## Supplementary material for "Characterization of shared and ancestry-specific signals driving complex traits using multi-ancestry fine-mapping": s1_gwas_temp.txt

locus	alleles	n	sum_x	y_transpose_x	beta	standard_error	t_stat	p_value	p_value_str	chrom	pos	-log10pvalue	rsid
chr8:57692608	['T', 'G']	56057	4764.339963962679	11.756890297466722	-0.0066370925489249	0.0142795442725509	-0.4647972247744068	0.642078	0.642078	chr8	57692608	0.1924122103860846	chr8:57692608:T:G
chr8:57696929	['T', 'C']	56057	82636.21560860722	381.1633971889608	0.006861553159872	0.0065806669332003	1.0426835500904297	0.297099	0.297099	chr8	57696929	0.5270988099775975	chr8:57696929:T:C
chr8:57697249	['A', 'G']	56057	41624.6530404682	462.7676602587842	0.0114659769303313	0.005999849476652	1.911044097847832	0.056004	0.056004	chr8	57697249	1.2517809530672193	chr8:57697249:A:G
chr8:57698822	['C', 'T']	56057	4715.336467272045	9.602818458752443	-0.0070062963014429	0.0143503872771892	-0.4882304683567551	0.625389	0.625389	chr8	57698822	0.2038497618543811	chr8:57698822:C:T
chr8:57700208	['C', 'A']	56057	82426.05595803147	365.2117223805625	0.0062685880708079	0.0065685916092867	0.9543275703037064	0.339922	0.339922	chr8	57700208	0.4686207266513952	chr8:57700208:C:A
chr8:57700613	['A', 'G']	56057	82479.54162131296	380.87032467402526	0.0069608161314687	0.0065714039925163	1.0592585906141043	0.289487	0.289487	chr8	57700613	0.5383709343718871	chr8:57700613:A:G
chr8:57701003	['CA', 'AA']	56057	41984.97526457626	493.8910908810934	0.0127267350168668	0.0059863648941329	2.1259537702654825	0.0335115	0.0335115	chr8	57701003	1.4748061323812869	chr8:57701003:CA:AA
chr8:57701125	['G', 'A']	56057	2496.0890553920253	-39.50625908044536	-0.0253255803081183	0.0194932168494141	-1.2991996397392678	0.193881	0.193881	chr8	57701125	0.7124647489381276	chr8:57701125:G:A
chr8:57701729	['C', 'A']	56057	82446.0613111595	365.337231425742	0.0063095037749924	0.0065689380623332	0.9605059014289636	0.336805	0.336805	chr8	57701729	0.4726214698556088	chr8:57701729:C:A
chr8:57702592	['C', 'T']	56057	41506.8470405596	467.34052253529615	0.011903755840306	0.0060039371252238	1.9826583110432336	0.0474105	0.0474105	chr8	57702592	1.3241254645060612	chr8:57702592:C:T
chr8:57702715	['C', 'A']	56057	12979.620802854592	-153.6786246825647	-0.017499178539549	0.009055351384584	-1.9324681943695552	0.0533068	0.0533068	chr8	57702715	1.273217387331616	chr8:57702715:C:A
chr8:57704061	['G', 'A']	56057	82221.06762543714	365.3042013924303	0.0068280500704926	0.006553748234388	1.0418541918753186	0.297484	0.297484	chr8	57704061	0.5265363875776946	chr8:57704061:G:A
chr8:57704171	['C', 'T']	56057	82440.70658554428	361.2127857076174	0.0062264242750473	0.0065674210229001	0.9480775259171312	0.343094	0.343094	chr8	57704171	0.4645868767840365	chr8:57704171:C:T
chr8:57704419	['G', 'A']	56057	4712.168120595843	14.977620373841251	-0.0063684563783744	0.0143571303578055	-0.4435744622818782	0.657352	0.657352	chr8	57704419	0.1822020113833991	chr8:57704419:G:A
chr8:57704596	['C', 'T']	56057	41504.88486038006	469.12712934414367	0.0119982819065392	0.0060043363550568	1.9982694501173863	0.0456923	0.0456923	chr8	57704596	1.3401569804391986	chr8:57704596:C:T
chr8:57707044	['C', 'T']	56057	39245.80147386828	-156.3106794952409	-0.0068451927062508	0.006065365229562	-1.12857057195633	0.259084	0.259084	chr8	57707044	0.5865594064903175	chr8:57707044:C:T
chr8:57707693	['C', 'T']	56057	39483.1564128185	-160.27384951356572	-0.0070001735641087	0.0060588826219646	-1.1553571839684982	0.247949	0.247949	chr8	57707693	0.6056376389169635	chr8:57707693:C:T
chr8:57709133	['A', 'T']	56057	39766.6751770772	-161.01755365889926	-0.0075495740503803	0.0060477161687965	-1.2483347167204435	0.211914	0.211914	chr8	57709133	0.6738403508781532	chr8:57709133:A:T
chr8:57709617	['C', 'T']	56057	40227.63478353973	-146.01319627618935	-0.0067792458261974	0.0060314715459141	-1.1239787462464137	0.261027	0.261027	chr8	57709617	0.5833145679700006	chr8:57709617:C:T
chr8:57710906	['T', 'C']	56057	42304.52801912544	530.0765174308999	0.0128097948964265	0.0059788847937154	2.142505724460737	0.0321571	0.0321571	chr8	57710906	1.4927231238161864	chr8:57710906:T:C
chr8:57712275	['C', 'T']	56057	39537.87441785772	-146.9163997804685	-0.0066575595891744	0.0060573422021109	-1.0990892320487218	0.271734	0.271734	chr8	57712275	0.5658560182307402	chr8:57712275:C:T
chr8:57712419	['G', 'A']	56057	41725.67646848905	516.9041852150316	0.0126285691764556	0.0059908022252337	2.107993003551879	0.035036	0.035036	chr8	57712419	1.4554854823295604	chr8:57712419:G:A
chr8:57712943	['G', 'A']	56057	4709.588099910795	13.185292550510928	-0.0068338713261527	0.0143612468808448	-0.4758550133462152	0.63418	0.63418	chr8	57712943	0.1977874583458256	chr8:57712943:G:A
chr8:57713548	['T', 'C']	56057	41554.60196288367	502.0681492688696	0.0119310512678559	0.0059959940922821	1.9898370619165693	0.0466137	0.0466137	chr8	57713548	1.3314864232247352	chr8:57713548:T:C
chr8:57713732	['A', 'G']	56057	40963.76902489071	-117.7041082487722	-0.0059546285553197	0.0060080220625053	-0.9911129641951716	0.321635	0.321635	chr8	57713732	0.4926366978595456	chr8:57713732:A:G
chr8:57714154	['T', 'G']	56057	41497.18187332738	496.1407672620035	0.0117243753699987	0.0059991346217551	1.9543444361927813	0.0506655	0.0506655	chr8	57714154	1.2952876670919116	chr8:57714154:T:G
chr8:57714156	['C', 'T']	56057	41306.894984745486	504.7699955866666	0.0124705198810233	0.0060064700662751	2.0761811419059963	0.0378817	0.0378817	chr8	57714156	1.4215705395934528	chr8:57714156:C:T
chr8:57714307	['T', 'C']	56057	41501.76838648651	489.40023990489584	0.0114824505077858	0.0059994990433051	1.9139015482632808	0.0556378	0.0556378	chr8	57714307	1.254630050979593	chr8:57714307:T:C
chr8:57714376	['A', 'C']	56057	40704.522547602486	-133.1753079302102	-0.0063916468330522	0.0060150247040585	-1.06261356312295	0.287962	0.287962	chr8	57714376	0.5406648187656311	chr8:57714376:A:C
chr8:57714402	['T', 'C']	56057	7207.771475977235	12.990002300909708	-0.0050770474101441	0.0117875988123366	-0.4307109099124242	0.66668	0.66668	chr8	57714402	0.1760825732529009	chr8:57714402:T:C
chr8:57714419	['G', 'A']	56057	41495.804861073935	490.7826829523317	0.0115570135556637	0.0059992171912529	1.926420262382624	0.054057	0.054057	chr8	57714419	1.2671480599987082	chr8:57714419:G:A
chr8:57715473	['G', 'A']	56057	41490.14156228812	487.04561638383	0.0114581216602739	0.0060003580610376	1.9095729860981905	0.0561933	0.0561933	chr8	57715473	1.2503154628382318	chr8:57715473:G:A
chr8:57715793	['T', 'A']	56057	82442.64831831562	346.38948821697306	0.005489875292971	0.0065689987350883	0.8357248211431076	0.403313	0.403313	chr8	57715793	0.394357779139734	chr8:57715793:T:A
chr8:57717127	['G', 'T']	56057	82518.66459095367	366.513947545914	0.006374135690781	0.0065735569952974	0.9696631055820883	0.332219	0.332219	chr8	57717127	0.47857553335605	chr8:57717127:G:T
chr8:57717154	['C', 'T']	56057	41489.36179362275	498.2495978323984	0.0118890151152696	0.0060006196198602	1.9812979106225428	0.0475628	0.0475628	chr8	57717154	1.3227325865858266	chr8:57717154:C:T
chr8:57717243	['T', 'C']	56057	41459.65638381387	492.8443140794946	0.0117710617314687	0.0060004651173156	1.961691552459944	0.0498033	0.0498033	chr8	57717243	1.3027418796437409	chr8:57717243:T:C
chr8:57717276	['A', 'G']	56057	92438.5960430307	444.41148764469466	0.0087923828345597	0.0076528373227751	1.148904969976736	0.2506	0.2506	chr8	57717276	0.6010189333418688	chr8:57717276:A:G
chr8:57717964	['C', 'T']	56057	41311.632618469885	498.5234086757376	0.0122830868127058	0.0060062828062398	2.045039704082062	0.0408556	0.0408556	chr8	57717964	1.3887484071263552	chr8:57717964:C:T
chr8:57718525	['C', 'G']	56057	4723.168513067523	2.0165154113091592	-0.0090823195218733	0.0143300887733775	-0.6337936676810079	0.526218	0.526218	chr8	57718525	0.2788343003647742	chr8:57718525:C:G
chr8:57720141	['A', 'C']	56057	41658.63351177732	463.3963436588194	0.0116000687663261	0.0059967718086762	1.9343855554988707	0.0530708	0.0530708	chr8	57720141	1.2751443656781922	chr8:57720141:A:C
chr8:57720649	['C', 'T']	56057	40572.96158512651	447.5333956050151	0.0117047942411282	0.0060280923182531	1.941707860990448	0.0521775	0.0521775	chr8	57720649	1.2825167332506502	chr8:57720649:C:T
chr8:57720974	['G', 'A']	56057	5111.002926167791	1.7015681803389342	-0.010359378846301	0.0137944704770707	-0.7509805369854884	0.452668	0.452668	chr8	57720974	0.3442202055591492	chr8:57720974:G:A
chr8:57722798	['A', 'C']	56057	41486.28160970823	451.1087266937417	0.0114160194474019	0.0060064293452509	1.9006332699856248	0.0573552	0.0573552	chr8	57722798	1.2414272014954224	chr8:57722798:A:C
chr8:57723393	['C', 'T']	56057	82319.02731879661	373.7168362471018	0.0071281591524751	0.0065652379881713	1.085742689803178	0.277598	0.277598	chr8	57723393	0.5565836671512343	chr8:57723393:C:T
chr8:57723547	['G', 'A']	56057	81952.5434026229	372.6690862158598	0.0074495640375927	0.0065405039511822	1.1389893031478513	0.254712	0.254712	chr8	57723547	0.5939505940586938	chr8:57723547:G:A
chr8:57724843	['C', 'T']	56057	27811.44191856109	-178.45652647867752	-0.0099699995026986	0.0067368854640901	-1.479912276354135	0.138902	0.138902	chr8	57724843	0.8572915009671322	chr8:57724843:C:T
chr8:57725719	['T', 'G']	56057	5677.7089919714535	59.03325053198167	-0.0029731116135634	0.0131763684649553	-0.2256396837619473	0.821482	0.821482	chr8	57725719	0.0854019482195688	chr8:57725719:T:G
chr8:57726639	['C', 'T']	56057	42489.06369426751	313.28618740214904	0.0054115675347048	0.0059686523488412	0.9066648915739596	0.364588	0.364588	chr8	57726639	0.4381976297555014	chr8:57726639:C:T
chr8:57726723	['A', 'G']	56057	42485.094691765546	314.5433886523838	0.0054180494508757	0.0059683185927176	0.9078016474332692	0.363987	0.363987	chr8	57726723	0.4389141271451349	chr8:57726723:A:G
chr8:57726738	['A', 'C']	56057	42486.33704457054	313.8698511905617	0.0053962426838309	0.0059683639376274	0.9041410242781032	0.365925	0.365925	chr8	57726738	0.4366079184960337	chr8:57726738:A:C
chr8:57726806	['C', 'G']	56057	49264.909523979455	183.32490094658243	0.0019362313653771	0.0058230034877544	0.3325142032713857	0.739502	0.739502	chr8	57726806	0.1310606471061837	chr8:57726806:C:G
chr8:57727212	['TA', 'T']	56057	39624.77552367697	235.1366217031759	0.003373515838552	0.0060576074507388	0.5569056539212702	0.577594	0.577594	chr8	57727212	0.2383773268311209	chr8:57727212:TA:T
chr8:57727794	['A', 'G']	56057	49396.50485402244	172.55249747500454	0.0013624509705198	0.0058236696121407	0.2339505949443863	0.815024	0.815024	chr8	57727794	0.0888296024083667	chr8:57727794:A:G
chr8:57727820	['G', 'T']	56057	36092.86316033612	-59.2159556056447	-0.0016518757125394	0.0061819474059031	-0.2672096030713597	0.789309	0.789309	chr8	57727820	0.1027529451763233	chr8:57727820:G:T
chr8:57728649	['A', 'G']	56057	6707.675213675215	164.3174447901114	0.0156751645903838	0.0121980093468738	1.285059237505919	0.198777	0.198777	chr8	57728649	0.7016338681829194	chr8:57728649:A:G
chr8:57729111	['C', 'A']	56057	38722.28919618164	239.63747267764413	0.0038515341650043	0.0060895065071113	0.6324870760063235	0.527071	0.527071	chr8	57729111	0.278130878466225	chr8:57729111:C:A
chr8:57729194	['T', 'A']	56057	89206.548125814	421.2712480620978	0.0075915069950571	0.0072143038201671	1.0522854573764315	0.292673	0.292673	chr8	57729194	0.5336173407430874	chr8:57729194:T:A
chr8:57729981	['A', 'C']	56057	90804.5787539252	459.1095967767816	0.0097320778155044	0.0074166687776471	1.3121898937749013	0.189461	0.189461	chr8	57729981	0.7224801747615596	chr8:57729981:A:C
chr8:57730724	['G', 'A']	56057	6293.898214062696	153.2835830819464	0.0177683302651769	0.0125596633456982	1.4147138960745091	0.157158	0.157158	chr8	57730724	0.8036635066767919	chr8:57730724:G:A
chr8:57730885	['AT', 'A']	56057	36690.39942892836	-76.50730804899462	-0.0025031274468406	0.0061517329632642	-0.406897936205673	0.684085	0.684085	chr8	57730885	0.1648899322894529	chr8:57730885:AT:A
chr8:57731047	['A', 'G']	56057	14372.794772524536	76.40548037788479	0.0019648051354718	0.0086154110778799	0.2280570384524652	0.819603	0.819603	chr8	57731047	0.0863964606160583	chr8:57731047:A:G
chr8:57731189	['A', 'G']	56057	89233.73471426788	417.21087811887696	0.0072466813402056	0.0072178643092538	1.0039924595028598	0.315387	0.315387	chr8	57731189	0.5011562119095301	chr8:57731189:A:G
chr8:57731797	['A', 'C']	56057	90799.4372379338	457.20615773431336	0.0095235943917266	0.0074166210213824	1.2840880455223025	0.199116	0.199116	chr8	57731797	0.7008938407635472	chr8:57731797:A:C
chr8:57732182	['T', 'C']	56057	6693.35820815642	165.47289948497038	0.0159926633468583	0.0122092021269524	1.3098860335479023	0.19024	0.19024	chr8	57732182	0.7206981627253837	chr8:57732182:T:C
chr8:57732720	['A', 'G']	56057	90792.8589574339	457.4833779587858	0.0096134396985819	0.0074139978360872	1.2966607100677938	0.194753	0.194753	chr8	57732720	0.7105158436763953	chr8:57732720:A:G
chr8:57733206	['TTG', 'T']	56057	40226.89367662278	271.47160060846323	0.0048980300611619	0.0060349204247417	0.8116146885849953	0.417016	0.417016	chr8	57733206	0.3798472817686759	chr8:57733206:TTG:T
chr8:57733397	['A', 'G']	56057	50351.06602662477	182.4505120086636	0.0012726822583	0.0058115569783756	0.2189916167105657	0.826657	0.826657	chr8	57733397	0.0826746523666773	chr8:57733397:A:G
chr8:57733468	['C', 'T']	56057	4822.516172771227	23.877170673948804	-0.004768938292128	0.0141871070719404	-0.3361459293952997	0.736762	0.736762	chr8	57733468	0.1326727818555856	chr8:57733468:C:T
chr8:57733564	['AT', 'A']	56057	6694.074739508991	162.94020956151192	0.0156430407558358	0.0122113004960816	1.2810298756349006	0.200188	0.200188	chr8	57733564	0.6985619592741772	chr8:57733564:AT:A
chr8:57733741	['A', 'ATC']	56057	6692.1193806193805	163.74626700449485	0.0158149025729432	0.0122118954030159	1.2950407820425207	0.195311	0.195311	chr8	57733741	0.7092732963702597	chr8:57733741:A:ATC
chr8:57733743	['AG', 'A']	56057	6692.238765498172	164.07623241035927	0.0158675611650551	0.0122119337532813	1.2993487751922597	0.19383	0.19383	chr8	57733743	0.7125790042401686	chr8:57733743:AG:A
chr8:57733781	['G', 'A']	56057	50336.18357151777	182.18472651069783	0.0012877958390322	0.0058112818760099	0.2216027146004542	0.824624	0.824624	chr8	57733781	0.0837440295687534	chr8:57733781:G:A
chr8:57734049	['A', 'G']	56057	50342.26693433264	180.7834992911136	0.001223776194718	0.0058116976934054	0.2105712064319359	0.833223	0.833223	chr8	57734049	0.0792387504439038	chr8:57734049:A:G
chr8:57734059	['G', 'C']	56057	50261.03551161713	176.73478283527675	0.0012279282946851	0.0058102755129594	0.2113373611881826	0.832625	0.832625	chr8	57734059	0.0795505533350846	chr8:57734059:G:C
chr8:57734110	['A', 'G']	56057	4726.843220868201	11.970889908854092	-0.0069046016509804	0.0143166473703345	-0.4822778317001416	0.62961	0.62961	chr8	57734110	0.2009283827609205	chr8:57734110:A:G
chr8:57734402	['C', 'T']	56057	89220.54962444915	413.30034759921136	0.0070635846896917	0.007216100720507	0.9788644814252894	0.327651	0.327651	chr8	57734402	0.4845885022269355	chr8:57734402:C:T
chr8:57734425	['T', 'G']	56057	37690.44718668024	-69.23959128580849	-0.002605680224719	0.0061118034989824	-0.4263357330046511	0.669865	0.669865	chr8	57734425	0.1740127132134714	chr8:57734425:T:G
chr8:57734532	['T', 'C']	56057	89229.10107948969	410.2232534906291	0.0068729783029367	0.0072176859868477	0.9522412467736672	0.340979	0.340979	chr8	57734532	0.4672723672390515	chr8:57734532:T:C
chr8:57734652	['C', 'A']	56057	89227.28413896475	417.2681401939533	0.0073368160811355	0.0072166463725512	1.016651738547336	0.309324	0.309324	chr8	57734652	0.5095863824113057	chr8:57734652:C:A
chr8:57734766	['C', 'T']	56057	6686.073454895803	161.70168309854367	0.0155277553272993	0.0122172064042934	1.2709742975155536	0.203743	0.203743	chr8	57734766	0.6909173033909131	chr8:57734766:C:T
chr8:57735699	['A', 'G']	56057	81613.11790424184	191.84860855846628	6.688178007238364e-05	0.0065215756934768	0.0102554632830961	0.991818	0.991818	chr8	57735699	0.0035680141839109	chr8:57735699:A:G
chr8:57735808	['C', 'G']	56057	4720.505254143549	10.005968018430886	-0.0073864984762975	0.0143272130894443	-0.5155572427229157	0.606166	0.606166	chr8	57735808	0.2174084269695374	chr8:57735808:C:G
chr8:57735971	['A', 'G']	56057	37593.40067808709	-64.22625095901695	-0.0024010704169409	0.0061163645564939	-0.3925649615492097	0.694642	0.694642	chr8	57735971	0.1582389615711866	chr8:57735971:A:G
chr8:57736189	['A', 'G']	56057	90794.81656139602	458.5322571092131	0.0096651314527827	0.0074153922798219	1.3033877491663597	0.192448	0.192448	chr8	57736189	0.7156865979155953	chr8:57736189:A:G
chr8:57736199	['G', 'A']	56057	4723.589848349688	10.840800199594122	-0.0070711590662902	0.0143204931664672	-0.4937790189270867	0.621464	0.621464	chr8	57736199	0.2065840239880295	chr8:57736199:G:A
chr8:57736497	['C', 'A']	56057	4823.344174263643	24.740895857101965	-0.0047162736268838	0.0141859858852251	-0.3324600535374795	0.739543	0.739543	chr8	57736497	0.1310365693076548	chr8:57736497:C:A
chr8:57736555	['C', 'A']	56057	78202.1356077368	204.47565646459208	0.0024630070010102	0.0062939653197998	0.3913283400628193	0.695556	0.695556	chr8	57736555	0.1576678987245226	chr8:57736555:C:A
chr8:57737180	['T', 'C']	56057	6693.432848603802	163.48395671250367	0.0155144264735875	0.0122097900836362	1.2706546441269495	0.203857	0.203857	chr8	57737180	0.6906743712406288	chr8:57737180:T:C
chr8:57737329	['A', 'G']	56057	11584.23990651371	172.88360498569534	0.0093625180972029	0.0095188431921795	0.9835773011677524	0.325328	0.325328	chr8	57737329	0.487678556692999	chr8:57737329:A:G
chr8:57737399	['A', 'T']	56057	6693.193997894625	162.07984169526057	0.015262333272867	0.0122100762477259	1.249978539299425	0.211313	0.211313	chr8	57737399	0.6750737842794652	chr8:57737399:A:T
chr8:57737567	['A', 'G']	56057	37635.41341898644	-54.72879652490485	-0.0020930125317702	0.0061152816255422	-0.3422593855740352	0.732157	0.732157	chr8	57737567	0.1353957810692077	chr8:57737567:A:G
chr8:57737823	['G', 'C']	56057	37637.07110738374	-56.47812042925474	-0.00215617536162	0.0061150194109003	-0.35260319170477	0.724387	0.724387	chr8	57737823	0.1400293522272848	chr8:57737823:G:C
chr8:57738751	['A', 'G']	56057	6694.955449695801	161.952778766038	0.0155421414689126	0.012208210943068	1.2730891972126055	0.202992	0.202992	chr8	57738751	0.6925210774775123	chr8:57738751:A:G
chr8:57738996	['C', 'T']	56057	4769.085075638647	16.190586810464797	-0.0057354621797337	0.0142531912054053	-0.4023984591996929	0.687392	0.687392	chr8	57738996	0.162795526571899	chr8:57738996:C:T
chr8:57739556	['C', 'T']	56057	90774.00563923188	453.5367086004636	0.0094693871072849	0.0074153945792455	1.2769903214305167	0.201611	0.201611	chr8	57739556	0.6954857762494575	chr8:57739556:C:T
chr8:57740318	['C', 'T']	56057	4811.343317931244	15.341632723264668	-0.0063810987355557	0.0142003154090475	-0.4493631691793379	0.653171	0.653171	chr8	57740318	0.1849731056554585	chr8:57740318:C:T
chr8:57740689	['T', 'C']	56057	90797.57762988863	455.67187538883945	0.0095120073206853	0.0074168932171618	1.282478666225857	0.19968	0.19968	chr8	57740689	0.6996654319976701	chr8:57740689:T:C
chr8:57740775	['G', 'A']	56057	49361.44725572764	169.3804011478186	0.001217508535721	0.0058238222704459	0.209056609076048	0.834405	0.834405	chr8	57740775	0.0786231021535492	chr8:57740775:G:A
chr8:57740920	['T', 'C']	56057	83105.34263488438	226.8083068387446	0.001520634525722	0.006627248151502	0.2294518767004922	0.818519	0.818519	chr8	57740920	0.0869712350066094	chr8:57740920:T:C
chr8:57741648	['A', 'G']	56057	49362.969950035695	169.37559819846336	0.0012207326259264	0.0058241367843848	0.2095988935561061	0.833982	0.833982	chr8	57741648	0.0788433227256124	chr8:57741648:A:G
chr8:57741711	['A', 'G']	56057	6297.7864228367525	150.47587168386832	0.0173956627829851	0.0125518314360908	1.385906341361998	0.165781	0.165781	chr8	57741711	0.7804652450040309	chr8:57741711:A:G
chr8:57741712	['G', 'C']	56057	39623.24103049009	248.4958419038018	0.0039506434434192	0.0060573612170389	0.6522053583838312	0.514271	0.514271	chr8	57741712	0.2888079650724053	chr8:57741712:G:C
chr8:57742147	['A', 'G']	56057	90803.85954615191	452.6277312646209	0.0092818920223437	0.0074163116260386	1.2515509717465314	0.210739	0.210739	chr8	57742147	0.6762550850969481	chr8:57742147:A:G
chr8:57742715	['T', 'C']	56057	41439.39236712045	287.28879724359695	0.0048847820622067	0.0059948367994582	0.8148315334702905	0.415172	0.415172	chr8	57742715	0.3817719438290091	chr8:57742715:T:C
chr8:57743287	['T', 'G']	56057	49374.781492057846	168.80887394854602	0.0012034476601955	0.0058244708810247	0.2066192251241611	0.836308	0.836308	chr8	57743287	0.0776337487978506	chr8:57743287:T:G
chr8:57743893	['C', 'T']	56057	49349.923172994575	173.91336896020056	0.0013943250435543	0.0058234768287034	0.2394317148617817	0.810772	0.810772	chr8	57743893	0.0911012580740804	chr8:57743893:C:T
chr8:57743979	['C', 'T']	56057	49348.92301241793	168.48173558980443	0.0012276040584329	0.0058229838098188	0.2108204485066455	0.833028	0.833028	chr8	57743979	0.0793404007047082	chr8:57743979:C:T
chr8:57744273	['T', 'C']	56057	90796.09855134516	452.3932359464234	0.0093132434064404	0.0074160518510617	1.2558223153613888	0.209186	0.209186	chr8	57744273	0.6794673844615583	chr8:57744273:T:C
chr8:57744657	['A', 'G']	56057	4720.505254143548	13.349478529035292	-0.0063764608804792	0.0143302023629887	-0.4449665621574248	0.656346	0.656346	chr8	57744657	0.1828671571538826	chr8:57744657:A:G
chr8:57745143	['A', 'G']	56057	41248.98095934903	280.29323975673515	0.0047779749195345	0.0060013574134795	0.7961490360168755	0.425949	0.425949	chr8	57745143	0.3706423970111412	chr8:57745143:A:G
chr8:57745291	['T', 'A']	56057	90781.47779779852	450.9455476117678	0.0093141203837076	0.0074132380452507	1.2564172803913516	0.20897	0.20897	chr8	57745291	0.6799160572843068	chr8:57745291:T:A
chr8:57745991	['A', 'G']	56057	6721.678710989777	177.75954458548733	0.0185793249709728	0.0121781890881725	1.5256229671304025	0.127109	0.127109	chr8	57745991	0.8958236979750466	chr8:57745991:A:G
chr8:57747095	['T', 'C']	56057	39093.67130571316	-1.3438898137093078	-4.747700980900351e-05	0.0060603423069376	-0.0078340475511843	0.993749	0.993749	chr8	57747095	0.0027232953615869	chr8:57747095:T:C
chr8:57747655	['A', 'T']	56057	4825.344316985709	14.885373659195318	-0.0066275520394255	0.0141673150046773	-0.4678057936339727	0.639925	0.639925	chr8	57747655	0.1938709228830074	chr8:57747655:A:T
chr8:57747706	['T', 'G']	56057	6641.7108882981565	183.3662083085964	0.0201766663075576	0.0122478728795282	1.6473608524531629	0.0994895	0.0994895	chr8	57747706	1.002222751743569	chr8:57747706:T:G
chr8:57747937	['A', 'G']	56057	81363.32014702998	213.97668664404128	0.0010358013397399	0.00650341568071	0.159270357392694	0.873456	0.873456	chr8	57747937	0.0587589675425256	chr8:57747937:A:G
chr8:57748583	['G', 'A']	56057	50803.78174291628	254.6662920685236	0.0045730335446212	0.0058148145205711	0.7864452990621006	0.43161	0.43161	chr8	57748583	0.3649085016756245	chr8:57748583:G:A
chr8:57748856	['T', 'C']	56057	6741.601316634552	184.6074817340339	0.0191979279410563	0.0121624584533839	1.5784578434235077	0.114466	0.114466	chr8	57748856	0.9413234932817572	chr8:57748856:T:C
chr8:57749220	['TC', 'T']	56057	89026.7051686917	461.7058429013332	0.0097986203696388	0.0071884197045094	1.363111890015552	0.172853	0.172853	chr8	57749220	0.7623230785332645	chr8:57749220:TC:T
chr8:57749419	['T', 'G']	56057	39102.18525985263	19.26205859136648	0.0009347284414951	0.006061793379841	0.1541999838865524	0.877453	0.877453	chr8	57749419	0.0567761368419797	chr8:57749419:T:G
chr8:57749769	['A', 'G']	56057	6624.47269548463	172.33491474593563	0.0184146523987089	0.0122639027166826	1.5015328174170337	0.133223	0.133223	chr8	57749769	0.8754207908504852	chr8:57749769:A:G
chr8:57750321	['G', 'A']	56057	38079.75512934881	7.448315650678913	0.0008717825092464	0.0060995396376034	0.142925951963969	0.886349	0.886349	chr8	57750321	0.0523952409457284	chr8:57750321:G:A
chr8:57750430	['G', 'A']	56057	38000.77895337841	204.25230988720048	0.0021554916780307	0.0061158829458936	0.3524416175227827	0.724508	0.724508	chr8	57750430	0.1399568146970533	chr8:57750430:G:A
chr8:57750526	['C', 'T']	56057	89687.19950044602	432.1739132525517	0.0098398060289488	0.0072865218355535	1.3504119319229868	0.176889	0.176889	chr8	57750526	0.752299173239719	chr8:57750526:C:T
chr8:57750692	['G', 'A']	56057	39612.06639070779	237.42993229459967	0.0030906016412665	0.0060563083920056	0.51031114025603	0.609836	0.609836	chr8	57750692	0.2147869418272034	chr8:57750692:G:A
chr8:57750928	['A', 'T']	56057	89687.5996146367	427.70660910774393	0.0094908957910934	0.0072860372837031	1.3026142224555848	0.192712	0.192712	chr8	57750928	0.715091241382322	chr8:57750928:A:T
chr8:57751605	['C', 'T']	56057	78084.14353512105	227.665297255352	0.0031953214221115	0.0062906603079352	0.5079469031384336	0.611493	0.611493	chr8	57751605	0.213608510138364	chr8:57751605:C:T
chr8:57751969	['A', 'G']	56057	90719.47337341444	484.702768136566	0.0111580727479086	0.0074037761294841	1.5070786248484302	0.131796	0.131796	chr8	57751969	0.8800977703511816	chr8:57751969:A:G
chr8:57753059	['G', 'A']	56057	4890.261711920648	30.46585206479487	-0.0039208868417732	0.0140904497099432	-0.2782655573445891	0.78081	0.78081	chr8	57753059	0.1074546332038026	chr8:57753059:G:A
chr8:57753326	['T', 'C']	56057	73217.1428367529	379.23327190803167	-3.39999711857009e-05	0.0060661098508278	-0.0056049052888583	0.995528	0.995528	chr8	57753326	0.0019465205943983	chr8:57753326:T:C
chr8:57753381	['A', 'G']	56057	6632.709924889833	181.87855630164603	0.0198366193943275	0.0122602418431665	1.617963140375075	0.105676	0.105676	chr8	57753381	0.9760236338000832	chr8:57753381:A:G
chr8:57755422	['G', 'A']	56057	22495.683210401312	-44.31256734180085	-0.0087183438598429	0.0072773113893345	-1.1980171513095272	0.230915	0.230915	chr8	57755422	0.6365478548453223	chr8:57755422:G:A
chr8:57755598	['A', 'G']	56057	7913.964719109139	196.36448224796217	0.0172567453477001	0.0112731954966324	1.5307767307730191	0.12583	0.12583	chr8	57755598	0.9002158033964223	chr8:57755598:A:G
chr8:57756702	['A', 'G']	56057	4751.339036269244	13.68695450816547	-0.0065836333279846	0.0142780305955816	-0.4611023406842924	0.644727	0.644727	chr8	57756702	0.1906241419410934	chr8:57756702:A:G
chr8:57757003	['A', 'G']	56057	4916.964850301536	2.242009095248965	-0.0089437046478243	0.0140523726934864	-0.6364551270384332	0.524482	0.524482	chr8	57757003	0.2802694120172602	chr8:57757003:A:G
chr8:57757339	['T', 'C']	56057	76358.8973219861	351.3223937260309	-0.0007020867557838	0.0061862247803579	-0.1134919568414493	0.909641	0.909641	chr8	57757339	0.0411299730427624	chr8:57757339:T:C
chr8:57757358	['A', 'G']	56057	74837.35529227038	264.3318720670942	-0.001950827066536	0.0061131200902824	-0.3191213386494914	0.749636	0.749636	chr8	57757358	0.1251495653621006	chr8:57757358:A:G
chr8:57757380	['C', 'T']	56057	74357.2026838931	285.631904849954	-0.0015170454150699	0.0060948336628312	-0.2489067789202325	0.803434	0.803434	chr8	57757380	0.0950497935902278	chr8:57757380:C:T
chr8:57757393	['C', 'T']	56057	21375.4823875803	-105.06401997468102	-0.0104104297110066	0.0074023091506658	-1.4063759698647864	0.159618	0.159618	chr8	57757393	0.7969181351664787	chr8:57757393:C:T
chr8:57757453	['A', 'G']	56057	76337.70323317395	353.50246366763474	-0.0006137975443912	0.0061844793357018	-0.0992480548601568	0.920942	0.920942	chr8	57757453	0.035767720371148	chr8:57757453:A:G
chr8:57757693	['A', 'C']	56057	28901.217957639667	66.19359980383109	-0.0029527932430083	0.006625804330335	-0.4456505347568869	0.655851	0.655851	chr8	57757693	0.1831948149350531	chr8:57757693:A:C
chr8:57757806	['C', 'T']	56057	21425.528838777587	-98.03694872254742	-0.0101533734743603	0.0073974905616788	-1.3725429440840171	0.1699	0.1699	chr8	57757806	0.7698066211309544	chr8:57757806:C:T
chr8:57758205	['A', 'C']	56057	21512.6863514719	-105.22738959934397	-0.0106274003327947	0.0073851314475699	-1.4390265641502755	0.150149	0.150149	chr8	57758205	0.8234775558787737	chr8:57758205:A:C
chr8:57758578	['A', 'G']	56057	75358.75458973399	302.3439471823224	-0.0012207413218927	0.0061358505037839	-0.1989522595343451	0.842301	0.842301	chr8	57758578	0.0745326837033047	chr8:57758578:A:G
chr8:57758962	['T', 'C']	56057	73899.22801070474	265.06067353170374	-0.0014315160769377	0.0060749832353857	-0.2356411567688555	0.813712	0.813712	chr8	57758962	0.0895292793154902	chr8:57758962:T:C
chr8:57760200	['G', 'T']	56057	13035.162670377507	122.83352760278107	0.0060083518581335	0.0090273476595691	0.6655722239482632	0.505687	0.505687	chr8	57760200	0.2961182108935272	chr8:57760200:G:T
chr8:57760282	['T', 'C']	56057	7831.257315158435	192.0569660219526	0.0168592327824452	0.0113254908458402	1.488609457367357	0.136596	0.136596	chr8	57760282	0.8645620181022361	chr8:57760282:T:C
chr8:57760338	['G', 'T']	56057	21436.883420475024	-95.8354966900442	-0.010001336849346	0.0073971501776222	-1.3520526972133085	0.176364	0.176364	chr8	57760338	0.7535900597763822	chr8:57760338:G:T
chr8:57760505	['A', 'G']	56057	28620.189992683663	67.32352494549797	-0.0024927183320281	0.0066499588235445	-0.3748471829934486	0.707776	0.707776	chr8	57760505	0.1501041679549065	chr8:57760505:A:G
chr8:57760880	['G', 'A']	56057	8193.169262609503	-84.25300910030055	-0.0067829715834581	0.0110972796718733	-0.6112283175713735	0.541051	0.541051	chr8	57760880	0.2667617959384396	chr8:57760880:G:A
chr8:57761530	['C', 'A']	56057	24195.15808534932	-106.37306871951137	-0.0104060119058133	0.0070523148336319	-1.4755455692629995	0.140072	0.140072	chr8	57761530	0.8536486702874717	chr8:57761530:C:A
chr8:57762572	['A', 'G']	56057	13546.93330835519	2.5889622741403926	-0.0110382903291684	0.0089129400834307	-1.238456696201596	0.215552	0.215552	chr8	57762572	0.666447943188501	chr8:57762572:A:G
chr8:57762607	['T', 'G']	56057	16646.375635604563	85.0936647663036	-4.761403408824673e-06	0.0081657527164464	-0.0005830942442372	0.999535	0.999535	chr8	57762607	0.0002019939013076	chr8:57762607:T:G
chr8:57764177	['A', 'G']	56057	2630.140757127056	-10.450126457873663	-0.0030573580482708	0.0190864879988058	-0.1601844220090236	0.872736	0.872736	chr8	57764177	0.0591171091955522	chr8:57764177:A:G
chr8:57764803	['A', 'G']	56057	7312.391336925109	53.75198884292519	-0.0038629530114245	0.0118023355424168	-0.3273041168454618	0.743439	0.743439	chr8	57764803	0.1287546600273181	chr8:57764803:A:G
chr8:57765635	['C', 'T']	56057	21307.900556625988	255.9671679259789	0.0051142072026532	0.0073825121893896	0.6927461914663066	0.488472	0.488472	chr8	57765635	0.3111603256893412	chr8:57765635:C:T
chr8:57768017	['C', 'T']	56057	3025.1079297118904	13.335602171397197	-0.0049217829537433	0.01785511092714	-0.2756512112317463	0.782817	0.782817	chr8	57768017	0.1063397515806876	chr8:57768017:C:T
chr8:57768469	['T', 'G']	56057	4102.146356257247	19.8012392701507	-0.0113091662261289	0.015452243208879	-0.7318786064427575	0.464246	0.464246	chr8	57768469	0.3332518295061388	chr8:57768469:T:G
chr8:57768555	['G', 'A']	56057	14829.703656121192	217.02599058477657	0.0038056900208425	0.0085631993143948	0.4444238515440349	0.656738	0.656738	chr8	57768555	0.1826078539532289	chr8:57768555:G:A
chr8:57769064	['G', 'A']	56057	8019.144427197629	194.2456859096661	0.0134255147536892	0.0113418126942263	1.1837186096825272	0.236529	0.236529	chr8	57769064	0.6261156043221222	chr8:57769064:G:A
chr8:57769225	['C', 'G']	56057	4104.219645341992	19.6588079542332	-0.0112349378279666	0.0154500566523177	-0.7271777755119901	0.46712	0.46712	chr8	57769225	0.3305715377567691	chr8:57769225:C:G
chr8:57769403	['A', 'G']	56057	24645.71550924273	-175.75841051876588	-0.0107783643822472	0.0070273288646038	-1.533778280469703	0.12509	0.12509	chr8	57769403	0.9027774074800988	chr8:57769403:A:G
chr8:57770581	['C', 'T']	56057	6880.168906121558	22.90658350496806	-0.008398656787939	0.0120897468892799	-0.6946925245710598	0.487251	0.487251	chr8	57770581	0.312247260893694	chr8:57770581:C:T
chr8:57770724	['A', 'C']	56057	10292.93500857264	-54.11920655891234	-0.0110862172151631	0.0100203410221523	-1.1063712493072275	0.268571	0.268571	chr8	57770724	0.5709408837742393	chr8:57770724:A:C
chr8:57770758	['T', 'A']	56057	10281.73861018342	-54.9189832919421	-0.011225207240414	0.0100260211668923	-1.1196073750055056	0.262886	0.262886	chr8	57770758	0.5802325416404699	chr8:57770758:T:A
chr8:57770786	['G', 'A']	56057	15058.535400442965	215.2754647346375	0.0028966994302301	0.0085263586536557	0.3397346449868283	0.734058	0.734058	chr8	57770786	0.1342696238921121	chr8:57770786:G:A
chr8:57770918	['A', 'T']	56057	15073.142245149304	216.0396788489452	0.0031408351503956	0.0085184478345134	0.3687097944851169	0.712345	0.712345	chr8	57770918	0.1473096196953254	chr8:57770918:A:T
chr8:57771389	['C', 'A']	56057	15053.685424732812	214.38914672715703	0.0030581929999748	0.0085202378853373	0.3589328186760815	0.719647	0.719647	chr8	57771389	0.1428804807154685	chr8:57771389:C:A
chr8:57771631	['A', 'G']	56057	40052.00281926378	21.58651560926297	-0.0068751992461904	0.0060930182043461	-1.1283733308537345	0.259167	0.259167	chr8	57771631	0.5864202984430348	chr8:57771631:A:G
chr8:57772530	['A', 'G']	56057	24906.22150859916	-187.4655758126644	-0.0110211024141221	0.0070025199359165	-1.573876620842429	0.115522	0.115522	chr8	57772530	0.9373353008907368	chr8:57772530:A:G
chr8:57772946	['G', 'A']	56057	3954.634920068513	2.897139985629219	-0.015493944125721	0.0157081832070345	-0.986361307447854	0.32396	0.32396	chr8	57772946	0.4895086097060311	chr8:57772946:G:A
chr8:57774808	['T', 'C']	56057	16155.051984438582	82.63243585822816	0.0038559623776174	0.0082807299485093	0.4656548881070101	0.641464	0.641464	chr8	57774808	0.1928277119158023	chr8:57774808:T:C
chr8:57775172	['T', 'A']	56057	16464.937177725835	92.38096863425386	-0.000658267272223	0.0082344435932408	-0.0799407105980291	0.936285	0.936285	chr8	57775172	0.0285919342881985	chr8:57775172:T:A
chr8:57775611	['C', 'T']	56057	16405.755972239567	97.1886270127575	-0.0003280370969553	0.0082474313425716	-0.0397744562312507	0.968273	0.968273	chr8	57775611	0.0140021781482849	chr8:57775611:C:T
chr8:57777896	['T', 'C']	56057	96820.72718353076	260.13852296651555	0.0010868292954595	0.0084321011167775	0.1288918717183122	0.897444	0.897444	chr8	57777896	0.0469926416351733	chr8:57777896:T:C
chr8:57779452	['C', 'T']	56057	8062.575312650527	189.0592751836905	0.0126465016852833	0.0113179415507024	1.117385315044186	0.263834	0.263834	chr8	57779452	0.5786692381266365	chr8:57779452:C:T
chr8:57781552	['G', 'A']	56057	15059.61188917236	224.6378623351904	0.0039125323148189	0.0085166180126062	0.4593997651447569	0.645949	0.645949	chr8	57781552	0.189801769764864	chr8:57781552:G:A
chr8:57782147	['T', 'C']	56057	39930.98629794826	27.028729701435275	-0.0067186613668011	0.0060974329706735	-1.10188359578786	0.270517	0.270517	chr8	57782147	0.5678054374919637	chr8:57782147:T:C
chr8:57782343	['T', 'C']	56057	24857.2079831558	-198.7171326673727	-0.0116133278165846	0.0070075959305077	-1.6572484960249672	0.0974748	0.0974748	chr8	57782343	1.0111076472298508	chr8:57782343:T:C
chr8:57782716	['C', 'T']	56057	14913.33019339185	233.30981420072143	0.0047000536334812	0.0085452605430118	0.5500187630118332	0.582309	0.582309	chr8	57782716	0.2348464975098152	chr8:57782716:C:T
chr8:57783819	['C', 'T']	56057	3054.16344953081	1.245416938367142	-0.0083145432312917	0.0177858565793604	-0.4674806183324548	0.640158	0.640158	chr8	57783819	0.1937128227982457	chr8:57783819:C:T
chr8:57783877	['T', 'C']	56057	40902.83732091563	7.120160609738493	-0.007713302827002	0.0060628852900643	-1.2722165203492046	0.203301	0.203301	chr8	57783877	0.6918604851425133	chr8:57783877:T:C
chr8:57784634	['A', 'C']	56057	4119.934658680891	19.160835239023523	-0.011520161578651	0.0155041500984752	-0.7430372839194843	0.457462	0.457462	chr8	57784634	0.3396449756428415	chr8:57784634:A:C
chr8:57784640	['TATG', 'T']	56057	15061.074697161615	221.4682311895624	0.0036216274021068	0.0085141461560769	0.4253658952661919	0.670572	0.670572	chr8	57784640	0.1735545846670671	chr8:57784640:TATG:T
chr8:57784684	['G', 'T']	56057	8065.431637349699	189.41471470695512	0.0127195259630946	0.0113137431287473	1.1242544415539522	0.26091	0.26091	chr8	57784684	0.5835092752056776	chr8:57784684:G:T
chr8:57784984	['A', 'G']	56057	25798.91471996003	-203.65405860100776	-0.0119362287099601	0.0069196808164619	-1.7249681056912007	0.0845387	0.0845387	chr8	57784984	1.0729444348505937	chr8:57784984:A:G
chr8:57785446	['G', 'T']	56057	24766.53447875965	-174.2819613926167	-0.010530255536295	0.0070144408334788	-1.5012252275385605	0.133303	0.133303	chr8	57785446	0.8751600766267648	chr8:57785446:G:T
chr8:57787711	['G', 'A']	56057	9024.804966816526	44.56623422451402	0.0034325837490522	0.0108598071817281	0.3160814636587351	0.751942	0.751942	chr8	57787711	0.123815656817118	chr8:57787711:G:A
chr8:57787903	['G', 'A']	56057	26835.74466946204	58.51323249422292	-0.0052734432782764	0.0067718305271156	-0.7787323172310081	0.436141	0.436141	chr8	57787903	0.3603730849918102	chr8:57787903:G:A
chr8:57787959	['A', 'G']	56057	60476.41908313852	236.3481836390604	-0.0013480232109632	0.005796562186116	-0.2325556368897514	0.816107	0.816107	chr8	57787959	0.088252897051144	chr8:57787959:A:G
chr8:57788052	['G', 'T']	56057	29593.94948503292	182.391903380074	0.0048915655019792	0.0066149511241367	0.7394711480377835	0.459624	0.459624	chr8	57788052	0.3375973020128378	chr8:57788052:G:T
chr8:57788393	['T', 'C']	56057	25871.46128865336	-150.04343781980944	-0.0131423363549838	0.0068761607869335	-1.911289855228178	0.0559724	0.0559724	chr8	57788393	1.252026070895484	chr8:57788393:T:C
chr8:57789215	['G', 'C']	56057	29926.80477447902	217.4209468406912	0.0054571546580286	0.0066003135050581	0.8268023411079726	0.408353	0.408353	chr8	57789215	0.3889642494824585	chr8:57789215:G:C
chr8:57790104	['G', 'T']	56057	30015.96090571693	239.56090647502103	0.0064745268890699	0.0065915675799176	0.982243876069127	0.325984	0.325984	chr8	57790104	0.4868037155217437	chr8:57790104:G:T
chr8:57790201	['T', 'C']	56057	3742.267032986638	24.204147372944504	-0.007435065664452	0.0161429850552646	-0.4605756394494856	0.645105	0.645105	chr8	57790201	0.1903695920169806	chr8:57790201:T:C
chr8:57790207	['C', 'T']	56057	73595.50295277347	164.2840473982597	-0.0063089811889007	0.0060714061057853	-1.039130158479923	0.298749	0.298749	chr8	57790207	0.5246935397516177	chr8:57790207:C:T
chr8:57790260	['T', 'C']	56057	74347.58914106272	193.57154904851825	-0.0055137395767406	0.0060971209682562	-0.9043185473024246	0.36583	0.36583	chr8	57790260	0.4367206829486513	chr8:57790260:T:C
chr8:57791319	['A', 'G']	56057	8804.785342182258	181.5190858895268	0.0104351459028422	0.0108796124590725	0.959146839292082	0.337489	0.337489	chr8	57791319	0.4717403778467457	chr8:57791319:A:G
chr8:57791516	['C', 'T']	56057	67371.61472996842	120.76310617462592	-0.007424142953556	0.0058886377955739	-1.260757277198498	0.207402	0.207402	chr8	57791516	0.6831870599779526	chr8:57791516:C:T
chr8:57791518	['C', 'T']	56057	67131.18531337532	86.77855958368792	-0.0083241411518373	0.0058803411844607	-1.4155881250282674	0.156902	0.156902	chr8	57791518	0.8043715205084876	chr8:57791518:C:T
chr8:57791797	['T', 'C']	56057	25251.73070672072	70.79912730966173	-0.0011814667606394	0.0069590729030756	-0.1697735858058479	0.865189	0.865189	chr8	57791797	0.06288901081139	chr8:57791797:T:C
chr8:57792213	['T', 'A']	56057	58531.22068793263	-81.05012650726943	-0.0109065564173222	0.0057830747442405	-1.8859442251173224	0.0593076	0.0593076	chr8	57792213	1.2268896502011246	chr8:57792213:T:A
chr8:57792917	['C', 'T']	56057	1142.1426226583403	27.341893892237824	-0.0060213438006495	0.0295060825631648	-0.2040712720083863	0.838299	0.838299	chr8	57792917	0.0766010519072991	chr8:57792917:C:T
chr8:57794443	['A', 'G']	56057	69061.85594747454	106.6394298471073	-0.0084399791888798	0.0059207041442216	-1.4255026063271246	0.154018	0.154018	chr8	57794443	0.8124285204372083	chr8:57794443:A:G
chr8:57796615	['A', 'G']	56057	28213.54291271144	-91.0596464166804	-0.0077642942431023	0.0066769195507555	-1.162855742694058	0.244893	0.244893	chr8	57796615	0.6110236285331925	chr8:57796615:A:G
chr8:57796723	['T', 'C']	56057	28057.50258688361	-114.85739662116757	-0.0087635429913204	0.0066878688813868	-1.3103640556875262	0.190078	0.190078	chr8	57796723	0.7210681463197625	chr8:57796723:T:C
chr8:57796789	['A', 'G']	56057	26408.711046086315	118.833398724064	0.0011662713526375	0.0068483793080154	0.1702988838939603	0.864776	0.864776	chr8	57796789	0.0630963717978072	chr8:57796789:A:G
chr8:57797422	['G', 'T']	56057	26012.856171837368	1.914074944183428	-0.0062199919978103	0.0068401641645636	-0.9093337306191835	0.363178	0.363178	chr8	57797422	0.4398804673315246	chr8:57797422:G:T
chr8:57798167	['G', 'A']	56057	37520.38651248283	151.7757638476965	-0.0026823057148227	0.0062036745423604	-0.4323736998946662	0.665471	0.665471	chr8	57798167	0.1768708655302446	chr8:57798167:G:A
chr8:57798763	['T', 'C']	56057	26692.80938107727	20.96737817438878	-0.0059050235034996	0.0067771627839781	-0.8713120359835	0.383588	0.383588	chr8	57798763	0.41613498756837	chr8:57798763:T:C
chr8:57798810	['C', 'T']	56057	26271.28057091882	119.29324050505296	0.0016036486907559	0.0068602578213434	0.2337592452818201	0.815173	0.815173	chr8	57798810	0.0887502133799439	chr8:57798810:C:T
chr8:57798811	['G', 'A']	56057	26444.66095102149	43.92503138370168	-0.0048203712634775	0.0068032243595371	-0.7085421571787551	0.478612	0.478612	chr8	57798811	0.3200164167371047	chr8:57798811:G:A
chr8:57799159	['T', 'C']	56057	11812.842916525433	-6.11704914192396	-0.0060358585152032	0.0094026887230083	-0.6419289942496494	0.520922	0.520922	chr8	57799159	0.2832273007035232	chr8:57799159:T:C
chr8:57799822	['G', 'A']	56057	9678.035878039642	-41.81001463285876	-0.0076098519420392	0.010291774417806	-0.7394110707356013	0.459661	0.459661	chr8	57799822	0.3375623424609271	chr8:57799822:G:A
chr8:57800060	['G', 'C']	56057	63936.81135678216	289.89273293938584	-0.0007161817935588	0.0058251761709175	-0.1229459457611645	0.90215	0.90215	chr8	57800060	0.0447212465420473	chr8:57800060:G:C
chr8:57800193	['T', 'G']	56057	10546.376273303003	132.55060622837863	0.007071465948812	0.0101389377486022	0.6974562941553624	0.48552	0.48552	chr8	57800193	0.3137928755175893	chr8:57800193:T:G
chr8:57800601	['G', 'A']	56057	26362.17301859187	133.14858511446246	0.0020304556989862	0.0068534314326695	0.2962684779054337	0.767026	0.767026	chr8	57800601	0.115189914453692	chr8:57800601:G:A
chr8:57800854	['C', 'T']	56057	7872.702205095268	68.9263689163099	0.0014289169013535	0.0117569217477528	0.1215383526412105	0.903265	0.903265	chr8	57800854	0.0441848176225057	chr8:57800854:C:T
chr8:57801067	['C', 'A']	56057	9076.6476727383	251.8035202553799	0.0144013378383058	0.0108017001100765	1.3332473306559702	0.182456	0.182456	chr8	57801067	0.738841850446518	chr8:57801067:C:A
chr8:57802055	['G', 'T']	56057	28169.03509804972	-56.21445258029008	-0.0066104807339887	0.0066874451186336	-0.9884912125214362	0.322916	0.322916	chr8	57802055	0.4909104358141839	chr8:57802055:G:T
chr8:57803115	['T', 'C']	56057	37011.24340238746	174.25448165305397	-0.0014085842290059	0.0062247136245888	-0.2262890012227734	0.820977	0.820977	chr8	57803115	0.0856690096442647	chr8:57803115:T:C
chr8:57803208	['T', 'C']	56057	37314.65655610469	178.70427394398638	-0.0015954917043938	0.0062155100691616	-0.2566952167465595	0.797415	0.797415	chr8	57803208	0.0983155991778161	chr8:57803208:T:C
chr8:57803443	['G', 'A']	56057	26416.76998697568	52.16752902371698	-0.0043340116829582	0.006806590727122	-0.6367375176075442	0.524298	0.524298	chr8	57803443	0.280421798953491	chr8:57803443:G:A
chr8:57803585	['GC', 'G']	56057	14664.52320042815	10.536493430743056	-0.0047851242792767	0.0085676480447962	-0.5585108368431525	0.576498	0.576498	chr8	57803585	0.2392021950309829	chr8:57803585:GC:G
chr8:57804289	['G', 'T']	56057	37299.32305661117	184.91830361157315	-0.0013147331151177	0.0062152908098301	-0.2115320353213922	0.832473	0.832473	chr8	57804289	0.0796298432764966	chr8:57804289:G:T
chr8:57804660	['T', 'C']	56057	52994.01647067221	124.9097143561282	-0.0036514946320372	0.0057890831818393	-0.6307552538702763	0.528203	0.528203	chr8	57804660	0.2771991364881524	chr8:57804660:T:C
chr8:57804750	['G', 'A']	56057	63991.698563654216	293.99754788751875	-0.0005537026664078	0.0058263018659294	-0.0950350117706262	0.924287	0.924287	chr8	57804750	0.0341931552269137	chr8:57804750:G:A
chr8:57805004	['A', 'C']	56057	63895.21599386083	312.71928058761495	-8.594964859370198e-05	0.005825738750616	-0.0147534333881025	0.988229	0.988229	chr8	57805004	0.0051424057034555	chr8:57805004:A:C
chr8:57805524	['A', 'G']	56057	63801.55261984194	296.70509523526005	-0.0005108490643243	0.0058212269884157	-0.0877562523057406	0.930071	0.930071	chr8	57805524	0.0314838968963405	chr8:57805524:A:G
chr8:57806126	['C', 'T']	56057	10493.56158347308	121.52663858134854	0.0062919991464779	0.0101589564802964	0.6193548676659312	0.535685	0.535685	chr8	57806126	0.2710905143671715	chr8:57806126:C:T
chr8:57806612	['C', 'T']	56057	52714.224787666826	92.50337808868696	-0.0048496016542471	0.0057882724245868	-0.8378323096279012	0.402128	0.402128	chr8	57806612	0.3956356861059247	chr8:57806612:C:T
chr8:57806628	['ATTAT', 'A']	56057	26528.83948546859	91.07661136857432	-9.465892729902054e-05	0.0068392400275695	-0.013840562243384	0.988957	0.988957	chr8	57806628	0.0048225911820971	chr8:57806628:ATTAT:A
chr8:57806814	['A', 'G']	56057	26589.691997502003	99.33348213016396	0.0003165608735688	0.0068354758008695	0.0463114613804257	0.963062	0.963062	chr8	57806814	0.0163457529677498	chr8:57806814:A:G
chr8:57807310	['T', 'C']	56057	11803.052772425604	-4.640892928531	-0.0060628693817133	0.0094077434316001	-0.6444552219981321	0.519283	0.519283	chr8	57807310	0.2845958948650657	chr8:57807310:T:C
chr8:57808762	['T', 'A']	56057	10716.867670675563	-27.21064731704453	-0.0061038765609296	0.0098396573073774	-0.6203342626935996	0.53504	0.53504	chr8	57808762	0.2716137485770964	chr8:57808762:T:A
chr8:57808977	['A', 'C']	56057	10946.295957883463	154.12438931429062	0.0082393548101497	0.0099759319748245	0.825923315329607	0.408851	0.408851	chr8	57808977	0.388434935678903	chr8:57808977:A:C
chr8:57809806	['T', 'G']	56057	10956.563631822157	149.29586523695093	0.0078543703146196	0.0099706529073741	0.7877488452948445	0.430847	0.430847	chr8	57809806	0.3656769267127952	chr8:57809806:T:G
chr8:57809975	['A', 'G']	56057	14781.582130559673	40.95976739300173	-0.0027424785802841	0.0085382373808218	-0.3211996174344112	0.74806	0.74806	chr8	57809975	0.1260635670768803	chr8:57809975:A:G
chr8:57810767	['C', 'G']	56057	10559.753501150695	135.9460630754767	0.0079063115885167	0.0101322937743576	0.7803081675864699	0.435213	0.435213	chr8	57810767	0.3612981405526563	chr8:57810767:C:G
chr8:57811531	['A', 'C']	56057	26457.23866314364	97.47167274607143	0.0004029997422289	0.0068493160368025	0.0588379540473248	0.953081	0.953081	chr8	57811531	0.020870188177883	chr8:57811531:A:C
chr8:57811724	['A', 'G']	56057	11083.920406268964	156.1821186283973	0.0077365578694037	0.0099246391369662	0.7795303952752733	0.435671	0.435671	chr8	57811724	0.3608413474756239	chr8:57811724:A:G
chr8:57812033	['T', 'C']	56057	26660.58467115484	82.5509956601287	-0.0004523187506083	0.0068322149776488	-0.0662038229312307	0.947216	0.947216	chr8	57812033	0.0235509746276771	chr8:57812033:T:C
chr8:57812700	['A', 'C']	56057	10655.247565268664	148.85846290291414	0.0088373665400881	0.0101025499442399	0.8747659342309738	0.381705	0.381705	chr8	57812700	0.4182721511376519	chr8:57812700:A:C
chr8:57813180	['G', 'C']	56057	67325.42237887031	275.46419333507424	-0.002359673494389	0.0058983617846086	-0.4000557409934513	0.689117	0.689117	chr8	57813180	0.1617070362337297	chr8:57813180:G:C
chr8:57814666	['T', 'A']	56057	7896.140859140859	70.34219151419016	0.0016532519306161	0.0117367571546963	0.1408610495067327	0.88798	0.88798	chr8	57814666	0.0515968157388016	chr8:57814666:T:A
chr8:57817587	['C', 'T']	56057	10491.74864860043	125.5703053468444	0.0066230858307638	0.010161068912503	0.6518099510784997	0.514526	0.514526	chr8	57817587	0.2885926746017815	chr8:57817587:C:T
chr8:57817700	['C', 'A']	56057	7833.279475515119	71.76370901591338	0.0020980915329932	0.0117759958194306	0.1781668034843698	0.858593	0.858593	chr8	57817700	0.0662126565900599	chr8:57817700:C:A
chr8:57817955	['A', 'G']	56057	11226.802472880388	191.40513548662256	0.0109095988577588	0.0098663855530771	1.1057340906727902	0.268846	0.268846	chr8	57817955	0.5704964207485164	chr8:57817955:A:G
chr8:57818519	['T', 'C']	56057	6795.606133590238	31.29840809632777	-0.006193017728695	0.0121136806901643	-0.5112416190500575	0.609184	0.609184	chr8	57818519	0.2152515117755262	chr8:57818519:T:C
chr8:57819126	['A', 'T']	56057	52492.2368989205	250.22532332347583	-0.0004817458896061	0.0057885270859777	-0.0832242611031682	0.933674	0.933674	chr8	57819126	0.0298047348139521	chr8:57819126:A:T
chr8:57819469	['TA', 'T']	56057	10709.71945475307	-26.894825479092862	-0.0061724579037624	0.0098416571020783	-0.627176687801787	0.530546	0.530546	chr8	57819469	0.2752769554382586	chr8:57819469:TA:T
chr8:57820113	['T', 'A']	56057	11784.261315587588	2.056976978347783	-0.0054087507230718	0.0094148094284486	-0.5744939145266462	0.565636	0.565636	chr8	57820113	0.2474629575849113	chr8:57820113:T:A
chr8:57820366	['A', 'G']	56057	7914.98836752899	65.29550258569128	0.000625834474567	0.0117280707845007	0.0533620990243434	0.957444	0.957444	chr8	57820366	0.0188866180927224	chr8:57820366:A:G
chr8:57821955	['T', 'C']	56057	10702.71833071653	145.87318579115143	0.0084446197483804	0.0100846629944106	0.8373725282699894	0.402387	0.402387	chr8	57821955	0.3953560585670997	chr8:57821955:T:C
chr8:57823006	['G', 'A']	56057	11512.232199247115	0.4868308018352559	-0.003190650543906	0.0095388854667	-0.3344888200036093	0.738012	0.738012	chr8	57823006	0.1319365765354772	chr8:57823006:G:A
chr8:57823952	['A', 'G']	56057	7163.511159081584	15.552033361212924	-0.0073026435828405	0.01177355837661	-0.6202579839709572	0.53509	0.53509	chr8	57823952	0.2715731652384162	chr8:57823952:A:G
chr8:57823971	['C', 'T']	56057	7502.401505690941	58.49557954807268	0.0021332446774183	0.0120324242349627	0.177291345098998	0.85928	0.85928	chr8	57823971	0.0658652964243513	chr8:57823971:C:T
chr8:57824240	['GA', 'G']	56057	21508.75541558117	107.54368851544491	0.0016101530382208	0.0073799466585119	0.2181794954254462	0.82729	0.82729	chr8	57824240	0.082342225244808	chr8:57824240:GA:G
chr8:57824296	['A', 'T']	56057	19765.11553763537	57.29283834482645	-0.0026012748217551	0.0076410325557493	-0.3404349873889623	0.73353	0.73353	chr8	57824296	0.1345821196284339	chr8:57824296:A:T
chr8:57824861	['T', 'C']	56057	19791.177490722243	64.01527999074884	-0.0022684489377568	0.0076390613833407	-0.2969538826725291	0.766503	0.766503	chr8	57824861	0.1154861410302243	chr8:57824861:T:C
chr8:57825002	['T', 'C']	56057	19793.118534905712	66.37870367687157	-0.0020412396983565	0.0076388577755101	-0.267217921624442	0.789302	0.789302	chr8	57825002	0.1027567967412413	chr8:57825002:T:C
chr8:57825360	['G', 'T']	56057	19700.86587802876	61.62140277369063	-0.0022199151848434	0.0076521107483712	-0.2901049472285804	0.771737	0.771737	chr8	57825360	0.1125306775255778	chr8:57825360:G:T
chr8:57825459	['C', 'T']	56057	19699.216968507448	59.41803583926051	-0.0023699580020511	0.0076531622953268	-0.3096704225779074	0.756813	0.756813	chr8	57825459	0.1210114165378513	chr8:57825459:C:T
chr8:57825579	['T', 'C']	56057	11587.240227649818	-3.4067138774974755	-0.0035255452074393	0.0095109689156628	-0.3706820239558753	0.710876	0.710876	chr8	57825579	0.1482061478107429	chr8:57825579:T:C
chr8:57825776	['G', 'A']	56057	19802.478146806337	70.70206674922953	-0.0017766047363971	0.0076372681989907	-0.232623064963452	0.816055	0.816055	chr8	57825776	0.0882805699329616	chr8:57825776:G:A
chr8:57826012	['T', 'C']	56057	19798.531857191283	65.9879461202277	-0.0021573375785398	0.0076372768079007	-0.2824747135403158	0.777581	0.777581	chr8	57826012	0.1092543598307121	chr8:57826012:T:C
chr8:57826125	['G', 'A']	56057	67669.27866395461	265.91587688362034	-0.0030339085581894	0.0059025127785285	-0.5140028784394658	0.607252	0.607252	chr8	57826125	0.2166310461604877	chr8:57826125:G:A
chr8:57826126	['C', 'T']	56057	8806.728134032763	58.61131311506936	0.0095425325865074	0.0107916256582757	0.8842534840142068	0.376563	0.376563	chr8	57826126	0.4241623547528281	chr8:57826126:C:T
chr8:57826462	['A', 'G']	56057	19799.715445993457	63.38736743122274	-0.0022607848995375	0.0076391691237051	-0.2959464390599807	0.767272	0.767272	chr8	57826462	0.1150506501863024	chr8:57826462:A:G
chr8:57826525	['A', 'G']	56057	19811.9123135994	61.68268942188213	-0.002501141168832	0.0076390871609155	-0.3274136184266698	0.743356	0.743356	chr8	57826525	0.128803148812975	chr8:57826525:A:G
chr8:57827795	['A', 'G']	56057	19797.237951645995	70.05551037594817	-0.0018974496338206	0.0076371435506962	-0.2484501726627397	0.803787	0.803787	chr8	57827795	0.0948590221224869	chr8:57827795:A:G
chr8:57828220	['T', 'G']	56057	19795.05937132052	70.34317907415361	-0.0019025208993139	0.0076375792185862	-0.2490999889970557	0.803284	0.803284	chr8	57828220	0.0951308833302752	chr8:57828220:T:G
chr8:57828494	['A', 'G']	56057	7452.861320771552	-18.12831656588136	-0.0125797819900423	0.0115879062823652	-1.0855957654047064	0.277663	0.277663	chr8	57828494	0.5564819883318948	chr8:57828494:A:G
chr8:57828615	['C', 'T']	56057	8103.289108910891	77.3073149044532	0.002748042277249	0.011603719654095	0.2368242562874413	0.812794	0.812794	chr8	57828615	0.0900195109859793	chr8:57828615:C:T
chr8:57828728	['T', 'C']	56057	21463.765783605384	80.46696672521533	-0.000381402894793	0.0073872308894915	-0.0516300221962138	0.958824	0.958824	chr8	57828728	0.0182611038237024	chr8:57828728:T:C
chr8:57829092	['C', 'A']	56057	11648.870236226096	-6.45112108780019	-0.0043939210051169	0.0094889230394481	-0.4630579241553733	0.643325	0.643325	chr8	57829092	0.1915695713245145	chr8:57829092:C:A
chr8:57829592	['T', 'C']	56057	68134.30893873694	277.38342560149914	-0.0025485415120319	0.005915259800194	-0.4308418561680638	0.666585	0.666585	chr8	57829592	0.1761444633885463	chr8:57829592:T:C
chr8:57829615	['TA', 'T']	56057	11654.07896943637	-3.1781053983185794	-0.004000143471778	0.0094841115864924	-0.421773134499513	0.673192	0.673192	chr8	57829615	0.1718610536832892	chr8:57829615:TA:T
chr8:57829808	['T', 'A']	56057	11651.70210905717	-6.690763725648679	-0.0043369783919962	0.0094849078473187	-0.4572504511176958	0.647493	0.647493	chr8	57829808	0.1887649223475695	chr8:57829808:T:A
chr8:57829829	['C', 'A']	56057	11650.870557379389	-5.252918729196251	-0.0042530885952707	0.0094848453622311	-0.4484088493637069	0.65386	0.65386	chr8	57829829	0.1845152298655981	chr8:57829829:C:A
chr8:57829945	['T', 'C']	56057	11653.663116201891	-5.029172098878243	-0.004191783009013	0.0094840624382383	-0.4419818022404013	0.658504	0.658504	chr8	57829945	0.1814415826267965	chr8:57829945:T:C
chr8:57829968	['C', 'A']	56057	11652.662973469643	-3.12885673177919	-0.0039525906430545	0.0094842273862932	-0.4167540994184594	0.67686	0.67686	chr8	57829968	0.1695011503916925	chr8:57829968:C:A
chr8:57830219	['G', 'T']	56057	14140.513514477889	84.34439135831055	0.0031865772734833	0.0087171895145855	0.3655509918823679	0.714702	0.714702	chr8	57830219	0.1458750025808694	chr8:57830219:G:T
chr8:57830247	['C', 'A']	56057	14141.01809131296	84.3436151596808	0.0032289142356779	0.0087173740170486	0.3703998737880418	0.711086	0.711086	chr8	57830247	0.1480778717501129	chr8:57830247:C:A
chr8:57830369	['A', 'G']	56057	12305.674334519716	-13.612794785420917	-0.0054443911138338	0.0094207930555517	-0.5779121865568829	0.563326	0.563326	chr8	57830369	0.2492402036804216	chr8:57830369:A:G
chr8:57830534	['TTTA', 'T']	56057	2556.2768387799188	86.18633908568967	0.0298809752205356	0.0193544673642729	1.5438800075528831	0.122623	0.122623	chr8	57830534	0.9114280629640618	chr8:57830534:TTTA:T
chr8:57830873	['T', 'G']	56057	14459.579442253824	53.863029695966176	-4.111045024988889e-05	0.0086249812157391	-0.0047664393952382	0.996197	0.996197	chr8	57830873	0.0016547704588928	chr8:57830873:T:G
chr8:57831329	['A', 'G']	56057	14473.807386262266	56.60760446385956	0.000150695816614	0.0086218913574135	0.0174782782996298	0.986055	0.986055	chr8	57831329	0.0060988603829953	chr8:57831329:A:G
chr8:57831493	['A', 'G']	56057	2552.318715432649	87.17166462978676	0.0304844858965897	0.0193642809831645	1.5742637654913818	0.115432	0.115432	chr8	57831493	0.9376737795951524	chr8:57831493:A:G
chr8:57831732	['A', 'G']	56057	2559.3195896520965	90.62065165364592	0.0312139843795092	0.019340308158401	1.6139341795311803	0.106547	0.106547	chr8	57831732	0.972458774028502	chr8:57831732:A:G
chr8:57831785	['G', 'C']	56057	11896.848910852228	-35.786842498359384	-0.0073906968645149	0.0093841489743935	-0.7875724143640366	0.43095	0.43095	chr8	57831785	0.3655731149523712	chr8:57831785:G:C
chr8:57831788	['G', 'A']	56057	2559.0913031843725	88.54445244686113	0.0305973416054026	0.0193408053720303	1.5820096948832811	0.113653	0.113653	chr8	57831788	0.944419096091672	chr8:57831788:G:A
chr8:57831864	['G', 'A']	56057	2558.0	86.34730125603699	0.0298165917946622	0.0193440995487008	1.541379153865276	0.12323	0.12323	chr8	57831864	0.9092835515189012	chr8:57831864:G:A
chr8:57831884	['G', 'T']	56057	14454.547126723875	55.75543779520147	7.72518351473405e-05	0.0086267634118852	0.0089549036479787	0.992855	0.992855	chr8	57831884	0.0031141727513743	chr8:57831884:G:T
chr8:57832002	['T', 'C']	56057	2559.4109156437344	86.73592291501905	0.0298993465677468	0.0193404103361002	1.545952027291669	0.122122	0.122122	chr8	57832002	0.9132060918459332	chr8:57832002:T:C
chr8:57832155	['C', 'G']	56057	2559.2282701776926	86.73153136417255	0.0299016689476912	0.0193403175757941	1.5460795217300578	0.122091	0.122091	chr8	57832155	0.9133163491132474	chr8:57832155:C:G
chr8:57832304	['TG', 'T']	56057	11621.48778660005	-31.97359759834507	-0.0067401698951986	0.0094838780676757	-0.7106976541770832	0.477275	0.477275	chr8	57832304	0.3212313136882306	chr8:57832304:TG:T
chr8:57832661	['A', 'G']	56057	2558.228180974809	86.02935310177082	0.0297100742398513	0.0193439167662537	1.5358872041716891	0.124572	0.124572	chr8	57832661	0.9045795629097364	chr8:57832661:A:G
chr8:57832924	['A', 'G']	56057	2559.502248153303	86.65268490963507	0.0298649337626988	0.0193404230683772	1.5441716893737414	0.122552	0.122552	chr8	57832924	0.9116795968404936	chr8:57832924:A:G
chr8:57833480	['G', 'T']	56057	11531.960263599687	-35.97360766881965	-0.0069832052043945	0.009522780339157	-0.7333157917840534	0.463369	0.463369	chr8	57833480	0.3340730244504013	chr8:57833480:G:T
chr8:57833633	['G', 'C']	56057	14094.611818717747	48.62358712130271	-0.0001255046302418	0.0087326883912594	-0.0143718205229308	0.988533	0.988533	chr8	57833633	0.0050088281422323	chr8:57833633:G:C
chr8:57833869	['G', 'A']	56057	14153.168515244057	51.29971008754429	0.0002035145050133	0.0087147226234333	0.0233529526764395	0.981369	0.981369	chr8	57833869	0.0081676648608878	chr8:57833869:G:A
chr8:57833971	['A', 'C']	56057	14093.112546224367	47.985062860729776	-0.000204042297462	0.0087330588342558	-0.0233643562163654	0.98136	0.98136	chr8	57833971	0.0081716477340579	chr8:57833971:A:C
chr8:57834217	['T', 'A']	56057	14159.72317807433	50.21254935649118	7.479004166216186e-05	0.0087154416657767	0.0085813254830036	0.993153	0.993153	chr8	57834217	0.0029838411952291	chr8:57834217:T:A
chr8:57834584	['G', 'A']	56057	13849.941378018091	40.89861735899771	0.0001968450625371	0.0087877103704532	0.0224000398555443	0.982129	0.982129	chr8	57834584	0.0078314650555101	chr8:57834584:G:A
chr8:57834589	['T', 'G']	56057	14184.33799171842	56.606848557769126	0.0005077167550634	0.0086998171427394	0.0583594743123097	0.953463	0.953463	chr8	57834589	0.0206961554838491	chr8:57834589:T:G
chr8:57835120	['A', 'G']	56057	14181.782874781433	57.32108956767705	0.0004388737897499	0.0086990621895411	0.0504507014879803	0.959763	0.959763	chr8	57835120	0.0178359966473606	chr8:57835120:A:G
chr8:57835206	['T', 'C']	56057	14153.777379295578	54.41251434727599	0.0003750579947616	0.0087083092544412	0.0430689797299435	0.965647	0.965647	chr8	57835206	0.015181604402113	chr8:57835206:T:C
chr8:57835470	['A', 'G']	56057	14713.924370347895	23.119515591404515	-0.0039256812790577	0.0085830377683729	-0.457376675368156	0.647402	0.647402	chr8	57835470	0.1888259632781751	chr8:57835470:A:G
chr8:57835554	['A', 'G']	56057	11291.67589815014	-5.313942243531641	-0.0032018331986481	0.0096253191054567	-0.3326469661492041	0.739402	0.739402	chr8	57835554	0.1311193790431539	chr8:57835554:A:G
chr8:57835700	['G', 'C']	56057	67373.1682062645	262.00652551166604	-0.0029001048126802	0.0058982158424806	-0.4916918760064478	0.622939	0.622939	chr8	57835700	0.205554478638485	chr8:57835700:G:C
chr8:57835762	['A', 'T']	56057	13855.244715636016	36.71028714774294	-9.359563729983058e-05	0.0087925552038014	-0.0106448734333068	0.991507	0.991507	chr8	57835762	0.0037042153460794	chr8:57835762:A:T
chr8:57835916	['A', 'G']	56057	14161.16773525264	52.43411513975264	0.0001272696896417	0.0087117016427867	0.0146090505460739	0.988344	0.988344	chr8	57835916	0.0050918698866906	chr8:57835916:A:G
chr8:57836057	['C', 'A']	56057	14156.5456913935	61.33938491112157	0.0009538620717933	0.0087082934663035	0.1095349020430156	0.912779	0.912779	chr8	57836057	0.0396343601422428	chr8:57836057:C:A
chr8:57836305	['A', 'G']	56057	14155.020089564485	56.90575320241364	0.0006220906068162	0.0087079415850313	0.0714394556671775	0.943048	0.943048	chr8	57836305	0.0254662016374321	chr8:57836305:A:G
chr8:57836353	['G', 'A']	56057	14153.272320154156	56.19953740120113	0.0005424391324599	0.0087082581677965	0.062290198798418	0.950332	0.950332	chr8	57836353	0.0221246467329475	chr8:57836353:G:A
chr8:57836481	['G', 'A']	56057	7896.42259250009	68.01401059870393	0.0022382754164884	0.0117392468545969	0.1906660149677313	0.848788	0.848788	chr8	57836481	0.0712007690344048	chr8:57836481:G:A
chr8:57836483	['A', 'G']	56057	11308.806950564644	3.7332597834851935	-0.0025549248699847	0.0096135717401086	-0.2657622930430086	0.790423	0.790423	chr8	57836483	0.102140430986529	chr8:57836483:A:G
chr8:57836523	['A', 'C']	56057	14158.757733614017	58.54582058638191	0.0006940446862043	0.0087070247410084	0.0797108894081229	0.936467	0.936467	chr8	57836523	0.0285075220478642	chr8:57836523:A:C
chr8:57837098	['A', 'G']	56057	14149.786267442269	56.22454350814637	0.0005407097706313	0.0087106263507091	0.0620747290563471	0.950504	0.950504	chr8	57837098	0.022046051155958	chr8:57837098:A:G
chr8:57837162	['A', 'C']	56057	14155.525202062552	54.40518119177362	0.000431262175218	0.0087079972722302	0.0495248404123139	0.960501	0.960501	chr8	57837162	0.0175021786479347	chr8:57837162:A:C
chr8:57837565	['A', 'G']	56057	14155.515120158429	58.69498912839805	0.0007675997050081	0.0087077418355799	0.0881514081953742	0.929757	0.929757	chr8	57837565	0.0316305432191331	chr8:57837565:A:G
chr8:57837573	['A', 'AT']	56057	14086.8938440639	74.21080045334995	0.0016454269354844	0.0087327237113745	0.1884208169028934	0.850547	0.850547	chr8	57837573	0.0703016829018828	chr8:57837573:A:AT
chr8:57837592	['C', 'T']	56057	14181.276816300317	59.79399574059455	0.0006962690283071	0.0086989817175032	0.0800402910269537	0.936205	0.936205	chr8	57837592	0.0286290437612247	chr8:57837592:C:T
chr8:57837682	['G', 'A']	56057	2400.128447568416	45.42779280713792	0.0135380446537819	0.0200385401167276	0.6756003468776048	0.499297	0.499297	chr8	57837682	0.301641043372809	chr8:57837682:G:A
chr8:57837965	['T', 'C']	56057	2412.0860583355634	38.67944549460327	0.0106095395886993	0.019992433522215	0.5306777475043386	0.595644	0.595644	chr8	57837965	0.2250132285635811	chr8:57837965:T:C
chr8:57838209	['G', 'A']	56057	14155.272641307449	57.38136804179322	0.000674824945288	0.0087081338313582	0.077493635072307	0.938231	0.938231	chr8	57838209	0.0276902216696965	chr8:57838209:G:A
chr8:57838502	['T', 'C']	56057	14076.537779126433	50.2332684573588	0.0002875937774714	0.0087268290010729	0.032955129226909	0.97371	0.97371	chr8	57838502	0.0115703697672225	chr8:57838502:T:C
chr8:57839092	['A', 'C']	56057	14092.262524978589	57.0010770964744	0.0005941992760045	0.0087205099577146	0.0681381339951212	0.945676	0.945676	chr8	57839092	0.0242576326405935	chr8:57839092:A:C
chr8:57839830	['GA', 'G']	56057	2528.353097613652	75.13379092200243	0.0247778468567383	0.0194513546443218	1.2738365687024955	0.202727	0.202727	chr8	57839830	0.6930884063631236	chr8:57839830:GA:G
chr8:57839936	['C', 'A']	56057	2466.64014143615	78.41921455577615	0.0288075766601197	0.0196849861304575	1.4634288522838916	0.143356	0.143356	chr8	57839936	0.8435841254425753	chr8:57839936:C:A
chr8:57839986	['A', 'C']	56057	14130.856086847827	42.887568446023074	-0.0007704192583991	0.0087144613161308	-0.0884069858653326	0.929554	0.929554	chr8	57839986	0.0317253759611291	chr8:57839986:A:C
chr8:57840105	['T', 'C']	56057	2525.89249308221	73.36298199693948	0.0242548809540614	0.0194619889815649	1.2462693806391778	0.212671	0.212671	chr8	57840105	0.6722917268280529	chr8:57840105:T:C
chr8:57840144	['C', 'G']	56057	21410.367873335457	79.06432806825539	-0.0003026197925603	0.0073969452553866	-0.0409114549468895	0.967367	0.967367	chr8	57840144	0.0144087318766007	chr8:57840144:C:G
chr8:57840486	['A', 'G']	56057	2466.307975022301	80.7695020752178	0.0297403214491927	0.0196784135149125	1.5113170290204154	0.130713	0.130713	chr8	57840486	0.8836812177178196	chr8:57840486:A:G
chr8:57840506	['C', 'A']	56057	2399.213997716406	43.02296116972151	0.012656936091291	0.0200432464529542	0.6314813381654298	0.527728	0.527728	chr8	57840506	0.2775898625731309	chr8:57840506:C:A
chr8:57840508	['G', 'A']	56057	21432.97045178788	90.13014737024626	3.920918628198941e-05	0.0073897023500484	0.005305922271921	0.995767	0.995767	chr8	57840508	0.0018422704640326	chr8:57840508:G:A
chr8:57840528	['G', 'A']	56057	21398.344146458963	78.61948558288738	-0.0003051372026475	0.0073957478979871	-0.0412584645740228	0.96709	0.96709	chr8	57840528	0.0145331074220994	chr8:57840528:G:A
chr8:57840903	['T', 'C']	56057	14728.10187514496	25.917418910313906	-0.0037136530154446	0.0085749778689133	-0.4330801865865707	0.664958	0.664958	chr8	57840903	0.1772057846882875	chr8:57840903:T:C
chr8:57841334	['G', 'A']	56057	11327.212395853776	2.72090108827705	-0.0029096020346568	0.0096081584896887	-0.3028261906565553	0.762023	0.762023	chr8	57841334	0.1180319202321349	chr8:57841334:G:A
chr8:57841706	['A', 'G']	56057	67964.12411012186	279.96229868821064	-0.0022456199516769	0.0059098925517845	-0.3799764432263333	0.703964	0.703964	chr8	57841706	0.1524495496662833	chr8:57841706:A:G
chr8:57841802	['G', 'A']	56057	2469.0440452404737	81.7009182566588	0.0297932708716549	0.0196669905820915	1.514887127610883	0.129807	0.129807	chr8	57841802	0.8867018870471877	chr8:57841802:G:A
chr8:57842050	['C', 'A']	56057	2475.270195832965	81.47515496890496	0.029734068618837	0.0196684064515177	1.5117680576782346	0.130599	0.130599	chr8	57842050	0.8840601484525574	chr8:57842050:C:A
chr8:57842268	['G', 'A']	56057	15259.866524931642	55.7958219547483	0.0014151224797086	0.008440085475254	0.1676668422206989	0.866846	0.866846	chr8	57842268	0.062058050494704	chr8:57842268:G:A
chr8:57842466	['G', 'A']	56057	2469.308349687779	82.71510578338497	0.0302190063382944	0.0196674614074074	1.5364975536147667	0.124422	0.124422	chr8	57842466	0.9051028219454246	chr8:57842466:G:A
chr8:57843004	['A', 'G']	56057	2530.2708247845712	77.23313802177937	0.0255319695981044	0.0194409390738667	1.3133094806323191	0.189084	0.189084	chr8	57843004	0.7233452189375984	chr8:57843004:A:G
chr8:57843808	['T', 'G']	56057	14243.508179466597	49.84451550175906	-0.0001197673994033	0.0086803553641508	-0.0137975226104204	0.988992	0.988992	chr8	57843808	0.0048072214158714	chr8:57843808:T:G
chr8:57843809	['A', 'G']	56057	14311.51060565516	62.25647960454356	0.0005927631792004	0.0086606775892114	0.0684430488370568	0.945433	0.945433	chr8	57843809	0.0243692428753112	chr8:57843809:A:G
chr8:57843879	['T', 'C']	56057	2259.0805994112925	67.33474863292899	0.0301164388765641	0.0205405128712623	1.4661970256204837	0.1426	0.1426	chr8	57843879	0.8458804744841533	chr8:57843879:T:C
chr8:57844176	['T', 'A']	56057	68239.82528013705	286.408114495926	-0.0010939137254566	0.0059015749308771	-0.1853596265859888	0.852948	0.852948	chr8	57844176	0.0690774448013411	chr8:57844176:T:A
chr8:57844733	['A', 'G']	56057	20932.24045958145	166.63650511275912	0.0011885555031795	0.0074208490740116	0.1601643546884657	0.872752	0.872752	chr8	57844733	0.0591091472826537	chr8:57844733:A:G
chr8:57844792	['C', 'T']	56057	6453.921051223037	-93.42347052575238	-0.0220587739528	0.0125039936847179	-1.764138283255834	0.0777141	0.0777141	chr8	57844792	1.109500178153395	chr8:57844792:C:T
chr8:57844859	['G', 'A']	56057	14236.269803040032	22.831137593580504	-0.0033393373405421	0.0086694505445448	-0.3851844270157766	0.700102	0.700102	chr8	57844859	0.1548386816856871	chr8:57844859:G:A
chr8:57845687	['G', 'C']	56057	38799.99798372708	219.4413107634041	0.001136928892773	0.0060752337345901	0.1871415886930865	0.85155	0.85155	chr8	57845687	0.0697898467189058	chr8:57845687:G:C
chr8:57845936	['G', 'A']	56057	7747.105604025048	49.756976925317566	0.0018974417191525	0.0113604067089403	0.1670223406402587	0.867353	0.867353	chr8	57845936	0.06180411503678	chr8:57845936:G:A
chr8:57846291	['A', 'G']	56057	38794.22844704539	214.3520404982547	0.0009294290264588	0.0060751711030463	0.1529881234115055	0.878408	0.878408	chr8	57846291	0.0563037175888444	chr8:57846291:A:G
chr8:57846335	['C', 'T']	56057	21898.68780444286	84.25127919097181	0.0015934988178502	0.007328245297871	0.2174461624958389	0.827861	0.827861	chr8	57846335	0.0820425762593021	chr8:57846335:C:T
chr8:57846393	['G', 'A']	56057	13708.200863545531	97.52922513271696	0.0050287501649852	0.0087993778813801	0.5714892839897516	0.56767	0.56767	chr8	57846393	0.2459040565914312	chr8:57846393:G:A
chr8:57846655	['G', 'A']	56057	38778.60948149735	210.8391793851856	0.0007884860663882	0.0060757872422326	0.12977512788919	0.896745	0.896745	chr8	57846655	0.0473310361501427	chr8:57846655:G:A
chr8:57846728	['A', 'C']	56057	38834.46981566408	210.0856358025569	0.0007013405075233	0.0060737214635621	0.1154712990595457	0.908072	0.908072	chr8	57846728	0.0418797153962998	chr8:57846728:A:C
chr8:57847489	['G', 'A']	56057	62567.62600146316	332.7787732481652	0.0013249145060679	0.0058227307895385	0.2275417761797177	0.820003	0.820003	chr8	57847489	0.0861845587369389	chr8:57847489:G:A
chr8:57847585	['C', 'T']	56057	36101.30417016114	275.5341008729405	0.0034926671513123	0.0061818107915865	0.5649909499116222	0.572082	0.572082	chr8	57847585	0.2425417166700159	chr8:57847585:C:T
chr8:57847607	['T', 'C']	56057	36100.30388465587	272.5314018019008	0.0033824955553635	0.006181122346804	0.5472299957163099	0.584223	0.584223	chr8	57847607	0.2334213494910901	chr8:57847607:T:C
chr8:57847835	['G', 'A']	56057	62808.52924905417	314.00436611752025	0.0008390012703979	0.0058269807846517	0.1439855907209971	0.885512	0.885512	chr8	57847835	0.0528055491001394	chr8:57847835:G:A
chr8:57847965	['A', 'G']	56057	62954.59960031402	328.1413186649735	0.0010486176634229	0.0058323860707598	0.1797922240916296	0.857316	0.857316	chr8	57847965	0.0668590710045517	chr8:57847965:A:G
chr8:57848178	['A', 'AG']	56057	13720.734291932778	106.79550111716776	0.0056757037025963	0.0087964749908476	0.6452247870313544	0.518784	0.518784	chr8	57848178	0.2850134266104386	chr8:57848178:A:AG
chr8:57848494	['G', 'C']	56057	21855.559524021908	170.92079012845528	0.001990355587795	0.0073043971775327	0.2724873168065251	0.785248	0.785248	chr8	57848494	0.1049931610613518	chr8:57848494:G:C
chr8:57848533	['G', 'A']	56057	2783.0496467817898	-60.75075091897811	-0.0227868667562014	0.0185326492925137	-1.229552580235043	0.21887	0.21887	chr8	57848533	0.6598137620836547	chr8:57848533:G:A
chr8:57848660	['T', 'C']	56057	35838.50780706293	271.7284058088805	0.0035426037400631	0.0061917707700724	0.572147108091617	0.567225	0.567225	chr8	57848660	0.2462446362121916	chr8:57848660:T:C
chr8:57848730	['T', 'C']	56057	35852.233079352605	269.22708821116385	0.0033957975218724	0.0061912587067422	0.5484825756311039	0.583363	0.583363	chr8	57848730	0.234061119618481	chr8:57848730:T:C
chr8:57849137	['T', 'C']	56057	34779.58389237797	263.6888086955979	0.0035993716859261	0.0062361867073826	0.5771750999156431	0.563823	0.563823	chr8	57849137	0.2488572119526299	chr8:57849137:T:C
chr8:57849199	['C', 'T']	56057	34752.95966029724	252.78708949785027	0.0032213297967376	0.0062376230498866	0.5164354708475322	0.605552	0.605552	chr8	57849199	0.2178485571561174	chr8:57849199:C:T
chr8:57849318	['G', 'C']	56057	21571.3088615725	173.19555133203482	0.0022943770451568	0.0073361196743489	0.3127507656641983	0.754471	0.754471	chr8	57849318	0.1223574487737771	chr8:57849318:G:C
chr8:57850330	['A', 'G']	56057	21587.08073293011	180.69436197522143	0.0026473515187586	0.0073350686861307	0.3609170727691108	0.718163	0.718163	chr8	57850330	0.1437769736317791	chr8:57850330:A:G
chr8:57850495	['A', 'T']	56057	12568.448416733563	83.74779540980289	0.0052725311218047	0.0091282469588446	0.5776060995694333	0.563532	0.563532	chr8	57850495	0.2490814176323682	chr8:57850495:A:T
chr8:57851204	['A', 'T']	56057	21562.615862253544	179.70132163155182	0.0026289035357443	0.007337163074116	0.3582997282721593	0.72012	0.72012	chr8	57851204	0.1425951271862786	chr8:57851204:A:T
chr8:57851322	['G', 'A']	56057	34750.918738066786	251.5486837602097	0.0031585324840645	0.0062384047370347	0.5063045148888204	0.612645	0.612645	chr8	57851322	0.2127911065599348	chr8:57851322:G:A
chr8:57851364	['A', 'G']	56057	34752.15897856849	253.65112879280883	0.0032730902652159	0.0062382580816998	0.5246801626911982	0.599808	0.599808	chr8	57851364	0.2219877460911876	chr8:57851364:A:G
chr8:57851954	['A', 'T']	56057	10414.704629067408	43.37979505835207	-0.0028101670488935	0.009938615474611	-0.2827523668736741	0.777368	0.777368	chr8	57851954	0.1093733408715359	chr8:57851954:A:T
chr8:57852332	['G', 'A']	56057	21868.95059944337	172.6489571995835	0.0020007615989238	0.0073025503019707	0.2739812142593398	0.7841	0.7841	chr8	57852332	0.1056285461437623	chr8:57852332:G:A
chr8:57852351	['A', 'G']	56057	34780.54764453962	249.9820413154366	0.003066022253571	0.0062371538702401	0.4915739321744501	0.623023	0.623023	chr8	57852351	0.20549592029315	chr8:57852351:A:G
chr8:57853226	['C', 'T']	56057	2884.1028989385427	-51.39107909599509	-0.0189859783895318	0.0181909220581267	-1.0437062139491642	0.296626	0.296626	chr8	57853226	0.5277907846574539	chr8:57853226:C:T
chr8:57853913	['A', 'G']	56057	12639.352839378422	96.3987361250132	0.0060849175014798	0.0090994573757469	0.6687121275712797	0.503682	0.503682	chr8	57853913	0.2978435691747593	chr8:57853913:A:G
chr8:57854164	['C', 'A']	56057	21852.67795521456	173.2505240352924	0.0021523631197243	0.0073052992783556	0.2946303823720761	0.768277	0.768277	chr8	57854164	0.1144821681428981	chr8:57854164:C:A
chr8:57854262	['T', 'G']	56057	12634.803136541244	89.45170569024138	0.0054941130108138	0.0091014257800497	0.6036541025096201	0.546076	0.546076	chr8	57854262	0.2627469102555367	chr8:57854262:T:G
chr8:57855574	['A', 'T']	56057	34822.969651554886	265.18252865501006	0.0036777072334808	0.0062339494874966	0.5899481926918454	0.555228	0.555228	chr8	57855574	0.2555286406460164	chr8:57855574:A:T
chr8:57857347	['G', 'A']	56057	34366.517574222096	258.6741742315025	0.0035991348737979	0.0062565989183449	0.5752542109172025	0.565122	0.565122	chr8	57857347	0.2478577854421066	chr8:57857347:G:A
chr8:57858338	['A', 'C']	56057	34621.4113301811	234.4667150350628	0.0024980174320876	0.0062444286490467	0.400039390708552	0.689129	0.689129	chr8	57858338	0.1616994736740952	chr8:57858338:A:C
chr8:57859014	['A', 'C']	56057	34667.2764355305	250.29164307627	0.0029873958364814	0.0062420965882882	0.4785885309891817	0.632233	0.632233	chr8	57859014	0.1991228394931687	chr8:57859014:A:C
chr8:57859371	['C', 'T']	56057	34391.202562363935	264.19125929557214	0.0038518395796851	0.0062543319233173	0.6158674702448607	0.537984	0.537984	chr8	57859371	0.2692306403466946	chr8:57859371:C:T
chr8:57859818	['C', 'T']	56057	34262.7794115023	272.7819827119428	0.0043303210858073	0.0062630017729178	0.691413038478185	0.489309	0.489309	chr8	57859818	0.31041679606432	chr8:57859818:C:T
chr8:57859892	['G', 'A']	56057	34387.134315842064	257.1526534007098	0.0035340849940045	0.0062538966528553	0.5651012784790665	0.572007	0.572007	chr8	57859892	0.2425986564468853	chr8:57859892:G:A
chr8:57860583	['C', 'G']	56057	12646.219062918335	97.38291462534362	0.0062533574418737	0.0090937889411616	0.6876514819437799	0.491675	0.491675	chr8	57860583	0.3083218735444386	chr8:57860583:C:G
chr8:57860663	['T', 'C']	56057	34518.62088039541	265.51072293894435	0.0037728718353385	0.006246363018814	0.6040109779042142	0.545839	0.545839	chr8	57860663	0.2629354373731739	chr8:57860663:T:C
chr8:57861490	['C', 'T']	56057	21290.03834145124	166.81087240670857	0.0013690929097355	0.0073729527454866	0.1856912633237276	0.852688	0.852688	chr8	57861490	0.0692098488619607	chr8:57861490:C:T
chr8:57861727	['T', 'C']	56057	13514.723266849822	90.19209897563172	0.0044861235085524	0.0088353623363665	0.5077464101373	0.611633	0.611633	chr8	57861727	0.2135090907363858	chr8:57861727:T:C
chr8:57861733	['A', 'G']	56057	13470.682123104374	78.24159485861169	0.0037058980948423	0.0088481825613101	0.4188315588160272	0.675341	0.675341	chr8	57861733	0.1704768834306496	chr8:57861733:A:G
chr8:57861963	['C', 'A']	56057	38204.17828530644	114.17532639392128	-0.0033735741935333	0.0060914877887953	-0.5538177717008145	0.579706	0.579706	chr8	57861963	0.2367922046259396	chr8:57861963:C:A
chr8:57863265	['A', 'G']	56057	35205.88411174938	248.8009379754293	0.0027261143932257	0.0062121786876892	0.4388338665512142	0.660784	0.660784	chr8	57863265	0.1799404814198724	chr8:57863265:A:G
chr8:57863332	['C', 'T']	56057	13281.473856034252	98.81943993235896	0.0057637023590563	0.0089053535294441	0.647217692144346	0.517494	0.517494	chr8	57863332	0.2860946811985758	chr8:57863332:C:T
chr8:57864011	['T', 'C']	56057	21217.64950936664	169.05523688590026	0.0020050345156524	0.007384737274041	0.271510609145234	0.785999	0.785999	chr8	57864011	0.1045780064984523	chr8:57864011:T:C
chr8:57864156	['C', 'T']	56057	13299.898053488912	120.42843941572032	0.0074572407065939	0.0088975369896286	0.8381241589988775	0.401965	0.401965	chr8	57864156	0.395811760270281	chr8:57864156:C:T
chr8:57864609	['T', 'C']	56057	34760.20086712937	273.64902606685246	0.00390337713493	0.00623299942507	0.6262437822840277	0.531158	0.531158	chr8	57864609	0.2747762730402212	chr8:57864609:T:C
chr8:57865541	['C', 'T']	56057	21432.95469202309	208.0182742474365	0.0040442762488985	0.0074729710124669	0.5411871987930326	0.588381	0.588381	chr8	57865541	0.2303413599560387	chr8:57865541:C:T
chr8:57865801	['A', 'G']	56057	1423.101546750397	65.35010504227492	0.0270813404464883	0.0258086996833541	1.0493105339962183	0.29404	0.29404	chr8	57865801	0.5315935859224358	chr8:57865801:A:G
chr8:57866167	['C', 'T']	56057	56823.21869702541	-63.3180921785952	-0.0070619585443324	0.0057713268573161	-1.2236282433700936	0.221098	0.221098	chr8	57866167	0.6554151859282618	chr8:57866167:C:T
chr8:57866898	['T', 'C']	56057	38512.80920606601	-94.45263430562996	-0.0097577354810483	0.0061406577423774	-1.589037508752366	0.112058	0.112058	chr8	57866898	0.9505571330438476	chr8:57866898:T:C
chr8:57866953	['T', 'C']	56057	35094.26045997109	-237.71305891084097	-0.0140850920712238	0.0062450521650468	-2.255400227088117	0.0241121	0.0241121	chr8	57866953	1.6177649638782268	chr8:57866953:T:C
chr8:57868135	['A', 'G']	56057	6743.240585139595	66.20107007551404	0.0016501889562277	0.0122902553839233	0.1342680769991393	0.893191	0.893191	chr8	57868135	0.0490556616306369	chr8:57868135:A:G
chr8:57868461	['C', 'T']	56057	5112.364797602269	-17.250793505851515	-0.0095593646067263	0.0138588695064629	-0.6897651069063393	0.490345	0.490345	chr8	57868461	0.3094982487997214	chr8:57868461:C:T
chr8:57869630	['C', 'T']	56057	18118.29284784044	-296.47131291634395	-0.0163526212561691	0.0078688611408685	-2.078143325117076	0.0377007	0.0377007	chr8	57869630	1.423650586045798	chr8:57869630:C:T
chr8:57869681	['G', 'A']	56057	32401.202041107616	-242.5035525130154	-0.0127950624960661	0.0064236039752594	-1.9918822121267807	0.0463888	0.0463888	chr8	57869681	1.3335868618015445	chr8:57869681:G:A
chr8:57869682	['A', 'G']	56057	32399.779791960307	-243.59250343016205	-0.0128461759558739	0.0064235998379458	-1.999840631414852	0.0455223	0.0455223	chr8	57869682	1.3417758034654903	chr8:57869682:A:G
chr8:57870276	['C', 'T']	56057	1504.0536615823744	-17.292564837211657	-0.0292896549808464	0.025164800970022	-1.163913635388503	0.244464	0.244464	chr8	57870276	0.6117850864482346	chr8:57870276:C:T
chr8:57870351	['C', 'A']	56057	21956.091767182937	-88.30411248481579	-0.0107763051469804	0.0073250829886475	-1.4711512707339456	0.141256	0.141256	chr8	57870351	0.8499930959931309	chr8:57870351:C:A
chr8:57870520	['A', 'C']	56057	8939.43523408507	56.26517624794913	-0.0008040836433754	0.0107576335303083	-0.0747454020542713	0.940418	0.940418	chr8	57870520	0.0266790668866765	chr8:57870520:A:C
chr8:57871984	['T', 'C']	56057	9167.943842680994	61.3176505572556	0.0003161607340504	0.0106441293080977	0.029702827248622	0.976304	0.976304	chr8	57871984	0.0104149313441531	chr8:57871984:T:C
chr8:57872195	['C', 'A']	56057	4883.087109319253	-99.91992646060012	-0.0198070538426771	0.0141386234447422	-1.4009181247445217	0.161244	0.161244	chr8	57872195	0.7925164367880249	chr8:57872195:C:A
chr8:57872508	['A', 'T']	56057	1919.1369418229176	-13.611573084312605	-0.0187177038364818	0.0223264766825322	-0.8383635314534947	0.40183	0.40183	chr8	57872508	0.3959576426298583	chr8:57872508:A:T
chr8:57873713	['C', 'T']	56057	1593.142100192678	16.839776834317675	-0.014774842918754	0.0245832529035998	-0.6010125257504249	0.547834	0.547834	chr8	57873713	0.2613510178028191	chr8:57873713:C:T
chr8:57874521	['T', 'C']	56057	1927.2750450498672	24.070048272123188	-0.0116711655067567	0.0225441012951862	-0.5177037378397887	0.604667	0.604667	chr8	57874521	0.2184837325830379	chr8:57874521:T:C
chr8:57875463	['A', 'T']	56057	10754.95928780418	-132.0580278221011	-0.0148424008921336	0.0098445180634942	-1.507681818084401	0.131642	0.131642	chr8	57875463	0.8806055282132332	chr8:57875463:A:T
chr8:57875519	['T', 'C']	56057	13745.697302216036	-109.02283640077616	-0.0139107181202473	0.0088592051619919	-1.570199342479111	0.116374	0.116374	chr8	57875519	0.9341440378803998	chr8:57875519:T:C
chr8:57876609	['T', 'C']	56057	7389.713724930412	-101.53045022124242	-0.0201903220897575	0.0117176317224761	-1.7230719114537043	0.084881	0.084881	chr8	57876609	1.0711895125666164	chr8:57876609:T:C
chr8:57877450	['C', 'T']	56057	6195.552611860416	-16.588914920523994	-0.0056274686795144	0.0127370213638542	-0.441819835168396	0.658621	0.658621	chr8	57877450	0.1813644260098978	chr8:57877450:C:T
chr8:57878185	['T', 'C']	56057	4508.080419580419	-132.9832746359936	-0.0293215512158098	0.0146804095527561	-1.9973251502581413	0.0457947	0.0457947	chr8	57878185	1.3391847816892497	chr8:57878185:T:C
chr8:57878470	['C', 'T']	56057	1165.0	3.340576830405696	-0.0154621275019979	0.0284496417645923	-0.5434911142270228	0.586794	0.586794	chr8	57878470	0.2315143354903319	chr8:57878470:C:T
chr8:57880889	['G', 'A']	56057	1166.0832069648368	0.978552324713426	-0.0171967617018887	0.0284359837643078	-0.6047535349726058	0.545345	0.545345	chr8	57880889	0.263328664342626	chr8:57880889:G:A
chr8:57881094	['C', 'T']	56057	30011.28296668985	-187.81404389500585	-0.0124680696177061	0.0065581949523059	-1.9011434866422023	0.0572883	0.0572883	chr8	57881094	1.2419340650182085	chr8:57881094:C:T
chr8:57881971	['C', 'T']	56057	14075.757680642282	-122.86421265467986	-0.0078105504310002	0.0086894934934647	-0.8988499084410996	0.368736	0.368736	chr8	57881971	0.4332844597952554	chr8:57881971:C:T
chr8:57881992	['C', 'T']	56057	2865.051109604681	29.529360564633595	0.0121635364963752	0.0182470763932496	0.6666019385371252	0.505029	0.505029	chr8	57881992	0.2966836829142819	chr8:57881992:C:T
chr8:57882093	['G', 'A']	56057	2662.094978146464	34.92975104736976	-0.0019815905072243	0.0193115108211074	-0.1026118839473961	0.918271	0.918271	chr8	57882093	0.0370291309599797	chr8:57882093:G:A
chr8:57882573	['A', 'G']	56057	22325.37219178816	-244.2097484324408	-0.0126465720667974	0.0072691049796428	-1.739770178338907	0.0819049	0.0819049	chr8	57882573	1.0866901155862914	chr8:57882573:A:G
chr8:57882679	['T', 'A']	56057	4416.157559539737	-121.24838749706495	-0.027334849657994	0.014826457338562	-1.8436534793041224	0.0652389	0.0652389	chr8	57882679	1.185493370255268	chr8:57882679:T:A
chr8:57882683	['A', 'G']	56057	7491.668218796832	-52.31438431945691	-0.0146417716351293	0.0116918655270739	-1.2523041426729116	0.210464	0.210464	chr8	57882683	0.6768221798208378	chr8:57882683:A:G
chr8:57882906	['C', 'T']	56057	2947.473219383386	53.6730680402928	0.0012010446760884	0.0185743406201216	0.0646614973124456	0.948444	0.948444	chr8	57882906	0.0229883065349	chr8:57882906:C:T
chr8:57883857	['A', 'ATCACTAGC']	56057	6587.235019177593	44.64208322499992	0.0036570031810436	0.0123992534843996	0.294937367450774	0.768043	0.768043	chr8	57883857	0.1146144646820972	chr8:57883857:A:ATCACTAGC
chr8:57884267	['A', 'G']	56057	14798.791986298926	-198.2418642035658	-0.0104315350908766	0.0085450221147756	-1.220773328700801	0.222177	0.222177	chr8	57884267	0.6533009016961869	chr8:57884267:A:G
chr8:57885409	['C', 'T']	56057	6550.467414768165	52.339357014038114	0.0041827735844635	0.0124425907306138	0.3361658094380761	0.736747	0.736747	chr8	57885409	0.1326816239016522	chr8:57885409:C:T
chr8:57886055	['T', 'C']	56057	22118.25874962073	-251.56866928967565	-0.0129430145197084	0.0072936405087719	-1.7745616203790329	0.0759757	0.0759757	chr8	57886055	1.1193252898694497	chr8:57886055:T:C
chr8:57886416	['T', 'C']	56057	6665.118898958184	46.6317116217992	0.0035552611065821	0.0123238027035836	0.2884873437277875	0.772975	0.772975	chr8	57886416	0.1118345520553144	chr8:57886416:T:C
chr8:57886509	['G', 'A']	56057	28550.07443486949	-215.7184784615075	-0.0098968312355565	0.0066495522445056	-1.4883455113438735	0.136665	0.136665	chr8	57886509	0.864342694306391	chr8:57886509:G:A
chr8:57886634	['C', 'T']	56057	6664.356656081636	48.18087235827882	0.0038082528524631	0.0123246210026082	0.3089955343581917	0.757326	0.757326	chr8	57886634	0.1207171330173275	chr8:57886634:C:T
chr8:57886683	['T', 'TA']	56057	6662.713136250913	49.21939538881412	0.0040341422122179	0.0123261736302898	0.3272826047415593	0.743455	0.743455	chr8	57886683	0.1287453134138934	chr8:57886683:T:TA
chr8:57887624	['G', 'C']	56057	21942.697225443844	-272.92857605236173	-0.0140220887206798	0.0073064701721345	-1.919133095780967	0.0549726	0.0549726	chr8	57887624	1.2598537220309975	chr8:57887624:G:C
chr8:57887651	['T', 'C']	56057	2723.145734470332	37.80686945951104	-0.0017832363170818	0.0192061110768595	-0.0928473395757044	0.926025	0.926025	chr8	57887651	0.0333772884633274	chr8:57887651:T:C
chr8:57888308	['A', 'G']	56057	28860.148357628423	-205.47397247286327	-0.0100264017687467	0.0066337761650608	-1.5114169545777414	0.130688	0.130688	chr8	57888308	0.8837642882652215	chr8:57888308:A:G
chr8:57888433	['T', 'C']	56057	28836.629745932056	-211.6250389438281	-0.0102786208897566	0.0066346310925542	-1.5492377415365068	0.12133	0.12133	chr8	57888433	0.9160318024015844	chr8:57888433:T:C
chr8:57888824	['A', 'T']	56057	8088.288573722237	78.92909018879708	0.0076048057743204	0.0112160597357126	0.6780282874302389	0.497757	0.497757	chr8	57888824	0.3029826237365209	chr8:57888824:A:T
chr8:57889131	['C', 'G']	56057	17960.922427788977	-320.8104909509145	-0.0172341269725816	0.0078923907091372	-2.183638343275278	0.028993	0.028993	chr8	57889131	1.5377068444574693	chr8:57889131:C:G
chr8:57889241	['T', 'G']	56057	8035.290072794749	67.35317530663775	0.0063208362325886	0.011250320370522	0.561836109943185	0.57423	0.57423	chr8	57889241	0.2409141220204379	chr8:57889241:T:G
chr8:57889262	['A', 'C']	56057	17982.283142739907	-318.2284645088573	-0.0170550732493604	0.0078873587912437	-2.162330090561407	0.030597	0.030597	chr8	57889262	1.5143211534960903	chr8:57889262:A:C
chr8:57889363	['T', 'C']	56057	2724.1943874547305	37.527441526269264	-0.0015197919614833	0.0192036526292921	-0.0791407754983612	0.936921	0.936921	chr8	57889363	0.0282970267328051	chr8:57889363:T:C
chr8:57889484	['A', 'G']	56057	17982.20784341713	-313.8008269713064	-0.0168482070156104	0.0078872909287395	-2.136120902326457	0.0326739	0.0326739	chr8	57889484	1.4857990244657513	chr8:57889484:A:G
chr8:57890023	['G', 'A']	56057	8036.584112649919	68.74246348395391	0.0064777655915904	0.0112509733368779	0.5757515725646541	0.564785	0.564785	chr8	57890023	0.2481168461342542	chr8:57890023:G:A
chr8:57890233	['T', 'C']	56057	8044.309585862187	66.67647315523097	0.006359306710313	0.0112464025408808	0.5654525246803966	0.571768	0.571768	chr8	57890233	0.2427801543510808	chr8:57890233:T:C
chr8:57890275	['G', 'A']	56057	2720.339696699376	36.05976190155811	-0.0020908104390289	0.0192141348478105	-0.1088162675857971	0.913349	0.913349	chr8	57890275	0.0393632423862867	chr8:57890275:G:A
chr8:57891320	['C', 'T']	56057	17772.219268510256	-344.18703986730475	-0.0185244986723027	0.0079220106039111	-2.3383582272860304	0.0193722	0.0193722	chr8	57891320	1.712821055914575	chr8:57891320:C:T
chr8:57891832	['C', 'T']	56057	2653.0	31.24606165323289	-0.0043083500342895	0.0194081683755874	-0.2219864312239157	0.824325	0.824325	chr8	57891832	0.0839015287412715	chr8:57891832:C:T
chr8:57892931	['A', 'C']	56057	4417.078796203796	-113.96685843038942	-0.0264144937362453	0.0148224861478949	-1.7820555521312895	0.0747456	0.0747456	chr8	57892931	1.1264143675782885	chr8:57892931:A:C
chr8:57893618	['G', 'A']	56057	12262.312483274163	-33.91786045521915	-0.0047313553875642	0.0092916169790277	-0.5092068902800765	0.610609	0.610609	chr8	57893618	0.2142367987574168	chr8:57893618:G:A
chr8:57893730	['G', 'A']	56057	25698.50122223213	-268.14432735860777	-0.0113532975891619	0.0068880869152921	-1.648251209484107	0.0993067	0.0993067	chr8	57893730	1.0030214496429006	chr8:57893730:G:A
chr8:57893813	['T', 'G']	56057	25769.217876895626	-270.47949750922845	-0.0117018204327114	0.0068800391890693	-1.7008363050173751	0.0889793	0.0889793	chr8	57893813	1.050711015168477	chr8:57893813:T:G
chr8:57894071	['TG', 'T']	56057	7913.988242640499	72.01229984743127	0.0067458175397575	0.0113383712334332	0.5949547250548856	0.551876	0.551876	chr8	57894071	0.2581584921355006	chr8:57894071:TG:T
chr8:57894344	['G', 'A']	56057	2793.996841372664	40.55648683505402	-0.001905611759811	0.0190054657294645	-0.100266512114815	0.920133	0.920133	chr8	57894344	0.0361493933160015	chr8:57894344:G:A
chr8:57894346	['T', 'C']	56057	13439.678251561108	-228.0577142573033	-0.0143220194857059	0.0089229861358424	-1.6050702385579598	0.108484	0.108484	chr8	57894346	0.9646343099639146	chr8:57894346:T:C
chr8:57894742	['T', 'C']	56057	25770.0568283196	-269.2888053883074	-0.0116466557924166	0.0068820794607246	-1.6923163789204982	0.0905912	0.0905912	chr8	57894742	1.0429139875004334	chr8:57894742:T:C
chr8:57894796	['G', 'A']	56057	12266.875314434554	-32.63685925062659	-0.0046496488956629	0.0092895280127032	-0.5005258490317964	0.616707	0.616707	chr8	57894796	0.2099211220388809	chr8:57894796:G:A
chr8:57894871	['G', 'C']	56057	25781.058987260465	-267.0942786073063	-0.011529217106685	0.0068802884600909	-1.675688043249955	0.0938049	0.0938049	chr8	57894871	1.0277744751883124	chr8:57894871:G:C
chr8:57895999	['A', 'G']	56057	12272.656795233168	-33.085270546677506	-0.0045512097594024	0.0092863117602611	-0.4900987471558292	0.624066	0.624066	chr8	57895999	0.2047694777533809	chr8:57895999:A:G
chr8:57896529	['G', 'A']	56057	12273.319855763224	-35.20235551893039	-0.0047628341311347	0.0092894886325311	-0.5127121975751836	0.608155	0.608155	chr8	57896529	0.2159857183167014	chr8:57896529:G:A
chr8:57896646	['G', 'A']	56057	12267.8145980191	-32.61857381078445	-0.0045732404696696	0.009289713549357	-0.4922907951221157	0.622516	0.622516	chr8	57896646	0.2058494817865855	chr8:57896646:G:A
chr8:57897097	['T', 'G']	56057	13427.676752899197	-235.04056166276524	-0.0147618151536469	0.0089266178111449	-1.653685132034743	0.0981971	0.0981971	chr8	57897097	1.0079013377995545	chr8:57897097:T:G
chr8:57897667	['A', 'G']	56057	25774.896970129543	-269.19519210180425	-0.0115469259996033	0.0068810882376415	-1.678066840712538	0.0933396	0.0933396	chr8	57897667	1.0299340645839783	chr8:57897667:A:G
chr8:57898029	['G', 'A']	56057	13414.435799539704	-231.99602712236072	-0.014518056454991	0.0089314988310486	-1.6254893752571402	0.104064	0.104064	chr8	57898029	0.9826994847580636	chr8:57898029:G:A
chr8:57898483	['G', 'C']	56057	28666.11374382215	-228.49386862621373	-0.0109258637432499	0.0066436505205062	-1.6445572670516406	0.100067	0.100067	chr8	57898483	0.9997091201310032	chr8:57898483:G:C
chr8:57899388	['A', 'G']	56057	7836.258118041678	81.61556181372586	0.0089518291453112	0.0113955712012574	0.7855533511407923	0.432133	0.432133	chr8	57899388	0.364382567359991	chr8:57899388:A:G
chr8:57899707	['A', 'G']	56057	13478.404410583971	-232.56270569053103	-0.0149031143211767	0.0089127965342625	-1.672103055857523	0.0945096	0.0945096	chr8	57899707	1.0245240749270297	chr8:57899707:A:G
chr8:57899721	['T', 'C']	56057	28639.619919351964	-233.07951607075225	-0.0111381876979174	0.0066460862939035	-1.6759017571189867	0.093763	0.093763	chr8	57899721	1.027968505607104	chr8:57899721:T:C
chr8:57899779	['G', 'A']	56057	13478.48088484524	-233.6308777743349	-0.0150238551208475	0.0089122084832074	-1.6857611835669897	0.0918474	0.0918474	chr8	57899779	1.0369331331157658	chr8:57899779:G:A
chr8:57900854	['G', 'A']	56057	7913.8470500080275	76.27478767938418	0.0072213666081316	0.011337330173171	0.6369547766387238	0.524157	0.524157	chr8	57900854	0.2805386099226171	chr8:57900854:G:A
chr8:57900855	['C', 'A']	56057	7914.129440311155	77.71869537539617	0.0074337151055899	0.0113374346581593	0.6556787606480277	0.512034	0.512034	chr8	57900855	0.2907012001137617	chr8:57900855:C:A
chr8:57901090	['AG', 'A']	56057	2590.323461195361	21.56016767887246	-0.0059176058408521	0.0195558227808213	-0.3026007091174709	0.762195	0.762195	chr8	57901090	0.1179339045267641	chr8:57901090:AG:A
chr8:57901647	['G', 'T']	56057	7914.564751217597	77.19200404699787	0.0073738202266773	0.0113364713134144	0.6504510991839181	0.515404	0.515404	chr8	57901647	0.2878522152550664	chr8:57901647:G:T
chr8:57902213	['G', 'A']	56057	12261.874957629385	-34.34356859362376	-0.0046466166068476	0.0092896408321311	-0.5001933541688599	0.616941	0.616941	chr8	57902213	0.2097563669223742	chr8:57902213:G:A
chr8:57902609	['G', 'A']	56057	16376.044924174845	-202.5385019003616	-0.0138411221109168	0.0082351076491864	-1.6807457413485192	0.0928179	0.0928179	chr8	57902609	1.032368261695152	chr8:57902609:G:A
chr8:57902860	['C', 'T']	56057	26928.2055779594	-178.4394529830408	-0.0095061701951543	0.0067907370355936	-1.399873113231708	0.161557	0.161557	chr8	57902860	0.791674219970621	chr8:57902860:C:T
chr8:57903005	['T', 'C']	56057	13483.924316223303	-238.38123094688865	-0.0154949565305496	0.0089120717816718	-1.7386480843226428	0.0821022	0.0821022	chr8	57903005	1.085645205425516	chr8:57903005:T:C
chr8:57903463	['G', 'A']	56057	10610.082004068086	18.380438750805137	-0.0014026671131178	0.0098990410625907	-0.1416972719123899	0.88732	0.88732	chr8	57903463	0.0519197294674802	chr8:57903463:G:A
chr8:57903724	['C', 'T']	56057	26957.78434421988	-179.2559706889036	-0.0095868283575293	0.0067950424091363	-1.410856294971648	0.158293	0.158293	chr8	57903724	0.8005382899929241	chr8:57903724:C:T
chr8:57903865	['G', 'T']	56057	8262.296778248343	74.12478401283101	0.0064987588102859	0.0113279320635881	0.5736933072873192	0.566178	0.566178	chr8	57903865	0.2470470100402002	chr8:57903865:G:T
chr8:57903962	['G', 'A']	56057	24420.40579942898	-126.46132191981935	-0.0073915743574441	0.0070278963105066	-1.0517477821056929	0.29292	0.29292	chr8	57903962	0.5332509745351866	chr8:57903962:G:A
chr8:57904002	['C', 'T']	56057	24297.76792277772	-127.90606752309026	-0.0072972920873752	0.0070413465236052	-1.0363489515694175	0.300044	0.300044	chr8	57904002	0.5228150534269469	chr8:57904002:C:T
chr8:57904190	['C', 'A']	56057	13456.400485306973	-235.9114241796144	-0.0151285495640463	0.0089187294422451	-1.69626735086136	0.0898408	0.0898408	chr8	57904190	1.0465263894932746	chr8:57904190:C:A
chr8:57905221	['G', 'A']	56057	7808.786016382033	81.2605571453213	0.0087414934775132	0.0114138884085092	0.7658646347896926	0.44376	0.44376	chr8	57905221	0.3528518471292209	chr8:57905221:G:A
chr8:57906181	['T', 'C']	56057	1799.128378498921	-42.57402385713389	-0.0341520037889716	0.0230125853231443	-1.4840576714613676	0.137799	0.137799	chr8	57906181	0.8607539340688699	chr8:57906181:T:C
chr8:57906371	['T', 'G']	56057	12221.18013452995	-222.0536097759896	-0.0152027247052988	0.0092960167079525	-1.6354020418544783	0.10197	0.10197	chr8	57906371	0.991527580697278	chr8:57906371:T:G
chr8:57907091	['C', 'T']	56057	27890.970559371923	-217.89268034769648	-0.0155947710435991	0.0067589807967417	-2.3072666593633064	0.0210436	0.0210436	chr8	57907091	1.676879961933032	chr8:57907091:C:T
chr8:57907157	['T', 'C']	56057	6607.121558200542	30.504900032191205	-0.014761608071785	0.0124962509823379	-1.1812829377906224	0.237495	0.237495	chr8	57907157	0.6243455291770827	chr8:57907157:T:C
chr8:57907193	['A', 'C']	56057	7994.713087846999	69.18937539794709	0.0060685427318346	0.0112769253816979	0.5381380585956225	0.590484	0.590484	chr8	57907193	0.228791865714907	chr8:57907193:A:C
chr8:57908360	['G', 'A']	56057	10005.249384478146	-264.3431900575259	-0.0214435874339021	0.0102112252767907	-2.10000140557486	0.0357332	0.0357332	chr8	57908360	1.4469280898677326	chr8:57908360:G:A
chr8:57908395	['G', 'A']	56057	6086.977269483301	15.298014560463256	-0.0151141580022484	0.0128701051784807	-1.1743616538208093	0.240255	0.240255	chr8	57908395	0.6193275653667475	chr8:57908395:G:A
chr8:57910056	['TTTCCACTACTCACCTTCATGCACCCAAATTGAACATAGCTCCTCACTCTCTGGGCTGTAGTATACACTA', 'T']	56057	7487.143900305302	81.2567840099367	0.012046455158571	0.0115419774420653	1.0437080837350357	0.296625	0.296625	chr8	57910056	0.5277922487746045	chr8:57910056:TTTCCACTACTCACCTTCATGCACCCAAATTGAACATAGCTCCTCACTCTCTGGGCTGTAGTATACACTA:T
chr8:57910145	['T', 'G']	56057	10002.249009812667	-267.4019000716804	-0.0217823238368127	0.0102136771923102	-2.1326622553934187	0.0329568	0.0329568	chr8	57910145	1.4820549635346814	chr8:57910145:T:G
chr8:57910699	['A', 'G']	56057	27907.961294812525	-215.65701759017168	-0.0151751112656263	0.0067572671902095	-2.245746814276217	0.0247241	0.0247241	chr8	57910699	1.606879508513299	chr8:57910699:A:G
chr8:57913108	['A', 'C']	56057	7943.133579546469	79.22089615982081	0.0074869538258517	0.0113056115324166	0.6622334231442757	0.507824	0.507824	chr8	57913108	0.2942867780167229	chr8:57913108:A:C
chr8:57913138	['C', 'T']	56057	5779.206190348765	11.173073824774812	-0.013910829865321	0.0131417870873073	-1.0585188888622716	0.289824	0.289824	chr8	57913138	0.5378656539373339	chr8:57913138:C:T
chr8:57913755	['C', 'T']	56057	10534.939663169916	29.347899316981763	-6.593587203752167e-05	0.0099221932736662	-0.006645292045713	0.994698	0.994698	chr8	57913755	0.0023087552761652	chr8:57913755:C:T
chr8:57914306	['T', 'C']	56057	10712.719936483016	-266.515148500881	-0.0222873625465999	0.009934829536485	-2.243356311726428	0.0248777	0.0248777	chr8	57914306	1.604189773638823	chr8:57914306:T:C
chr8:57915033	['G', 'A']	56057	5959.212612612613	16.72808769526523	-0.0157254679196316	0.0129980810994147	-1.209829958695957	0.226349	0.226349	chr8	57915033	0.6452214198585511	chr8:57915033:G:A
chr8:57916250	['G', 'A']	56057	27884.95902999589	-206.1150617427308	-0.0149414338172778	0.0067587495491372	-2.210680201811168	0.027062	0.027062	chr8	57916250	1.567640110293209	chr8:57916250:G:A
chr8:57916783	['A', 'G']	56057	27905.41876115671	-210.5883918699052	-0.0151920910047197	0.0067593490674837	-2.247567162613654	0.0246077	0.0246077	chr8	57916783	1.6089289764633006	chr8:57916783:A:G
chr8:57916931	['T', 'C']	56057	10062.436029188744	-261.4743909324592	-0.0209977548731879	0.0101934367450191	-2.0599288933095377	0.0394099	0.0394099	chr8	57916931	1.4043946671263607	chr8:57916931:T:C
chr8:57917031	['C', 'T']	56057	16688.27472076509	-248.11336390107908	-0.0217462432511742	0.0082056334171043	-2.65016021869133	0.00804762	0.00804762	chr8	57917031	2.094332538724452	chr8:57917031:C:T
chr8:57918275	['C', 'T']	56057	65642.56495128653	-47.6367124674516	-0.004321714572813	0.0059048573515408	-0.7318914438611008	0.464238	0.464238	chr8	57918275	0.3332593134387759	chr8:57918275:C:T
chr8:57918890	['T', 'A']	56057	3131.0053712593017	-18.59975395688782	-0.0125769285837515	0.0175443893848198	-0.7168632836337794	0.473461	0.473461	chr8	57918890	0.3247157889571461	chr8:57918890:T:A
chr8:57919226	['A', 'C']	56057	10803.323372427203	-250.8818349507039	-0.0209780658580136	0.0098935395886735	-2.1203802410646	0.0339784	0.0339784	chr8	57919226	1.4687970753648865	chr8:57919226:A:C
chr8:57919248	['G', 'C']	56057	16818.30066397744	79.888149904893	-0.0047245280567407	0.0081494407159713	-0.5797364778029026	0.562095	0.562095	chr8	57919248	0.2501902778667623	chr8:57919248:G:C
chr8:57919337	['A', 'G']	56057	7996.566265705309	83.41301550305967	0.0079624484869608	0.0112647955576223	0.7068435859515453	0.479667	0.479667	chr8	57919337	0.3190601589801864	chr8:57919337:A:G
chr8:57923614	['T', 'A']	56057	10876.552213241986	-248.82571696159167	-0.0208209205890454	0.0098559229378476	-2.112528752542403	0.0346455	0.0346455	chr8	57923614	1.460353166595718	chr8:57923614:T:A
chr8:57924025	['A', 'G']	56057	6133.203511401349	70.28462626052873	-0.0064334167862693	0.0128115050899348	-0.5021593279718247	0.615557	0.615557	chr8	57924025	0.2107317256095159	chr8:57924025:A:G
chr8:57924272	['A', 'T']	56057	20426.64390600745	-296.6698214770018	-0.0207550193655228	0.0075839429023684	-2.736705646747573	0.00620773	0.00620773	chr8	57924272	2.2070671806126465	chr8:57924272:A:T
chr8:57925435	['C', 'G']	56057	8696.620555545644	-100.79965516792927	-0.0172374966702787	0.0108176734168059	-1.593456929795938	0.111063	0.111063	chr8	57925435	0.9544305996744644	chr8:57925435:C:G
chr8:57925678	['T', 'C']	56057	9390.375738746954	-116.62614451695195	-0.0200495967046948	0.0104704649935534	-1.9148716620550457	0.055514	0.055514	chr8	57925678	1.255597478931139	chr8:57925678:T:C
chr8:57926358	['T', 'A']	56057	9326.164585191793	-121.36557331486422	-0.0201641141462379	0.0104889658602618	-1.9224120294481075	0.054559	0.054559	chr8	57926358	1.2631335983673753	chr8:57926358:T:A
chr8:57926423	['T', 'C']	56057	9133.651740317198	-102.92109779138664	-0.0176910310354532	0.0105736636090302	-1.6731221731268706	0.0943088	0.0943088	chr8	57926423	1.025447781142538	chr8:57926423:T:C
chr8:57926586	['G', 'C']	56057	9324.33069278667	-118.29551217244816	-0.0198691665816231	0.0104909961969384	-1.8939256300008376	0.05824	0.05824	chr8	57926586	1.2347786336950193	chr8:57926586:G:C
chr8:57926790	['T', 'G']	56057	9149.305714642544	-102.65872575071027	-0.017785290843709	0.0105657808279074	-1.6832916689633246	0.0923242	0.0923242	chr8	57926790	1.0346844468732015	chr8:57926790:T:G
chr8:57926802	['A', 'C']	56057	9329.998626251092	-115.2495032700652	-0.0194651869941489	0.0104862235975519	-1.8562628207444607	0.0634214	0.0634214	chr8	57926802	1.1977641753400905	chr8:57926802:A:C
chr8:57927185	['A', 'T']	56057	9326.998305114985	-112.58617159783562	-0.0192823065430779	0.0104862153810139	-1.838824193711488	0.0659463	0.0659463	chr8	57927185	1.1808095660715276	chr8:57927185:A:T
chr8:57927409	['T', 'G']	56057	9332.831370659816	-115.3368737910634	-0.0195418653484739	0.0104827375846626	-1.8641948432502824	0.0622996	0.0622996	chr8	57927409	1.2055147417573704	chr8:57927409:T:G
chr8:57927536	['C', 'T']	56057	9375.691674143218	-112.8529705625496	-0.019553065813331	0.0104944516956015	-1.8631812676336548	0.062442	0.062442	chr8	57927536	1.2045231950546342	chr8:57927536:C:T
chr8:57928349	['G', 'T']	56057	9333.498501284612	-112.28963160793818	-0.0192804116612808	0.010480821374564	-1.8395897584966483	0.0658338	0.0658338	chr8	57928349	1.181551076224932	chr8:57928349:G:T
chr8:57928365	['C', 'T']	56057	9330.165084745764	-111.64528200804432	-0.0191407052004884	0.0104834729640261	-1.8257981173003888	0.067886	0.067886	chr8	57928365	1.1682197802062375	chr8:57928365:C:T
chr8:57928406	['T', 'C']	56057	9333.498501284612	-113.1829951736227	-0.0193456470596138	0.0104806313015659	-1.8458474974425705	0.0649196	0.0649196	chr8	57928406	1.1876241647288608	chr8:57928406:T:C
chr8:57929019	['G', 'C']	56057	9331.163960459637	-113.51286356947725	-0.0192973867078463	0.0104835161531443	-1.840736106660012	0.0656655	0.0656655	chr8	57929019	1.182662744518423	chr8:57929019:G:C
chr8:57929061	['CTATT', 'C']	56057	9334.499554001495	-113.3981375648604	-0.0193392838310004	0.01047994125499	-1.8453618546565769	0.0649902	0.0649902	chr8	57929061	1.1871521265386569	chr8:57929061:CTATT:C
chr8:57929184	['A', 'G']	56057	13011.321087658573	-113.192689253318	-0.0183106795543277	0.0090458666168387	-2.0242040182465875	0.0429539	0.0429539	chr8	57929184	1.3669973982684749	chr8:57929184:A:G
chr8:57929191	['A', 'G']	56057	9331.831174392464	-114.69392910289666	-0.0195663143362531	0.0104830233606545	-1.866476269593232	0.06198	0.06198	chr8	57929191	1.207748428096736	chr8:57929191:A:G
chr8:57929331	['G', 'A']	56057	9330.998733296465	-114.06944292075352	-0.0194273789668171	0.0104813937214992	-1.8535110389916976	0.0638144	0.0638144	chr8	57929331	1.1950813097602953	chr8:57929331:G:A
chr8:57929392	['T', 'C']	56057	9330.664495869538	-116.2499600202758	-0.0197336845691679	0.0104831700153028	-1.882415771218216	0.0597848	0.0597848	chr8	57929392	1.223409219276226	chr8:57929392:T:C
chr8:57929420	['G', 'T']	56057	9390.010099027568	-76.30118040388402	-0.00534050231251	0.0105414656936116	-0.5066185735202413	0.612424	0.612424	chr8	57929420	0.2129477982753268	chr8:57929420:G:T
chr8:57929588	['A', 'G']	56057	9327.164710080286	-118.73908982058865	-0.0199465979817403	0.0104844417305393	-1.9024950011061967	0.0571116	0.0571116	chr8	57929588	1.2432756727640073	chr8:57929588:A:G
chr8:57929656	['G', 'A']	56057	9338.66547706144	-120.82938527369517	-0.0202650523390664	0.0104769873028641	-1.9342442396132744	0.0530881	0.0530881	chr8	57929656	1.27500281759125	chr8:57929656:G:A
chr8:57930478	['A', 'G']	56057	9336.830227743269	-114.12771494608134	-0.0194964825528385	0.0104813757087041	-1.8601072125148568	0.0628756	0.0628756	chr8	57930478	1.2015178575949292	chr8:57930478:A:G
chr8:57930844	['A', 'G']	56057	9336.166547737976	-113.28308399138044	-0.0193958094781077	0.0104797017111563	-1.850797857868376	0.0642039	0.0642039	chr8	57930844	1.192438590357379	chr8:57930844:A:G
chr8:57930976	['T', 'G']	56057	15937.84314949953	-133.51110393359457	-0.0104052421807791	0.0083687880964065	-1.2433391861417762	0.213748	0.213748	chr8	57930976	0.6700979401929005	chr8:57930976:T:G
chr8:57931224	['A', 'G']	56057	40485.833392812536	-245.3351434018957	-0.0140029411545879	0.006166683869711	-2.2707408796105604	0.0231664	0.0231664	chr8	57931224	1.6351414492314933	chr8:57931224:A:G
chr8:57931581	['A', 'AG']	56057	19627.50404269369	-211.3672234232417	-0.0152410454343672	0.0076981616894539	-1.97982921757106	0.0477276	0.0477276	chr8	57931581	1.321230403743174	chr8:57931581:A:AG
chr8:57931627	['T', 'A']	56057	19635.61005694292	-203.0214047522684	-0.0149345974120937	0.0076962259492476	-1.9405092197889195	0.0523228	0.0523228	chr8	57931627	1.2813090232462585	chr8:57931627:T:A
chr8:57931646	['A', 'G']	56057	18352.804048265043	-82.01944686693278	-0.0091327110545872	0.0078799876806536	-1.1589752959905244	0.246471	0.246471	chr8	57931646	0.6082341728609443	chr8:57931646:A:G
chr8:57933618	['C', 'T']	56057	10381.55558925322	104.12023543999068	0.0011253299908454	0.0101215393580899	0.1111817037935002	0.911473	0.911473	chr8	57933618	0.0402561916548468	chr8:57933618:C:T
chr8:57937967	['T', 'C']	56057	2065.110518428658	1.9894482205741424	-0.0167029187038165	0.0216948805075111	-0.7699013920834323	0.441362	0.441362	chr8	57937967	0.355205061071805	chr8:57937967:T:C
chr8:57938929	['T', 'C']	56057	47523.65102168288	277.60423495442194	0.0009003196644221	0.0058685853416775	0.1534134057876406	0.878073	0.878073	chr8	57938929	0.0564693768282004	chr8:57938929:T:C
chr8:57940742	['T', 'C']	56057	47415.07502096305	249.1052600503408	-0.0001496990066542	0.0058693117903464	-0.0255053764396076	0.979652	0.979652	chr8	57940742	0.0089281705525435	chr8:57940742:T:C
chr8:57941665	['T', 'C']	56057	51080.93478454813	287.8032073001549	-0.0009460673440152	0.0058236443398261	-0.1624528025424486	0.87095	0.87095	chr8	57941665	0.0600067765048384	chr8:57941665:T:C
chr8:57943102	['G', 'C']	56057	49748.19931835623	247.3145245990606	-0.0010245191477468	0.0058195681476788	-0.1760472807858626	0.860257	0.860257	chr8	57943102	0.0653717847936295	chr8:57943102:G:C
chr8:57943273	['C', 'T']	56057	49703.61990506104	238.49717930785533	-0.0013542081876824	0.0058200314418169	-0.2326805621619968	0.81601	0.81601	chr8	57943273	0.0883045190424524	chr8:57943273:C:T
chr8:57945254	['T', 'C']	56057	49768.74689440995	232.50998092995096	-0.0016178337525631	0.0058214264722283	-0.2779101926789218	0.781082	0.781082	chr8	57945254	0.107303370376063	chr8:57945254:T:C
chr8:57945441	['G', 'T']	56057	51014.60292515664	248.19650931839712	-0.0024479748555858	0.0058305031396073	-0.419856536729465	0.674592	0.674592	chr8	57945441	0.1709588134232128	chr8:57945441:G:T
chr8:57946177	['T', 'C']	56057	25590.578578397548	-89.46159983632577	-0.0135034685153646	0.0069405338024349	-1.9455950939432511	0.0517084	0.0517084	chr8	57946177	1.2864389002848156	chr8:57946177:T:C
chr8:57946557	['A', 'C']	56057	49759.42720767984	235.29874286522391	-0.0015734222247032	0.0058205904747535	-0.2703200356609719	0.786915	0.786915	chr8	57946557	0.1040721761855489	chr8:57946557:A:C
chr8:57946629	['G', 'A']	56057	49733.53354507172	234.36720193517152	-0.0015577599164437	0.0058205550442334	-0.2676308195018306	0.788984	0.788984	chr8	57946629	0.1029318038655699	chr8:57946629:G:A
chr8:57946780	['C', 'T']	56057	49758.8764786697	242.08357364681007	-0.0013576309724664	0.0058205369839032	-0.2332484058122101	0.815569	0.815569	chr8	57946780	0.0885392902318137	chr8:57946780:C:T
chr8:57946830	['G', 'A']	56057	49758.08977516061	244.50391134627048	-0.0012594228780578	0.0058207837438063	-0.2163665467554824	0.828703	0.828703	chr8	57946830	0.08160108895757	chr8:57946830:G:A
chr8:57948252	['G', 'A']	56057	49572.19022301517	255.76879682630567	-0.0006499899309546	0.0058206814361382	-0.1116690439231343	0.911086	0.911086	chr8	57948252	0.040440626800181	chr8:57948252:G:A
chr8:57948528	['T', 'C']	56057	49765.204171945545	236.4728801112521	-0.0015983190752165	0.0058209396352899	-0.2745809397380835	0.783639	0.783639	chr8	57948528	0.1058839582524461	chr8:57948528:T:C
chr8:57948997	['T', 'C']	56057	49762.87719235642	230.82673409495897	-0.0017840781742257	0.005820316240194	-0.306525985977396	0.759205	0.759205	chr8	57948997	0.1196409403788946	chr8:57948997:T:C
chr8:57949185	['C', 'T']	56057	49804.76552795034	232.7482533970777	-0.0016774381305974	0.0058209810392016	-0.2881710349682727	0.773217	0.773217	chr8	57949185	0.1116986061113711	chr8:57949185:C:T
chr8:57949536	['A', 'G']	56057	49820.31549683561	228.31948207578944	-0.0020082009228748	0.0058278158521251	-0.3445889461559638	0.730405	0.730405	chr8	57949536	0.1364362624932303	chr8:57949536:A:G
chr8:57949589	['G', 'A']	56057	53659.64408317535	162.5803054084794	-0.0043469747263054	0.0062229771592709	-0.698536185341672	0.484845	0.484845	chr8	57949589	0.3143970787247692	chr8:57949589:G:A
chr8:57949635	['A', 'G']	56057	49751.138099149946	222.1360260059012	-0.001998174102081	0.0058243873168621	-0.3430702653129082	0.731547	0.731547	chr8	57949635	0.135757766346693	chr8:57949635:A:G
chr8:57949949	['GTTC', 'G']	56057	49688.88797043493	216.4233967879725	-0.0021428481168627	0.0058241993592314	-0.3679214918126617	0.712933	0.712933	chr8	57949949	0.1469512823466162	chr8:57949949:GTTC:G
chr8:57950153	['A', 'G']	56057	49725.53168938691	212.2341421537004	-0.002370153448658	0.0058206530233288	-0.4071971717191602	0.683865	0.683865	chr8	57950153	0.1650296227559794	chr8:57950153:A:G
chr8:57950196	['C', 'G']	56057	49708.64102060845	213.8310586710533	-0.0022595109241249	0.0058203565756278	-0.3882083330747248	0.697863	0.697863	chr8	57950196	0.1562298269238385	chr8:57950196:C:G
chr8:57950228	['T', 'C']	56057	48314.23753948284	202.88180337659168	-0.0020511734939312	0.0058368617666638	-0.3514171786020642	0.725277	0.725277	chr8	57950228	0.1394960946759404	chr8:57950228:T:C
chr8:57950276	['C', 'T']	56057	49746.42396017342	212.297509447634	-0.0024637400175198	0.005820094197311	-0.4233161756485136	0.672066	0.672066	chr8	57950276	0.17258807511832	chr8:57950276:C:T
chr8:57950358	['C', 'T']	56057	49716.98210462461	220.26880754472205	-0.002099289226611	0.0058204330291931	-0.3606757806647358	0.718343	0.718343	chr8	57950358	0.1436681359281403	chr8:57950358:C:T
chr8:57950548	['G', 'A']	56057	49726.98371039108	214.1750335463205	-0.0022901215454296	0.005820607778323	-0.393450586716807	0.693988	0.693988	chr8	57950548	0.1586480390247413	chr8:57950548:G:A
chr8:57950559	['G', 'A']	56057	49729.53261722931	213.79454737917283	-0.0023190155464071	0.0058206667727649	-0.3984106352313211	0.690329	0.690329	chr8	57950559	0.16094388197106	chr8:57950559:G:A
chr8:57950592	['C', 'A']	56057	49728.54842738123	214.7106516947208	-0.0022623359629548	0.0058203750446128	-0.3886924718105234	0.697505	0.697505	chr8	57950592	0.1564526748434307	chr8:57950592:C:A
chr8:57950631	['T', 'C']	56057	49727.758020197696	217.4653992243122	-0.0021388335902884	0.0058204568604789	-0.3674683347987971	0.713271	0.713271	chr8	57950631	0.1467454330604952	chr8:57950631:T:C
chr8:57951032	['T', 'C']	56057	50998.00727973448	228.61676031238736	-0.0032922645962609	0.0058258297799946	-0.5651151373434073	0.571998	0.571998	chr8	57951032	0.242605489721805	chr8:57951032:T:C
chr8:57951878	['C', 'T']	56057	22943.320712297485	267.8831229271772	0.0097665581515392	0.0071416638528397	1.3675466043750757	0.17146	0.17146	chr8	57951878	0.7658371806092845	chr8:57951878:C:T
chr8:57953226	['C', 'T']	56057	1370.0244398458683	5.040527089688932	-0.0076703946022159	0.026260016062495	-0.2920940559960617	0.770216	0.770216	chr8	57953226	0.1133874638494396	chr8:57953226:C:T
chr8:57958098	['A', 'C']	56057	50976.09361785645	243.43234491825783	-0.0022090285899518	0.0058172340523665	-0.3797386472791395	0.704141	0.704141	chr8	57958098	0.152340367291813	chr8:57958098:A:C
chr8:57960834	['A', 'G']	56057	50832.29710144923	252.22769350255737	-0.0018671794009978	0.005820350801747	-0.3208018665193521	0.748362	0.748362	chr8	57960834	0.1258882730283894	chr8:57960834:A:G
chr8:57961546	['A', 'G']	56057	50937.72148171939	267.2761174250251	-0.0011405208114846	0.005816046312583	-0.1960989906523067	0.844533	0.844533	chr8	57961546	0.0733833757698294	chr8:57961546:A:G
chr8:57962281	['T', 'C']	56057	50879.53819667451	275.4599351446595	-0.0008805828903235	0.0058154162654705	-0.1514221596744637	0.879643	0.879643	chr8	57962281	0.0556935489721462	chr8:57962281:T:C
chr8:57964451	['G', 'A']	56057	1373.0489876014628	3.30967567392512	-0.0094389934344806	0.0262327304429144	-0.3598174217899649	0.718985	0.718985	chr8	57964451	0.1432801700972041	chr8:57964451:G:A
chr8:57964932	['G', 'A']	56057	48555.33088917434	222.7757344446343	-0.0010360951085342	0.0058289729122053	-0.1777491719621337	0.858921	0.858921	chr8	57964932	0.0660467789415563	chr8:57964932:G:A
chr8:57965796	['A', 'G']	56057	25029.804582114048	-54.08973213269148	-0.0109996585988668	0.0069425215671713	-1.584389546714584	0.113111	0.113111	chr8	57965796	0.946495158054199	chr8:57965796:A:G
chr8:57966227	['G', 'A']	56057	52677.97526766594	200.76424769526628	-0.0016346326270965	0.0057862473291966	-0.2825030687589844	0.777559	0.777559	chr8	57966227	0.1092666474428917	chr8:57966227:G:A
chr8:57966256	['G', 'A']	56057	19703.163359977167	2.6603152672150885	-0.0049827547893773	0.0076181513425742	-0.6540635077083735	0.513074	0.513074	chr8	57966256	0.289819992638762	chr8:57966256:G:A
chr8:57966278	['T', 'G']	56057	55353.82438484735	237.89137663470208	-0.0024477135377517	0.0057964044631598	-0.422281356193939	0.672821	0.672821	chr8	57966278	0.1721004618567115	chr8:57966278:T:G
chr8:57966852	['A', 'C']	56057	54257.13308941636	227.5839275172167	-0.0015884036144578	0.0057986354882193	-0.2739271364245729	0.784142	0.784142	chr8	57966852	0.1056052839581502	chr8:57966852:A:C
chr8:57970299	['A', 'G']	56057	55051.713067218654	285.6808401366075	-0.0009174069350312	0.0057948905913449	-0.1583130726232245	0.874211	0.874211	chr8	57970299	0.058383733182393	chr8:57970299:A:G
chr8:57970640	['G', 'T']	56057	2096.1495727258134	33.78056099471062	-0.0020818343207238	0.0216116507219146	-0.096329259967767	0.923259	0.923259	chr8	57970640	0.0346764501202155	chr8:57970640:G:T
chr8:57970991	['G', 'A']	56057	2104.15014361408	30.26574931449833	-0.0036971918183651	0.0215637874085868	-0.1714537315876564	0.863868	0.863868	chr8	57970991	0.0635526131359138	chr8:57970991:G:A
chr8:57971016	['A', 'C']	56057	2097.112231062904	37.92141503674755	-0.0003300719673584	0.021599667240742	-0.0152813450170121	0.987808	0.987808	chr8	57971016	0.0053274609222067	chr8:57971016:A:C
chr8:57971578	['C', 'T']	56057	55158.74361628095	265.9440955316544	-0.0013567548020578	0.005798659159339	-0.2339773324791343	0.815003	0.815003	chr8	57971578	0.0888407926329708	chr8:57971578:C:T
chr8:57972248	['G', 'A']	56057	2097.074819373829	35.249334341344905	-0.0014712469344999	0.0215978610073229	-0.0681200297567025	0.94569	0.94569	chr8	57972248	0.0242512032950869	chr8:57972248:G:A
chr8:57972377	['TG', 'T']	56057	14584.821248884924	-48.102804560438855	-0.0071979730223649	0.0086244811512905	-0.8345978031719463	0.403948	0.403948	chr8	57972377	0.3936745377769327	chr8:57972377:TG:T
chr8:57972629	['T', 'C']	56057	25515.641385216502	283.26314647225746	0.0097764565034482	0.0068767273154533	1.4216728474137048	0.155127	0.155127	chr8	57972629	0.809312606245094	chr8:57972629:T:C
chr8:57973477	['C', 'T']	56057	54993.10799857164	265.1867139948059	-0.0012471397508128	0.0057943613437473	-0.2152333409718492	0.829586	0.829586	chr8	57973477	0.081138585661988	chr8:57973477:C:T
chr8:57973490	['A', 'C']	56057	2097.523847759756	37.78901221537441	-0.0001809250200722	0.0215996691048029	-0.0083762866548757	0.993317	0.993317	chr8	57973490	0.0029121317858809	chr8:57973490:A:C
chr8:57973892	['T', 'C']	56057	93652.35331477912	83.2215815194115	-0.0151343581832889	0.0078328234971098	-1.9321714818255933	0.0533434	0.0533434	chr8	57973892	1.272919306715515	chr8:57973892:T:C
chr8:57975289	['A', 'G']	56057	27017.301573707315	-74.90110059262653	-0.0112715492983639	0.0067522718888605	-1.6692973096890444	0.0950641	0.0950641	chr8	57975289	1.021983459040024	chr8:57975289:A:G
chr8:57976121	['G', 'A']	56057	2096.1869692428454	34.05856820524694	-0.0019553671067477	0.0216029248985504	-0.0905139982632129	0.927879	0.927879	chr8	57976121	0.0325086542321368	chr8:57976121:G:A
chr8:57976376	['T', 'C']	56057	2098.0	36.508851248736434	-0.0008394098190273	0.0215944643035736	-0.038871527777997	0.968993	0.968993	chr8	57976376	0.0136793602788053	chr8:57976376:T:C
chr8:57976915	['C', 'T']	56057	2098.187147648612	34.23060950917103	-0.0018112357614259	0.0215944387655055	-0.0838751023397355	0.933156	0.933156	chr8	57976915	0.0300457471690133	chr8:57976915:C:T
chr8:57976998	['G', 'A']	56057	2096.1495727258134	34.85895144058778	-0.0017970626741692	0.0216034026630169	-0.083184241954887	0.933705	0.933705	chr8	57976998	0.0297903155354444	chr8:57976998:G:A
chr8:57977055	['G', 'A']	56057	52539.93340471092	229.28464399763752	-0.0006694456575698	0.0057892136805754	-0.1156367158835536	0.907941	0.907941	chr8	57977055	0.0419423719711459	chr8:57977055:G:A
chr8:57977460	['C', 'T']	56057	52552.12467212675	223.96266890366505	-0.0008800026171013	0.0057893843207189	-0.1520027982858285	0.879185	0.879185	chr8	57977460	0.055919730130517	chr8:57977460:C:T
chr8:57977682	['A', 'G']	56057	2122.189288517805	35.825553435824155	-0.0025146466783848	0.0215064375525933	-0.1169253007261378	0.90692	0.90692	chr8	57977682	0.0424310206476038	chr8:57977682:A:G
chr8:57977961	['G', 'T']	56057	27030.822024372403	-49.03230870349529	-0.0101745185120875	0.0067524043888818	-1.506799345258472	0.131868	0.131868	chr8	57977961	0.8798605805681678	chr8:57977961:G:T
chr8:57978191	['G', 'T']	56057	52548.43526913192	229.71608461134107	-0.0007153364255818	0.0057895190911526	-0.1235571408124367	0.901666	0.901666	chr8	57978191	0.0449543063821702	chr8:57978191:G:T
chr8:57978908	['A', 'G']	56057	27199.79303392039	-66.46049510332155	-0.0106173521257183	0.006738851014378	-1.5755433831472436	0.115137	0.115137	chr8	57978908	0.9387850906740016	chr8:57978908:A:G
chr8:57979758	['A', 'C']	56057	20087.733516532546	2.853277752988242	-0.0048336788327907	0.0075380148697803	-0.6412402888947355	0.521369	0.521369	chr8	57979758	0.2828547950495122	chr8:57979758:A:C
chr8:57986238	['A', 'T']	56057	57734.329140348986	396.4808425115999	0.0025036068680174	0.0058150591614161	0.4305385033103885	0.666806	0.666806	chr8	57986238	0.1760005009928506	chr8:57986238:A:T
chr8:57986425	['A', 'G']	56057	1142.0407456961912	2.954922711977522	-0.0018644570995092	0.0288060714217147	-0.0647244489612609	0.948394	0.948394	chr8	57986425	0.0230112022424935	chr8:57986425:A:G
chr8:57990185	['C', 'T']	56057	57337.36544672652	405.33853314542085	0.0027940455124734	0.005810284881233	0.480879263166258	0.630604	0.630604	chr8	57990185	0.2002432787951898	chr8:57990185:C:T
chr8:57992306	['C', 'T']	56057	13785.721462979483	-132.7290157810993	-0.0139520619493388	0.0088822492818111	-1.5707802727299711	0.116239	0.116239	chr8	57992306	0.9346481349140096	chr8:57992306:C:T
chr8:57992994	['A', 'C']	56057	8589.379032258064	-121.7500114158564	-0.0118368826137708	0.0109221115870101	-1.0837540451288452	0.278479	0.278479	chr8	57992994	0.5552075492442423	chr8:57992994:A:C
chr8:57994048	['T', 'C']	56057	25829.136843044515	493.5498933220061	0.0185138797165219	0.0068247402237007	2.712759623029697	0.00667459	0.00667459	chr8	57994048	2.175575406548606	chr8:57994048:T:C
chr8:57996188	['C', 'T']	56057	28906.156565025787	-97.58712837949794	-0.0114248750197667	0.0066065653725716	-1.729321421263634	0.0837571	0.0837571	chr8	57996188	1.0769783680508105	chr8:57996188:C:T
chr8:58000731	['G', 'A']	56057	6254.446291902306	79.84601306381894	0.0122734821742949	0.0125973329954965	0.9742921123608234	0.329916	0.329916	chr8	58000731	0.4815966218805088	chr8:58000731:G:A
chr8:58002812	['A', 'C']	56057	6772.724911241548	212.254924265344	0.0325545860406851	0.0121212414860594	2.6857468418664734	0.00723892	0.00723892	chr8	58002812	2.14032622289504	chr8:58002812:A:C
chr8:58003858	['C', 'T']	56057	36289.06304087932	-153.6876757071821	-0.0113325233705779	0.0061713256029139	-1.8363191475794256	0.0663158	0.0663158	chr8	58003858	1.1783829868996396	chr8:58003858:C:T
chr8:58006532	['C', 'G']	56057	6307.137745815342	153.795243852279	0.0266756577525283	0.012522864409277	2.130156239076329	0.0331631	0.0331631	chr8	58006532	1.4793448795099715	chr8:58006532:C:G
chr8:58008796	['T', 'C']	56057	6304.337388946373	153.52035314129083	0.0266624818624362	0.0125252800164732	2.1286934765027032	0.033284	0.033284	chr8	58008796	1.4777644866620148	chr8:58008796:T:C
chr8:58011635	['G', 'C']	56057	12758.0	214.4463708179863	0.0115255049414159	0.0091226763575565	1.263390751757741	0.206454	0.206454	chr8	58011635	0.685176698349469	chr8:58011635:G:C
chr8:58013586	['A', 'T']	56057	7681.822215482329	163.09503696902107	0.0180320280692164	0.0115352044764904	1.5632170288759952	0.118007	0.118007	chr8	58013586	0.9280922302260308	chr8:58013586:A:T
chr8:58013641	['C', 'G']	56057	49111.50439762368	141.49125839340928	-0.0020454596471531	0.0058216459550327	-0.351354181094592	0.725324	0.725324	chr8	58013641	0.1394679520775876	chr8:58013641:C:G
chr8:58014106	['G', 'A']	56057	37377.001213310745	-109.373702754885	-0.010509631615158	0.006126117091237	-1.7155453378766483	0.0862508	0.0862508	chr8	58014106	1.0642368680346972	chr8:58014106:G:A
chr8:58014407	['C', 'T']	56057	91911.47725245316	664.6912615186618	0.0162670880733357	0.007577838050594	2.146666102485593	0.0318242	0.0318242	chr8	58014407	1.4972425048762683	chr8:58014407:C:T
chr8:58016048	['C', 'T']	56057	6927.370731794342	190.81951376103507	0.0278649805454658	0.0120124532959082	2.319674412799378	0.0203621	0.0203621	chr8	58016048	1.69117743402777	chr8:58016048:C:T
chr8:58016313	['C', 'G']	56057	12286.87674165522	220.3706138324082	0.0142629213774253	0.0092409744573389	1.5434434369741237	0.122729	0.122729	chr8	58016313	0.9110528044135228	chr8:58016313:C:G
chr8:58017074	['G', 'A']	56057	12228.872602715288	210.33919680276853	0.0137455641835606	0.0092651141844777	1.4835828150492956	0.137925	0.137925	chr8	58017074	0.8603570073702225	chr8:58017074:G:A
chr8:58017129	['G', 'A']	56057	49231.53888839325	46.78869328743545	-0.0056272257597906	0.0058206429204566	-0.9667704816617004	0.333663	0.333663	chr8	58017129	0.4766919497334004	chr8:58017129:G:A
chr8:58017341	['A', 'G']	56057	12246.09228930279	216.44096338325065	0.0142961536522829	0.0092602026141029	1.543827305734159	0.122636	0.122636	chr8	58017341	0.9113820232405856	chr8:58017341:A:G
chr8:58018114	['TCAAA', 'T']	56057	5040.618551366012	55.14873722965277	0.0040675701060351	0.013856880796822	0.2935415383646833	0.769109	0.769109	chr8	58018114	0.1140121065653651	chr8:58018114:TCAAA:T
chr8:58018288	['C', 'T']	56057	11870.376017711773	219.786932779596	0.0160558519839473	0.0093755160716325	1.7125299408879897	0.0868046	0.0868046	chr8	58018288	1.0614572598271632	chr8:58018288:C:T
chr8:58021902	['A', 'G']	56057	11931.702795767987	222.3557081811896	0.0158026782572058	0.0093446908569342	1.6910862541246552	0.0908259	0.0908259	chr8	58021902	1.0417902899904647	chr8:58021902:A:G
chr8:58023512	['C', 'T']	56057	11882.059819453363	217.627902226122	0.0157141770481461	0.009359179281404	1.6790122911064411	0.0931552	0.0931552	chr8	58023512	1.0307928974153633	chr8:58023512:C:T
chr8:58026223	['G', 'A']	56057	11852.422870395148	215.4890970495598	0.0155705370979042	0.0093711807869658	1.661534170759024	0.0966118	0.0966118	chr8	58026223	1.014969826359722	chr8:58026223:G:A
chr8:58027102	['C', 'T']	56057	11874.847340909497	221.2535173176833	0.0160566951159013	0.0093629695084744	1.714914814297779	0.0863664	0.0863664	chr8	58027102	1.0636551826683105	chr8:58027102:C:T
chr8:58027240	['T', 'C']	56057	5276.282370571235	69.3633550872916	0.0060513432260999	0.0135469904309745	0.446692810254289	0.655099	0.655099	chr8	58027240	0.1836930635123639	chr8:58027240:T:C
chr8:58027993	['C', 'T']	56057	12292.535004460304	204.9369760169396	0.0135580727001508	0.009241942326841	1.4670155061209	0.142377	0.142377	chr8	58027993	0.8465601622430405	chr8:58027993:C:T
chr8:58028260	['C', 'T']	56057	11930.341076972489	215.2516854042524	0.0157809737392742	0.0093437794797347	1.6889283157314192	0.0912387	0.0912387	chr8	58028260	1.0398209113266543	chr8:58028260:C:T
chr8:58028303	['C', 'T']	56057	11933.916000570938	216.4483567846139	0.0159179082282052	0.0093424647456068	1.703823205293914	0.0884197	0.0884197	chr8	58028303	1.0534509629493214	chr8:58028303:C:T
chr8:58028582	['T', 'C']	56057	11933.851551210462	219.33542944915604	0.0161742409503115	0.0093432158338284	1.731121408086315	0.0834356	0.0834356	chr8	58028582	1.0786486066201797	chr8:58028582:T:C
chr8:58028904	['C', 'T']	56057	36658.57766280107	-121.86342483327596	-0.0100731863838275	0.0061561698500452	-1.6362749289241096	0.101788	0.101788	chr8	58028904	0.9923034188653708	chr8:58028904:C:T
chr8:58029243	['G', 'T']	56057	11919.488421052634	207.3662442332839	0.0149599988912526	0.0093474640580835	1.6004339570918749	0.109508	0.109508	chr8	58029243	0.96055415270565	chr8:58029243:G:T
chr8:58029750	['A', 'T']	56057	36678.27151573539	-121.15273712183826	-0.0100568357435448	0.0061556767766735	-1.6337498066263558	0.102317	0.102317	chr8	58029750	0.9900522021352098	chr8:58029750:A:T
chr8:58030180	['G', 'T']	56057	92320.17518599796	677.1162057645988	0.0165300946094576	0.0076283193894808	2.166937927671468	0.0302438	0.0302438	chr8	58030180	1.5193636425574304	chr8:58030180:G:T
chr8:58030261	['G', 'A']	56057	12298.974611047674	203.3094200602086	0.013188082353345	0.0092395633355974	1.4273490937104183	0.153485	0.153485	chr8	58030261	0.8139340614606924	chr8:58030261:G:A
chr8:58030546	['GGCATAGATCTTAAT', 'G']	56057	11951.70565041303	213.1945297502586	0.0154155009566126	0.0093355275539358	1.651272610738914	0.0986885	0.0986885	chr8	58030546	1.0057334519658667	chr8:58030546:GGCATAGATCTTAAT:G
chr8:58031353	['A', 'C']	56057	12335.10022835938	200.24493830880192	0.0130519533418981	0.0092258966871496	1.4147083784362775	0.15716	0.15716	chr8	58031353	0.8036579798602315	chr8:58031353:A:C
chr8:58031484	['T', 'C']	56057	12336.66022050166	203.1224725447076	0.0132472757471648	0.0092247452167471	1.4360587133739948	0.150991	0.150991	chr8	58031484	0.821048938579842	chr8:58031484:T:C
chr8:58031741	['G', 'A']	56057	12363.220547309833	195.03974583563104	0.012245406514382	0.0092164861303457	1.3286415604818698	0.183972	0.183972	chr8	58031741	0.735248270310155	chr8:58031741:G:A
chr8:58032937	['A', 'G']	56057	41514.03306920798	550.2961425550083	0.0137669799827819	0.0060242994595676	2.2852416409874023	0.0223024	0.0223024	chr8	58032937	1.6516483992535282	chr8:58032937:A:G
chr8:58033291	['C', 'T']	56057	41354.639523265774	571.5410692305661	0.0147259596995067	0.0060320794796089	2.441274149202944	0.0146386	0.0146386	chr8	58033291	1.8345004561565983	chr8:58033291:C:T
chr8:58033688	['A', 'G']	56057	12715.814697853664	177.4746869844716	0.0093281807305864	0.0091328002806898	1.0213932686461644	0.307073	0.307073	chr8	58033688	0.5127583680782921	chr8:58033688:A:G
chr8:58033851	['C', 'T']	56057	36687.54468571021	-146.3449547694956	-0.0111187771507863	0.0061536690610344	-1.806853283871148	0.0707905	0.0707905	chr8	58033851	1.1500250201972964	chr8:58033851:C:T
chr8:58034091	['G', 'A']	56057	6294.336853748172	123.87257111577544	0.0230290134997067	0.0125310485396646	1.8377563080066912	0.0661036	0.0661036	chr8	58034091	1.1797748882063253	chr8:58034091:G:A
chr8:58034930	['T', 'C']	56057	12829.204039755186	180.8354095895628	0.0099812186733943	0.0090940242093419	1.097557961539295	0.272402	0.272402	chr8	58034930	0.5647897081183745	chr8:58034930:T:C
chr8:58034970	['C', 'T']	56057	12426.216710974715	191.853296690148	0.0126480971703283	0.0091931785163955	1.3758132889262635	0.168885	0.168885	chr8	58034970	0.772408921811574	chr8:58034970:C:T
chr8:58035624	['A', 'T']	56057	42700.37904578383	566.5726938960552	0.0137424240113767	0.0059946938351493	2.292431338327781	0.0218845	0.0218845	chr8	58035624	1.6598633713593678	chr8:58035624:A:T
chr8:58035771	['T', 'C']	56057	6318.450859008438	123.95713889101263	0.0227094082876121	0.0125077127344751	1.8156323837705308	0.0694321	0.0694321	chr8	58035771	1.1584396991447186	chr8:58035771:T:C
chr8:58037483	['T', 'A']	56057	12521.219756263146	198.6379006641844	0.0120060789391275	0.0091722643062646	1.3089547507835533	0.190555	0.190555	chr8	58037483	0.7199796512270515	chr8:58037483:T:A
chr8:58037510	['C', 'T']	56057	36671.317014403285	-156.57690572270818	-0.0114824400742925	0.0061570244004101	-1.8649333391512224	0.062196	0.062196	chr8	58037510	1.206237545112844	chr8:58037510:C:T
chr8:58037902	['A', 'G']	56057	12561.0166821296	186.9252806338821	0.010815610555817	0.0091547335234586	1.1814227610342194	0.23744	0.23744	chr8	58037902	0.624446116401067	chr8:58037902:A:G
chr8:58038305	['A', 'G']	56057	12522.45726724476	196.84072290015217	0.0118446955284472	0.0091660287187301	1.2922385355659387	0.19628	0.19628	chr8	58038305	0.7071239506911221	chr8:58038305:A:G
chr8:58039670	['T', 'C']	56057	12520.446704129872	193.686156994175	0.0115407940296042	0.0091664621956182	1.259023796020347	0.208027	0.208027	chr8	58039670	0.681880293931383	chr8:58039670:T:C
chr8:58040164	['A', 'C']	56057	6291.040127809218	118.84043423190197	0.0211674102177685	0.0125326550708642	1.6889805151486428	0.0912287	0.0912287	chr8	58040164	1.0398685137457535	chr8:58040164:A:C
chr8:58040366	['T', 'C']	56057	6366.227134064759	128.33362302733843	0.0220039151882464	0.012464516491915	1.7653244072900092	0.0775147	0.0775147	chr8	58040366	1.1106159294485545	chr8:58040366:T:C
chr8:58040367	['A', 'G']	56057	92360.8286111904	614.1911775345917	0.0131774186523694	0.0076451654882962	1.7236276536514867	0.0847806	0.0847806	chr8	58040367	1.0717035142154614	chr8:58040367:A:G
chr8:58040569	['A', 'G']	56057	10778.922850464787	199.6997335789024	0.0110297295125764	0.0097800821809831	1.127774727090043	0.25942	0.25942	chr8	58040569	0.5859965450028644	chr8:58040569:A:G
chr8:58040748	['A', 'G']	56057	5648.100756386471	92.63467967422945	0.019898361512828	0.0131990890672029	1.5075556662672598	0.131674	0.131674	chr8	58040748	0.88049997121336	chr8:58040748:A:G
chr8:58041455	['G', 'A']	56057	12500.560981266726	186.17799735530093	0.0108040833613373	0.0091681640886412	1.1784347724232986	0.238628	0.238628	chr8	58041455	0.6222785986705415	chr8:58041455:G:A
chr8:58041782	['T', 'G']	56057	5196.185389349746	14.814601068352369	-0.0034727130358216	0.0136552539405878	-0.2543133251809825	0.799254	0.799254	chr8	58041782	0.097315181551638	chr8:58041782:T:G
chr8:58042055	['A', 'T']	56057	6329.79041926851	115.10858114817106	0.01995428934173	0.012492363943469	1.597318924746984	0.1102	0.1102	chr8	58042055	0.9578184054842336	chr8:58042055:A:T
chr8:58042104	['G', 'A']	56057	12494.114411617782	181.8616019535956	0.0105217197740704	0.0091698147294324	1.1474299191998685	0.251209	0.251209	chr8	58042104	0.5999648052998128	chr8:58042104:G:A
chr8:58042544	['A', 'G']	56057	6329.903352423772	117.85293454446546	0.0205695257960575	0.0124928528935062	1.646503482543172	0.0996658	0.0996658	chr8	58042544	1.001453842885408	chr8:58042544:A:G
chr8:58043409	['T', 'C']	56057	49570.07423861265	47.42715465483872	-0.0063036637893646	0.0058071598998168	-1.085498573849061	0.277706	0.277706	chr8	58043409	0.5564147369629521	chr8:58043409:T:C
chr8:58043579	['G', 'C']	56057	42956.896767056816	-42.78981936761476	-0.0086732036993018	0.0059262531043578	-1.46352232119889	0.14333	0.14333	chr8	58043579	0.8436628991291902	chr8:58043579:G:C
chr8:58044470	['A', 'G']	56057	4824.430314707773	123.64147124096937	0.0182089616155693	0.0141881467671395	1.2833925328248046	0.19936	0.19936	chr8	58044470	0.7003619750209245	chr8:58044470:A:G
chr8:58044914	['A', 'G']	56057	5640.50310426033	2.1674505266820674	-0.0076998923203057	0.0131576682447747	-0.5852018896557586	0.558414	0.558414	chr8	58044914	0.2530437020494215	chr8:58044914:A:G
chr8:58045130	['A', 'C']	56057	56493.10113482265	693.7359098833308	0.0132597493818394	0.0058201208906542	2.2782601308387544	0.0227148	0.0227148	chr8	58045130	1.6436910827225124	chr8:58045130:A:C
chr8:58045618	['A', 'G']	56057	4920.263317515253	118.87314758151284	0.0154018789610251	0.0140467326243472	1.0964741319507312	0.272876	0.272876	chr8	58045618	0.5640346597347105	chr8:58045618:A:G
chr8:58046428	['T', 'C']	56057	4891.436291300935	119.04135527919271	0.0158824301601586	0.0140820743384627	1.1278473453856532	0.259389	0.259389	chr8	58046428	0.5860484451393502	chr8:58046428:T:C
chr8:58047405	['A', 'G']	56057	4513.046606237956	106.35883160838571	0.0194378869427248	0.0146503363216024	1.3267877621391502	0.184584	0.184584	chr8	58047405	0.7338059469334209	chr8:58047405:A:G
chr8:58048496	['C', 'G']	56057	5639.301798265958	0.2596654460177732	-0.00786150306796	0.0131586525014493	-0.5974398265395487	0.550216	0.550216	chr8	58048496	0.2594667847011935	chr8:58048496:C:G
chr8:58048841	['A', 'G']	56057	5635.005227755277	-2.1543367948728616	-0.0082797000684506	0.0131657822048141	-0.6288802244824568	0.52943	0.52943	chr8	58048841	0.2761914531644165	chr8:58048841:A:G
chr8:58049162	['A', 'G']	56057	41626.6238044254	512.2186470086585	0.0125956517396111	0.0060172278561081	2.093264878913512	0.03633	0.03633	chr8	58049162	1.4397346021372852	chr8:58049162:A:G
chr8:58050235	['T', 'C']	56057	54452.28433752139	706.5066308382593	0.0140461778547148	0.0058134693992234	2.4161437671953925	0.015689	0.015689	chr8	58050235	1.8044047369944745	chr8:58050235:T:C
chr8:58050478	['G', 'A']	56057	11140.79496191105	100.1254605459416	0.0001201301922124	0.0096808292680602	0.012409080760139	0.990099	0.990099	chr8	58050478	0.0043213781255874	chr8:58050478:G:A
chr8:58050525	['G', 'A']	56057	4534.161769690482	104.9254073563364	0.018787735106743	0.0146114779297981	1.2858203117446412	0.198511	0.198511	chr8	58050525	0.7022154228709467	chr8:58050525:G:A
chr8:58050901	['A', 'C']	56057	42692.61592948776	539.7159508309743	0.0133849861120293	0.0059895340429317	2.2347291151679864	0.0254391	0.0254391	chr8	58050901	1.5944982574869793	chr8:58050901:A:C
chr8:58052157	['A', 'T']	56057	4668.416399058017	104.7942499968339	0.0171387066573319	0.0144141847182921	1.1890167215341894	0.234438	0.234438	chr8	58052157	0.6299719922582945	chr8:58052157:A:T
chr8:58052186	['C', 'G']	56057	54470.66041573737	663.1885815476999	0.0125878863602581	0.0058144219091941	2.1649420280893703	0.0303963	0.0303963	chr8	58052186	1.517179277818176	chr8:58052186:C:G
chr8:58052217	['A', 'G']	56057	4665.665845956217	108.60750374407586	0.017831968852979	0.0144178104870121	1.236801445617726	0.216166	0.216166	chr8	58052217	0.665212613683223	chr8:58052217:A:G
chr8:58052552	['G', 'A']	56057	4669.083291708292	103.23701155107344	0.0167027306834579	0.0144126533990934	1.158893523694157	0.246505	0.246505	chr8	58052552	0.6081742672573931	chr8:58052552:G:A
chr8:58052937	['T', 'C']	56057	4715.888867058421	98.50171332161992	0.0151750091287133	0.0143447951077402	1.0578756276919652	0.290117	0.290117	chr8	58052937	0.5374268220767673	chr8:58052937:T:C
chr8:58052947	['G', 'A']	56057	4708.3517821128335	100.0089259537841	0.0154101903950797	0.0143486513286898	1.073981800942322	0.282835	0.282835	chr8	58052947	0.5484668488838682	chr8:58052947:G:A
chr8:58053436	['GAAGA', 'G']	56057	4549.0	99.46383304023566	0.0171294987239494	0.0145908686432684	1.1739875906464392	0.240405	0.240405	chr8	58053436	0.6190565040161036	chr8:58053436:GAAGA:G
chr8:58054216	['A', 'G']	56057	16424.98108493932	-152.22254517912708	-0.0108609044100105	0.0081622678236033	-1.33062338123768	0.183318	0.183318	chr8	58054216	0.7367948895556709	chr8:58054216:A:G
chr8:58058004	['G', 'A']	56057	4723.084255030683	107.70490193967608	0.0167563456211543	0.0143291752417609	1.1693866072849526	0.242253	0.242253	chr8	58058004	0.6157308360506609	chr8:58058004:G:A
chr8:58058302	['T', 'C']	56057	4721.559036273688	105.93677674926248	0.0164482425485852	0.01433964531687	1.1470466796856178	0.251367	0.251367	chr8	58058302	0.5996917380208288	chr8:58058302:T:C
chr8:58058621	['C', 'T']	56057	4671.583497017964	106.07901726120136	0.0172206481880986	0.0144160919786607	1.1945434458651731	0.232271	0.232271	chr8	58058621	0.634005010286647	chr8:58058621:C:T
chr8:58059046	['T', 'C']	56057	4718.505040052809	106.49282931331064	0.016427886608083	0.0143363939220405	1.1458869432170808	0.251847	0.251847	chr8	58059046	0.5988632180888018	chr8:58059046:T:C
chr8:58059934	['G', 'A']	56057	4716.504825962069	107.57807851281603	0.0166032475070212	0.0143394046561696	1.1578756514049249	0.24692	0.24692	chr8	58059934	0.607443731704928	chr8:58059934:G:A
chr8:58059988	['A', 'C']	56057	4717.504933007441	112.95747529840688	0.0176724254247938	0.0143380440525323	1.2325548282628265	0.217747	0.217747	chr8	58059988	0.6620478197527716	chr8:58059988:A:C
chr8:58061383	['A', 'G']	56057	4671.5833541480815	107.45858764427916	0.0176543262596838	0.0144099900645802	1.2251449293555174	0.220526	0.220526	chr8	58061383	0.656540199888385	chr8:58061383:A:G
chr8:58063194	['C', 'T']	56057	4582.2452278160345	99.87864011287516	0.0166614617266427	0.0145465305517283	1.1453907629309668	0.252052	0.252052	chr8	58063194	0.59850985214165	chr8:58063194:C:T
chr8:58063589	['G', 'T']	56057	22757.87172807565	-12.5664945827495	-0.0055465615364679	0.00719182798534	-0.771231117842944	0.440573	0.440573	chr8	58063589	0.3559821215981191	chr8:58063589:G:T
chr8:58063790	['A', 'G']	56057	16446.173532192748	-165.31214763267204	-0.0118723220497488	0.0081537878467474	-1.456049908691779	0.145384	0.145384	chr8	58063790	0.8374833864210044	chr8:58063790:A:G
chr8:58064460	['C', 'T']	56057	22886.67447544961	-15.76561106528925	-0.0058591367402228	0.0071831075389953	-0.815682726231652	0.414685	0.414685	chr8	58064460	0.3822816736667199	chr8:58064460:C:T
chr8:58065269	['T', 'C']	56057	4582.490481882572	103.43870727156164	0.0173887902691961	0.0145466733335831	1.195379168173904	0.231944	0.231944	chr8	58065269	0.6346168574655257	chr8:58065269:T:C
chr8:58065763	['A', 'G']	56057	17658.725206095427	-181.9385124519889	-0.0148245605765187	0.0079255540105829	-1.870476253991016	0.0614229	0.0614229	chr8	58065763	1.2116696827762887	chr8:58065763:A:G
chr8:58066011	['G', 'A']	56057	4582.2452278160345	107.5005180458636	0.0183609772101788	0.0145427185161796	1.262554672274733	0.206755	0.206755	chr8	58066011	0.6845439790128874	chr8:58066011:G:A
chr8:58066246	['T', 'C']	56057	24617.07400535237	5.603058526038589	-0.0058696115801736	0.0070153971230806	-0.8366755975741714	0.402779	0.402779	chr8	58066246	0.3949331806751944	chr8:58066246:T:C
chr8:58066633	['C', 'A']	56057	4580.081704010276	104.20426436736098	0.0175930909756407	0.014549330576902	1.209202779650275	0.22659	0.22659	chr8	58066633	0.64475926058317	chr8:58066633:C:A
chr8:58066734	['A', 'G']	56057	4580.571989295273	104.1533334206511	0.0175738893358936	0.0145494269954863	1.2078750140019632	0.2271	0.2271	chr8	58066734	0.6437828657802648	chr8:58066734:A:G
chr8:58067067	['T', 'C']	56057	5147.55096251628	157.19397091989742	0.021642270250677	0.0137902002734525	1.569394919690947	0.116562	0.116562	chr8	58067067	0.9334430094406054	chr8:58067067:T:C
chr8:58067412	['T', 'C']	56057	4626.247582688122	92.52876636769932	0.0151527195089042	0.0144829836860063	1.0462429453362612	0.295453	0.295453	chr8	58067412	0.529511595879505	chr8:58067412:T:C
chr8:58068622	['A', 'T']	56057	4905.462932542943	141.1128338723492	0.0196770448967024	0.0141172687058524	1.3938280347773764	0.163375	0.163375	chr8	58068622	0.7868143994113993	chr8:58068622:A:T
chr8:58068721	['G', 'A']	56057	4536.213821776526	103.01608082462012	0.0169019009239653	0.0146208012865501	1.156017416057329	0.247679	0.247679	chr8	58068721	0.6061108144506843	chr8:58068721:G:A
chr8:58070432	['G', 'T']	56057	4492.080134151563	102.2462339974816	0.0174873165832796	0.0146900243392633	1.1904212123420197	0.233886	0.233886	chr8	58070432	0.6309957735081435	chr8:58070432:G:T
chr8:58072215	['A', 'G']	56057	41481.39986083108	524.2176984581695	0.0130955806688767	0.006019965978377	2.175357919947445	0.0296075	0.0296075	chr8	58072215	1.528598262048127	chr8:58072215:A:G
chr8:58073008	['A', 'G']	56057	4520.080633652062	89.4255319444527	0.01486097660779	0.0146381193643358	1.0152244450197057	0.310003	0.310003	chr8	58073008	0.5086341033362387	chr8:58073008:A:G
chr8:58073601	['C', 'G']	56057	22673.23574015594	-23.58863315079395	-0.005776934942095	0.0072071318325237	-0.801558106100594	0.422812	0.422812	chr8	58073601	0.3738526953006879	chr8:58073601:C:G
chr8:58073636	['A', 'G']	56057	8831.47263353195	70.54157298888755	-0.0003938599489715	0.0107715147226831	-0.036564954800844	0.970832	0.970832	chr8	58073636	0.0128559171419374	chr8:58073636:A:G
chr8:58073808	['T', 'G']	56057	24318.7720443921	40.646377725517006	-0.0038638050952105	0.0070367334107511	-0.5490907314048808	0.582945	0.582945	chr8	58073808	0.2343724183512481	chr8:58073808:T:G
chr8:58073900	['G', 'A']	56057	22396.7967528992	-28.13822779705016	-0.0059168348169526	0.0072337198404202	-0.8179518902419728	0.413388	0.413388	chr8	58073900	0.383642134407868	chr8:58073900:G:A
chr8:58073988	['T', 'C']	56057	4513.080508776937	91.37517297602068	0.0153515618213234	0.0146517892947908	1.0477602095179896	0.294754	0.294754	chr8	58073988	0.5305402925394372	chr8:58073988:T:C
chr8:58074082	['G', 'C']	56057	23077.528476608502	-4.20413424939076	-0.0057381515686053	0.0071718439522655	-0.8000943142094853	0.42366	0.42366	chr8	58074082	0.372982538121577	chr8:58074082:G:C
chr8:58075277	['G', 'T']	56057	3309.260625516487	35.75567563057198	0.0018497871524928	0.0177540149603761	0.1041897934986095	0.917019	0.917019	chr8	58075277	0.0376216659552003	chr8:58075277:G:T
chr8:58075661	['G', 'A']	56057	3841.479696699376	54.52654545161318	0.0075047178744577	0.0158584316197339	0.4732320354504014	0.636049	0.636049	chr8	58075661	0.1965094258454691	chr8:58075661:G:A
chr8:58076924	['A', 'G']	56057	3852.1374364463472	49.03022464587371	0.0058801208214936	0.0158340362489065	0.3713595654992728	0.710371	0.710371	chr8	58076924	0.1485147763919692	chr8:58076924:A:G
chr8:58077845	['A', 'G']	56057	3851.755825571853	51.805116255518335	0.0065304592372576	0.01583599391963	0.4123807618518055	0.680062	0.680062	chr8	58077845	0.1674514916607753	chr8:58077845:A:G
chr8:58078135	['C', 'T']	56057	3855.343877114108	51.81530595508887	0.0065747781627258	0.0158288052311257	0.4153679362860085	0.677874	0.677874	chr8	58078135	0.168851023227412	chr8:58078135:C:T
chr8:58078644	['A', 'G']	56057	25465.102658921707	13.716196664650443	-0.005542474100997	0.006974116161468	-0.7947206459822336	0.426779	0.426779	chr8	58078644	0.3697969585270879	chr8:58078644:A:G
chr8:58078846	['G', 'A']	56057	1215.2167823433902	40.58715907967759	0.0232766585505486	0.0279397436024085	0.8331020814572567	0.404791	0.404791	chr8	58078846	0.3927691520323597	chr8:58078846:G:A
chr8:58079285	['G', 'A']	56057	1481.079262853677	50.76857247223224	-0.0013014069671537	0.0266554061660755	-0.0488233778560841	0.96106	0.96106	chr8	58079285	0.0172494980177259	chr8:58079285:G:A
chr8:58079673	['C', 'T']	56057	2590.323461195361	39.79122308440184	0.00717917205052	0.0192182010707714	0.3735610853525072	0.708732	0.708732	chr8	58079673	0.1495179579402267	chr8:58079673:C:T
chr8:58079846	['G', 'A']	56057	4072.290582127629	90.65608543487704	0.0046528356852647	0.0157964686821488	0.2945491032766588	0.768339	0.768339	chr8	58079846	0.1144471219662442	chr8:58079846:G:A
chr8:58081529	['A', 'C']	56057	2558.182541523201	58.20591291919935	0.0147637034400531	0.0193594231931321	0.7626107086336444	0.445699	0.445699	chr8	58081529	0.3509583403247931	chr8:58081529:A:C
chr8:58081704	['C', 'T']	56057	14388.79677074041	-189.9219335711516	-0.0141843412976689	0.0086270721916019	-1.644166292183889	0.100147	0.100147	chr8	58081704	0.9993620558857328	chr8:58081704:C:T
chr8:58081709	['T', 'A']	56057	2658.3319536128456	47.35096493335854	0.0096787186699346	0.018990867218453	0.5096512212212201	0.610298	0.610298	chr8	58081709	0.2144580532621305	chr8:58081709:T:A
chr8:58082226	['A', 'G']	56057	2659.189748987565	45.84303831323248	0.0091887693399732	0.0189873759278345	0.4839409813603026	0.62843	0.62843	chr8	58082226	0.2017430907812259	chr8:58082226:A:G
chr8:58082355	['C', 'T']	56057	3782.2698874279695	30.9236162100262	-0.0003045664609926	0.0159475520778917	-0.0190980069859685	0.984763	0.984763	chr8	58082355	0.0066682772961763	chr8:58082355:C:T
chr8:58082824	['C', 'T']	56057	3809.533827336848	31.639929091720656	-0.0008466553260228	0.0159043526383961	-0.0532341897386518	0.957546	0.957546	chr8	58082824	0.0188403535825202	chr8:58082824:C:T
chr8:58083826	['G', 'T']	56057	2414.129196845898	44.99103039432806	0.0108399926178536	0.019883854904545	0.5451655461122811	0.585642	0.585642	chr8	58083826	0.2323677848967963	chr8:58083826:G:T
chr8:58084926	['G', 'A']	56057	7725.826925478582	133.50397095106058	0.0036148174029031	0.0115720171555881	0.3123757383264451	0.754756	0.754756	chr8	58084926	0.1221934258285029	chr8:58084926:G:A
chr8:58085461	['C', 'T']	56057	2420.21587097695	43.77353847196861	0.0100632113753165	0.0198609254622814	0.506683910295515	0.612379	0.612379	chr8	58085461	0.2129797107570801	chr8:58085461:C:T
chr8:58085794	['G', 'A']	56057	1500.08027973026	51.93958204203128	-0.0010526001868013	0.0264893172112529	-0.0397367806201578	0.968303	0.968303	chr8	58085794	0.0139887226118555	chr8:58085794:G:A
chr8:58086116	['C', 'G']	56057	2494.1334784315127	53.25446341249648	0.01320427033152	0.0195872859982389	0.674124548582545	0.500235	0.500235	chr8	58086116	0.3008259252102876	chr8:58086116:C:G
chr8:58086425	['T', 'C']	56057	2504.312720785014	49.17277631613941	0.011587870284131	0.0195504346061304	0.5927167614216335	0.553373	0.553373	chr8	58086425	0.2569820346368289	chr8:58086425:T:C
chr8:58086595	['A', 'G']	56057	7813.278761930247	129.04892761495157	0.0028435498636127	0.0115191044213309	0.2468551164747752	0.805021	0.805021	chr8	58086595	0.0941927903586369	chr8:58086595:A:G
chr8:58087381	['G', 'A']	56057	3795.135402729462	29.33830764282132	-0.0017194340085502	0.0159281701571314	-0.1079492491345821	0.914036	0.914036	chr8	58087381	0.03903669891228	chr8:58087381:G:A
chr8:58087556	['A', 'G']	56057	4011.429358976646	97.65372304605904	0.0064372986048271	0.0158822591541055	0.4053137870605199	0.685248	0.685248	chr8	58087556	0.1641522233407899	chr8:58087556:A:G
chr8:58088147	['C', 'T']	56057	2505.044687455402	41.669936867514345	0.0086714198388975	0.0195479442433696	0.4435975328627578	0.657335	0.657335	chr8	58088147	0.1822132429635285	chr8:58088147:C:T
chr8:58089053	['G', 'A']	56057	23729.53986547965	-3.258515816397423	-0.0060923288140868	0.0070994774061273	-0.8581376438818927	0.39082	0.39082	chr8	58089053	0.4080232196017127	chr8:58089053:G:A
chr8:58089061	['T', 'C']	56057	2499.0891624297565	44.84799041850851	0.0099633817818007	0.0195782052122647	0.5089016931725273	0.610823	0.610823	chr8	58089061	0.2140846183329998	chr8:58089061:T:C
chr8:58090620	['A', 'G']	56057	15699.960499553968	-113.10255790730726	-0.0095485387939784	0.008303554522775	-1.149933894910741	0.250176	0.250176	chr8	58090620	0.6017543555838657	chr8:58090620:A:G
chr8:58091164	['A', 'C']	56057	2440.0	63.53233922598184	0.0152560938919043	0.0197952461582074	0.7706948309697524	0.440891	0.440891	chr8	58091164	0.3556687664270929	chr8:58091164:A:C
chr8:58091387	['C', 'T']	56057	3582.191707995861	24.703955918099584	-0.0048870043078041	0.0164144974483693	-0.2977248815064812	0.765914	0.765914	chr8	58091387	0.1158199920152208	chr8:58091387:C:T
chr8:58092406	['C', 'A']	56057	4469.398647684294	38.44729837786204	-0.006875463941208	0.0149208244425961	-0.4607965174886658	0.644946	0.644946	chr8	58092406	0.1904766464248641	chr8:58092406:C:A
chr8:58094027	['T', 'A']	56057	3325.8306122084823	78.77571544532702	0.0086902820636565	0.0172037403943048	0.5051391072219041	0.613463	0.613463	chr8	58094027	0.2122116258960723	chr8:58094027:T:A
chr8:58094729	['G', 'A']	56057	3625.25868374574	29.0115817939662	-0.0040971258169829	0.016331037048309	-0.2508797086714812	0.801908	0.801908	chr8	58094729	0.0958754538906482	chr8:58094729:G:A
chr8:58094757	['T', 'G']	56057	7766.969884032115	116.42189600242044	0.0014568729968111	0.0115547005268127	0.1260848771831363	0.899665	0.899665	chr8	58094757	0.0459191747109119	chr8:58094757:T:G
chr8:58094954	['G', 'A']	56057	3136.055944055944	24.196052006941425	0.0020381425947662	0.01749574321609	0.1164936275980474	0.907262	0.907262	chr8	58094954	0.042267278845987	chr8:58094954:G:A
chr8:58095190	['C', 'T']	56057	3590.896811376977	26.69485148889982	-0.0045651648292189	0.0164030162901968	-0.2783125218224193	0.780773	0.780773	chr8	58095190	0.1074752134686151	chr8:58095190:C:T
chr8:58096300	['C', 'T']	56057	1241.0664180968352	28.844832604332527	0.0137728007583835	0.0276566086026534	0.4979931182546436	0.618491	0.618491	chr8	58096300	0.2086666156448451	chr8:58096300:C:T
chr8:58096466	['G', 'A']	56057	4011.2862291045976	20.269376673354344	0.000281981727343	0.0155032630229352	0.0181885404979496	0.985489	0.985489	chr8	58096466	0.0063482189400555	chr8:58096466:G:A
chr8:58097307	['G', 'T']	56057	3591.0	28.84962982682941	-0.0038300367415886	0.0164008273873156	-0.2335270441630746	0.815353	0.815353	chr8	58097307	0.0886543265225002	chr8:58097307:G:T
chr8:58097981	['G', 'A']	56057	6919.493746989456	110.03739625828462	0.002533358856177	0.0120972189240106	0.2094166330369363	0.834124	0.834124	chr8	58097981	0.0787693828002369	chr8:58097981:G:A
chr8:58097998	['C', 'T']	56057	23022.464184403485	0.4712964764742948	-0.0065236443845134	0.0071847677489802	-0.907982639444318	0.363891	0.363891	chr8	58097998	0.4390286855477916	chr8:58097998:C:T
chr8:58098361	['T', 'C']	56057	7841.95849615474	110.40966935330698	0.0003206753019648	0.0115016279784811	0.0278808619583908	0.977757	0.977757	chr8	58098361	0.0097690661449536	chr8:58098361:T:C
chr8:58099727	['CTG', 'C']	56057	14083.00490607104	-184.06627318618223	-0.0149682934286988	0.0087102593280397	-1.7184670243414488	0.085717	0.085717	chr8	58099727	1.0669330371897654	chr8:58099727:CTG:C
chr8:58100942	['A', 'G']	56057	6941.485948791153	135.48804985894557	0.0068597740057393	0.0120751878661908	0.5680883876718792	0.569977	0.569977	chr8	58100942	0.2441426688443807	chr8:58100942:A:G
chr8:58101461	['C', 'G']	56057	3522.0	53.998053053838674	0.0043380856306003	0.0165618927216443	0.2619317552353811	0.793375	0.793375	chr8	58101461	0.100521488677987	chr8:58101461:C:G
chr8:58103755	['C', 'G']	56057	3098.1658044028973	16.16511215818363	-0.0011383986959893	0.0175981788558478	-0.0646884376681416	0.948422	0.948422	chr8	58103755	0.0229983804975334	chr8:58103755:C:G
chr8:58104915	['C', 'T']	56057	92049.69390159016	607.9177457414044	0.0084766359316664	0.0077244884530595	1.0973718173284257	0.272484	0.272484	chr8	58104915	0.5646589939954757	chr8:58104915:C:T
chr8:58105850	['A', 'G']	56057	23263.81003872028	-1.5804071312005807	-0.0063571398197189	0.0071586292531879	-0.8880387005498233	0.374524	0.374524	chr8	58105850	0.4265203469001716	chr8:58105850:A:G
chr8:58106115	['G', 'A']	56057	2519.1797584429023	64.5245361138871	0.0158320415378259	0.0194907912420465	0.8122831618899189	0.416633	0.416633	chr8	58106115	0.3802463341234964	chr8:58106115:G:A
chr8:58107013	['C', 'A']	56057	4409.707982443619	55.39269881832061	-0.0001575480577986	0.0149541913379571	-0.0105353779578031	0.991594	0.991594	chr8	58107013	0.0036661097529202	chr8:58107013:C:A
chr8:58107340	['G', 'T']	56057	22984.93203415263	28.97553210148683	-0.0044638425339937	0.0071932095921104	-0.6205633906301963	0.534889	0.534889	chr8	58107340	0.2717363332854328	chr8:58107340:G:T
chr8:58107610	['G', 'A']	56057	23201.49471708236	-0.0609447186267466	-0.0060263404091817	0.0071718598712645	-0.8402758165043732	0.400757	0.400757	chr8	58107610	0.3971188831102545	chr8:58107610:G:A
chr8:58107709	['G', 'T']	56057	4400.078492935636	59.03862134038636	0.0011594912320852	0.0149669824475527	0.0774699399928039	0.93825	0.93825	chr8	58107709	0.0276814269148799	chr8:58107709:G:T
chr8:58108889	['G', 'T']	56057	16560.181667350545	-76.87536326076157	-0.0069320967696544	0.0081470861043609	-0.8508682344653029	0.394846	0.394846	chr8	58108889	0.4035722572627374	chr8:58108889:G:T
chr8:58109089	['G', 'A']	56057	23330.664781546035	-6.426557631682952	-0.0051028981928629	0.0071183157174605	-0.716868764382853	0.473458	0.473458	chr8	58109089	0.3247185407943059	chr8:58109089:G:A
chr8:58109286	['G', 'A']	56057	13844.987922145112	-144.66326983952462	-0.0109783558398697	0.0087767753674657	-1.2508416109822011	0.210997	0.210997	chr8	58109286	0.6757237195492647	chr8:58109286:G:A
chr8:58109957	['G', 'A']	56057	3530.440856378234	60.72030217630742	0.0058667276500975	0.0165387984396561	0.354725143516501	0.722797	0.722797	chr8	58109957	0.1409836586652694	chr8:58109957:G:A
chr8:58112154	['T', 'C']	56057	24292.70064251295	12.1529611817652	-0.0054444790855233	0.0070357856506905	-0.7738267417212962	0.439037	0.439037	chr8	58112154	0.357498877892946	chr8:58112154:T:C
chr8:58112244	['G', 'A']	56057	13854.224307736227	-146.2200288241753	-0.0110415731835586	0.0087745961199152	-1.2583568557073626	0.208268	0.208268	chr8	58112244	0.6813774534849145	chr8:58112244:G:A
chr8:58112555	['T', 'C']	56057	3551.443479036574	59.96934909684673	0.0054125747808442	0.0164907430113908	0.3282189757675317	0.742747	0.742747	chr8	58112555	0.1291590936624025	chr8:58112555:T:C
chr8:58113759	['C', 'T']	56057	16261.351290103854	-119.08975657066374	-0.0094497285058705	0.0082093218287601	-1.1510973382435512	0.249697	0.249697	chr8	58113759	0.6025866754751339	chr8:58113759:C:T
chr8:58113880	['A', 'G']	56057	13383.955024708755	42.09088060593123	-0.0024423977688619	0.0089317143031291	-0.2734522943715567	0.784507	0.784507	chr8	58113880	0.1054031769364322	chr8:58113880:A:G
chr8:58114283	['C', 'T']	56057	5830.416034824184	70.38585668677074	0.0034977054782842	0.0129981458417147	0.2690926475881767	0.787859	0.787859	chr8	58114283	0.1035514995169938	chr8:58114283:C:T
chr8:58114383	['G', 'A']	56057	16294.872051949904	-66.69705319351435	-0.0063454544423892	0.0081918111960417	-0.774609459438627	0.438574	0.438574	chr8	58114383	0.357957118192524	chr8:58114383:G:A
chr8:58115974	['C', 'G']	56057	5486.19573633039	29.363996264134087	0.011008936677977	0.0134164029963804	0.8205579901667466	0.411902	0.411902	chr8	58115974	0.3852060993112322	chr8:58115974:C:G
chr8:58116179	['A', 'G']	56057	16065.432955113109	-21.371785214439026	-0.0037302893178923	0.0082460521582859	-0.4523727532021464	0.651002	0.651002	chr8	58116179	0.1864176771958179	chr8:58116179:A:G
chr8:58116301	['G', 'A']	56057	21539.842489339306	108.67607194962795	0.0018410243554079	0.0073534984934317	0.2503603362470718	0.80231	0.80231	chr8	58116301	0.095657794712931	chr8:58116301:G:A
chr8:58116627	['G', 'A']	56057	5604.199946481134	151.30153070148927	0.0189711544180558	0.0133720166953445	1.418720515407417	0.155986	0.155986	chr8	58116627	0.8069143785403396	chr8:58116627:G:A
chr8:58117164	['G', 'A']	56057	22746.651994718814	173.7228105552134	0.0028891429616041	0.0072050468499818	0.4009887821355964	0.68843	0.68843	chr8	58117164	0.1621402125011137	chr8:58117164:G:A
chr8:58117705	['C', 'T']	56057	5488.391629350794	136.13630497002455	0.0172863619724743	0.0135150729677571	1.2790431848732415	0.200887	0.200887	chr8	58117705	0.6970481668403026	chr8:58117705:C:T
chr8:58118443	['G', 'A']	56057	4114.146784408171	-2.815965979452895	-0.0116576334690377	0.0153456051211113	-0.7596724519517323	0.447454	0.447454	chr8	58118443	0.3492516052039727	chr8:58118443:G:A
chr8:58118646	['G', 'T']	56057	2290.040852005138	78.01083310779697	0.0223874176510469	0.0204293434921435	1.0958461616574438	0.273151	0.273151	chr8	58118646	0.5635972052036293	chr8:58118646:G:T
chr8:58118934	['C', 'T']	56057	3786.067539603254	-13.296621901661869	-0.0140819117549759	0.0159360220310989	-0.8836528794635965	0.376887	0.376887	chr8	58118934	0.4237888424539097	chr8:58118934:C:T
chr8:58119812	['G', 'A']	56057	16146.728247488894	-12.092443719991516	-0.0034866118547929	0.0082288845179795	-0.4237040691450832	0.671783	0.671783	chr8	58119812	0.1727709905205646	chr8:58119812:G:A
chr8:58120013	['C', 'T']	56057	22905.634453106883	147.8546113476961	0.0010978470269477	0.0071872265019907	0.1527497466016454	0.878596	0.878596	chr8	58120013	0.0562107782865896	chr8:58120013:C:T
chr8:58120042	['C', 'T']	56057	5480.097759383474	131.7446623581979	0.0167203486521325	0.0135214096230743	1.2365832496930849	0.216247	0.216247	chr8	58120042	0.6650499087994863	chr8:58120042:C:T
chr8:58120621	['G', 'C']	56057	21646.47536040537	125.016062145564	0.0024470398792733	0.0073368178854636	0.3335287746642401	0.738736	0.738736	chr8	58120621	0.1315107364732728	chr8:58120621:G:C
chr8:58120833	['C', 'T']	56057	22911.678489865822	147.8152652211752	0.0011218779120864	0.00718811541089	0.1560739982536695	0.875975	0.875975	chr8	58120833	0.0575082882576939	chr8:58120833:C:T
chr8:58121183	['G', 'A']	56057	1208.0862041282355	25.394045769864743	-0.0162368556121043	0.0293313307524685	-0.5535669605013681	0.579877	0.579877	chr8	58121183	0.236664116585767	chr8:58121183:G:A
chr8:58121629	['A', 'G']	56057	27104.351627176704	145.80519901568107	-0.0012185683407298	0.0067936369988319	-0.1793690685768663	0.857649	0.857649	chr8	58121629	0.0666904144263809	chr8:58121629:A:G
chr8:58121805	['C', 'T']	56057	3796.338614144009	-14.432192908865318	-0.0131782078964834	0.0159196960042521	-0.827792684795211	0.407791	0.407791	chr8	58121805	0.3895623633873761	chr8:58121805:C:T
chr8:58123300	['G', 'A']	56057	10629.70660862118	214.5345046994061	0.0189496822836525	0.009921462109415	1.909968719798884	0.0561423	0.0561423	chr8	58123300	1.2507097994527832	chr8:58123300:G:A
chr8:58124011	['C', 'A']	56057	21597.6233562316	114.97018125175164	0.0018136305558654	0.0073413349873316	0.2470436996806574	0.804875	0.804875	chr8	58124011	0.0942715618998193	chr8:58124011:C:A
chr8:58124891	['G', 'A']	56057	1260.0	7.771758550362818	-0.0317528640949676	0.028821473263357	-1.1017085700243343	0.270593	0.270593	chr8	58124891	0.5676834424046739	chr8:58124891:G:A
chr8:58125712	['C', 'T']	56057	2314.165129431074	83.09576851205509	0.0224533443200975	0.0203592643386828	1.102856367822482	0.270094	0.270094	chr8	58125712	0.5684850633350744	chr8:58125712:C:T
chr8:58125808	['G', 'C']	56057	27110.3525906366	139.71417682232442	-0.0013341494984097	0.0067950576174509	-0.1963411605198738	0.844344	0.844344	chr8	58125808	0.0734805784168219	chr8:58125808:G:C
chr8:58125917	['CTA', 'C']	56057	26804.65068432041	112.06697116689638	-0.0024780068755352	0.006810292387717	-0.3638620391694973	0.715962	0.715962	chr8	58125917	0.1451100274522864	chr8:58125917:CTA:C
chr8:58126236	['CT', 'C']	56057	13887.229606765628	-107.72801822547044	-0.0089254999451544	0.0087601423863424	-1.018876126838973	0.308266	0.308266	chr8	58126236	0.5110743728623944	chr8:58126236:CT:C
chr8:58128777	['A', 'G']	56057	3784.337543709413	-3.486387511202742	-0.0103569380378651	0.0159443460439176	-0.6495680669083364	0.515974	0.515974	chr8	58128777	0.2873721819794141	chr8:58128777:A:G
chr8:58128915	['C', 'G']	56057	5077.634058876003	-0.2667716064458035	-0.0165134608446492	0.0141331518246073	-1.168420253994408	0.242642	0.242642	chr8	58128915	0.6150340229686422	chr8:58128915:C:G
chr8:58129017	['C', 'T']	56057	13462.480313977345	-118.70368888005086	-0.0090360380855678	0.0088873513834723	-1.0167301477886828	0.309286	0.309286	chr8	58129017	0.5096397381292317	chr8:58129017:C:T
chr8:58130197	['A', 'G']	56057	3822.13636606904	152.91405534775458	0.0232038079006438	0.0163354577110591	1.4204565498605402	0.15548	0.15548	chr8	58130197	0.8083254680407712	chr8:58130197:A:G
chr8:58130870	['G', 'A']	56057	1207.0	29.92716159524532	0.0173898510779974	0.0277921434152115	0.6257110442399141	0.531507	0.531507	chr8	58130870	0.2744910114015418	chr8:58130870:G:A
chr8:58130930	['G', 'A']	56057	3274.2920502390634	39.53598361075719	0.0032088486699762	0.0171097135032373	0.1875454354842977	0.851234	0.851234	chr8	58130930	0.0699510381064886	chr8:58130930:G:A
chr8:58131443	['T', 'G']	56057	2857.305828620363	122.51554112949304	0.0295925440951089	0.0184407471386307	1.6047367209497048	0.108557	0.108557	chr8	58131443	0.9643421670197296	chr8:58131443:T:G
chr8:58131480	['G', 'A']	56057	8510.60728239345	259.9616242471316	0.0213279705414307	0.0109968375609109	1.9394639980172648	0.0524499	0.0524499	chr8	58131480	1.280255335487384	chr8:58131480:G:A
chr8:58131608	['A', 'C']	56057	2260.0	72.73542285592674	0.0200034657069064	0.0205830601846222	0.9718411901574876	0.331134	0.331134	chr8	58131608	0.4799962247015999	chr8:58131608:A:C
chr8:58131878	['C', 'G']	56057	7712.687932633982	-11.195984279287284	0.0041938130601955	0.0114422891777451	0.3665187092415378	0.713979	0.713979	chr8	58131878	0.1463145617787876	chr8:58131878:C:G
chr8:58132950	['A', 'G']	56057	8497.061052631581	253.1907688576224	0.0209148740007018	0.0110008870903743	1.901198860499356	0.0572811	0.0572811	chr8	58132950	1.2419886506278708	chr8:58132950:A:G
chr8:58132988	['G', 'A']	56057	2255.120687194491	72.84901542458229	0.0203218341232359	0.0206050373376631	0.9862556320677216	0.324012	0.324012	chr8	58132988	0.4894389051104392	chr8:58132988:G:A
chr8:58133391	['C', 'T']	56057	5529.197270537865	138.10303858019924	0.0176326203262814	0.0134628588838749	1.3097233268485606	0.190295	0.190295	chr8	58133391	0.7205726226480136	chr8:58133391:C:T
chr8:58133710	['GCCTGT', 'G']	56057	8459.60364298075	268.694618733051	0.0229685216683377	0.0110156257659681	2.085085510012248	0.0370661	0.0370661	chr8	58133710	1.431023106918433	chr8:58133710:GCCTGT:G
chr8:58133718	['T', 'A']	56057	8459.35815729375	268.95611682456416	0.0229330560819345	0.0110162155905103	2.081754473077821	0.0373694	0.0373694	chr8	58133718	1.4274838750907164	chr8:58133718:T:A
chr8:58133932	['A', 'G']	56057	2257.1610618521754	75.16935170594046	0.0214273921056807	0.0205963732787398	1.04034782316743	0.298183	0.298183	chr8	58133932	0.525517120160852	chr8:58133932:A:G
chr8:58134753	['C', 'T']	56057	22735.21671959182	109.81202215735397	-0.0012399700698963	0.0072107218124851	-0.1719619896789551	0.863468	0.863468	chr8	58134753	0.063753752689384	chr8:58134753:C:T
chr8:58138366	['G', 'A']	56057	26537.78725757819	-54.49892404544633	-0.0016430774639807	0.0067871089429382	-0.242087975571729	0.808713	0.808713	chr8	58138366	0.0922055755824883	chr8:58138366:G:A
chr8:58139708	['A', 'C']	56057	35432.9059159454	293.63972397272164	0.0065852314079028	0.006216745586171	1.0592731062618117	0.28948	0.28948	chr8	58139708	0.538381436045984	chr8:58139708:A:C
chr8:58139755	['C', 'T']	56057	15328.37508252886	48.34467759967359	0.0042970204582965	0.0084299437710597	0.5097329917013643	0.610241	0.610241	chr8	58139755	0.2144986169565089	chr8:58139755:C:T
chr8:58140733	['C', 'T']	56057	59378.770341160525	71.71599158844839	-0.0038560126175666	0.0058040855315329	-0.6643617838878135	0.506462	0.506462	chr8	58140733	0.2954531343301896	chr8:58140733:C:T
chr8:58141019	['T', 'C']	56057	7413.52899933991	-163.5157774038738	-0.0159837998745962	0.0116391788421765	-1.3732755627636042	0.169672	0.169672	chr8	58141019	0.7703898209045164	chr8:58141019:T:C
chr8:58141141	['T', 'C']	56057	47468.314652249945	201.4314926822641	0.0009490448740713	0.0058657297701029	0.1617948509848818	0.871468	0.871468	chr8	58141141	0.0597485554026076	chr8:58141141:T:C
chr8:58143908	['T', 'A']	56057	45130.0507431263	119.8120446459148	-0.0008730438525656	0.0059149104025458	-0.1476005202360912	0.882659	0.882659	chr8	58143908	0.0542070461636558	chr8:58143908:T:A
chr8:58144682	['G', 'T']	56057	6404.34274092839	59.53109251889118	0.0026424799196622	0.0124508318460679	0.2122332027555898	0.831926	0.831926	chr8	58144682	0.0799153025806104	chr8:58144682:G:T
chr8:58144854	['T', 'C']	56057	45137.63646743979	121.5722903231576	-0.0008707752036396	0.0059142599386081	-0.1472331640270386	0.882949	0.882949	chr8	58144854	0.0540643809730987	chr8:58144854:T:C
chr8:58145459	['A', 'C']	56057	27069.863191136334	0.089508597743837	0.0022406845617722	0.006759600868912	0.331481784978948	0.740282	0.740282	chr8	58145459	0.1306028103850716	chr8:58145459:A:C
chr8:58147716	['A', 'G']	56057	43418.51996574244	152.7935300421054	-0.0006371697205967	0.0059537764944479	-0.1070194222424864	0.914774	0.914774	chr8	58147716	0.0386861875469195	chr8:58147716:A:G
chr8:58148513	['T', 'C']	56057	17828.816575965742	129.45349094036357	0.0089594469657328	0.0079162017546693	1.1317860816834466	0.257729	0.257729	chr8	58148513	0.5888367113234776	chr8:58148513:T:C
chr8:58150807	['G', 'A']	56057	7318.783358013237	-155.56303471849338	-0.0145003890654105	0.0116841136218676	-1.2410345820561035	0.214598	0.214598	chr8	58150807	0.6683743298677904	chr8:58150807:G:A
chr8:58152119	['A', 'C']	56057	10961.58663074892	-152.13231537266972	-0.0131130437194543	0.0097383088557607	-1.3465421885543634	0.178133	0.178133	chr8	58152119	0.7492556179297335	chr8:58152119:A:C
chr8:58152656	['T', 'G']	56057	41097.383985993954	-136.3965485724126	-0.0063530261378686	0.0060059489874243	-1.057788894173277	0.290156	0.290156	chr8	58152656	0.5373684444344515	chr8:58152656:T:G
chr8:58153973	['C', 'T']	56057	2170.4660583288587	88.75571771513457	0.028815336399535	0.0209503868835106	1.3754083186986237	0.16901	0.16901	chr8	58153973	0.7720875982482518	chr8:58153973:C:T
chr8:58154252	['C', 'T']	56057	22583.22289425324	-171.5499353973938	-0.0129855259891488	0.0071996883021049	-1.8036233576045744	0.0712957	0.0712957	chr8	58154252	1.1469366626107789	chr8:58154252:C:T
chr8:58158259	['G', 'C']	56057	54497.77748041892	241.9878322698249	-0.0020696386409882	0.00580911464801	-0.3562743664729048	0.721636	0.721636	chr8	58158259	0.1416818094304119	chr8:58158259:G:C
chr8:58158287	['AG', 'A']	56057	4624.722511780665	61.42768128892792	0.0057338291971241	0.0145085881313172	0.3952024239179775	0.692695	0.692695	chr8	58158287	0.1594579471693494	chr8:58158287:AG:A
chr8:58158376	['C', 'T']	56057	12907.0	14.66523924603728	-0.0049398371390266	0.0090387671277053	-0.5465166951679938	0.584713	0.584713	chr8	58158376	0.2330572503298068	chr8:58158376:C:T
chr8:58158628	['A', 'G']	56057	53256.20058528578	-75.00960297377412	-0.0112285448546975	0.0058031622733001	-1.934901063573407	0.0530075	0.0530075	chr8	58158628	1.2756626779808498	chr8:58158628:A:G
chr8:58158631	['G', 'A']	56057	51099.02710273704	21.069500794117644	-0.0072868717637211	0.0058161553425998	-1.2528674587401591	0.210259	0.210259	chr8	58158631	0.6772454054388145	chr8:58158631:G:A
chr8:58158676	['T', 'C']	56057	2677.0	-45.85931002236048	-0.0173356411622798	0.0188246712506531	-0.9209000747717346	0.357107	0.357107	chr8	58158676	0.4472016366972277	chr8:58158676:T:C
chr8:58158855	['G', 'A']	56057	3495.187051771506	95.85289556782426	0.0052802594750448	0.0169180174065592	0.3121086441841366	0.754959	0.754959	chr8	58158855	0.1220766332148537	chr8:58158855:G:A
chr8:58158937	['G', 'A']	56057	3113.222146896688	84.07447317321653	0.0182117001062723	0.0175179600280461	1.0396016475157792	0.298529	0.298529	chr8	58158937	0.525013473820308	chr8:58158937:G:A
chr8:58159415	['A', 'G']	56057	8862.632401477173	-230.9777436925619	-0.0213607009301758	0.010791283471824	-1.9794402571249765	0.0477713	0.0477713	chr8	58159415	1.3208329401036167	chr8:58159415:A:G
chr8:58159831	['C', 'G']	56057	80005.78832625087	31.999556372627207	-0.0064002380917665	0.0064093580123278	-0.9985770929719008	0.318004	0.318004	chr8	58159831	0.4975674172262526	chr8:58159831:C:G
chr8:58161268	['C', 'T']	56057	8898.476219359902	-260.77425285836705	-0.0239585797780574	0.010770847947801	-2.224391235877457	0.0261261	0.0261261	chr8	58161268	1.5829254151824004	chr8:58161268:C:T
chr8:58161473	['C', 'T']	56057	4500.080276865991	103.71025924003416	0.0041844971747729	0.0152070783647849	0.2751677261335759	0.783188	0.783188	chr8	58161473	0.1061339754103682	chr8:58161473:C:T
chr8:58162875	['G', 'A']	56057	36730.24184195971	41.57109422375874	0.0001341888743034	0.0061630642464845	0.0217730773097138	0.982629	0.982629	chr8	58162875	0.0076104228247222	chr8:58162875:G:A
chr8:58165061	['T', 'C']	56057	63575.341195782086	397.4736738338868	0.0008203567133196	0.0059317039281204	0.1383003472965951	0.890004	0.890004	chr8	58165061	0.0506080414741615	chr8:58165061:T:C
chr8:58165107	['C', 'T']	56057	58684.93759480341	289.44926424644444	-0.0011832867864599	0.0058716800724869	-0.2015243970809228	0.840289	0.840289	chr8	58165107	0.0755713216532106	chr8:58165107:C:T
chr8:58165548	['G', 'A']	56057	1947.0347331240189	11.935349764954468	-0.0208451268620089	0.0236786484214909	-0.8803343202262253	0.378682	0.378682	chr8	58165548	0.4217253378325994	chr8:58165548:G:A
chr8:58165791	['G', 'C']	56057	63288.90306868868	419.6130502586896	0.0016826382048318	0.0059246565242239	0.2840060344345871	0.776407	0.776407	chr8	58165791	0.1099105577148071	chr8:58165791:G:C
chr8:58166320	['G', 'A']	56057	58835.379046224654	305.86838275159647	-0.0007881677966018	0.005874359984718	-0.1341708371043367	0.893268	0.893268	chr8	58166320	0.0490182236876141	chr8:58166320:G:A
chr8:58167494	['C', 'T']	56057	3878.069180819181	104.96882567172248	0.0218296336535119	0.0158064101867859	1.3810620751675362	0.167265	0.167265	chr8	58167494	0.7765949251289305	chr8:58167494:C:T
chr8:58167753	['T', 'C']	56057	87411.15258894481	326.8184604683618	-0.0029810541244757	0.0069910441971359	-0.4264104245967951	0.66981	0.66981	chr8	58167753	0.1740483729018556	chr8:58167753:T:C
chr8:58168842	['A', 'G']	56057	9788.873117819165	-188.16654482684345	-0.0139499020581646	0.0103061065307439	-1.3535569437935513	0.175883	0.175883	chr8	58168842	0.7547761353178866	chr8:58168842:A:G
chr8:58168992	['C', 'T']	56057	12139.299316693725	55.013017880931926	0.0027477257881474	0.0093004802992441	0.2954391278449089	0.76766	0.76766	chr8	58168992	0.114831088326145	chr8:58168992:C:T
chr8:58169171	['C', 'A']	56057	9588.026243956396	-192.8834945483448	-0.0142915390307238	0.0103993523989508	-1.37427202026211	0.169363	0.169363	chr8	58169171	0.7711814620746955	chr8:58169171:C:A
chr8:58169988	['G', 'C']	56057	9749.52176472687	-189.1676669608044	-0.0139107911104196	0.0103279659731775	-1.3469052034589366	0.178016	0.178016	chr8	58169988	0.749540961739266	chr8:58169988:G:C
chr8:58170063	['G', 'T']	56057	14392.134821635698	93.29988019665362	0.000855128374764	0.0087367509314171	0.0978771606832741	0.92203	0.92203	chr8	58170063	0.0352549481193686	chr8:58170063:G:T
chr8:58170100	['TA', 'T']	56057	77601.4589815872	539.0780352855518	0.0037096498964422	0.0062993041830951	0.5888983590278924	0.555932	0.555932	chr8	58170100	0.2549783268187193	chr8:58170100:TA:T
chr8:58170603	['C', 'T']	56057	9594.855812459858	-191.38901776386632	-0.0140605148254321	0.0103972728383121	-1.3523271961875942	0.176276	0.176276	chr8	58170603	0.753806812925207	chr8:58170603:C:T
chr8:58171227	['G', 'T']	56057	14343.814670092426	92.8491941905663	0.0010968183528705	0.0087459109958083	0.1254092745051048	0.9002	0.9002	chr8	58171227	0.0456609913975399	chr8:58171227:G:T
chr8:58171687	['C', 'T']	56057	88365.87217467421	347.4673402769481	-0.0024699911176485	0.0070942234396587	-0.3481693435028549	0.727714	0.727714	chr8	58171687	0.1380392698988581	chr8:58171687:C:T
chr8:58171782	['G', 'A']	56057	9032.378588494988	-155.25929932413422	-0.0120502802680325	0.010853092455968	-1.1103084505104437	0.266871	0.266871	chr8	58171782	0.5736986170114964	chr8:58171782:G:A
chr8:58172316	['A', 'T']	56057	13592.091851666786	48.14100717522041	0.0027084341929238	0.0088863873151052	0.304784621341007	0.760531	0.760531	chr8	58172316	0.1188830789751511	chr8:58172316:A:T
chr8:58172545	['A', 'G']	56057	13862.978411746866	49.23659644403338	0.0025949239397473	0.0088063683800306	0.2946644777694807	0.768251	0.768251	chr8	58172545	0.1144968657683635	chr8:58172545:A:G
chr8:58172616	['GCTCCTGCTCCTGCTGCAGCTCCTTTGAA', 'G']	56057	8914.272172563295	-156.1095825861434	-0.011676762193636	0.010754247614221	-1.0857814151679948	0.27758	0.27758	chr8	58172616	0.5566118285721733	chr8:58172616:GCTCCTGCTCCTGCTGCAGCTCCTTTGAA:G
chr8:58172768	['C', 'T']	56057	8903.111757359502	-153.50899040319536	-0.0111836870124083	0.0107587197544224	-1.0394997980880774	0.298577	0.298577	chr8	58172768	0.5249436499191038	chr8:58172768:C:T
chr8:58172892	['C', 'T']	56057	58824.34556645851	291.0164827603356	-0.0015029378501577	0.0058559371477522	-0.2566519776829666	0.797448	0.797448	chr8	58172892	0.0982976268279592	chr8:58172892:C:T
chr8:58173255	['T', 'G']	56057	87948.55130332388	319.58696937473024	-0.0029659061125024	0.0070435073152406	-0.4210836987540007	0.673696	0.673696	chr8	58173255	0.1715360312180278	chr8:58173255:T:G
chr8:58174412	['A', 'G']	56057	1965.2454058876	-6.5825190174600285	-0.0310600010448919	0.0232512228422929	-1.3358437642425889	0.181606	0.181606	chr8	58174412	0.7408698071153437	chr8:58174412:A:G
chr8:58174498	['C', 'T']	56057	13447.439332036893	54.31975144593124	0.0034859444129959	0.0089212164245911	0.3907476567194403	0.695985	0.695985	chr8	58174498	0.1574001202851678	chr8:58174498:C:T
chr8:58175443	['A', 'G']	56057	55858.9293324054	312.6776021734315	0.0011565705376995	0.005850205089114	0.1976974345483537	0.843283	0.843283	chr8	58175443	0.0740266546599833	chr8:58175443:A:G
chr8:58175554	['G', 'A']	56057	72612.83941189064	368.3217388363285	0.000668232061734	0.0060932997526335	0.1096666976616778	0.912674	0.912674	chr8	58175554	0.0396843213525836	chr8:58175554:G:A
chr8:58176097	['T', 'C']	56057	8898.22229359599	-153.56204636803062	-0.0113061113206455	0.0107600991958179	-1.050744153459091	0.293381	0.293381	chr8	58176097	0.5325680154496077	chr8:58176097:T:C
chr8:58178105	['C', 'T']	56057	8891.47584472116	-147.73087492634403	-0.0106892206879023	0.0107632430677824	-0.9931226694952492	0.320654	0.320654	chr8	58178105	0.4939633381041649	chr8:58178105:C:T
chr8:58178546	['G', 'A']	56057	5819.038057344727	45.17234946362738	0.0088545848519461	0.0130366912056015	0.6792049234196396	0.497011	0.497011	chr8	58178546	0.3036339992215273	chr8:58178546:G:A
chr8:58178716	['G', 'A']	56057	72629.84335522092	338.5081117308964	-0.0005549256827346	0.0060947445522257	-0.0910498673044497	0.927453	0.927453	chr8	58178716	0.0327080896458979	chr8:58178716:G:A
chr8:58179152	['G', 'T']	56057	72435.21387788601	350.5925499820101	0.0002131348012875	0.0060878305157628	0.0350099761706129	0.972072	0.972072	chr8	58179152	0.0123015663035241	chr8:58179152:G:T
chr8:58180151	['T', 'G']	56057	78962.67752640595	422.3762928182	-0.0003819316563486	0.0063743171078147	-0.0599172664128143	0.952222	0.952222	chr8	58180151	0.0212617888684096	chr8:58180151:T:G
chr8:58180405	['T', 'G']	56057	77243.40149514702	444.5498405414055	0.0024049646742125	0.0063016054129169	0.3816431713231175	0.702728	0.702728	chr8	58180405	0.1532127417762445	chr8:58180405:T:G
chr8:58180829	['G', 'A']	56057	13570.242079349222	26.33606582526975	0.0011752127134247	0.0088847507262402	0.132273009073162	0.894769	0.894769	chr8	58180829	0.0482890708004379	chr8:58180829:G:A
chr8:58181833	['A', 'T']	56057	59002.998518862216	295.84361943620326	-0.0012618003646114	0.0058587524549515	-0.2153701448070204	0.82948	0.82948	chr8	58181833	0.0811940810011058	chr8:58181833:A:T
chr8:58182370	['C', 'T']	56057	77216.03929266075	449.0017061111205	0.0024923032449659	0.00630013134547	0.395595442110571	0.692405	0.692405	chr8	58182370	0.1596398046548627	chr8:58182370:C:T
chr8:58182547	['C', 'T']	56057	72508.58695923646	352.6906962611529	0.000278592230568	0.0060897600542972	0.0457476531232839	0.963512	0.963512	chr8	58182547	0.0161428720813571	chr8:58182547:C:T
chr8:58182671	['C', 'T']	56057	72516.22977554152	349.1170116545637	0.0001818223137051	0.0060902848566546	0.0298544843114296	0.976183	0.976183	chr8	58182671	0.0104687597510798	chr8:58182671:C:T
chr8:58183429	['A', 'G']	56057	4650.248867163806	93.06571873496074	0.0100786654526416	0.0144969778045057	0.6952252799551855	0.486917	0.486917	chr8	58183429	0.3125450624282125	chr8:58183429:A:G
chr8:58183954	['A', 'G']	56057	76630.30306166144	229.29568695100664	-0.0072615401116216	0.0062321788093859	-1.1651687690162895	0.243956	0.243956	chr8	58183954	0.61268849612172	chr8:58183954:A:G
chr8:58183975	['G', 'T']	56057	76623.40260504952	226.41610775023256	-0.0073161176225567	0.0062321188931483	-1.1739374277021952	0.240425	0.240425	chr8	58183975	0.6190203752818604	chr8:58183975:G:T
chr8:58184089	['C', 'T']	56057	76617.66781451282	221.46318645198488	-0.0075649351216261	0.0062305470522342	-1.214168685061673	0.224688	0.224688	chr8	58184089	0.6484201214969707	chr8:58184089:C:T
chr8:58184111	['G', 'T']	56057	61098.89942369796	320.1895798683718	-0.0020223702049898	0.0058513899238238	-0.3456221908500353	0.729628	0.729628	chr8	58184111	0.1368985079963052	chr8:58184111:G:T
chr8:58184174	['T', 'A']	56057	55801.94540101703	303.2907963113525	0.0007588082362626	0.0058493869757444	0.1297244034988941	0.896785	0.896785	chr8	58184174	0.0473116645430003	chr8:58184174:T:A
chr8:58184305	['T', 'C']	56057	2200.039246467818	13.559045603313118	-0.0143956629407643	0.0209836510035027	-0.6860418588910637	0.49269	0.49269	chr8	58184305	0.3074262523970871	chr8:58184305:T:C
chr8:58184581	['G', 'A']	56057	2187.11704784672	3.497483240983518	-0.0188144069049916	0.0210438681363948	-0.8940564910902761	0.371296	0.371296	chr8	58184581	0.4302797294360683	chr8:58184581:G:A
chr8:58184641	['C', 'T']	56057	2177.116512648517	13.390690323130778	-0.014772994338209	0.0210894637981673	-0.7004916995325794	0.483623	0.483623	chr8	58184641	0.3154930532712358	chr8:58184641:C:T
chr8:58184678	['G', 'A']	56057	72470.85613077073	267.5448380710935	-0.0034678619238425	0.0060558606489566	-0.5726455948817192	0.566887	0.566887	chr8	58184678	0.2465035022487548	chr8:58184678:G:A
chr8:58185157	['T', 'C']	56057	1611.0862204302994	17.40424788986461	-0.0106950426664976	0.0243482783243319	-0.439252522253691	0.66048	0.66048	chr8	58185157	0.1801403287249203	chr8:58185157:T:C
chr8:58185277	['A', 'G']	56057	58087.57957566783	367.5753809285067	0.0001798133278523	0.0058347053364632	0.0308178935324456	0.975415	0.975415	chr8	58185277	0.0108105700822229	chr8:58185277:A:G
chr8:58185546	['T', 'C']	56057	58206.78504672892	364.5781123770616	-1.4531627633825182e-05	0.0058498622639353	-0.0024840973989102	0.998018	0.998018	chr8	58185546	0.0008616258166585	chr8:58185546:T:C
chr8:58186946	['C', 'T']	56057	4501.080294705294	64.72913864075329	0.0074185490616571	0.0147138259703808	0.5041889904495812	0.614131	0.614131	chr8	58186946	0.2117389798216447	chr8:58186946:C:T
chr8:58188233	['A', 'C']	56057	57968.71616460845	340.85563031003005	-0.0008871366739117	0.0058311944256469	-0.1521363564915525	0.87908	0.87908	chr8	58188233	0.0559716004920997	chr8:58188233:A:C
chr8:58188932	['G', 'A']	56057	55222.747002141325	323.65313007560144	0.0007716350108724	0.0058492843828207	0.1319195580811074	0.895048	0.895048	chr8	58188932	0.048153673537553	chr8:58188932:G:A
chr8:58190219	['C', 'T']	56057	49960.34745142817	235.63621927442992	-0.0008336626858392	0.0058757662796278	-0.1418815259432073	0.887174	0.887174	chr8	58190219	0.051991194340848	chr8:58190219:C:T
chr8:58190437	['G', 'A']	56057	75712.85704599794	36.74750475438247	-0.0086608657758523	0.0061675339478797	-1.404267223989866	0.160245	0.160245	chr8	58190437	0.7952155125504027	chr8:58190437:G:A
chr8:58190853	['G', 'A']	56057	7687.822857754545	107.30210016003583	0.001144989561486	0.0114276022068687	0.100195083864386	0.92019	0.92019	chr8	58190853	0.036122490663069	chr8:58190853:G:A
chr8:58190871	['G', 'A']	56057	56733.14474083326	427.31383509103273	0.001994809422221	0.0058534864291841	0.3407899627605426	0.733263	0.733263	chr8	58190871	0.1347402286839706	chr8:58190871:G:A
chr8:58191542	['G', 'A']	56057	4366.3894597873405	56.03695160955816	0.0023873772343505	0.0149174186950547	0.1600395673778322	0.87285	0.87285	chr8	58191542	0.0590603837509079	chr8:58191542:G:A
chr8:58191721	['G', 'A']	56057	49143.52004639128	312.6696144429801	0.0017642643311955	0.0058893623612947	0.2995679706839534	0.764508	0.764508	chr8	58191721	0.1166179656634636	chr8:58191721:G:A
chr8:58192546	['G', 'A']	56057	49110.14112629814	320.1014505008865	0.0020591479683904	0.0058908538126842	0.3495500030838827	0.726678	0.726678	chr8	58192546	0.1386579877677006	chr8:58192546:G:A
chr8:58192936	['C', 'T']	56057	56740.15842909142	429.28454246364913	0.0020708648811453	0.005855569308214	0.3536573084773161	0.723597	0.723597	chr8	58192936	0.1405032423735098	chr8:58192936:C:T
chr8:58193026	['C', 'T']	56057	7515.0	117.39381232759987	0.0018828334701057	0.011557022226496	0.1629168338699784	0.870585	0.870585	chr8	58193026	0.0601888199185116	chr8:58193026:C:T
chr8:58193282	['C', 'T']	56057	7501.401452171121	113.8507559401328	0.0014954520199829	0.0115633469158744	0.1293269181373376	0.897099	0.897099	chr8	58193282	0.0471596274339004	chr8:58193282:C:T
chr8:58193433	['C', 'T']	56057	4291.076548451549	59.41087444598154	0.0039296057583411	0.0150305273268956	0.2614416429228989	0.793753	0.793753	chr8	58193433	0.1003146202751067	chr8:58193433:C:T
chr8:58193749	['T', 'C']	56057	56842.16807922205	444.81168032590335	0.0027770972762838	0.0058550739611477	0.4743060966798518	0.635283	0.635283	chr8	58193749	0.1970327661112596	chr8:58193749:T:C
chr8:58193952	['G', 'A']	56057	56745.14731019715	436.06166689924135	0.0024395790629838	0.0058542680587247	0.4167180317867647	0.676886	0.676886	chr8	58193952	0.1694844683013582	chr8:58193952:G:A
chr8:58193966	['G', 'A']	56057	49132.14701473896	328.82010549829056	0.0024926954185757	0.0058903750082767	0.4231811073273231	0.672165	0.672165	chr8	58193966	0.1725241052295343	chr8:58193966:G:A
chr8:58194187	['A', 'C']	56057	56775.17936227539	437.1386249044017	0.0025113746046524	0.0058549804311227	0.4289296325061912	0.667976	0.667976	chr8	58194187	0.1752391411993209	chr8:58194187:A:C
chr8:58194456	['A', 'G']	56057	77394.56768668034	193.57772325027287	-0.0057020687938213	0.0062660465313555	-0.9099946457926804	0.362829	0.362829	chr8	58194456	0.4402980081702747	chr8:58194456:A:G
chr8:58194470	['C', 'T']	56057	56755.09962711199	431.71117186818833	0.0022440397860672	0.0058541902678866	0.3833219768030064	0.701483	0.701483	chr8	58194470	0.15398284936214	chr8:58194470:C:T
chr8:58194729	['A', 'G']	56057	7496.802412088989	112.87435376981772	0.0012981858147156	0.0115678569671435	0.1122235361660283	0.910647	0.910647	chr8	58194729	0.0406499387918352	chr8:58194729:A:G
chr8:58194991	['A', 'G']	56057	56732.14452671961	434.3574461087336	0.0024398112963086	0.0058541835253026	0.4167637187599978	0.676853	0.676853	chr8	58194991	0.169505641833192	chr8:58194991:A:G
chr8:58195792	['C', 'T']	56057	49161.785934795385	327.58888560227035	0.002408073231814	0.0058891432247843	0.4089004359207427	0.682614	0.682614	chr8	58195792	0.165824808849064	chr8:58195792:C:T
chr8:58196022	['AG', 'A']	56057	7565.674819810176	112.56799457431867	0.0007954259154634	0.0115271651516838	0.0690044694421022	0.944986	0.944986	chr8	58196022	0.0245746255307212	chr8:58196022:AG:A
chr8:58196025	['AG', 'A']	56057	7565.539846216973	112.65460315259854	0.0008108947459265	0.0115272055844777	0.0703461684606806	0.943918	0.943918	chr8	58196025	0.0250657320730323	chr8:58196025:AG:A
chr8:58196444	['G', 'A']	56057	7577.405519677454	114.08782701082534	0.0009672894893839	0.0115196612698044	0.0839685704925603	0.933082	0.933082	chr8	58196444	0.0300801884264281	chr8:58196444:G:A
chr8:58197482	['C', 'T']	56057	13985.49692244563	-189.8654086991517	-0.0012738050826034	0.009046415882698	-0.1408077076181891	0.888022	0.888022	chr8	58197482	0.0515762748067043	chr8:58197482:C:T
chr8:58197782	['G', 'A']	56057	3194.0	-124.15268599984611	-0.0422170894680078	0.0174136771965546	-2.4243638486855965	0.0153384	0.0153384	chr8	58197782	1.8142199407398385	chr8:58197782:G:A
chr8:58197867	['C', 'T']	56057	59058.642555089646	407.563466213246	0.0008439840446645	0.005861555615176	0.1439863579011956	0.885512	0.885512	chr8	58197867	0.0528055491001394	chr8:58197867:C:T
chr8:58199096	['C', 'G']	56057	3218.229639805184	-139.95999657846266	-0.0467187775150273	0.0173394061663287	-2.6943700993491992	0.00705428	0.00705428	chr8	58199096	2.151547306216365	chr8:58199096:C:G
chr8:58199130	['A', 'G']	56057	60608.46148218204	438.7977913199824	0.0023355041569963	0.0058833190080022	0.3969705116822224	0.691391	0.691391	chr8	58199130	0.1602762780706975	chr8:58199130:A:G
chr8:58199693	['T', 'C']	56057	7823.256030545249	83.50877563279555	-0.0017486907253708	0.0113643332731252	-0.1538753469599709	0.877709	0.877709	chr8	58199693	0.0566494483788571	chr8:58199693:T:C
chr8:58199829	['CT', 'C']	56057	59060.69657768895	404.763774569415	0.0007029111264626	0.0058605139679564	0.1199401844797181	0.904531	0.904531	chr8	58199829	0.0435765444501234	chr8:58199829:CT:C
chr8:58199856	['C', 'T']	56057	59060.96457824014	403.2833595476836	0.0006483449278495	0.00586050897238	0.1106294574251382	0.911911	0.911911	chr8	58199856	0.0400475455476831	chr8:58199856:C:T
chr8:58200051	['G', 'A']	56057	7797.834632745178	84.4822465464074	-0.0015540980996111	0.0113831606059518	-0.1365260627877461	0.891406	0.891406	chr8	58200051	0.0499244470300513	chr8:58200051:G:A
chr8:58200384	['C', 'T']	56057	59070.29009690718	407.62582328198846	0.0007982382193798	0.0058615960222654	0.136181036077506	0.891679	0.891679	chr8	58200384	0.0497914613400971	chr8:58200384:C:T
chr8:58200627	['C', 'T']	56057	4439.237574481749	65.65331280391527	0.0040020610229018	0.0147973260263167	0.2704583933464916	0.786809	0.786809	chr8	58200627	0.1041306809998001	chr8:58200627:C:T
chr8:58200917	['A', 'G']	56057	60597.295908352826	440.995351672652	0.0024933922521248	0.0058835727572026	0.4237888023178519	0.671721	0.671721	chr8	58200917	0.1728110741494889	chr8:58200917:A:G
chr8:58201422	['G', 'A']	56057	80993.89333761552	165.43419838463137	-0.0046481781583336	0.0064621148860826	-0.7192967380298853	0.471961	0.471961	chr8	58201422	0.326093887350193	chr8:58201422:G:A
chr8:58201742	['T', 'C']	56057	4443.872015844127	70.26031179280108	0.0049782540590745	0.0147890307333732	0.3366180075507247	0.736406	0.736406	chr8	58201742	0.1328826816614016	chr8:58201742:T:C
chr8:58202571	['G', 'T']	56057	59126.49280973451	388.206826326023	-2.7980509115061256e-05	0.0058600734772921	-0.0047747710371697	0.99619	0.99619	chr8	58202571	0.0016578221364769	chr8:58202571:G:T
chr8:58203673	['C', 'T']	56057	7878.702740312567	22.353123429878263	-0.0019642160993166	0.0113077516641616	-0.1737052738381189	0.862098	0.862098	chr8	58203673	0.0644433624350817	chr8:58203673:C:T
chr8:58204316	['A', 'G']	56057	51176.04221532313	335.3962747590928	0.0018065715682466	0.005891483631147	0.3066411928390509	0.759118	0.759118	chr8	58204316	0.119690710579263	chr8:58204316:A:G
chr8:58204334	['T', 'C']	56057	51234.79567474978	318.85393438710275	0.0011011007176418	0.0058884818928276	0.1869922906586559	0.851667	0.851667	chr8	58204334	0.0697301802706933	chr8:58204334:T:C
chr8:58204553	['G', 'A']	56057	51209.56763362592	319.9994876226176	0.0012372578927195	0.0058882917969547	0.2101217017402988	0.833573	0.833573	chr8	58204553	0.0790563609122512	chr8:58204553:G:A
chr8:58204947	['T', 'C']	56057	4110.586629556281	-71.20960150507193	-0.0210421331396833	0.0153781532001958	-1.3683134031604904	0.171219	0.171219	chr8	58204947	0.7664480437634005	chr8:58204947:T:C
chr8:58204961	['C', 'T']	56057	51208.13501168661	347.3411933174009	0.0022153856328949	0.0058890855398	0.376184998150004	0.706781	0.706781	chr8	58204961	0.1507151339050396	chr8:58204961:C:T
chr8:58205082	['C', 'T']	56057	52702.28186278883	366.7239087569796	0.003353507699088	0.0058908892959357	0.5692701951472248	0.569175	0.569175	chr8	58205082	0.2447541837818665	chr8:58205082:C:T
chr8:58205202	['A', 'G']	56057	52768.88552410863	347.1705291525706	0.0025895247129518	0.005888324671119	0.439772746508508	0.660103	0.660103	chr8	58205202	0.1803882934861286	chr8:58205202:A:G
chr8:58205217	['T', 'C']	56057	52774.88755844248	355.7087821193361	0.002910642160073	0.0058883962088551	0.4943013440053417	0.621095	0.621095	chr8	58205217	0.2068419669404901	chr8:58205217:T:C
chr8:58205687	['T', 'C']	56057	51177.1294806145	333.56307632689266	0.0016893355999457	0.0058918460089767	0.2867243300948255	0.774324	0.774324	chr8	58205687	0.1110772796670722	chr8:58205687:T:C
chr8:58205794	['T', 'C']	56057	51182.869655984585	339.85995445251694	0.0019963527063396	0.0058915163545665	0.3388521029551725	0.734722	0.734722	chr8	58205794	0.1338769557517114	chr8:58205794:T:C
chr8:58205849	['T', 'C']	56057	65819.43812786613	258.7464147178705	-0.0046794587496543	0.0059852218745838	-0.7818354687109552	0.434315	0.434315	chr8	58205849	0.3621951710873851	chr8:58205849:T:C
chr8:58206108	['T', 'C']	56057	51241.711502087725	316.35355239410194	0.00104376446953	0.0058882037450416	0.1772636468989281	0.859302	0.859302	chr8	58206108	0.0658541773987798	chr8:58206108:T:C
chr8:58206227	['T', 'C']	56057	51249.14232697557	315.62143071611763	0.0009790525352034	0.0058882327317014	0.1662727306841011	0.867943	0.867943	chr8	58206227	0.0615087950980532	chr8:58206227:T:C
chr8:58206291	['A', 'T']	56057	51241.05497270099	318.7241271626925	0.0010886293983728	0.0058881654084278	0.184884309943919	0.85332	0.85332	chr8	58206291	0.0688880753121076	chr8:58206291:A:T
chr8:58206638	['GA', 'G']	56057	14002.749384522069	-184.5187960862032	-0.0006084850050652	0.0090410767384633	-0.0673022719159779	0.946341	0.946341	chr8	58206638	0.0239523437955585	chr8:58206638:GA:G
chr8:58206938	['A', 'G']	56057	51219.39591436217	316.3858369478154	0.0010666120500268	0.0058884280388882	0.1811369762834437	0.856261	0.856261	chr8	58206938	0.0673938362777775	chr8:58206938:A:G
chr8:58206999	['C', 'T']	56057	7065.252073856034	27.48446833811792	-0.0042624376203505	0.011929425303242	-0.3573045232272996	0.720865	0.720865	chr8	58206999	0.1421460601691399	chr8:58206999:C:T
chr8:58207865	['G', 'A']	56057	21960.917604867347	-110.44566993777065	-0.0020056904192533	0.0074568181220176	-0.2689740297314224	0.787951	0.787951	chr8	58207865	0.1035007889714579	chr8:58207865:G:A
chr8:58208129	['T', 'A']	56057	51220.87847048746	312.37971016364713	0.0009247382634756	0.0058888812263909	0.1570312301989436	0.875221	0.875221	chr8	58208129	0.0578822704499674	chr8:58208129:T:A
chr8:58208251	['T', 'C']	56057	65804.73889771083	259.5943021583108	-0.0047720397747151	0.0059851739244894	-0.7973101258076264	0.425274	0.425274	chr8	58208251	0.3713311679600697	chr8:58208251:T:C
chr8:58208518	['C', 'T']	56057	3226.1726549398795	-115.21597466950894	-0.0399335713213629	0.0173291769128407	-2.3044124670325608	0.0212031	0.0212031	chr8	58208518	1.67360063838869	chr8:58208518:C:T
chr8:58208563	['A', 'G']	56057	51184.3046084676	335.3568408793227	0.0017936350757355	0.0058908196203262	0.3044797144266051	0.760764	0.760764	chr8	58208563	0.118750046768939	chr8:58208563:A:G
chr8:58209283	['G', 'A']	56057	14029.50163244188	-181.33118229498777	-0.0002896097607451	0.0090344962459727	-0.0320559943642963	0.974428	0.974428	chr8	58209283	0.0112502451640113	chr8:58209283:G:A
chr8:58209503	['G', 'A']	56057	65769.77225602686	257.6050784911635	-0.0046801447172208	0.0059847796988661	-0.7820078520363184	0.434213	0.434213	chr8	58209503	0.3622971782474485	chr8:58209503:G:A
chr8:58209802	['G', 'T']	56057	32421.78371723732	-65.45670483007274	-0.003316830237087	0.0064644231942825	-0.5130898979541743	0.60789	0.60789	chr8	58209802	0.2161750008506967	chr8:58209802:G:T
chr8:58209954	['C', 'T']	56057	14031.50307777401	-181.8415824603301	-0.0003885799993792	0.0090349147740301	-0.0430087066782481	0.965695	0.965695	chr8	58209954	0.015160017199913	chr8:58209954:C:T
chr8:58210752	['G', 'A']	56057	65772.31730253497	267.89882789983164	-0.0044690410937723	0.0059908360325034	-0.7459795376681155	0.455683	0.455683	chr8	58210752	0.3413371731816684	chr8:58210752:G:A
chr8:58210966	['C', 'A']	56057	54443.19391743565	173.06585344630153	-0.0044323202028688	0.0058562258070206	-0.7568560962173283	0.449139	0.449139	chr8	58210966	0.3476192322910855	chr8:58210966:C:A
chr8:58211210	['C', 'T']	56057	10311.919770926996	18.422156546678924	-0.0066784186903513	0.0100046006032434	-0.6675347627756595	0.504433	0.504433	chr8	58211210	0.2971965096304742	chr8:58211210:C:T
chr8:58211727	['G', 'A']	56057	51157.30075469678	330.7435602941159	0.001758098774321	0.0058915029431264	0.29841261071968	0.765389	0.765389	chr8	58211727	0.1161177836500999	chr8:58211727:G:A
chr8:58211920	['TATACCAGACTGCATCCTACCCTGCAATCAGGCAGAGGCAGCAACAA', 'T']	56057	4088.5757261410895	-66.11683589697252	-0.0201198995623065	0.0154341052116174	-1.3036000005469737	0.192375	0.192375	chr8	58211920	0.7158513671604649	chr8:58211920:TATACCAGACTGCATCCTACCCTGCAATCAGGCAGAGGCAGCAACAA:T
chr8:58212674	['A', 'G']	56057	55340.88502711961	233.4413247703588	-0.0023648648099361	0.0058525131386204	-0.4040768049422311	0.686158	0.686158	chr8	58212674	0.1635758688016737	chr8:58212674:A:G
chr8:58213502	['T', 'C']	56057	14011.249304118195	-181.15636816465835	-0.000357374866861	0.0090389758076255	-0.0395370973954327	0.968462	0.968462	chr8	58213502	0.0139174152278645	chr8:58213502:T:C
chr8:58213523	['T', 'C']	56057	88883.44149448666	246.1595180245189	-0.0062579179143666	0.0071278645397339	-0.8779512965604499	0.379974	0.379974	chr8	58213523	0.420246119285402	chr8:58213523:T:C
chr8:58213947	['C', 'T']	56057	10425.417725358646	26.80020318381372	-0.0060009447404815	0.0099542063922406	-0.6028551653459164	0.546607	0.546607	chr8	58213947	0.2623248109128289	chr8:58213947:C:T
chr8:58214227	['T', 'C']	56057	55395.83233853972	237.92677763928447	-0.0022338860915065	0.0058574693177455	-0.3813739296489075	0.702927	0.702927	chr8	58214227	0.1530897747573443	chr8:58214227:T:C
chr8:58214381	['G', 'A']	56057	10427.790317975803	27.270335875841337	-0.0058532604463421	0.0099536164769193	-0.5880536446139782	0.556499	0.556499	chr8	58214381	0.2545356117333557	chr8:58214381:G:A
chr8:58216337	['G', 'A']	56057	10423.743796050168	25.92871321125768	-0.0060654512606014	0.0099539330654727	-0.6093522249652983	0.542293	0.542293	chr8	58216337	0.2657660014671708	chr8:58216337:G:A
chr8:58216705	['T', 'TAA']	56057	55350.89923102999	235.1959130642397	-0.002273741656154	0.0058522164065491	-0.3885265851771237	0.697628	0.697628	chr8	58216705	0.1563760968807383	chr8:58216705:T:TAA
chr8:58217246	['G', 'A']	56057	51159.864320890745	335.46629852060374	0.0019020221344266	0.0058917262066133	0.3228293487724687	0.746826	0.746826	chr8	58217246	0.1267805709318862	chr8:58217246:G:A
chr8:58218278	['C', 'A']	56057	55350.848835757	231.4970890728248	-0.0024391897917961	0.0058523344585279	-0.4167891990933199	0.676834	0.676834	chr8	58218278	0.1695178331228427	chr8:58218278:C:A
chr8:58218302	['A', 'G']	56057	55334.89694731396	240.3206186392102	-0.0021748796088101	0.0058530310428639	-0.3715817655643235	0.710206	0.710206	chr8	58218302	0.1486156629892268	chr8:58218302:A:G
chr8:58218310	['G', 'A']	56057	10426.11594797595	23.809636524680723	-0.0061527410258321	0.0099533892405993	-0.6181553717135342	0.536475	0.536475	chr8	58218310	0.2704505115638695	chr8:58218310:G:A
chr8:58218430	['T', 'C']	56057	65791.73657822897	265.2420927339523	-0.0043108025052035	0.0059839426598332	-0.7203950221882166	0.471285	0.471285	chr8	58218430	0.326716382690815	chr8:58218430:T:C
chr8:58218573	['G', 'A']	56057	51053.75045946862	335.29360683346056	0.0018839197819114	0.0058928435911802	0.3196962133410607	0.7492	0.7492	chr8	58218573	0.1254022312968002	chr8:58218573:G:A
chr8:58218675	['G', 'A']	56057	4176.07449693164	-95.0682286304414	-0.0276715317201987	0.0152678772981334	-1.812402024188508	0.0699294	0.0699294	chr8	58218675	1.1553401980261275	chr8:58218675:G:A
chr8:58218782	['C', 'T']	56057	4172.446593281118	-92.01978177571152	-0.0267904030076837	0.0152741364844305	-1.7539716916234271	0.0794408	0.0794408	chr8	58218782	1.09995639097496	chr8:58218782:C:T
chr8:58219819	['T', 'C']	56057	51501.15212580319	315.4868490955383	0.001164981597555	0.0059416046735733	0.1960718798301316	0.844555	0.844555	chr8	58219819	0.0733720625894595	chr8:58219819:T:C
chr8:58219836	['TG', 'T']	56057	10375.480704383664	32.053841799169255	-0.0052743242707156	0.0099755506449275	-0.5287251259054636	0.596998	0.596998	chr8	58219836	0.2240271237959554	chr8:58219836:TG:T
chr8:58219986	['C', 'T']	56057	51222.56277962687	303.99472255880755	0.000626091160213	0.0059072595615949	0.1059867360973062	0.915593	0.915593	chr8	58219986	0.0382975363043911	chr8:58219986:C:T
chr8:58220277	['C', 'T']	56057	21827.283142418724	-112.81984455965704	-0.0020717880770852	0.0074753515954646	-0.2771492485172557	0.781667	0.781667	chr8	58220277	0.1069782224683943	chr8:58220277:C:T
chr8:58220305	['G', 'A']	56057	55319.8685032205	243.5518482803005	-0.0020014786253828	0.0058540762264364	-0.3418948691416755	0.732431	0.732431	chr8	58220305	0.1352332825516316	chr8:58220305:G:A
chr8:58220661	['A', 'G']	56057	55322.81664079369	238.40016012041124	-0.0022092596194527	0.0058538976480541	-0.3773997688851187	0.705878	0.705878	chr8	58220661	0.1512703534882118	chr8:58220661:A:G
chr8:58220754	['C', 'T']	56057	55317.84177000626	243.70521444282696	-0.0019985496453867	0.0058538021141168	-0.3414105236948682	0.732796	0.732796	chr8	58220754	0.1350169099497432	chr8:58220754:C:T
chr8:58221474	['C', 'G']	56057	14038.500865221657	-192.28218258896007	-0.0013117403701822	0.0090381009569446	-0.1451345118217956	0.884605	0.884605	chr8	58221474	0.0532506102227199	chr8:58221474:C:G
chr8:58222188	['G', 'A']	56057	13984.245182700544	-186.93922140259528	-0.0009881566054251	0.0090509395768739	-0.1091772403331496	0.913062	0.913062	chr8	58222188	0.0394997313992549	chr8:58222188:G:A
chr8:58222529	['G', 'A']	56057	88789.08735057985	243.49417601334144	-0.0061698195836526	0.007118193858899	-0.8667675685650584	0.386073	0.386073	chr8	58222529	0.4133305696813867	chr8:58222529:G:A
chr8:58222578	['G', 'A']	56057	87712.2116654177	180.68109325718387	-0.0064279172034366	0.0070153222592005	-0.916268271925289	0.35953	0.35953	chr8	58222578	0.4442648652508782	chr8:58222578:G:A
chr8:58223170	['A', 'G']	56057	51056.84042894866	326.56774179664666	0.0015086040072136	0.0058922080719014	0.2560337294278206	0.797926	0.797926	chr8	58223170	0.0980373834385576	chr8:58223170:A:G
chr8:58223235	['G', 'A']	56057	51053.10735632593	330.9630947182074	0.0016686105810125	0.0058926969300468	0.2831658578102464	0.777051	0.777051	chr8	58223235	0.1095504763191493	chr8:58223235:G:A
chr8:58224279	['A', 'C']	56057	51081.93499866181	313.933555969987	0.0011471529545964	0.0058924088235981	0.1946831913634792	0.845642	0.845642	chr8	58224279	0.0728134553183386	chr8:58224279:A:C
chr8:58224298	['A', 'C']	56057	51082.935212775454	315.81449770021555	0.001210769251566	0.0058925126815274	0.2054758838893425	0.837201	0.837201	chr8	58224298	0.0771702615872659	chr8:58224298:A:C
chr8:58225107	['G', 'C']	56057	51053.19663502711	332.7425023543721	0.0017392250411753	0.0058916966152241	0.2951993550857993	0.767843	0.767843	chr8	58225107	0.1147275705986452	chr8:58225107:G:C
chr8:58225266	['T', 'C']	56057	4286.07645925503	-64.57472602873013	-0.0205153258858637	0.0150744740236964	-1.3609314562892538	0.173541	0.173541	chr8	58225266	0.760597904330158	chr8:58225266:T:C
chr8:58225771	['C', 'T']	56057	51052.19647445046	329.619949782678	0.0016436336727381	0.0058916107257891	0.2789786612247618	0.780262	0.780262	chr8	58225771	0.1077595434012296	chr8:58225771:C:T
chr8:58225805	['C', 'A']	56057	10265.0	33.461553589141	-0.0047817361296831	0.0100224679936042	-0.4771016612609374	0.633292	0.633292	chr8	58225805	0.1983959981211098	chr8:58225805:C:A
chr8:58225997	['T', 'G']	56057	10330.921465781776	47.13595836190923	-0.003536700851961	0.0099906408854967	-0.3540013991590121	0.723339	0.723339	chr8	58225997	0.1406581185774588	chr8:58225997:T:G
chr8:58226756	['G', 'C']	56057	4172.29771823096	-41.29892279095429	-0.0149267902947926	0.0152630617529526	-0.9779682829301948	0.328094	0.328094	chr8	58226756	0.4840017116764871	chr8:58226756:G:C
chr8:58226767	['A', 'T']	56057	14054.005673607024	-196.12319129035671	-0.0016425638808833	0.0090299807625932	-0.1819011495226789	0.855661	0.855661	chr8	58226767	0.0676982621801394	chr8:58226767:A:T
chr8:58227155	['T', 'C']	56057	14615.128628780449	-16.010876652278842	-0.0090297038436509	0.008565279981465	-1.0542216790567116	0.291786	0.291786	chr8	58227155	0.5349355495522573	chr8:58227155:T:C
chr8:58227503	['T', 'C']	56057	65712.1002694552	290.09209482355965	-0.0034475142288341	0.0059830722663016	-0.5762113635584081	0.564475	0.564475	chr8	58227503	0.2483552877557973	chr8:58227503:T:C
chr8:58227505	['A', 'G']	56057	51065.48625981443	318.58801879348874	0.001303036964225	0.0058914857543423	0.2211728956935259	0.824959	0.824959	chr8	58227505	0.0835676351061072	chr8:58227505:A:G
chr8:58227685	['C', 'T']	56057	51066.370556200265	325.3211187725421	0.0015446727276197	0.0058933500714689	0.2621043564165388	0.793242	0.793242	chr8	58227685	0.1005942991498633	chr8:58227685:C:T
chr8:58227909	['C', 'T']	56057	7605.4972047082465	91.67758849612498	0.0004612842820375	0.0114939201760846	0.0401328941710706	0.967987	0.967987	chr8	58227909	0.0141304751979866	chr8:58227909:C:T
chr8:58228831	['G', 'A']	56057	10318.47256864529	48.60689872456835	-0.0033007949040216	0.0099974036961822	-0.3301652113220278	0.741276	0.741276	chr8	58228831	0.1300200606313886	chr8:58228831:G:A
chr8:58229160	['T', 'A']	56057	65684.09127571867	306.3458174452824	-0.0029417999494421	0.0059839224698873	-0.4916173236277824	0.622992	0.622992	chr8	58229160	0.2055175301918138	chr8:58229160:T:A
chr8:58230274	['G', 'A']	56057	13995.746369053992	-198.48388992314472	-0.0017956481513469	0.0090454301511953	-0.1985144013421711	0.842643	0.842643	chr8	58230274	0.0743563826335354	chr8:58230274:G:A
chr8:58230290	['G', 'A']	56057	14618.521559182946	-12.940363294041518	-0.008796219296919	0.0085640913899227	-1.02710479097286	0.304376	0.304376	chr8	58230290	0.5165895946034473	chr8:58230290:G:A
chr8:58230383	['A', 'G']	56057	51062.37630686887	320.44813052131025	0.0013593278735689	0.0058913870430439	0.2307313818693891	0.817524	0.817524	chr8	58230383	0.0874994889250836	chr8:58230383:A:G
chr8:58230902	['A', 'G']	56057	46412.935516103134	66.68267333717628	0.0031987331666227	0.0059826477137251	0.5346684811951049	0.592881	0.592881	chr8	58230902	0.2270324672252399	chr8:58230902:A:G
chr8:58231062	['C', 'T']	56057	51047.01689683474	321.79627095782297	0.001424535273819	0.0058916902427806	0.2417871977510326	0.808946	0.808946	chr8	58231062	0.0920804681093024	chr8:58231062:C:T
chr8:58231618	['G', 'T']	56057	46412.79570026761	69.18688133106649	0.0032668946615012	0.0059823724447744	0.5460868061390715	0.585008	0.585008	chr8	58231618	0.2328381948885902	chr8:58231618:G:T
chr8:58231793	['A', 'C']	56057	51056.94849555627	318.44272740460923	0.0012485249107189	0.0058918408222676	0.2119074408799824	0.83218	0.83218	chr8	58231793	0.0797827259307335	chr8:58231793:A:C
chr8:58231910	['C', 'T']	56057	46419.93701489875	69.68887397087114	0.0033090943801586	0.0059818619410206	0.5531880228573199	0.580137	0.580137	chr8	58231910	0.2364694351988429	chr8:58231910:C:T
chr8:58233407	['T', 'C']	56057	101883.81750392466	333.0023013936579	0.0051016844538351	0.0100401401441345	0.5081288090202155	0.611365	0.611365	chr8	58233407	0.213699427798283	chr8:58233407:T:C
chr8:58234123	['G', 'A']	56057	7060.377849930424	109.55622897528391	0.0033244282684684	0.0119161433596947	0.2789852528724217	0.780257	0.780257	chr8	58234123	0.1077623264143292	chr8:58234123:G:A
chr8:58234630	['G', 'C']	56057	93568.67668099835	370.2804218468442	0.0072318686979956	0.0077669422428063	0.9311088549285592	0.351801	0.351801	chr8	58234630	0.4537029303877541	chr8:58234630:G:C
chr8:58235670	['T', 'A']	56057	13234.360875693612	-21.83545120988655	-0.0049343482927146	0.008964900575537	-0.5504074753689195	0.582042	0.582042	chr8	58235670	0.2350456756420119	chr8:58235670:T:A
chr8:58235697	['T', 'C']	56057	52618.26387724149	261.7914009136944	-0.0012305530294947	0.0058262646404107	-0.2112078845440164	0.832726	0.832726	chr8	58235697	0.0794978752597407	chr8:58235697:T:C
chr8:58235946	['G', 'A']	56057	6646.474265427363	-78.79158650580699	-0.0200032411758663	0.0121969672309546	-1.6400176205360486	0.101007	0.101007	chr8	58235946	0.9956485276428076	chr8:58235946:G:A
chr8:58236145	['T', 'G']	56057	4239.151244313621	-49.32028404887402	-0.0164839563313593	0.0151616819899227	-1.087211586571689	0.276948	0.276948	chr8	58236145	0.5576017667949653	chr8:58236145:T:G
chr8:58236358	['C', 'T']	56057	5410.0965106322255	52.02546450149712	0.0089080354597383	0.0134374989566685	0.6629236205683662	0.507382	0.507382	chr8	58236358	0.2946649439714753	chr8:58236358:C:T
chr8:58237322	['T', 'G']	56057	70486.63338032439	180.17125612268148	-0.0001806566556994	0.0059696843087357	-0.030262346609364	0.975858	0.975858	chr8	58237322	0.0106133732176236	chr8:58237322:T:G
chr8:58237324	['TA', 'T']	56057	18032.216764501227	-95.89782233201947	0.0006088011103744	0.0080270748952846	0.0758434570894639	0.939544	0.939544	chr8	58237324	0.0270828765429672	chr8:58237324:TA:T
chr8:58238353	['C', 'T']	56057	24445.360804324937	184.08901015424408	0.0095183550406628	0.006996444953131	1.3604559321806933	0.173691	0.173691	chr8	58238353	0.7602226844406446	chr8:58238353:C:T
chr8:58238426	['A', 'G']	56057	47500.25241349773	291.01809198150886	0.0017258569818552	0.0059165005743528	0.2917023264286659	0.770515	0.770515	chr8	58238426	0.1132189022358689	chr8:58238426:A:G
chr8:58239910	['T', 'C']	56057	7872.842661147883	58.10509541363564	0.0012074506898516	0.0112954518321793	0.1068970686424211	0.914871	0.914871	chr8	58239910	0.0386401386524246	chr8:58239910:T:C
chr8:58240210	['A', 'G']	56057	12531.788435119272	-184.3310625495272	-0.0020968884198636	0.0094555471646996	-0.2217627793864749	0.824499	0.824499	chr8	58240210	0.0838098667565701	chr8:58240210:A:G
chr8:58241517	['T', 'C']	56057	24406.6740508024	176.25507969870802	0.0088319704495715	0.007002132862147	1.2613257450906683	0.207197	0.207197	chr8	58241517	0.6836165370198446	chr8:58241517:T:C
chr8:58241930	['T', 'C']	56057	73324.46427233315	117.10269108252426	-0.0036624468647643	0.0060789078170492	-0.6024843565635916	0.546854	0.546854	chr8	58241930	0.2621286068619214	chr8:58241930:T:C
chr8:58241938	['G', 'T']	56057	1904.1019017376104	-34.785178586871346	-0.0489632509251829	0.0227406647550699	-2.153114319767924	0.0313139	0.0313139	chr8	58241938	1.5042628396650772	chr8:58241938:G:T
chr8:58241949	['A', 'G']	56057	1902.1017946979696	-35.72366141518443	-0.0496251521887735	0.0227515466386833	-2.1811770855348507	0.0291745	0.0291745	chr8	58241949	1.5349965782680834	chr8:58241949:A:G
chr8:58242253	['G', 'A']	56057	1903.0339481946623	-34.6357019891613	-0.0487815988395187	0.0227449402308809	-2.1447231051980418	0.0319793	0.0319793	chr8	58242253	1.4951310468269488	chr8:58242253:G:A
chr8:58243701	['G', 'GA']	56057	39743.089763948105	238.20827922198544	0.001789983531465	0.0060930273828209	0.2937757241189866	0.76893	0.76893	chr8	58243701	0.1141131946556043	chr8:58243701:G:GA
chr8:58243852	['A', 'C']	56057	18440.27642566555	-79.91959126185667	0.001385507395793	0.0079681484903533	0.1738807199025523	0.86196	0.86196	chr8	58243852	0.0645128875190762	chr8:58243852:A:C
chr8:58244325	['T', 'C']	56057	24355.21366758854	174.86212445094463	0.0087519835158067	0.0070052350223705	1.2493490208191598	0.211543	0.211543	chr8	58244325	0.6746013409858224	chr8:58244325:T:C
chr8:58245379	['T', 'G']	56057	1634.0874513861634	-33.03975832409829	-0.0494688722320277	0.0244764029683802	-2.0210842375791054	0.0432758	0.0432758	chr8	58245379	1.3637548949748295	chr8:58245379:T:G
chr8:58246382	['T', 'G']	56057	7842.678865197609	62.5881128216839	0.0020944232358307	0.0113151900105611	0.1850983707631882	0.853153	0.853153	chr8	58246382	0.0689730777454415	chr8:58246382:T:G
chr8:58246613	['A', 'T']	56057	1911.94410714286	-18.33164837046109	-0.0390125142436686	0.0226922705927131	-1.7191983536542257	0.0855838	0.0855838	chr8	58246613	1.0676084343466776	chr8:58246613:A:T
chr8:58247978	['T', 'C']	56057	1912.8872231443315	-19.83770602536752	-0.0397336592549866	0.0226809280883776	-1.7518533236454008	0.0798045	0.0798045	chr8	58247978	1.0979726190494274	chr8:58247978:T:C
chr8:58248144	['T', 'C']	56057	47277.65077977233	299.28458888841965	0.0022983314722555	0.0059152675569311	0.3885422679761184	0.697616	0.697616	chr8	58248144	0.1563835673071053	chr8:58248144:T:C
chr8:58248187	['C', 'T']	56057	97834.49053608064	316.7009703264277	0.0083088647195965	0.0087283598410425	0.9519388374121024	0.341132	0.341132	chr8	58248187	0.4670775395443051	chr8:58248187:C:T
chr8:58248573	['G', 'A']	56057	7838.279653911337	72.32607076205454	0.0032387518433696	0.0113213458269201	0.2860748088507672	0.774822	0.774822	chr8	58248573	0.1107980565861773	chr8:58248573:G:A
chr8:58249322	['T', 'G']	56057	13240.23619237905	-31.77529002737994	-0.0056183810703304	0.0089639795123965	-0.6267730824864802	0.530811	0.530811	chr8	58249322	0.275060085826816	chr8:58249322:T:G
chr8:58250611	['C', 'T']	56057	46970.24432548178	309.9350731160757	0.002817212642167	0.0059186693000622	0.47598750653926	0.634085	0.634085	chr8	58250611	0.1978525204201681	chr8:58250611:C:T
chr8:58250694	['G', 'A']	56057	39130.07453072586	230.4960208160488	0.0017988297335905	0.0061103135872975	0.294392375757949	0.768459	0.768459	chr8	58250694	0.1143792986896206	chr8:58250694:G:A
chr8:58250745	['C', 'T']	56057	39127.67797880313	235.4341841410231	0.0020178373834211	0.0061103094274183	0.3302348935663813	0.741224	0.741224	chr8	58250745	0.1300505271582935	chr8:58250745:C:T
chr8:58251042	['G', 'A']	56057	103749.06437131092	305.92010851569347	0.007090096627027	0.0110175206200124	0.6435292359833165	0.519883	0.519883	chr8	58251042	0.2840943836183574	chr8:58251042:G:A
chr8:58251107	['T', 'C']	56057	5104.204397059101	-49.16999496934648	-0.0117086929021622	0.0138389034569857	-0.8460708565931798	0.397517	0.397517	chr8	58251107	0.400644293804187	chr8:58251107:T:C
chr8:58251738	['C', 'A']	56057	39131.14956006495	243.34044696825376	0.002385166466153	0.0061110179889533	0.390305914737055	0.696312	0.696312	chr8	58251738	0.1571961202791438	chr8:58251738:C:A
chr8:58252006	['C', 'T']	56057	5797.859342309973	104.46122278307648	0.007587029009169	0.0130966740847439	0.5793095987634754	0.562383	0.562383	chr8	58252006	0.2499678158647969	chr8:58252006:C:T
chr8:58252092	['A', 'T']	56057	39007.82962169878	243.78409048807416	0.0024272671235591	0.0061169836514466	0.396807848748317	0.691511	0.691511	chr8	58252092	0.1602009070929143	chr8:58252092:A:T
chr8:58252260	['T', 'A']	56057	46986.30745341614	307.98584626411446	0.002809387885245	0.0059187973082557	0.4746551941095221	0.635035	0.635035	chr8	58252260	0.1972023378765661	chr8:58252260:T:A
chr8:58253390	['G', 'T']	56057	56254.78327214144	12.428468420224709	-0.000385934374406	0.005859631921415	-0.0658632452655524	0.947487	0.947487	chr8	58253390	0.0234267400585669	chr8:58253390:G:T
chr8:58253393	['G', 'T']	56057	54305.18737799743	23.443435890740908	0.0003142855022468	0.0058670369062118	0.0535680118040681	0.95728	0.95728	chr8	58253393	0.0189610145020287	chr8:58253393:G:T
chr8:58253685	['G', 'A']	56057	5434.872573508422	54.008496474584334	0.0019503472613558	0.0134669925394447	0.1448242624062754	0.88485	0.88485	chr8	58253685	0.0531303447751711	chr8:58253685:G:A
chr8:58254719	['AAGAT', 'A']	56057	47296.49954497601	326.4034076729463	0.0032888732534205	0.0059109610955331	0.5564024530470824	0.577938	0.577938	chr8	58254719	0.2381187492994071	chr8:58254719:AAGAT:A
chr8:58255025	['G', 'A']	56057	12908.690833838798	-171.02436743151702	-0.0009264425219083	0.0093370528821578	-0.0992221564556673	0.920962	0.920962	chr8	58255025	0.0357582889462329	chr8:58255025:G:A
chr8:58255390	['C', 'A']	56057	39125.97967777044	235.5837272288203	0.0020612656163988	0.0061109561144465	0.3373065650931354	0.735887	0.735887	chr8	58255390	0.1331888691464255	chr8:58255390:C:A
chr8:58256512	['A', 'C']	56057	103758.55284190243	306.5707865421229	0.007074433187618	0.0110090472244598	0.6426017659275843	0.520485	0.520485	chr8	58256512	0.283591782024911	chr8:58256512:A:C
chr8:58257794	['T', 'C']	56057	46981.57155347776	310.9176694480768	0.0028692713667076	0.0059185572352338	0.4847923662250953	0.627826	0.627826	chr8	58257794	0.202160702935567	chr8:58257794:T:C
chr8:58257987	['G', 'A']	56057	47093.08111339103	304.6564642837038	0.002475060292565	0.0059157434602395	0.4183853321565041	0.675667	0.675667	chr8	58257987	0.1702672917719054	chr8:58257987:G:A
chr8:58258467	['G', 'C']	56057	56429.1062079549	-0.0700917999751906	-0.0003995949748896	0.0058431308885481	-0.0683871339717487	0.945478	0.945478	chr8	58258467	0.0243485721492015	chr8:58258467:G:C
chr8:58258570	['C', 'T']	56057	39127.563928692514	239.71873795793536	0.0022128213283612	0.0061113689895772	0.3620827562752589	0.717292	0.717292	chr8	58258570	0.1443040128495341	chr8:58258570:C:T
chr8:58258579	['A', 'G']	56057	32422.51900292628	124.90396654457214	0.0008650762253205	0.0063799048881533	0.1355939062550762	0.892143	0.892143	chr8	58258579	0.0495655277613567	chr8:58258579:A:G
chr8:58258952	['G', 'A']	56057	103690.54920255468	312.74975511347344	0.007990736670727	0.0109703553795226	0.7283936020561964	0.466376	0.466376	chr8	58258952	0.331263806739072	chr8:58258952:G:A
chr8:58258953	['C', 'T']	56057	56598.096526129855	10.459387800114856	-9.17603996726254e-05	0.0058456418845495	-0.0156972324827416	0.987476	0.987476	chr8	58258953	0.0054734508348973	chr8:58258953:C:T
chr8:58259165	['A', 'G']	56057	39160.25879917183	240.11333671929543	0.0021021704393683	0.00611071737867	0.3440136908812299	0.730837	0.730837	chr8	58259165	0.1361794737865708	chr8:58259165:A:G
chr8:58259185	['T', 'C']	56057	32424.89213587383	122.61950092992596	0.0007149109948998	0.0063790141233911	0.1120723329767176	0.910766	0.910766	chr8	58259185	0.0405931904943101	chr8:58259185:T:C
chr8:58259385	['C', 'A']	56057	56588.07579082588	10.626043250081644	-6.777480085092483e-05	0.0058453181450882	-0.0115947154917266	0.990749	0.990749	chr8	58259385	0.004036357343206	chr8:58259385:C:A
chr8:58259505	['A', 'G']	56057	103690.0	314.13481236217234	0.0082778006858969	0.0109698747403799	0.7545939112163648	0.450496	0.450496	chr8	58259505	0.3463090608128646	chr8:58259505:A:G
chr8:58259878	['T', 'C']	56057	103690.69947373116	314.09054945035945	0.0083087193569579	0.0109704313149836	0.7573739918146835	0.448829	0.448829	chr8	58259878	0.3479190899580368	chr8:58259878:T:C
chr8:58260257	['T', 'C']	56057	12991.158745450655	-165.86164015449273	-0.0003536096075389	0.0093097514967533	-0.0379827117471659	0.969702	0.969702	chr8	58260257	0.0133617086612	chr8:58260257:T:C
chr8:58260478	['A', 'G']	56057	103688.54909551505	316.71491591484875	0.0085723691668038	0.0109695939249753	0.7814664084589754	0.434532	0.434532	chr8	58260478	0.3619782355290358	chr8:58260478:A:G
chr8:58261849	['A', 'C']	56057	103753.40342176156	309.3504250303153	0.0074776497980395	0.0110069825502448	0.6793551060797511	0.496916	0.496916	chr8	58261849	0.3037170193546084	chr8:58261849:A:C
chr8:58263121	['T', 'C']	56057	58838.39693839318	-8.968478685446193	-0.001800082663291	0.0058419272919169	-0.3081316444629071	0.757983	0.757983	chr8	58263121	0.1203405345908812	chr8:58263121:T:C
chr8:58263528	['T', 'G']	56057	58841.39736658994	-11.43097127310721	-0.0018505400303097	0.0058418969229077	-0.3167704009040807	0.751419	0.751419	chr8	58263528	0.124117827783637	chr8:58263528:T:G
chr8:58264312	['TTTAA', 'T']	56057	58823.431159420266	-16.393697091897423	-0.0019934055495549	0.0058437255310624	-0.3411189555291313	0.733015	0.733015	chr8	58264312	0.1348871381138864	chr8:58264312:TTTAA:T
chr8:58264375	['G', 'A']	56057	44516.73546729473	321.2319870534102	0.0044626427813118	0.0059622627506429	0.7484814017682461	0.454173	0.454173	chr8	58264375	0.3427786875965805	chr8:58264375:G:A
chr8:58264401	['C', 'T']	56057	24615.39113601085	156.83555216454258	0.0073904199245398	0.0069807208368882	1.0586900833344566	0.289746	0.289746	chr8	58264401	0.5379825508429465	chr8:58264401:C:T
chr8:58264615	['C', 'A']	56057	58814.54110908896	-19.36202389113652	-0.0021627148749527	0.0058422619012712	-0.3701845126939924	0.711246	0.711246	chr8	58264615	0.1479801630331641	chr8:58264615:C:A
chr8:58264779	['C', 'T']	56057	36673.54218780666	249.49222995991653	0.0039466046421533	0.0062001663840195	0.6365320537728467	0.524432	0.524432	chr8	58264779	0.2803108162202961	chr8:58264779:C:T
chr8:58264788	['TG', 'T']	56057	36679.35806324957	247.54945377041832	0.0039376831089225	0.0062013867527471	0.6349681556594139	0.525452	0.525452	chr8	58264788	0.279466950591493	chr8:58264788:TG:T
chr8:58264911	['C', 'T']	56057	5542.593245437192	46.37220047187435	0.0001572089915365	0.0133400442111133	0.0117847429175364	0.990597	0.990597	chr8	58264911	0.0041029916023196	chr8:58264911:C:T
chr8:58265604	['G', 'A']	56057	59128.87678663837	1.7693421510191678	-0.0015568602170907	0.0058458911202631	-0.2663170054081867	0.789996	0.789996	chr8	58265604	0.1023751076745276	chr8:58265604:G:A
chr8:58266013	['A', 'G']	56057	10520.563028508224	-85.13825577160712	-0.0112229314833355	0.0099035656377914	-1.1332212956219951	0.257126	0.257126	chr8	58266013	0.5898540062602244	chr8:58266013:A:G
chr8:58266939	['A', 'G']	56057	59105.543829286114	-3.022261293076019	-0.0017484301921713	0.0058461394377279	-0.299074322601313	0.764884	0.764884	chr8	58266939	0.1164044236435164	chr8:58266939:A:G
chr8:58267012	['G', 'A']	56057	103723.40128093056	304.2886141545209	0.0072084161731157	0.0109892815126718	0.6559497238107542	0.511859	0.511859	chr8	58267012	0.2908496561244447	chr8:58267012:G:A
chr8:58268892	['C', 'A']	56057	36600.26455791052	252.4435950128975	0.0042530827311859	0.0062050686756679	0.6854207348040553	0.493081	0.493081	chr8	58268892	0.3070817319124526	chr8:58268892:C:A
chr8:58269242	['G', 'A']	56057	44409.63667999145	288.27974759359427	0.0035288612633079	0.005963536272833	0.5917397164805981	0.554027	0.554027	chr8	58269242	0.256469069810776	chr8:58269242:G:A
chr8:58269445	['C', 'A']	56057	23430.433677110843	195.44990133387853	0.0064479002853428	0.0071209577820317	0.9054821672462132	0.365214	0.365214	chr8	58269445	0.4374525827089096	chr8:58269445:C:A
chr8:58270164	['C', 'T']	56057	59231.33976200247	22.44148364381099	-0.0009580418131808	0.0058444767686226	-0.1639225975410302	0.869793	0.869793	chr8	58270164	0.060584091811642	chr8:58270164:C:T
chr8:58270552	['G', 'A']	56057	22982.969878658107	260.9188817743764	0.0085249851310261	0.007185079762852	1.186484411084981	0.235436	0.235436	chr8	58270552	0.6281271294026888	chr8:58270552:G:A
chr8:58270609	['AT', 'A']	56057	7684.50792206402	60.05491341376816	0.0022231206761313	0.011426400285638	0.194560020702725	0.845738	0.845738	chr8	58270609	0.0727641556100443	chr8:58270609:AT:A
chr8:58270873	['T', 'C']	56057	24118.45373113022	-107.9147118083126	-0.0006721740527718	0.0071505781502612	-0.0940027559515938	0.925107	0.925107	chr8	58270873	0.0338080328587242	chr8:58270873:T:C
chr8:58271404	['A', 'G']	56057	36591.485814717016	250.6948368934992	0.0040010604475333	0.0062065225361131	0.6446541399395302	0.519154	0.519154	chr8	58271404	0.2847037954665538	chr8:58271404:A:G
chr8:58271548	['C', 'A']	56057	103725.5510757484	303.79130608479926	0.0072448463293826	0.0109915814596925	0.6591268377485384	0.509817	0.509817	chr8	58271548	0.2925856869462007	chr8:58271548:C:A
chr8:58271635	['G', 'A']	56057	103723.8503282432	304.76348907041955	0.0073528356585959	0.0109905182019115	0.669016285084457	0.503488	0.503488	chr8	58271635	0.2980108758469818	chr8:58271635:G:A
chr8:58271668	['T', 'C']	56057	59283.3813288598	19.309288690145586	-0.0009997826021019	0.0058443009163158	-0.1710696653744932	0.86417	0.86417	chr8	58271668	0.0634008144661275	chr8:58271668:T:C
chr8:58273444	['T', 'C']	56057	103726.10221048688	304.7752126698948	0.0073436366734501	0.0109917239638149	0.6681059948035052	0.504069	0.504069	chr8	58273444	0.2975100106414338	chr8:58273444:T:C
chr8:58273507	['A', 'G']	56057	17097.304998572858	382.8119860798992	0.0215032002670346	0.0080683201620931	2.665139686456888	0.00769784	0.00769784	chr8	58273507	2.113631119980743	chr8:58273507:A:G
chr8:58273713	['C', 'T']	56057	13005.159994291014	-162.02970537496455	4.772511628841527e-05	0.0093074233135855	0.0051276400224274	0.995909	0.995909	chr8	58273713	0.0017803429049971	chr8:58273713:C:T
chr8:58273777	['C', 'T']	56057	44381.54205173952	292.8361738161984	0.0035264949282912	0.0059636814711278	0.591328518359699	0.554303	0.554303	chr8	58273777	0.2562527709115618	chr8:58273777:C:T
chr8:58273832	['T', 'C']	56057	5233.840297602055	-36.88652453816589	-0.0091092879220127	0.0136533158180354	-0.6671850298796845	0.504657	0.504657	chr8	58273832	0.2970036983538899	chr8:58273832:T:C
chr8:58274188	['C', 'A']	56057	34997.61889808736	136.46335625255668	-0.0001129599833006	0.0062408685276527	-0.0181000421335772	0.985559	0.985559	chr8	58274188	0.006317371782862	chr8:58274188:C:A
chr8:58274980	['C', 'A']	56057	24480.183508170983	169.67743086420936	0.0079901594488953	0.0069955896140011	1.14217098054231	0.253388	0.253388	chr8	58274980	0.5962139563712252	chr8:58274980:C:A
chr8:58275101	['C', 'T']	56057	59197.34449342353	41.08506836399737	-0.0002586018392474	0.0058455535518584	-0.0442390676867906	0.964714	0.964714	chr8	58275101	0.0156014189167743	chr8:58275101:C:T
chr8:58275241	['T', 'G']	56057	105667.8850078493	287.22911080884813	-0.0027338885979637	0.0124140145546601	-0.2202259861969822	0.825696	0.825696	chr8	58275241	0.0831798192942846	chr8:58275241:T:G
chr8:58276895	['T', 'C']	56057	10352.477421541864	-45.502845805521815	-0.0184976329073251	0.0101507179436228	-1.8222979901580456	0.0684151	0.0684151	chr8	58276895	1.1648480339096006	chr8:58276895:T:C
chr8:58277320	['C', 'T']	56057	10372.692835325024	-47.24404455344164	-0.0189034392112805	0.0101479852487527	-1.8627775610537007	0.0624988	0.0624988	chr8	58277320	1.2041283211900276	chr8:58277320:C:T
chr8:58277368	['C', 'T']	56057	103725.25176621709	303.33392540379947	0.0071033225793147	0.0109916228907615	0.6462487523371109	0.518121	0.518121	chr8	58277368	0.2855688049348589	chr8:58277368:C:T
chr8:58277592	['C', 'T']	56057	24696.20277599372	190.74209565982727	0.0089455854703263	0.0069720918680194	1.2830561673117362	0.199478	0.199478	chr8	58277592	0.7001049947414133	chr8:58277592:C:T
chr8:58277975	['G', 'C']	56057	24707.20375722544	191.11821358609583	0.0088901538583537	0.0069714785659845	1.275217842844823	0.202237	0.202237	chr8	58277975	0.6941393857093645	chr8:58277975:G:C
chr8:58278117	['C', 'T']	56057	103723.2515878113	306.3387978666928	0.0076110426401884	0.010990206511774	0.6925295381878974	0.488608	0.488608	chr8	58278117	0.3110394265819595	chr8:58278117:C:T
chr8:58279056	['A', 'G']	56057	7764.554047062602	21.159770129917025	-0.0028736014487775	0.0113659090898484	-0.2528263622435712	0.800403	0.800403	chr8	58279056	0.0966912922484648	chr8:58279056:A:G
chr8:58279252	['A', 'C']	56057	103419.68980465614	314.85389223354986	0.0089923447919731	0.0108157444663546	0.8314124672551534	0.405744	0.405744	chr8	58279252	0.3917478936487617	chr8:58279252:A:C
chr8:58279455	['G', 'A']	56057	103400.06731369645	322.2094552374197	0.0099420928186185	0.0108080469149074	0.9198787622679072	0.35764	0.35764	chr8	58279455	0.4465539137917448	chr8:58279455:G:A
chr8:58279609	['G', 'A']	56057	103409.6894478637	313.8443672665707	0.0088291687812328	0.0108117300024091	0.816628678228688	0.414144	0.414144	chr8	58279609	0.3828486261939053	chr8:58279609:G:A
chr8:58279823	['G', 'A']	56057	14085.256333404694	-60.814076375081	-0.018407173835296	0.0087923052107581	-2.093554920360732	0.0363041	0.0363041	chr8	58279823	1.440044325189076	chr8:58279823:G:A
chr8:58280653	['C', 'G']	56057	39189.49550417469	168.48108092869984	-0.0007889697005158	0.0060596495302409	-0.1302005498137194	0.896408	0.896408	chr8	58280653	0.047494276255281	chr8:58280653:C:G
chr8:58280668	['C', 'T']	56057	39191.99145360144	166.51453118616462	-0.0008563470350655	0.0060596864834545	-0.1413187031051381	0.887619	0.887619	chr8	58280668	0.0517734100150175	chr8:58280668:C:T
chr8:58280709	['G', 'A']	56057	18444.64516877185	-126.1199950388628	1.0352302631686036e-05	0.0079756719989485	0.0012979850015209	0.998964	0.998964	chr8	58280709	0.0004501623076111	chr8:58280709:G:A
chr8:58281277	['T', 'C']	56057	7560.483584912392	14.045970342224386	-0.0046464768768337	0.0115141212173464	-0.4035459405997613	0.686548	0.686548	chr8	58281277	0.1633290936691988	chr8:58281277:T:C
chr8:58281504	['A', 'AT']	56057	103420.8449229342	302.6251299513005	0.0074585714888829	0.0108285100738799	0.6887901879386122	0.490958	0.490958	chr8	58281504	0.3089556588921484	chr8:58281504:A:AT
chr8:58281754	['G', 'A']	56057	56661.05387854135	132.15922031176538	0.0044621813741314	0.0058017562556749	0.7691087280281517	0.441832	0.441832	chr8	58281754	0.3547428332356492	chr8:58281754:G:A
chr8:58281982	['T', 'C']	56057	7482.266952100615	17.79027522742697	-0.0037716117667989	0.0115662351354241	-0.3260881110092246	0.744359	0.744359	chr8	58281982	0.12821755623463	chr8:58281982:T:C
chr8:58282160	['A', 'T']	56057	7479.800592317712	18.673945216812616	-0.003651596561522	0.0115680929637712	-0.3156610664314357	0.752261	0.752261	chr8	58282160	0.1236314530337137	chr8:58282160:A:T
chr8:58282257	['T', 'C']	56057	7547.538561718375	13.539948820525384	-0.0046942203507943	0.0115217208489814	-0.4074235448265826	0.683698	0.683698	chr8	58282257	0.1651356905259298	chr8:58282257:T:C
chr8:58282358	['C', 'T']	56057	39184.38811669193	157.4650302135144	-0.0012099324630078	0.0060601932014947	-0.1996524570717398	0.841753	0.841753	chr8	58282358	0.0748153271155507	chr8:58282358:C:T
chr8:58282367	['C', 'A']	56057	9695.51887465658	-0.3638527946922112	-0.0157294599262586	0.0103671892652981	-1.517234760911473	0.129213	0.129213	chr8	58282367	0.8886937901780521	chr8:58282367:C:A
chr8:58282457	['C', 'T']	56057	18288.631253122105	-134.22579357137306	-0.0006306124091009	0.0079997353291261	-0.078829159110424	0.937169	0.937169	chr8	58282457	0.0281820855804158	chr8:58282457:C:T
chr8:58282563	['G', 'A']	56057	103415.68966193916	308.2470595114684	0.0082579388766062	0.0108247394163957	0.7628764590950159	0.44554	0.44554	chr8	58282563	0.3511132994846935	chr8:58282563:G:A
chr8:58282632	['C', 'T']	56057	103410.06838415016	306.63775549105225	0.0080686526181702	0.0108227701945097	0.7455256346719172	0.455957	0.455957	chr8	58282632	0.3410761124743175	chr8:58282632:C:T
chr8:58282729	['C', 'A']	56057	18451.608211551844	-122.14236268241054	0.0001049759015387	0.0079737318071449	0.0131652159964436	0.989496	0.989496	chr8	58282729	0.0045859570729854	chr8:58282729:C:A
chr8:58283213	['T', 'C']	56057	103411.91334522744	308.4350144147807	0.0083115065422606	0.0108254643456301	0.7677736748184594	0.442625	0.442625	chr8	58283213	0.3539640602338325	chr8:58283213:T:C
chr8:58283311	['T', 'G']	56057	103408.22348890315	303.22388275666486	0.0077604442156466	0.0108219179776527	0.717104327686828	0.473313	0.473313	chr8	58283311	0.3248515670495848	chr8:58283311:T:G
chr8:58283366	['C', 'T']	56057	18266.606861853023	-136.8222734394878	-0.0007410530617729	0.0080055941824685	-0.0925669032032405	0.926248	0.926248	chr8	58283366	0.033272716761497	chr8:58283366:C:T
chr8:58283576	['A', 'G']	56057	39181.49479055163	165.77983928854508	-0.000928404719377	0.0060611153915984	-0.1531739060213245	0.878262	0.878262	chr8	58283576	0.0563759075784313	chr8:58283576:A:G
chr8:58284251	['C', 'T']	56057	24874.4437348366	173.12487667999838	0.00820121538483	0.0069565564992433	1.1789188207875734	0.238436	0.238436	chr8	58284251	0.6226281725014217	chr8:58284251:C:T
chr8:58284596	['C', 'G']	56057	7552.40418168195	14.39376715441657	-0.0044535051617075	0.0115170280206261	-0.3866887493658668	0.698988	0.698988	chr8	58284596	0.1555302800175768	chr8:58284596:C:G
chr8:58285197	['G', 'A']	56057	1164.0207649493364	56.5814618996087	0.0379850749300844	0.0283137905274468	1.3415750495597671	0.179739	0.179739	chr8	58285197	0.7453576788893419	chr8:58285197:G:A
chr8:58285269	['T', 'G']	56057	103727.551182788	313.6159166260988	0.0071231154759508	0.0110058126834149	0.6472139478336723	0.517496	0.517496	chr8	58285269	0.2860930027495787	chr8:58285269:T:G
chr8:58285306	['G', 'A']	56057	18464.29384266776	-123.46720001780766	0.0004202033879379	0.0079722481643011	0.0527082673893083	0.957965	0.957965	chr8	58285306	0.0186503579199324	chr8:58285306:G:A
chr8:58285458	['G', 'C']	56057	39283.60623739942	158.46971178744582	-0.0013536106644179	0.0060560950447296	-0.2235121236407886	0.823138	0.823138	chr8	58285458	0.0845273487314298	chr8:58285458:G:C
chr8:58286043	['T', 'A']	56057	39281.60595193491	155.5637742445963	-0.0014267025176931	0.0060557074437571	-0.2355963412935286	0.813747	0.813747	chr8	58286043	0.0895105995123505	chr8:58286043:T:A
chr8:58286303	['G', 'A']	56057	39284.20474210986	155.13081789512944	-0.001412870913204	0.0060553151896126	-0.2333273940269313	0.815508	0.815508	chr8	58286303	0.0885717742450251	chr8:58286303:G:A
chr8:58286325	['G', 'A']	56057	18450.316539703497	-124.55389817573722	8.334399463274968e-05	0.007975397650666	0.0104501365678975	0.991662	0.991662	chr8	58286325	0.0036363283986412	chr8:58286325:G:A
chr8:58286394	['G', 'C']	56057	12971.156961392991	-149.22377212967885	0.001618395599454	0.00931665689187	0.1737099067012202	0.862094	0.862094	chr8	58286394	0.0644453774982854	chr8:58286394:G:C
chr8:58286614	['G', 'A']	56057	7468.532924196742	13.601727153437	-0.0042654384252765	0.0115745248117328	-0.3685195284175122	0.712487	0.712487	chr8	58286614	0.1472230553612362	chr8:58286614:G:A
chr8:58287129	['G', 'A']	56057	38122.881176281655	266.7339898079419	0.0052936351524001	0.0061515297715725	0.8605396298109544	0.389495	0.389495	chr8	58287129	0.4094981130526419	chr8:58287129:G:A
chr8:58287202	['C', 'T']	56057	18439.61838489812	-128.13256530311224	-8.22686837291225e-05	0.007975544602139	-0.0103151180054911	0.99177	0.99177	chr8	58287202	0.0035890327977918	chr8:58287202:C:T
chr8:58287373	['G', 'A']	56057	7472.26659530818	17.346545746331206	-0.0036134749726568	0.0115704051278637	-0.3123032368119038	0.754811	0.754811	chr8	58287373	0.1221617794073566	chr8:58287373:G:A
chr8:58287421	['C', 'A']	56057	103405.84465534466	310.2944007198569	0.0083609990918811	0.0108198255299452	0.7727480511345665	0.439675	0.439675	chr8	58287421	0.3568682277410341	chr8:58287421:C:A
chr8:58287443	['C', 'T']	56057	45649.32903939481	293.265174459944	0.0042236660759656	0.0059484475837158	0.7100451027807875	0.477679	0.477679	chr8	58287443	0.3208638510017423	chr8:58287443:C:T
chr8:58287583	['T', 'C']	56057	103408.912970562	310.2901987402833	0.0082656617323536	0.0108217769694739	0.7637989357634525	0.44499	0.44499	chr8	58287583	0.3516497485552862	chr8:58287583:T:C
chr8:58288011	['G', 'A']	56057	18442.6319827294	-124.65244773917031	0.0001543868980956	0.0079759501481799	0.0193565525394924	0.984557	0.984557	chr8	58288011	0.0067591357281208	chr8:58288011:G:A
chr8:58288119	['T', 'C']	56057	18440.618581165472	-125.40253056174592	9.276062315456918e-05	0.0079766023995532	0.0116290894930107	0.990722	0.990722	chr8	58288119	0.0040481929451524	chr8:58288119:T:C
chr8:58288602	['G', 'T']	56057	103416.82791784882	308.46964877514137	0.00829114921744	0.0108263829942855	0.7658281830428776	0.443782	0.443782	chr8	58288602	0.352830316928726	chr8:58288602:G:T
chr8:58288713	['T', 'C']	56057	10124.986814402451	-60.13644403778631	-0.0083451665092655	0.0100735584443273	-0.82842290094271	0.407435	0.407435	chr8	58288713	0.3899416664159483	chr8:58288713:T:C
chr8:58289262	['C', 'T']	56057	5296.755910007314	11.13760769759101	-0.0059147777154023	0.0136241920913163	-0.4341378685619293	0.66419	0.66419	chr8	58289262	0.1777076673969416	chr8:58289262:C:T
chr8:58289517	['C', 'T']	56057	18445.568155048728	-124.67716158231616	0.0001343862574682	0.0079763075407549	0.0168481790329195	0.986558	0.986558	chr8	58289517	0.0058773773763114	chr8:58289517:C:T
chr8:58289694	['G', 'A']	56057	7469.932792149867	18.73010960830768	-0.003371166866071	0.0115722885963275	-0.2913137568260198	0.770812	0.770812	chr8	58289694	0.1130515328681465	chr8:58289694:G:A
chr8:58290015	['G', 'T']	56057	103408.7576584774	309.3875956837308	0.0082466474160654	0.0108219491296376	0.7620297709107386	0.446045	0.446045	chr8	58290015	0.3506213245483388	chr8:58290015:G:T
chr8:58290307	['A', 'G']	56057	18443.290095812445	-124.68640619551478	0.0001453944502925	0.0079759169051344	0.0182291831800511	0.985456	0.985456	chr8	58290307	0.0063627619312644	chr8:58290307:A:G
chr8:58290468	['G', 'A']	56057	18442.64499036609	-125.8723382844134	0.000111224015669	0.0079756242427752	0.0139454934539867	0.988874	0.988874	chr8	58290468	0.0048590416594323	chr8:58290468:G:A
chr8:58290744	['C', 'T']	56057	13765.718965209637	-88.11108332361503	-0.0210755647529896	0.0088801540336483	-2.3733332409697856	0.0176317	0.0176317	chr8	58290744	1.7537058122029108	chr8:58290744:C:T
chr8:58290934	['A', 'G']	56057	39291.607379257446	153.94815113823643	-0.0014700543239983	0.0060550931969594	-0.2427798014300663	0.808177	0.808177	chr8	58290934	0.092493513352933	chr8:58290934:A:G
chr8:58291157	['A', 'G']	56057	38191.5381760434	264.71151430493177	0.0051898177341697	0.0061468041444734	0.8443115499028663	0.398499	0.398499	chr8	58291157	0.3995727640922774	chr8:58291157:A:G
chr8:58291469	['G', 'A']	56057	103402.689198109	308.7699962699265	0.0081784485622464	0.0108184706155996	0.7559708625037576	0.44967	0.44967	chr8	58291469	0.3471060856788017	chr8:58291469:G:A
chr8:58292134	['G', 'A']	56057	5283.094245040674	7.818355265669857	-0.0062983895636887	0.0136410738911885	-0.4617224137871714	0.644282	0.644282	chr8	58292134	0.1909240018367569	chr8:58292134:G:A
chr8:58292485	['A', 'T']	56057	39369.94333649315	159.44501870065338	-0.0011599214761444	0.0060623837199521	-0.1913309235651032	0.848267	0.848267	chr8	58292485	0.0714674279608158	chr8:58292485:A:T
chr8:58292571	['G', 'A']	56057	38126.84187424166	270.0788831695024	0.0054046836360088	0.0061507285808463	0.8787062483685797	0.379564	0.379564	chr8	58292571	0.4207149852404303	chr8:58292571:G:A
chr8:58292758	['C', 'A']	56057	38195.08816970259	263.3841612558005	0.005079656847908	0.0061461697763869	0.8264751923097882	0.408538	0.408538	chr8	58292758	0.3887675415238064	chr8:58292758:C:A
chr8:58292845	['C', 'T']	56057	25875.30794619282	-106.35534217890502	-0.0010908884745717	0.0069560478864533	-0.1568259006232832	0.875383	0.875383	chr8	58292845	0.0578018916706784	chr8:58292845:C:T
chr8:58293376	['T', 'A']	56057	25873.231222333303	-106.98599638741958	-0.0012198209292765	0.0069572859204773	-0.1753299983958257	0.860821	0.860821	chr8	58293376	0.0650871467974883	chr8:58293376:T:A
chr8:58293402	['A', 'G']	56057	103361.22279543012	313.1745264009083	0.0086056610286234	0.0107960056634797	0.7971152754888127	0.425387	0.425387	chr8	58293402	0.3712157864467671	chr8:58293402:A:G
chr8:58293582	['T', 'A']	56057	25836.60067102116	-99.16093295057722	-0.0008589937623214	0.0069598705835458	-0.1234209389399031	0.901774	0.901774	chr8	58293582	0.0449022904525007	chr8:58293582:T:A
chr8:58293780	['T', 'G']	56057	38128.2430450222	269.2331469141902	0.0053486917641736	0.0061513507330648	0.8695150051229128	0.384569	0.384569	chr8	58293780	0.4150257270438571	chr8:58293780:T:G
chr8:58293855	['T', 'C']	56057	25690.74978144903	-117.7520006136422	-0.0017226669627197	0.0069701618639676	-0.2471487744961998	0.804794	0.804794	chr8	58293855	0.0943152700821398	chr8:58293855:T:C
chr8:58294153	['T', 'C']	56057	12953.00778140672	-142.31190271496357	0.0020235862661457	0.0093228369898343	0.2170569182269631	0.828165	0.828165	chr8	58294153	0.0818831276468025	chr8:58294153:T:C
chr8:58294168	['T', 'C']	56057	103376.376518652	319.4529799992726	0.0095487953478901	0.0108024693342158	0.8839456102546152	0.376729	0.376729	chr8	58294168	0.4239709472105659	chr8:58294168:T:C
chr8:58294259	['A', 'G']	56057	39041.23266354972	107.9911280352292	-0.0027751767119956	0.0060654154023925	-0.4575410796927304	0.647284	0.647284	chr8	58294259	0.1889051280316466	chr8:58294259:A:G
chr8:58294520	['T', 'C']	56057	25702.755332250505	-114.94210878385007	-0.0016633993627285	0.0069711935873153	-0.2386104103829888	0.811409	0.811409	chr8	58294520	0.0907601794901347	chr8:58294520:T:C
chr8:58295468	['A', 'T']	56057	101683.4417882756	365.27006670463226	0.0116531272577709	0.0099523166996759	1.1708959440720297	0.241646	0.241646	chr8	58295468	0.6168203894028388	chr8:58295468:A:T
chr8:58296162	['C', 'A']	56057	100854.59828739632	387.8057496651248	0.0144410823575115	0.0095973621614404	1.504692863996711	0.132409	0.132409	chr8	58296162	0.8780824943714225	chr8:58296162:C:A
chr8:58297360	['T', 'A']	56057	100847.5980376416	386.32226398336815	0.0143186078195921	0.0095957304140271	1.4921852951038563	0.135656	0.135656	chr8	58297360	0.8675609928403529	chr8:58297360:T:A
chr8:58297617	['C', 'G']	56057	64403.38225584838	36.06703891088942	-0.0022258764708715	0.005893032304611	-0.377713264719396	0.705645	0.705645	chr8	58297617	0.1514137314072433	chr8:58297617:C:G
chr8:58299870	['T', 'C']	56057	100847.79413391376	391.3165062419219	0.0148517486792679	0.0095950065677147	1.547862273408035	0.121661	0.121661	chr8	58299870	0.9148486181484772	chr8:58299870:T:C
chr8:58300183	['A', 'G']	56057	100849.99530792834	384.16868249629175	0.0141855607194874	0.009596612568392	1.4781841632546393	0.139364	0.139364	chr8	58300183	0.8558493971168563	chr8:58300183:A:G
chr8:58300353	['G', 'A']	56057	13755.226896453294	-82.84814801592988	-0.0204320164606675	0.0088797043590319	-2.300979360859593	0.0213964	0.0213964	chr8	58300353	1.6696592916814443	chr8:58300353:G:A
chr8:58300430	['A', 'G']	56057	101178.02456647398	391.35502203517336	0.0136005978754783	0.0097208834385047	1.3991113010990337	0.161785	0.161785	chr8	58300430	0.7910617467485512	chr8:58300430:A:G
chr8:58300609	['A', 'T']	56057	36561.08761598859	333.0180344283717	0.007508360641745	0.0061925166833577	1.2124893683247748	0.22533	0.22533	chr8	58300609	0.6471809833001296	chr8:58300609:A:T
chr8:58300774	['A', 'G']	56057	36678.16021626251	329.6624941806389	0.007249558146938	0.0061877675618479	1.1715950986324657	0.241365	0.241365	chr8	58300774	0.6173257061065276	chr8:58300774:A:G
chr8:58300886	['C', 'T']	56057	36245.698797330566	282.1854277620749	0.0059954792823714	0.0062112430587076	0.965262383987098	0.334418	0.334418	chr8	58300886	0.4757103547668491	chr8:58300886:C:T
chr8:58300918	['T', 'C']	56057	100851.19633204288	388.1473803994765	0.0144786816367927	0.0095978260490065	1.5085376170462492	0.131423	0.131423	chr8	58300918	0.88132862336849	chr8:58300918:T:C
chr8:58301893	['A', 'T']	56057	64218.07166613042	52.5763054039387	-0.0013503613652583	0.0058958522747929	-0.2290358208314884	0.818842	0.818842	chr8	58301893	0.0867998896289262	chr8:58301893:A:T
chr8:58302521	['A', 'C']	56057	64403.424510118864	100.34550968462088	4.6574689762872455e-05	0.0058953122329234	0.0079002922869407	0.993697	0.993697	chr8	58302521	0.0027460213255266	chr8:58302521:A:C
chr8:58302744	['C', 'T']	56057	100822.9928994505	388.3794861725791	0.0147484072021385	0.0095867761655909	1.538411552266537	0.123954	0.123954	chr8	58302744	0.9067394539716104	chr8:58302744:C:T
chr8:58302972	['G', 'A']	56057	39003.95791032527	89.59012635217294	-0.0033081264934261	0.0060660680762547	-0.5453493847811582	0.585515	0.585515	chr8	58302972	0.232461974487804	chr8:58302972:G:A
chr8:58303050	['T', 'C']	56057	36415.74429891867	288.74262611533294	0.0061318746459482	0.0062022554803668	0.9886523806312992	0.322838	0.322838	chr8	58303050	0.4910153518340713	chr8:58303050:T:C
chr8:58303149	['A', 'G']	56057	36418.197309497045	289.1739844395685	0.0061577700430806	0.0062019849172382	0.9928708510666152	0.320777	0.320777	chr8	58303149	0.4937967785773294	chr8:58303149:A:G
chr8:58303215	['T', 'C']	56057	25384.62268729148	6.760928184986883	0.0043324814853402	0.0070105574712766	0.617993861842094	0.536582	0.536582	chr8	58303215	0.2703639001169144	chr8:58303215:T:C
chr8:58303341	['A', 'T']	56057	39014.65580059238	93.06377048854505	-0.0031967446166749	0.0060661289601252	-0.5269826338490666	0.598208	0.598208	chr8	58303341	0.2231477833263934	chr8:58303341:A:T
chr8:58303417	['C', 'T']	56057	100823.79156482487	383.7027065017431	0.0141791637471771	0.0095880268412425	1.4788406396805227	0.139189	0.139189	chr8	58303417	0.8563950853293845	chr8:58303417:C:T
chr8:58304104	['C', 'A']	56057	24970.69991432245	-43.3058506200234	0.0020498093227324	0.0070435319654184	0.2910200923054499	0.771037	0.771037	chr8	58304104	0.1129247808202847	chr8:58304104:C:A
chr8:58304152	['C', 'T']	56057	87054.95349667195	471.3569122914846	0.0206541501039825	0.0070034931094332	2.949121214406964	0.00318811	0.00318811	chr8	58304152	2.496466702467629	chr8:58304152:C:T
chr8:58304733	['T', 'A']	56057	36413.34196438132	287.9185454362685	0.0060732097153933	0.0062024062344573	0.9791699359602944	0.3275	0.3275	chr8	58304733	0.484788695672198	chr8:58304733:T:A
chr8:58304750	['G', 'A']	56057	36417.09501632674	293.5577311804884	0.0062879272148525	0.006202276396117	1.0138095778493743	0.310678	0.310678	chr8	58304750	0.5076894992937345	chr8:58304750:G:A
chr8:58305167	['A', 'C']	56057	25404.3446282319	7.896485272577571	0.0043671228992724	0.0070104764408017	0.6229423828964471	0.533325	0.533325	chr8	58305167	0.2730080579680323	chr8:58305167:A:C
chr8:58305596	['T', 'C']	56057	36412.39296229545	288.54657371269144	0.0061205233579259	0.0062025935959817	0.9867683998982448	0.32376	0.32376	chr8	58305596	0.4897768086164897	chr8:58305596:T:C
chr8:58306001	['C', 'T']	56057	36423.893898020746	290.6863453293626	0.0062064594024849	0.0062031288976787	1.000536907238448	0.317055	0.317055	chr8	58306001	0.4988653935406146	chr8:58306001:C:T
chr8:58306217	['G', 'T']	56057	36417.89795008117	291.87873056179734	0.006254164803002	0.0062017297184851	1.0084549128867393	0.31324	0.31324	chr8	58306217	0.5041227847045746	chr8:58306217:G:T
chr8:58306304	['C', 'T']	56057	36413.44452572979	290.87278595399385	0.0062010170248332	0.0062021448050437	0.9998181628701124	0.317403	0.317403	chr8	58306304	0.4983889727377917	chr8:58306304:C:T
chr8:58306947	['A', 'G']	56057	36409.14452414088	290.061473375178	0.0061881976291425	0.0062028326035892	0.9976405981940808	0.318458	0.318458	chr8	58306947	0.4969478367069896	chr8:58306947:A:G
chr8:58307351	['C', 'T']	56057	100822.7914577795	389.0076513084098	0.0147090702779405	0.0095868150717355	1.5343020771629228	0.124961	0.124961	chr8	58307351	0.903225508012676	chr8:58307351:C:T
chr8:58307439	['T', 'C']	56057	36416.49633343443	292.30690358894486	0.0063059874622739	0.006202123192906	1.0167465666413562	0.309278	0.309278	chr8	58307439	0.5096509717472741	chr8:58307439:T:C
chr8:58308126	['C', 'T']	56057	36414.897628945066	291.5338696684558	0.0062203595976806	0.0062018914211742	1.0029778297058505	0.315876	0.315876	chr8	58308126	0.5004833701807128	chr8:58308126:C:T
chr8:58308223	['A', 'T']	56057	36414.8464351984	292.939703930383	0.0062665919761392	0.0062020729698183	1.0104028131618037	0.312307	0.312307	chr8	58308223	0.5054182814524676	chr8:58308223:A:T
chr8:58308331	['G', 'A']	56057	36429.09801402495	281.85637463091274	0.0057488770864113	0.006202477462269	0.9268678719726068	0.353999	0.353999	chr8	58308331	0.4509979647965153	chr8:58308331:G:A
chr8:58308354	['AAG', 'A']	56057	36362.43269573907	288.8502488790862	0.0061245253171205	0.0062061839811351	0.9868423713730154	0.323724	0.323724	chr8	58308354	0.4898251020148273	chr8:58308354:AAG:A
chr8:58308571	['G', 'T']	56057	100830.39613586898	386.7979252685503	0.0143938109562154	0.0095883341274052	1.5011795338957978	0.133315	0.133315	chr8	58308571	0.8751209829887782	chr8:58308571:G:T
chr8:58309238	['G', 'A']	56057	36416.39410431648	289.2875497651227	0.0061604091725085	0.0062024093140341	0.9932284150562932	0.320603	0.320603	chr8	58309238	0.4940324181099154	chr8:58309238:G:A
chr8:58309334	['C', 'T']	56057	36417.39438982174	293.5153662592649	0.0062770264911477	0.0062023053969296	1.0120473097398637	0.31152	0.31152	chr8	58309334	0.5065140658240436	chr8:58309334:C:T
chr8:58309484	['A', 'T']	56057	36414.74403126227	290.3476271260725	0.0061672344419799	0.0062027000187287	0.994282235697079	0.32009	0.32009	chr8	58309484	0.4947278935305248	chr8:58309484:A:T
chr8:58309672	['C', 'A']	56057	36369.1366734468	292.03162000502056	0.0062742323510072	0.0062047272037442	1.0112019666587453	0.311924	0.311924	chr8	58309672	0.5059512085497799	chr8:58309672:C:A
chr8:58309760	['G', 'A']	56057	12758.137961178903	-119.4245602232777	0.0046125227487844	0.0093978335489422	0.49080702746684	0.623565	0.623565	chr8	58309760	0.2051182692584471	chr8:58309760:G:A
chr8:58310036	['G', 'A']	56057	36337.83407079647	289.6484872512588	0.0062326566774596	0.0062054197034351	1.004389223505611	0.315195	0.315195	chr8	58310036	0.5014206804262408	chr8:58310036:G:A
chr8:58310064	['C', 'A']	56057	50181.3711084548	214.18564526360845	-0.0031246344982527	0.0058225365358049	-0.5366448933447191	0.591515	0.591515	chr8	58310064	0.2280342377906923	chr8:58310064:C:A
chr8:58310509	['T', 'C']	56057	25250.75671817566	167.1076903820854	0.0078419212896226	0.006927229637718	1.1320429233245244	0.257621	0.257621	chr8	58310509	0.5890187383138035	chr8:58310509:T:C
chr8:58310516	['T', 'C']	56057	7024.132584951458	64.6190337160929	0.0033512852363806	0.0119200704429804	0.2811464288245167	0.778599	0.778599	chr8	58310516	0.108686158407172	chr8:58310516:T:C
chr8:58310587	['C', 'T']	56057	24980.782527250994	-37.20181936646872	0.0025443315853149	0.0070411579887593	0.3613512989449748	0.717838	0.717838	chr8	58310587	0.143973555262333	chr8:58310587:C:T
chr8:58310804	['T', 'G']	56057	25198.192162880743	161.78985081347662	0.0075997487860085	0.0069317503464258	1.0963679310705732	0.272923	0.272923	chr8	58310804	0.5639598635525997	chr8:58310804:T:G
chr8:58311109	['C', 'A']	56057	13758.472623146778	-85.76571037937391	-0.0206792140162028	0.008878867943322	-2.329037231796644	0.0198606	0.0198606	chr8	58311109	1.7020076353596196	chr8:58311109:C:A
chr8:58311646	['C', 'T']	56057	36359.89174144976	296.26873979761905	0.0064947811523053	0.006205699160285	1.046583307465235	0.295296	0.295296	chr8	58311646	0.5297424358310382	chr8:58311646:C:T
chr8:58313802	['G', 'A']	56057	101141.60852733922	397.0902124943212	0.0143169634433328	0.0097051386911744	1.4751941109664142	0.140166	0.140166	chr8	58313802	0.8533573202005458	chr8:58313802:G:A
chr8:58314994	['A', 'G']	56057	50195.64071087004	216.27036909491787	-0.0031182160004531	0.0058241633873034	-0.5353929471228103	0.59238	0.59238	chr8	58314994	0.2273996126023203	chr8:58314994:A:G
chr8:58315420	['A', 'G']	56057	36215.3367177602	285.6650433255699	0.0060643149529659	0.0062157253604669	0.9756407500781764	0.329247	0.329247	chr8	58315420	0.4824781735093264	chr8:58315420:A:G
chr8:58316492	['C', 'T']	56057	25378.07447188124	18.07340171431745	0.0048369515023854	0.0070111785032427	0.6898913642190544	0.490265	0.490265	chr8	58316492	0.3095691099139857	chr8:58316492:C:T
chr8:58316546	['A', 'T']	56057	25377.979891517687	13.125246605892755	0.0046257092011836	0.0070110145023506	0.6597774401454579	0.509399	0.509399	chr8	58316546	0.2929419119340609	chr8:58316546:A:T
chr8:58316723	['A', 'G']	56057	25260.154308652985	155.6372863602414	0.007319972635116	0.0069277185711499	1.0566209582473014	0.290689	0.290689	chr8	58316723	0.5365714021122274	chr8:58316723:A:G
chr8:58317334	['C', 'T']	56057	25369.598790106706	16.145896347036775	0.0046653877901727	0.007013304957947	0.6652195816590332	0.505913	0.505913	chr8	58317334	0.2959241607659214	chr8:58317334:C:T
chr8:58317766	['T', 'C']	56057	7013.250218535367	61.83698456080512	0.003308938822545	0.0119288012659199	0.277390724246414	0.781481	0.781481	chr8	58317766	0.1070815764361763	chr8:58317766:T:C
chr8:58318230	['G', 'A']	56057	25434.89852615802	10.95013888717508	0.0042400927976349	0.0070084485360694	0.604997350813534	0.545183	0.545183	chr8	58318230	0.2634576948793675	chr8:58318230:G:A
chr8:58318295	['G', 'C']	56057	30571.90743615824	263.4235193764749	0.0069187206231594	0.00650595534147	1.0634442230272243	0.287585	0.287585	chr8	58318295	0.5412337698438028	chr8:58318295:G:C
chr8:58318448	['AG', 'A']	56057	22019.49783093811	240.2813157726089	0.008840997723782	0.0072897956159061	1.212790891488268	0.225215	0.225215	chr8	58318448	0.647402687531687	chr8:58318448:AG:A
chr8:58319060	['CTATT', 'C']	56057	25382.697626695222	1.303836615965281	0.0037663155822907	0.0070106628648787	0.5372267437304377	0.591113	0.591113	chr8	58319060	0.2283294893633751	chr8:58319060:CTATT:C
chr8:58319113	['T', 'C']	56057	25374.95859730526	-2.351652376171382	0.003666339680787	0.0070114173798212	0.5229099170930481	0.601039	0.601039	chr8	58319113	0.2210973467405788	chr8:58319113:T:C
chr8:58319120	['G', 'T']	56057	25382.111644679306	0.7215863937197637	0.0039029992241663	0.0070119988138238	0.5566172111255543	0.577791	0.577791	chr8	58319120	0.2382292272560631	chr8:58319120:G:T
chr8:58320095	['A', 'G']	56057	25417.7205580632	-4.975645169094514	0.0034764648414708	0.0070078779536886	0.4960795356946804	0.61984	0.61984	chr8	58320095	0.2077204009609832	chr8:58320095:A:G
chr8:58320745	['T', 'C']	56057	25241.60227657942	168.1824248561394	0.007731995446437	0.0069281902537442	1.1160195033989486	0.264419	0.264419	chr8	58320745	0.5777073415514231	chr8:58320745:T:C
chr8:58320753	['T', 'C']	56057	25383.264058374367	3.0064770981221014	0.0039704004441132	0.007010169229059	0.5663772605738057	0.57114	0.57114	chr8	58320753	0.2432574227962816	chr8:58320753:T:C
chr8:58320850	['A', 'G']	56057	13726.203753925209	-86.97102163534582	-0.0201266921433082	0.0088926542017935	-2.2632941399260607	0.0236214	0.0236214	chr8	58320850	1.626694366068127	chr8:58320850:A:G
chr8:58321292	['C', 'T']	56057	6993.247524399167	56.47538784101696	0.0026619786130076	0.0119491881544006	0.222774851195833	0.823712	0.823712	chr8	58321292	0.0842246070819692	chr8:58321292:C:T
chr8:58321309	['C', 'T']	56057	36126.71194701324	256.4094787095699	0.0052808622513655	0.0062167994530686	0.8494503146243335	0.395634	0.395634	chr8	58321309	0.4027063930660471	chr8:58321309:C:T
chr8:58321618	['C', 'T']	56057	25281.05889594633	164.52716576447716	0.0075603738390335	0.0069252226037601	1.091715641736713	0.274963	0.274963	chr8	58321618	0.5607257424494676	chr8:58321618:C:T
chr8:58322124	['T', 'A']	56057	5234.5602754634165	-27.563444269392622	-0.0073788220733068	0.0136528140950524	-0.5404616236575589	0.588881	0.588881	chr8	58322124	0.2299724577847155	chr8:58322124:T:A
chr8:58322565	['A', 'G']	56057	25370.430992952093	0.7097969183171022	0.0040050359130585	0.0070135872515719	0.5710395792339922	0.567975	0.567975	chr8	58322565	0.2456707797836871	chr8:58322565:A:G
chr8:58322666	['G', 'A']	56057	25372.71574102157	-2.059348510744813	0.0037995893742049	0.0070129468657868	0.5417964012734118	0.587961	0.587961	chr8	58322666	0.2306514801254285	chr8:58322666:G:A
chr8:58323527	['G', 'A']	56057	25494.25122366633	-5.016406055011259	0.0034101768904933	0.007021147605576	0.4857007831291054	0.627181	0.627181	chr8	58323527	0.2026071067651725	chr8:58323527:G:A
chr8:58323572	['A', 'T']	56057	61938.2325394414	234.6867315183807	0.0065116847253158	0.0058375701243493	1.1154786300818411	0.26465	0.26465	chr8	58323572	0.5773281016727133	chr8:58323572:A:T
chr8:58323573	['A', 'T']	56057	56026.96410073227	265.4456193657413	0.0080106421647301	0.0057881164456671	1.3839808234553894	0.16637	0.16637	chr8	58323573	0.7789249833882789	chr8:58323573:A:T
chr8:58323729	['C', 'T']	56057	9403.341968634588	-12.831898036705873	-0.0172278909078289	0.0105076880920858	-1.6395510369978077	0.101104	0.101104	chr8	58323729	0.9952316619800872	chr8:58323729:C:T
chr8:58325171	['C', 'A']	56057	25363.76405918151	-9.282738580540048	0.0033416812397153	0.0070157467197786	0.4763115564440967	0.633854	0.633854	chr8	58325171	0.1980107646676115	chr8:58325171:C:A
chr8:58325359	['T', 'G']	56057	25375.506138910703	-6.226721156537873	0.0034812116764609	0.0070133667906076	0.496368118251419	0.619637	0.619637	chr8	58325359	0.2078626573814164	chr8:58325359:T:G
chr8:58325796	['G', 'A']	56057	35985.245371610166	248.2457174666773	0.0050713613471963	0.0062243413749352	0.8147627261605798	0.415212	0.415212	chr8	58325796	0.3817301034773415	chr8:58325796:G:A
chr8:58327067	['A', 'G']	56057	29516.371589672228	-95.3110738151156	-0.0017002144245971	0.0066604056389344	-0.2552719033595033	0.798514	0.798514	chr8	58327067	0.0977174651617584	chr8:58327067:A:G
chr8:58327885	['G', 'A']	56057	23301.325376010274	133.19332521254412	0.0057036549002221	0.0071256993606188	0.8004344011121388	0.423463	0.423463	chr8	58327885	0.3731845300742857	chr8:58327885:G:A
chr8:58327911	['C', 'A']	56057	65494.030246792434	175.08833088298445	0.0040357521785391	0.0058722262333418	0.6872610179125286	0.491921	0.491921	chr8	58327911	0.30810463710839	chr8:58327911:C:A
chr8:58328245	['C', 'T']	56057	100424.79147638076	319.1549908786941	0.0088712249161423	0.0094421840515348	0.9395310309271372	0.347462	0.347462	chr8	58328245	0.4590926848658408	chr8:58328245:C:T
chr8:58328533	['A', 'C']	56057	65525.68911806162	163.55409116478285	0.0034753804108051	0.0058728405701719	0.5917716255497418	0.554006	0.554006	chr8	58328533	0.256485531746695	chr8:58328533:A:C
chr8:58328860	['C', 'T']	56057	4137.516663693132	-13.200978141733517	-0.0282437825124617	0.0159407132127378	-1.7718016838727682	0.0764329	0.0764329	chr8	58328860	1.1167196621983015	chr8:58328860:C:T
chr8:58328894	['C', 'T']	56057	4149.998857754776	-16.939484430966495	-0.0288831362053435	0.0159168278911724	-1.814628919959758	0.0695863	0.0695863	chr8	58328894	1.157476254930514	chr8:58328894:C:T
chr8:58329135	['G', 'A']	56057	29480.681338090984	-98.92516182019476	-0.0018484797203061	0.0066643203447199	-0.2773695777950896	0.781497	0.781497	chr8	58329135	0.1070726848053143	chr8:58329135:G:A
chr8:58329576	['C', 'CA']	56057	12721.858065667382	-119.74185481515764	0.0047842731056552	0.0094144264019257	0.5081853000281105	0.611325	0.611325	chr8	58329576	0.2137278434707467	chr8:58329576:C:CA
chr8:58329587	['GTTATAGCCAAAAC', 'G']	56057	12726.086368421986	-120.44384220417032	0.0047617790519185	0.009411383736339	0.5059595045022446	0.612887	0.612887	chr8	58329587	0.2126195904086036	chr8:58329587:GTTATAGCCAAAAC:G
chr8:58329781	['C', 'T']	56057	8541.218933433245	30.02604097403529	1.0955558678995525e-05	0.0108920718460866	0.0010058287196234	0.999197	0.999197	chr8	58329781	0.0003488785624653	chr8:58329781:C:T
chr8:58329830	['T', 'C']	56057	36021.35359717366	261.0530919309552	0.0054441575810734	0.0062217126045559	0.8750255640363265	0.381564	0.381564	chr8	58329830	0.4184326070782048	chr8:58329830:T:C
chr8:58330005	['A', 'G']	56057	29407.770652678155	-95.99275285357724	-0.0015524235291749	0.0066684566074547	-0.2328010243688916	0.815917	0.815917	chr8	58330005	0.0883540180541861	chr8:58330005:A:G
chr8:58330149	['T', 'A']	56057	65527.20983975158	168.2210407011503	0.003619307809949	0.0058735015065573	0.616209565266707	0.537759	0.537759	chr8	58330149	0.2694123124744298	chr8:58330149:T:A
chr8:58330677	['A', 'ATT']	56057	65524.857866752325	164.91164733997203	0.0035049360515978	0.0058731887392989	0.5967688434981642	0.550664	0.550664	chr8	58330677	0.259113314861369	chr8:58330677:A:ATT
chr8:58330887	['T', 'A']	56057	65508.55236480455	165.4323095585761	0.0035443792629467	0.0058750808057276	0.6032903001931939	0.546318	0.546318	chr8	58330887	0.2625544901830356	chr8:58330887:T:A
chr8:58331499	['A', 'G']	56057	12737.681681949549	-121.88327302298153	0.0045411577735996	0.0094076380437641	0.4827096612852584	0.629304	0.629304	chr8	58331499	0.2011395077687917	chr8:58331499:A:G
chr8:58331646	['C', 'T']	56057	4137.147605030774	-13.137631645753792	-0.0282423391601016	0.0159372960096094	-1.7720910211539511	0.0763849	0.0763849	chr8	58331646	1.1169924855973676	chr8:58331646:C:T
chr8:58331836	['G', 'A']	56057	29408.721595775045	-106.89929098499556	-0.0021182947260804	0.0066679967388727	-0.3176808281460827	0.750728	0.750728	chr8	58331836	0.1245173858936792	chr8:58331836:G:A
chr8:58332269	['G', 'A']	56057	36026.498733273875	264.46036038990803	0.0056221646157416	0.0062212257340244	0.90370689894654	0.366155	0.366155	chr8	58332269	0.4363350310134519	chr8:58332269:G:A
chr8:58332424	['C', 'G']	56057	29479.155269308303	-107.66075017040212	-0.0022921433915447	0.0066652607813843	-0.3438940300650503	0.730927	0.730927	chr8	58332424	0.1361259952449996	chr8:58332424:C:G
chr8:58332899	['A', 'T']	56057	36026.069353745144	263.51689429773046	0.0055879091081891	0.0062215266883712	0.8981572189722496	0.369106	0.369106	chr8	58332899	0.4328488950760516	chr8:58332899:A:T
chr8:58334539	['G', 'A']	56057	100921.60067790563	353.9399286863655	0.0103738769536996	0.0096187894884036	1.0785012985476323	0.280815	0.280815	chr8	58334539	0.5515796976703002	chr8:58334539:G:A
chr8:58334588	['TCTAGGATGCAGCTGAAACTGTG', 'T']	56057	36019.995842478085	262.31285137524816	0.0055741922647732	0.0062220799144039	0.8958728176841851	0.370325	0.370325	chr8	58334588	0.4314169684918524	chr8:58334588:TCTAGGATGCAGCTGAAACTGTG:T
chr8:58334962	['T', 'A']	56057	69822.38457282574	157.03965659741328	-0.0002026851238872	0.0059658279595766	-0.0339743494550357	0.972898	0.972898	chr8	58334962	0.0119326893916761	chr8:58334962:T:A
chr8:58335054	['G', 'T']	56057	5154.827612046817	11.92151192416498	-0.0063088769965365	0.0137994876149088	-0.4571819746206018	0.647542	0.647542	chr8	58335054	0.1887320577074271	chr8:58335054:G:T
chr8:58335991	['A', 'G']	56057	4135.221304456418	-15.679738613357015	-0.0288640086525542	0.0159395795241921	-1.8108387745577688	0.0701712	0.0701712	chr8	58335991	1.1538410965234558	chr8:58335991:A:G
chr8:58336266	['G', 'C']	56057	5212.557920465291	-30.63367885355693	-0.0081670460183022	0.0136813853164749	-0.5969458376753369	0.550546	0.550546	chr8	58336266	0.2592063883878731	chr8:58336266:G:C
chr8:58336298	['G', 'A']	56057	36029.141786650966	262.8057907661369	0.0055445401366265	0.006221763793234	0.8911524642989596	0.372851	0.372851	chr8	58336298	0.428464687778105	chr8:58336298:G:A
chr8:58336467	['C', 'T']	56057	36269.352135043984	278.42273806902574	0.0060069159897839	0.0062085461394389	0.9675237736619028	0.333286	0.333286	chr8	58336467	0.4771829289150642	chr8:58336467:C:T
chr8:58337581	['C', 'T']	56057	36042.64446308126	266.00361524250275	0.0056678448452164	0.0062212405380129	0.9110473723986212	0.362274	0.362274	chr8	58337581	0.4409628336765164	chr8:58337581:C:T
chr8:58338026	['C', 'T']	56057	69810.45347654645	160.35852344993555	-9.114118234422228e-05	0.0059651989671549	-0.0152788168250641	0.98781	0.98781	chr8	58338026	0.0053265816135916	chr8:58338026:C:T
chr8:58338070	['G', 'A']	56057	100413.95641547134	317.6249995606042	0.0086312523552352	0.0094387422704962	0.9144494158098668	0.360485	0.360485	chr8	58338070	0.4431128018259976	chr8:58338070:G:A
chr8:58338154	['T', 'C']	56057	100921.80205527108	351.2304165077538	0.0100062270457252	0.0096185813746292	1.0403017509545116	0.298204	0.298204	chr8	58338154	0.525486535375725	chr8:58338154:T:C
chr8:58338804	['C', 'T']	56057	29475.938954318342	-105.51225288727088	-0.0021560524569689	0.0066660565008904	-0.3234374711166887	0.746365	0.746365	chr8	58338804	0.1270487345660343	chr8:58338804:C:T
chr8:58338929	['T', 'A']	56057	5308.662908117752	13.983064580084497	-0.006662526137227	0.0136174512968961	-0.4892638124393793	0.624657	0.624657	chr8	58338929	0.2043583888922497	chr8:58338929:T:A
chr8:58339117	['A', 'G']	56057	100357.58055481224	321.78885663320244	0.0095921962303424	0.0094195726595683	1.0183260511928578	0.308527	0.308527	chr8	58339117	0.5107068237282689	chr8:58339117:A:G
chr8:58339142	['C', 'T']	56057	29481.7333178704	-107.10654685701016	-0.0022379811807606	0.0066656639689896	-0.3357476751261901	0.737062	0.737062	chr8	58339142	0.1324959787279796	chr8:58339142:C:T
chr8:58339556	['A', 'G']	56057	4137.44284669319	-14.858579763754603	-0.0287263071641595	0.015938609420598	-1.802309499286404	0.0715021	0.0715021	chr8	58339556	1.145681202883969	chr8:58339556:A:G
chr8:58339903	['A', 'C']	56057	4137.804941180673	-14.88277677294358	-0.0286386298111529	0.0159423909484245	-1.7963823559340724	0.0724391	0.0724391	chr8	58339903	1.140026954098755	chr8:58339903:A:C
chr8:58340276	['T', 'C']	56057	4134.811369232417	-16.25473105917795	-0.0290195112275369	0.0159415192777452	-1.8203729971991376	0.0687076	0.0687076	chr8	58340276	1.1629952213755606	chr8:58340276:T:C
chr8:58340981	['T', 'G']	56057	30523.26702467396	287.61944249280464	0.0081906721133849	0.0065180446038133	1.2566149223024738	0.208898	0.208898	chr8	58340981	0.6800657179570861	chr8:58340981:T:G
chr8:58341144	['A', 'G']	56057	36027.141501186474	262.53710420663566	0.0055603696688223	0.006222344795403	0.8936132361116099	0.371533	0.371533	chr8	58341144	0.430002605641215	chr8:58341144:A:G
chr8:58342318	['C', 'T']	56057	29481.207318596225	-108.03944599478268	-0.0023176279662817	0.0066652343066315	-0.3477189037414422	0.728053	0.728053	chr8	58342318	0.1378370042450461	chr8:58342318:C:T
chr8:58342345	['T', 'C']	56057	65530.18294380018	160.01874254958955	0.0033379804151711	0.0058739630578614	0.5682671787837937	0.569856	0.569856	chr8	58342345	0.2442348746894609	chr8:58342345:T:C
chr8:58342864	['C', 'T']	56057	65528.351674427744	160.96138752099665	0.0033525490372416	0.0058738824139259	0.5707552179276468	0.568168	0.568168	chr8	58342864	0.2455232299843862	chr8:58342864:C:T
chr8:58342908	['C', 'T']	56057	29481.62961178905	-108.60691561207356	-0.0023504589769895	0.0066651401071841	-0.3526495976365187	0.724352	0.724352	chr8	58342908	0.1400503364168036	chr8:58342908:C:T
chr8:58342920	['A', 'C']	56057	29480.207175863976	-106.35250101597792	-0.0022383427485765	0.0066652909833423	-0.3358207097290379	0.737007	0.737007	chr8	58342920	0.1325283872468695	chr8:58342920:A:C
chr8:58343223	['A', 'C']	56057	6931.370945873622	57.58486787477771	0.0027500256599269	0.011995702761974	0.2292509004678251	0.818675	0.818675	chr8	58343223	0.0868884715230125	chr8:58343223:A:C
chr8:58343248	['T', 'C']	56057	4133.442418511713	-14.487002202349178	-0.0284457749292684	0.0159430993854792	-1.7842060844942451	0.0743956	0.0743956	chr8	58343248	1.1284527492958898	chr8:58343248:T:C
chr8:58343942	['T', 'G']	56057	29483.785568996904	-109.0892870915788	-0.0022842508452494	0.0066654271682387	-0.3427013434538906	0.731824	0.731824	chr8	58343942	0.1355933520280765	chr8:58343942:T:G
chr8:58343953	['A', 'C']	56057	100943.40218360868	349.65554931655487	0.0098148733409952	0.0096275316312427	1.019458955517174	0.30799	0.30799	chr8	58343953	0.5114633841986561	chr8:58343953:A:C
chr8:58344426	['A', 'T']	56057	5350.572692726268	-14.212423635630252	-0.0112189927686135	0.0134528024659252	-0.8339520926610064	0.404312	0.404312	chr8	58344426	0.3932833685935016	chr8:58344426:A:T
chr8:58345022	['C', 'A']	56057	65525.53363548765	160.19518731483817	0.0033456523098504	0.0058741051061636	0.5695594902344994	0.568979	0.568979	chr8	58345022	0.2449037623438089	chr8:58345022:C:A
chr8:58345060	['C', 'T']	56057	6604.471268263964	334.1713817134083	0.0555540298544639	0.0122892890410121	4.520524309345129	6.18127e-06	6.18127e-06	chr8	58345060	5.208922285861481	chr8:58345060:C:T
chr8:58345374	['C', 'T']	56057	30548.814719000893	148.80462461416084	0.0038135559746982	0.0064914999317459	0.5874691542471613	0.556891	0.556891	chr8	58345374	0.2542298007525844	chr8:58345374:C:T
chr8:58346359	['T', 'C']	56057	36079.57449199865	282.6701816587181	0.0061008460530668	0.006219707842711	0.980889489884412	0.326651	0.326651	chr8	58346359	0.4859160079354662	chr8:58346359:T:C
chr8:58346427	['T', 'C']	56057	36031.35591677966	266.73937460034625	0.0055629976223247	0.0062231512258403	0.893919723375124	0.371369	0.371369	chr8	58346427	0.4301943517832072	chr8:58346427:T:C
chr8:58348697	['G', 'A']	56057	24585.1928744737	-110.32358489200207	-0.0002379851420708	0.0071015758843	-0.0335115960102522	0.973267	0.973267	chr8	58348697	0.0117680017462374	chr8:58348697:G:A
chr8:58348925	['C', 'T']	56057	36905.95018822144	189.5158651707052	0.0017981622267338	0.006133523131235	0.29316955170132	0.769394	0.769394	chr8	58348925	0.1138512047942822	chr8:58348925:C:T
chr8:58348972	['A', 'G']	56057	100703.38933885182	382.8657301643698	0.0122288846257285	0.0095424144987997	1.2815293893664637	0.200013	0.200013	chr8	58348972	0.6989417761121024	chr8:58348972:A:G
chr8:58349310	['T', 'C']	56057	97290.8845652911	376.9687836364062	0.0151065034130822	0.0085485551104287	1.7671411388169176	0.07721	0.07721	chr8	58349310	1.1123264475455523	chr8:58349310:T:C
chr8:58349632	['C', 'T']	56057	35585.79184511064	270.028708496816	0.0054382113589881	0.0062434852002157	0.8710217425998317	0.383746	0.383746	chr8	58349632	0.4159561383863698	chr8:58349632:C:T
chr8:58349757	['T', 'A']	56057	24650.32208967499	-97.12380694622308	0.0002502299038454	0.0071025319719908	0.035231084468501	0.971896	0.971896	chr8	58349757	0.0123802052821738	chr8:58349757:T:A
chr8:58349802	['G', 'A']	56057	24350.25329240872	-130.89536936364144	-0.0010393357528852	0.0071240641535312	-0.1458908469219896	0.884008	0.884008	chr8	58349802	0.0535438047379062	chr8:58349802:G:A
chr8:58350802	['C', 'T']	56057	2938.0524118738404	-18.06704972293316	-0.0249384210382917	0.0181005356388008	-1.3777725441910664	0.168279	0.168279	chr8	58350802	0.773970077447603	chr8:58350802:C:T
chr8:58350929	['A', 'T']	56057	100221.9392885178	357.7866888386631	0.0113167215597448	0.0093742161519967	1.2072179024092924	0.227353	0.227353	chr8	58350929	0.6432993107579728	chr8:58350929:A:T
chr8:58350930	['A', 'C']	56057	100222.72723055788	358.060934875629	0.0113190215031632	0.0093744762393523	1.20742975011746	0.227272	0.227272	chr8	58350930	0.6434540662307531	chr8:58350930:A:C
chr8:58350975	['A', 'C']	56057	100219.36343525886	358.6166548123842	0.0114157885711233	0.0093733749526985	1.2178952222365644	0.223269	0.223269	chr8	58350975	0.6511715727796428	chr8:58350975:A:C
chr8:58351035	['C', 'T']	56057	24645.956929774475	-88.51606809141525	0.0006674627117908	0.0070967649847688	0.0940516859757014	0.925068	0.925068	chr8	58351035	0.0338263419211607	chr8:58351035:C:T
chr8:58351100	['G', 'A']	56057	24604.705998858044	-97.25436462988144	0.0004324420639606	0.0071008871392851	0.0608997235807675	0.951439	0.951439	chr8	58351100	0.0216190505851825	chr8:58351100:G:A
chr8:58351174	['C', 'T']	56057	100221.3635422985	358.6386999360689	0.0114214497169055	0.009374676700457	1.2183299842594808	0.223104	0.223104	chr8	58351174	0.6514926432421385	chr8:58351174:C:T
chr8:58351350	['A', 'G']	56057	24649.078001784124	-88.56834565210322	0.0006963136092364	0.0070966545880918	0.0981185713060954	0.921838	0.921838	chr8	58351350	0.0353453933582109	chr8:58351350:A:G
chr8:58351840	['C', 'T']	56057	24655.19911867551	-91.365802690853	0.0005813413829219	0.0070960800138607	0.0819242993013633	0.934707	0.934707	chr8	58351840	0.0293245048763555	chr8:58351840:C:T
chr8:58351935	['A', 'C']	56057	24654.07862622659	-93.65433458342793	0.0004932172840213	0.0070967181088607	0.0694993483544876	0.944592	0.944592	chr8	58351935	0.0247557368988147	chr8:58351935:A:C
chr8:58352635	['T', 'A']	56057	60086.79076116047	162.2749862066695	0.0046283500533996	0.00579400582946	0.7988169480027795	0.4244	0.4244	chr8	58352635	0.3722246247706969	chr8:58352635:T:A
chr8:58352793	['T', 'C']	56057	66705.13971204795	206.178405601023	0.0032327281391999	0.0058823849519111	0.5495607930503766	0.582623	0.582623	chr8	58352793	0.2346123748818503	chr8:58352793:T:C
chr8:58353390	['C', 'A']	56057	7575.0	397.9456995292637	0.0562022260747351	0.0115289388050563	4.874882851324198	1.0917e-06	1.0917e-06	chr8	58353390	5.961896689694102	chr8:58353390:C:A
chr8:58353744	['T', 'C']	56057	35594.07969812129	269.2768055155955	0.0055265065827021	0.0062435383586362	0.8851561831213471	0.376076	0.376076	chr8	58353744	0.4247243810156292	chr8:58353744:T:C
chr8:58354051	['A', 'G']	56057	34164.141804361	-61.54903225355586	-0.0043891828885057	0.0063998799438321	-0.6858226915234245	0.492828	0.492828	chr8	58354051	0.3073046257217867	chr8:58354051:A:G
chr8:58354280	['T', 'C']	56057	34169.87644739425	-68.02461929006787	-0.0046369082987451	0.0063991035603464	-0.7246184180357513	0.468689	0.468689	chr8	58354280	0.3291152391304421	chr8:58354280:T:C
chr8:58354767	['G', 'GTA']	56057	100696.59265007582	389.5395315382706	0.0129791629567836	0.0095405150093146	1.360425820211146	0.173701	0.173701	chr8	58354767	0.7601976813040138	chr8:58354767:G:GTA
chr8:58354905	['G', 'A']	56057	34166.704492738114	-58.67075214816868	-0.0042692755987195	0.0063990402118844	-0.6671743663667734	0.504664	0.504664	chr8	58354905	0.2969976743805982	chr8:58354905:G:A
chr8:58355462	['C', 'T']	56057	34167.48561946902	-62.79411729096511	-0.0044323678297979	0.0063990620434599	-0.6926589865350682	0.488526	0.488526	chr8	58355462	0.3111123176032517	chr8:58355462:C:T
chr8:58355776	['G', 'A']	56057	69763.4231215317	204.5495361885032	0.0011538331589595	0.0059639116263887	0.1934691912358522	0.846592	0.846592	chr8	58355776	0.0723258397744475	chr8:58355776:G:A
chr8:58355793	['A', 'C']	56057	34171.26706512043	-60.77548284747145	-0.0043303631864184	0.0063991037584276	-0.6767140133827955	0.49859	0.49859	chr8	58355793	0.3022564361980115	chr8:58355793:A:C
chr8:58355892	['A', 'G']	56057	30438.714978948115	156.47562638219992	0.0042286238745679	0.0064925037266829	0.6513086557330887	0.51485	0.51485	chr8	58355892	0.2883192829221942	chr8:58355892:A:G
chr8:58355993	['C', 'A']	56057	6447.460064581735	28.691891209520072	-0.0092123359333538	0.0125391528374624	-0.7346856723709997	0.462534	0.462534	chr8	58355993	0.3348563375851419	chr8:58355993:C:A
chr8:58356393	['A', 'G']	56057	34173.75400153459	-59.34583383816894	-0.0042739420539043	0.0063995189773285	-0.6678536416636163	0.50423	0.50423	chr8	58356393	0.2973713188204945	chr8:58356393:A:G
chr8:58356691	['T', 'C']	56057	24359.21452404317	-101.5558493756998	0.0002310124122889	0.0071223811800673	0.032434716206352	0.974125	0.974125	chr8	58356691	0.0113853107527608	chr8:58356691:T:C
chr8:58356846	['A', 'T']	56057	34307.69829513948	-69.71788733158675	-0.0048575400280007	0.0064033978253059	-0.7585878873250739	0.448102	0.448102	chr8	58356846	0.3486231177093057	chr8:58356846:A:T
chr8:58357346	['A', 'G']	56057	6449.690335587233	28.90959283242796	-0.0092719102181545	0.0125375112735624	-0.7395335498286657	0.459586	0.459586	chr8	58357346	0.3376332093470088	chr8:58357346:A:G
chr8:58357708	['T', 'A']	56057	34169.09541991544	-62.96683402842955	-0.0044294881210326	0.0063990968876585	-0.6922051968888605	0.488811	0.488811	chr8	58357708	0.3108590294726461	chr8:58357708:T:A
chr8:58358482	['A', 'C']	56057	34165.36108137044	-60.627254142727466	-0.0043426264991138	0.0063989695044562	-0.6786446624084712	0.497366	0.497366	chr8	58358482	0.3033239064747607	chr8:58358482:A:C
chr8:58358516	['C', 'T']	56057	34165.36108137044	-60.4482287166194	-0.0043233640014213	0.0063993309788991	-0.6755962483698756	0.4993	0.4993	chr8	58358516	0.3016384339448902	chr8:58358516:C:T
chr8:58358543	['C', 'G']	56057	6939.247578271341	56.11414161842882	0.0022215946797643	0.0119826154460665	0.185401483487785	0.852915	0.852915	chr8	58358543	0.0690942476957173	chr8:58358543:C:G
chr8:58359034	['T', 'A']	56057	2950.10525376862	-7.989199268291724	-0.0212708807135137	0.0180696276940458	-1.1771620906457736	0.239136	0.239136	chr8	58359034	0.6213550394239251	chr8:58359034:T:A
chr8:58359041	['A', 'G']	56057	2950.10525376862	-8.157663069855108	-0.0213226609551616	0.0180696771427308	-1.1800244568143516	0.237995	0.237995	chr8	58359041	0.6234321668729814	chr8:58359041:A:G
chr8:58359144	['G', 'A']	56057	9397.50292575017	20.725018909235484	-0.0138469125307287	0.0105617056914897	-1.3110488907001123	0.189847	0.189847	chr8	58359144	0.7215962612776202	chr8:58359144:G:A
chr8:58359273	['T', 'C']	56057	34168.31433669374	-62.98473545417692	-0.0044732258544171	0.0063990460405554	-0.6990457368281116	0.484526	0.484526	chr8	58359273	0.314682913445899	chr8:58359273:T:C
chr8:58359467	['C', 'T']	56057	30215.61704784672	159.6293978343904	0.0044034911352834	0.0065027011443443	0.6771787657984669	0.498295	0.498295	chr8	58359467	0.3025134706120135	chr8:58359467:C:T
chr8:58359649	['C', 'A']	56057	2778.2478056090767	-30.39540365872304	-0.0288610719326727	0.0186058650728348	-1.5511814054166686	0.120864	0.120864	chr8	58359649	0.917703036852569	chr8:58359649:C:A
chr8:58359976	['A', 'G']	56057	34170.143410299424	-58.38732709475853	-0.00424531293758	0.0063993356952708	-0.6633990057307577	0.507078	0.507078	chr8	58359976	0.2949252312700391	chr8:58359976:A:G
chr8:58360090	['G', 'T']	56057	34166.485458892384	-61.766836050698736	-0.0043673148464703	0.0063994458500553	-0.6824520355043766	0.494956	0.494956	chr8	58360090	0.3054334067362112	chr8:58360090:G:T
chr8:58360215	['AT', 'A']	56057	35586.88767553485	264.6156715334445	0.0053753197297263	0.0062440504789092	0.8608706396405159	0.389313	0.389313	chr8	58360215	0.4097010940110944	chr8:58360215:AT:A
chr8:58360251	['T', 'C']	56057	34156.18623409534	-55.88867898648972	-0.0041971067365781	0.0064000489979644	-0.655792906884466	0.51196	0.51196	chr8	58360251	0.2907639696059986	chr8:58360251:T:C
chr8:58360444	['A', 'G']	56057	34146.04565403554	-66.50661522675155	-0.0045338684563014	0.0064001228367231	-0.7084033497430086	0.478698	0.478698	chr8	58360444	0.319938386996385	chr8:58360444:A:G
chr8:58360641	['C', 'T']	56057	11639.453452274756	-23.52797301825683	-0.0126994081290834	0.009458082469871	-1.3427043134311587	0.179373	0.179373	chr8	58360641	0.7462429282567402	chr8:58360641:C:T
chr8:58361076	['A', 'G']	56057	34169.485940622326	-59.661075354244296	-0.0043183522047796	0.0063985309409762	-0.6748974482759619	0.499744	0.499744	chr8	58361076	0.3012524113819994	chr8:58361076:A:G
chr8:58361783	['A', 'T']	56057	34172.14394561221	-57.00766416140662	-0.0041977794584418	0.0063993841640845	-0.6559661603066713	0.511849	0.511849	chr8	58361783	0.2908581408580195	chr8:58361783:A:T
chr8:58361936	['C', 'A']	56057	87219.335426665	186.5630126265666	-0.0080321438471917	0.0069485395630609	-1.1559470553915103	0.247708	0.247708	chr8	58361936	0.6060599671737489	chr8:58361936:C:A
chr8:58362220	['CAG', 'C']	56057	35609.667738018725	256.8277646640313	0.0050189185681562	0.0062455952534407	0.8035933108843855	0.421635	0.421635	chr8	58362220	0.3750633454331782	chr8:58362220:CAG:C
chr8:58362550	['T', 'G']	56057	34168.53344753136	-59.07638426348421	-0.0042255544519457	0.0063991805425174	-0.6603274315938176	0.509046	0.509046	chr8	58362550	0.2932429708194224	chr8:58362550:T:G
chr8:58362657	['A', 'G']	56057	24529.62550177517	-97.63121050105448	0.0002124462443277	0.0071051742841466	0.0299002157908669	0.976147	0.976147	chr8	58362657	0.0104847761021581	chr8:58362657:A:G
chr8:58362788	['C', 'T']	56057	34170.972358536026	-62.27128791265934	-0.0043918567372579	0.0063995979184378	-0.6862707303226947	0.492545	0.492545	chr8	58362788	0.307554085249819	chr8:58362788:C:T
chr8:58362801	['G', 'A']	56057	34168.19051697984	-64.31988928450617	-0.0044614208998116	0.0063993577585605	-0.6971669764584638	0.485701	0.485701	chr8	58362801	0.3136310023658874	chr8:58362801:G:A
chr8:58362804	['G', 'A']	56057	81901.993630005	207.0965885913509	-0.0042984736737501	0.0065033459341504	-0.6609634051877781	0.508638	0.508638	chr8	58362804	0.29359119710206	chr8:58362804:G:A
chr8:58362996	['G', 'A']	56057	34167.58078446769	-62.14271923643772	-0.0043697141009357	0.0063995741629288	-0.6828132606460707	0.494728	0.494728	chr8	58362996	0.3056335092813179	chr8:58362996:G:A
chr8:58363124	['A', 'G']	56057	9401.838596303434	20.28284435854748	-0.0138481549694721	0.0105590952836055	-1.3114906720250277	0.189697	0.189697	chr8	58363124	0.721939537291348	chr8:58363124:A:G
chr8:58363670	['A', 'T']	56057	34170.70527780752	-59.45359228755684	-0.0042478111739191	0.0063992221333445	-0.6638011754248974	0.50682	0.50682	chr8	58363670	0.2951462554337113	chr8:58363670:A:T
chr8:58363672	['C', 'T']	56057	12131.29846033077	-2.51303325594368	-0.0121661111056305	0.0092939756855157	-1.309031949006598	0.190529	0.190529	chr8	58363672	0.7200389119493438	chr8:58363672:C:T
chr8:58364077	['T', 'G']	56057	34169.70508154017	-59.47417191736896	-0.0042907675728735	0.0063989226291011	-0.6705453123249182	0.502513	0.502513	chr8	58364077	0.2988526985736717	chr8:58364077:T:G
chr8:58364439	['C', 'T']	56057	81898.68791593073	203.14013431325915	-0.0044674172193332	0.0065028745705717	-0.6869911407410834	0.492091	0.492091	chr8	58364439	0.3079545778354176	chr8:58364439:C:T
chr8:58364801	['A', 'G']	56057	6950.671448221669	52.99482577127324	0.0017774605259148	0.0119819243217621	0.1483451637802869	0.882071	0.882071	chr8	58364801	0.0544964560618376	chr8:58364801:A:G
chr8:58365071	['AG', 'A']	56057	34173.85029715695	-60.452530646389945	-0.0042872429951531	0.0063995382822609	-0.6699300490219912	0.502905	0.502905	chr8	58365071	0.2985140464995444	chr8:58365071:AG:A
chr8:58365573	['C', 'A']	56057	6449.575269392707	28.65928550651452	-0.0092255386815602	0.0125373694598093	-0.7358432493462278	0.461829	0.461829	chr8	58365573	0.3355187995597316	chr8:58365573:C:A
chr8:58365837	['C', 'T']	56057	9401.167707292709	19.97101608292136	-0.0138868987311411	0.0105588835123424	-1.3151862803400145	0.188453	0.188453	chr8	58365837	0.7247969445870199	chr8:58365837:C:T
chr8:58366305	['GC', 'G']	56057	35803.68079298937	288.2692808401607	0.0063671921703999	0.0062589607235866	1.0172922393338228	0.309019	0.309019	chr8	58366305	0.5100148172046904	chr8:58366305:GC:G
chr8:58366342	['T', 'C']	56057	34243.90762075124	-54.25569023257285	-0.004124852769364	0.0064061125878275	-0.6438932680018467	0.519647	0.519647	chr8	58366342	0.2842915756176071	chr8:58366342:T:C
chr8:58366733	['A', 'G']	56057	81901.84418318378	205.6228946526248	-0.0044326118196362	0.0065032898548266	-0.6815953030828523	0.495498	0.495498	chr8	58366733	0.3049580941367619	chr8:58366733:A:G
chr8:58366837	['C', 'A']	56057	9397.838239491904	19.791671450569407	-0.0138324683663608	0.0105601435756136	-1.3098750284327518	0.190243	0.190243	chr8	58366837	0.7206913141489913	chr8:58366837:C:A
chr8:58367035	['A', 'T']	56057	35591.698395702835	268.2855761181508	0.0055674204198011	0.0062448017169527	0.8915287741942587	0.372649	0.372649	chr8	58367035	0.4287000398572234	chr8:58367035:A:T
chr8:58367896	['T', 'C']	56057	2920.312572478636	-22.40000856135972	-0.0259727300452612	0.01815276797542	-1.4307862073943685	0.152497	0.152497	chr8	58367896	0.8167386998992355	chr8:58367896:T:C
chr8:58368213	['G', 'T']	56057	11923.21269801627	-2.524528303480364	-0.0118656051364049	0.0093612496740719	-1.2675236266018348	0.204973	0.204973	chr8	58368213	0.6883033424724212	chr8:58368213:G:T
chr8:58368687	['T', 'G']	56057	12144.86660838849	4.311751434816653	-0.0115464328960685	0.009291789310309	-1.2426490216752972	0.214002	0.214002	chr8	58368687	0.6695821678428419	chr8:58368687:T:G
chr8:58368848	['A', 'G']	56057	6941.743001908976	54.9285583845486	0.0022004082201181	0.0119792611246055	0.1836848030300014	0.854261	0.854261	chr8	58368848	0.0684094202452739	chr8:58368848:A:G
chr8:58369266	['G', 'A']	56057	34170.48610119897	-59.51204667229039	-0.004315821440979	0.0063990175572699	-0.6744506328281222	0.500028	0.500028	chr8	58369266	0.3010056758539429	chr8:58369266:G:A
chr8:58369447	['G', 'T']	56057	2916.4162072472304	-20.312723114448257	-0.0253770063817108	0.0181697680233757	-1.3966610002429822	0.162521	0.162521	chr8	58369447	0.7890905141013128	chr8:58369447:G:T
chr8:58369728	['C', 'T']	56057	24366.304010418524	-108.32903143114736	-0.0001040526653255	0.0071213934829904	-0.0146112787580173	0.988342	0.988342	chr8	58369728	0.0050927487202168	chr8:58369728:C:T
chr8:58370067	['T', 'C']	56057	2922.2556089886803	-20.14494551481832	-0.0252292955208	0.0181707384264507	-1.3884573608783173	0.165003	0.165003	chr8	58370067	0.7825081595945698	chr8:58370067:T:C
chr8:58370075	['A', 'G']	56057	2997.200524222391	-22.935015541848205	-0.0263041998439789	0.0181809288388376	-1.446801760083264	0.147958	0.147958	chr8	58370075	0.8298615478272726	chr8:58370075:A:G
chr8:58370261	['G', 'A']	56057	34188.31861896691	-55.595637530325305	-0.0041453668727022	0.0063980636464564	-0.6479096023057166	0.517046	0.517046	chr8	58370261	0.2864708173364818	chr8:58370261:G:A
chr8:58370371	['G', 'A']	56057	34169.92423809864	-57.67198172723444	-0.0042239511354347	0.0063989183042553	-0.6601039323514748	0.50919	0.50919	chr8	58370371	0.2931201340589642	chr8:58370371:G:A
chr8:58370407	['G', 'A']	56057	34169.3145508074	-55.20339003330345	-0.0040939915822726	0.0063991795470244	-0.6397682003119218	0.522326	0.522326	chr8	58370407	0.2820583555999382	chr8:58370407:G:A
chr8:58370429	['G', 'A']	56057	34171.3149790347	-57.943706704681816	-0.0042135045344744	0.0063989009535211	-0.6584731604816975	0.510237	0.510237	chr8	58370429	0.2922280515804119	chr8:58370429:G:A
chr8:58370460	['C', 'T']	56057	5978.639917218248	32.07026586041104	-0.0077802297580205	0.0129828172246541	-0.5992713001648075	0.548994	0.548994	chr8	58370460	0.2604324019636252	chr8:58370460:C:T
chr8:58370487	['T', 'G']	56057	34173.657740272254	-57.81606413994369	-0.0042330286113774	0.0063988066402074	-0.6615340718031484	0.508273	0.508273	chr8	58370487	0.2939029598673404	chr8:58370487:T:G
chr8:58370522	['T', 'C']	56057	34166.361384725205	-51.55629663690433	-0.0039963288647542	0.0063999335549282	-0.6244328680064093	0.532346	0.532346	chr8	58370522	0.2738060048341714	chr8:58370522:T:C
chr8:58370529	['G', 'A']	56057	9425.008795561183	9.677447295846292	-0.0150979357846235	0.0105497026584942	-1.4311242954764496	0.1524	0.1524	chr8	58370529	0.8170150329964183	chr8:58370529:G:A
chr8:58370538	['C', 'T']	56057	11690.417090357683	-23.17702792741945	-0.012791472039697	0.0094413063929572	-1.354841322514316	0.175474	0.175474	chr8	58370538	0.7557872238877931	chr8:58370538:C:T
chr8:58370701	['G', 'A']	56057	34164.579767300755	-55.35351828190163	-0.0041098875397298	0.0063992634027634	-0.6422438460581278	0.520717	0.520717	chr8	58370701	0.2833982435540494	chr8:58370701:G:A
chr8:58370895	['T', 'C']	56057	34162.96978889702	-60.49460179170673	-0.0042704327912555	0.0063990666908203	-0.6673524433464062	0.50455	0.50455	chr8	58370895	0.2970957894902727	chr8:58370895:T:C
chr8:58370950	['G', 'C']	56057	69761.93378535107	197.1081006730408	0.0009101929818811	0.0059650523886784	0.1525875922915045	0.878724	0.878724	chr8	58370950	0.0561475118424793	chr8:58370950:G:C
chr8:58371111	['C', 'T']	56057	34238.49702041107	-57.95456919288715	-0.0041927997347776	0.0063944636555744	-0.6556921675710126	0.512025	0.512025	chr8	58371111	0.2907088337566226	chr8:58371111:C:T
chr8:58371134	['G', 'A']	56057	35629.898417286735	253.61673894347248	0.0050508583196506	0.0062404316731578	0.809376431661939	0.418302	0.418302	chr8	58371134	0.3785100589505977	chr8:58371134:G:A
chr8:58371149	['C', 'G']	56057	35577.78941827266	257.16725859733907	0.0050885489772489	0.0062440446969056	0.8149443548619398	0.415108	0.415108	chr8	58371149	0.3818388967771636	chr8:58371149:C:G
chr8:58372295	['A', 'G']	56057	2943.7877127868387	-3.72470058458819	-0.0195943190448228	0.0180944097731464	-1.0828935174167664	0.27886	0.27886	chr8	58372295	0.5546137769678354	chr8:58372295:A:G
chr8:58372508	['A', 'C']	56057	34183.78432213234	-63.39425758314431	-0.0044502787906398	0.0064018258896478	-0.6951577358322427	0.486959	0.486959	chr8	58372508	0.312507603104333	chr8:58372508:A:C
chr8:58372623	['T', 'C']	56057	81910.37474120085	199.6336919774375	-0.0046281178909375	0.0065050888216923	-0.7114611372413963	0.476801	0.476801	chr8	58372623	0.3216628424162544	chr8:58372623:T:C
chr8:58372827	['C', 'G']	56057	35578.07741440525	259.1966696054714	0.0051755481150677	0.0062439444346262	0.8288908028018928	0.40717	0.40717	chr8	58372827	0.3902242280053424	chr8:58372827:C:G
chr8:58372872	['G', 'A']	56057	69758.17739633145	201.03320421692345	0.0010400734175315	0.0059645538288486	0.1743757282398894	0.861571	0.861571	chr8	58372872	0.0647089275744381	chr8:58372872:G:A
chr8:58372911	['A', 'G']	56057	34175.41240296242	-56.34942333797515	-0.0041768618052913	0.0063993066514034	-0.6527053683816396	0.513949	0.513949	chr8	58372911	0.2890799746185032	chr8:58372911:A:G
chr8:58372942	['G', 'A']	56057	35575.23102457482	256.4672241552039	0.0050739405418766	0.0062442968793328	0.8125719580486697	0.416467	0.416467	chr8	58372942	0.380419405507364	chr8:58372942:G:A
chr8:58373086	['T', 'C']	56057	34167.914129600205	-59.781356831994025	-0.0042826052257152	0.0064000231464934	-0.669154646426809	0.5034	0.5034	chr8	58373086	0.2980867887876561	chr8:58373086:T:C
chr8:58373254	['C', 'G']	56057	34077.37712560734	-57.14557058837981	-0.0040581373376071	0.0064016865635326	-0.6339169056986246	0.526138	0.526138	chr8	58373254	0.2789003304128171	chr8:58373254:C:G
chr8:58373282	['G', 'A']	56057	34136.03540835848	-51.5120573713462	-0.0039582174076191	0.0064023060178906	-0.6182487054755413	0.536414	0.536414	chr8	58373282	0.2704998959147663	chr8:58373282:G:A
chr8:58373700	['C', 'T']	56057	2951.0526437847866	-5.109379861703635	-0.0200043273332631	0.018071673287471	-1.10694383497581	0.268323	0.268323	chr8	58373700	0.5713420990575997	chr8:58373700:C:T
chr8:58373858	['G', 'T']	56057	34162.25215590352	-58.75926728883813	-0.0042833270470276	0.0063998825194394	-0.6692821366669078	0.503318	0.503318	chr8	58373858	0.298157537791041	chr8:58373858:G:T
chr8:58374109	['C', 'G']	56057	11920.4023661248	-6.155738126669842	-0.0122358348016736	0.0093636744747491	-1.3067343204497155	0.191308	0.191308	chr8	58374109	0.7182668685340738	chr8:58374109:C:G
chr8:58374134	['G', 'C']	56057	81927.46011032366	201.2630355870737	-0.0045764673749753	0.0065051691416286	-0.7035124337796309	0.481739	0.481739	chr8	58374134	0.3171881932139565	chr8:58374134:G:C
chr8:58374324	['C', 'T']	56057	34168.6765010352	-58.85328877566753	-0.0042754457326697	0.0063993758973197	-0.668103546544342	0.50407	0.50407	chr8	58374324	0.2975091490648418	chr8:58374324:C:T
chr8:58374838	['A', 'T']	56057	6203.222160505972	31.39009685364172	-0.0082662518704955	0.0128262221940401	-0.6444806386042913	0.519266	0.519266	chr8	58374838	0.2846101127906389	chr8:58374838:A:T
chr8:58375876	['T', 'C']	56057	11704.053350636274	-41.678129057479815	-0.015025698621584	0.0093622528203284	-1.6049233993081724	0.108516	0.108516	chr8	58375876	0.9645062231111806	chr8:58375876:T:C
chr8:58375977	['A', 'T']	56057	8966.142685399482	481.66363102887607	0.0572549091722036	0.0107172902191161	5.3422934344056285	9.2135e-08	9.2135e-08	chr8	58375977	7.035575359820797	chr8:58375977:A:T
chr8:58376122	['T', 'G']	56057	11903.829964646657	6.434875289703609	-0.0110069809624972	0.0093695947159167	-1.1747552905142191	0.240098	0.240098	chr8	58376122	0.6196114575713835	chr8:58376122:T:G
chr8:58376402	['A', 'G']	56057	34174.631377938014	-55.87236396481968	-0.0041363804315853	0.0063995516178885	-0.6463547258565777	0.518052	0.518052	chr8	58376402	0.285626645313436	chr8:58376402:A:G
chr8:58376788	['T', 'C']	56057	12140.598911588902	2.5772604612075907	-0.0116860423408129	0.0092924072211346	-1.2575904243880112	0.208545	0.208545	chr8	58376788	0.6808002181818061	chr8:58376788:T:C
chr8:58376797	['A', 'T']	56057	6449.690335587233	29.527635620626853	-0.0090191034535934	0.0125374419734984	-0.719373495219993	0.471914	0.471914	chr8	58376797	0.3261371385024459	chr8:58376797:A:T
chr8:58376945	['T', 'G']	56057	2948.6306179273924	-7.101915841733774	-0.0209340968984685	0.0180828403589123	-1.157677471180628	0.247001	0.247001	chr8	58376945	0.6073012884666389	chr8:58376945:T:G
chr8:58377172	['T', 'C']	56057	24656.63909653708	-85.66782426104264	0.000994849342546	0.0070962581182877	0.1401935112791686	0.888508	0.888508	chr8	58377172	0.0513386575151637	chr8:58377172:T:C
chr8:58378381	['T', 'C']	56057	81906.994789808	199.9733774734879	-0.0046690386545638	0.0065036000040881	-0.7179160236836384	0.472812	0.472812	chr8	58378381	0.3253115095640943	chr8:58378381:T:C
chr8:58378693	['C', 'G']	56057	24344.03991079393	-105.71948309734178	6.235621848028815e-05	0.0071235922752732	0.0087534794343484	0.993016	0.993016	chr8	58378693	0.0030437538654149	chr8:58378693:C:G
chr8:58378989	['A', 'T']	56057	7083.769141552023	69.67298040857574	0.0042386151154904	0.0118679585369354	0.3571477859733894	0.720983	0.720983	chr8	58378989	0.1420749753544035	chr8:58378989:A:T
chr8:58379150	['C', 'T']	56057	87011.07408200405	208.2507378484217	-0.0065529944884481	0.0069258573587879	-0.9461636515128824	0.344069	0.344069	chr8	58379150	0.4633544547705917	chr8:58379150:C:T
chr8:58379394	['T', 'C']	56057	36861.17862241255	308.4802053277191	0.0078527831286243	0.0061920417846501	1.2682057714938322	0.20473	0.20473	chr8	58379394	0.6888185135669821	chr8:58379394:T:C
chr8:58379861	['C', 'T']	56057	62583.746458013615	139.59665229536407	0.0002168015309463	0.005831699550701	0.0371763889860039	0.970344	0.970344	chr8	58379861	0.0130742752007981	chr8:58379861:C:T
chr8:58380266	['T', 'C']	56057	62600.26830748365	134.0853582015408	4.921825298366934e-05	0.0058334441128085	0.0084372545672633	0.993268	0.993268	chr8	58380266	0.0029335559178637	chr8:58380266:T:C
chr8:58380270	['G', 'A']	56057	62595.09939506417	132.7337272996218	7.396399792981362e-06	0.0058322477398994	0.0012681902626291	0.998988	0.998988	chr8	58380270	0.0004397285558831	chr8:58380270:G:A
chr8:58380544	['C', 'T']	56057	62595.63299609226	133.83932622399985	1.5221757256783916e-05	0.0058323384149006	0.0026098892372045	0.997918	0.997918	chr8	58380544	0.0009051436932103	chr8:58380544:C:T
chr8:58380589	['T', 'C']	56057	18764.033532499187	-127.9506396259777	0.0009696360758833	0.0082657443362997	0.1173077748878731	0.906617	0.906617	chr8	58380589	0.0425761417333507	chr8:58380589:T:C
chr8:58380605	['CA', 'C']	56057	35791.32354148449	299.77276319117686	0.0067272415994643	0.006235065343109	1.078936824118342	0.280621	0.280621	chr8	58380605	0.5518798320857722	chr8:58380605:CA:C
chr8:58381564	['A', 'G']	56057	62587.28142954003	129.53385970512048	-0.0001086788382562	0.0058323304461864	-0.0186338615856965	0.985133	0.985133	chr8	58381564	0.006505132683269	chr8:58381564:A:G
chr8:58381782	['T', 'C']	56057	2667.571041127665	-14.50555510757894	-0.0235445447009383	0.0189782475205304	-1.2406068935220766	0.214756	0.214756	chr8	58381782	0.6680546937109682	chr8:58381782:T:C
chr8:58382188	['C', 'T']	56057	3109.2218614525536	-41.732221853291314	-0.0299289524279226	0.0175939263347818	-1.7010956996423996	0.0889306	0.0889306	chr8	58382188	1.0509487775616542	chr8:58382188:C:T
chr8:58382611	['C', 'T']	56057	6413.572058088918	31.681792121214848	0.0027744592895818	0.0124606844078781	0.2226570546821465	0.823803	0.823803	chr8	58382611	0.0841766308293786	chr8:58382611:C:T
chr8:58382712	['C', 'T']	56057	35723.37268720895	287.0714129399147	0.0062104030587884	0.0062397989125831	0.9952889741790456	0.3196	0.3196	chr8	58382712	0.4953932293580462	chr8:58382712:C:T
chr8:58382917	['AAAT', 'A']	56057	62591.4479263331	124.7409647715476	-0.0001962760232409	0.005833295642645	-0.0336475356753786	0.973158	0.973158	chr8	58382917	0.0118166428175111	chr8:58382917:AAAT:A
chr8:58384660	['G', 'A']	56057	27098.35066371681	-122.94126592162658	-0.0067720363202973	0.006945448461285	-0.9750322614940792	0.329548	0.329548	chr8	58384660	0.482081319713687	chr8:58384660:G:A
chr8:58385070	['A', 'G']	56057	17487.871795329254	-159.4314078702641	-0.0010558695616689	0.0081760356905509	-0.1291419951712266	0.897246	0.897246	chr8	58385070	0.0470884691126382	chr8:58385070:A:G
chr8:58385247	['T', 'A']	56057	27104.351627176704	-126.67086146813686	-0.0068966294987464	0.0069441024402137	-0.993163559743542	0.320635	0.320635	chr8	58385247	0.4939890725083371	chr8:58385247:T:A
chr8:58385539	['G', 'A']	56057	35723.73547673423	290.6665268849862	0.0063814974474003	0.0062393710488649	1.0227789624021997	0.306417	0.306417	chr8	58385539	0.5136871437346551	chr8:58385539:G:A
chr8:58386041	['T', 'C']	56057	35862.95662259336	307.1194346858315	0.0067527079217916	0.00623225249894	1.0835100026740023	0.278587	0.278587	chr8	58386041	0.5550391533822324	chr8:58386041:T:C
chr8:58386231	['T', 'A']	56057	35818.38963726873	295.67390267642384	0.0064640112804185	0.0062355707336071	1.0366350662306163	0.29991	0.29991	chr8	58386231	0.5230090531720697	chr8:58386231:T:A
chr8:58386371	['C', 'T']	56057	21707.25959033651	278.394584607197	0.0110062673532404	0.0073360889579523	1.50029087928516	0.133545	0.133545	chr8	58386371	0.8743723675681763	chr8:58386371:C:T
chr8:58386423	['A', 'G']	56057	27103.769052334814	-126.64106416432332	-0.006921900867585	0.0069448890849296	-0.996689908641671	0.318919	0.318919	chr8	58386423	0.4963196063470323	chr8:58386423:A:G
chr8:58386506	['A', 'G']	56057	27134.808689445985	-132.1609974267217	-0.0072868756812679	0.0069416951204826	-1.0497256872844805	0.293849	0.293849	chr8	58386506	0.5318757828982666	chr8:58386506:A:G
chr8:58387200	['G', 'A']	56057	6416.030099200684	4.876562050812304	-0.0131782148087279	0.0125338427597919	-1.0514105738587325	0.293075	0.293075	chr8	58387200	0.5330212263418919	chr8:58387200:G:A
chr8:58387726	['A', 'T']	56057	14518.878086226929	-105.9408077627474	0.0117939835368277	0.0091211045937165	1.2930433387369007	0.196001	0.196001	chr8	58387726	0.7077417128610035	chr8:58387726:A:T
chr8:58388680	['C', 'T']	56057	6216.431900569645	-19.80777310176987	-0.0163903180731235	0.0126671054709166	-1.2939276546449645	0.195696	0.195696	chr8	58388680	0.708418051172256	chr8:58388680:C:T
chr8:58388681	['A', 'G']	56057	28068.54500482196	-35.450822632423424	0.0006903524860544	0.0069388489094393	0.099490923503943	0.920749	0.920749	chr8	58388681	0.0358587441480076	chr8:58388681:A:G
chr8:58388710	['G', 'A']	56057	28068.031028511235	-31.84980937909107	0.0008934290979194	0.0069386519730314	0.1287611918557088	0.897547	0.897547	chr8	58388710	0.0469428003471834	chr8:58388710:G:A
chr8:58388935	['T', 'G']	56057	28061.507654699875	-30.925439138740423	0.0010132593668625	0.0069378223920156	0.146048617218662	0.883884	0.883884	chr8	58388935	0.0536047275950087	chr8:58388935:T:G
chr8:58389957	['T', 'TG']	56057	28069.004335337464	-30.372408739798267	0.0009721861085309	0.0069371745277035	0.1401415092915014	0.888549	0.888549	chr8	58389957	0.0513186175572319	chr8:58389957:T:TG
chr8:58389964	['C', 'A']	56057	78865.40687883545	213.6610402348531	-0.0006007043880756	0.0063362660538057	-0.0948041611533744	0.924471	0.924471	chr8	58389964	0.0341067078011997	chr8:58389964:C:A
chr8:58390600	['A', 'C']	56057	22266.78051739518	79.73547730233464	-0.0049099959560999	0.0072367006945202	-0.6784854263515229	0.497467	0.497467	chr8	58390600	0.3032357233468932	chr8:58390600:A:C
chr8:58390667	['T', 'C']	56057	63407.78678346505	185.3304527332297	0.003437986723159	0.0058531553963586	0.5873732184349454	0.556955	0.556955	chr8	58390667	0.2541798928714727	chr8:58390667:T:C
chr8:58391905	['A', 'G']	56057	57133.13438001783	202.6675437401556	0.0067457898207223	0.0057843885403128	1.166206207226431	0.243536	0.243536	chr8	58391905	0.613436831386834	chr8:58391905:A:G
chr8:58392045	['T', 'C']	56057	86209.61367609804	319.2318935486341	0.0020878903983136	0.006841380580429	0.3051855358385387	0.760226	0.760226	chr8	58392045	0.1190572814529388	chr8:58392045:T:C
chr8:58392640	['T', 'C']	56057	57133.13438001784	200.4422548315181	0.0066840898562725	0.0057841975039219	1.155577736019641	0.247859	0.247859	chr8	58392640	0.6057953068198638	chr8:58392640:T:C
chr8:58392649	['C', 'T']	56057	52889.6044781445	159.12754830001725	0.0071457931326444	0.005816803046521	1.2284743140681469	0.219274	0.219274	chr8	58392649	0.6590128609168521	chr8:58392649:C:T
chr8:58392731	['C', 'T']	56057	17143.14071364853	-111.51025298836896	0.0064517452765769	0.0084247498661939	0.7658085259558832	0.443793	0.443793	chr8	58392731	0.3528195522287262	chr8:58392731:C:T
chr8:58393274	['C', 'T']	56057	6096.108748394463	-18.7170656944754	-0.016030196111779	0.0127740699909983	-1.2549012274925058	0.20952	0.20952	chr8	58393274	0.6787745145828242	chr8:58393274:C:T
chr8:58393415	['G', 'T']	56057	86175.1491088791	319.72049019277387	0.0020970327418602	0.0068394137466198	0.3066100135989973	0.759141	0.759141	chr8	58393415	0.1196775523854574	chr8:58393415:G:T
chr8:58393536	['A', 'G']	56057	4241.151315672108	41.7909638240495	-0.0022666916685378	0.0151776199790777	-0.1493443419760454	0.881282	0.881282	chr8	58393536	0.0548851001609931	chr8:58393536:A:G
chr8:58394208	['T', 'C']	56057	4241.37830942696	42.05108888263625	-0.0022134162514206	0.0151776635612782	-0.1458337933558916	0.884053	0.884053	chr8	58394208	0.0535216977498669	chr8:58394208:T:C
chr8:58394273	['TA', 'T']	56057	6093.6522274357285	-22.81974129998768	-0.0166839109160807	0.012776850686649	-1.3057921177332317	0.191629	0.191629	chr8	58394273	0.7175387667244081	chr8:58394273:TA:T
chr8:58394716	['G', 'A']	56057	57794.30991846129	145.43487329364518	0.0049009844104921	0.0057829075126082	0.8474948630609547	0.396723	0.396723	chr8	58394716	0.4015126205908134	chr8:58394716:G:A
chr8:58394779	['A', 'G']	56057	17645.721726562217	-169.64230715851667	0.0025183817407379	0.0082965078223694	0.3035472025889943	0.761474	0.761474	chr8	58394779	0.1183449207577484	chr8:58394779:A:G
chr8:58395152	['G', 'A']	56057	6923.087521416334	81.60562370949476	0.006546996422073	0.0119897925594356	0.5460475141349049	0.585035	0.585035	chr8	58395152	0.2328181512645294	chr8:58395152:G:A
chr8:58395761	['C', 'T']	56057	28718.073807782195	26.819711116954107	-0.0105936648251207	0.0065936332529103	-1.6066506004781025	0.108137	0.108137	chr8	58395761	0.9660256830451937	chr8:58395761:C:T
chr8:58395949	['G', 'A']	56057	6065.216394612435	-21.373170012076216	-0.0157612727662943	0.0128048603275544	-1.230882052838797	0.218372	0.218372	chr8	58395949	0.6608030483164892	chr8:58395949:G:A
chr8:58396104	['G', 'T']	56057	22597.031081056968	61.56131976170895	-0.0063640511956826	0.0071857035098541	-0.8856545760558121	0.375807	0.375807	chr8	58396104	0.4250351347382601	chr8:58396104:G:T
chr8:58397827	['G', 'T']	56057	31542.064105766487	-235.7372674379016	-0.0226501377903361	0.0064256707599391	-3.524945275993339	0.000423908	0.000423908	chr8	58397827	3.3727283873405525	chr8:58397827:G:T
chr8:58397865	['A', 'G']	56057	22731.05498956233	-461.35013258551845	-0.0192641442960986	0.0074245664825859	-2.594649039951628	0.00947122	0.00947122	chr8	58397865	2.0235940753640107	chr8:58397865:A:G
chr8:58398773	['C', 'T']	56057	6154.317441341781	-13.782818595454929	-0.0147998743717851	0.012719731979032	-1.1635366528305875	0.244617	0.244617	chr8	58398773	0.6115133643494461	chr8:58398773:C:T
chr8:58400599	['A', 'G']	56057	21999.9510745395	16.606512019849557	-0.0071758362343136	0.0072681364950697	-0.9873006979411088	0.3235	0.3235	chr8	58400599	0.4901257149952808	chr8:58400599:A:G
chr8:58400640	['T', 'C']	56057	6110.013836567821	-14.28338982728619	-0.015085080094226	0.012773204793737	-1.1809941465608276	0.23761	0.23761	chr8	58400640	0.624135285688194	chr8:58400640:T:C
chr8:58401266	['C', 'T']	56057	6100.30587920421	-16.545827512608728	-0.015227030341028	0.0127778590153375	-1.1916730590586972	0.233395	0.233395	chr8	58401266	0.6319084520424437	chr8:58401266:C:T
chr8:58401334	['G', 'T']	56057	6097.435088220078	-19.10674074517211	-0.0157673012466754	0.0127782023920352	-1.2339217022030633	0.217237	0.217237	chr8	58401334	0.6630662033588888	chr8:58401334:G:T
chr8:58402010	['A', 'C']	56057	6090.108641358642	-18.72133419646384	-0.0155296633827327	0.012787098819681	-1.2144790309143925	0.22457	0.22457	chr8	58402010	0.6486482610071989	chr8:58402010:A:C
chr8:58402016	['G', 'T']	56057	6089.325882185037	-16.61418941317797	-0.0151280012930249	0.0127879560251249	-1.1829882166706247	0.236819	0.236819	chr8	58402016	0.6255834570836856	chr8:58402016:G:T
chr8:58403136	['G', 'A']	56057	4882.087091479949	42.7449933212783	0.0007364906887628	0.0141586493259199	0.0520170160168156	0.958515	0.958515	chr8	58403136	0.0184010863683332	chr8:58403136:G:A
chr8:58403815	['CA', 'C']	56057	24234.161564261754	-209.1195423062357	-0.0199799892641523	0.0070159548011619	-2.847793326838889	0.00440395	0.00440395	chr8	58403815	2.3561576204104044	chr8:58403815:CA:C
chr8:58403819	['T', 'C']	56057	24235.214301010023	-208.21838674460207	-0.019914375636964	0.0070165576613938	-2.838197389374563	0.00453854	0.00453854	chr8	58403819	2.3430838325877024	chr8:58403819:T:C
chr8:58404972	['T', 'C']	56057	15930.98934879572	-8.438865787940351	-0.0095313598890497	0.0082835251280674	-1.1506405475555574	0.249885	0.249885	chr8	58404972	0.6022598127520897	chr8:58404972:T:C
chr8:58405255	['C', 'T']	56057	4976.355092501739	-124.7252627809968	-0.0333913559143532	0.0139411265049023	-2.39516913519228	0.016616	0.016616	chr8	58405255	1.7794735164729574	chr8:58405255:C:T
chr8:58405493	['A', 'T']	56057	41825.19178473287	-218.36338149227595	-0.0221043326683084	0.006028878551534	-3.6664086827033593	0.000246208	0.000246208	chr8	58405493	3.6086978397092975	chr8:58405493:A:T
chr8:58405584	['A', 'G']	56057	42489.85368638927	-173.53046953321962	-0.0209193923859048	0.0060124073430854	-3.479370440521308	0.000502975	0.000502975	chr8	58405584	3.2984536006933203	chr8:58405584:A:G
chr8:58405889	['C', 'T']	56057	41850.91786982671	-228.12997790860783	-0.0226240740912229	0.0060262723511077	-3.7542402289641257	0.000174044	0.000174044	chr8	58405889	3.759340944007424	chr8:58405889:C:T
chr8:58405998	['G', 'A']	56057	15835.542410077076	3.8980475432083983	-0.0089490976961292	0.0083014385205175	-1.0780177042823225	0.28103	0.28103	chr8	58405998	0.5512473166108731	chr8:58405998:G:A
chr8:58406006	['G', 'T']	56057	15894.417701420112	-6.531710603151281	-0.0095514502248407	0.0082882419848293	-1.15240967171609	0.249158	0.249158	chr8	58406006	0.6035251638809352	chr8:58406006:G:T
chr8:58407265	['G', 'A']	56057	15578.667445719077	-4.659173546766037	-0.0087515024299862	0.0083639675674545	-1.0463338552435	0.295411	0.295411	chr8	58407265	0.5295733372219144	chr8:58407265:G:A
chr8:58407520	['T', 'G']	56057	41912.47676057595	-224.0099014198265	-0.0224511679090137	0.0060244465693861	-3.726677239217577	0.000194211	0.000194211	chr8	58407520	3.7117261755402255	chr8:58407520:T:G
chr8:58407830	['A', 'G']	56057	76879.57180329041	-527.65885463449	-0.033967377751575	0.0062441287231003	-5.439890696985748	5.35358e-08	5.35358e-08	chr8	58407830	7.271355703159768	chr8:58407830:A:G
chr8:58408456	['C', 'T']	56057	15862.546745646592	-6.474172358759588	-0.0095920383566853	0.0082955992695776	-1.1562803415374816	0.247571	0.247571	chr8	58408456	0.6063002291090954	chr8:58408456:C:T
chr8:58409725	['A', 'G']	56057	7180.995965582486	-12.687876421624054	-0.0072830681258225	0.0118236021662836	-0.6159770959302983	0.537912	0.537912	chr8	58409725	0.2692887671595905	chr8:58409725:A:G
chr8:58409883	['C', 'T']	56057	15993.539060638428	-2.670027660347692	-0.0087433877999328	0.0084002720614216	-1.0408457888033105	0.297952	0.297952	chr8	58409883	0.5258536950317818	chr8:58409883:C:T
chr8:58411252	['A', 'G']	56057	33560.34862008639	-392.3757134191726	-0.014089059953957	0.0064465036218189	-2.185535102512167	0.0288538	0.0288538	chr8	58411252	1.539796982842591	chr8:58411252:A:G
chr8:58411844	['A', 'G']	56057	1386.1236351958896	-12.678055075940357	-0.0487454449524951	0.0271800236189421	-1.7934290873288208	0.0729097	0.0729097	chr8	58411844	1.1372146887432952	chr8:58411844:A:G
chr8:58411926	['G', 'A']	56057	35135.26777526006	-415.2897499282324	-0.0171098832677251	0.0063811605906446	-2.681312125698545	0.00733555	0.00733555	chr8	58411926	2.1345673183564577	chr8:58411926:G:A
chr8:58412173	['A', 'G']	56057	21712.64797930235	-184.115105042354	-0.0183469720831304	0.0073070948369909	-2.510843569492469	0.0120471	0.0120471	chr8	58412173	1.9191174846720505	chr8:58412173:A:G
chr8:58412812	['G', 'A']	56057	9043.290585023817	11.422733938283084	-0.0044802315608644	0.0106014277925758	-0.4226064308056657	0.672584	0.672584	chr8	58412812	0.1722534682648574	chr8:58412812:G:A
chr8:58413036	['C', 'G']	56057	75650.8448774221	-616.5093197053623	-0.0366424827387495	0.0061876404842515	-5.921882958780458	3.20125e-09	3.20125e-09	chr8	58413036	8.494680408523514	chr8:58413036:C:G
chr8:58413108	['G', 'A']	56057	33683.21049156928	-405.6149926694151	-0.0147993135218693	0.0064393565946183	-2.298259663743072	0.0215507	0.0215507	chr8	58413108	1.6665386187190276	chr8:58413108:G:A
chr8:58413167	['T', 'C']	56057	33688.21638115631	-403.4091180805643	-0.0147324221354891	0.0064389619032154	-2.288012005185498	0.0221405	0.0221405	chr8	58413167	1.6548125756529144	chr8:58413167:T:C
chr8:58414070	['G', 'A']	56057	21704.935970170554	-188.6167547530528	-0.0185724699629896	0.0073076216474375	-2.5415204643910507	0.0110398	0.0110398	chr8	58414070	1.9570387943317435	chr8:58414070:G:A
chr8:58414276	['T', 'C']	56057	37637.04265986298	-177.64569766844258	-0.0180171771990768	0.0061707871385624	-2.919753476259764	0.00350448	0.00350448	chr8	58414276	2.455376414183625	chr8:58414276:T:C
chr8:58415171	['T', 'C']	56057	76074.64222753553	-598.5396467119762	-0.0368814325876823	0.0062124549035479	-5.93669220304829	2.92536e-09	2.92536e-09	chr8	58415171	8.53382068124232	chr8:58415171:T:C
chr8:58416054	['T', 'G']	56057	33673.63235792969	-403.8062736628447	-0.0147872665994437	0.0064427740623798	-2.2951707535095007	0.021727	0.021727	chr8	58416054	1.6630002356394715	chr8:58416054:T:G
chr8:58416503	['T', 'C']	56057	8414.951484547855	131.25078059740588	0.0145635379402705	0.0109836793339438	1.325925265795363	0.18487	0.18487	chr8	58416503	0.7331335587788191	chr8:58416503:T:C
chr8:58416879	['A', 'G']	56057	33679.011991006744	-405.2023422460976	-0.0147963021800981	0.0064396044975006	-2.29770356018615	0.0215823	0.0215823	chr8	58416879	1.6659022749412498	chr8:58416879:A:G
chr8:58417278	['A', 'G']	56057	15868.83083840348	-9.459295209742637	-0.009659072891659	0.0082949603804562	-1.1644507566807336	0.244246	0.244246	chr8	58417278	0.6121725399619113	chr8:58417278:A:G
chr8:58417734	['A', 'G']	56057	21715.48644019412	-189.99093351626288	-0.0187291541598536	0.0073067639702768	-2.5632625107423594	0.0103719	0.0103719	chr8	58417734	1.9841416791045323	chr8:58417734:A:G
chr8:58417764	['A', 'G']	56057	1379.1230107757085	-18.975017797744936	-0.0540912245618126	0.0272338862674123	-1.9861735497712407	0.0470189	0.0470189	chr8	58417764	1.3277275353454518	chr8:58417764:A:G
chr8:58418657	['T', 'C']	56057	33703.41111190408	-401.4001446097424	-0.0146779267363729	0.0064388411865483	-2.2795913598610205	0.0226357	0.0226357	chr8	58418657	1.645206070577315	chr8:58418657:T:C
chr8:58418723	['T', 'G']	56057	75685.25222154813	-613.946016670481	-0.03666634607991	0.0061899725773709	-5.9235070303789925	3.1698e-09	3.1698e-09	chr8	58418723	8.498968138929417	chr8:58418723:T:G
chr8:58419034	['A', 'G']	56057	35085.76252163517	-417.4686053279963	-0.0173150290270217	0.0063834693748127	-2.712479376080619	0.00668023	0.00668023	chr8	58419034	2.175208584528758	chr8:58419034:A:G
chr8:58419430	['C', 'G']	56057	15918.987850133806	7.324165610876959	-0.0086106756849658	0.0082831640782165	-1.0395394324749148	0.298558	0.298558	chr8	58419430	0.5249712872043373	chr8:58419430:C:G
chr8:58420135	['G', 'A']	56057	75655.14649942904	-620.4008301483545	-0.0368208163352517	0.0061877270420014	-5.950620653645009	2.68709e-09	2.68709e-09	chr8	58420135	8.570717787288903	chr8:58420135:G:A
chr8:58420837	['A', 'G']	56057	33708.01316752011	-403.64503756127885	-0.0148107925235141	0.0064384476595936	-2.300366999403215	0.0214311	0.0214311	chr8	58420837	1.6689555372330314	chr8:58420837:A:G
chr8:58420978	['C', 'T']	56057	21685.868538904848	-190.8659825275388	-0.0185355111716566	0.0073095542068834	-2.5357922859647943	0.011222	0.011222	chr8	58420978	1.9499297356325616	chr8:58420978:C:T
chr8:58423210	['C', 'G']	56057	15862.112603932488	-0.8887862668096117	-0.00894394817964	0.008295749249975	-1.0781362731843585	0.280978	0.280978	chr8	58423210	0.5513276831292266	chr8:58423210:C:G
chr8:58423447	['T', 'G']	56057	2903.5697641223283	-12.189031784804964	-0.0178863368616362	0.0182355337631077	-0.9808507441565564	0.326671	0.326671	chr8	58423447	0.4858894180161285	chr8:58423447:T:G
chr8:58423687	['G', 'A']	56057	15865.698167740096	-7.466044315888089	-0.0094871292534733	0.0082962465502778	-1.1435447579792104	0.252817	0.252817	chr8	58423687	0.5971937264420197	chr8:58423687:G:A
chr8:58423997	['C', 'T']	56057	76074.71353116469	-598.3198368437851	-0.036949012647996	0.0062138599556803	-5.946225520293437	2.76016e-09	2.76016e-09	chr8	58423997	8.559065742172804	chr8:58423997:C:T
chr8:58424929	['CTCTCTGTTGATGTCAG', 'C']	56057	33677.20920688732	-403.3488485401192	-0.0146665585938418	0.0064407903701907	-2.277136461655639	0.0227818	0.0227818	chr8	58424929	1.6424119651039686	chr8:58424929:CTCTCTGTTGATGTCAG:C
chr8:58426104	['A', 'C']	56057	21691.861177101004	-175.20675664740037	-0.0178441926856321	0.0073161080141439	-2.439028053048779	0.0147299	0.0147299	chr8	58426104	1.831800201534532	chr8:58426104:A:C
chr8:58426297	['G', 'C']	56057	75680.90239722971	-607.8496258642815	-0.0363961832319958	0.0061926826744164	-5.877288591317303	4.19393e-09	4.19393e-09	chr8	58426297	8.37737882252767	chr8:58426297:G:C
chr8:58426627	['A', 'G']	56057	5143.183498349835	-56.05968331951912	-0.0186899712322881	0.0139020756068573	-1.344401495203293	0.178824	0.178824	chr8	58426627	0.7475741948908085	chr8:58426627:A:G
chr8:58426720	['T', 'C']	56057	76091.43309124	-601.3748023929389	-0.0371421600101849	0.0062155970403838	-5.975638344774508	2.3057e-09	2.3057e-09	chr8	58426720	8.637197200432588	chr8:58426720:T:C
chr8:58427355	['C', 'T']	56057	21599.00895724788	-168.48513364916118	-0.0172436732228383	0.0073219080676729	-2.3550791765566235	0.0185222	0.0185222	chr8	58427355	1.7323074306608006	chr8:58427355:C:T
chr8:58427366	['A', 'G']	56057	76070.9984119337	-602.8073620133965	-0.0370132414896256	0.0062127861321863	-5.957591441603377	2.57505e-09	2.57505e-09	chr8	58427366	8.5892143338021	chr8:58427366:A:G
chr8:58427544	['A', 'C']	56057	75683.85135424473	-609.1737995490205	-0.0364731075768408	0.0061901231216477	-5.892145739280865	3.83384e-09	3.83384e-09	chr8	58427544	8.41636601575818	chr8:58427544:A:C
chr8:58429314	['A', 'T']	56057	1417.1011185841971	-7.345012664346619	-0.0460093406277465	0.0268336245194472	-1.7146152057990545	0.0864213	0.0864213	chr8	58429314	1.0633792050627422	chr8:58429314:A:T
chr8:58429796	['C', 'T']	56057	21645.31678292984	-178.44416117385657	-0.0179750513536602	0.0073157989880235	-2.4570182126499973	0.0140126	0.0140126	chr8	58429796	1.853481275071852	chr8:58429796:C:T
chr8:58430226	['G', 'T']	56057	15494.829236093768	-7.772589019172948	-0.0098944292915091	0.0083730579642738	-1.181698410989955	0.23733	0.23733	chr8	58430226	0.6246473607672408	chr8:58430226:G:T
chr8:58430723	['T', 'C']	56057	21655.4768055952	-178.5011142040185	-0.0180387483421853	0.0073159703399892	-2.4656672326273865	0.0136788	0.0136788	chr8	58430723	1.8639520002940624	chr8:58430723:T:C
chr8:58432468	['C', 'T']	56057	15278.40932551192	-68.17066275935889	-0.0149350403391511	0.0088933253029685	-1.679353878370551	0.0930887	0.0930887	chr8	58432468	1.031103034652329	chr8:58432468:C:T
chr8:58433146	['G', 'C']	56057	21660.70483496878	-181.2697598649412	-0.0181886651754015	0.0073148291717756	-2.4865468144605223	0.0129018	0.0129018	chr8	58433146	1.889349694698178	chr8:58433146:G:C
chr8:58433386	['G', 'A']	56057	37039.94679560377	-401.31602827986586	-0.0166183775731055	0.0062852069189234	-2.6440462163737424	0.00819443	0.00819443	chr8	58433386	2.0864812503258348	chr8:58433386:G:A
chr8:58433500	['C', 'T']	56057	1390.408377903011	-12.283567485609307	-0.0489372967167635	0.0272005758648742	-1.7991272302421817	0.0720039	0.0720039	chr8	58433500	1.142643979921388	chr8:58433500:C:T
chr8:58434625	['A', 'G']	56057	75652.5443401613	-622.2635446307536	-0.0368695184037972	0.0061878481936984	-5.958374745092248	2.56275e-09	2.56275e-09	chr8	58434625	8.591293757809536	chr8:58434625:A:G
chr8:58436126	['TC', 'T']	56057	11843.690235329805	-210.58494473527864	-0.0259522913983656	0.009397873071665	-2.7615069069844047	0.0057554	0.0057554	chr8	58436126	2.2399244875414124	chr8:58436126:TC:T
chr8:58436494	['T', 'C']	56057	37035.249397783846	-404.5433971273655	-0.0167567847435148	0.0062866000502946	-2.6654765070874133	0.00769013	0.00769013	chr8	58436494	2.114066318481347	chr8:58436494:T:C
chr8:58437201	['A', 'C']	56057	35607.05581237616	-381.35294957512497	-0.0139859598087357	0.0063394360459875	-2.206183595398508	0.0273752	0.0273752	chr8	58437201	1.562642699235694	chr8:58437201:A:C
chr8:58438345	['C', 'G']	56057	1380.0984782259648	-11.808062501714684	-0.0483239686673524	0.027215888651249	-1.7755793054045508	0.0758077	0.0758077	chr8	58438345	1.1202866796229365	chr8:58438345:C:G
chr8:58438468	['A', 'G']	56057	37056.57682767975	-396.5584812772309	-0.0164701423666864	0.0062861416600841	-2.6200717796846624	0.0087935	0.0087935	chr8	58438468	2.0558382320770527	chr8:58438468:A:G
chr8:58440339	['T', 'C']	56057	13950.995486414642	-26.95106230668206	-0.0109528221257228	0.0087791430547566	-1.247595814011542	0.212184	0.212184	chr8	58440339	0.6732873677188064	chr8:58440339:T:C
chr8:58440975	['C', 'T']	56057	75658.7909296971	-623.1858276583271	-0.0368594362828075	0.0061891295041302	-5.955512202194111	2.60798e-09	2.60798e-09	chr8	58440975	8.583695743432044	chr8:58440975:C:T
chr8:58442117	['C', 'T']	56057	37028.19254381268	-398.153427392228	-0.0165326138024404	0.0062863021240809	-2.629942607929865	0.00854226	0.00854226	chr8	58442117	2.068427214125905	chr8:58442117:C:T
chr8:58442494	['A', 'G']	56057	21677.16009562208	-183.9211948207149	-0.0182776965956776	0.0073110184018556	-2.500020597819645	0.0124214	0.0124214	chr8	58442494	1.905829452628904	chr8:58442494:A:G
chr8:58445478	['T', 'C']	56057	37053.96603093611	-399.175808358585	-0.0166210671898064	0.0062850625955665	-2.644534869315503	0.00818261	0.00818261	chr8	58445478	2.087108147697697	chr8:58445478:T:C
chr8:58446255	['GTATT', 'G']	56057	21650.427985008035	-178.28171837924128	-0.0180047986398265	0.0073182179138342	-2.460270909095311	0.0138862	0.0138862	chr8	58446255	1.8574165839829029	chr8:58446255:GTATT:G
chr8:58448108	['G', 'T']	56057	13656.679834421728	-26.29710815598815	-0.0102352762817159	0.0088630967923122	-1.154819418264048	0.248169	0.248169	chr8	58448108	0.6052524692908609	chr8:58448108:G:T
chr8:58448581	['TCAA', 'T']	56057	21592.00733352366	-179.3934632384561	-0.0179852921996644	0.007321908347144	-2.4563667485239185	0.014038	0.014038	chr8	58448581	1.8526947619238057	chr8:58448581:TCAA:T
chr8:58450065	['T', 'C']	56057	35574.24991078438	-373.6009198235348	-0.0136419398495908	0.0063397358098881	-2.151815195250457	0.0314162	0.0314162	chr8	58450065	1.502846346948362	chr8:58450065:T:C
chr8:58451048	['C', 'T']	56057	1384.0246895961182	-8.946986592610545	-0.0462155625408444	0.0271837147531981	-1.7001194634521806	0.089114	0.089114	chr8	58451048	1.0500540620111445	chr8:58451048:C:T
chr8:58453655	['C', 'T']	56057	7735.275978949247	416.807787903442	0.0594808609008651	0.0114320298503749	5.203000838815548	1.96785e-07	1.96785e-07	chr8	58453655	6.7060080088798	chr8:58453655:C:T
chr8:58454771	['C', 'T']	56057	35548.243879808724	-372.6477781772372	-0.0136503188793803	0.0063404775070046	-2.152884993961424	0.031332	0.031332	chr8	58454771	1.5040118821294308	chr8:58454771:C:T
chr8:58457600	['T', 'C']	56057	75812.63872878788	-591.4173096394003	-0.0356782714359029	0.0061917722727819	-5.762206661368831	8.34548e-09	8.34548e-09	chr8	58457600	8.078548679313524	chr8:58457600:T:C
chr8:58457761	['G', 'A']	56057	76408.26741364546	-548.3074090133025	-0.0352399151952945	0.0062297187724786	-5.656742540445952	1.55023e-08	1.55023e-08	chr8	58457761	7.809603862913227	chr8:58457761:G:A
chr8:58458021	['T', 'A']	56057	75801.39662002996	-584.7675783340943	-0.0353350926062624	0.0061903181730839	-5.708122202813863	1.14804e-08	1.14804e-08	chr8	58458021	7.940042979989753	chr8:58458021:T:A
chr8:58458901	['T', 'C']	56057	22181.748398608263	-137.78312566554152	-0.015727990757377	0.0072466225133249	-2.1703891334834657	0.0299816	0.0299816	chr8	58458901	1.523145194281954	chr8:58458901:T:C
chr8:58459166	['T', 'C']	56057	75771.81353815412	-599.9498943770012	-0.035807088926402	0.006191226532498	-5.783521041985595	7.35406e-09	7.35406e-09	chr8	58459166	8.133472831148879	chr8:58459166:T:C
chr8:58460312	['G', 'A']	56057	21887.12355260576	-164.6563589713429	-0.0170222109205693	0.0072828679802116	-2.337295000653669	0.0194274	0.0194274	chr8	58460312	1.7115853178360692	chr8:58460312:G:A
chr8:58462572	['T', 'A']	56057	21453.56774700171	-195.86734934474447	-0.0186282091026617	0.0073448796133806	-2.5362170768225507	0.0112084	0.0112084	chr8	58462572	1.950456378552676	chr8:58462572:T:A
chr8:58462928	['A', 'G']	56057	2009.2509009812668	-78.89974838919088	-0.0727568637966965	0.022686150211704	-3.207104912809775	0.00134153	0.00134153	chr8	58462928	2.8723996109616454	chr8:58462928:A:G
chr8:58463653	['G', 'A']	56057	3126.8924894273828	10.616867624213834	-0.0124590480895797	0.0176029867018721	-0.7077803500388212	0.479085	0.479085	chr8	58463653	0.3195874265520188	chr8:58463653:G:A
chr8:58464003	['T', 'A']	56057	21444.120661658424	-195.5705315460561	-0.0186064448424976	0.007345428698531	-2.533064523003069	0.0113097	0.0113097	chr8	58464003	1.94654891497486	chr8:58464003:T:A
chr8:58464798	['G', 'A']	56057	75846.17716956894	-652.5646778335738	-0.0375385685832559	0.0061953895091489	-6.059113559820839	1.37743e-09	1.37743e-09	chr8	58464798	8.860930462448001	chr8:58464798:G:A
chr8:58465883	['T', 'A']	56057	31583.831893782568	-354.88974289617266	-0.0131792754715309	0.0065629022666677	-2.0081474530661567	0.0446324	0.0446324	chr8	58465883	1.3503497593899816	chr8:58465883:T:A
chr8:58467700	['A', 'G']	56057	21445.91286662385	-201.87521498796207	-0.019092998945072	0.0073429606795149	-2.6001772007763493	0.00932001	0.00932001	chr8	58467700	2.030583621665065	chr8:58467700:A:G
chr8:58468116	['C', 'T']	56057	21434.676610169496	-204.1415156768316	-0.0192508614292232	0.007346419333583	-2.6204414089488184	0.00878397	0.00878397	chr8	58468116	2.0563091561426976	chr8:58468116:C:T
chr8:58468164	['T', 'C']	56057	31906.383550154354	-350.40217340597314	-0.0133744626900339	0.0065517069308642	-2.041370719289735	0.0412187	0.0412187	chr8	58468164	1.3849057095905175	chr8:58468164:T:C
chr8:58468604	['T', 'C']	56057	4782.25593178007	-125.1058003918631	-0.034534869174642	0.0142158011105994	-2.4293297933728475	0.0151299	0.0151299	chr8	58468604	1.8201639424058755	chr8:58468604:T:C
chr8:58469533	['G', 'T']	56057	21599.082445717144	-219.4075894833295	-0.0198915882365563	0.0073254119016024	-2.7154224914240133	0.00662115	0.00662115	chr8	58469533	2.179066573206982	chr8:58469533:G:T
chr8:58469646	['C', 'A']	56057	31025.32076144939	-350.3840195788664	-0.012640465859167	0.0066042208850101	-1.9139980444714728	0.0556255	0.0556255	chr8	58469646	1.254726072257933	chr8:58469646:C:A
chr8:58469752	['A', 'G']	56057	1610.172343044727	-63.87534874201916	-0.073430103708016	0.0253534335289903	-2.8962587502813903	0.00377787	0.00377787	chr8	58469752	2.422752990631768	chr8:58469752:A:G
chr8:58470156	['A', 'G']	56057	75848.17749072223	-630.1193523167582	-0.0366475653197195	0.0061929886736345	-5.917589592201219	3.28587e-09	3.28587e-09	chr8	58470156	8.483349622702379	chr8:58470156:A:G
chr8:58471622	['C', 'T']	56057	75695.5033097222	-617.4888419727253	-0.0358209032423484	0.0061853070591647	-5.791289405636372	7.02201e-09	7.02201e-09	chr8	58471622	8.153538556394205	chr8:58471622:C:T
chr8:58472112	['A', 'G']	56057	31046.53838742483	-345.56883365657325	-0.012341016234486	0.0066034945594226	-1.868861422301989	0.0616473	0.0616473	chr8	58472112	1.2100859396810502	chr8:58472112:A:G
chr8:58472116	['G', 'A']	56057	31402.60190554356	-322.4421416226704	-0.0117787414778654	0.0065827858313411	-1.78932472962829	0.0735679	0.0735679	chr8	58472116	1.133311640741906	chr8:58472116:G:A
chr8:58472605	['T', 'C']	56057	21636.92990437451	-224.34039611808151	-0.0202650407036179	0.0073179121029071	-2.7692380584302567	0.0056206	0.0056206	chr8	58472605	2.250217320946892	chr8:58472605:T:C
chr8:58473985	['T', 'A']	56057	17943.600478127453	17.22964431610782	-0.0064021883610381	0.0078903737691128	-0.8113922798055194	0.417144	0.417144	chr8	58473985	0.3797139987195728	chr8:58473985:T:A
chr8:58474778	['T', 'C']	56057	75779.92571775241	-619.6523053819798	-0.036163348591826	0.0061911194780221	-5.841164706997262	5.21226e-09	5.21226e-09	chr8	58474778	8.282973928771238	chr8:58474778:T:C
chr8:58474798	['G', 'A']	56057	22716.83671721677	-69.3201720546198	-0.0149797224673933	0.0071943567160918	-2.0821489757225464	0.0373334	0.0373334	chr8	58474798	1.4279024565243126	chr8:58474798:G:A
chr8:58474936	['A', 'T']	56057	22716.673393644167	-73.78678223090294	-0.0151718893742772	0.0071944176931621	-2.108841885660505	0.0349627	0.0349627	chr8	58474936	1.4563950362829703	chr8:58474936:A:T
chr8:58475111	['C', 'T']	56057	22717.05249165879	-65.48349252508712	-0.014777322664869	0.0071947435836859	-2.053905395374556	0.0399895	0.0399895	chr8	58475111	1.3980540259389582	chr8:58475111:C:T
chr8:58475296	['A', 'G']	56057	18005.781687753173	10.69845094135143	-0.0068860015108448	0.007878806074107	-0.8739904810546075	0.382127	0.382127	chr8	58475296	0.417792275222503	chr8:58475296:A:G
chr8:58475972	['C', 'T']	56057	44253.42041399001	-307.9133077061841	-0.0239324217723676	0.0059447346729748	-4.0258183230894975	5.68521e-05	5.68521e-05	chr8	58475972	4.245253488732311	chr8:58475972:C:T
chr8:58476006	['T', 'C']	56057	75776.33191170433	-623.1591643557693	-0.0362680608541513	0.0061909944996171	-5.8581962649771615	4.70528e-09	4.70528e-09	chr8	58476006	8.327414527638059	chr8:58476006:T:C
chr8:58476619	['C', 'T']	56057	1569.083972597852	-61.85163314300634	-0.0731406131711497	0.0257173006598364	-2.844023723118653	0.00445639	0.00445639	chr8	58476619	2.351016808984165	chr8:58476619:C:T
chr8:58477287	['T', 'C']	56057	31169.44825063784	-393.94900474583073	-0.0293454199274866	0.0064602965757059	-4.542426122949286	5.57263e-06	5.57263e-06	chr8	58477287	5.253939791376373	chr8:58477287:T:C
chr8:58477981	['G', 'A']	56057	31154.669212240173	-394.5642043280915	-0.0293153674057695	0.0064618662470669	-4.53667195898332	5.72673e-06	5.72673e-06	chr8	58477981	5.242093292227042	chr8:58477981:G:A
chr8:58478278	['A', 'G']	56057	1635.0	-57.29678966796839	-0.06925474484371	0.0252787672664263	-2.739640905499766	0.00615258	0.00615258	chr8	58478278	2.2109427305983136	chr8:58478278:A:G
chr8:58478696	['A', 'G']	56057	27295.46076997181	-350.63828297704606	-0.0264125255328526	0.0067213701221239	-3.929634144966031	8.51772e-05	8.51772e-05	chr8	58478696	4.069676640436678	chr8:58478696:A:G
chr8:58479765	['G', 'A']	56057	76253.72057800375	-564.3139037149599	-0.0348450844531387	0.0062153858084723	-5.606262511595054	2.07713e-08	2.07713e-08	chr8	58479765	7.682536321704741	chr8:58479765:G:A
chr8:58480178	['C', 'T']	56057	76273.44256328832	-552.2000948112673	-0.0343734660148242	0.0062173665400215	-5.528621449863114	3.24192e-08	3.24192e-08	chr8	58480178	7.48919770632502	chr8:58480178:C:T
chr8:58480815	['G', 'A']	56057	1572.4768736616695	-57.79483964992283	-0.069523381255711	0.0255950942419204	-2.716277603769999	0.00660408	0.00660408	chr8	58480815	2.180187674454048	chr8:58480815:G:A
chr8:58480910	['T', 'C']	56057	31817.10890717892	-435.3793162593388	-0.031275342516084	0.0064269361575638	-4.866291145474713	1.1402e-06	1.1402e-06	chr8	58480910	5.943018963331887	chr8:58480910:T:C
chr8:58481349	['T', 'C']	56057	8782.783379718832	2.429721940282093	-0.0049981948240281	0.0107453095779513	-0.4651513097662697	0.641825	0.641825	chr8	58481349	0.1925833705209916	chr8:58481349:T:C
chr8:58482410	['G', 'T']	56057	31105.213510812937	-398.5163059094373	-0.0297584927783859	0.0064687305872864	-4.600360515380351	4.22682e-06	4.22682e-06	chr8	58482410	5.373986246297129	chr8:58482410:G:T
chr8:58483421	['CA', 'C']	56057	31054.63364622744	-385.6302261636228	-0.029053194619638	0.0064687351014086	-4.491325454540767	7.09224e-06	7.09224e-06	chr8	58483421	5.149216576383012	chr8:58483421:CA:C
chr8:58484304	['AATG', 'A']	56057	1458.7099649223237	-57.66030452686464	-0.0723778778050185	0.0265354022485923	-2.727596782854804	0.00638174	0.00638174	chr8	58484304	2.195060893477739	chr8:58484304:AATG:A
chr8:58485717	['C', 'T']	56057	1517.0270622234907	-57.28271032040332	-0.0709292502262377	0.0261082629176336	-2.716735711219292	0.00659495	0.00659495	chr8	58485717	2.180788492734206	chr8:58485717:C:T
chr8:58485873	['A', 'G']	56057	30992.08154016343	-381.88693232307634	-0.0287697920062435	0.0064829621352203	-4.437754132473521	9.10755e-06	9.10755e-06	chr8	58485873	5.04059843582423	chr8:58485873:A:G
chr8:58485902	['G', 'A']	56057	76313.44541772964	-557.3935932455794	-0.0342146022956864	0.0062219757735057	-5.49899317213323	3.83629e-08	3.83629e-08	chr8	58485902	7.416088570260685	chr8:58485902:G:A
chr8:58486269	['G', 'A']	56057	1570.1400485263684	-53.75765887597823	-0.0690783983611706	0.0258566026147249	-2.671596086712168	0.00755133	0.00755133	chr8	58486269	2.121976550252775	chr8:58486269:G:A
chr8:58487766	['C', 'T']	56057	13529.965443419622	-77.92043497613062	-0.0145132043246937	0.008871336551657	-1.6359659269135622	0.101852	0.101852	chr8	58487766	0.9920304386281196	chr8:58487766:C:T
chr8:58487781	['C', 'T']	56057	13369.19246414044	-266.9314960261077	-0.0298293332455125	0.0089094432802591	-3.348058044390496	0.000814335	0.000814335	chr8	58487781	3.089196898892281	chr8:58487781:C:T
chr8:58491017	['C', 'T']	56057	43788.93610263548	-135.14496722934513	-0.0074200205923294	0.0059437705419216	-1.2483692868013123	0.211901	0.211901	chr8	58491017	0.6738669937684072	chr8:58491017:C:T
chr8:58492900	['G', 'A']	56057	6662.713136250913	-135.5821389207206	-0.0368742799848202	0.012277715930496	-3.0033501502694024	0.00267143	0.00267143	chr8	58492900	2.573256201234781	chr8:58492900:G:A
chr8:58493381	['C', 'T']	56057	22162.581431859133	-230.4497627018833	-0.0185570115308197	0.007282605444077	-2.548128094171589	0.0108329	0.0108329	chr8	58493381	1.965255265867509	chr8:58493381:C:T
chr8:58493664	['A', 'G']	56057	7073.757131897736	-151.71521219293402	-0.0399322532156887	0.0119730838546819	-3.3351685915131744	0.00085303	0.00085303	chr8	58493664	3.069035694969229	chr8:58493664:A:G
chr8:58493775	['A', 'G']	56057	75675.29947001196	-485.2830516155964	-0.0308348298084734	0.0061824762812077	-4.987456224005076	6.13619e-07	6.13619e-07	chr8	58493775	6.2121012014264085	chr8:58493775:A:G
chr8:58493869	['G', 'A']	56057	7395.110740350818	-166.4398631875709	-0.024698514922404	0.0116348907195959	-2.122797327249992	0.0337752	0.0337752	chr8	58493869	1.4714020706215731	chr8:58493869:G:A
chr8:58493931	['C', 'T']	56057	6605.12091579079	-161.33687969855453	-0.040525968518873	0.0122943039918731	-3.2963206819728668	0.00098021	0.00098021	chr8	58493931	3.008680871173863	chr8:58493931:C:T
chr8:58493957	['G', 'A']	56057	66139.33816287204	-345.57155427485395	-0.0175790182884184	0.0058761532764725	-2.9915860702277333	0.00277653	0.00277653	chr8	58493957	2.5564976296777933	chr8:58493957:G:A
chr8:58495046	['A', 'C']	56057	67565.48544768558	-333.8280576911629	-0.018239048368682	0.0060536218787152	-3.012915034024708	0.00258867	0.00258867	chr8	58495046	2.586923309284547	chr8:58495046:A:C
chr8:58497459	['T', 'C']	56057	44091.01154470675	-111.6550419131247	-0.0054860779323188	0.0059662847644523	-0.9195132563912092	0.357831	0.357831	chr8	58497459	0.4463220378722063	chr8:58497459:T:C
chr8:58497880	['C', 'T']	56057	66307.09710799094	-329.71089723468936	-0.0169721504123241	0.0058797522749374	-2.886541748479493	0.0038965	0.0038965	chr8	58497880	2.4093253194247986	chr8:58497880:C:T
chr8:58498073	['C', 'T']	56057	44044.64282910468	-111.18854057091754	-0.0054828720373146	0.0059675647805359	-0.9187788049151724	0.358215	0.358215	chr8	58498073	0.4458562323316736	chr8:58498073:C:T
chr8:58498483	['G', 'A']	56057	66195.17025604425	-341.57497572099203	-0.0173923289546667	0.0058787382268685	-2.9585139333430104	0.00309255	0.00309255	chr8	58498483	2.509683270017822	chr8:58498483:G:A
chr8:58499507	['T', 'G']	56057	75671.44931311329	-480.1382577907702	-0.0305165107975412	0.0061790248037908	-4.938726055739308	7.88604e-07	7.88604e-07	chr8	58499507	6.103141024405172	chr8:58499507:T:G
chr8:58500365	['G', 'T']	56057	68187.59677045229	-308.2939082054781	-0.0172189412607793	0.0059167164422133	-2.910219110371613	0.00361318	0.00361318	chr8	58500365	2.442110402378971	chr8:58500365:G:T
chr8:58500631	['A', 'G']	56057	68500.88582185429	-305.9086835208321	-0.017573211678253	0.005922808507848	-2.96704032469858	0.00300808	0.00300808	chr8	58500631	2.521710617848832	chr8:58500631:A:G
chr8:58501842	['C', 'T']	56057	66428.33025214581	-332.78436547253136	-0.0174155544124771	0.0058819208246591	-2.960861754456961	0.00306908	0.00306908	chr8	58501842	2.5129917909081163	chr8:58501842:C:T
chr8:58505103	['A', 'T']	56057	66996.0	-162.60252016312128	-0.0111916660448967	0.0059083124949926	-1.894223782912949	0.0582005	0.0582005	chr8	58505103	1.2350732843138883	chr8:58505103:A:T
chr8:58505783	['T', 'G']	56057	66969.53069017199	-177.99410265017664	-0.0118097301934228	0.0059077436733431	-1.9990254903425275	0.0456104	0.0456104	chr8	58505783	1.3409361190103002	chr8:58505783:T:G
chr8:58506292	['T', 'C']	56057	31440.68260962643	624.3408532954268	0.024298198121598	0.0064506013681493	3.766811299419862	0.000165515	0.000165515	chr8	58506292	3.7811626416342974	chr8:58506292:T:C
chr8:58506952	['C', 'A']	56057	66902.90219835125	-174.87358110714015	-0.011549295585474	0.0059062287065564	-1.95544333944489	0.0505357	0.0505357	chr8	58506952	1.2964017142506856	chr8:58506952:C:A
chr8:58507859	['G', 'A']	56057	66908.51654057528	-173.48316812726765	-0.0115755809790697	0.0059061345097886	-1.9599250507899468	0.0500095	0.0500095	chr8	58507859	1.300947487550442	chr8:58507859:G:A
chr8:58507880	['C', 'T']	56057	66803.87570036759	-168.6538915960535	-0.0112499269884575	0.0059020815564203	-1.9060948041661263	0.056643	0.056643	chr8	58507880	1.2468537530417585	chr8:58507880:C:T
chr8:58507952	['C', 'A']	56057	66909.90407194605	-175.9064987710003	-0.0116458415928179	0.0059060584136869	-1.9718466660995544	0.048632	0.048632	chr8	58507952	1.3130778696236154	chr8:58507952:C:A
chr8:58508253	['T', 'A']	56057	2432.0867719204352	-43.45832221918877	-0.0491626663898698	0.020611397856131	-2.385217476904211	0.0170723	0.0170723	chr8	58508253	1.7677079662888748	chr8:58508253:T:A
chr8:58510318	['G', 'A']	56057	31461.409252478275	615.8403323487546	0.0239549279437332	0.0064541349218942	3.711562933472538	0.000206183	0.000206183	chr8	58510318	3.685747145602222	chr8:58510318:G:A
chr8:58510693	['G', 'A']	56057	66856.11909859757	-156.2839596106019	-0.0108300365207011	0.0059042972249198	-1.8342634369746096	0.0666202	0.0666202	chr8	58510693	1.176394067850696	chr8:58510693:G:A
chr8:58511909	['C', 'T']	56057	67473.09128712164	-155.97321376789037	-0.0116544276728015	0.0059233144638383	-1.967551738802917	0.0491246	0.0491246	chr8	58511909	1.3087009728709702	chr8:58511909:C:T
chr8:58512119	['G', 'A']	56057	67569.46444821125	-143.21954709761204	-0.0112402329219741	0.0059253629264126	-1.8969695293886744	0.0578371	0.0578371	chr8	58512119	1.2377934910519075	chr8:58512119:G:A
chr8:58513517	['C', 'T']	56057	2065.110518428658	-42.73399530496365	-0.0549557263437842	0.0222253952430038	-2.4726546251672765	0.0134143	0.0134143	chr8	58513517	1.8724319852409568	chr8:58513517:C:T
chr8:58514206	['G', 'A']	56057	67573.46530466591	-144.2960120385995	-0.0112327963670961	0.0059250450243217	-1.8958162040940845	0.0579895	0.0579895	chr8	58514206	1.2366506358314897	chr8:58514206:G:A
chr8:58516953	['A', 'G']	56057	14788.05521559952	138.2118231592742	0.0040126271357691	0.008575829421769	0.4678995976276599	0.639858	0.639858	chr8	58516953	0.1939163957957028	chr8:58516953:A:G
chr8:58518544	['T', 'G']	56057	2369.1411029805463	-51.90082840784819	-0.055266509303647	0.02089145128022	-2.645412640909886	0.00816141	0.00816141	chr8	58518544	2.0882348041971333	chr8:58518544:T:G
chr8:58518727	['T', 'C']	56057	2368.676076444033	-52.05114172001495	-0.0553740148531142	0.0208911301571086	-2.650599294374319	0.00803717	0.00803717	chr8	58518727	2.094896845498046	chr8:58518727:T:C
chr8:58518899	['A', 'G']	56057	103512.93222675806	390.23170942633175	0.010001231012866	0.011075094196569	0.9030380090098312	0.36651	0.36651	chr8	58518899	0.4359141714032865	chr8:58518899:A:G
chr8:58519538	['G', 'T']	56057	2178.310870845153	-48.26106849393954	-0.0578333587023544	0.0217390082091472	-2.6603494578018343	0.00780818	0.00780818	chr8	58519538	2.1074501835450423	chr8:58519538:G:T
chr8:58519780	['G', 'A']	56057	2456.131444678346	-43.19214024691552	-0.0498464718738208	0.0205498742824567	-2.4256339084455707	0.0152848	0.0152848	chr8	58519780	1.8157402395983209	chr8:58519780:G:A
chr8:58519918	['G', 'A']	56057	31401.161813510327	608.9231309745942	0.0236774782438963	0.0064525189790709	3.669493777654195	0.000243256	0.000243256	chr8	58519918	3.6139364388920665	chr8:58519918:G:A
chr8:58521153	['A', 'G']	56057	103179.04365666982	483.7877358121876	0.0189607025795763	0.010661767900044	1.7783826057119585	0.0753465	0.0753465	chr8	58521153	1.122936916753336	chr8:58521153:A:G
chr8:58521491	['A', 'G']	56057	2369.0	-52.64351935370005	-0.0557341714983685	0.0208879977581627	-2.668239059753266	0.00762719	0.00762719	chr8	58521491	2.1176354348196536	chr8:58521491:A:G
chr8:58521671	['G', 'A']	56057	69912.9774126211	-187.6145310746573	-0.0158590895008295	0.0059995311886289	-2.6433881252068043	0.00821037	0.00821037	chr8	58521671	2.0856372709758664	chr8:58521671:G:A
chr8:58522203	['C', 'A']	56057	69820.17385795858	-195.14683419317527	-0.0161168901523073	0.0059957291628708	-2.688061737697043	0.00718893	0.00718893	chr8	58522203	2.1433357451771338	chr8:58522203:C:A
chr8:58522596	['A', 'G']	56057	1429.025492364778	-66.47449726901128	-0.0871183353866832	0.0270320088684783	-3.2227843594809804	0.00127024	0.00127024	chr8	58522596	2.896114215399689	chr8:58522596:A:G
chr8:58523084	['G', 'A']	56057	2368.168982926873	-57.849675375227626	-0.0576435693504751	0.0208869316980824	-2.759791154761475	0.00578571	0.00578571	chr8	58523084	2.2376433384993235	chr8:58523084:G:A
chr8:58523662	['C', 'G']	56057	31399.72167008654	613.9038086169046	0.0238817652085482	0.006451878921955	3.701520982869225	0.000214516	0.000214516	chr8	58523662	3.6685403097610094	chr8:58523662:C:G
chr8:58524096	['C', 'T']	56057	31402.72231242752	612.0414391658724	0.0238145736272625	0.0064523113861311	3.690859321893632	0.000223709	0.000223709	chr8	58524096	3.650316543522002	chr8:58524096:C:T
chr8:58525293	['G', 'A']	56057	2366.0844170903574	-52.92957995335616	-0.0558717372736595	0.0208963473902506	-2.673756146479783	0.00750287	0.00750287	chr8	58525293	2.1247725783761395	chr8:58525293:G:A
chr8:58525296	['G', 'A']	56057	4329.540642283676	-88.12322165150576	-0.028497343015061	0.0149494200409693	-1.9062507399593616	0.0566228	0.0566228	chr8	58525296	1.247008658558295	chr8:58525296:G:A
chr8:58525673	['G', 'A']	56057	2367.084452769601	-53.377468244823696	-0.0558791918526421	0.0208913940812267	-2.6747469142260742	0.00748074	0.00748074	chr8	58525673	2.126055439298557	chr8:58525673:G:A
chr8:58525702	['A', 'T']	56057	2368.168982926873	-54.25005286712301	-0.0563800294115246	0.0208885223612202	-2.699091320896628	0.00695499	0.00695499	chr8	58525702	2.1577034901072967	chr8:58525702:A:T
chr8:58525976	['A', 'T']	56057	31367.595660784704	599.8728044916268	0.0233446939795659	0.0064558924827641	3.61602892890353	0.000299419	0.000299419	chr8	58525976	3.5237206444293623	chr8:58525976:A:T
chr8:58526237	['C', 'T']	56057	67570.0807251704	-132.2709855672671	-0.0108289098879481	0.0059255589742505	-1.827491707534268	0.0676312	0.0676312	chr8	58526237	1.169852906693321	chr8:58526237:C:T
chr8:58526678	['T', 'C']	56057	67568.10692935024	-129.99977086329292	-0.01077578916393	0.0059259033816029	-1.8184213393325948	0.0690051	0.0690051	chr8	58526678	1.1611188104220682	chr8:58526678:T:C
chr8:58527218	['T', 'A']	56057	31387.83898078262	608.5859198712094	0.023733421150763	0.0064537599808586	3.677456431778441	0.000235791	0.000235791	chr8	58527218	3.62747277568254	chr8:58527218:T:A
chr8:58527230	['G', 'A']	56057	2458.0438490081347	-45.6706473657686	-0.0508523908844101	0.0205268884634498	-2.4773550543209644	0.0132389	0.0132389	chr8	58527230	1.878148098263103	chr8:58527230:G:A
chr8:58527266	['C', 'G']	56057	67474.42572702945	-142.20762688317328	-0.0111754087575104	0.0059222214005348	-1.887029883161958	0.0591615	0.0591615	chr8	58527266	1.2279608232913664	chr8:58527266:C:G
chr8:58528265	['A', 'G']	56057	27436.852238459745	704.5270724539813	0.0315741579783553	0.0067647332209831	4.667465359966791	3.05643e-06	3.05643e-06	chr8	58528265	5.514785546205578	chr8:58528265:A:G
chr8:58528686	['A', 'G']	56057	103204.20529151504	473.400294872207	0.0178702619076163	0.0106763889229562	1.6738114391085936	0.0941732	0.0941732	chr8	58528686	1.026072672027676	chr8:58528686:A:G
chr8:58530856	['G', 'T']	56057	66836.88453302877	-151.2899206867328	-0.0106833270989647	0.0059041701643337	-1.8094544705877844	0.0703858	0.0703858	chr8	58530856	1.152514948864717	chr8:58530856:G:T
chr8:58531554	['A', 'T']	56057	67557.64127816733	-134.98053814154585	-0.0109390948781261	0.0059244939995003	-1.8464184247715936	0.0648367	0.0648367	chr8	58531554	1.1881790975906696	chr8:58531554:A:T
chr8:58531734	['C', 'T']	56057	67470.44325095904	-141.71744391969034	-0.0111751094879917	0.0059220799813948	-1.8870244108657988	0.0591622	0.0591622	chr8	58531734	1.2279556847411464	chr8:58531734:C:T
chr8:58531822	['G', 'A']	56057	66465.22806673207	-160.7944897880392	-0.0104159837145887	0.0058957241487257	-1.7667013333451105	0.0772837	0.0772837	chr8	58531822	1.1119120940056446	chr8:58531822:G:A
chr8:58532351	['C', 'T']	56057	67348.84161490682	-143.2585893071745	-0.0111942285095622	0.0059205336636886	-1.890746534931112	0.0586633	0.0586633	chr8	58532351	1.231633510201712	chr8:58532351:C:T
chr8:58533895	['C', 'T']	56057	66609.07062056167	-173.1002549466829	-0.0116265196773833	0.0058967377474317	-1.9716867487361456	0.0486503	0.0486503	chr8	58533895	1.3129144773289725	chr8:58533895:C:T
chr8:58535019	['T', 'G']	56057	36017.2125526297	637.6152322055918	0.0191135400313181	0.0061909798137208	3.087320683707844	0.00202068	0.00202068	chr8	58535019	2.6945024570130403	chr8:58535019:T:G
chr8:58535541	['C', 'G']	56057	2327.1660571245075	-39.8871645983804	-0.049384216631248	0.0210843652232974	-2.3422197494795896	0.0191729	0.0191729	chr8	58535541	1.7173121928734627	chr8:58535541:C:G
chr8:58535658	['A', 'C']	56057	35875.67982870908	638.1904597109867	0.0193311503051137	0.0061981037281085	3.118881379388093	0.00181631	0.00181631	chr8	58535658	2.740810025969344	chr8:58535658:A:C
chr8:58536041	['C', 'T']	56057	36582.2207175864	651.3506594666172	0.0187857768507812	0.0061646961563075	3.047315938119703	0.00231002	0.00231002	chr8	58536041	2.636384259998749	chr8:58536041:C:T
chr8:58536068	['A', 'G']	56057	35958.84881625662	645.4187002429346	0.019547746622725	0.0061945196691407	3.1556517158393995	0.00160225	0.00160225	chr8	58536068	2.795269719743896	chr8:58536068:A:G
chr8:58536237	['G', 'A']	56057	36032.21389067294	651.1465393788927	0.0196616261451992	0.0061896351244542	3.176540417951185	0.00149124	0.00149124	chr8	58536237	2.826452455616241	chr8:58536237:G:A
chr8:58537512	['T', 'C']	56057	36597.64324102346	648.5567652328458	0.0186300269929534	0.0061658343391783	3.0214932753830914	0.00251645	0.00251645	chr8	58537512	2.5992116942912094	chr8:58537512:T:C
chr8:58537720	['T', 'C']	56057	2149.99158613051	-40.117955189201645	-0.0528570334392797	0.0218900069237437	-2.414664994095849	0.0157529	0.0157529	chr8	58537720	1.802639483902189	chr8:58537720:T:C
chr8:58538614	['A', 'G']	56057	35956.414259460806	646.8489979178357	0.0196384157463082	0.006194131181778	3.17048754215613	0.00152265	0.00152265	chr8	58538614	2.817399913169029	chr8:58538614:A:G
chr8:58541849	['A', 'T']	56057	35942.77064302027	639.9904396071836	0.0193125459017165	0.0061941100931289	3.117888705778701	0.00182244	0.00182244	chr8	58541849	2.739346761006068	chr8:58541849:A:T
chr8:58542106	['A', 'G']	56057	35656.08529926122	627.1239673987375	0.0189475070010077	0.006208764454464	3.051735516779796	0.00227629	0.00227629	chr8	58542106	2.642772409510415	chr8:58542106:A:G
chr8:58542629	['A', 'G']	56057	2136.609839224853	-36.86127235718997	-0.0510971335049829	0.0219675165556197	-2.326031409859629	0.0200204	0.0200204	chr8	58542629	1.6985272497309587	chr8:58542629:A:G
chr8:58542776	['T', 'C']	56057	35935.974858590715	638.575314725159	0.0192329023812071	0.0061954693391723	3.1043495380733463	0.00190793	0.00190793	chr8	58542776	2.7194375631599166	chr8:58542776:T:C
chr8:58543455	['A', 'T']	56057	36410.58867096174	653.8247300567685	0.0190610639095283	0.0061722242733491	3.0882001472032665	0.00201471	0.00201471	chr8	58543455	2.6957874579415764	chr8:58543455:A:T
chr8:58544048	['C', 'T']	56057	35658.8167026458	632.7625171680645	0.0191578885417798	0.0062086763119488	3.085663928865096	0.00203197	0.00203197	chr8	58544048	2.692082708263431	chr8:58544048:C:T
chr8:58544616	['T', 'C']	56057	33535.17880274779	664.2200662153749	0.0238972246693235	0.0063208290170971	3.780710505644782	0.000156544	0.000156544	chr8	58544616	3.805363573315846	chr8:58544616:T:C
chr8:58546068	['A', 'G']	56057	35942.97660724801	641.6785902274955	0.0193378468991015	0.0061947198401804	3.1216660959663645	0.00179922	0.00179922	chr8	58546068	2.744915729959395	chr8:58546068:A:G
chr8:58547499	['T', 'C']	56057	14815.321451509311	128.4545130485508	0.0034092915998132	0.0085640224486995	0.3980946594004918	0.690562	0.690562	chr8	58547499	0.1607973235312645	chr8:58547499:T:C
chr8:58548419	['C', 'T']	56057	36562.82692479258	642.2697931229612	0.0183922944059994	0.0061650823578313	2.9833006825344586	0.0028528	0.0028528	chr8	58548419	2.5447286741687205	chr8:58548419:C:T
chr8:58549724	['C', 'T']	56057	35659.63358015881	629.5895401347182	0.0190476335074694	0.0062088029508021	3.067843134723504	0.00215713	0.00215713	chr8	58549724	2.6661236812389584	chr8:58549724:C:T
chr8:58550819	['C', 'G']	56057	2137.34315229803	-35.97643610154132	-0.0505968262924614	0.0219604533794021	-2.303997345515592	0.0212264	0.0212264	chr8	58550819	1.6731236559851492	chr8:58550819:C:G
chr8:58551060	['T', 'C']	56057	33530.98158688244	661.5746236877623	0.0238012455155004	0.0063215788514954	3.765079274439456	0.000166666	0.000166666	chr8	58551060	3.7781529875650457	chr8:58551060:T:C
chr8:58551503	['T', 'TG']	56057	36565.13198793783	648.7273380697831	0.0186285766223826	0.006164755897707	3.021786577034043	0.00251401	0.00251401	chr8	58551503	2.5996329991495912	chr8:58551503:T:TG
chr8:58552076	['T', 'C']	56057	7355.99111833874	339.63688705960465	0.0503320041742372	0.011723124019257	4.293395181315082	1.76257e-05	1.76257e-05	chr8	58552076	4.753853626103911	chr8:58552076:T:C
chr8:58552133	['C', 'T']	56057	36107.95019628835	632.6008581340454	0.0187387164293226	0.0061857142766584	3.0293536997065185	0.00245189	0.00245189	chr8	58552133	2.61049901762206	chr8:58552133:C:T
chr8:58553731	['C', 'T']	56057	1321.0235657199942	-34.7678217953632	-0.0296769624621108	0.0267126768745843	-1.1109692451057516	0.266586	0.266586	chr8	58553731	0.5741626616828324	chr8:58553731:C:T
chr8:58555738	['T', 'C']	56057	1321.4007316202717	-33.108324742352586	-0.028717720417763	0.0267117852589008	-1.0750955108174098	0.282337	0.282337	chr8	58555738	0.5492322042375031	chr8:58555738:T:C
chr8:58556092	['A', 'T']	56057	34999.98982887529	632.7431351962601	0.018851580671301	0.0062426077715269	3.0198246247801364	0.00253035	0.00253035	chr8	58556092	2.5968194027152536	chr8:58556092:A:T
chr8:58556282	['A', 'G']	56057	1321.70733753369	-32.2979881961551	-0.0278418038739249	0.0267123385019711	-1.0422825344127176	0.297285	0.297285	chr8	58556282	0.5268270032793325	chr8:58556282:A:G
chr8:58556283	['A', 'G']	56057	37308.95994359259	610.2130541092389	0.0165525010974587	0.0061389322067605	2.6963159943728043	0.00701321	0.00701321	chr8	58556283	2.154083156613019	chr8:58556283:A:G
chr8:58556577	['G', 'A']	56057	32797.2864765508	694.345381847498	0.024816582333686	0.0063635895715199	3.899777327681804	9.63934e-05	9.63934e-05	chr8	58556577	4.015952700969646	chr8:58556577:G:A
chr8:58556716	['G', 'T']	56057	34968.466454871595	644.7988922157598	0.0192389071644418	0.006244009161745	3.081178561093753	0.00206283	0.00206283	chr8	58556716	2.685536561219309	chr8:58556716:G:T
chr8:58556870	['AATAC', 'A']	56057	35016.933311849745	634.3438167723144	0.0188013986311266	0.0062550668324242	3.0057870099270847	0.00265012	0.00265012	chr8	58556870	2.576734460343232	chr8:58556870:AATAC:A
chr8:58556951	['TATA', 'T']	56057	36076.03755598301	619.1734284248004	0.0174761792333857	0.0062265521750345	2.8067185084317967	0.00500662	0.00500662	chr8	58556951	2.300455370088186	chr8:58556951:TATA:T
chr8:58558628	['C', 'T']	56057	35992.226917542175	575.349714683362	0.0161595612139272	0.0062858818699773	2.570770744373773	0.0101498	0.0101498	chr8	58558628	1.993542515361817	chr8:58558628:C:T
chr8:58558773	['T', 'C']	56057	37905.847835397406	609.4257244873723	0.0155539659338018	0.0061122936663495	2.5447020026920804	0.0109398	0.0109398	chr8	58558773	1.960990617645216	chr8:58558773:T:C
chr8:58559079	['A', 'T']	56057	32803.36285933513	695.109848626457	0.0248827118171244	0.0063633476055116	3.910317864070808	9.22832e-05	9.22832e-05	chr8	58559079	4.034877354352	chr8:58559079:A:T
chr8:58560023	['A', 'G']	56057	34982.744339976096	645.8872782921466	0.0193095007928182	0.0062422533189203	3.09335424345738	0.00198005	0.00198005	chr8	58560023	2.703323842844568	chr8:58560023:A:G
chr8:58561379	['A', 'G']	56057	34979.48798287092	642.7182634204738	0.0191676037227392	0.006242641609175	3.0704315452881183	0.00213852	0.00213852	chr8	58561379	2.669886683752262	chr8:58561379:A:G
chr8:58561531	['C', 'A']	56057	2172.0774953170994	-49.05003670317112	-0.0568133605332826	0.0218499692467622	-2.600157459796021	0.00932054	0.00932054	chr8	58561531	2.030558925389958	chr8:58561531:C:A
chr8:58561980	['A', 'G']	56057	1322.3538417615364	-32.73873180593535	-0.0283565818028272	0.0267025023333986	-1.061944736443658	0.288265	0.288265	chr8	58561980	0.5402080847349623	chr8:58561980:A:G
chr8:58562554	['C', 'CTTGA']	56057	37013.86608608752	615.0808397069218	0.0164187249035368	0.0061481409745907	2.6705186122752504	0.0075756	0.0075756	chr8	58562554	2.1205829646250214	chr8:58562554:C:CTTGA
chr8:58562855	['T', 'A']	56057	34970.238335682545	642.3924172083865	0.0191081857897931	0.0062435249017931	3.060480432184267	0.00221087	0.00221087	chr8	58562855	2.65543679335186	chr8:58562855:T:A
chr8:58562956	['G', 'A']	56057	1322.070753202269	-32.667615614949575	-0.0282977381097465	0.0267024674791746	-1.0597424425969637	0.289266	0.289266	chr8	58562956	0.5387026098367766	chr8:58562956:G:A
chr8:58564248	['A', 'G']	56057	37154.976842518416	606.8961779400522	0.0165078193145167	0.0061491166242351	2.684583871682535	0.00726415	0.00726415	chr8	58564248	2.1388151964941726	chr8:58564248:A:G
chr8:58565102	['C', 'T']	56057	2171.704604288291	-48.36998879628875	-0.0563912807274587	0.0218567498445347	-2.5800396275093656	0.00988142	0.00988142	chr8	58565102	2.0051806410549657	chr8:58565102:C:T
chr8:58565387	['G', 'T']	56057	34977.351090409415	646.8216748362364	0.0193339001230315	0.0062430419855622	3.096871712178676	0.00195671	0.00195671	chr8	58565387	2.708473535472477	chr8:58565387:G:T
chr8:58565864	['T', 'G']	56057	35832.392135172275	645.5230754732283	0.0186204839932766	0.0062039622267828	3.00138577776811	0.00268872	0.00268872	chr8	58565864	2.5704544223161103	chr8:58565864:T:G
chr8:58565886	['C', 'T']	56057	1324.0708602419097	-31.702124855347865	-0.027665207228597	0.0266828754396887	-1.0368150648204555	0.299827	0.299827	chr8	58565886	0.5231292606704502	chr8:58565886:C:T
chr8:58566421	['G', 'T']	56057	34964.61359905796	644.7338290030497	0.0192232789599836	0.0062432614425322	3.079044364380612	0.00207766	0.00207766	chr8	58566421	2.6824255213626507	chr8:58566421:G:T
chr8:58566696	['T', 'A']	56057	1322.212282329432	-32.71062226567322	-0.028336624954805	0.0267025005554251	-1.0611974296559998	0.288605	0.288605	chr8	58566696	0.5396961491482788	chr8:58566696:T:A
chr8:58567208	['G', 'A']	56057	37174.30521507966	600.6603611327555	0.0162555034434559	0.0061485593355146	2.643790611170093	0.00820062	0.00820062	chr8	58567208	2.0861533119577644	chr8:58567208:G:A
chr8:58567227	['C', 'A']	56057	1350.0240830597972	-40.804286677698	-0.0342403239687079	0.026441311808072	-1.2949555686664145	0.195341	0.195341	chr8	58567227	0.7092065933482211	chr8:58567227:C:A
chr8:58567870	['A', 'G']	56057	1350.1204238921002	-40.85330525574869	-0.03427756629291	0.0264413454894781	-1.2963624073725837	0.194856	0.194856	chr8	58567870	0.7102862168829785	chr8:58567870:A:G
chr8:58568733	['T', 'C']	56057	35836.424994646295	641.8410660447378	0.0183967430711471	0.0062030644424787	2.9657507578295927	0.00302072	0.00302072	chr8	58568733	2.5198895289771714	chr8:58568733:T:C
chr8:58569104	['C', 'T']	56057	17288.850493300743	-51.41640981435766	-0.0080940773616095	0.0080334875443391	-1.00754215612285	0.313679	0.313679	chr8	58569104	0.5035145552244722	chr8:58569104:C:T
chr8:58569482	['C', 'G']	56057	37924.47147725853	609.9625484355666	0.0155407173263586	0.0061117507995591	2.5427603048670666	0.0110007	0.0110007	chr8	58569482	1.9585796787995189	chr8:58569482:C:G
chr8:58570104	['TA', 'T']	56057	1321.0471322807955	-33.142365354997025	-0.0284909995603018	0.0267118693872095	-1.0666044801021766	0.286155	0.286155	chr8	58570104	0.5433986612410429	chr8:58570104:TA:T
chr8:58570562	['T', 'C']	56057	62538.58437154176	-124.2339473452028	-0.0070644424898267	0.0058421906253503	-1.209211226209031	0.226587	0.226587	chr8	58570562	0.6447650105812756	chr8:58570562:T:C
chr8:58570747	['T', 'C']	56057	37918.76432280052	613.6943762562902	0.0157021703084968	0.0061123879497698	2.568909309673005	0.0102045	0.0102045	chr8	58570747	1.9912082699837512	chr8:58570747:T:C
chr8:58571328	['G', 'T']	56057	1322.0471679600391	-32.715717396936256	-0.0283257072629726	0.0267024574022648	-1.0607902799451754	0.28879	0.28879	chr8	58571328	0.5394178492603288	chr8:58571328:G:T
chr8:58571387	['C', 'T']	56057	1321.070699682449	-32.23764160651063	-0.0278420308184004	0.0267121482178449	-1.0422984550452827	0.297278	0.297278	chr8	58571387	0.5268372294836994	chr8:58571387:C:T
chr8:58571506	['G', 'A']	56057	2171.271132917038	-48.452202680555146	-0.0566023441745519	0.0218541692576818	-2.590002095579811	0.00960002	0.00960002	chr8	58571506	2.017727862181204	chr8:58571506:G:A
chr8:58572340	['T', 'A']	56057	36890.97429264637	627.1554937732458	0.0171074208664015	0.0061539122459862	2.7799260344603494	0.00543894	0.00543894	chr8	58572340	2.264485732104601	chr8:58572340:T:A
chr8:58573085	['G', 'A']	56057	1319.0705926428088	-31.68073126249516	-0.027542185576954	0.0267315451196071	-1.0303252376067251	0.302862	0.302862	chr8	58573085	0.5187552140411755	chr8:58573085:G:A
chr8:58573137	['G', 'C']	56057	36354.67354877853	609.8397815205382	0.0172423904237955	0.0061821782220545	2.789047776442998	0.00528811	0.00528811	chr8	58573137	2.2766995195027224	chr8:58573137:G:C
chr8:58573961	['C', 'T']	56057	2174.1939270677226	-47.303696825745305	-0.0560013365408605	0.0218442491702893	-2.563664976731208	0.0103599	0.0103599	chr8	58573961	1.9846444366426963	chr8:58573961:C:T
chr8:58574300	['A', 'T']	56057	2170.232288451589	-49.24329568587875	-0.0571508023083184	0.0218617494183615	-2.6141916282471827	0.00894628	0.00894628	chr8	58574300	2.048357513434549	chr8:58574300:A:T
chr8:58574962	['A', 'G']	56057	1350.04816697886	-40.8023814871245	-0.0342428250965401	0.0264413157961887	-1.2950499650049905	0.195308	0.195308	chr8	58574962	0.7092799672359663	chr8:58574962:A:G
chr8:58575097	['C', 'G']	56057	36320.53545049063	608.3779537976765	0.0171322992542294	0.0061833036904869	2.7707355342399964	0.00559483	0.00559483	chr8	58575097	2.25221310505763	chr8:58575097:C:G
chr8:58575143	['T', 'C']	56057	1320.070646162629	-31.95072158827308	-0.0274343378538451	0.0267410473483463	-1.0259260789776676	0.304931	0.304931	chr8	58575143	0.5157984219954943	chr8:58575143:T:C
chr8:58576906	['G', 'A']	56057	1366.0	-32.55173239687418	-0.0284684168261649	0.026294514566461	-1.0826751242815034	0.278957	0.278957	chr8	58576906	0.5544627361599388	chr8:58576906:G:A
chr8:58576983	['C', 'T']	56057	36321.53557537914	609.4179185408351	0.017220802738301	0.0061828451063372	2.785255402994041	0.00535035	0.00535035	chr8	58576983	2.271617807119553	chr8:58576983:C:T
chr8:58576990	['A', 'G']	56057	37072.59738776676	611.851491246598	0.0162188211341452	0.0061454565557346	2.639156421830161	0.00831356	0.00831356	chr8	58576990	2.0802129645097067	chr8:58576990:A:G
chr8:58577336	['TG', 'T']	56057	1350.04816697886	-40.81023046992059	-0.0342554305820741	0.0264413148476355	-1.2955267459075477	0.195144	0.195144	chr8	58577336	0.7096447972238811	chr8:58577336:TG:T
chr8:58577537	['A', 'T']	56057	1321.1178370084924	-33.237260383028534	-0.0285812898163961	0.0267118838520783	-1.0699840555862703	0.284631	0.284631	chr8	58577537	0.5457178013854032	chr8:58577537:A:T
chr8:58577682	['C', 'G']	56057	1321.0471322807955	-33.140828051359655	-0.0284940820919901	0.0267118608766483	-1.066720219290295	0.286103	0.286103	chr8	58577682	0.5434775882743779	chr8:58577682:C:G
chr8:58579239	['GC', 'G']	56057	34964.48477116603	644.2587570470197	0.0192065253047188	0.0062436186193484	3.076184897841048	0.00209769	0.00209769	chr8	58579239	2.678258692137177	chr8:58579239:GC:G
chr8:58579472	['G', 'A']	56057	32795.60552423097	695.3096364546059	0.0249042472214473	0.006364943698251	3.912720740686261	9.13697e-05	9.13697e-05	chr8	58579472	4.039197801032834	chr8:58579472:G:A
chr8:58580172	['A', 'T']	56057	2172.0	-47.82577569313926	-0.0565512160777513	0.0218528609340744	-2.5878175058338897	0.00966111	0.00966111	chr8	58580172	2.014972973048208	chr8:58580172:A:T
chr8:58580347	['A', 'G']	56057	33684.627887052426	687.9143185387851	0.0238246771331849	0.0063211755302207	3.769026349495008	0.000164053	0.000164053	chr8	58580347	3.785015823360635	chr8:58580347:A:G
chr8:58580794	['C', 'T']	56057	1325.1181938200243	-38.61410799572958	-0.0329921754345111	0.0266720527451682	-1.2369567408150752	0.216108	0.216108	chr8	58580794	0.6653291558768389	chr8:58580794:C:T
chr8:58581530	['G', 'T']	56057	32814.60993148241	690.1603639567722	0.024714627942912	0.0063647534410221	3.883045615501959	0.000103274	0.000103274	chr8	58581530	3.986009001595477	chr8:58581530:G:T
chr8:58582153	['T', 'A']	56057	2175.271632471008	-49.33042032720951	-0.0572147544135867	0.0218408352299338	-2.6196230048551987	0.00880507	0.00880507	chr8	58582153	2.0552671870569665	chr8:58582153:T:A
chr8:58583493	['G', 'A']	56057	37049.91399307663	629.2915798132365	0.0170609395674556	0.0061475349031683	2.775248914595454	0.00551777	0.00551777	chr8	58583493	2.258236406396276	chr8:58583493:G:A
chr8:58583857	['C', 'T']	56057	32778.84741377773	699.223183290907	0.0250525222557978	0.0063652131807979	3.9358496792179887	8.30029e-05	8.30029e-05	chr8	58583857	4.080906733744462	chr8:58583857:C:T
chr8:58583931	['A', 'G']	56057	34194.09988045748	657.2158750407405	0.0224607042955621	0.0062923665694105	3.569516182472854	0.00035794	0.00035794	chr8	58583931	3.446189766240935	chr8:58583931:A:G
chr8:58584375	['C', 'T']	56057	2182.3114417741617	-46.03268869797694	-0.055689254670896	0.0217868122685415	-2.5560992578665087	0.0105879	0.0105879	chr8	58584375	1.9751901691513165	chr8:58584375:C:T
chr8:58584812	['G', 'A']	56057	35033.124420098495	655.970579750911	0.021666658330615	0.006255420199986	3.463661534786036	0.000533274	0.000533274	chr8	58584812	3.273049590012585	chr8:58584812:G:A
chr8:58585631	['G', 'A']	56057	37970.86987401407	610.6023085104767	0.0156795810141287	0.0061108808629028	2.565846293832095	0.010295	0.010295	chr8	58585631	1.9873736490459497	chr8:58585631:G:A
chr8:58586055	['A', 'G']	56057	37917.0584110899	622.3327029974288	0.0161950617966143	0.0061120221609657	2.649706000747791	0.00805844	0.00805844	chr8	58586055	2.0937490233270046	chr8:58586055:A:G
chr8:58586126	['T', 'G']	56057	31909.830868052468	609.101529586479	0.0223577968512864	0.0064283007183579	3.478025971535057	0.000505504	0.000505504	chr8	58586126	3.296275403532813	chr8:58586126:T:G
chr8:58586678	['G', 'A']	56057	33723.609569856024	683.2498858708835	0.023496477424542	0.0063154656186926	3.720466366723077	0.000199049	0.000199049	chr8	58586678	3.701039999921495	chr8:58586678:G:A
chr8:58588367	['A', 'T']	56057	33701.02980439748	695.173245605584	0.0240263593666099	0.0063176390506406	3.803059841504176	0.000143071	0.000143071	chr8	58588367	3.844448387318658	chr8:58588367:A:T
chr8:58588578	['A', 'C']	56057	33673.10062240665	698.4840151835441	0.0241809919745563	0.0063193375870616	3.8265073896455872	0.000130115	0.000130115	chr8	58588578	3.885672633940224	chr8:58588578:A:C
chr8:58588588	['A', 'G']	56057	37896.87188192416	611.4359358352098	0.0157234310466183	0.0061138322792846	2.5717799128860213	0.0101203	0.0101203	chr8	58588588	1.994806613344692	chr8:58588588:A:G
chr8:58588724	['C', 'A']	56057	33703.81614445793	694.2621688781288	0.0240702550249743	0.0063169637105379	3.8104152766969865	0.000138882	0.000138882	chr8	58588724	3.8573540379718056	chr8:58588724:C:A
chr8:58589304	['G', 'A']	56057	33702.61342468686	697.4032622118647	0.0241365791411848	0.0063175673819058	3.820549537835479	0.000133298	0.000133298	chr8	58589304	3.875176366681264	chr8:58589304:G:A
chr8:58590657	['C', 'A']	56057	1318.117569399843	-34.23706362939308	-0.0291382324925487	0.0267399746750972	-1.0896881110244645	0.275855	0.275855	chr8	58590657	0.5593191398457014	chr8:58590657:C:A
chr8:58591248	['G', 'A']	56057	1329.1185506315562	-35.9706324007302	-0.0301153542449296	0.0265764063796428	-1.1331612639697453	0.257151	0.257151	chr8	58591248	0.5898117824701029	chr8:58591248:G:A
chr8:58591893	['C', 'T']	56057	1591.0567656765677	-37.61350128758261	-0.0491308611840653	0.0248746083217101	-1.97514109764634	0.048257	0.048257	chr8	58591893	1.31643968043683	chr8:58591893:C:T
chr8:58592819	['G', 'A']	56057	36166.96809421843	571.0876622995739	0.0149137348611942	0.0061900416725382	2.409310898076529	0.0159859	0.0159859	chr8	58592819	1.7962629080922787	chr8:58592819:G:A
chr8:58593123	['T', 'C']	56057	1762.1886139408757	63.952221251255786	0.0224707650097873	0.023313571077472	0.9638491218319106	0.335126	0.335126	chr8	58593123	0.4747918770931104	chr8:58593123:T:C
chr8:58593570	['A', 'G']	56057	38084.07628766659	625.0869489757725	0.0153782891402398	0.0061144453834546	2.515075068272373	0.0119035	0.0119035	chr8	58593570	1.9243253237170024	chr8:58593570:A:G
chr8:58593628	['G', 'A']	56057	38048.75125780553	630.3303640075724	0.0155537247243297	0.0061155171150784	2.543321264849435	0.0109831	0.0109831	chr8	58593628	1.959275062174052	chr8:58593628:G:A
chr8:58593675	['A', 'G']	56057	1911.034090909091	57.61941715183149	0.0149954284066939	0.0224130832649936	0.6690479943968652	0.503468	0.503468	chr8	58593675	0.2980281276229069	chr8:58593675:A:G
chr8:58594566	['G', 'A']	56057	1907.2041355194376	57.81759051996291	0.0154208801621271	0.0224437434142469	0.6870903787083118	0.492029	0.492029	chr8	58594566	0.3080092993285558	chr8:58594566:G:A
chr8:58595391	['A', 'C']	56057	36086.86251806391	679.4853290074432	0.019097091732238	0.0061920994488191	3.0841061081278385	0.00204264	0.00204264	chr8	58595391	2.68980816777288	chr8:58595391:A:C
chr8:58595517	['A', 'G']	56057	37985.42097093614	644.2497279345149	0.0163333155973014	0.0061172899715507	2.670024745150472	0.00758675	0.00758675	chr8	58595517	2.11994422665286	chr8:58595517:A:G
chr8:58595575	['T', 'C']	56057	1600.1141776532922	-73.63654692040254	-0.0656312094018535	0.0249053796722579	-2.63522219960212	0.00841054	0.00841054	chr8	58595575	2.0751761193636336	chr8:58595575:T:C
chr8:58595685	['CT', 'C']	56057	31889.11982586355	666.4313959780081	0.0232941219874976	0.0064249914319565	3.625549113052113	0.000288603	0.000288603	chr8	58595685	3.539699158770335	chr8:58595685:CT:C
chr8:58596021	['C', 'T']	56057	1906.170020695069	57.86697404707344	0.0153690568716639	0.0224494299336105	0.6846078905840666	0.493594	0.493594	chr8	58596021	0.3066301281132443	chr8:58596021:C:T
chr8:58596288	['T', 'C']	56057	1600.0	-73.61709134804303	-0.0656244023955638	0.0249053846105136	-2.6349483624461207	0.00841732	0.00841732	chr8	58596288	2.0748261620016595	chr8:58596288:T:C
chr8:58596428	['T', 'C']	56057	1825.195357799147	58.41485997430924	0.0178011998707361	0.0229155807549322	0.7768164403559659	0.43727	0.43727	chr8	58596428	0.3592503174902327	chr8:58596428:T:C
chr8:58597156	['T', 'C']	56057	1925.240410347904	-39.6988278444892	-0.0340170416839385	0.0223357163375251	-1.5229886147321905	0.127767	0.127767	chr8	58597156	0.8935813024261363	chr8:58597156:T:C
chr8:58598309	['T', 'C']	56057	33768.84323417621	616.2501331590908	0.0189841342308716	0.0063067722373649	3.0101188875029665	0.00261262	0.00261262	chr8	58598309	2.5829237528843505	chr8:58598309:T:C
chr8:58598687	['A', 'G']	56057	104635.73319061636	399.1759688253806	0.0105081612815872	0.0115901392120467	0.906646683817664	0.364598	0.364598	chr8	58598687	0.4381857179941147	chr8:58598687:A:G
chr8:58598824	['A', 'G']	56057	4262.6072900216495	-71.36711867339099	-0.0233726972145969	0.0151704242270635	-1.5406752550071012	0.123401	0.123401	chr8	58598824	0.9086813209128078	chr8:58598824:A:G
chr8:58598987	['C', 'T']	56057	1918.1710911296648	-36.919221173302496	-0.0329217560120639	0.022372552069666	-1.4715243888827998	0.141155	0.141155	chr8	58598987	0.8503037336421058	chr8:58598987:C:T
chr8:58599775	['G', 'A']	56057	104234.57831733684	380.4397699384576	0.0070028666035043	0.0112959073104093	0.6199472438173358	0.535295	0.535295	chr8	58599775	0.2714068131877452	chr8:58599775:G:A
chr8:58600396	['G', 'A']	56057	34234.16054030906	609.2903317766778	0.0180901696851117	0.0062787177375039	2.881188554958569	0.00396329	0.00396329	chr8	58600396	2.401944148510668	chr8:58600396:G:A
chr8:58600452	['A', 'G']	56057	4343.246894409938	-67.40551972580252	-0.0220604348858672	0.0149177521382324	-1.478804224755078	0.139198	0.139198	chr8	58600452	0.8563670046335294	chr8:58600452:A:G
chr8:58601976	['G', 'A']	56057	1587.0283109747395	-71.09407577953472	-0.0645857892811358	0.0250623415115695	-2.577005394780095	0.00996857	0.00996857	chr8	58601976	2.0013671371398423	chr8:58601976:G:A
chr8:58602214	['A', 'G']	56057	4264.60861032311	-59.56515588349507	-0.0205090275504896	0.015045817743667	-1.3631048773751164	0.172855	0.172855	chr8	58602214	0.762318053547069	chr8:58602214:A:G
chr8:58602515	['C', 'T']	56057	63160.023834196894	-126.29304174308416	-0.0078218628934279	0.0058504412651703	-1.33696973252157	0.181238	0.181238	chr8	58602515	0.74175073899868	chr8:58602515:C:T
chr8:58602804	['G', 'C']	56057	4261.216252386645	-58.60092919762064	-0.0204373532450451	0.0150519408198477	-1.3577885728926122	0.174536	0.174536	chr8	58602804	0.7581149813762509	chr8:58602804:G:C
chr8:58603197	['G', 'A']	56057	63238.04964222622	-139.69408517813702	-0.0083979704318855	0.0058461631779426	-1.436492649327796	0.150868	0.150868	chr8	58603197	0.8214028668988952	chr8:58603197:G:A
chr8:58603470	['C', 'T']	56057	4251.151672464544	-61.51585500365781	-0.0210481323741598	0.0150661740198095	-1.3970456166565524	0.162405	0.162405	chr8	58603470	0.7894006041651491	chr8:58603470:C:T
chr8:58603597	['C', 'A']	56057	63351.17108549815	-141.01632842820908	-0.0083356908574137	0.0058481902805754	-1.4253453559984997	0.154063	0.154063	chr8	58603597	0.8123016495699711	chr8:58603597:C:A
chr8:58603725	['C', 'CTG']	56057	6610.707569891705	-97.9666193945202	-0.0251016057776953	0.0122562270739671	-2.048069575262073	0.0405578	0.0405578	chr8	58603725	1.39192561072041	chr8:58603725:C:CTG
chr8:58603922	['G', 'A']	56057	104034.4234742119	368.6521962760265	0.0060666108283417	0.0111864254101557	0.5423189808993037	0.587601	0.587601	chr8	58603922	0.230917473783564	chr8:58603922:G:A
chr8:58604379	['C', 'A']	56057	1795.768832652187	-84.56798419915003	-0.0708406274823025	0.0235887136078184	-3.003157724498481	0.00267312	0.00267312	chr8	58604379	2.572981544734654	chr8:58604379:C:A
chr8:58605399	['A', 'G']	56057	1864.33257801488	-83.96376110713913	-0.0711759726108534	0.0231650189070862	-3.072562681530149	0.00212331	0.00212331	chr8	58605399	2.672986594877369	chr8:58605399:A:G
chr8:58605629	['C', 'G']	56057	4113.366891457932	-110.1516552924228	-0.0485689530232293	0.015651905302341	-3.103069695672443	0.0019162	0.0019162	chr8	58605629	2.7175591641701304	chr8:58605629:C:G
chr8:58606052	['A', 'AAAATAATAAAAT']	56057	32297.5231008084	698.4360218080376	0.0242811058563308	0.0063879612840713	3.80107279561584	0.000144223	0.000144223	chr8	58606052	3.840965474869292	chr8:58606052:A:AAAATAATAAAAT
chr8:58606769	['T', 'A']	56057	4111.220019980732	-106.53126276822113	-0.0475741242663175	0.015651123163231	-3.0396619955098574	0.00236953	0.00236953	chr8	58606769	2.625337788440849	chr8:58606769:T:A
chr8:58606917	['T', 'C']	56057	36893.55586681893	609.812303899026	0.0179175332388166	0.0061671823519515	2.90530297570118	0.00367041	0.00367041	chr8	58606917	2.43528542054569	chr8:58606917:T:C
chr8:58606960	['A', 'G']	56057	104287.8603896104	370.8792719303376	0.0056511105963985	0.0113415853484877	0.4982646096431332	0.6183	0.6183	chr8	58606960	0.2088007535011247	chr8:58606960:A:G
chr8:58607078	['A', 'G']	56057	63170.01511177719	-136.22251705917807	-0.0081149393044959	0.0058454127917138	-1.3882576977282524	0.165064	0.165064	chr8	58607078	0.7823476348302176	chr8:58607078:A:G
chr8:58607161	['A', 'G']	56057	1860.0663633930965	-86.6485650921129	-0.0725891105500958	0.0231858306512324	-3.1307530725123027	0.00174448	0.00174448	chr8	58607161	2.758334005258249	chr8:58607161:A:G
chr8:58607232	['G', 'A']	56057	104282.86030041389	368.7404331774031	0.0053082227533321	0.0113385296191038	0.4681579474280792	0.639673	0.639673	chr8	58607232	0.1940419800601122	chr8:58607232:G:A
chr8:58607751	['A', 'C']	56057	2219.0395854145854	-16.771148469674863	-0.0236556741157075	0.0208998023702407	-1.1318611390024833	0.257698	0.257698	chr8	58607751	0.5888889520053016	chr8:58607751:A:C
chr8:58608152	['G', 'A']	56057	32235.87527652894	683.3900432273645	0.0238769886178522	0.0063974799188233	3.7322490919586966	0.000189965	0.000189965	chr8	58608152	3.721326408031733	chr8:58608152:G:A
chr8:58609412	['C', 'G']	56057	1800.0321107463965	-91.374017829844	-0.0748099541792876	0.0235642360987507	-3.174724352012994	0.0015006	0.0015006	chr8	58609412	2.823735057885854	chr8:58609412:C:G
chr8:58609475	['C', 'T']	56057	63739.78168938692	-123.79724604643644	-0.0078904819349639	0.0058532613590142	-1.3480487972422948	0.177648	0.177648	chr8	58609475	0.750439677529301	chr8:58609475:C:T
chr8:58609976	['G', 'A']	56057	104286.16215589376	367.7526468837895	0.0050668851600934	0.0113423254257569	0.446723662908417	0.655076	0.655076	chr8	58609976	0.1837083115106615	chr8:58609976:G:A
chr8:58610347	['A', 'G']	56057	4229.905486662503	-119.53454949650136	-0.050314375457184	0.0154947365779242	-3.247191406201014	0.00116618	0.00116618	chr8	58610347	2.933234411006313	chr8:58610347:A:G
chr8:58610673	['C', 'A']	56057	36605.18299254184	618.0589173612918	0.0183098183968569	0.0061833968457892	2.961126198672756	0.00306645	0.00306645	chr8	58610673	2.513364112307364	chr8:58610673:C:A
chr8:58610835	['T', 'C']	56057	4212.300572672292	-115.50408483269872	-0.0488549704794588	0.0155278760035433	-3.1462751549735666	0.00165451	0.00165451	chr8	58610835	2.7813306035831884	chr8:58610835:T:C
chr8:58610885	['T', 'C']	56057	64942.64575079419	-112.07979990972038	-0.0076204918852052	0.0058682693017382	-1.298592735501745	0.194089	0.194089	chr8	58610885	0.7119990775671934	chr8:58610885:T:C
chr8:58611772	['G', 'A']	56057	4285.458689407861	-62.53038923858956	-0.0212993085809924	0.0150038812327116	-1.4195865890057433	0.155734	0.155734	chr8	58611772	0.8076165614819617	chr8:58611772:G:A
chr8:58611978	['T', 'C']	56057	41095.530333309536	501.9211889920285	0.0099292186686629	0.0060007291032827	1.6546687073794342	0.0979973	0.0979973	chr8	58611978	1.0087858897284698	chr8:58611978:T:C
chr8:58612325	['G', 'T']	56057	32251.90409492372	691.5029088342885	0.0242750181548996	0.006396923090194	3.794795999988042	0.00014792	0.00014792	chr8	58612325	3.8299731018488834	chr8:58612325:G:T
chr8:58612326	['A', 'T']	56057	32253.479801584483	693.2867020311592	0.0243486982657431	0.0063966438317203	3.8064802271779503	0.000141108	0.000141108	chr8	58612326	3.850448363585372	chr8:58612326:A:T
chr8:58613180	['T', 'A']	56057	63885.234364126256	-119.26934480058112	-0.0076464206047839	0.005856040097437	-1.3057322828322988	0.191649	0.191649	chr8	58613180	0.717493442496845	chr8:58613180:T:A
chr8:58614140	['C', 'T']	56057	32121.01104371097	681.4995628720692	0.0238407146875873	0.0064054489471568	3.7219428152915466	0.000197889	0.000197889	chr8	58614140	3.70357834612748	chr8:58614140:C:T
chr8:58614479	['C', 'T']	56057	63355.78121710585	-123.96119159157624	-0.0077085480874058	0.0058500576017345	-1.31768755321662	0.187614	0.187614	chr8	58614479	0.7267347571302609	chr8:58614479:C:T
chr8:58615150	['G', 'A']	56057	2107.112766261105	-35.48108941843311	-0.0280140005257896	0.0213264970236041	-1.31357721311586	0.188994	0.188994	chr8	58615150	0.7235519831720134	chr8:58615150:G:A
chr8:58615753	['C', 'G']	56057	2353.503809438844	-28.412830649046285	-0.0283976099423913	0.0204108285599742	-1.3913011840234275	0.16414	0.16414	chr8	58615753	0.7847855709127725	chr8:58615753:C:G
chr8:58616876	['G', 'A']	56057	4249.227405715917	-62.40603267783765	-0.0209051972072181	0.0150679640486719	-1.3873936213074969	0.165327	0.165327	chr8	58616876	0.7816562148286683	chr8:58616876:G:A
chr8:58616988	['T', 'C']	56057	36752.21184384256	614.0795448514891	0.0181528036600464	0.0061780291320119	2.9382839206740017	0.00330169	0.00330169	chr8	58616988	2.4812637056369886	chr8:58616988:T:C
chr8:58617087	['T', 'C']	56057	2069.0738203550086	-36.284159052214704	-0.0291509542867069	0.0215112599560625	-1.355148621989077	0.175376	0.175376	chr8	58617087	0.7560298395944106	chr8:58617087:T:C
chr8:58617494	['A', 'G']	56057	104297.44224216368	375.4921483408392	0.0060127324438826	0.011347300212293	0.5298822038187397	0.596196	0.596196	chr8	58617494	0.2246109420634604	chr8:58617494:A:G
chr8:58618570	['T', 'C']	56057	4253.04849187935	-62.605358335880304	-0.0210490840593024	0.0150694785544362	-1.3968024164383512	0.162479	0.162479	chr8	58618570	0.7892027625218757	chr8:58618570:T:C
chr8:58618624	['C', 'G']	56057	36797.12846869032	616.5514977907333	0.0181727450340481	0.0061751099163605	2.942902277075345	0.00325284	0.00325284	chr8	58618624	2.487737298177118	chr8:58618624:C:G
chr8:58618815	['C', 'T']	56057	2327.207575108828	-39.5629439605046	-0.0326145733353271	0.0205166000451452	-1.5896675503524522	0.111915	0.111915	chr8	58618815	0.9511117009547204	chr8:58618815:C:T
chr8:58619986	['G', 'A']	56057	36706.54807572217	630.82125836788	0.0187469172886005	0.0061763345402575	3.0352820376563967	0.00240421	0.00240421	chr8	58619986	2.6190276007882707	chr8:58619986:G:A
chr8:58620148	['G', 'T']	56057	36595.13948218333	614.8461599204086	0.0183003491784293	0.0061837770564405	2.959412833192172	0.00308355	0.00308355	chr8	58620148	2.510949005062213	chr8:58620148:G:T
chr8:58621783	['T', 'C']	56057	36795.502310808166	625.3514064601472	0.0185509904225987	0.0061748839600042	3.0042654311816093	0.00266341	0.00266341	chr8	58621783	2.5745619739922563	chr8:58621783:T:C
chr8:58621978	['T', 'G']	56057	36853.8615324221	615.2159271549792	0.0180381590238694	0.0061705122164533	2.92328390109523	0.00346499	0.00346499	chr8	58621978	2.460298014429111	chr8:58621978:T:G
chr8:58623063	['G', 'C']	56057	104874.35426032972	388.1968623029931	0.0079607531844977	0.0117589016602295	0.6769980236693588	0.49841	0.49841	chr8	58623063	0.3024132526625891	chr8:58623063:G:C
chr8:58623300	['ATT', 'A']	56057	37089.954824436194	622.2530111597516	0.0179139319893336	0.0061555968853784	2.9101860181723653	0.00361356	0.00361356	chr8	58623300	2.442064729806476	chr8:58623300:ATT:A
chr8:58625386	['G', 'T']	56057	2068.686715537276	-36.999997125798494	-0.0289905136426311	0.0215337407514155	-1.3462832109523502	0.178217	0.178217	chr8	58625386	0.7490508712640647	chr8:58625386:G:T
chr8:58625691	['T', 'C']	56057	36851.2312743104	629.4004781766776	0.018520580606156	0.0061698808943879	3.0017727932158422	0.00268531	0.00268531	chr8	58625691	2.571005570851585	chr8:58625691:T:C
chr8:58625813	['A', 'G']	56057	7824.697923356884	-9.971202357647789	-0.0058465605042677	0.0113422460054004	-0.5154676156278035	0.606228	0.606228	chr8	58625813	0.2173640086403449	chr8:58625813:A:G
chr8:58626161	['C', 'T']	56057	37501.67476839243	637.0585047460872	0.0191654284611037	0.006221481569744	3.080524830983673	0.00206736	0.00206736	chr8	58626161	2.6845838908618127	chr8:58626161:C:T
chr8:58626256	['C', 'T']	56057	1934.9798210306803	-94.1862484301821	-0.0791749768797993	0.0230157569877936	-3.440033578812528	0.000582065	0.000582065	chr8	58626256	3.235028514379198	chr8:58626256:C:T
chr8:58626583	['T', 'C']	56057	36808.28311211018	621.9465583929074	0.0180812357314417	0.006168591970279	2.9311771338676675	0.00337817	0.00337817	chr8	58626583	2.471318499168736	chr8:58626583:T:C
chr8:58627555	['T', 'C']	56057	36746.52176861039	627.3628633659999	0.0182977425388639	0.0061730250962317	2.964145172523879	0.00303653	0.00303653	chr8	58627555	2.517622423821808	chr8:58627555:T:C
chr8:58628020	['G', 'A']	56057	48364.35325185119	495.7289856750671	0.0074952574948226	0.0058585421700193	1.279372457738568	0.200771	0.200771	chr8	58628020	0.6972990178692944	chr8:58628020:G:A
chr8:58628827	['A', 'G']	56057	49042.74669379449	493.1741152860782	0.0073546044885848	0.0058509879422523	1.2569850700723857	0.208764	0.208764	chr8	58628827	0.6803443904844972	chr8:58628827:A:G
chr8:58629457	['A', 'G']	56057	1292.0460975827311	-63.26330400585355	-0.0833794544323621	0.0284030675697973	-2.935579202051552	0.00333061	0.00333061	chr8	58629457	2.4774762183337664	chr8:58629457:A:G
chr8:58630098	['G', 'A']	56057	2045.0364813757672	-40.49628608101919	-0.0310687730903713	0.0216354317418334	-1.436013547642687	0.151004	0.151004	chr8	58630098	0.8210115483696183	chr8:58630098:G:A
chr8:58630173	['G', 'A']	56057	4327.54039250669	-60.221566447882246	-0.0204974161479694	0.0149397072769094	-1.37200922133528	0.170066	0.170066	chr8	58630173	0.7693825028972168	chr8:58630173:G:A
chr8:58631628	['A', 'C']	56057	2049.8044614972778	-35.15015769173199	-0.0284109349462399	0.0216260332767715	-1.3137376874729978	0.18894	0.18894	chr8	58631628	0.7236760889798125	chr8:58631628:A:C
chr8:58631693	['A', 'T']	56057	32058.434569267	692.0387044828378	0.0243446615329425	0.0064087347873387	3.798668901237487	0.000145629	0.000145629	chr8	58631693	3.83675213267492	chr8:58631693:A:T
chr8:58631854	['G', 'A']	56057	32045.28979817628	697.3609901402378	0.0245206262616788	0.0064103007747744	3.825191223190573	0.000130812	0.000130812	chr8	58631854	3.883352414308874	chr8:58631854:G:A
chr8:58632503	['A', 'T']	56057	36664.15671894794	635.9545559712814	0.018943823553674	0.0061776141405423	3.0665274849961808	0.00216664	0.00216664	chr8	58632503	2.6642132432725547	chr8:58632503:A:T
chr8:58632795	['A', 'G']	56057	37134.91143193662	623.5095689140004	0.0178571848120033	0.0061545498811816	2.9014607334005094	0.00371572	0.00371572	chr8	58632795	2.429957019930421	chr8:58632795:A:G
chr8:58633019	['C', 'T']	56057	36489.55655664585	602.347432800926	0.0176061593825587	0.0061891435163888	2.844684298552387	0.00444716	0.00444716	chr8	58633019	2.3519172452155392	chr8:58633019:C:T
chr8:58634011	['T', 'C']	56057	48420.411649238005	477.876731845783	0.0068652093398228	0.0058572628207417	1.172084905514519	0.241168	0.241168	chr8	58634011	0.6176803181960153	chr8:58634011:T:C
chr8:58635245	['C', 'A']	56057	31540.751860112403	666.6899120847575	0.0235795606866358	0.0064417690092014	3.6604169837438887	0.000252036	0.000252036	chr8	58635245	3.598537421580767	chr8:58635245:C:A
chr8:58635551	['G', 'A']	56057	7250.51736749148	-23.00238224831411	-0.0079767236594868	0.0117521118066265	-0.6787481084879652	0.4973	0.4973	chr8	58635551	0.303381540767775	chr8:58635551:G:A
chr8:58635709	['A', 'G']	56057	2168.154710720212	-20.698438685317004	-0.0241709215803113	0.0211259191270614	-1.144135856761349	0.252572	0.252572	chr8	58635709	0.5976147967716129	chr8:58635709:A:G
chr8:58635875	['G', 'A']	56057	7250.646720902019	-23.28473172246535	-0.0081609895012894	0.0117521152694127	-0.6944272851484098	0.487417	0.487417	chr8	58635875	0.3120993276801422	chr8:58635875:G:A
chr8:58635973	['C', 'T']	56057	9454.843324056234	384.89170131263296	0.0434874972631486	0.0104664353772248	4.15494824128741	3.25843e-05	3.25843e-05	chr8	58635973	4.486991604403007	chr8:58635973:C:T
chr8:58636433	['G', 'C']	56057	31680.260574813125	683.5544850490705	0.0241487996922806	0.0064308877161849	3.755126937064088	0.000173429	0.000173429	chr8	58636433	3.760878280060985	chr8:58636433:G:C
chr8:58636784	['C', 'G']	56057	36624.92010847264	599.531675494036	0.0174555941685089	0.0061819883555225	2.8236213277424453	0.00475012	0.00475012	chr8	58636784	2.323295418863651	chr8:58636784:C:G
chr8:58637233	['C', 'T']	56057	5840.312555749812	114.6308055735728	0.0169942911971016	0.0129890161481394	1.3083586164865817	0.190757	0.190757	chr8	58637233	0.7195195162533243	chr8:58637233:C:T
chr8:58638012	['T', 'C']	56057	36864.89158711749	600.8158373169358	0.0175282316401946	0.0061712875223053	2.840287634766794	0.00450891	0.00450891	chr8	58638012	2.345928433332476	chr8:58638012:T:C
chr8:58638508	['G', 'A']	56057	1935.103560852036	-76.33606037287865	-0.0680090582708002	0.0229308031759719	-2.965838472769398	0.00301986	0.00301986	chr8	58638508	2.520013190366297	chr8:58638508:G:A
chr8:58638575	['C', 'T']	56057	2164.193035038892	-22.744632401206182	-0.0253524595484715	0.0211513099466211	-1.198623613026932	0.230679	0.230679	chr8	58638575	0.6369919399359419	chr8:58638575:C:T
chr8:58639278	['C', 'T']	56057	7319.302982731589	-11.66514566849171	-0.0066612274972319	0.0117751380330128	-0.5657027101131622	0.571598	0.571598	chr8	58639278	0.24290929945854	chr8:58639278:C:T
chr8:58639722	['T', 'G']	56057	50823.5996217123	537.7740748519374	0.0081732216018012	0.0058284388807312	1.402300301856446	0.160831	0.160831	chr8	58639722	0.793630237730889	chr8:58639722:T:G
chr8:58640868	['G', 'T']	56057	1701.2139172037046	-85.82647249217142	-0.0779433056526149	0.0245199075422256	-3.1787764908325697	0.00147978	0.00147978	chr8	58640868	2.829802846691545	chr8:58640868:G:T
chr8:58641665	['G', 'C']	56057	2042.0364278578563	-38.22884977759936	-0.0297975410179759	0.0216518141052372	-1.376214522863853	0.168761	0.168761	chr8	58641665	0.7727279098533518	chr8:58641665:G:C
chr8:58642147	['A', 'G']	56057	32689.33031173605	670.2922997175639	0.0226708268205536	0.0063674034203537	3.5604508343362005	0.000370525	0.000370525	chr8	58642147	3.4311824840523824	chr8:58642147:A:G
chr8:58643097	['C', 'T']	56057	1973.070395147623	-81.29810354608975	-0.0700008924455375	0.0227237610068977	-3.0805152555639355	0.00206743	0.00206743	chr8	58643097	2.6845691860696776	chr8:58643097:C:T
chr8:58643597	['G', 'A']	56057	36855.77927292844	604.6531603317528	0.0176265057507361	0.0061672529154811	2.85808057368454	0.00426369	0.00426369	chr8	58643597	2.370214379071444	chr8:58643597:G:A
chr8:58644655	['A', 'C']	56057	37533.02595989152	605.5985867794184	0.0171807728099393	0.0061379168400201	2.7991211444765725	0.00512594	0.00512594	chr8	58644655	2.2902264816128395	chr8:58644655:A:C
chr8:58644703	['T', 'C']	56057	1283.0228878264593	-77.9657680263895	-0.0968696635667975	0.0285017507856503	-3.3987267763062468	0.000677474	0.000677474	chr8	58644703	3.169107367425072	chr8:58644703:T:C
chr8:58645910	['G', 'A']	56057	1931.344532267561	-89.43005391505599	-0.075927961443979	0.022957219191527	-3.307367534827667	0.000942365	0.000942365	chr8	58645910	3.025780852214377	chr8:58645910:G:A
chr8:58645972	['T', 'C']	56057	4729.2530952296	-52.60280622485285	-0.0194534758328511	0.0143218432860669	-1.3583081063159337	0.174371	0.174371	chr8	58645972	0.758525741807288	chr8:58645972:T:C
chr8:58646035	['C', 'G']	56057	1707.9445079070429	-87.54845578683762	-0.0789144152427769	0.0244729507475049	-3.2245566158720047	0.0012624	0.0012624	chr8	58646035	2.898803014134655	chr8:58646035:C:G
chr8:58647440	['G', 'C']	56057	2171.038729128015	-22.62114224641396	-0.0252320435724343	0.0211211227532017	-1.1946355251692031	0.232235	0.232235	chr8	58647440	0.6340723273993639	chr8:58647440:G:C
chr8:58647542	['G', 'C']	56057	2171.271132917038	-22.67206596294125	-0.0252649071908224	0.0211211948317157	-1.1961874028492232	0.231628	0.231628	chr8	58647542	0.6352089427404682	chr8:58647542:G:C
chr8:58649186	['G', 'T']	56057	46291.60636229014	514.1524331936203	0.00940584670431	0.0058832742874175	1.598743530354559	0.109883	0.109883	chr8	58649186	0.95906949208311	chr8:58649186:G:T
chr8:58649528	['G', 'A']	56057	46059.394875820726	496.3607882227092	0.0089476047001447	0.0058851316591499	1.5203746013453023	0.128422	0.128422	chr8	58649528	0.891360570814165	chr8:58649528:G:A
chr8:58650097	['A', 'C']	56057	48927.83799072092	468.82066629117367	0.0065169191441572	0.0058487577958837	1.1142398730793273	0.265181	0.265181	chr8	58650097	0.5764575959941087	chr8:58650097:A:C
chr8:58652514	['G', 'A']	56057	1935.0	-79.56216600896374	-0.0705782239473755	0.0229517869826872	-3.0750644383643584	0.00210558	0.00210558	chr8	58652514	2.676628253223286	chr8:58652514:G:A
chr8:58653461	['AC', 'A']	56057	1870.5349484922624	-54.62011557428853	-0.0560431006477004	0.0235119100846894	-2.383604753753916	0.0171473	0.0171473	chr8	58653461	1.765804253896093	chr8:58653461:AC:A
chr8:58655088	['C', 'A']	56057	31773.63576017131	664.0812027826918	0.0212399929541299	0.006418270620392	3.3093015565044324	0.00093588	0.00093588	chr8	58655088	3.0287798336110834	chr8:58655088:C:A
chr8:58655616	['T', 'C']	56057	11490.20572502011	-91.80770283021435	-0.0140459148535193	0.0095510614642884	-1.4706129686252387	0.141401	0.141401	chr8	58655616	0.8495475191604334	chr8:58655616:T:C
chr8:58655895	['A', 'C']	56057	1873.310917608354	-51.35059244589778	-0.0527097283314699	0.0234990684627344	-2.243056077523186	0.0248971	0.0248971	chr8	58655895	1.6038512363317703	chr8:58655895:A:C
chr8:58656023	['TTG', 'T']	56057	1855.5627230549608	-55.72208191803762	-0.055052900636825	0.023580484859112	-2.33468060414166	0.0195636	0.0195636	chr8	58656023	1.7085512254034376	chr8:58656023:TTG:T
chr8:58657915	['A', 'G']	56057	1925.0343406593408	-64.06126378385243	-0.0630773065015008	0.0233528009798875	-2.701059566936996	0.00691397	0.00691397	chr8	58657915	2.1602725092111306	chr8:58657915:A:G
chr8:58658060	['C', 'T']	56057	2296.081919543306	6.121166174127335	-0.006308927501953	0.0204281552477427	-0.3088349107122695	0.757448	0.757448	chr8	58658060	0.1206471768035204	chr8:58658060:C:T
chr8:58658728	['C', 'T']	56057	40420.93175248902	153.02730366335956	-0.0039736565397632	0.0060368641842676	-0.658231892994846	0.510392	0.510392	chr8	58658728	0.2920961414637828	chr8:58658728:C:T
chr8:58658989	['G', 'T']	56057	35480.22810648776	86.69908957801141	-0.0089223962254418	0.0062290107841639	-1.4323937675826992	0.152037	0.152037	chr8	58658989	0.8180507085000039	chr8:58658989:G:T
chr8:58659297	['A', 'C']	56057	7620.310956459669	80.92036022750729	-0.0141827117749087	0.0120406438870824	-1.1779031011891652	0.23884	0.23884	chr8	58659297	0.6218929374902578	chr8:58659297:A:C
chr8:58659942	['C', 'T']	56057	98055.74607507314	457.9695103956492	0.0055518652118356	0.0086855538434653	0.6392068153503685	0.522691	0.522691	chr8	58659942	0.2817549777748104	chr8:58659942:C:T
chr8:58661451	['T', 'A']	56057	1149.697320743265	89.04822206686332	0.0461746430697088	0.0291941636246003	1.581639524373974	0.113738	0.113738	chr8	58661451	0.9440944127692786	chr8:58661451:T:A
chr8:58661736	['A', 'G']	56057	1149.47639546307	88.20154858586456	0.045469260643791	0.0292036430071772	1.5569722117413975	0.119483	0.119483	chr8	58661736	0.922693881589427	chr8:58661736:A:G
chr8:58662567	['C', 'G']	56057	1149.0819938272707	89.08427018808881	0.0462345239211859	0.029194281777086	1.583684239064735	0.113271	0.113271	chr8	58662567	0.9458812653535896	chr8:58662567:C:G
chr8:58662864	['AAAC', 'A']	56057	1152.0205508776935	87.73287990015	0.0446329452766248	0.0291565911968745	1.5308012166185372	0.125824	0.125824	chr8	58662864	0.900236512519996	chr8:58662864:AAAC:A
chr8:58662873	['C', 'T']	56057	6903.941097724229	-39.91911075969186	-0.020064308026441	0.0123133676144216	-1.629473646424831	0.103218	0.103218	chr8	58662873	0.9862445602765187	chr8:58662873:C:T
chr8:58662968	['A', 'G']	56057	1148.2048280907093	88.32983753707968	0.0454951341522069	0.0292055409384441	1.5577569423588478	0.119297	0.119297	chr8	58662968	0.923370477535254	chr8:58662968:A:G
chr8:58663049	['G', 'A']	56057	88834.092970562	420.3336853646466	0.0063833910839329	0.0071167808461488	0.8969492277378736	0.36975	0.36975	chr8	58663049	0.4320918173310699	chr8:58663049:G:A
chr8:58663316	['A', 'T']	56057	85123.18511249486	203.4757240639867	0.0010173374551088	0.0068613609649076	0.1482705049788185	0.88213	0.88213	chr8	58663316	0.0544674079267988	chr8:58663316:A:T
chr8:58663413	['A', 'G']	56057	88760.01192672012	402.7056116453072	0.0063573778615035	0.0071690888082767	0.8867762740174042	0.375203	0.375203	chr8	58663413	0.4257336978030025	chr8:58663413:A:G
chr8:58666357	['G', 'A']	56057	39955.55319832277	156.6804790839297	0.0034955986951141	0.006031498317789	0.5795572693445682	0.562216	0.562216	chr8	58666357	0.2500967990472663	chr8:58666357:G:A
chr8:58667795	['A', 'G']	56057	21480.682355040142	108.66823722192107	0.0014235921928897	0.0073562913204411	0.1935203665648777	0.846552	0.846552	chr8	58667795	0.0723463599183684	chr8:58667795:A:G
chr8:58673909	['C', 'T']	56057	98086.24927748243	441.6176586647741	0.0043615803904271	0.0087153851220964	0.5004460880757953	0.616763	0.616763	chr8	58673909	0.2098816877745644	chr8:58673909:C:T
chr8:58674667	['A', 'T']	56057	46864.52414002284	152.1411145720734	0.0012310595136428	0.0058810358047293	0.2093269883942689	0.834194	0.834194	chr8	58674667	0.0787329381730722	chr8:58674667:A:T
chr8:58676042	['T', 'C']	56057	47148.95003216804	164.5352178355137	0.0015388430696193	0.0058816406955064	0.2616350010627108	0.793604	0.793604	chr8	58676042	0.1003961518751105	chr8:58676042:T:C
chr8:58677925	['C', 'A']	56057	40499.05723461196	109.294493247792	0.0014063196000916	0.0060041749526742	0.2342236212596213	0.814812	0.814812	chr8	58677925	0.0889425836294009	chr8:58677925:C:A
chr8:58682822	['A', 'T']	56057	89278.74113721923	376.388259313629	0.006687462524906	0.0072108556192028	0.9274159514575552	0.353715	0.353715	chr8	58682822	0.451346522658819	chr8:58682822:A:T
chr8:58682852	['C', 'T']	56057	9884.644980550303	132.20618763969864	0.0130708344785098	0.0102139761265616	1.2797009036000022	0.200656	0.200656	chr8	58682852	0.6975478494963906	chr8:58682852:C:T
chr8:58683628	['CTAGAGGTCACACATGTACT', 'C']	56057	46615.12603062429	348.35484258036286	0.0048540957343624	0.0058957255420321	0.8233245763827366	0.410327	0.410327	chr8	58683628	0.3868699050042981	chr8:58683628:CTAGAGGTCACACATGTACT:C
chr8:58683659	['G', 'A']	56057	46598.17607759768	348.5868045233874	0.0048770050373317	0.0058965338470488	0.8270969291175372	0.408186	0.408186	chr8	58683659	0.3891418948355626	chr8:58683659:G:A
chr8:58683974	['T', 'C']	56057	46724.16862934017	334.0937263589057	0.0041140835711595	0.0058949317361008	0.6979018172449181	0.485241	0.485241	chr8	58683974	0.3140425109351374	chr8:58683974:T:C
chr8:58684440	['C', 'A']	56057	8185.292034608867	27.42936507091029	-0.0125704742195542	0.0113661418058738	-1.105957890922853	0.268749	0.268749	chr8	58684440	0.5706531430588122	chr8:58684440:C:A
chr8:58685105	['C', 'T']	56057	1226.1093627346036	-1.7818401848161127	-0.0193337694067338	0.0279351664315571	-0.6920942982066256	0.488881	0.488881	chr8	58685105	0.3107968409433645	chr8:58685105:C:T
chr8:58688002	['G', 'A']	56057	1700.090983694295	0.5026391792089999	0.0129055801521126	0.024211235666155	0.533040953797883	0.594007	0.594007	chr8	58688002	0.2262084371005226	chr8:58688002:G:A
chr8:58688194	['T', 'G']	56057	44394.919603190174	296.5941901133229	0.0048292725608985	0.005927649260448	0.8147028187247244	0.415246	0.415246	chr8	58688194	0.3816945423474759	chr8:58688194:T:G
chr8:58688336	['T', 'C']	56057	55849.94090041218	333.9744320828667	0.0029962513502891	0.0057490480744376	0.521173472807008	0.602248	0.602248	chr8	58688336	0.2202246335718872	chr8:58688336:T:C
chr8:58688522	['T', 'C']	56057	2176.077638034073	19.89249476998985	0.0107301017542519	0.0215560477578621	0.4977768594123837	0.618643	0.618643	chr8	58688522	0.2085598967904906	chr8:58688522:T:C
chr8:58688998	['G', 'A']	56057	64069.71583568295	436.7072850012035	0.0067725220109226	0.0058070482905681	1.1662589446556992	0.243515	0.243515	chr8	58688998	0.6134742820198299	chr8:58688998:G:A
chr8:58689602	['C', 'T']	56057	5307.284029685661	61.641577588708046	0.0105154951362161	0.0136249273491275	0.7717835748232083	0.440246	0.440246	chr8	58689602	0.3563045812682821	chr8:58689602:C:T
chr8:58689772	['G', 'C']	56057	55826.91380541082	342.6374409681578	0.0033210817266945	0.0057495376587987	0.5776258759888635	0.563519	0.563519	chr8	58689772	0.2490914363950772	chr8:58689772:G:C
chr8:58690243	['T', 'G']	56057	55849.926120242	334.02539089853843	0.0030102586925173	0.0057491046561397	0.5236047824077359	0.600556	0.600556	chr8	58690243	0.2214464897480929	chr8:58690243:T:G
chr8:58691021	['T', 'C']	56057	55844.96974076255	330.2773170038764	0.0028497955530992	0.0057489792963245	0.4957046122815542	0.620105	0.620105	chr8	58691021	0.2075347668571211	chr8:58691021:T:C
chr8:58691171	['G', 'A']	56057	5509.196556952993	67.90557933225934	0.0149553924857438	0.0133346077092202	1.1215472409737912	0.26206	0.26206	chr8	58691171	0.581599263315113	chr8:58691171:G:A
chr8:58691646	['C', 'T']	56057	1243.0887017644015	5.374663670734907	-0.0130499125947751	0.0277466087171378	-0.4703245981450251	0.638125	0.638125	chr8	58691646	0.1950942405690145	chr8:58691646:C:T
chr8:58692694	['C', 'T']	56057	54612.407288432005	327.8527991471009	0.0034321891926472	0.0057515963653559	0.5967367969909293	0.550686	0.550686	chr8	58692694	0.2590959643758683	chr8:58692694:C:T
chr8:58692708	['C', 'A']	56057	1225.1529884032116	-1.0361736627956932	-0.0174478254191273	0.0279327339125904	-0.624637225762671	0.532212	0.532212	chr8	58692708	0.2739153374602611	chr8:58692708:C:A
chr8:58692913	['G', 'T']	56057	1228.3725196288365	-0.1610394847770116	-0.0168080663968039	0.0279019659395096	-0.6023972086140157	0.546912	0.546912	chr8	58692913	0.2620825475037516	chr8:58692913:G:T
chr8:58693032	['G', 'A']	56057	44720.550923529925	285.25973057501085	0.0036505773409901	0.0059137918211744	0.6172989262014917	0.53704	0.53704	chr8	58693032	0.269993365823136	chr8:58693032:G:A
chr8:58693155	['G', 'A']	56057	44239.502590488446	292.5868153128709	0.004681644326236	0.0059380572945651	0.7884134648752738	0.430458	0.430458	chr8	58693155	0.366069216470656	chr8:58693155:G:A
chr8:58693263	['G', 'A']	56057	10391.407376798785	60.16530643123404	-0.0001968205403281	0.0101142253880978	-0.0194597740089699	0.984474	0.984474	chr8	58693263	0.0067957491100526	chr8:58693263:G:A
chr8:58693266	['T', 'C']	56057	58407.07677617344	327.9357020279126	0.0006407888882501	0.0059302841218281	0.1080536573098618	0.913954	0.913954	chr8	58693266	0.0390756620877239	chr8:58693266:T:C
chr8:58693541	['G', 'GA']	56057	1720.9033485132582	-8.034216744209358	0.0095081791582837	0.0240436748285547	0.3954544896353236	0.692509	0.692509	chr8	58693541	0.1595745780397763	chr8:58693541:G:GA
chr8:58694189	['A', 'G']	56057	1696.2723379960032	-5.783286577139486	0.0108731023800303	0.0242044515704059	0.4492191177479349	0.653275	0.653275	chr8	58694189	0.1849039613874009	chr8:58694189:A:G
chr8:58694213	['A', 'G']	56057	1225.1748470088671	0.8129411354012166	-0.0159439780101277	0.0279617183467981	-0.5702073746820885	0.568539	0.568539	chr8	58694213	0.245239738709137	chr8:58694213:A:G
chr8:58694403	['G', 'A']	56057	9956.381968130145	33.41497909286192	-0.0013607994463364	0.0102898709874246	-0.1322465022155811	0.89479	0.89479	chr8	58694403	0.0482788781394299	chr8:58694403:G:A
chr8:58694784	['A', 'G']	56057	56483.1368332768	352.57927165873576	0.0026907444318503	0.0057551125209156	0.4675398477564874	0.640116	0.640116	chr8	58694784	0.1937413172740321	chr8:58694784:A:G
chr8:58694828	['T', 'C']	56057	44238.62675541123	295.44896614409515	0.0048687286305115	0.0059352559784277	0.820306427929561	0.412045	0.412045	chr8	58694828	0.3850553514802777	chr8:58694828:T:C
chr8:58695189	['G', 'A']	56057	9586.36808863673	30.072428300584207	-0.0009217264696453	0.0103975349266648	-0.0886485571961406	0.929362	0.929362	chr8	58695189	0.0318150890421096	chr8:58695189:G:A
chr8:58695349	['A', 'G']	56057	55254.842593583846	350.0048571879208	0.0032951862792328	0.0057541903162939	0.5726585493535115	0.566878	0.566878	chr8	58695349	0.2465103972408162	chr8:58695349:A:G
chr8:58695357	['G', 'A']	56057	55252.87089637454	350.317572766345	0.0033393725451168	0.0057544943225625	0.5803068624159703	0.56171	0.56171	chr8	58695357	0.2504878444055729	chr8:58695357:G:A
chr8:58695400	['T', 'C']	56057	10743.191647638076	60.6605871273537	-0.001991234717013	0.0099454377926143	-0.2002158938133168	0.841312	0.841312	chr8	58695400	0.0750429165085954	chr8:58695400:T:C
chr8:58695709	['A', 'G']	56057	55252.87089637454	352.4972954719162	0.0034045855419097	0.0057543580247331	0.5916534089947727	0.554085	0.554085	chr8	58695709	0.2564236067529382	chr8:58695709:A:G
chr8:58695810	['C', 'T']	56057	54355.75721243912	338.7229921266367	0.0041740943701892	0.005758258655391	0.7248883073846174	0.468524	0.468524	chr8	58695810	0.3292681576030932	chr8:58695810:C:T
chr8:58696238	['C', 'A']	56057	54766.70077082292	356.4071778453775	0.0042796081585515	0.005760521097257	0.7429203168076799	0.457533	0.457533	chr8	58696238	0.3395775765679241	chr8:58696238:C:A
chr8:58696450	['A', 'G']	56057	56420.058289323446	347.46691437096297	0.0025964875753195	0.0057524523101921	0.4513705521241871	0.651724	0.651724	chr8	58696450	0.1859362856398977	chr8:58696450:A:G
chr8:58696668	['A', 'G']	56057	56376.11385334688	336.55437242436005	0.0022246451226324	0.0057542179835065	0.3866112005156904	0.699046	0.699046	chr8	58696668	0.1554942450141866	chr8:58696668:A:G
chr8:58696856	['T', 'C']	56057	54780.52180740951	332.5531826212966	0.0033592267545772	0.0057600385268564	0.5831951885242846	0.559764	0.559764	chr8	58696856	0.251995035673519	chr8:58696856:T:C
chr8:58696977	['T', 'C']	56057	54798.48363493594	333.84511846161604	0.0034555293583861	0.0057604898493266	0.5998672767021881	0.548597	0.548597	chr8	58696977	0.2607465716622369	chr8:58696977:T:C
chr8:58697047	['T', 'C']	56057	54831.62839043541	315.424517526753	0.0029046409755958	0.0057601791869567	0.5042622601347396	0.614079	0.614079	chr8	58697047	0.2117757541730544	chr8:58697047:T:C
chr8:58697266	['T', 'C']	56057	55604.90322062626	334.11972992260775	0.0025463758445385	0.0057511051879044	0.4427628710206883	0.657939	0.657939	chr8	58697266	0.1818143695949243	chr8:58697266:T:C
chr8:58697395	['G', 'A']	56057	44554.76887120658	277.94417694111604	0.0038335717291734	0.0059275621206143	0.6467366602268839	0.517805	0.517805	chr8	58697395	0.2858337602705453	chr8:58697395:G:A
chr8:58697396	['T', 'C']	56057	56763.12596570734	334.47285350340985	0.0019775085898184	0.0057548603538748	0.3436240791641413	0.73113	0.73113	chr8	58697396	0.1360053955961584	chr8:58697396:T:C
chr8:58697523	['T', 'C']	56057	55605.887336509455	329.7114708067798	0.002396350452635	0.005751010703172	0.4166833581640258	0.676912	0.676912	chr8	58697523	0.1694677868517906	chr8:58697523:T:C
chr8:58697786	['T', 'C']	56057	54839.91315362248	323.29755525066054	0.0031765772094624	0.0057595669826045	0.5515305610745604	0.581272	0.581272	chr8	58697786	0.2356205966004146	chr8:58697786:T:C
chr8:58698139	['A', 'G']	56057	56763.23937328243	335.52832441423925	0.0019671157581933	0.0057550425955824	0.3418073325301307	0.732497	0.732497	chr8	58698139	0.1351941496579672	chr8:58698139:A:G
chr8:58698225	['T', 'G']	56057	55606.863490364034	338.5019168891694	0.0026785952196935	0.0057513319971731	0.4657347586628856	0.641407	0.641407	chr8	58698225	0.1928663047057006	chr8:58698225:T:G
chr8:58698856	['T', 'C']	56057	56767.21538187008	332.1366087177189	0.0018868600446589	0.0057553226505616	0.3278460929509865	0.743029	0.743029	chr8	58698856	0.1289942356415873	chr8:58698856:T:C
chr8:58699194	['C', 'T']	56057	56761.07535994005	335.98219042872745	0.002006919611595	0.0057548740824771	0.3487338876285513	0.72729	0.72729	chr8	58699194	0.1382923837948189	chr8:58699194:C:T
chr8:58700238	['G', 'T']	56057	1155.0824219934707	1.9733430723908143	-0.0138756181407351	0.0287478609324389	-0.4826661076921366	0.629335	0.629335	chr8	58700238	0.2011181146148505	chr8:58700238:G:T
chr8:58700245	['T', 'A']	56057	1155.1030293299077	1.952183153953528	-0.0139001679032044	0.0287478576001894	-0.483520132057176	0.628728	0.628728	chr8	58700245	0.2015371981917007	chr8:58700245:T:A
chr8:58700433	['G', 'T']	56057	5519.393841542826	66.49457149672077	0.0148693517638201	0.0133248122753021	1.1159145402281387	0.264464	0.264464	chr8	58700433	0.5776334376757728	chr8:58700433:G:T
chr8:58700489	['C', 'T']	56057	6004.42845164398	125.40703666109444	0.0207504034201731	0.0128652294189824	1.612905821139596	0.106771	0.106771	chr8	58700489	0.9715466897252308	chr8:58700489:C:T
chr8:58700505	['G', 'A']	56057	64116.01270453045	396.4438566517152	0.00539408274862	0.0058062794814991	0.9290084581370124	0.352889	0.352889	chr8	58700505	0.4523618789416926	chr8:58700505:G:A
chr8:58700668	['T', 'C']	56057	55621.77484472052	330.660791459599	0.0024415509461321	0.0057530149143072	0.4243950315616615	0.671279	0.671279	chr8	58700668	0.1730969388820755	chr8:58700668:T:C
chr8:58701437	['G', 'A']	56057	1155.0	0.3198771502768697	-0.0151265709992324	0.0287448531242034	-0.5262358076373584	0.598726	0.598726	chr8	58701437	0.2227718819723161	chr8:58701437:G:A
chr8:58701717	['A', 'T']	56057	56767.21538187009	337.9354565294125	0.0020683547258723	0.0057551813863104	0.3593900151943436	0.719305	0.719305	chr8	58701717	0.1430869208407925	chr8:58701717:A:T
chr8:58701957	['C', 'T']	56057	55610.88858555036	334.63499330110113	0.002578211502165	0.0057513218517157	0.4482815548561041	0.653952	0.653952	chr8	58701957	0.1844541276698681	chr8:58701957:C:T
chr8:58702440	['A', 'G']	56057	55607.85577901107	343.0084263125425	0.0029064558699576	0.0057509935749042	0.5053832580583373	0.613292	0.613292	chr8	58702440	0.2123327003679701	chr8:58702440:A:G
chr8:58702635	['G', 'A']	56057	10283.284103479036	42.151617194747054	-0.0018933862062712	0.0101199320607696	-0.1870947546783449	0.851587	0.851587	chr8	58702635	0.0697709769558358	chr8:58702635:G:A
chr8:58703164	['C', 'A']	56057	1155.0206043956046	-1.3476728670201974	-0.0162909773399918	0.0287478899625563	-0.5666842805232142	0.570931	0.570931	chr8	58703164	0.2434163753442949	chr8:58703164:C:A
chr8:58703602	['G', 'A']	56057	45328.98108358912	306.3761824004154	0.0037680270500807	0.0058962180327119	0.639058296212234	0.522788	0.522788	chr8	58703602	0.2816743897096929	chr8:58703602:G:A
chr8:58703792	['A', 'G']	56057	9979.246137377344	23.029384639458726	-0.0029453849476261	0.0102519750535946	-0.2872992698702923	0.773884	0.773884	chr8	58703792	0.111324132256882	chr8:58703792:A:G
chr8:58703903	['G', 'T']	56057	10015.714680748575	22.05072369674224	-0.0028969617787703	0.0102338526961328	-0.2830763608572382	0.777119	0.777119	chr8	58703903	0.1095124727226466	chr8:58703903:G:T
chr8:58704725	['T', 'A']	56057	56566.34527571003	326.8202076522551	0.0022189366806419	0.0058294368277991	0.3806434045327269	0.703469	0.703469	chr8	58704725	0.1527550360054639	chr8:58704725:T:A
chr8:58705159	['G', 'A']	56057	25605.6542311192	198.01747086278857	0.0048710507872317	0.00691747435011	0.7041660786431857	0.481332	0.481332	chr8	58705159	0.3175552645195142	chr8:58705159:G:A
chr8:58705673	['G', 'T']	56057	56526.10878952252	323.74037850717053	0.0022546728898878	0.0058301333321196	0.3867275002899762	0.698959	0.698959	chr8	58705673	0.1555482986405676	chr8:58705673:G:T
chr8:58706121	['C', 'T']	56057	56569.11876382842	319.5544429457896	0.0020067106338307	0.0058280723207994	0.3443180735196302	0.730608	0.730608	chr8	58706121	0.1363155766671716	chr8:58706121:C:T
chr8:58706130	['C', 'T']	56057	55483.87731287359	297.8823081097831	0.0026359716228105	0.0058512977148229	0.4504935061042743	0.652356	0.652356	chr8	58706130	0.1855153388666148	chr8:58706130:C:T
chr8:58706132	['A', 'G']	56057	68008.41121678773	354.8894338507825	0.0006583720379859	0.0059063763686106	0.1114680130248476	0.911246	0.911246	chr8	58706132	0.0403643650462491	chr8:58706132:A:G
chr8:58706817	['T', 'A']	56057	68015.97340662872	359.0563060560097	0.0007722625713419	0.0059074566763385	0.1307267431067414	0.895992	0.895992	chr8	58706817	0.0476958679844884	chr8:58706817:T:A
chr8:58706829	['C', 'A']	56057	1751.7498250964134	-1.0703998661143452	0.0119387046001592	0.0238624759476304	0.5003129024146713	0.616857	0.616857	chr8	58706829	0.2098155025937503	chr8:58706829:C:A
chr8:58707250	['G', 'A']	56057	75661.79242892074	446.5549617107032	0.0049932311717792	0.0061621358572352	0.8103085176086209	0.417766	0.417766	chr8	58707250	0.3790669080925134	chr8:58707250:G:A
chr8:58707521	['G', 'A']	56057	56567.127402173326	324.2242250997429	0.0021651638192574	0.0058281704932853	0.3714997393696649	0.710267	0.710267	chr8	58707521	0.1485783627893464	chr8:58707521:G:A
chr8:58707721	['A', 'T']	56057	11525.258842530202	30.4507359187787	-0.004383506018894	0.0096643452289584	-0.4535750653607883	0.650136	0.650136	chr8	58707721	0.1869957850934638	chr8:58707721:A:T
chr8:58707975	['T', 'C']	56057	1745.1556590308996	-0.3185507958157765	0.012380986042059	0.0238352106542017	0.5194410161370435	0.603455	0.603455	chr8	58707975	0.2193551099582534	chr8:58707975:T:C
chr8:58708519	['T', 'A']	56057	55643.94842105264	311.7360188405657	0.0030300035508905	0.005843923939115	0.5184878486542073	0.60412	0.60412	chr8	58708519	0.2188767862770574	chr8:58708519:T:A
chr8:58708875	['A', 'T']	56057	75645.096590605	444.80454052136565	0.0048969230972805	0.0061596541142387	0.794999687719607	0.426617	0.426617	chr8	58708875	0.3699618426064917	chr8:58708875:A:T
chr8:58710496	['G', 'C']	56057	75273.79931481184	480.8285287206894	0.0062100488377435	0.0061429206520565	1.010927731203008	0.312055	0.312055	chr8	58710496	0.5057688544065629	chr8:58710496:G:C
chr8:58710574	['A', 'G']	56057	11505.283881443936	41.02370473965228	-0.0030621610285762	0.0096532567670853	-0.3172153297545362	0.751081	0.751081	chr8	58710574	0.124313224172801	chr8:58710574:A:G
chr8:58710630	['G', 'A']	56057	56090.0088326612	336.9133126029068	0.0026738752509468	0.005832174105739	0.4584697237202931	0.646617	0.646617	chr8	58710630	0.1893528816775413	chr8:58710630:G:A
chr8:58711083	['A', 'T']	56057	6661.831882247992	104.09681328272748	0.009390478490194	0.0122111782344527	0.7690067502003762	0.441893	0.441893	chr8	58711083	0.3546828780155566	chr8:58711083:A:T
chr8:58711133	['C', 'T']	56057	62306.22627841417	453.496500116804	0.0069305780166166	0.0058868792776274	1.1772923631975376	0.239084	0.239084	chr8	58711133	0.6214494868044109	chr8:58711133:C:T
chr8:58711426	['T', 'C']	56057	1270.475944035977	49.39820361420466	0.0005853751400935	0.0282742611921466	0.0207034636949656	0.983482	0.983482	chr8	58711426	0.0072335842674824	chr8:58711426:T:C
chr8:58714111	['A', 'G']	56057	2726.243167059159	39.06728187535536	0.0096584020065802	0.0193919660802297	0.4980620307719614	0.618442	0.618442	chr8	58714111	0.208701024023673	chr8:58714111:A:G
chr8:58716403	['G', 'A']	56057	5427.064946650966	68.99454946050555	0.0154836349542846	0.0134251327664088	1.1533319799284492	0.248779	0.248779	chr8	58716403	0.6041862822168976	chr8:58716403:G:A
chr8:58716840	['A', 'G']	56057	7757.736533999643	-68.95743192430774	-0.0169249822474222	0.011415667238203	-1.4826099862811266	0.138184	0.138184	chr8	58716840	0.8595422399862951	chr8:58716840:A:G
chr8:58717607	['A', 'G']	56057	1766.1575322914437	-10.724413605536505	0.0061135150207881	0.0236810713196279	0.2581604074525561	0.796284	0.796284	chr8	58717607	0.0989320106099518	chr8:58717607:A:G
chr8:58717668	['C', 'A']	56057	74628.64429218858	473.77832040730624	0.0058925343490737	0.0061109881717754	0.964252291681618	0.334924	0.334924	chr8	58717668	0.475053730650314	chr8:58717668:C:A
chr8:58718454	['G', 'A']	56057	2821.503327564365	25.6272435629182	0.0017077835867477	0.0190421491933195	0.0896843927337206	0.928538	0.928538	chr8	58718454	0.0322003182541793	chr8:58718454:G:A
chr8:58718840	['G', 'A']	56057	9701.038340083138	8.266586843035526	-0.0042523018618383	0.0103332704679931	-0.4115155869586184	0.680696	0.680696	chr8	58718840	0.1670468014492164	chr8:58718840:G:A
chr8:58719488	['A', 'C']	56057	1764.0699534119915	-14.46942034357391	0.003762922102241	0.0237055150434223	0.1587361462237117	0.873877	0.873877	chr8	58719488	0.0585496909130345	chr8:58719488:A:C
chr8:58719682	['C', 'G']	56057	9718.693486521686	9.435224687832823	-0.0041623226175998	0.0103263065869971	-0.4030795117821779	0.686891	0.686891	chr8	58719682	0.1631121739364845	chr8:58719682:C:G
chr8:58720911	['T', 'C']	56057	9965.422184160288	-6.049279160978999	-0.0072704225332791	0.010204397829552	-0.7124793304533799	0.476171	0.476171	chr8	58720911	0.3222370577414851	chr8:58720911:T:C
chr8:58723139	['A', 'G']	56057	1766.189042122353	-8.038365845552581	0.0074005510615786	0.0236768338657864	0.3125650626907776	0.754612	0.754612	chr8	58723139	0.1222762928371898	chr8:58723139:A:G
chr8:58723347	['T', 'A']	56057	1765.125952223788	-7.548913896959284	0.0077518212283088	0.0236816162214803	0.3273349739228349	0.743416	0.743416	chr8	58723347	0.1287680961365346	chr8:58723347:T:A
chr8:58723599	['C', 'T']	56057	1764.0944089627856	-9.319373094028473	0.0064459194956165	0.0237033643261192	0.2719411222361219	0.785668	0.785668	chr8	58723599	0.1047609351667202	chr8:58723599:C:T
chr8:58723850	['G', 'C']	56057	1787.127522166521	-7.839916764689999	0.0071147779555169	0.0235397970083453	0.3022446605208464	0.762467	0.762467	chr8	58723850	0.117778948083525	chr8:58723850:G:C
chr8:58724324	['A', 'G']	56057	1796.0640799215057	-8.690575107542402	0.0066459300058377	0.0234692021194763	0.2831766487844283	0.777042	0.777042	chr8	58724324	0.1095555064561323	chr8:58724324:A:G
chr8:58725501	['T', 'A']	56057	22797.027253406675	82.50680842509988	-0.0008511730538401	0.0071937685737044	-0.1183208835701913	0.905814	0.905814	chr8	58725501	0.042960971270902	chr8:58725501:T:A
chr8:58725966	['C', 'T']	56057	6038.082581963539	121.01748108585991	0.0200692785589426	0.0128665083727151	1.559807678787334	0.118811	0.118811	chr8	58725966	0.92514334876437	chr8:58725966:C:T
chr8:58726409	['G', 'A']	56057	12859.605816235504	94.70415558889884	0.0053406980984331	0.0090460890284257	0.5903875234536043	0.554933	0.554933	chr8	58726409	0.2557594483850325	chr8:58726409:G:A
chr8:58726420	['C', 'T']	56057	71217.35222650395	406.0384322920031	0.0037011562833873	0.0059710869375794	0.6198463231365609	0.535361	0.535361	chr8	58726420	0.2713532694989378	chr8:58726420:C:T
chr8:58727496	['C', 'A']	56057	40890.129891682576	210.7428091104607	-0.0006063284231702	0.0059863649036478	-0.1012849087767433	0.919325	0.919325	chr8	58727496	0.0365309295771688	chr8:58727496:C:A
chr8:58729073	['C', 'T']	56057	71195.8611145809	402.0629540791657	0.0035382077884577	0.0059708927825856	0.5925760045092585	0.553467	0.553467	chr8	58729073	0.256908268453104	chr8:58729073:C:T
chr8:58729127	['A', 'G']	56057	71740.35730216789	427.5063927879471	0.0037708830791947	0.0059931389646482	0.6292000071144814	0.529221	0.529221	chr8	58729127	0.2763629309184581	chr8:58729127:A:G
chr8:58729129	['A', 'C']	56057	71766.52217741936	420.26287336071454	0.0034183150807504	0.0059954156925051	0.5701548076180427	0.568575	0.568575	chr8	58729129	0.2452122399687227	chr8:58729129:A:C
chr8:58730560	['A', 'G']	56057	72321.87199581995	465.9308889560736	0.0053595513523336	0.0060814596450719	0.8812935816612136	0.378163	0.378163	chr8	58730560	0.422320965395544	chr8:58730560:A:G
chr8:58730853	['T', 'A']	56057	30157.753462801687	192.4162536522833	0.002311756583814	0.0065231711008252	0.3543915295310319	0.723047	0.723047	chr8	58730853	0.1408334714783283	chr8:58730853:T:A
chr8:58731543	['T', 'C']	56057	7300.520935543147	85.46537273759995	0.0157687012377336	0.0117071681635953	1.3469270294389404	0.178009	0.178009	chr8	58731543	0.749558039536464	chr8:58731543:T:C
chr8:58731785	['C', 'A']	56057	7297.781110060479	86.21876136810579	0.0159306267640407	0.0117090881397701	1.3605352162250814	0.173666	0.173666	chr8	58731785	0.7602851985806581	chr8:58731785:C:A
chr8:58731798	['A', 'G']	56057	71771.92473636317	426.9645844362349	0.003734748710035	0.0059955006038736	0.6229252495816648	0.533336	0.533336	chr8	58731798	0.2729991005967568	chr8:58731798:A:G
chr8:58731813	['C', 'T']	56057	63891.39757703357	313.2989229562135	-0.0006930927895359	0.0058141995305354	-0.1192069150526963	0.905112	0.905112	chr8	58731813	0.043297677178893	chr8:58731813:C:T
chr8:58731875	['G', 'A']	56057	71760.92198847313	426.2581789549785	0.0036849082247407	0.0059957215420292	0.61458962009993	0.538828	0.538828	chr8	58731875	0.2685498444087096	chr8:58731875:G:A
chr8:58731941	['C', 'T']	56057	71757.68050525413	429.1445701245969	0.0037984791478735	0.0059944677441944	0.6336641233164247	0.526303	0.526303	chr8	58731941	0.2787641544369645	chr8:58731941:C:T
chr8:58732715	['G', 'A']	56057	71761.5603068415	427.5030097855908	0.0037415902325348	0.0059946055823513	0.6241595349576284	0.532525	0.532525	chr8	58732715	0.2736599989555384	chr8:58732715:G:A
chr8:58733659	['G', 'A']	56057	41383.38237550628	232.63111780367385	-0.0004389836828624	0.0059780593656753	-0.0734324729832825	0.941462	0.941462	chr8	58733659	0.0261972046153088	chr8:58733659:G:A
chr8:58733873	['A', 'G']	56057	64384.33696117614	340.95836682577647	-0.0002529095397263	0.0058262729153289	-0.0434084608465386	0.965376	0.965376	chr8	58733873	0.0153035022825302	chr8:58733873:A:G
chr8:58733958	['C', 'T']	56057	9955.888014700637	-4.030719493204183	-0.0072072905616103	0.0102084863847144	-0.7060097148586189	0.480185	0.480185	chr8	58733958	0.3185914105409158	chr8:58733958:C:T
chr8:58734460	['G', 'A']	56057	71692.23133329765	431.1487041152951	0.0039694527624696	0.0059904083083121	0.6626347584624142	0.507567	0.507567	chr8	58734460	0.2945066217699816	chr8:58734460:G:A
chr8:58734600	['C', 'T']	56057	7302.04208817285	84.2518989593915	0.0156316711099861	0.0117068372757787	1.3352599631949915	0.181797	0.181797	chr8	58734600	0.7404132877487912	chr8:58734600:C:T
chr8:58734647	['C', 'A']	56057	71693.2314760299	426.2796918734877	0.0038392920397572	0.0059906871378166	0.6408767394180017	0.521605	0.521605	chr8	58734647	0.2826582541971449	chr8:58734647:C:A
chr8:58736513	['T', 'C']	56057	71699.62763186067	435.7438460619945	0.0042038135761542	0.005992062115059	0.7015637514152905	0.482954	0.482954	chr8	58736513	0.3160942325974313	chr8:58736513:T:C
chr8:58736641	['C', 'T']	56057	30130.13734832262	198.2418632873146	0.0026534060771164	0.0065241929738438	0.4067025742117416	0.684228	0.684228	chr8	58736641	0.1647991575746936	chr8:58736641:C:T
chr8:58736850	['G', 'A']	56057	41367.11742140385	232.0499162683443	-0.0004245314757597	0.0059791123493742	-0.0710024249342316	0.943396	0.943396	chr8	58736850	0.0253059694954584	chr8:58736850:G:A
chr8:58736879	['G', 'A']	56057	40853.47419884377	204.2003823431453	-0.0008147133138649	0.0059871441052159	-0.1360771178290395	0.891761	0.891761	chr8	58736879	0.0497515248717649	chr8:58736879:G:A
chr8:58737688	['C', 'T']	56057	71687.34595414398	425.2920289887848	0.003770830422793	0.005991017623927	0.6294140093551198	0.529081	0.529081	chr8	58737688	0.2764778342784086	chr8:58737688:C:T
chr8:58738435	['C', 'T']	56057	9978.602073222954	-4.0588396873033	-0.0073280719309369	0.0102047136831988	-0.7181065690262282	0.472695	0.472695	chr8	58738435	0.3254189914857343	chr8:58738435:C:T
chr8:58740582	['G', 'A']	56057	7245.646274887604	80.02662899996595	0.0149745717532657	0.011749508228158	1.2744849794971571	0.202497	0.202497	chr8	58740582	0.6935814064892968	chr8:58740582:G:A
chr8:58742269	['G', 'A']	56057	40252.02638715432	258.03730597073087	0.0013783712614419	0.0060057734814482	0.2295077004984811	0.818475	0.818475	chr8	58742269	0.0869945814052014	chr8:58742269:G:A
chr8:58744032	['G', 'A']	56057	29511.370340631296	253.6329636125993	0.0054745367545375	0.006567176835156	0.8336210356375205	0.404498	0.404498	chr8	58744032	0.3930836213721319	chr8:58744032:G:A
chr8:58745377	['A', 'G']	56057	7250.164020125606	82.41469399748807	0.0153153348899154	0.011746850764535	1.3037821963444012	0.192313	0.192313	chr8	58745377	0.7159913572725096	chr8:58745377:A:G
chr8:58745395	['C', 'A']	56057	7277.778969153092	82.02001221894291	0.0150815749326489	0.0117252990796505	1.2862422382746177	0.198364	0.198364	chr8	58745395	0.7025371427664265	chr8:58745395:C:A
chr8:58746548	['T', 'TGCA']	56057	7279.6493077856285	84.59501148339014	0.0154445913007655	0.0117247491491745	1.3172641140772632	0.187755	0.187755	chr8	58746548	0.7264084887126323	chr8:58746548:T:TGCA
chr8:58746565	['T', 'C']	56057	22793.472736680586	91.31428933388536	-0.00010740086915	0.0071905493279868	-0.0149363927915835	0.988083	0.988083	chr8	58746565	0.0052065726917379	chr8:58746565:T:C
chr8:58746568	['T', 'C']	56057	30204.23287720112	202.29139368648848	0.0027333362933459	0.0065191862530046	0.419275686760158	0.675016	0.675016	chr8	58746568	0.1706859329032615	chr8:58746568:T:C
chr8:58747059	['C', 'A']	56057	7252.2587458745875	82.95408276067583	0.0154211992963859	0.0117455544683411	1.3129392348357962	0.189209	0.189209	chr8	58747059	0.7230582095971471	chr8:58747059:C:A
chr8:58747183	['T', 'C']	56057	7252.388125735898	83.50917074501855	0.0156034805232135	0.0117455786152451	1.328455671222617	0.184033	0.184033	chr8	58747183	0.7351042942030982	chr8:58747183:T:C
chr8:58747717	['G', 'A']	56057	7282.129905808477	85.26730877715109	0.0155570557246185	0.0117228262589317	1.3270738114680785	0.18449	0.18449	chr8	58747717	0.7340271691391662	chr8:58747717:G:A
chr8:58747762	['T', 'A']	56057	12882.689442323472	91.02697275546052	0.0051789083923519	0.0090361338589771	0.5731332086461817	0.566557	0.566557	chr8	58747762	0.2467563902310064	chr8:58747762:T:A
chr8:58748343	['C', 'T']	56057	40611.69365688286	200.8131579729516	-0.0008593014471278	0.0059965823615419	-0.1432985316167515	0.886055	0.886055	chr8	58748343	0.052539319359962	chr8:58748343:C:T
chr8:58748354	['T', 'C']	56057	7253.905816235504	89.30137918611204	0.0163588096779913	0.0117450139470435	1.3928301619521928	0.163677	0.163677	chr8	58748354	0.7860123436477129	chr8:58748354:T:C
chr8:58748529	['T', 'C']	56057	7249.646631699137	86.7551405538075	0.0161470727568059	0.0117467583491048	1.374598189298451	0.169262	0.169262	chr8	58748529	0.7714405318065404	chr8:58748529:T:C
chr8:58748628	['A', 'G']	56057	7252.034951560243	86.85004228324372	0.016106719756889	0.0117451894146014	1.3713461050585918	0.170273	0.170273	chr8	58748628	0.7688542121703863	chr8:58748628:A:G
chr8:58749029	['C', 'T']	56057	7315.652519089417	83.22153580773714	0.0150750876671646	0.0116976317829579	1.2887298854052902	0.197497	0.197497	chr8	58749029	0.7044394969658304	chr8:58749029:C:T
chr8:58749084	['G', 'A']	56057	12871.148041104689	92.72386584430204	0.0052092020433204	0.0090411122440438	0.576168274733251	0.564504	0.564504	chr8	58749084	0.2483329763753766	chr8:58749084:G:A
chr8:58749127	['C', 'T']	56057	7253.552752252653	88.35276006318195	0.0163181369823454	0.0117448404790556	1.389387707005915	0.16472	0.16472	chr8	58749127	0.783253666390025	chr8:58749127:C:T
chr8:58749248	['T', 'C']	56057	7250.64672090202	86.3864225514332	0.0160039081436676	0.0117478694977093	1.3622817436632375	0.173114	0.173114	chr8	58749248	0.7616678086301781	chr8:58749248:T:C
chr8:58749502	['A', 'C']	56057	7249.905316681534	89.52600579047301	0.0165495369251768	0.011746782063901	1.4088570669949882	0.158883	0.158883	chr8	58749502	0.7989225685016068	chr8:58749502:A:C
chr8:58750024	['G', 'A']	56057	7255.647166916435	91.05731834463258	0.0167262159600836	0.0117427617479382	1.4243851931186826	0.154341	0.154341	chr8	58750024	0.8115186902136085	chr8:58750024:G:A
chr8:58750459	['C', 'T']	56057	40536.847043288966	208.7481686339671	-0.0004982919071778	0.005999665721011	-0.0830532783573003	0.933809	0.933809	chr8	58750459	0.0297419446786105	chr8:58750459:C:T
chr8:58750496	['T', 'A']	56057	11965.067223292655	111.23275890492016	0.008231375944878	0.0093500188147847	0.8803592920970515	0.378668	0.378668	chr8	58750496	0.4217413941414324	chr8:58750496:T:A
chr8:58750730	['C', 'A']	56057	9906.060284383864	-8.172059450489767	-0.0072567234265372	0.0102448676063659	-0.7083276920072681	0.478745	0.478745	chr8	58750730	0.3198957487596109	chr8:58750730:C:A
chr8:58750735	['T', 'C']	56057	7251.034808827991	91.26272252496057	0.0167606658544998	0.0117457186716066	1.4269595861354916	0.153597	0.153597	chr8	58750735	0.8136172667014426	chr8:58750735:T:C
chr8:58750736	['G', 'A']	56057	7250.940241247637	90.12560078228836	0.0165725892277276	0.0117464970385184	1.4108537356612594	0.158293	0.158293	chr8	58750736	0.8005382899929241	chr8:58750736:G:A
chr8:58750803	['T', 'C']	56057	7247.939438278436	90.47958757912498	0.0165948421039922	0.0117496582461135	1.4123680669164511	0.157847	0.157847	chr8	58750803	0.8017636677839701	chr8:58750803:T:C
chr8:58751185	['A', 'G']	56057	7296.30158616875	94.66261801389248	0.0172475930724655	0.0117066165283839	1.4733200690948562	0.14067	0.14067	chr8	58751185	0.8517985125414882	chr8:58751185:A:G
chr8:58751461	['C', 'T']	56057	7256.129441986584	92.21273874950433	0.0169083675307053	0.0117420640652014	1.4399825649746434	0.149878	0.149878	chr8	58751461	0.8242621108461812	chr8:58751461:C:T
chr8:58751899	['A', 'C']	56057	7256.906190900981	93.4784967822926	0.0170959263650782	0.0117421424010646	1.455946094089963	0.145413	0.145413	chr8	58751899	0.837396765582296	chr8:58751899:A:C
chr8:58752529	['C', 'T']	56057	7297.650913437523	97.08775997291222	0.0175137131142482	0.0117052449005245	1.4962278246278615	0.1346	0.1346	chr8	58752529	0.870954940112042	chr8:58752529:C:T
chr8:58752963	['A', 'G']	56057	7296.561959139979	94.06928395671484	0.0170577414587921	0.0117067486862133	1.4570861573957294	0.145098	0.145098	chr8	58752963	0.838338573743863	chr8:58752963:A:G
chr8:58753030	['A', 'G']	56057	7298.260387119793	96.84382317930915	0.017447968186205	0.0117043363841654	1.4907268223946557	0.136039	0.136039	chr8	58753030	0.8663365691538856	chr8:58753030:A:G
chr8:58753508	['T', 'C']	56057	7254.7765071095955	92.01581124464312	0.0168791685475412	0.0117434194748517	1.4373299517817273	0.15063	0.15063	chr8	58753508	0.8220885239059907	chr8:58753508:T:C
chr8:58754395	['A', 'T']	56057	7255.647166916435	92.988727597161	0.0170480528439441	0.011742803646354	1.4517872696642913	0.146566	0.146566	chr8	58754395	0.8339667645171479	chr8:58754395:A:T
chr8:58754854	['A', 'G']	56057	7254.647077713552	94.38072760537194	0.0170907403935388	0.0117432069091921	1.4553724996670951	0.145572	0.145572	chr8	58754854	0.8369221512242013	chr8:58754854:A:G
chr8:58755587	['T', 'C']	56057	7291.690992791379	92.34882682396342	0.016681387266866	0.0117146034330339	1.423982242525279	0.154457	0.154457	chr8	58755587	0.8111924046659659	chr8:58755587:T:C
chr8:58755598	['T', 'C']	56057	7292.341583540037	96.60706800798997	0.0171988479080857	0.0117146744670091	1.4681456114312987	0.14207	0.14207	chr8	58755598	0.8474976195388744	chr8:58755598:T:C
chr8:58756074	['G', 'A']	56057	7246.646364090489	90.7488457769974	0.0165102647529634	0.0117484563949622	1.4053135320860577	0.159934	0.159934	chr8	58756074	0.7960592007769847	chr8:58756074:G:A
chr8:58756220	['T', 'C']	56057	7254.517652935614	88.08573350470009	0.0158909028245888	0.0117421684796718	1.3533192656960555	0.175959	0.175959	chr8	58756220	0.7545885148454132	chr8:58756220:T:C
chr8:58756221	['A', 'G']	56057	7254.388232775538	88.23349871280583	0.0159138100480084	0.0117421560434288	1.3552715522728973	0.175337	0.175337	chr8	58756221	0.7561264284568939	chr8:58756221:A:G
chr8:58756566	['T', 'C']	56057	7234.645293655889	87.11020499869869	0.0152648740317963	0.0117485631056768	1.299297105057926	0.193847	0.193847	chr8	58756566	0.7125409157995488	chr8:58756566:T:C
chr8:58757498	['G', 'C']	56057	7117.396638475537	87.12946249844649	0.016083578164582	0.0118443868190214	1.3579072019796554	0.174499	0.174499	chr8	58757498	0.7582070575055251	chr8:58757498:G:C
chr8:58758272	['T', 'C']	56057	7113.507591029917	89.74786564431193	0.0164173898238928	0.0118462172644573	1.385876137283974	0.16579	0.16579	chr8	58758272	0.780441668452776	chr8:58758272:T:C
chr8:58758572	['TG', 'T']	56057	22951.55091807783	92.59100923701752	-2.610849068671018e-05	0.007182312299709	-0.0036351093627281	0.9971	0.9971	chr8	58758572	0.0012612837441822	chr8:58758572:TG:T
chr8:58759722	['G', 'GC']	56057	22987.870561998214	102.0772705125982	0.0003807610655293	0.0071777033317605	0.0530477574692342	0.957694	0.957694	chr8	58759722	0.0187732334477595	chr8:58759722:G:GC
chr8:58760566	['T', 'G']	56057	48611.93750111509	308.5880467359429	0.00318790376215	0.00583037663718	0.5467749273384772	0.584536	0.584536	chr8	58760566	0.23318873664946	chr8:58760566:T:G
chr8:58760873	['T', 'C']	56057	7166.639227859843	91.60103915782332	0.0167035792638347	0.011796468773086	1.415981306367236	0.156787	0.156787	chr8	58760873	0.8046899497020925	chr8:58760873:T:C
chr8:58761291	['A', 'C']	56057	40569.02678491765	194.7778151160028	-0.0004298405061398	0.0059944512773236	-0.071706397508964	0.942836	0.942836	chr8	58761291	0.0255638433063272	chr8:58761291:A:C
chr8:58761370	['G', 'A']	56057	7154.403900367554	94.17563405720983	0.0167787149076371	0.0118042746371922	1.421410075869617	0.155203	0.155203	chr8	58761370	0.8090998882914027	chr8:58761370:G:A
chr8:58761478	['T', 'C']	56057	7192.384914546688	83.1419857162595	0.0153481546846219	0.0117815904927744	1.302723490010534	0.192675	0.192675	chr8	58761478	0.7151746323419538	chr8:58761478:T:C
chr8:58762655	['T', 'C']	56057	29339.093518634152	202.31116932875943	0.0035623910979437	0.006585067515976	0.5409801933391009	0.588523	0.588523	chr8	58762655	0.230236559875948	chr8:58762655:T:C
chr8:58763654	['C', 'T']	56057	38504.79839026308	172.5537889944226	0.0008805024075373	0.0060680415564186	0.1451048743405454	0.884629	0.884629	chr8	58763654	0.0532388276461175	chr8:58763654:C:T
chr8:58763784	['A', 'G']	56057	24186.177482380223	222.1789767293699	0.0057563774154093	0.0070485496386745	0.8166754453745881	0.414117	0.414117	chr8	58763784	0.3828769408218198	chr8:58763784:A:G
chr8:58763842	['G', 'A']	56057	1608.2008206958071	79.45062780775059	0.0468296029324076	0.0242545121555893	1.930758393819765	0.053518	0.053518	chr8	58763842	1.2715001247842066	chr8:58763842:G:A
chr8:58764758	['A', 'G']	56057	64162.0362980941	383.8664329146057	0.0049143914115652	0.0058481309655315	0.8403353892945122	0.400724	0.400724	chr8	58764758	0.3971546461986144	chr8:58764758:A:G
chr8:58764889	['A', 'C']	56057	64018.84640639497	381.1174081835552	0.0048957377712056	0.005848518362809	0.8370902624394219	0.402545	0.402545	chr8	58764889	0.3951855633475731	chr8:58764889:A:C
chr8:58765418	['T', 'C']	56057	40574.685734677485	201.7787623997588	0.0020030869381667	0.0060087663892339	0.3333607613296089	0.738863	0.738863	chr8	58765418	0.1314360810365304	chr8:58765418:T:C
chr8:58766723	['C', 'T']	56057	64946.01284842425	410.8057998020441	0.0048089000320088	0.0058567413346389	0.8210880005178305	0.4116	0.4116	chr8	58766723	0.3855246339096047	chr8:58766723:C:T
chr8:58767450	['A', 'C']	56057	23278.81378584301	154.84122030585598	0.0036868733531034	0.0071242937494134	0.5175072060170209	0.604804	0.604804	chr8	58767450	0.2183853451983462	chr8:58767450:A:C
chr8:58767489	['T', 'G']	56057	1637.1168180115246	82.36066095833411	0.046884341208822	0.0240488288716458	1.9495477912481591	0.051235	0.051235	chr8	58767489	1.290433259457456	chr8:58767489:T:G
chr8:58768114	['C', 'T']	56057	20100.585740539194	110.13715871358632	0.0007087243652951	0.007556989865606	0.0937839507395299	0.925281	0.925281	chr8	58768114	0.0337263556752644	chr8:58768114:C:T
chr8:58768767	['T', 'C']	56057	43624.56435926264	274.9528140212472	0.0049120357444312	0.0059235333542039	0.8292408349393723	0.406972	0.406972	chr8	58768767	0.3904354695556178	chr8:58768767:T:C
chr8:58769855	['G', 'A']	56057	11348.809805005976	-10.068057954414074	0.0002856805901813	0.0096664328701079	0.0295538792872366	0.976423	0.976423	chr8	58769855	0.0103619991693939	chr8:58769855:G:A
chr8:58770112	['A', 'G']	56057	40691.61435377669	91.12844005185856	-0.0015880193299647	0.0060068944270924	-0.2643661128456744	0.791499	0.791499	chr8	58770112	0.1015496294999907	chr8:58770112:A:G
chr8:58770797	['G', 'A']	56057	66158.34257012347	231.1427489339189	-0.0016860775220841	0.0058762293818104	-0.2869318762986502	0.774166	0.774166	chr8	58770797	0.1111659060429336	chr8:58770797:G:A
chr8:58770842	['T', 'A']	56057	26797.78045212054	100.73633156283528	0.0014486814305076	0.0067776587244422	0.2137436376492754	0.830748	0.830748	chr8	58770842	0.0805306955984651	chr8:58770842:T:A
chr8:58770911	['C', 'T']	56057	66160.42446197222	228.0746644968447	-0.0017811229209398	0.0058765580801837	-0.3030894779966345	0.761823	0.761823	chr8	58770911	0.1181459198054243	chr8:58770911:C:T
chr8:58771127	['A', 'G']	56057	65961.22406033956	213.45825892875632	-0.0016601674280236	0.0059291893761452	-0.2799990559760115	0.779479	0.779479	chr8	58771127	0.1081955806765155	chr8:58771127:A:G
chr8:58771621	['A', 'C']	56057	66153.80116687779	228.28613048399737	-0.001761392367339	0.0058754991057108	-0.2997859987123494	0.764342	0.764342	chr8	58771621	0.1167122756144454	chr8:58771621:A:C
chr8:58771826	['C', 'G']	56057	28327.52667166203	130.16476569895843	0.0005546067189983	0.0066883346120441	0.0829214970793466	0.933914	0.933914	chr8	58771826	0.029693114182174	chr8:58771826:C:G
chr8:58771877	['C', 'T']	56057	38052.39408049668	75.21307421374766	-0.0031590216236202	0.0060818093113182	-0.519421353402401	0.603469	0.603469	chr8	58771877	0.2193450345554162	chr8:58771877:C:T
chr8:58771897	['T', 'C']	56057	66953.36066012489	267.0778994908828	-0.0007738289432811	0.0059016654921003	-0.1311204344463397	0.895681	0.895681	chr8	58771897	0.0478466383373692	chr8:58771897:T:C
chr8:58772626	['C', 'A']	56057	38602.75453588567	107.73414335026447	-0.0026927752013955	0.0060591224469459	-0.4444166997735542	0.656743	0.656743	chr8	58772626	0.1826045475142176	chr8:58772626:C:A
chr8:58772650	['G', 'A']	56057	8232.146853146853	-27.11666121012074	-0.0075297219974367	0.0111289768404166	-0.6765870848155056	0.498671	0.498671	chr8	58772650	0.3021858872582424	chr8:58772650:G:A
chr8:58772882	['C', 'T']	56057	26647.42608912834	85.60343467603647	0.001036322074306	0.006791451062298	0.152592143387309	0.87872	0.87872	chr8	58772882	0.0561494887793577	chr8:58772882:C:T
chr8:58773208	['T', 'C']	56057	38402.795468331846	57.598126595070056	-0.0042176331742501	0.0060647975760322	-0.69542851535854	0.48679	0.48679	chr8	58773208	0.312658351948601	chr8:58773208:T:C
chr8:58773533	['T', 'G']	56057	38520.6203629356	77.17182687034841	-0.0037456471324255	0.0060625050137975	-0.6178381912923622	0.536685	0.536685	chr8	58773533	0.2702805427943221	chr8:58773533:T:G
chr8:58773601	['G', 'T']	56057	38994.78250941073	104.8883307607186	-0.0033893880777681	0.0060425910572352	-0.5609163429502383	0.574857	0.574857	chr8	58773601	0.2404401758924634	chr8:58773601:G:T
chr8:58773908	['A', 'G']	56057	40759.71118894861	134.50867318449147	-0.0039052471762126	0.0059964282401061	-0.6512622214159126	0.51488	0.51488	chr8	58773908	0.2882939775810644	chr8:58773908:A:G
chr8:58775311	['C', 'T']	56057	37599.04874654296	30.85345873840907	-0.0046152009462914	0.0061113215350124	-0.7551886968883001	0.450139	0.450139	chr8	58775311	0.3466533581989527	chr8:58775311:C:T
chr8:58775733	['C', 'T']	56057	38409.166625035694	51.36836567776595	-0.0046186183710793	0.0060650662385873	-0.7615116124692297	0.446355	0.446355	chr8	58775733	0.3503195959629391	chr8:58775733:C:T
chr8:58776134	['G', 'C']	56057	1612.0287569573284	40.18425187567584	0.0014621174833255	0.0250432106722166	0.0583837872253184	0.953443	0.953443	chr8	58776134	0.0207052654133772	chr8:58776134:G:C
chr8:58776554	['A', 'G']	56057	40614.46014350478	133.3629149244189	-0.0035379064944603	0.0059955480854468	-0.5900889199851412	0.555133	0.555133	chr8	58776554	0.2556029551723398	chr8:58776554:A:G
chr8:58776691	['A', 'G']	56057	37711.43647394719	42.83123391845991	-0.0041651242913099	0.0061069701774573	-0.6820279402517239	0.495224	0.495224	chr8	58776691	0.3051983163001447	chr8:58776691:A:G
chr8:58778542	['A', 'C']	56057	38999.26136525835	86.15334302692106	-0.0036324930617206	0.0060421838389906	-0.6011887685839647	0.547717	0.547717	chr8	58778542	0.2614437792618035	chr8:58778542:A:C
chr8:58779080	['C', 'A']	56057	38399.590136145474	52.668121498951706	-0.0045985957493225	0.0060659128781806	-0.7581044834758294	0.448392	0.448392	chr8	58779080	0.3483421444866295	chr8:58779080:C:A
chr8:58780112	['C', 'G']	56057	1611.1149626246588	40.43684993429903	0.0015669587447389	0.0250497898067518	0.0625537681883712	0.950122	0.950122	chr8	58780112	0.0222206257375126	chr8:58780112:C:G
chr8:58782068	['A', 'G']	56057	3771.336384071933	52.25389343119782	0.0119751870087291	0.0160227856487727	0.7473848350237678	0.454834	0.454834	chr8	58782068	0.3421470781521294	chr8:58782068:A:G
chr8:58782632	['G', 'T']	56057	1557.027775795633	38.03021692328065	0.0021284043466418	0.0254084825120698	0.083767471970465	0.933242	0.933242	chr8	58782632	0.0300057242741429	chr8:58782632:G:T
chr8:58783175	['G', 'A']	56057	40073.2932695739	88.66928370196582	-0.004659509576198	0.0060043724106552	-0.776019416771902	0.437741	0.437741	chr8	58783175	0.3587827742919588	chr8:58783175:G:A
chr8:58783387	['A', 'T']	56057	40118.72541882995	94.38108851986745	-0.0043015714397436	0.006001445629685	-0.7167558793612602	0.473528	0.473528	chr8	58783387	0.3246543358033374	chr8:58783387:A:T
chr8:58785812	['C', 'T']	56057	31895.41389092077	94.15544535740254	-0.0024496735897177	0.0063893012975343	-0.3834024215860787	0.701423	0.701423	chr8	58785812	0.1540199974945595	chr8:58785812:C:T
chr8:58785870	['T', 'C']	56057	8327.297101061456	53.38302296425419	0.0005780025721508	0.011046497400265	0.0523245107663748	0.95827	0.95827	chr8	58785870	0.0185121078429856	chr8:58785870:T:C
chr8:58786147	['T', 'C']	56057	8345.970266208704	54.92522330450849	0.0006835792483043	0.0110532036639521	0.0618444452022287	0.950687	0.950687	chr8	58786147	0.0219624447319493	chr8:58786147:T:C
chr8:58786262	['C', 'T']	56057	29362.23792531269	106.3367868637706	-0.0034986549969868	0.0065755178902884	-0.532072918872911	0.594678	0.594678	chr8	58786262	0.2257181278456573	chr8:58786262:C:T
chr8:58786740	['A', 'C']	56057	8324.187960534531	59.07294797227624	0.0012284230068709	0.0110486171464777	0.1111834169457677	0.911471	0.911471	chr8	58786740	0.0402571446067354	chr8:58786740:A:C
chr8:58787452	['G', 'A']	56057	2532.0451691165977	30.910369699312035	0.0007613887622143	0.0195081310157967	0.0390293032991126	0.968867	0.968867	chr8	58787452	0.0137358360869616	chr8:58787452:G:A
chr8:58788774	['T', 'C']	56057	29302.272673744323	83.67785410714843	-0.0044539629469082	0.0065777790984531	-0.6771226093554418	0.498331	0.498331	chr8	58788774	0.302482095549843	chr8:58788774:T:C
chr8:58788806	['C', 'T']	56057	29296.316631871945	84.46152967181474	-0.0044019960712644	0.0065779912138083	-0.6692006614456742	0.50337	0.50337	chr8	58788806	0.2981126712324269	chr8:58788806:C:T
chr8:58788867	['C', 'T']	56057	29293.225614216648	88.35787790209916	-0.0041934290979191	0.0065778744724675	-0.6375051873475593	0.523798	0.523798	chr8	58788867	0.2808361641593969	chr8:58788867:C:T
chr8:58788899	['C', 'G']	56057	29300.22686316842	88.93337834176826	-0.0041662869583685	0.0065776101476457	-0.6334043618957542	0.526472	0.526472	chr8	58788899	0.2786247214753685	chr8:58788899:C:G
chr8:58788934	['A', 'T']	56057	7765.415581403647	67.42406078542635	0.0037076245264279	0.0114326498461498	0.3243014153605457	0.745711	0.745711	chr8	58788934	0.1274294505742723	chr8:58788934:A:T
chr8:58788951	['G', 'A']	56057	29298.09059283178	90.08399237357008	-0.0041238421823137	0.0065773949017627	-0.6269719613776825	0.53068	0.53068	chr8	58788951	0.2751672795334384	chr8:58788951:G:A
chr8:58788954	['T', 'C']	56057	29300.13610818719	91.30746885595237	-0.0040905577180839	0.0065774803762135	-0.6219034469303467	0.534008	0.534008	chr8	58788954	0.2724522367358062	chr8:58788954:T:C
chr8:58789140	['C', 'A']	56057	29770.24856821709	107.06575805964955	-0.0036280087634669	0.0065427135903528	-0.5545113221548399	0.579231	0.579231	chr8	58789140	0.2371482030804806	chr8:58789140:C:A
chr8:58789198	['G', 'A']	56057	29767.717181088323	103.63965979786089	-0.0037838920895361	0.0065433264938267	-0.5782826354616484	0.563076	0.563076	chr8	58789198	0.2494329832071955	chr8:58789198:G:A
chr8:58789383	['A', 'G']	56057	29773.655659030897	110.05799956170492	-0.0035321042860403	0.0065430137378046	-0.5398283463218709	0.589318	0.589318	chr8	58789383	0.2296502937066697	chr8:58789383:A:G
chr8:58789743	['A', 'T']	56057	29776.187061783017	106.4148248916012	-0.0036774661019781	0.0065424690379736	-0.5620914796284907	0.574056	0.574056	chr8	58789743	0.2410457394753743	chr8:58789743:A:T
chr8:58789784	['G', 'T']	56057	29774.65574823378	107.03532054294168	-0.0036236946766464	0.0065424617426343	-0.553873269603152	0.579668	0.579668	chr8	58789784	0.2368206737658691	chr8:58789784:G:T
chr8:58789851	['G', 'GAGA']	56057	29773.655659030897	106.64013114015428	-0.0036537151714536	0.0065426887593313	-0.5584424547542001	0.576545	0.576545	chr8	58789851	0.2391667898628135	chr8:58789851:G:GAGA
chr8:58790114	['T', 'C']	56057	29774.905003211763	108.18699885534012	-0.0035972181520235	0.006543032313543	-0.5497784482246576	0.582474	0.582474	chr8	58790114	0.2347234555526551	chr8:58790114:T:C
chr8:58790115	['G', 'T']	56057	29773.24899641385	107.0655778564008	-0.0036861262906181	0.0065427922234351	-0.5633873375063134	0.573173	0.573173	chr8	58790115	0.2417142757540886	chr8:58790115:G:T
chr8:58790218	['C', 'T']	56057	29765.495779875448	105.00426879558464	-0.003750981832803	0.0065441943696199	-0.573177020874598	0.566527	0.566527	chr8	58790218	0.2467793873511849	chr8:58790218:C:T
chr8:58790357	['T', 'G']	56057	29773.24899641386	103.79091998823894	-0.0038206408743231	0.0065427852628765	-0.5839471602409574	0.559258	0.559258	chr8	58790357	0.2523877947485336	chr8:58790357:T:G
chr8:58790433	['G', 'A']	56057	29769.310542937183	108.60148913787954	-0.0036246211841543	0.0065428250459354	-0.5539841213400764	0.579592	0.579592	chr8	58790433	0.2368776176450194	chr8:58790433:G:A
chr8:58790492	['G', 'A']	56057	29768.84150519216	111.12815969314391	-0.0035170778362649	0.0065428468054211	-0.5375454967630927	0.590893	0.590893	chr8	58790492	0.2284911548492051	chr8:58790492:G:A
chr8:58790669	['A', 'G']	56057	29768.24828275259	111.97524669833132	-0.0034695547546653	0.0065432994217995	-0.5302454512636594	0.595944	0.595944	chr8	58790669	0.2247945483698836	chr8:58790669:A:G
chr8:58790731	['A', 'T']	56057	8572.197397118249	67.68460936677661	0.0156553606058169	0.0109282903450364	1.4325535021063427	0.151991	0.151991	chr8	58790731	0.8181821276214006	chr8:58790731:A:T
chr8:58790734	['T', 'A']	56057	29773.27812678471	104.05289900377984	-0.0037636694882806	0.0065436004832447	-0.5751679825071443	0.56518	0.56518	chr8	58790734	0.2478132149114476	chr8:58790734:T:A
chr8:58790908	['T', 'A']	56057	29768.21379876504	105.75593532540304	-0.003672465107299	0.0065439344591499	-0.5612013888929089	0.574663	0.574663	chr8	58790908	0.2405867642602848	chr8:58790908:T:A
chr8:58791001	['T', 'C']	56057	11668.706052387412	122.03352421966356	0.0116814872695137	0.0095158288592709	1.2275848422949402	0.219608	0.219608	chr8	58791001	0.6583518432175213	chr8:58791001:T:C
chr8:58791059	['T', 'C']	56057	29767.43429152614	106.85673919687176	-0.0036925041500324	0.0065434534591725	-0.5643050986870413	0.572549	0.572549	chr8	58791059	0.242187339522617	chr8:58791059:T:C
chr8:58791356	['C', 'T']	56057	29765.7789216386	106.10802764364315	-0.0037377302980568	0.0065432226444151	-0.5712369120202656	0.567841	0.567841	chr8	58791356	0.2457732531787529	chr8:58791356:C:T
chr8:58791390	['A', 'G']	56057	29767.434291526144	105.13614269156928	-0.0037852842988601	0.0065436918199858	-0.5784631066058249	0.562954	0.562954	chr8	58791390	0.2495270906945618	chr8:58791390:A:G
chr8:58791450	['T', 'C']	56057	52588.8244940933	278.73953036843875	0.0023934461383029	0.0057931129085262	0.4131537182332908	0.679496	0.679496	chr8	58791450	0.1678130954922532	chr8:58791450:T:C
chr8:58791749	['G', 'A']	56057	29649.933871025303	98.30534511600968	-0.0039569313037934	0.0065490823139095	-0.6041963002036745	0.545716	0.545716	chr8	58791749	0.2630333128288315	chr8:58791749:G:A
chr8:58792014	['T', 'G']	56057	29620.55082113529	92.43969355991813	-0.0041746092555784	0.0065539758132359	-0.6369582944062226	0.524155	0.524155	chr8	58792014	0.2805402670418025	chr8:58792014:T:G
chr8:58793054	['G', 'A']	56057	29057.775418436177	63.153519606988496	-0.0054138666028044	0.0065921501063164	-0.8212596065761643	0.411502	0.411502	chr8	58793054	0.3856280496695655	chr8:58793054:G:A
chr8:58793176	['G', 'C']	56057	7768.0	73.2675915088728	0.0044842998324019	0.0114293100645028	0.3923508774452849	0.6948	0.6948	chr8	58793176	0.1581401902249389	chr8:58793176:G:C
chr8:58793521	['AC', 'A']	56057	29046.36315291683	70.47006965692547	-0.0049988486674419	0.0065920214925968	-0.7583180171751419	0.448264	0.448264	chr8	58793521	0.3484661378443078	chr8:58793521:AC:A
chr8:58793789	['A', 'G']	56057	52135.9507869098	251.0607231981696	0.0016126628537604	0.0057984380544202	0.2781202176560481	0.780921	0.780921	chr8	58793789	0.10739289826024	chr8:58793789:A:G
chr8:58794439	['T', 'G']	56057	28865.5746628131	78.4134532716945	-0.0045515552271082	0.0066052517860934	-0.6890812605646555	0.490775	0.490775	chr8	58794439	0.3091175682730265	chr8:58794439:T:G
chr8:58795750	['C', 'T']	56057	8337.981666458205	124.28415689581637	0.0087787699686671	0.0110278883392313	0.7960517642744844	0.426005	0.426005	chr8	58795750	0.3705853035741209	chr8:58795750:C:T
chr8:58797691	['A', 'G']	56057	23458.695669242166	238.9733430939281	0.0059169975168097	0.0070662924929534	0.8373553065784153	0.402396	0.402396	chr8	58797691	0.3953463450161493	chr8:58797691:A:G
chr8:58797827	['T', 'C']	56057	75358.44318161544	624.9849168599684	0.0109972160555371	0.0061691329097138	1.7826194080242743	0.0746537	0.0746537	chr8	58797827	1.1269486628249314	chr8:58797827:T:C
chr8:58798193	['G', 'A']	56057	14594.082749023177	-50.5747826786716	-0.0090658719307735	0.0085833573594485	-1.0562151325080122	0.290874	0.290874	chr8	58798193	0.53629509677003	chr8:58798193:G:A
chr8:58799123	['G', 'A']	56057	9875.176163122593	282.3982908071062	0.0341811540935776	0.0101878678072566	3.355084178578655	0.000793935	0.000793935	chr8	58799123	3.100215052102956	chr8:58799123:G:A
chr8:58799151	['T', 'C']	56057	29120.71432394818	221.3683325579701	0.0047413024703499	0.0065517082133239	0.7236742412776737	0.469269	0.469269	chr8	58799151	0.3285781344165648	chr8:58799151:T:C
chr8:58799611	['T', 'C']	56057	8628.461769008456	-30.39238857490989	-0.0117612096737275	0.0109210371032848	-1.0769315736680334	0.281515	0.281515	chr8	58799611	0.550498459627302	chr8:58799611:T:C
chr8:58799804	['T', 'C']	56057	75781.46305084747	596.4980425969184	0.0092633331972744	0.0061896321217738	1.4965886526095695	0.134506	0.134506	chr8	58799804	0.8712583423621535	chr8:58799804:T:C
chr8:58799909	['C', 'T']	56057	37533.00865237093	163.71031386551292	7.545684888577358e-05	0.0061028720342588	0.0123641538708646	0.990135	0.990135	chr8	58799909	0.0043055874651399	chr8:58799909:C:T
chr8:58800332	['T', 'G']	56057	75079.69672803825	577.4688614268442	0.0094695525604881	0.0061588184954241	1.5375599341860484	0.124162	0.124162	chr8	58800332	0.9060113004192618	chr8:58800332:T:G
chr8:58800640	['A', 'G']	56057	76575.02622845519	596.8826421829597	0.0095806484452629	0.0062284741596131	1.5382015241206348	0.124005	0.124005	chr8	58800640	0.9065608033165472	chr8:58800640:A:G
chr8:58801066	['T', 'G']	56057	8678.108685563328	-40.55811804140689	-0.0130800373698886	0.0108913399253255	-1.200957591955583	0.229773	0.229773	chr8	58801066	0.6387010054124277	chr8:58801066:T:G
chr8:58803413	['C', 'T']	56057	5206.743064104623	-46.76459333103326	-0.0105675921002248	0.0136786167338134	-0.772562921081183	0.439784	0.439784	chr8	58803413	0.3567605749709337	chr8:58803413:C:T
chr8:58804088	['A', 'G']	56057	37574.384044394494	156.41572812913572	-0.0001618298419471	0.0060994867782494	-0.0265317145246024	0.978833	0.978833	chr8	58804088	0.009291397435989	chr8:58804088:A:G
chr8:58804258	['G', 'C']	56057	9677.172630940488	269.4241319490796	0.0345697491773561	0.0102806705718618	3.362596723211164	0.000772647	0.000772647	chr8	58804258	3.112018877320098	chr8:58804258:G:C
chr8:58804701	['C', 'T']	56057	69114.7952538139	574.3744986755788	0.0103662935049922	0.0059637580440215	1.7382149692313646	0.0821784	0.0821784	chr8	58804701	1.0852423186343263	chr8:58804701:C:T
chr8:58806137	['C', 'T']	56057	43500.53605966527	352.4376569872168	0.006269211808007	0.005922735086757	1.0584994459780357	0.289832	0.289832	chr8	58806137	0.5378536662899863	chr8:58806137:C:T
chr8:58806208	['T', 'C']	56057	19139.07279474736	116.60138984698068	0.0022849698419017	0.0076850213509129	0.2973277155086032	0.766217	0.766217	chr8	58806208	0.1156482165864458	chr8:58806208:T:C
chr8:58809846	['T', 'C']	56057	10609.135537278553	107.28693120495126	0.0103993087527072	0.0098588255298785	1.0548222728144148	0.291511	0.291511	chr8	58809846	0.5353450527431605	chr8:58809846:T:C
chr8:58810812	['C', 'A']	56057	62729.42835221698	450.4649188192834	0.0059472472626863	0.0058329615672513	1.0195930821963048	0.307926	0.307926	chr8	58810812	0.5115536395157508	chr8:58810812:C:A
chr8:58812037	['T', 'A']	56057	7021.876842105262	24.892696880064904	0.0021905705849451	0.0118882474310786	0.1842635424308651	0.853807	0.853807	chr8	58812037	0.0686402889219628	chr8:58812037:T:A
chr8:58812043	['G', 'A']	56057	61027.241296861335	426.4929616264112	0.0046092061940975	0.0058435856232381	0.788763353747763	0.430254	0.430254	chr8	58812043	0.3662750834179443	chr8:58812043:G:A
chr8:58812489	['A', 'G']	56057	30406.67878874396	92.26130414871702	-0.0007663577251723	0.0065191329478703	-0.1175551612922312	0.906421	0.906421	chr8	58812489	0.0426700412752077	chr8:58812489:A:G
chr8:58812942	['A', 'C']	56057	24705.729426878883	174.38950686833724	0.0042269532338072	0.0069791985893543	0.6056502304225564	0.544749	0.544749	chr8	58812942	0.2638035583187522	chr8:58812942:A:C
chr8:58814894	['T', 'C']	56057	19152.46656911904	-94.07969146465892	-0.0107631285306555	0.0076349877933014	-1.4097112951638977	0.15863	0.15863	chr8	58814894	0.7996146757676131	chr8:58814894:T:C
chr8:58815092	['A', 'AC']	56057	17211.6140754616	-63.55209496414761	-0.0101986540472597	0.0079993451612305	-1.2749361156071055	0.202337	0.202337	chr8	58815092	0.6939246934697507	chr8:58815092:A:AC
chr8:58818289	['T', 'C']	56057	1461.0260632224918	64.58205033497855	0.013428864103868	0.0270925814549581	0.4956657277636583	0.620132	0.620132	chr8	58818289	0.2075158576470052	chr8:58818289:T:C
chr8:58818332	['T', 'C']	56057	12042.288933292892	12.98927931417774	-0.0033785119198718	0.0093254640022261	-0.362288881182251	0.717138	0.717138	chr8	58818332	0.1443972643159285	chr8:58818332:T:C
chr8:58818459	['A', 'G']	56057	11995.139811229865	30.791637943096823	-0.0014666648831218	0.0093445548642943	-0.1569539592223864	0.875282	0.875282	chr8	58818459	0.0578520026201987	chr8:58818459:A:G
chr8:58818636	['CA', 'C']	56057	21315.56297617986	-99.88556040035336	-0.0065207932712993	0.0073566465477648	-0.8863812103736998	0.375416	0.375416	chr8	58818636	0.4254872219553932	chr8:58818636:CA:C
chr8:58818783	['A', 'G']	56057	1465.0784065365542	64.99623678136707	0.0131758842946173	0.0270747825318412	0.4866478347193324	0.62651	0.62651	chr8	58818783	0.2030719926504233	chr8:58818783:A:G
chr8:58818890	['G', 'T']	56057	1492.0	58.54315287247921	0.0080093009202696	0.0267985766531057	0.2988703849441732	0.76504	0.76504	chr8	58818890	0.1163158572318362	chr8:58818890:G:T
chr8:58819490	['T', 'A']	56057	2275.162346350775	1.4355515626065576	-0.0216804409054993	0.0211059573175009	-1.0272190253849345	0.304322	0.304322	chr8	58819490	0.5166666505559372	chr8:58819490:T:A
chr8:58820819	['A', 'G']	56057	51049.6601120588	58.72638498968428	0.001337169926753	0.0058081162133774	0.2302243752756181	0.817918	0.817918	chr8	58820819	0.0872902341435868	chr8:58820819:A:G
chr8:58821761	['G', 'A']	56057	90076.42748827004	54.93413273387344	-0.0102226506004324	0.0072759739029638	-1.4049872548702076	0.160031	0.160031	chr8	58821761	0.7957958809386576	chr8:58821761:G:A
chr8:58822930	['T', 'C']	56057	13455.080424696644	-9.46996332408365	-0.0075853369219819	0.0088592093793575	-0.8562092391287339	0.391886	0.391886	chr8	58822930	0.4068402512740039	chr8:58822930:T:C
chr8:58823065	['C', 'T']	56057	11860.846341855033	8.411751621414817	-0.0038696320629117	0.0093886498688838	-0.4121606532305192	0.680223	0.680223	chr8	58823065	0.1673486875985194	chr8:58823065:C:T
chr8:58823841	['T', 'C']	56057	51345.07538450559	59.30810081313516	0.0005061670063908	0.0058050543545084	0.0871941889739133	0.930517	0.930517	chr8	58823841	0.0312756881551912	chr8:58823841:T:C
chr8:58824086	['AC', 'A']	56057	21463.828929291485	-74.64494765868201	-0.0049914589934726	0.0073359901912898	-0.6804069884661437	0.49625	0.49625	chr8	58824086	0.3042994802288285	chr8:58824086:AC:A
chr8:58824203	['G', 'A']	56057	1656.029541886685	73.19647433789726	0.0132532432133612	0.0253034711063411	0.523771744898664	0.600439	0.600439	chr8	58824203	0.2215311070105185	chr8:58824203:G:A
chr8:58824392	['G', 'T']	56057	11851.211413586414	13.324522885411112	-0.003392590971784	0.0093919090867732	-0.3612248522041072	0.717933	0.717933	chr8	58824392	0.1439160837354098	chr8:58824392:G:T
chr8:58824920	['A', 'G']	56057	90625.3999821572	29.04710556535126	-0.0125563343072184	0.0073467438617401	-1.709101956393014	0.0874376	0.0874376	chr8	58824920	1.058301771473051	chr8:58824920:A:G
chr8:58826354	['G', 'A']	56057	86944.30598918843	77.49952741964616	-0.0061332202949738	0.0069169848353422	-0.8866898570655003	0.37525	0.37525	chr8	58826354	0.425679299084692	chr8:58826354:G:A
chr8:58826581	['C', 'T']	56057	10855.968297295369	68.56135026907837	0.001038595605802	0.0097445534715533	0.106582164984159	0.915121	0.915121	chr8	58826581	0.0385214784384441	chr8:58826581:C:T
chr8:58826879	['A', 'C']	56057	8078.720580889174	71.8013576280212	0.0036039144664828	0.0111502103674589	0.3232149302761688	0.746534	0.746534	chr8	58826879	0.1269504080647034	chr8:58826879:A:C
chr8:58827931	['G', 'A']	56057	24530.50079394816	-142.66509661489903	-0.0070645893380834	0.0069882120567106	-1.0109294452934428	0.312055	0.312055	chr8	58827931	0.5057688544065629	chr8:58827931:G:A
chr8:58828423	['T', 'C']	56057	25000.56787810666	-132.45493228064228	-0.006427343010002	0.0069408181009371	-0.9260209555317628	0.354439	0.354439	chr8	58828423	0.4504584974144491	chr8:58828423:T:C
chr8:58829489	['C', 'G']	56057	2279.0813129961643	-61.20257691145688	-0.0441217548026821	0.0207389080987989	-2.1274868759960097	0.033384	0.033384	chr8	58829489	1.4764616282963476	chr8:58829489:C:G
chr8:58829844	['A', 'AAAATTATC']	56057	1242.0221564150136	-63.935360580743485	-0.0539737179491423	0.027691465934276	-1.9491101726880604	0.0512873	0.0512873	chr8	58829844	1.289990163596871	chr8:58829844:A:AAAATTATC
chr8:58830080	['G', 'C']	56057	54876.68416544737	222.5403192264692	0.0055857910000503	0.0057912500550284	0.9645225032547696	0.334788	0.334788	chr8	58830080	0.4752301170682094	chr8:58830080:G:C
chr8:58830619	['T', 'C']	56057	13144.11029831573	139.22090772711607	0.0034223267746011	0.0089800119254651	0.3811049253616592	0.703127	0.703127	chr8	58830619	0.1529662248837741	chr8:58830619:T:C
chr8:58831663	['C', 'T']	56057	2286.163131322142	-51.46030482703699	-0.0401838201200366	0.0207054867044685	-1.9407329416392949	0.0522957	0.0522957	chr8	58831663	1.281534019412765	chr8:58831663:C:T
chr8:58831765	['A', 'G']	56057	7753.829922748926	-83.82609460673947	-0.0134971706379913	0.0113988392116365	-1.1840829041796328	0.236385	0.236385	chr8	58831765	0.6263800854215478	chr8:58831765:A:G
chr8:58833366	['T', 'C']	56057	2315.2065046742314	-45.55414530046035	-0.0370778644327186	0.020579524171087	-1.801687158773612	0.0716	0.0716	chr8	58833366	1.1450869776921444	chr8:58833366:T:C
chr8:58834157	['C', 'T']	56057	2277.121864630535	-58.21634140157675	-0.0431025046134152	0.0207353996730877	-2.078691768326874	0.0376502	0.0376502	chr8	58834157	1.424232712460208	chr8:58834157:C:T
chr8:58835578	['A', 'T']	56057	96932.6459002355	222.05273150807065	-0.0037727918220594	0.008471483703485	-0.4453519541691773	0.656067	0.656067	chr8	58835578	0.1830518065931617	chr8:58835578:A:T
chr8:58836563	['C', 'A']	56057	11269.206187222351	125.79739267590702	0.0058725709615564	0.0095910482997602	0.6122970897459958	0.540344	0.540344	chr8	58836563	0.2673296665915368	chr8:58836563:C:A
chr8:58839435	['A', 'G']	56057	41652.40251235657	28.44250679688124	-0.0061972404315174	0.005983092651225	-1.035792155123748	0.300304	0.300304	chr8	58839435	0.5224388830312616	chr8:58839435:A:G
chr8:58840149	['T', 'C']	56057	96850.63858559908	222.97841710553	-0.0035253864504848	0.0084517628662406	-0.4171184764975431	0.676593	0.676593	chr8	58840149	0.1696724997154923	chr8:58840149:T:C
chr8:58840422	['G', 'A']	56057	13676.707850133813	122.3604608384174	0.0001246770358743	0.0088483604607739	0.0140904110345708	0.988758	0.988758	chr8	58840422	0.0049099896213974	chr8:58840422:G:A
chr8:58840429	['T', 'C']	56057	14599.302183686576	191.51796390160573	0.0025615366677132	0.0086035721540427	0.2977294339897676	0.765911	0.765911	chr8	58840429	0.1158216931017623	chr8:58840429:T:C
chr8:58840767	['T', 'G']	56057	24709.085495093663	-125.71754341355371	-0.0062140359323581	0.0069723503592865	-0.8912397702564681	0.372804	0.372804	chr8	58840767	0.4285194365310174	chr8:58840767:T:G
chr8:58840887	['C', 'T']	56057	2272.0405308976738	-55.58125226149056	-0.0425535533513526	0.0207637619393427	-2.049414430567275	0.0404263	0.0404263	chr8	58840887	1.3933360054661217	chr8:58840887:C:T
chr8:58841369	['G', 'A']	56057	41599.93680529537	4.144999667937428	-0.0069790386113322	0.0059826630468738	-1.166543821146513	0.2434	0.2434	chr8	58841369	0.6136794261059538	chr8:58841369:G:A
chr8:58841732	['C', 'T']	56057	24689.16601538104	-127.76497432950931	-0.0062425533422417	0.0069740559042054	-0.895110883535842	0.370732	0.370732	chr8	58841732	0.4309399259110336	chr8:58841732:C:T
chr8:58841808	['G', 'A']	56057	13833.688800456828	143.3452273859706	0.0016393382650413	0.0088176047299975	0.1859165062666439	0.852511	0.852511	chr8	58841808	0.0693000085718514	chr8:58841808:G:A
chr8:58842618	['C', 'T']	56057	24658.07912578056	-123.62499818552648	-0.0058668477816951	0.0069779504374984	-0.8407694829942548	0.400481	0.400481	chr8	58842618	0.397418083302323	chr8:58842618:C:T
chr8:58844339	['G', 'A']	56057	13036.162759580391	110.20021053208464	0.0014689459642994	0.0090080146108981	0.1630710015192815	0.870463	0.870463	chr8	58844339	0.0602496843253274	chr8:58844339:G:A
chr8:58846246	['G', 'T']	56057	24637.834653677342	-121.86372316290236	-0.0058572246927303	0.0069804156435629	-0.8390939725962694	0.40142	0.40142	chr8	58846246	0.3964009933999648	chr8:58846246:G:T
chr8:58847020	['T', 'A']	56057	41753.19318060165	-12.421365286341825	-0.0075950799377527	0.005982609107296	-1.26952635573168	0.204259	0.204259	chr8	58847020	0.689818798618191	chr8:58847020:T:A
chr8:58848281	['G', 'A']	56057	37691.99844640083	-5.714980187646772	-0.0036652194774031	0.0061265169498827	-0.598255012984714	0.549672	0.549672	chr8	58848281	0.259896385201281	chr8:58848281:G:A
chr8:58849395	['C', 'G']	56057	1770.0947300817068	-10.899141349159487	-0.0237368873341209	0.0235309433101932	-1.0087520513399262	0.313098	0.313098	chr8	58849395	0.5043197065502454	chr8:58849395:C:G
chr8:58849833	['A', 'T']	56057	2260.282247992864	-55.43854272936395	-0.0426727752272106	0.0208248546270848	-2.049127160374527	0.0404543	0.0404543	chr8	58849833	1.3930353092304586	chr8:58849833:A:T
chr8:58850003	['C', 'G']	56057	2265.040406022549	-54.82291553943694	-0.0425052323695511	0.0208051354412314	-2.0430163739917084	0.0410555	0.0410555	chr8	58850003	1.3866286543874733	chr8:58850003:C:G
chr8:58850622	['G', 'A']	56057	24652.75912083207	-130.4794853780026	-0.0062892872797085	0.0069786618425828	-0.9012167979442935	0.367477	0.367477	chr8	58850622	0.4347698377652847	chr8:58850622:G:A
chr8:58851193	['A', 'T']	56057	36948.01022124607	-55.35257306600153	-0.0060362456128498	0.0062338194306143	-0.9683061371982936	0.332896	0.332896	chr8	58851193	0.4776914231922792	chr8:58851193:A:T
chr8:58851351	['T', 'C']	56057	24217.48022911388	-163.30585751120992	-0.0080205270516449	0.0070214822799124	-1.1422840266350325	0.253341	0.253341	chr8	58851351	0.5962945195152647	chr8:58851351:T:C
chr8:58852942	['C', 'G']	56057	37898.70429771823	43.53818991146004	-0.0020303555653122	0.006110762850404	-0.3322589364072655	0.739695	0.739695	chr8	58852942	0.1309473169203018	chr8:58852942:C:G
chr8:58853572	['C', 'T']	56057	37830.77321390336	18.87611347195746	-0.0028941961609715	0.0061129906909911	-0.4734501175074211	0.635894	0.635894	chr8	58853572	0.1966152727977748	chr8:58853572:C:T
chr8:58854181	['C', 'T']	56057	4169.148746766568	-9.997068248227384	0.0021641679581783	0.0152559117539169	0.1418576610226308	0.887193	0.887193	chr8	58854181	0.0519818934519603	chr8:58854181:C:T
chr8:58854429	['TC', 'T']	56057	15583.613946185136	156.59726284772768	0.0043954948458481	0.0083879567937387	0.5240244977333655	0.600264	0.600264	chr8	58854429	0.2216577020716972	chr8:58854429:TC:T
chr8:58854664	['C', 'T']	56057	37816.44449797476	8.756797140574832	-0.0033598932098236	0.0061138785321855	-0.5495518421139776	0.582629	0.582629	chr8	58854664	0.2346079024297259	chr8:58854664:C:T
chr8:58856398	['C', 'T']	56057	37846.426560325446	5.560331988409256	-0.0033821766807553	0.0061132556752779	-0.5532529408892389	0.580092	0.580092	chr8	58856398	0.2365031238097902	chr8:58856398:C:T
chr8:58856561	['G', 'A']	56057	61200.74342410511	183.977078891564	-0.0028764131461489	0.0058035864848422	-0.4956268255261642	0.62016	0.62016	chr8	58856561	0.2074962489653474	chr8:58856561:G:A
chr8:58856973	['T', 'C']	56057	7257.7768282457055	26.58035754430432	-0.0048067078062212	0.0118823880006229	-0.4045237208185114	0.685829	0.685829	chr8	58856973	0.1637841548674818	chr8:58856973:T:C
chr8:58859559	['C', 'G']	56057	30053.28896144445	-180.1910851491621	-0.0072408301400365	0.0065129674381723	-1.1117559252021174	0.266248	0.266248	chr8	58859559	0.5747136458714261	chr8:58859559:C:G
chr8:58859876	['TC', 'T']	56057	5548.296927962322	-66.18009150438252	-0.0102928849817902	0.0132527035222097	-0.7766630381899641	0.437361	0.437361	chr8	58859876	0.3591599461267759	chr8:58859876:TC:T
chr8:58860350	['G', 'A']	56057	23989.13530198948	-153.6160224182657	-0.007533123372142	0.0070421691479449	-1.0697163351068255	0.284752	0.284752	chr8	58860350	0.5455332169032484	chr8:58860350:G:A
chr8:58860558	['T', 'C']	56057	5562.694629794826	-56.695690572557226	-0.0086408538657204	0.0132337729701288	-0.6529395573903612	0.513798	0.513798	chr8	58860558	0.2892075905925499	chr8:58860558:T:C
chr8:58860861	['C', 'T']	56057	1199.0427794130765	-57.38665645217366	-0.0514031936502107	0.0281710899542807	-1.824678907831884	0.0680548	0.0680548	chr8	58860861	1.167141237984584	chr8:58860861:C:T
chr8:58863410	['A', 'G']	56057	5545.395696929692	-64.56411568593495	-0.0097753950549541	0.0132527515334758	-0.7376124897733038	0.460753	0.460753	chr8	58863410	0.3365318283732312	chr8:58863410:A:G
chr8:58863753	['T', 'TAA']	56057	38427.65367594577	65.63027674368297	-0.0022555941278463	0.0060701026899502	-0.3715907692271423	0.710199	0.710199	chr8	58863753	0.1486199435449463	chr8:58863753:T:TAA
chr8:58863921	['C', 'T']	56057	5515.787168370533	-63.80957466894751	-0.0100119456074804	0.0132932537942974	-0.753159893161401	0.451357	0.451357	chr8	58863921	0.3454798177709838	chr8:58863921:C:T
chr8:58864078	['C', 'T']	56057	44632.36956948385	-0.7874729245133444	-0.0053460424482432	0.005891289901146	-0.9074485448769556	0.364174	0.364174	chr8	58864078	0.4386910636470863	chr8:58864078:C:T
chr8:58864111	['T', 'G']	56057	38559.132827696965	57.23781097458748	-0.0026441098242468	0.006066891039567	-0.4358261598902166	0.662965	0.662965	chr8	58864111	0.1785093987567584	chr8:58864111:T:G
chr8:58864169	['C', 'T']	56057	44615.34660266933	0.7344558813803621	-0.0052315385730588	0.0058923889166051	-0.887846787966758	0.374627	0.374627	chr8	58864169	0.4264009254966952	chr8:58864169:C:T
chr8:58864539	['C', 'T']	56057	38441.800338983056	104.65185157605958	-0.0009204060549487	0.0060674335054154	-0.1516961090924614	0.879427	0.879427	chr8	58864539	0.055800204885285	chr8:58864539:C:T
chr8:58864548	['T', 'C']	56057	38655.27485056652	84.21525407021736	-0.0016700299991524	0.006064598673125	-0.27537353898669	0.78303	0.78303	chr8	58864548	0.1062215986254934	chr8:58864548:T:C
chr8:58864803	['T', 'G']	56057	24489.62121996039	-119.81982931440945	-0.0057331454014854	0.0069893440154052	-0.8202694543077185	0.412066	0.412066	chr8	58864803	0.3850332180926104	chr8:58864803:T:G
chr8:58865140	['C', 'A']	56057	39246.501766532245	80.77505881078027	-0.0030082573346619	0.0060508886943986	-0.4971595887140875	0.619078	0.619078	chr8	58865140	0.208254629113193	chr8:58865140:C:A
chr8:58866669	['T', 'C']	56057	24503.05976806423	-119.95495025199936	-0.0058211808134882	0.0069893177709312	-0.8328682432638442	0.404923	0.404923	chr8	58866669	0.3926275542036966	chr8:58866669:T:C
chr8:58868149	['C', 'T']	56057	38710.977339233454	58.77031771980751	-0.0026324498427726	0.0060635582915448	-0.4341427452661612	0.664186	0.664186	chr8	58868149	0.1777102828882296	chr8:58868149:C:T
chr8:58868271	['A', 'G']	56057	5556.594744072363	-69.19025227467364	-0.0113487002740809	0.0132429062809715	-0.8569644784383705	0.391468	0.391468	chr8	58868271	0.4073037329455475	chr8:58868271:A:G
chr8:58868360	['T', 'C']	56057	4265.380450296154	-16.21899621688753	-0.0006724652393403	0.0150875958992725	-0.0445707350481723	0.96445	0.96445	chr8	58868360	0.0157202825737139	chr8:58868360:T:C
chr8:58868367	['T', 'C']	56057	41122.53659624581	141.85405904245695	0.000606877138462	0.0059840826782952	0.1014152328916242	0.919221	0.919221	chr8	58868367	0.0365800625617839	chr8:58868367:T:C
chr8:58868527	['T', 'C']	56057	41135.74111810994	149.39990740815225	0.000776835593556	0.0059843542917833	0.1298110966830115	0.896716	0.896716	chr8	58868527	0.047345081105652	chr8:58868527:T:C
chr8:58868679	['G', 'A']	56057	41078.06070013916	141.17273700219303	0.0004680379116181	0.0059875372918528	0.0781686841859024	0.937694	0.937694	chr8	58868679	0.0279388628927222	chr8:58868679:G:A
chr8:58869157	['G', 'A']	56057	10831.927738029968	140.97595367854424	0.007793497891319	0.0099050647074485	0.7868194829114352	0.431391	0.431391	chr8	58869157	0.3651289197135605	chr8:58869157:G:A
chr8:58869323	['T', 'G']	56057	13864.831520572436	71.17077890028557	-0.0037909205367085	0.0088180099643084	-0.4299065834641357	0.667265	0.667265	chr8	58869323	0.1757016545670466	chr8:58869323:T:G
chr8:58870196	['C', 'A']	56057	41039.2493799404	130.7472861259566	0.0002003971714785	0.0059878844068192	0.0334671075564456	0.973302	0.973302	chr8	58870196	0.0117523842090545	chr8:58870196:C:A
chr8:58870948	['C', 'T']	56057	27091.3829794826	-99.34113597575406	-0.0044126414473886	0.0067566218857592	-0.6530839703623287	0.513705	0.513705	chr8	58870948	0.2892862071745497	chr8:58870948:C:T
chr8:58871484	['C', 'T']	56057	60377.61660332924	148.5190722034609	-0.0038439842677676	0.0057905964064168	-0.6638321854909295	0.5068	0.5068	chr8	58871484	0.2951633937885962	chr8:58871484:C:T
chr8:58871645	['A', 'T']	56057	5621.300834909195	-59.15790166485281	-0.0096016444082853	0.0131811662269262	-0.7284366377742226	0.466349	0.466349	chr8	58871645	0.3312889501650864	chr8:58871645:A:T
chr8:58871732	['T', 'C']	56057	19524.134616757063	16.26180344491629	-0.0065247675162155	0.0076224491998748	-0.8559935717672891	0.392005	0.392005	chr8	58871732	0.4067083935444383	chr8:58871732:T:C
chr8:58871950	['A', 'G']	56057	4508.160842030149	1.9645878797866816	0.0022271772559942	0.0146789170438481	0.1517262649105094	0.879403	0.879403	chr8	58871950	0.0558120571593152	chr8:58871950:A:G
chr8:58872177	['T', 'C']	56057	21314.04176702528	226.86413986026312	0.0050248123587611	0.0073541142556304	0.6832654734612111	0.494442	0.494442	chr8	58872177	0.3058846455375438	chr8:58872177:T:C
chr8:58872781	['C', 'T']	56057	46119.22720216961	327.72782680706274	0.0004053366246138	0.0058780406022773	0.0689577789674981	0.945023	0.945023	chr8	58872781	0.0245576214891188	chr8:58872781:C:T
chr8:58873020	['A', 'G']	56057	1489.106256578595	-63.47110672653722	-0.0525911923106362	0.0253658892428537	-2.073303711418378	0.0381486	0.0381486	chr8	58873020	1.4185213954137177	chr8:58873020:A:G
chr8:58873124	['T', 'C']	56057	22695.4291805677	41.260218539204274	-0.0010511267110293	0.0072200539384424	-0.1455843294234538	0.88425	0.88425	chr8	58873124	0.0534249315132108	chr8:58873124:T:C
chr8:58873481	['A', 'T']	56057	22698.073659041434	31.86877063209981	-0.0015480338675474	0.0072192820828494	-0.2144304447148649	0.830212	0.830212	chr8	58873481	0.0808109935591393	chr8:58873481:A:T
chr8:58875131	['A', 'T']	56057	10608.513960998414	111.65026795582855	0.0024632089596707	0.0098474319275955	0.250137190871877	0.802482	0.802482	chr8	58875131	0.0955647002169796	chr8:58875131:A:T
chr8:58875241	['A', 'G']	56057	22535.82419484343	41.293876824456646	-0.0009691045184951	0.0072406180802647	-0.1338427890757726	0.893527	0.893527	chr8	58875241	0.0488923197404901	chr8:58875241:A:G
chr8:58875974	['T', 'C']	56057	22556.219040482432	36.63956533272885	-0.0012510342531786	0.0072381373817299	-0.1728392523104676	0.862778	0.862778	chr8	58875974	0.0641009375152688	chr8:58875974:T:C
chr8:58875988	['G', 'A']	56057	74042.81272973842	271.06284200185104	0.0003608038171764	0.0060799454916457	0.0593432651118686	0.952679	0.952679	chr8	58875988	0.0210534078742923	chr8:58875988:G:A
chr8:58876117	['C', 'T']	56057	17021.947505531367	0.1972910935229121	-0.0017646682894385	0.0082336665762558	-0.2143235061919347	0.830296	0.830296	chr8	58876117	0.0807670543110164	chr8:58876117:C:T
chr8:58876354	['G', 'A']	56057	22544.217327695405	38.76604325929135	-0.0010967837732011	0.0072384121520468	-0.1515227027920812	0.879564	0.879564	chr8	58876354	0.0557325543468331	chr8:58876354:G:A
chr8:58876427	['A', 'C']	56057	22544.03243995574	28.91355643270636	-0.0016366791163949	0.0072394258568931	-0.2260785798139686	0.821141	0.821141	chr8	58876427	0.0855822627779994	chr8:58876427:A:C
chr8:58877141	['T', 'A']	56057	74189.85207522927	293.4395239454495	0.0010825679014279	0.0060858141794107	0.1778838244996687	0.858815	0.858815	chr8	58877141	0.0661003788138769	chr8:58877141:T:A
chr8:58877651	['G', 'C']	56057	37673.36027260401	25.87610796477217	-0.001045796344055	0.006157462769359	-0.1698420897092814	0.865135	0.865135	chr8	58877651	0.0629161177601816	chr8:58877651:G:C
chr8:58877862	['A', 'T']	56057	14659.012167449868	-31.15356078171349	-0.0003837753207595	0.0087455842255898	-0.0438821822373682	0.964998	0.964998	chr8	58877862	0.0154735867493306	chr8:58877862:A:T
chr8:58878188	['A', 'C']	56057	20650.52576638949	14.945818429279552	-0.0006410077803439	0.0074743988379469	-0.0857604463237388	0.931657	0.931657	chr8	58878188	0.0307439486171896	chr8:58878188:A:C
chr8:58878344	['T', 'C']	56057	20648.051743210926	17.03090476458416	-0.0005415599543111	0.0074737432271605	-0.0724616752075574	0.942235	0.942235	chr8	58878344	0.0258407676157749	chr8:58878344:T:C
chr8:58879027	['C', 'T']	56057	24082.59279468068	152.96548026494798	0.0033386661775383	0.0071478771398404	0.4670849977162316	0.640441	0.640441	chr8	58879027	0.1935208730303958	chr8:58879027:C:T
chr8:58879879	['T', 'C']	56057	20715.543164055525	9.652518423181904	-0.0011692445432776	0.0074650265026459	-0.1566296573579802	0.875537	0.875537	chr8	58879879	0.0577254960039597	chr8:58879879:T:C
chr8:58880180	['G', 'A']	56057	23510.193980052456	164.97491644571568	0.0045243157270478	0.007160655274709	0.6318298470570735	0.527501	0.527501	chr8	58880180	0.2777767127239754	chr8:58880180:G:A
chr8:58880219	['C', 'T']	56057	74217.5074054247	315.2287141042921	0.0017040386215108	0.0060871134454165	0.2799419851118404	0.779523	0.779523	chr8	58880219	0.1081710663305316	chr8:58880219:C:T
chr8:58880241	['A', 'G']	56057	37803.11553834623	25.04423564570408	-0.0012243547884951	0.0061543229053412	-0.1989422406537196	0.842309	0.842309	chr8	58880241	0.0745285588840821	chr8:58880241:A:G
chr8:58880659	['A', 'C']	56057	20715.9564131385	8.60041329609031	-0.0012314717478083	0.0074646225504047	-0.1649744162538442	0.868965	0.868965	chr8	58880659	0.0609977156261091	chr8:58880659:A:C
chr8:58880728	['A', 'T']	56057	1466.0784600563743	-68.22977343175964	-0.0567498943025539	0.0255459787279688	-2.2214805275955865	0.0263224	0.0263224	chr8	58880728	1.5796745155429657	chr8:58880728:A:T
chr8:58881133	['C', 'T']	56057	14771.898672519004	-25.285495034898	9.024100768712696e-05	0.008705823211659	0.0103655915693617	0.99173	0.99173	chr8	58881133	0.0036065490864518	chr8:58881133:C:T
chr8:58882617	['T', 'C']	56057	16968.63243821929	-0.9754480754630904	-0.0011567812883453	0.008231196556	-0.1405362246515875	0.888237	0.888237	chr8	58882617	0.0514711400104103	chr8:58882617:T:C
chr8:58883226	['T', 'C']	56057	21013.87218930688	30.40971696552054	-0.0004018329326961	0.0074216518353655	-0.0541433284139473	0.956821	0.956821	chr8	58883226	0.019169301495259	chr8:58883226:T:C
chr8:58883360	['A', 'G']	56057	20946.11023088178	18.3858750225037	-0.0009045696629613	0.0074296762881813	-0.1217508849477414	0.903097	0.903097	chr8	58883360	0.0442656004037755	chr8:58883360:A:G
chr8:58883671	['G', 'C']	56057	18545.609201556188	52.46810291263306	0.0035383919272195	0.0077921482764843	0.4540970989859084	0.649761	0.649761	chr8	58883671	0.1872463594624048	chr8:58883671:G:C
chr8:58884057	['C', 'T']	56057	24089.156713355336	94.06119987874888	-7.93983076321673e-05	0.0070582117913697	-0.011249068457998	0.991025	0.991025	chr8	58884057	0.0039153896871764	chr8:58884057:C:T
chr8:58885727	['A', 'G']	56057	13252.472821336189	-0.4058727559150686	-0.0024423097372657	0.0089933336480036	-0.2715689012391791	0.785955	0.785955	chr8	58885727	0.1046023188602756	chr8:58885727:A:G
chr8:58886439	['C', 'T']	56057	40669.25498242547	187.63250463207493	0.0016570539716576	0.0060554938403255	0.2736447291256038	0.784359	0.784359	chr8	58886439	0.1054851158445509	chr8:58886439:C:T
chr8:58886808	['A', 'G']	56057	57641.46979733945	308.6242702431714	0.0007911182796637	0.0058104128805405	0.1361552605518288	0.891699	0.891699	chr8	58886808	0.0497817203994346	chr8:58886808:A:G
chr8:58887222	['G', 'A']	56057	57508.74515200799	312.533142144776	0.0010069074435514	0.0058131886538272	0.1732108664473745	0.862486	0.862486	chr8	58887222	0.0642479457295788	chr8:58887222:G:A
chr8:58887261	['G', 'A']	56057	6831.771521521527	7.846635586973463	-0.0046998465732924	0.0121709197168374	-0.3861537733085701	0.699384	0.699384	chr8	58887261	0.1552843073873597	chr8:58887261:G:A
chr8:58887627	['C', 'T']	56057	10456.54414861344	-66.40887740401413	-0.0022928112155232	0.0100914676404261	-0.2272029497808908	0.820267	0.820267	chr8	58887627	0.0860447601132825	chr8:58887627:C:T
chr8:58887887	['A', 'G']	56057	57525.39291959602	312.94848075720995	0.0010703115812672	0.0058063914892695	0.1843333476988687	0.853753	0.853753	chr8	58887887	0.0686677572417063	chr8:58887887:A:G
chr8:58888276	['C', 'T']	56057	67961.54838076545	257.40879615882136	0.0007069880420548	0.0059031109845553	0.1197653311795413	0.904669	0.904669	chr8	58888276	0.0435102912568679	chr8:58888276:C:T
chr8:58888490	['C', 'T']	56057	67966.13521619594	255.1407384199537	0.0006115250928124	0.0059059785463024	0.1035433989504301	0.917532	0.917532	chr8	58888490	0.0373787802845121	chr8:58888490:C:T
chr8:58888786	['C', 'T']	56057	5919.068328304377	77.72759496476003	0.0069667439670116	0.01299498025711	0.5361103925648466	0.591884	0.591884	chr8	58888786	0.227763399858573	chr8:58888786:C:T
chr8:58888976	['T', 'A']	56057	6845.61059373439	10.41156289550088	-0.0041172994238056	0.0121485191512466	-0.3389136875487548	0.734676	0.734676	chr8	58888976	0.1339041472221967	chr8:58888976:T:A
chr8:58889373	['A', 'G']	56057	23105.297400488864	155.36159187129573	0.003038009221926	0.0071639194016135	0.4240708265424978	0.671516	0.671516	chr8	58889373	0.1729436350743017	chr8:58889373:A:G
chr8:58889662	['C', 'T']	56057	5911.527278241632	71.8756113199069	0.0056777144915288	0.0130096485169779	0.4364233579500076	0.662531	0.662531	chr8	58889662	0.178793796162532	chr8:58889662:C:T
chr8:58890103	['C', 'A']	56057	43726.70059955032	125.87598609146256	-0.002267285197685	0.0059744487793472	-0.3794969680755604	0.70432	0.70432	chr8	58890103	0.1522299791267461	chr8:58890103:C:A
chr8:58890256	['TAA', 'T']	56057	40225.19880442541	115.29460882201694	-0.0009901805943133	0.0060742119451962	-0.1630138367325855	0.870508	0.870508	chr8	58890256	0.0602272333463163	chr8:58890256:TAA:T
chr8:58890877	['C', 'G']	56057	6969.621654891886	42.57100794599333	0.0012196909119664	0.012043801965423	0.1012712526715511	0.919335	0.919335	chr8	58890877	0.0365262055446461	chr8:58890877:C:G
chr8:58891160	['G', 'A']	56057	68099.65208779441	253.91308411281028	0.0006722054118334	0.005904735561268	0.1138417469941805	0.909364	0.909364	chr8	58891160	0.0412622426873396	chr8:58891160:G:A
chr8:58891277	['T', 'C']	56057	57344.22962870448	283.8485800416727	0.0001429131150179	0.005804981301051	0.0246190482977279	0.980359	0.980359	chr8	58891277	0.0086148598496725	chr8:58891277:T:C
chr8:58891799	['T', 'C']	56057	6176.322151842269	61.0894812369603	0.0089590779860164	0.0127043531800253	0.7051974908964641	0.48069	0.48069	chr8	58891799	0.3181349125915378	chr8:58891799:T:C
chr8:58892999	['G', 'A']	56057	10785.154377263563	-28.81835389079698	0.0018554092554087	0.0099651934472306	0.1861889852147741	0.852297	0.852297	chr8	58892999	0.069409040227751	chr8:58892999:G:A
chr8:58893179	['G', 'A']	56057	64169.46020699501	265.1023323561715	-0.0002735737705619	0.0058946868322364	-0.0464102298133716	0.962983	0.962983	chr8	58893179	0.0163813796162337	chr8:58893179:G:A
chr8:58893831	['A', 'G']	56057	40341.07501382867	117.23527131526494	-0.0009200695805765	0.0060709795313948	-0.151552080816386	0.879541	0.879541	chr8	58893831	0.0557439110004545	chr8:58893831:A:G
chr8:58893852	['C', 'T']	56057	6623.354461769009	28.419093291702392	0.0020183084194777	0.0123109106456098	0.1639446891930344	0.869775	0.869775	chr8	58893852	0.0605930794461289	chr8:58893852:C:T
chr8:58893988	['A', 'G']	56057	68426.76531249442	283.2589565012012	0.0015849006932824	0.0059138264357319	0.2679991897811356	0.788701	0.788701	chr8	58893988	0.1030876085283471	chr8:58893988:A:G
chr8:58894105	['T', 'C']	56057	57443.19782690145	281.6077105712469	-3.2859528082383735e-05	0.0058070435274741	-0.0056585641087275	0.995485	0.995485	chr8	58894105	0.0019652795504923	chr8:58894105:T:C
chr8:58894267	['T', 'C']	56057	104027.13443114304	268.6237587112088	-0.0080601370895281	0.011172283988343	-0.7214404053761975	0.470642	0.470642	chr8	58894267	0.3273093190759935	chr8:58894267:T:C
chr8:58895064	['C', 'T']	56057	6631.119489662815	27.027622514812805	0.0018142666422735	0.0123144354377607	0.1473284464759362	0.882873	0.882873	chr8	58895064	0.0541017645606234	chr8:58895064:C:T
chr8:58895250	['C', 'T']	56057	68354.85195560631	272.44421079037625	0.0011452720142704	0.0059117110180346	0.1937293637623058	0.846389	0.846389	chr8	58895250	0.0724299895318859	chr8:58895250:C:T
chr8:58895363	['T', 'A']	56057	3343.05963679178	-4.1741065674726645	-0.01235830873079	0.017044469979518	-0.7250626593634619	0.468417	0.468417	chr8	58895363	0.3293673517033956	chr8:58895363:T:A
chr8:58895720	['C', 'A']	56057	10767.57624790381	-22.73322137077965	0.0026774749611892	0.0099679296834908	0.2686089334702874	0.788232	0.788232	chr8	58895720	0.1033459379792726	chr8:58895720:C:A
chr8:58896058	['T', 'C']	56057	57225.35431834404	289.0880737734585	0.000305286059511	0.0058029542312555	0.0526087312332559	0.958044	0.958044	chr8	58896058	0.0186145446600888	chr8:58896058:T:C
chr8:58896376	['A', 'T']	56057	57277.23944616922	286.1254095834795	0.0001628896420676	0.0058047852742003	0.0280612691724492	0.977613	0.977613	chr8	58896376	0.009833031947341	chr8:58896376:A:T
chr8:58897226	['A', 'G']	56057	5919.316783815606	76.19565139636482	0.0065623776698007	0.0130024149926202	0.5047045240076814	0.613768	0.613768	chr8	58897226	0.2119957581096366	chr8:58897226:A:G
chr8:58897281	['C', 'G']	56057	57662.37229676682	286.82062862880264	-0.0007800255083788	0.0058063095452079	-0.1343410133933651	0.893133	0.893133	chr8	58897281	0.0490838637708525	chr8:58897281:C:G
chr8:58897384	['G', 'A']	56057	57665.45909245019	289.3806753043912	-0.0006622941416404	0.0058061935295558	-0.1140668388453007	0.909185	0.909185	chr8	58897384	0.041347738005323	chr8:58897384:G:A
chr8:58897749	['T', 'G']	56057	68452.86485232442	280.7456847468492	0.0014147490726858	0.0059154628098265	0.2391611811565658	0.810981	0.810981	chr8	58897749	0.0909893205013178	chr8:58897749:T:G
chr8:58897819	['T', 'A']	56057	55441.242069729175	364.6440365425624	0.0023045613465143	0.0058073808147776	0.3968331714445227	0.691492	0.691492	chr8	58897819	0.1602128399595193	chr8:58897819:T:A
chr8:58898013	['C', 'T']	56057	57659.40019270917	289.79816339185686	-0.0006477141885517	0.0058066563790102	-0.1115468431872508	0.911183	0.911183	chr8	58898013	0.0403943915135308	chr8:58898013:C:T
chr8:58898895	['T', 'C']	56057	57623.33530198948	299.0919808473502	-0.0002390589507493	0.0058046526569923	-0.0411840233818864	0.967149	0.967149	chr8	58898895	0.0145066128943391	chr8:58898895:T:C
chr8:58898993	['G', 'A']	56057	10453.559442680273	-22.475098370907112	0.0055159216591308	0.0100872658204865	0.546820293753773	0.584504	0.584504	chr8	58898993	0.2332125124371565	chr8:58898993:G:A
chr8:58899554	['T', 'C']	56057	103992.71024886271	260.04308222638605	-0.0095218968733976	0.011146853657177	-0.8542228297100571	0.392985	0.392985	chr8	58899554	0.4056240260661831	chr8:58899554:T:C
chr8:58899626	['C', 'T']	56057	10230.547507760371	-38.4098364391109	0.0038567804525993	0.0101773612625571	0.3789568192679322	0.704721	0.704721	chr8	58899626	0.1519827867569784	chr8:58899626:C:T
chr8:58899778	['A', 'C']	56057	57609.33230439826	305.1656721028384	-3.410441803593057e-05	0.0058039726779863	-0.0058760473089895	0.995312	0.995312	chr8	58899778	0.0020407598185039	chr8:58899778:A:C
chr8:58899900	['A', 'G']	56057	57608.38745249184	300.2888469825443	-0.0002297334999809	0.0058044830954191	-0.0395786319305944	0.968429	0.968429	chr8	58899900	0.0139322139108097	chr8:58899900:A:G
chr8:58900379	['G', 'A']	56057	57593.4385360718	297.87379488791703	-0.000419154908258	0.005805259401715	-0.0722026147762127	0.942441	0.942441	chr8	58900379	0.0257458285773107	chr8:58900379:G:A
chr8:58900646	['T', 'G']	56057	57615.277980980245	301.6865793746957	-0.000161316107746	0.0058046668582648	-0.027790760724946	0.977829	0.977829	chr8	58900646	0.0097370867764051	chr8:58900646:T:G
chr8:58900870	['C', 'T']	56057	57581.32630921583	299.4553972693851	-0.0002941038096891	0.0058051747508473	-0.0506623525237003	0.959595	0.959595	chr8	58900870	0.0179120236034012	chr8:58900870:C:T
chr8:58900919	['T', 'C']	56057	10226.459437278098	-43.9483813531196	0.0036846366608721	0.0101762228053056	0.3620829389615061	0.717291	0.717291	chr8	58900919	0.144304618313954	chr8:58900919:T:C
chr8:58901201	['T', 'C']	56057	57590.35559560347	293.5543055496638	-0.0005106651784487	0.0058045282659683	-0.0879770336278286	0.929895	0.929895	chr8	58901201	0.0315660874622359	chr8:58901201:T:C
chr8:58901250	['G', 'A']	56057	6415.457781028668	33.925401235532654	0.003996338971456	0.0124856321341161	0.3200750213148024	0.748913	0.748913	chr8	58901250	0.1255686306509625	chr8:58901250:G:A
chr8:58901771	['A', 'T']	56057	57608.35977089431	298.8001968102958	-0.0002991263213239	0.0058051520031178	-0.0515277328075663	0.958905	0.958905	chr8	58901771	0.0182244168329388	chr8:58901771:A:T
chr8:58902107	['G', 'T']	56057	57613.3331608529	291.8582868655818	-0.0005811581192484	0.0058036757082457	-0.1001362151270358	0.920237	0.920237	chr8	58902107	0.0361003090273357	chr8:58902107:G:T
chr8:58902129	['T', 'G']	56057	57622.33508787581	297.7658801419308	-0.0003734566858629	0.0058035712605027	-0.0643494615814468	0.948692	0.948692	chr8	58902129	0.0228747616629187	chr8:58902129:T:G
chr8:58902394	['A', 'T']	56057	52218.90451633627	159.94190818141902	-0.0040030571385144	0.0058323439332071	-0.686354780232097	0.492492	0.492492	chr8	58902394	0.307600819753321	chr8:58902394:A:T
chr8:58902559	['T', 'C']	56057	57535.2637072457	281.21847010424267	-0.0009072862197871	0.0058035378573861	-0.156333299115545	0.875771	0.875771	chr8	58902559	0.0576094399939717	chr8:58902559:T:C
chr8:58902613	['A', 'C']	56057	6841.976431336865	44.61043858000865	0.0022403946627142	0.0121469030103586	0.1844416359300502	0.853668	0.853668	chr8	58902613	0.0687109979316033	chr8:58902613:A:C
chr8:58902769	['C', 'G']	56057	40734.44659553209	111.46081605904808	-0.0025344608929498	0.0060396009588037	-0.4196404547647277	0.67475	0.67475	chr8	58902769	0.1708571067714457	chr8:58902769:C:G
chr8:58903070	['G', 'A']	56057	57503.33541503103	275.91545973471614	-0.0011449379798405	0.0058033290765936	-0.1972898597907128	0.843601	0.843601	chr8	58903070	0.0738629141219484	chr8:58903070:G:A
chr8:58904247	['T', 'A']	56057	57538.52857933154	277.0469202915407	-0.0012729415728719	0.0058040180456957	-0.219320746911868	0.826401	0.826401	chr8	58904247	0.0828091659630012	chr8:58904247:T:A
chr8:58904309	['T', 'C']	56057	45492.4769510824	-15.26672877742852	-0.0004632272264358	0.0059343563533243	-0.078058545671318	0.937782	0.937782	chr8	58904309	0.0278981074637692	chr8:58904309:T:C
chr8:58904895	['T', 'C']	56057	57545.34515737634	274.39118547804446	-0.0013773678636838	0.0058030883200722	-0.2373508359195102	0.812385	0.812385	chr8	58904895	0.0902381040724619	chr8:58904895:T:C
chr8:58904914	['C', 'T']	56057	57542.21195739444	270.1036729928826	-0.0014806950788085	0.005803046873829	-0.2551582144694215	0.798602	0.798602	chr8	58904914	0.0976696065034691	chr8:58904914:C:T
chr8:58904984	['G', 'A']	56057	6015.214610650255	79.98151949246865	0.0073850140061316	0.0129025863735624	0.5723669497197552	0.567076	0.567076	chr8	58904984	0.2463587326965917	chr8:58904984:G:A
chr8:58905107	['A', 'C']	56057	103335.37359284965	260.9454757251	-0.0070746074490863	0.0107526935124977	-0.6579381659919594	0.510581	0.510581	chr8	58905107	0.2919353504183442	chr8:58905107:A:C
chr8:58905221	['G', 'A']	56057	9897.17655558727	29.742673254988016	-0.0030194043469049	0.010252772514541	-0.2944963757483792	0.76838	0.76838	chr8	58905221	0.114423947822159	chr8:58905221:G:A
chr8:58907049	['G', 'A']	56057	6158.109854431283	47.097046139771976	0.0066000114776213	0.0127203065846878	0.5188563210863314	0.603863	0.603863	chr8	58907049	0.2190615797444044	chr8:58907049:G:A
chr8:58907485	['C', 'T']	56057	103974.5644021836	266.0843059654535	-0.0090874119406886	0.0111334314923252	-0.8162274090385344	0.414374	0.414374	chr8	58907485	0.3826075023235641	chr8:58907485:C:T
chr8:58909914	['T', 'C']	56057	41483.58042469665	71.35757412557346	-0.0033610095397732	0.0060000597646204	-0.5601626769772367	0.575371	0.575371	chr8	58909914	0.2400520313184187	chr8:58909914:T:C
chr8:58910210	['A', 'T']	56057	5934.423456371649	92.44976841726634	0.0107704787912565	0.0129852333899286	0.8294405243120349	0.406859	0.406859	chr8	58910210	0.3905560726704425	chr8:58910210:A:T
chr8:58910813	['A', 'G']	56057	34733.77268996037	111.08615849420708	-3.524784775027785e-05	0.0062524040285575	-0.0056374872112046	0.995502	0.995502	chr8	58910813	0.0019578631221655	chr8:58910813:A:G
chr8:58910932	['A', 'G']	56057	34251.16509046787	66.96691505573153	-0.0010642935794102	0.0062853195102888	-0.1693300678936121	0.865538	0.865538	chr8	58910932	0.0627138603962886	chr8:58910932:A:G
chr8:58911376	['T', 'C']	56057	9695.69184521792	35.88186999824213	-0.0021393471208506	0.0103458482865872	-0.2067831521968255	0.83618	0.83618	chr8	58911376	0.0777002242449595	chr8:58911376:T:C
chr8:58911478	['G', 'A']	56057	104009.71085540988	281.565500367009	-0.0069270804626082	0.0111555842942706	-0.6209518282395946	0.534634	0.534634	chr8	58911478	0.2719434257836469	chr8:58911478:G:A
chr8:58911737	['T', 'C']	56057	103311.05778665858	282.7066503538442	-0.0044035566453173	0.0107395671260886	-0.4100311114607439	0.681785	0.681785	chr8	58911737	0.1663525579456288	chr8:58911737:T:C
chr8:58912506	['A', 'G']	56057	10221.276360392509	-33.688932350846834	0.004755517280956	0.0101752692930053	0.4673603365195472	0.640244	0.640244	chr8	58912506	0.193654482799558	chr8:58912506:A:G
chr8:58913370	['C', 'T']	56057	104014.27754585027	281.13290888175345	-0.0068168699654138	0.0111580672317929	-0.6109364483833195	0.541244	0.541244	chr8	58913370	0.2666069050151778	chr8:58913370:C:T
chr8:58913478	['T', 'C']	56057	103299.68552314692	281.96110148169555	-0.0044783909431279	0.0107343452412617	-0.417202059601499	0.676532	0.676532	chr8	58913478	0.1697116564281597	chr8:58913478:T:C
chr8:58913600	['T', 'C']	56057	104003.27656461856	275.4031520490479	-0.0076823460285254	0.0111506825226212	-0.6889574708041798	0.490853	0.490853	chr8	58913600	0.3090485503361711	chr8:58913600:T:C
chr8:58913774	['G', 'GTTT']	56057	34744.35451284155	105.21475882741584	-0.0003257439579512	0.0062529969365151	-0.0520940536607336	0.958454	0.958454	chr8	58913774	0.0184287257964148	chr8:58913774:G:GTTT
chr8:58913960	['C', 'T']	56057	42108.26285551154	121.1800068852462	-0.0014454020149833	0.0059888468166605	-0.2413489707170869	0.809286	0.809286	chr8	58913960	0.0918979724893667	chr8:58913960:C:T
chr8:58914259	['C', 'T']	56057	41426.86815951467	53.21066969441915	-0.0039710683640419	0.0060025420075895	-0.661564443700845	0.508253	0.508253	chr8	58914259	0.293920049227847	chr8:58914259:C:T
chr8:58914631	['C', 'G']	56057	5930.211577914548	92.624455446182	0.0108360079323201	0.0129888346080105	0.8342555940805754	0.404141	0.404141	chr8	58914631	0.3934670882593646	chr8:58914631:C:G
chr8:58914861	['G', 'A']	56057	10493.867198515109	-18.452693844925506	0.0060016772849289	0.010062599838336	0.5964340609137624	0.550888	0.550888	chr8	58914861	0.2589366877656219	chr8:58914861:G:A
chr8:58918848	['T', 'C']	56057	6033.8714525698815	90.6876221805818	0.0101208668658774	0.0128898961575301	0.7851783088233032	0.432352	0.432352	chr8	58918848	0.3641625276980618	chr8:58918848:T:C
chr8:58920798	['A', 'G']	56057	9921.539043550612	35.900220446069284	-0.0023631564396068	0.0103172477834898	-0.2290491116621738	0.818832	0.818832	chr8	58920798	0.0868051934254316	chr8:58920798:A:G
chr8:58922168	['A', 'AAGCC']	56057	34156.265191793034	77.47953528236046	-0.0006607024718856	0.0062913392566354	-0.1050177783988986	0.916362	0.916362	chr8	58922168	0.0379329285752715	chr8:58922168:A:AAGCC
chr8:58922845	['C', 'T']	56057	76918.23285936023	179.01045001971576	-0.005006457219302	0.0062242320193873	-0.8043493886005372	0.421199	0.421199	chr8	58922845	0.3755126685762886	chr8:58922845:C:T
chr8:58923194	['T', 'C']	56057	5772.720856378233	102.30211099943944	0.0132711122040775	0.0131799866672198	1.0069139324005771	0.31398	0.31398	chr8	58923194	0.5030980148766911	chr8:58923194:T:C
chr8:58923442	['C', 'T']	56057	34837.83618813118	120.9094457611961	0.0003713902784534	0.0062517652534737	0.0594056659832282	0.952629	0.952629	chr8	58923442	0.0210762017995791	chr8:58923442:C:T
chr8:58923579	['C', 'T']	56057	34838.97193527093	120.03389132474337	0.0003693066397204	0.0062519846270082	0.0590703051515996	0.952896	0.952896	chr8	58923579	0.020954496099127	chr8:58923579:C:T
chr8:58925095	['C', 'T']	56057	41213.676050809954	58.687770475195215	-0.0038316049685302	0.0060058077833826	-0.6379832833031794	0.523487	0.523487	chr8	58925095	0.2810940988912839	chr8:58925095:C:T
chr8:58925352	['G', 'A']	56057	17927.27921788307	69.7830361072824	0.0002689577818129	0.0078859470272537	0.0341059584706122	0.972793	0.972793	chr8	58925352	0.0119795631456732	chr8:58925352:G:A
chr8:58925354	['G', 'A']	56057	3253.1160645794307	-23.416730275435672	-0.015608722592709	0.0172421908795198	-0.9052632987173916	0.36533	0.36533	chr8	58925354	0.4373146631302828	chr8:58925354:G:A
chr8:58925574	['A', 'G']	56057	4776.340820295078	2.9630180350163893	0.0002755901066583	0.01432061881612	0.0192442875686459	0.984646	0.984646	chr8	58925574	0.0067198790248599	chr8:58925574:A:G
chr8:58925669	['C', 'T']	56057	35063.00390729541	112.2427639674438	-0.0001496223585316	0.006240265536346	-0.0239769217608066	0.980871	0.980871	chr8	58925669	0.0083881054355691	chr8:58925669:C:T
chr8:58925776	['G', 'A']	56057	10204.72816798387	-44.96828557784494	0.0040237456762911	0.0101821351905917	0.3951770037397524	0.692714	0.692714	chr8	58925776	0.1594460350262108	chr8:58925776:G:A
chr8:58926839	['G', 'A']	56057	6068.54128309427	40.74549780669459	0.0059108467388078	0.0128010103422956	0.4617484542823834	0.644264	0.644264	chr8	58926839	0.1909361353588427	chr8:58926839:G:A
chr8:58927524	['C', 'T']	56057	10495.123334106438	-16.94042218989562	0.0062646188519111	0.0100600164338207	0.6227245147284431	0.533468	0.533468	chr8	58927524	0.2728916265492208	chr8:58927524:C:T
chr8:58928072	['C', 'T']	56057	9730.867944051952	34.20687683988559	-0.0021803863419185	0.0103259114607535	-0.2111567923282782	0.832766	0.832766	chr8	58928072	0.0794770144218868	chr8:58928072:C:T
chr8:58928513	['CAGAA', 'C']	56057	23218.31352923335	6.3414958105078885	-0.004708545277526	0.0071340542687963	-0.6600097364160353	0.50925	0.50925	chr8	58928513	0.2930689623277983	chr8:58928513:CAGAA:C
chr8:58928658	['C', 'T']	56057	35021.123706558195	116.83691729189168	0.0001387123258893	0.0062445684233991	0.0222132766404742	0.982278	0.982278	chr8	58928658	0.0077655827022833	chr8:58928658:C:T
chr8:58929116	['C', 'G']	56057	16584.53820200649	63.461157695529735	0.0073651931726884	0.0082242230068315	0.8955488155623275	0.370498	0.370498	chr8	58929116	0.4312141320606535	chr8:58929116:C:G
chr8:58929238	['C', 'T']	56057	103240.57536397374	294.0836225988627	-0.0027710418213219	0.0107027288707818	-0.258909840170466	0.795706	0.795706	chr8	58929238	0.0992473671405453	chr8:58929238:C:T
chr8:58929243	['T', 'C']	56057	103231.04922302904	291.7263807537893	-0.0029820756940894	0.0106967952573569	-0.2787821606698968	0.780413	0.780413	chr8	58929243	0.1076755048064267	chr8:58929243:T:C
chr8:58929943	['A', 'G']	56057	41280.36399807305	57.18833689418655	-0.004013513901428	0.0060053295522927	-0.6683253377653133	0.503929	0.503929	chr8	58929943	0.297630648237654	chr8:58929943:A:G
chr8:58930111	['A', 'C']	56057	58716.66423995862	133.7934614227893	-0.0008344895236756	0.0057806933300637	-0.1443580338946044	0.885218	0.885218	chr8	58930111	0.0529497637221912	chr8:58930111:A:C
chr8:58931254	['C', 'A']	56057	34797.139387124975	123.15020207751252	0.0007863652287	0.0062573982658402	0.1256696785616014	0.899994	0.899994	chr8	58931254	0.0457603858668721	chr8:58931254:C:A
chr8:58931270	['A', 'C']	56057	9728.603226151814	28.52613920343176	-0.0027345960624378	0.0103290140574001	-0.2647489922311308	0.791204	0.791204	chr8	58931270	0.1017115257921505	chr8:58931270:A:C
chr8:58931570	['T', 'C']	56057	9723.561126177565	32.19134403719566	-0.0022930531984383	0.0103301487181469	-0.2219767847494959	0.824333	0.824333	chr8	58931570	0.0838973139728292	chr8:58931570:T:C
chr8:58932143	['G', 'A']	56057	103213.68245473196	285.34709133273554	-0.0035512533052265	0.0106851729513368	-0.3323533761596482	0.739624	0.739624	chr8	58932143	0.1309890048973221	chr8:58932143:G:A
chr8:58932668	['A', 'T']	56057	103922.70775131568	298.27592430149195	-0.004357716749133	0.0111068453182276	-0.3923451371004083	0.694805	0.694805	chr8	58932668	0.1581370649160784	chr8:58932668:A:T
chr8:58932874	['G', 'C']	56057	9726.561607907512	29.759134285919508	-0.0027234686055865	0.0103289646319234	-0.2636729529665775	0.792033	0.792033	chr8	58932874	0.1012567231840751	chr8:58932874:G:C
chr8:58932875	['C', 'T']	56057	9725.387928419776	30.00589687683543	-0.0026765077004504	0.0103293775908033	-0.2591160674418015	0.795547	0.795547	chr8	58932875	0.0993341576419332	chr8:58932875:C:T
chr8:58932961	['A', 'G']	56057	5971.532630414615	91.3732611384855	0.0104682647601321	0.0129544028936312	0.8080854707150344	0.419045	0.419045	chr8	58932961	0.3777393369327448	chr8:58932961:A:G
chr8:58933156	['C', 'T']	56057	6079.650728800556	83.79509216074771	0.0081992231409223	0.0128463910661714	0.6382510931426844	0.523313	0.523313	chr8	58933156	0.2812384765002772	chr8:58933156:C:T
chr8:58935368	['C', 'T']	56057	41741.21234611954	108.21850969117229	-0.0027348902276246	0.0059890799608893	-0.4566461368831855	0.647927	0.647927	chr8	58935368	0.1884739220353959	chr8:58935368:C:T
chr8:58935376	['G', 'A']	56057	77147.76237800418	201.7656284206271	-0.0039512282213295	0.006240496341405	-0.6331592881664834	0.526632	0.526632	chr8	58935376	0.2784927551783283	chr8:58935376:G:A
chr8:58936605	['T', 'A']	56057	9071.132738626227	-24.33529534488942	-0.0088433956557638	0.0106737702335322	-0.8285165843257406	0.407382	0.407382	chr8	58936605	0.3899981640284756	chr8:58936605:T:A
chr8:58938782	['T', 'C']	56057	9341.49992864024	-24.834650312147986	-0.0095444362903701	0.0105360262148494	-0.9058857766430208	0.365	0.365	chr8	58938782	0.4377071355435253	chr8:58938782:T:C
chr8:58939077	['G', 'A']	56057	6842.244117384711	108.71667643339492	0.0104006708461024	0.0121371836888341	0.8569262122703777	0.391489	0.391489	chr8	58939077	0.4072804361767029	chr8:58939077:G:A
chr8:58939294	['A', 'G']	56057	6843.610415328624	110.48232696021178	0.010683623005734	0.012136264768119	0.8803056961808402	0.378698	0.378698	chr8	58939294	0.4217069884922115	chr8:58939294:A:G
chr8:58939609	['A', 'AAC']	56057	44410.92245793709	76.0780588533784	-0.0034609662400357	0.0059052240130306	-0.5860855121496922	0.55782	0.55782	chr8	58939609	0.2535059186574109	chr8:58939609:A:AAC
chr8:58939870	['C', 'T']	56057	34937.10215188067	84.65474369139774	-0.0006086251368716	0.0062483995596482	-0.0974049644331486	0.922405	0.922405	chr8	58939870	0.035078351564914	chr8:58939870:C:T
chr8:58940385	['G', 'A']	56057	34880.60011061946	93.77492103341017	-0.0001467007765377	0.0062514982566438	-0.0234664988320014	0.981278	0.981278	chr8	58940385	0.0082079378166272	chr8:58940385:G:A
chr8:58942193	['T', 'C']	56057	9328.160122786974	-11.090198164810634	-0.0075827083414955	0.0105460489420667	-0.7190094018290705	0.472138	0.472138	chr8	58942193	0.325931043995423	chr8:58942193:T:C
chr8:58942373	['C', 'T']	56057	104115.00114183764	285.78069774267215	-0.0056270291242578	0.0112045946908941	-0.5022072890178596	0.615524	0.615524	chr8	58942373	0.2107550087532022	chr8:58942373:C:T
chr8:58943452	['T', 'G']	56057	104196.1525218105	289.1044980412396	-0.006002439916357	0.011258914670377	-0.5331277562791941	0.593947	0.593947	chr8	58943452	0.2262523069287083	chr8:58943452:T:G
chr8:58944106	['T', 'C']	56057	10249.828465395114	-26.96759594120359	0.0045873115989185	0.0101565517118509	0.4516603399523843	0.651515	0.651515	chr8	58944106	0.1860755809610106	chr8:58944106:T:C
chr8:58944202	['G', 'A']	56057	35044.126971665115	91.36243820794678	-0.000599660006798	0.0062426560774385	-0.096058472444977	0.923474	0.923474	chr8	58944202	0.0345753274197157	chr8:58944202:G:A
chr8:58944463	['T', 'A']	56057	10234.008207543802	-34.802727594731	0.0038223031622593	0.0101629137798222	0.3761030788087774	0.706842	0.706842	chr8	58944463	0.1506776529593949	chr8:58944463:T:A
chr8:58944557	['C', 'T']	56057	34482.151265901826	71.55936887185825	-0.0005228777383985	0.0062765364479933	-0.0833067317828883	0.933608	0.933608	chr8	58944557	0.0298354355177746	chr8:58944557:C:T
chr8:58944652	['C', 'T']	56057	35076.38590699832	94.76021373323158	-0.0005056684903292	0.0062417618678562	-0.0810137427596066	0.935431	0.935431	chr8	58944652	0.0289882417550175	chr8:58944652:C:T
chr8:58945481	['A', 'C']	56057	35463.06100019626	107.96447106432854	-0.0006134058872016	0.0062228522859036	-0.0985731074785716	0.921478	0.921478	chr8	58945481	0.0355150289665091	chr8:58945481:A:C
chr8:58946235	['A', 'G']	56057	35101.88800271207	98.85489295236812	-0.0003194721277159	0.0062400658254027	-0.0511969162913913	0.959169	0.959169	chr8	58946235	0.0181048659251568	chr8:58946235:A:G
chr8:58946357	['T', 'C']	56057	35365.30881224686	108.39690719137712	-0.0004108349922651	0.0062286008390438	-0.065959435013058	0.94741	0.94741	chr8	58946357	0.0234620355655258	chr8:58946357:T:C
chr8:58947513	['C', 'T']	56057	35006.74278678871	89.28747217418592	-0.0005058228276065	0.0062459129303435	-0.0809846107763029	0.935454	0.935454	chr8	58947513	0.0289775636287999	chr8:58947513:C:T
chr8:58948240	['A', 'G']	56057	35098.51346239628	97.58896795258887	-0.0003934632438945	0.0062403088872704	-0.0630518858925685	0.949725	0.949725	chr8	58948240	0.0224021297342293	chr8:58948240:A:G
chr8:58948714	['T', 'C']	56057	17176.983459424737	130.76298654860497	0.0045325138653294	0.0080176268117799	0.5653186375137844	0.571859	0.571859	chr8	58948714	0.2427110395121751	chr8:58948714:T:C
chr8:58949586	['C', 'T']	56057	35094.63447402226	96.78316556499274	-0.0004311458660248	0.0062403418177268	-0.0690901041350173	0.944918	0.944918	chr8	58949586	0.0246058779380203	chr8:58949586:C:T
chr8:58949915	['A', 'G']	56057	40659.71508179009	97.49212511552486	-0.0028404893626513	0.0060741803557652	-0.4676333589527628	0.640049	0.640049	chr8	58949915	0.1937867766176544	chr8:58949915:A:G
chr8:58952294	['G', 'C']	56057	35147.15086360717	94.31121318239497	-0.000658703882758	0.0062366811788938	-0.1056176937482735	0.915886	0.915886	chr8	58952294	0.0381585794457177	chr8:58952294:G:C
chr8:58952579	['T', 'C']	56057	104191.85867703723	284.85035473355447	-0.0063573951111441	0.0112592392372923	-0.5646380698695407	0.572322	0.572322	chr8	58952579	0.2423595595346252	chr8:58952579:T:C
chr8:58953526	['T', 'C']	56057	15132.82867494824	37.08053898506823	-0.002175893595055	0.0084838653425407	-0.2564743200418833	0.797586	0.797586	chr8	58953526	0.0982224777858044	chr8:58953526:T:C
chr8:58953703	['C', 'G']	56057	5375.191775934351	1.3415066893989247	-0.0004544069775591	0.0135586392811007	-0.0335142021362405	0.973265	0.973265	chr8	58953703	0.0117688941938969	chr8:58953703:C:G
chr8:58953846	['C', 'G']	56057	6757.723305561008	114.47720891477532	0.0117322995648904	0.0122110502267812	0.9607936538627232	0.33666	0.33666	chr8	58953846	0.4728084809128992	chr8:58953846:C:G
chr8:58953852	['A', 'T']	56057	35002.36610042469	96.26175260540832	-0.0002087040238863	0.0062465281397312	-0.0334112036667057	0.973347	0.973347	chr8	58953852	0.0117323053435897	chr8:58953852:A:T
chr8:58954790	['T', 'C']	56057	35200.65149514701	103.82316063149338	-0.0001444746256138	0.0062338028747092	-0.0231760016345755	0.98151	0.98151	chr8	58954790	0.0081052712828286	chr8:58954790:T:C
chr8:58954924	['G', 'A']	56057	35109.51581764654	107.4064304005419	0.0001964789427191	0.0062393178566916	0.0314904525193281	0.974879	0.974879	chr8	58954924	0.0110492847049012	chr8:58954924:G:A
chr8:58955893	['C', 'A']	56057	75924.15142591996	197.62145481222595	-0.002659168839431	0.0062018399234144	-0.4287709570496247	0.668092	0.668092	chr8	58955893	0.1751637286304586	chr8:58955893:C:A
chr8:58955977	['C', 'T']	56057	75875.30307626423	196.56374561354428	-0.0025851748006428	0.0062013083784475	-0.4168757047508764	0.676771	0.676771	chr8	58955977	0.169558259321593	chr8:58955977:C:T
chr8:58956672	['A', 'G']	56057	75989.33358909392	184.5944372693341	-0.0031920607025976	0.0062026944997062	-0.5146248461453	0.606817	0.606817	chr8	58956672	0.2169422609394043	chr8:58956672:A:G
chr8:58956846	['T', 'C']	56057	40702.70018203235	100.3904764061028	-0.0022214447972377	0.0060264051029769	-0.3686185643478252	0.712413	0.712413	chr8	58956846	0.1472681641993158	chr8:58956846:T:C
chr8:58956870	['C', 'T']	56057	75878.47516503122	184.6187829492696	-0.0029186235954999	0.0062002794471356	-0.4707245246580411	0.637839	0.637839	chr8	58956870	0.1952889297983414	chr8:58956870:C:T
chr8:58956893	['A', 'G']	56057	75978.4215117835	177.48875716011352	-0.0034972084908063	0.0062004941761878	-0.5640209298537701	0.572742	0.572742	chr8	58956893	0.2420409682758321	chr8:58956893:A:G
chr8:58957173	['G', 'C']	56057	6726.719987154557	131.04161121678555	0.0139497266518214	0.0122417703988028	1.1395187295120004	0.254492	0.254492	chr8	58957173	0.5943258652347397	chr8:58957173:G:C
chr8:58959316	['T', 'C']	56057	40736.0	107.50492104245974	-0.0020619830028871	0.0060248780935024	-0.3422447675930358	0.732168	0.732168	chr8	58959316	0.1353892562344871	chr8:58959316:T:C
chr8:58959618	['A', 'G']	56057	82824.6851167853	264.86997814746195	-0.0015869432700496	0.00662138292175	-0.239669460111854	0.810587	0.810587	chr8	58959618	0.0912003656492699	chr8:58959618:A:G
chr8:58960056	['T', 'G']	56057	34916.09728070801	33.72516242824135	-0.0018352495476267	0.0062495598076273	-0.2936606103660062	0.769018	0.769018	chr8	58960056	0.1140634947770009	chr8:58960056:T:G
chr8:58960413	['C', 'T']	56057	58565.581757190754	12.020787249147237	-0.0059930374325252	0.0057849001609315	-1.035979406005889	0.300216	0.300216	chr8	58960413	0.522566165768493	chr8:58960413:C:T
chr8:58961077	['T', 'C']	56057	58571.583148954414	4.993570778968003	-0.0061914785853672	0.0057852433037085	-1.070219221618265	0.284525	0.284525	chr8	58961077	0.5458795679858222	chr8:58961077:T:C
chr8:58961693	['A', 'G']	56057	6754.807483672959	148.84366493339184	0.0165727783377377	0.0122179919446461	1.356424068113735	0.17497	0.17497	chr8	58961693	0.7570364081785169	chr8:58961693:A:G
chr8:58962331	['T', 'C']	56057	17467.93483069897	135.35084865037706	0.003859640228822	0.0079579765798472	0.485002712699127	0.627676	0.627676	chr8	58962331	0.2022644768404997	chr8:58962331:T:C
chr8:58963075	['A', 'C']	56057	17464.869333285762	137.54166871306504	0.0040046625693816	0.0079594048385205	0.5031359317220058	0.614871	0.614871	chr8	58963075	0.2112159896955977	chr8:58963075:A:C
chr8:58965674	['C', 'T']	56057	104099.28512809536	277.60764496564025	-0.006974800606099	0.0112189626853532	-0.621697460069538	0.534143	0.534143	chr8	58965674	0.2723424587074766	chr8:58965674:C:T
chr8:58965756	['G', 'A']	56057	11399.220103120371	147.8165775374444	0.0082195053516122	0.0095360830383035	0.8619372669676878	0.388726	0.388726	chr8	58965756	0.4103564105421348	chr8:58965756:G:A
chr8:58965913	['T', 'G']	56057	11072.838035527762	139.34393850827993	0.0077891397150342	0.0096284371466408	0.8089723800868	0.418534	0.418534	chr8	58965913	0.3782692559201762	chr8:58965913:T:G
chr8:58965917	['T', 'G']	56057	11077.476460731908	132.81528603702944	0.006992117497419	0.0096244980775613	0.7264916508966371	0.46754	0.46754	chr8	58965917	0.3301812274949056	chr8:58965917:T:G
chr8:58966562	['A', 'G']	56057	5409.868559092207	7.693240551011153	0.000780832809665	0.0135132305442517	0.057782837871967	0.953922	0.953922	chr8	58966562	0.0204871351014496	chr8:58966562:A:G
chr8:58966848	['C', 'T']	56057	6626.607983475055	149.5305153453403	0.0176625023831597	0.0124455881555242	1.4191777971794683	0.155853	0.155853	chr8	58966848	0.8072848336123188	chr8:58966848:C:T
chr8:58967569	['T', 'G']	56057	85179.71471648288	162.40992436647767	-0.0077467330751022	0.006794358417454	-1.14017138913391	0.25422	0.25422	chr8	58967569	0.5947902856153667	chr8:58967569:T:G
chr8:58968045	['T', 'C']	56057	8475.755994433739	-14.316989359491958	-0.0051305918964612	0.0109908609536016	-0.4668052774136838	0.640641	0.640641	chr8	58968045	0.1933852706301025	chr8:58968045:T:C
chr8:58968641	['T', 'G']	56057	19982.27756267285	136.9250861781165	0.0027653467595955	0.0076012009010891	0.3638039298763011	0.716006	0.716006	chr8	58968641	0.1450833383681591	chr8:58968641:T:G
chr8:58969164	['T', 'C']	56057	11327.41448706512	156.67443611410877	0.0096639601876767	0.0095655622803954	1.0102866830403652	0.312362	0.312362	chr8	58969164	0.5053418051215903	chr8:58969164:T:C
chr8:58969381	['T', 'A']	56057	103934.85409233625	280.39458800808586	-0.0064736206011423	0.0111140053570392	-0.5824741299987026	0.56025	0.56025	chr8	58969381	0.2516181347929012	chr8:58969381:T:A
chr8:58969620	['C', 'T']	56057	11396.406600660066	147.5927316511503	0.0082613178158023	0.0095376566008674	0.8661789956928173	0.386396	0.386396	chr8	58969620	0.4129673780819047	chr8:58969620:C:T
chr8:58969862	['G', 'A']	56057	10790.769985549392	-47.757310282693375	0.0020989411087508	0.0099296283956191	0.211381637370934	0.83259	0.83259	chr8	58969862	0.0795688096045378	chr8:58969862:G:A
chr8:58970768	['A', 'T']	56057	84526.04715348523	128.67959472733835	-0.007722878750067	0.0067544929100267	-1.1433691400582813	0.25289	0.25289	chr8	58970768	0.5970683435724959	chr8:58970768:A:T
chr8:58971696	['GT', 'G']	56057	103179.40615911644	399.57762666583824	0.0027323726853652	0.0106606887575633	0.2563035792060532	0.797717	0.797717	chr8	58971696	0.0981511526804705	chr8:58971696:GT:G
chr8:58971917	['C', 'T']	56057	11389.812730808342	140.58083727031033	0.0075756663387431	0.0095400399242221	0.7940916808438649	0.427145	0.427145	chr8	58971917	0.3694246729604332	chr8:58971917:C:T
chr8:58971931	['T', 'C']	56057	5408.482409191465	8.244748411177461	0.0008985518701565	0.0135141530054653	0.0664896919394903	0.946988	0.946988	chr8	58971931	0.0236555242351661	chr8:58971931:T:C
chr8:58972601	['A', 'G']	56057	10836.051816802072	-47.346637766231616	0.0019120940864503	0.009915093172093	0.1928468097336832	0.84708	0.84708	chr8	58972601	0.0720755720566914	chr8:58972601:A:G
chr8:58973203	['T', 'C']	56057	103900.85348579992	287.7763004251451	-0.0054441967987333	0.0110874268039999	-0.4910243733712184	0.623411	0.623411	chr8	58973203	0.2052255389261121	chr8:58973203:T:C
chr8:58973204	['G', 'A']	56057	85319.13204046314	175.95859421178986	-0.0073003971859431	0.0068031520027204	-1.0730904120654483	0.283235	0.283235	chr8	58973204	0.5478530808987251	chr8:58973204:G:A
chr8:58973220	['G', 'A']	56057	6747.481472891727	148.83420681897832	0.0162324766944473	0.0122206869923093	1.328278574245674	0.184092	0.184092	chr8	58973220	0.7349650840182333	chr8:58973220:G:A
chr8:58973342	['C', 'CA']	56057	5410.0	6.1813123238612935	0.0003907089430518	0.0135119222712768	0.0289158666848146	0.976932	0.976932	chr8	58973342	0.0101356645847516	chr8:58973342:C:CA
chr8:58973753	['T', 'A']	56057	85370.22918265028	166.00487325638213	-0.0078890434931184	0.0068049038371675	-1.159317410193147	0.246332	0.246332	chr8	58973753	0.6084791670455797	chr8:58973753:T:A
chr8:58974940	['C', 'A']	56057	19995.063758029977	129.94348509976032	0.0022708563821568	0.0075995843396805	0.2988132351265339	0.765084	0.765084	chr8	58974940	0.116290880227085	chr8:58974940:C:A
chr8:58974966	['G', 'C']	56057	10774.420708855338	-45.756255411770674	0.0024698732379935	0.0099365618529393	0.2485641688289777	0.803699	0.803699	chr8	58974966	0.094906572041361	chr8:58974966:G:C
chr8:58975094	['C', 'T']	56057	85370.22918265029	163.88898255125812	-0.0079571805695309	0.0068046405142658	-1.1693755978510216	0.242257	0.242257	chr8	58975094	0.6157236651855491	chr8:58975094:C:T
chr8:58975585	['T', 'C']	56057	103884.26594947548	285.1567023753091	-0.0058413595083993	0.0110735539070246	-0.5275054022804534	0.597845	0.597845	chr8	58975585	0.223411398570486	chr8:58975585:T:C
chr8:58975699	['G', 'T']	56057	64535.66375834136	-9.029287665798051	-0.0074621598009626	0.0058707712293642	-1.2710697639926116	0.203709	0.203709	chr8	58975699	0.6909897831550029	chr8:58975699:G:T
chr8:58976004	['G', 'A']	56057	8602.920804267542	-10.932615110463017	-0.0052953663972505	0.0109219447987214	-0.4848373155914938	0.627794	0.627794	chr8	58976004	0.2021828392880047	chr8:58976004:G:A
chr8:58976254	['G', 'A']	56057	10171.088651406755	40.66087285278925	0.001799523139922	0.0100624073454642	0.1788362444632263	0.858067	0.858067	chr8	58976254	0.0664788000367881	chr8:58976254:G:A
chr8:58976399	['C', 'T']	56057	6746.3610447068895	150.3940298996215	0.0165068663392089	0.0122214843250167	1.3506433343305324	0.176815	0.176815	chr8	58976399	0.7524808946346127	chr8:58976399:C:T
chr8:58976516	['T', 'C']	56057	103905.56070931602	292.43444053079224	-0.0049512825926752	0.0110904812934579	-0.4464443392187066	0.655278	0.655278	chr8	58976516	0.1835744126008411	chr8:58976516:T:C
chr8:58976749	['A', 'G']	56057	103905.41426863862	294.381154847724	-0.0047171515229189	0.011090387774413	-0.4253369331054453	0.670593	0.670593	chr8	58976749	0.1735409842761819	chr8:58976749:A:G
chr8:58977008	['T', 'C']	56057	85375.79922917708	165.06002102865753	-0.0079081512838688	0.0068046974517727	-1.1621606015427846	0.245175	0.245175	chr8	58977008	0.6105238160279309	chr8:58977008:T:C
chr8:58977301	['C', 'G']	56057	85318.69799100772	171.6766514308329	-0.0074850505373017	0.0068026590645448	-1.1003124610953223	0.271201	0.271201	chr8	58977301	0.5667087134270936	chr8:58977301:C:G
chr8:58978851	['G', 'T']	56057	23582.52412981035	-12.98915333269248	-0.0064593031711693	0.0070821551595809	-0.9120533263707166	0.361745	0.361745	chr8	58978851	0.4415974629384795	chr8:58978851:G:T
chr8:58979344	['A', 'G']	56057	64538.11812358367	-13.64068415670972	-0.0075945370170079	0.0058708531868624	-1.293600227306414	0.195809	0.195809	chr8	58979344	0.7081673505282395	chr8:58979344:A:G
chr8:58979488	['C', 'T']	56057	10831.772911351756	-47.93690156298299	0.001838863604301	0.0099126570678776	0.1855066297269518	0.852832	0.852832	chr8	58979488	0.0691365123950266	chr8:58979488:C:T
chr8:58979538	['C', 'T']	56057	64538.81568382548	-5.231176083197056	-0.0073215835353512	0.0058707154012774	-1.2471365131680596	0.212353	0.212353	chr8	58979538	0.6729415991694521	chr8:58979538:C:T
chr8:58979675	['G', 'C']	56057	40882.2929862437	5.094851276267567	-0.0030615725050564	0.0060300326683023	-0.5077207161994395	0.611651	0.611651	chr8	58979675	0.2134963098928943	chr8:58979675:G:C
chr8:58979927	['G', 'A']	56057	64502.50659268114	-3.202304953045489	-0.0071393161653292	0.0058695983340562	-1.2163210766750252	0.223868	0.223868	chr8	58979927	0.650007980635494	chr8:58979927:G:A
chr8:58980200	['C', 'G']	56057	6767.241441441442	143.63473019442665	0.0148935818559824	0.0122091774091969	1.2198677565913203	0.22252	0.22252	chr8	58980200	0.6526309487312096	chr8:58980200:C:G
