## Supplementary material for "Characterization of shared and ancestry-specific signals driving complex traits using multi-ancestry fine-mapping": s2_gwas_temp.txt

locus	alleles	n	sum_x	y_transpose_x	beta	standard_error	t_stat	p_value	p_value_str	chrom	pos	-log10pvalue	rsid
chr8:57692608	['T', 'G']	10699	3280.226367461431	-150.23586194274534	-0.0212070539880613	0.0193250451190301	-1.0973870362236773	0.272497	0.272497	chr8	57692608	0.5646382746373115	chr8:57692608:T:G
chr8:57696929	['T', 'C']	10699	17955.678257618245	-370.8739392643372	0.0279409775911561	0.019004957470207	1.4701941656516495	0.141539	0.141539	chr8	57696929	0.849123877093175	chr8:57696929:T:C
chr8:57697249	['A', 'G']	10699	6136.573565152365	127.07806752242792	0.0589692091272467	0.0154376619034224	3.8198277366194593	0.000134301	0.000134301	chr8	57697249	3.871920753579497	chr8:57697249:A:G
chr8:57698822	['C', 'T']	10699	3114.5822193138265	-147.20987449015624	-0.0233617042652607	0.0196773923024831	-1.1872357833874472	0.235161	0.235161	chr8	57698822	0.628634701682656	chr8:57698822:C:T
chr8:57700208	['C', 'A']	10699	17959.035714285717	-369.8812441744267	0.0282349243751168	0.0190037118790612	1.4857583905082616	0.137373	0.137373	chr8	57700208	0.8620986173730872	chr8:57700208:C:A
chr8:57700613	['A', 'G']	10699	17963.679005421574	-371.6553913361533	0.0276811563282054	0.0190142186479216	1.4558135067638502	0.145474	0.145474	chr8	57700613	0.83721461949956	chr8:57700613:A:G
chr8:57701003	['CA', 'AA']	10699	7422.693774537297	170.0027562417414	0.0696712636719586	0.0145920267229536	4.774611847603319	1.82445e-06	1.82445e-06	chr8	57701003	5.738868034202125	chr8:57701003:CA:AA
chr8:57701125	['G', 'A']	10699	665.1243339253997	-16.759037665955677	0.0068908420492951	0.0400524348463017	0.1720455217201723	0.863405	0.863405	chr8	57701125	0.0637854406622367	chr8:57701125:G:A
chr8:57701729	['C', 'A']	10699	17949.67769676575	-370.4330128884419	0.0280085923633201	0.0189898542438351	1.4749240306787916	0.140262	0.140262	chr8	57701729	0.8530599727752431	chr8:57701729:C:A
chr8:57702592	['C', 'T']	10699	6043.129662522202	133.76171409736557	0.0606784294031127	0.015532111790023	3.906643875824359	9.41637e-05	9.41637e-05	chr8	57702592	4.026116484977572	chr8:57702592:C:T
chr8:57702715	['C', 'A']	10699	399.0372966909703	3.934021807120785	0.0308272060218703	0.0516529873583289	0.5968136132769006	0.550644	0.550644	chr8	57702715	0.2591290886315387	chr8:57702715:C:A
chr8:57704061	['G', 'A']	10699	16475.079741983733	-300.2248977430674	0.0287390105956521	0.0165458085176948	1.7369360079876022	0.0824273	0.0824273	chr8	57704061	1.0839289257332203	chr8:57704061:G:A
chr8:57704171	['C', 'T']	10699	17728.31401327475	-376.0786208438128	0.0235031446653482	0.0185360378998994	1.267970252988951	0.204836	0.204836	chr8	57704171	0.6885937135781666	chr8:57704171:C:T
chr8:57704419	['G', 'A']	10699	3107.290428117405	-154.41997980772783	-0.0262752877965042	0.0197083368619683	-1.3332067530877418	0.182492	0.182492	chr8	57704419	0.7387561691911104	chr8:57704419:G:A
chr8:57704596	['C', 'T']	10699	6191.736163051608	114.37530555671204	0.0561174036087092	0.015424495746416	3.638200206431273	0.000275844	0.000275844	chr8	57704596	3.559336458127234	chr8:57704596:C:T
chr8:57707044	['C', 'T']	10699	4774.892586706554	-183.0742991916724	-0.0170830834848139	0.0166915032838493	-1.0234598522556986	0.306114	0.306114	chr8	57707044	0.51411680766595	chr8:57707044:C:T
chr8:57707693	['C', 'T']	10699	6162.151911750958	-233.77848629983563	-0.0165247812535755	0.015331292239469	-1.0778466025866988	0.281127	0.281127	chr8	57707693	0.5510974418777908	chr8:57707693:C:T
chr8:57709133	['A', 'T']	10699	7702.719947653767	-343.7990013022553	-0.0272593269320951	0.0144790032433684	-1.8826798001154053	0.0597709	0.0597709	chr8	57709133	1.2235102047302977	chr8:57709133:A:T
chr8:57709617	['C', 'T']	10699	4875.838472418674	-192.22850005577445	-0.0190511305201499	0.0166659886841545	-1.1431143319005777	0.253017	0.253017	chr8	57709617	0.5968502979618983	chr8:57709617:C:T
chr8:57710906	['T', 'C']	10699	8994.681406001684	-42.59404884060309	0.0310939564234875	0.014110629674917	2.203583903754482	0.0275749	0.0275749	chr8	57710906	1.559486053847951	chr8:57710906:T:C
chr8:57712275	['C', 'T']	10699	6333.59197980931	-234.86896987810013	-0.015329727349047	0.0152275604956486	-1.0067093382047398	0.314097	0.314097	chr8	57712275	0.5029362116106252	chr8:57712275:C:T
chr8:57712419	['G', 'A']	10699	10032.875479106291	-26.880695120991884	0.0394533238365925	0.0139326040542516	2.8317264800583373	0.0046384	0.0046384	chr8	57712419	2.333631801989078	chr8:57712419:G:A
chr8:57712943	['G', 'A']	10699	3102.57997569412	-158.30951541917244	-0.027786154211001	0.0197162706423873	-1.4093007098038373	0.158775	0.158775	chr8	57712943	0.7992178785888879	chr8:57712943:G:A
chr8:57713548	['T', 'C']	10699	10290.847405329594	-139.25984867368982	0.0196046770086963	0.0140010317059373	1.400230884441371	0.161473	0.161473	chr8	57713548	0.7919000859106399	chr8:57713548:T:C
chr8:57713732	['A', 'G']	10699	7588.0	-238.1472360781084	-0.0068506402524841	0.0144780865434321	-0.4731730420268724	0.636099	0.636099	chr8	57713732	0.1964752871696133	chr8:57713732:A:G
chr8:57714154	['T', 'G']	10699	10105.833676140614	-150.06379410078492	0.01726470444092	0.0139796387437117	1.2349893124874876	0.216862	0.216862	chr8	57714154	0.6638165412828431	chr8:57714154:T:G
chr8:57714156	['C', 'T']	10699	8980.678788445359	-64.72318486120125	0.0273357218548523	0.0141126598276739	1.936964554424316	0.052776	0.052776	chr8	57714156	1.2775635289276035	chr8:57714156:C:T
chr8:57714307	['T', 'C']	10699	10132.735365625584	-140.199383932706	0.0190967025773808	0.0139740807979686	1.36658023189309	0.171786	0.171786	chr8	57714307	0.7650122326496835	chr8:57714307:T:C
chr8:57714376	['A', 'C']	10699	6647.621331089924	-217.19950335137776	-0.00856650570076	0.0150097819869438	-0.5707281896706794	0.568196	0.568196	chr8	57714376	0.2455018279591623	chr8:57714376:A:C
chr8:57714402	['T', 'C']	10699	300.0280426247897	-9.695020955252147	-0.020797658919415	0.059938641582279	-0.3469824869298323	0.728611	0.728611	chr8	57714402	0.1375042764056054	chr8:57714402:T:C
chr8:57714419	['G', 'A']	10699	10106.778588125291	-150.07350242724593	0.0172065072241816	0.0139779337168045	1.2309764499380684	0.218359	0.218359	chr8	57714419	0.660828903262744	chr8:57714419:G:A
chr8:57715473	['G', 'A']	10699	10112.945223406245	-152.9056676593511	0.0167093168458184	0.0139744122498366	1.1957080231416377	0.231837	0.231837	chr8	57715473	0.6348172516618733	chr8:57715473:G:A
chr8:57715793	['T', 'A']	10699	17142.20444984575	-355.7025880410261	0.0210410060203981	0.0174736620128088	1.204155488699182	0.228556	0.228556	chr8	57715793	0.6410073732252821	chr8:57715793:T:A
chr8:57717127	['G', 'T']	10699	17752.0	-378.3837105186763	0.0225607183407261	0.0185634290826102	1.2153314045765606	0.224267	0.224267	chr8	57717127	0.649234626427192	chr8:57717127:G:T
chr8:57717154	['C', 'T']	10699	10125.946438586652	-146.46200542354305	0.0179761419041736	0.0139742566388702	1.28637553815721	0.19834	0.19834	chr8	57717154	0.7025896911026087	chr8:57717154:C:T
chr8:57717243	['T', 'C']	10699	10131.89398896887	-142.68327868628583	0.0186548439975867	0.0139785402231142	1.3345344864222677	0.182057	0.182057	chr8	57717243	0.7397926180048072	chr8:57717243:T:C
chr8:57717276	['A', 'G']	10699	20583.0	-505.2508452757619	0.0226092845476984	0.0365842920813555	0.6180052492862323	0.536585	0.536585	chr8	57717276	0.2703614720075042	chr8:57717276:A:G
chr8:57717964	['C', 'T']	10699	9796.0	-138.27921764823463	0.0181150435997306	0.014045440655388	1.289745479988299	0.197167	0.197167	chr8	57717964	0.7051657715306671	chr8:57717964:C:T
chr8:57718525	['C', 'G']	10699	3121.0	-123.30833285138732	-0.016155258329188	0.0197310722733128	-0.8187724471030781	0.412935	0.412935	chr8	57718525	0.3841183051546846	chr8:57718525:C:G
chr8:57720141	['A', 'C']	10699	6851.842513794072	132.0272522184524	0.0611472263726586	0.0149988924935704	4.076782762385331	4.59939e-05	4.59939e-05	chr8	57720141	4.337299763362086	chr8:57720141:A:C
chr8:57720649	['C', 'T']	10699	6352.0	124.22495923939525	0.0585814381323998	0.0153004332546337	3.828743745845133	0.000129535	0.000129535	chr8	57720649	3.8876128705546127	chr8:57720649:C:T
chr8:57720974	['G', 'A']	10699	3391.585000935104	-144.90369836736002	-0.0200395061674635	0.0191087058314286	-1.0487107993731282	0.294335	0.294335	chr8	57720974	0.5311580919504046	chr8:57720974:G:A
chr8:57722798	['A', 'C']	10699	5866.0	146.3734696995227	0.0635383440492045	0.0156244782787974	4.066589803220919	4.80484e-05	4.80484e-05	chr8	57722798	4.318321069654966	chr8:57722798:A:C
chr8:57723393	['C', 'T']	10699	17592.644326042253	-361.0571816776599	0.026243036998613	0.0182784121971049	1.435739423951144	0.151106	0.151106	chr8	57723393	0.8207182906897182	chr8:57723393:C:T
chr8:57723547	['G', 'A']	10699	15971.492802392971	-273.176724327521	0.0297402567285385	0.0158981591456316	1.8706729789348169	0.0614177	0.0614177	chr8	57723547	1.2117064512601163	chr8:57723547:G:A
chr8:57724843	['C', 'T']	10699	1060.0	-18.678684740311883	0.0018877671155837	0.0324424649004971	0.0581881531312001	0.9536	0.9536	chr8	57724843	0.0206337576038387	chr8:57724843:C:T
chr8:57725719	['T', 'G']	10699	6154.725785340314	-260.9373626078941	-0.0212397730531205	0.0154682817949456	-1.3731177990344536	0.169745	0.169745	chr8	57725719	0.7702030094150046	chr8:57725719:T:G
chr8:57726639	['C', 'T']	10699	8883.660652519398	-48.42719624570564	0.032673478394811	0.0142386944050654	2.2946962316423765	0.0217698	0.0217698	chr8	57726639	1.6621455608208886	chr8:57726639:C:T
chr8:57726723	['A', 'G']	10699	8865.828659562536	-50.7713812954134	0.0319445584603309	0.0142389289935644	2.2434663783188222	0.0248872	0.0248872	chr8	57726723	1.6040239620877823	chr8:57726723:A:G
chr8:57726738	['A', 'C']	10699	8864.14250981859	-50.53999811562645	0.031980209318517	0.0142381481859221	2.246093305176949	0.0247184	0.0247184	chr8	57726738	1.6069796441681634	chr8:57726738:A:C
chr8:57726806	['C', 'G']	10699	11805.310209424086	-424.4062788557127	-0.0221767098045677	0.0140338996560429	-1.5802243387865824	0.114085	0.114085	chr8	57726806	0.9427714532633852	chr8:57726806:C:G
chr8:57727212	['TA', 'T']	10699	6396.79366118175	119.7950364658687	0.057776219755981	0.0152333195282616	3.792753092902161	0.000149807	0.000149807	chr8	57727212	3.824467892976031	chr8:57727212:TA:T
chr8:57727794	['A', 'G']	10699	12871.203028603475	-544.5147029257342	-0.0393699106058002	0.0142683268223003	-2.759252090039586	0.00580325	0.00580325	chr8	57727794	2.236328719926284	chr8:57727794:A:G
chr8:57727820	['G', 'T']	10699	1590.1486259113854	-35.21392664289531	-0.002430215785167	0.0267117863251937	-0.0909791563761837	0.927511	0.927511	chr8	57727820	0.0326809310811402	chr8:57727820:G:T
chr8:57728649	['A', 'G']	10699	2716.761780104712	-88.26402703981125	-0.0072671321712802	0.0209543584995562	-0.3468076663589637	0.728743	0.728743	chr8	57728649	0.1374256038637686	chr8:57728649:A:G
chr8:57729111	['C', 'A']	10699	6343.778795811518	111.90730226483984	0.0561659902850981	0.0152693597068272	3.678346136543301	0.000235904	0.000235904	chr8	57729111	3.627264695133058	chr8:57729111:C:A
chr8:57729194	['T', 'A']	10699	20029.0	-475.3561577426352	0.0214404388889053	0.0286018451529566	0.7496173332261039	0.453502	0.453502	chr8	57729194	0.3434207933071968	chr8:57729194:T:A
chr8:57729981	['A', 'C']	10699	20090.755632420303	-480.0104579026387	0.019299282718844	0.0292734233193487	0.6592765905205178	0.509732	0.509732	chr8	57729981	0.2926581013785571	chr8:57729981:A:C
chr8:57730724	['G', 'A']	10699	589.0	-23.1997827747782	-0.0145946686773291	0.0422360557627809	-0.3455499907306725	0.729688	0.729688	chr8	57730724	0.1368627958285103	chr8:57730724:G:A
chr8:57730885	['AT', 'A']	10699	2115.7910238429176	-64.32943367734495	-0.0104687724105436	0.0235499174425202	-0.4445354186950089	0.656665	0.656665	chr8	57730885	0.1826561308297269	chr8:57730885:AT:A
chr8:57731047	['A', 'G']	10699	2442.0	81.53743763293974	0.0619591969355212	0.0219594143995727	2.821532296267739	0.0047883	0.0047883	chr8	57731047	2.3198186476843765	chr8:57731047:A:G
chr8:57731189	['A', 'G']	10699	20031.74460129008	-478.760677809378	0.0186768256910534	0.0286290579632319	0.6523730440254063	0.514175	0.514175	chr8	57731189	0.2888890432629643	chr8:57731189:A:G
chr8:57731797	['A', 'C']	10699	20094.75638029354	-481.25458759717833	0.0185252230643457	0.0293112256513781	0.6320180290200444	0.527389	0.527389	chr8	57731797	0.2778689327320443	chr8:57731797:A:C
chr8:57732182	['T', 'C']	10699	2684.2508880164514	-88.23063477816486	-0.0079143102112884	0.0210752578292068	-0.3755261394866809	0.707277	0.707277	chr8	57732182	0.1504104645465573	chr8:57732182:T:C
chr8:57732720	['A', 'G']	10699	20094.0	-481.8361152746424	0.0179142159838932	0.0293021417121495	0.6113620007668391	0.540973	0.540973	chr8	57732720	0.2668244100202845	chr8:57732720:A:G
chr8:57733206	['TTG', 'T']	10699	6412.798148840689	108.42401420834696	0.0554070220593804	0.0152436722396452	3.634755535826837	0.000279551	0.000279551	chr8	57733206	3.5535389498595915	chr8:57733206:TTG:T
chr8:57733397	['A', 'G']	10699	12943.629394166044	-536.6640009477993	-0.0377376653434467	0.0142826046841047	-2.64221170984627	0.00824866	0.00824866	chr8	57733397	2.0836165971316065	chr8:57733397:A:G
chr8:57733468	['C', 'T']	10699	3531.3300616937745	-155.44606660491192	-0.0213093052907203	0.0188657082138559	-1.1295258597856237	0.258701	0.258701	chr8	57733468	0.5872018925295233	chr8:57733468:C:T
chr8:57733564	['AT', 'A']	10699	2675.5001402262315	-88.37908132571708	-0.0079049086991074	0.0211046119809548	-0.3745583527544101	0.707996	0.707996	chr8	57733564	0.1499691959583029	chr8:57733564:AT:A
chr8:57733741	['A', 'ATC']	10699	2670.0	-89.19746346906392	-0.0084309773142022	0.0211327631353004	-0.3989529083453829	0.689936	0.689936	chr8	57733741	0.1611911935177561	chr8:57733741:A:ATC
chr8:57733743	['AG', 'A']	10699	2670.249579360628	-89.10601978858786	-0.0083984657279835	0.0211329927874546	-0.3974101450017594	0.691073	0.691073	chr8	57733743	0.1604760744454038	chr8:57733743:AG:A
chr8:57733781	['G', 'A']	10699	12911.413573899225	-537.4235319459332	-0.0379520794473136	0.0142688866862719	-2.6597785995334347	0.00783087	0.00783087	chr8	57733781	2.1061899856802544	chr8:57733781:G:A
chr8:57734049	['A', 'G']	10699	12944.209852308844	-535.1428025425565	-0.037353403802355	0.0142786112554015	-2.616038992463243	0.00890815	0.00890815	chr8	57734049	2.05021247870313	chr8:57734049:A:G
chr8:57734059	['G', 'C']	10699	12454.32812938207	-522.3674934243309	-0.0368775378513392	0.0141423846073878	-2.6075898001016595	0.00913089	0.00913089	chr8	57734059	2.0394868891414	chr8:57734059:G:C
chr8:57734110	['A', 'G']	10699	2928.547443208376	-120.11287697077134	-0.0171154335626119	0.0203240330517715	-0.8421278158234506	0.399735	0.399735	chr8	57734110	0.3982278241156947	chr8:57734110:A:G
chr8:57734402	['C', 'T']	10699	20030.0	-477.696846621516	0.0195554231581272	0.0286115987285401	0.6834788696592706	0.494319	0.494319	chr8	57734402	0.3059926963638802	chr8:57734402:C:T
chr8:57734425	['T', 'G']	10699	2312.0	-55.88728558690256	-0.0035692048185395	0.0226257752864174	-0.1577495035355632	0.874657	0.874657	chr8	57734425	0.0581622237910291	chr8:57734425:T:G
chr8:57734532	['T', 'C']	10699	20029.87212563096	-477.64955183356005	0.0195968126694521	0.0286118876155552	0.6849185531820017	0.49341	0.49341	chr8	57734532	0.3067920528584245	chr8:57734532:T:C
chr8:57734652	['C', 'A']	10699	20031.872312581792	-478.2091565044866	0.0194577583588129	0.0286495181264783	0.67916529251603	0.497048	0.497048	chr8	57734652	0.3036016693581331	chr8:57734652:C:A
chr8:57734766	['C', 'T']	10699	2675.250046737708	-89.07584225012663	-0.008228122780491	0.0211042664901892	-0.3898795906655203	0.696633	0.696633	chr8	57734766	0.1569959565524228	chr8:57734766:C:T
chr8:57735699	['A', 'G']	10699	14298.67289894363	-280.7193703292825	0.0135007141582956	0.0148216571555407	0.9108775096210288	0.36238	0.36238	chr8	57735699	0.4408357793432481	chr8:57735699:A:G
chr8:57735808	['C', 'G']	10699	2929.0	-120.35660393519925	-0.0172139386819683	0.0203218337430465	-0.8470662096553362	0.396977	0.396977	chr8	57735808	0.4012346546032382	chr8:57735808:C:G
chr8:57735971	['A', 'G']	10699	1677.627208976157	-14.66336571114583	0.0119247388755915	0.0261475316654116	0.4560560066694865	0.648359	0.648359	chr8	57735971	0.188184456249099	chr8:57735971:A:G
chr8:57736189	['A', 'G']	10699	20063.875303795103	-485.9281157076605	0.0134722976091279	0.0289560861290683	0.4652665263211601	0.64175	0.64175	chr8	57736189	0.192634122656519	chr8:57736189:A:G
chr8:57736199	['G', 'A']	10699	2928.273696017948	-121.59443420985872	-0.0177660370393878	0.0203237603121569	-0.874151080632497	0.382056	0.382056	chr8	57736199	0.417872975547697	chr8:57736199:G:A
chr8:57736497	['C', 'A']	10699	3530.659998130317	-153.9665695646489	-0.0207473551793643	0.0188667252783589	-1.0996797204209317	0.271496	0.271496	chr8	57736497	0.5662365645676743	chr8:57736497:C:A
chr8:57736555	['C', 'A']	10699	9920.854538655698	-19.631282589569143	0.0386107546974242	0.0141257268155376	2.733364109445633	0.00627942	0.00627942	chr8	57736555	2.202080468115052	chr8:57736555:C:A
chr8:57737180	['T', 'C']	10699	2677.5005141628494	-89.5139015829751	-0.0085012441280277	0.0211000957302557	-0.402900737357211	0.687029	0.687029	chr8	57737180	0.1630249306636532	chr8:57737180:T:C
chr8:57737329	['A', 'G']	10699	438.0818921192858	-4.861032173470301	0.0066553285028976	0.0493334948600585	0.1349048657869548	0.89269	0.89269	chr8	57737329	0.0492993302078169	chr8:57737329:A:G
chr8:57737399	['A', 'T']	10699	2676.5003271945407	-91.9339191944873	-0.0096721340898523	0.0211113166738247	-0.458149258963301	0.646855	0.646855	chr8	57737399	0.1891930605328092	chr8:57737399:A:T
chr8:57737567	['A', 'G']	10699	1991.186109553188	-26.158764254805423	0.0062687675156249	0.0241588470534787	0.2594812369045698	0.795269	0.795269	chr8	57737567	0.0994859462424981	chr8:57737567:A:G
chr8:57737823	['G', 'C']	10699	1992.186203028604	-25.70931193962315	0.0065921024110402	0.0241557762736618	0.2728996301488317	0.784936	0.784936	chr8	57737823	0.105165752146393	chr8:57737823:G:C
chr8:57738751	['A', 'G']	10699	2669.499018416378	-90.18709702416338	-0.0088655101895557	0.0211354552453296	-0.4194615203055416	0.674887	0.674887	chr8	57738751	0.1707689373685246	chr8:57738751:A:G
chr8:57738996	['C', 'T']	10699	3215.6011031130224	-148.2999441439178	-0.0219199724175051	0.0195640168993739	-1.120422893225296	0.262559	0.262559	chr8	57738996	0.5807730903712263	chr8:57738996:C:T
chr8:57739556	['C', 'T']	10699	20061.87511684427	-481.1783575861623	0.0172876671090334	0.0289365302914958	0.5974340024489411	0.55023	0.55023	chr8	57739556	0.2594557344129523	chr8:57739556:C:T
chr8:57740318	['C', 'T']	10699	3530.0	-155.1822212256878	-0.0212127679724772	0.0188659859732662	-1.1243922264405606	0.260872	0.260872	chr8	57740318	0.5835725322377007	chr8:57740318:C:T
chr8:57740689	['T', 'C']	10699	20063.0	-485.0775303392235	0.0141243640613193	0.0289470319764827	0.4879382477897654	0.625604	0.625604	chr8	57740689	0.2037004831381476	chr8:57740689:T:C
chr8:57740775	['G', 'A']	10699	12854.201439521406	-542.3766821522903	-0.0389306560920636	0.0142582321226017	-2.730398534496559	0.00633615	0.00633615	chr8	57740775	2.198174549947417	chr8:57740775:G:A
chr8:57740920	['T', 'C']	10699	13976.612695148173	-259.4955154874255	0.0156582547517645	0.0147262301990218	1.0632900980187456	0.287674	0.287674	chr8	57740920	0.5410993879073261	chr8:57740920:T:C
chr8:57741648	['A', 'G']	10699	12855.403103673929	-540.637678986545	-0.0386165173310552	0.0142603264553992	-2.707968674618552	0.00678042	0.00678042	chr8	57741648	2.168743403768193	chr8:57741648:A:G
chr8:57741711	['A', 'G']	10699	585.0	-23.067657407511707	-0.0144549858189987	0.0423651675992787	-0.341199778925101	0.73296	0.73296	chr8	57741711	0.1349197255679916	chr8:57741711:A:G
chr8:57741712	['G', 'C']	10699	6416.0	118.23104290953596	0.0573666306926696	0.0152186153452719	3.769503952308789	0.000164453	0.000164453	chr8	57741712	3.783958199581376	chr8:57741712:G:C
chr8:57742147	['A', 'G']	10699	20092.87801458217	-480.350815262817	0.0191497924905982	0.0292922260470004	0.6537499901807284	0.513287	0.513287	chr8	57742147	0.2896397349594982	chr8:57742147:A:G
chr8:57742715	['T', 'C']	10699	7212.674144699944	59.53009533835409	0.0464040347269963	0.0148389470317228	3.127178406108829	0.00176967	0.00176967	chr8	57742715	2.75210771134484	chr8:57742715:T:C
chr8:57743287	['T', 'G']	10699	12852.207518937625	-542.9538685488448	-0.038985862720905	0.0142608822994098	-2.733762322862624	0.00627183	0.00627183	chr8	57743287	2.202605721857819	chr8:57743287:T:G
chr8:57743893	['C', 'T']	10699	12850.402168832385	-543.3358419681841	-0.0391176413098786	0.0142559895206877	-2.7439443086790103	0.00608071	0.00608071	chr8	57743893	2.216045708378644	chr8:57743893:C:T
chr8:57743979	['C', 'T']	10699	12847.602468212415	-543.3834241584033	-0.0390913008172492	0.0142525613580363	-2.74275618502828	0.00610274	0.00610274	chr8	57743979	2.2144751322506164	chr8:57743979:C:T
chr8:57744273	['T', 'C']	10699	20063.750584275964	-485.3632745216988	0.0138907611231961	0.0289564726784914	0.4797117824891043	0.631442	0.631442	chr8	57744273	0.1996665346363851	chr8:57744273:T:C
chr8:57744657	['A', 'G']	10699	2928.273696017948	-118.50018264427828	-0.0165398025918288	0.0203240759735768	-0.8138034227648105	0.415776	0.415776	chr8	57744657	0.3811405832305893	chr8:57744657:A:G
chr8:57745143	['A', 'G']	10699	6480.605720695457	113.57277790327228	0.0562637693489142	0.0151951010375661	3.702757172184376	0.000214343	0.000214343	chr8	57745143	3.668890695083201	chr8:57745143:A:G
chr8:57745291	['T', 'A']	10699	20062.0	-485.73765206609664	0.0139572459691702	0.0289390288292781	0.4822983539464675	0.629604	0.629604	chr8	57745291	0.2009325214806162	chr8:57745291:T:A
chr8:57745991	['A', 'G']	10699	2572.480882490418	-72.01968084706922	-0.0019177778546693	0.0214320084733692	-0.0894819473896881	0.928701	0.928701	chr8	57745991	0.0321240868152186	chr8:57745991:A:G
chr8:57747095	['T', 'C']	10699	2384.44573244835	-76.45822866529278	-0.0115725699480649	0.0223026562430055	-0.5188875182387415	0.60385	0.60385	chr8	57747095	0.2190709293635026	chr8:57747095:T:C
chr8:57747655	['A', 'T']	10699	3505.32763133296	-164.63325846789292	-0.0242957131200727	0.018867764481746	-1.28768371809909	0.197884	0.197884	chr8	57747655	0.7035893194501145	chr8:57747655:A:T
chr8:57747706	['T', 'G']	10699	2318.0	-66.92446330321454	-0.0022554952934848	0.0223850725242742	-0.1007589004252289	0.919744	0.919744	chr8	57747706	0.0363330366312641	chr8:57747706:T:G
chr8:57747937	['A', 'G']	10699	13238.237334081135	-170.7904200078598	0.0275432463196751	0.0143926971608863	1.913695953703996	0.0556857	0.0556857	chr8	57747937	1.2542563166473637	chr8:57747937:A:G
chr8:57748583	['G', 'A']	10699	12775.194054963544	-561.2519647749076	-0.0430459456084498	0.0142498484417742	-3.02080024109297	0.00252704	0.00252704	chr8	57748583	2.597387883667031	chr8:57748583:G:A
chr8:57748856	['T', 'C']	10699	3210.0	-165.521450337274	-0.026541760225714	0.0196653282372247	-1.3496728814051902	0.17715	0.17715	chr8	57748856	0.751658843330804	chr8:57748856:T:C
chr8:57749220	['TC', 'T']	10699	19996.869040942234	-472.4479017765384	0.0236897948663416	0.0283872107701572	0.8345235133578605	0.404005	0.404005	chr8	57749220	0.3936132599909487	chr8:57749220:TC:T
chr8:57749419	['T', 'G']	10699	1577.1474107309778	-37.03378140385313	-0.0040701854314134	0.0269574322750182	-0.1509856498901533	0.87999	0.87999	chr8	57749419	0.0555222630424393	chr8:57749419:T:G
chr8:57749769	['A', 'G']	10699	2250.2103196859225	-72.70993893132078	-0.0057559114297776	0.0226597501899426	-0.2540147786947963	0.799489	0.799489	chr8	57749769	0.0971875072425311	chr8:57749769:A:G
chr8:57750321	['G', 'A']	10699	1406.1314264348475	-36.19218492568002	-0.0056578468856325	0.0285094784909141	-0.1984549414832556	0.842693	0.842693	chr8	57750321	0.0743306136188089	chr8:57750321:G:A
chr8:57750430	['G', 'A']	10699	6363.379055633474	127.49235992767976	0.05946022494672	0.0152353565959157	3.902778682755607	9.56785e-05	9.56785e-05	chr8	57750430	4.0191856419554695	chr8:57750430:G:A
chr8:57750526	['C', 'T']	10699	16484.081424698514	-344.8432583938612	0.0156093341737976	0.0165821508257657	0.94133350599751	0.346555	0.346555	chr8	57750526	0.4602278308906293	chr8:57750526:C:T
chr8:57750692	['G', 'A']	10699	6428.600859973827	124.6178549636112	0.0588143193968372	0.0152078359384212	3.86736940318037	0.000110668	0.000110668	chr8	57750692	3.955977938583509	chr8:57750692:G:A
chr8:57750928	['A', 'T']	10699	16482.62172774869	-343.55403357694627	0.0159030657332018	0.0165825196328985	0.9590258950546482	0.337567	0.337567	chr8	57750928	0.471640015892362	chr8:57750928:A:T
chr8:57751605	['C', 'T']	10699	9433.763485089275	-2.2404271141279826	0.0403542196674365	0.0142261656005774	2.8366195642906464	0.00456797	0.00456797	chr8	57751605	2.340276756968259	chr8:57751605:C:T
chr8:57751969	['A', 'G']	10699	20066.0	-477.58723590134696	0.021271555276513	0.0290755806715126	0.7315952006886052	0.464432	0.464432	chr8	57751969	0.3330778644187476	chr8:57751969:A:G
chr8:57753059	['G', 'A']	10699	3912.731420024306	-191.64147431674584	-0.028240655465781	0.0180936210115742	-1.560807283833116	0.118599	0.118599	chr8	57753059	0.9259189728293686	chr8:57753059:G:A
chr8:57753326	['T', 'C']	10699	19159.0	-464.71889469379033	0.0151970036598536	0.0229559164300777	0.6620081453137676	0.50798	0.50798	chr8	57753326	0.2941533862606174	chr8:57753326:T:C
chr8:57753381	['A', 'G']	10699	2304.0	-67.08028541254039	-0.0024279820611829	0.0224343030633959	-0.1082263199494928	0.913818	0.913818	chr8	57753381	0.0391402916472618	chr8:57753381:A:G
chr8:57755422	['G', 'A']	10699	6031.328467153286	-218.14714114921625	-0.0117330053363688	0.0155575307476152	-0.7541688669435783	0.450764	0.450764	chr8	57755422	0.3460507759126568	chr8:57755422:G:A
chr8:57755598	['A', 'G']	10699	2955.657532965492	-35.0977105139035	0.0148423622023039	0.0202310353051087	0.7336432356754389	0.463182	0.463182	chr8	57755598	0.3342483263371158	chr8:57755598:A:G
chr8:57756702	['A', 'G']	10699	3098.0	-138.3987682910177	-0.0225285448965355	0.0198418592305556	-1.1354049353319953	0.256231	0.256231	chr8	57756702	0.5913683284770053	chr8:57756702:A:G
chr8:57757003	['A', 'G']	10699	4132.7725530522575	-218.48865477547275	-0.0327356284179234	0.0176579865361613	-1.8538709581007409	0.0637852	0.0637852	chr8	57757003	1.1952800783942554	chr8:57757003:A:G
chr8:57757339	['T', 'C']	10699	20063.875303795103	-506.6734147928343	0.0069957163489214	0.0291983058099772	0.2395932282663812	0.81065	0.81065	chr8	57757339	0.0911666129624342	chr8:57757339:T:C
chr8:57757358	['A', 'G']	10699	13507.0	-244.18195761510648	0.0171000918391509	0.0144858319665556	1.1804701227123848	0.23784	0.23784	chr8	57757358	0.6237151038031187	chr8:57757358:A:G
chr8:57757380	['C', 'T']	10699	16358.528977378948	-375.4606583465559	0.0109968034790667	0.0163816678225229	0.6712871728449633	0.502052	0.502052	chr8	57757380	0.2992512985054067	chr8:57757380:C:T
chr8:57757393	['C', 'T']	10699	2570.0	-121.82280660842248	-0.021340536796399	0.0215852326638	-0.9886637373239292	0.32285	0.32285	chr8	57757393	0.4909992092581416	chr8:57757393:C:T
chr8:57757453	['A', 'G']	10699	19857.85604785941	-476.1007456307293	0.0254989542702343	0.0271158358872252	0.9403713157243052	0.347048	0.347048	chr8	57757453	0.4596104540464268	chr8:57757453:A:G
chr8:57757693	['A', 'C']	10699	2694.2518227706114	-128.52746320209965	-0.024111340084559	0.0211580822928614	-1.13958059860151	0.254487	0.254487	chr8	57757693	0.5943343978948674	chr8:57757693:A:C
chr8:57757806	['C', 'T']	10699	2422.0	-113.95527884487572	-0.0205168009688264	0.0220824550414884	-0.929099637258612	0.352858	0.352858	chr8	57757806	0.4524000317895196	chr8:57757806:C:T
chr8:57758205	['A', 'C']	10699	2552.0	-133.45919428281474	-0.0266847176209953	0.0216212996931007	-1.234186566014362	0.217161	0.217161	chr8	57758205	0.6632181671384707	chr8:57758205:A:C
chr8:57758578	['A', 'G']	10699	16398.532716395588	-371.8530885025132	0.011845304649797	0.0164259361596467	0.721134219363225	0.470843	0.470843	chr8	57758578	0.3271238818312391	chr8:57758578:A:G
chr8:57758962	['T', 'C']	10699	13460.516219500794	-248.49090706714503	0.0161751074951828	0.0144617240297883	1.1184771236033322	0.263388	0.263388	chr8	57758962	0.5794040154505455	chr8:57758962:T:C
chr8:57760200	['G', 'T']	10699	508.1899953249182	-1.579873982231505	0.0116128528807848	0.0459867097189292	0.252526283175347	0.800639	0.800639	chr8	57760200	0.0965632587571866	chr8:57760200:G:T
chr8:57760282	['T', 'C']	10699	2281.8531089294065	-69.24418366079185	-0.0045664318268229	0.02259848460023	-0.2020680548985334	0.839867	0.839867	chr8	57760282	0.0757894826754217	chr8:57760282:T:C
chr8:57760338	['G', 'T']	10699	2421.0	-111.488526538351	-0.0193765636355728	0.0220855017894827	-0.8773431466610393	0.38032	0.38032	chr8	57760338	0.419850835615895	chr8:57760338:G:T
chr8:57760505	['A', 'G']	10699	1605.1500280426249	-81.62982285334535	-0.0262989851978415	0.0266861022100594	-0.9854936847213324	0.324404	0.324404	chr8	57760505	0.4889137994447977	chr8:57760505:A:G
chr8:57760880	['G', 'A']	10699	477.0445877734156	-17.90006316537462	-0.0082860973578436	0.0471909814308722	-0.1755864596709337	0.860622	0.860622	chr8	57760880	0.0651875562821866	chr8:57760880:G:A
chr8:57761530	['C', 'A']	10699	2493.466111994017	-99.09700910857696	-0.0140514643885134	0.0217949352841096	-0.6447123703440463	0.519127	0.519127	chr8	57761530	0.2847263827064514	chr8:57761530:C:A
chr8:57762572	['A', 'G']	10699	11068.103496634256	-308.5687288308443	-0.0014643478316258	0.014085436594984	-0.1039618347469151	0.917202	0.917202	chr8	57762572	0.0375350069425165	chr8:57762572:A:G
chr8:57762607	['T', 'G']	10699	1845.1724621424564	2.371942760119625	0.0322601755769975	0.0248881434101976	1.2962065930470066	0.194932	0.194932	chr8	57762607	0.7101168613305094	chr8:57762607:T:G
chr8:57764177	['A', 'G']	10699	433.0	-1.890176655674112	0.0247829753485754	0.049891098866411	0.4967414210485646	0.619382	0.619382	chr8	57764177	0.208041419925734	chr8:57764177:A:G
chr8:57764803	['A', 'G']	10699	9403.878949336326	-236.0412491246653	0.0010915411510775	0.0141594074534038	0.0770894654080386	0.938554	0.938554	chr8	57764803	0.0275407350539789	chr8:57764803:A:G
chr8:57765635	['C', 'T']	10699	11247.153702318625	-215.15796454041973	0.0136807354835358	0.0140164801388107	0.9760464359133058	0.329064	0.329064	chr8	57765635	0.4827196274489855	chr8:57765635:C:T
chr8:57768017	['C', 'T']	10699	857.0	-35.77006041205482	-0.019284663738703	0.0354957835322237	-0.5432944935895303	0.586938	0.586938	chr8	57768017	0.2314077721424675	chr8:57768017:C:T
chr8:57768469	['T', 'G']	10699	5095.952603533701	-181.49174071047528	-0.0105442849103113	0.016386597101638	-0.6434700777049879	0.519933	0.519933	chr8	57768469	0.2840526171440737	chr8:57768469:T:G
chr8:57768555	['G', 'A']	10699	9851.445473251031	-171.34559554749856	0.0153963984038741	0.0140129264615297	1.0987282668001284	0.271911	0.271911	chr8	57768555	0.5655732229286108	chr8:57768555:G:A
chr8:57769064	['G', 'A']	10699	4536.0	8.610052093507493	0.0321130264490957	0.0169876692888373	1.8903727111168416	0.0587352	0.0587352	chr8	57769064	1.2311015480871537	chr8:57769064:G:A
chr8:57769225	['C', 'G']	10699	5134.0	-179.51067056040216	-0.0100972508456213	0.0163402490622884	-0.617937389273016	0.53663	0.53663	chr8	57769225	0.2703250519953032	chr8:57769225:C:G
chr8:57769403	['A', 'G']	10699	2281.2132174238177	-83.19260699924443	-0.0123595020006849	0.0225605217623136	-0.5478375957302093	0.583815	0.583815	chr8	57769403	0.2337247508458802	chr8:57769403:A:G
chr8:57770581	['C', 'T']	10699	5531.339919468115	-178.08352258935437	-0.0060995022869581	0.0159360044441194	-0.3827497857663374	0.701913	0.701913	chr8	57770581	0.1537167140260519	chr8:57770581:C:T
chr8:57770724	['A', 'C']	10699	432.6875117019287	-26.206621642671227	-0.0411630318615656	0.0500904615921453	-0.8217738578001118	0.411224	0.411224	chr8	57770724	0.3859215468255181	chr8:57770724:A:C
chr8:57770758	['T', 'A']	10699	431.6859202396556	-26.05351193336657	-0.041044391905529	0.0501393462855548	-0.818606442767963	0.413029	0.413029	chr8	57770758	0.3840194541600282	chr8:57770758:T:A
chr8:57770786	['G', 'A']	10699	10945.391499719157	-170.8354117978174	0.0215992050688049	0.0140553165569067	1.5367284672212589	0.124389	0.124389	chr8	57770786	0.905218023588333	chr8:57770786:G:A
chr8:57770918	['A', 'T']	10699	10988.135122498596	-177.6313870583785	0.0201924535636577	0.0140397901319823	1.4382304417542346	0.150398	0.150398	chr8	57770918	0.8227579389753543	chr8:57770918:A:T
chr8:57771389	['C', 'A']	10699	10987.026920919798	-171.11787262952055	0.0213667118010255	0.0140350535742152	1.5223819195303858	0.127943	0.127943	chr8	57771389	0.8929834701873898	chr8:57771389:C:A
chr8:57771631	['A', 'G']	10699	13296.242755655265	-250.6020488666973	0.0184552465558839	0.0144263671443991	1.2792719311215504	0.200829	0.200829	chr8	57771631	0.6971735742431713	chr8:57771631:A:G
chr8:57772530	['A', 'G']	10699	2298.429653173787	-77.77395419873397	-0.0094443250535261	0.0224979415402913	-0.4197861851766472	0.67465	0.67465	chr8	57772530	0.1709214753030447	chr8:57772530:A:G
chr8:57772946	['G', 'A']	10699	4529.540166464042	-180.4099063074984	-0.0161529880296639	0.0171301973932827	-0.9429539928125944	0.345726	0.345726	chr8	57772946	0.4612679585197002	chr8:57772946:G:A
chr8:57774808	['T', 'C']	10699	4777.018428437792	-23.03446505450624	0.0234750190726326	0.0166862366930289	1.406849219778832	0.159501	0.159501	chr8	57774808	0.7972365897659193	chr8:57774808:T:C
chr8:57775172	['T', 'A']	10699	10340.866105656847	-178.31407207074204	0.016745303728295	0.0140145114790842	1.1948546157521294	0.23217	0.23217	chr8	57775172	0.6341938986206387	chr8:57775172:T:A
chr8:57775611	['C', 'T']	10699	10292.886125654451	-178.67277606227776	0.016376388019349	0.0140124815692735	1.1687000577584332	0.242551	0.242551	chr8	57775611	0.6151969305057113	chr8:57775611:C:T
chr8:57777896	['T', 'C']	10699	14181.325481398391	-352.73959740259744	-0.0004882739864695	0.014752887769329	-0.0330968413848182	0.973598	0.973598	chr8	57777896	0.0116203269204071	chr8:57777896:T:C
chr8:57779452	['C', 'T']	10699	4539.424284913068	14.742595360567146	0.0336942230788899	0.0169880100791776	1.983412001867677	0.047347	0.047347	chr8	57779452	1.324707533550285	chr8:57779452:C:T
chr8:57781552	['G', 'A']	10699	10772.013648686549	-177.40773910309107	0.0183986310514769	0.0140338845998763	1.311014845571626	0.189881	0.189881	chr8	57781552	0.7215184897547188	chr8:57781552:G:A
chr8:57782147	['T', 'C']	10699	13297.457215000468	-252.45226623523573	0.0181198433539143	0.014432420015618	1.255495844377165	0.209326	0.209326	chr8	57782147	0.6791768253868633	chr8:57782147:T:C
chr8:57782343	['T', 'C']	10699	2529.0	-86.39099228440813	-0.0081201644020688	0.021568518145305	-0.3764822574904787	0.706566	0.706566	chr8	57782343	0.1508472646759394	chr8:57782343:T:C
chr8:57782716	['C', 'T']	10699	10047.756521739131	-174.13675698204096	0.0153164746065509	0.0140278565002415	1.0918613692895371	0.274919	0.274919	chr8	57782716	0.5607952444780648	chr8:57782716:C:T
chr8:57783819	['C', 'T']	10699	810.0	-7.185026767456329	0.0185632243618359	0.0362875672376965	0.5115588002976396	0.60897	0.60897	chr8	57783819	0.2154041017109257	chr8:57783819:C:T
chr8:57783877	['T', 'C']	10699	13332.246120770236	-255.70805887832304	0.0175758070146936	0.0144391169601702	1.2172355874099423	0.223541	0.223541	chr8	57783877	0.6506428106048033	chr8:57783877:T:C
chr8:57784634	['A', 'C']	10699	5526.884947749228	-162.84488198002498	-0.0034494463157963	0.0167438925115236	-0.2060122109254083	0.836785	0.836785	chr8	57784634	0.0773861134620018	chr8:57784634:A:C
chr8:57784640	['TATG', 'T']	10699	10773.013835654856	-175.15416791311137	0.0188442280923404	0.0140344533259	1.3427119428702112	0.179394	0.179394	chr8	57784640	0.7461920864338838	chr8:57784640:TATG:T
chr8:57784684	['G', 'T']	10699	4538.84846218566	9.409082149143575	0.0321765576366249	0.0169834835549863	1.894579373686736	0.0581751	0.0581751	chr8	57784684	1.2352628615107493	chr8:57784684:G:T
chr8:57784984	['A', 'G']	10699	2490.957966672907	-76.82096413459294	-0.0052956913949668	0.0217667247391154	-0.2432929831400089	0.807783	0.807783	chr8	57784984	0.092705290908393	chr8:57784984:A:G
chr8:57785446	['G', 'T']	10699	2376.2220975883342	-70.24886157568172	-0.0036181856894873	0.0222395520150896	-0.1626914825906752	0.870764	0.870764	chr8	57785446	0.0600995342985302	chr8:57785446:G:T
chr8:57787711	['G', 'A']	10699	1942.54468960359	-15.092608799327094	0.018873291527581	0.0242466191965573	0.7783885817063025	0.436357	0.436357	chr8	57787711	0.3601580527281087	chr8:57787711:G:A
chr8:57787903	['G', 'A']	10699	12428.32326820604	-301.7009143040064	0.0042864907838961	0.0142279338440638	0.3012728925278594	0.763212	0.763212	chr8	57787903	0.1173548098280544	chr8:57787903:G:A
chr8:57787959	['A', 'G']	10699	14582.177686336858	-396.9964269240754	-0.0067991786769082	0.0149390813772763	-0.4551269589608339	0.649027	0.649027	chr8	57787959	0.1877372358543242	chr8:57787959:A:G
chr8:57788052	['G', 'T']	10699	1934.989427395209	-85.63745600934497	-0.0279813347578347	0.0246235029513126	-1.1363669423136675	0.255829	0.255829	chr8	57788052	0.5920502267607708	chr8:57788052:G:T
chr8:57788393	['T', 'C']	10699	3188.5960549686824	-148.13534010986965	-0.0239470039708402	0.0195067882069063	-1.2276241335496625	0.219615	0.219615	chr8	57788393	0.6583380003114185	chr8:57788393:T:C
chr8:57789215	['G', 'C']	10699	4293.802654949986	-144.38789781100968	-0.0114301062246849	0.0173759405260865	-0.6578122322371474	0.510673	0.510673	chr8	57789215	0.2918571032977586	chr8:57789215:G:C
chr8:57790104	['G', 'T']	10699	4538.848462185659	-148.17755930627516	-0.0103024923859149	0.0170525617333263	-0.604160978686298	0.545749	0.545749	chr8	57790104	0.2630070513950573	chr8:57790104:G:T
chr8:57790201	['T', 'C']	10699	3948.476203833567	-143.51477298697785	-0.0114743140505861	0.0179646918785528	-0.6387147705152	0.523022	0.523022	chr8	57790201	0.2814800429154162	chr8:57790201:T:C
chr8:57790207	['C', 'T']	10699	17854.006264023934	-538.640385433067	-0.0278532586308454	0.0187675134320952	-1.4841208842942568	0.137806	0.137806	chr8	57790207	0.8607318730658113	chr8:57790207:C:T
chr8:57790260	['T', 'C']	10699	17889.672088240794	-536.7162795764527	-0.0272049449542367	0.0188386877370827	-1.4440997873055474	0.14874	0.14874	chr8	57790260	0.8275722228485349	chr8:57790260:T:C
chr8:57791319	['A', 'G']	10699	2393.44741516313	-92.20418119311282	-0.0144987914276433	0.0220286865647343	-0.6581777531327913	0.510438	0.510438	chr8	57791319	0.2920570016536654	chr8:57791319:A:G
chr8:57791516	['C', 'T']	10699	19698.84118526828	-572.0639230884949	-0.0426901959219406	0.0261601441959542	-1.631879228270574	0.102734	0.102734	chr8	57791516	0.9882858020824092	chr8:57791516:C:T
chr8:57791518	['C', 'T']	10699	18320.136967090504	-563.5733866971639	-0.0348163441315553	0.0200107102101672	-1.739885479620082	0.0819079	0.0819079	chr8	57791518	1.0866742086065455	chr8:57791518:C:T
chr8:57791797	['T', 'C']	10699	3768.233928918217	-172.9462201678072	-0.0293461307145389	0.0187294692886114	-1.566842619100962	0.117181	0.117181	chr8	57791797	0.9311428001275394	chr8:57791797:T:C
chr8:57792213	['T', 'A']	10699	16449.14978962132	-474.6311567826137	-0.0128315138380031	0.0166091365583008	-0.7725575494525201	0.439801	0.439801	chr8	57792213	0.3567437874945823	chr8:57792213:T:A
chr8:57792917	['C', 'T']	10699	6118.143685145367	-79.71985143406589	0.0198827413657487	0.0155572999941089	1.278032908877358	0.201266	0.201266	chr8	57792917	0.6962295845725013	chr8:57792917:C:T
chr8:57794443	['A', 'G']	10699	19767.847635071976	-579.9482444982395	-0.0469258296376908	0.026597907944453	-1.7642676911165538	0.0777155	0.0777155	chr8	57794443	1.109492354517811	chr8:57794443:A:G
chr8:57796615	['A', 'G']	10699	9973.728845254793	-346.4908601919808	-0.0148880968384352	0.0139780607196375	-1.0651046047839243	0.286853	0.286853	chr8	57796615	0.5423406037678302	chr8:57796615:A:G
chr8:57796723	['T', 'C']	10699	9307.86997569639	-321.41652421346936	-0.0143168343461791	0.0140157412474487	-1.0214824955323136	0.307049	0.307049	chr8	57796723	0.5127923126937626	chr8:57796723:T:C
chr8:57796789	['A', 'G']	10699	3234.8140839801745	-119.75978802572602	-0.0171221760231186	0.0196529304306586	-0.8712276310919992	0.383649	0.383649	chr8	57796789	0.4160659294717143	chr8:57796789:A:G
chr8:57797422	['G', 'T']	10699	7315.0	-291.073296194755	-0.019085330890298	0.0146188197044429	-1.305531587101907	0.19174	0.19174	chr8	57797422	0.7172872769647334	chr8:57797422:G:T
chr8:57798167	['G', 'A']	10699	15367.0	-386.61182854788393	0.0046127820695143	0.0156626087663137	0.2945091803247534	0.768375	0.768375	chr8	57798167	0.1144267738710861	chr8:57798167:G:A
chr8:57798763	['T', 'C']	10699	9910.0	-351.1151235689017	-0.0161833784076415	0.013948263063146	-1.1602432743329207	0.245976	0.245976	chr8	57798763	0.6091072651569505	chr8:57798763:T:C
chr8:57798810	['C', 'T']	10699	3220.0	-124.74997068448104	-0.0191140664645596	0.0196457493447045	-0.9729364927335642	0.330607	0.330607	chr8	57798810	0.4806879552739808	chr8:57798810:C:T
chr8:57798811	['G', 'A']	10699	9904.851547162756	-352.0674349842823	-0.0161964823559185	0.0139528168628004	-1.1608037656611034	0.245748	0.245748	chr8	57798811	0.6095100079515674	chr8:57798811:G:A
chr8:57799159	['T', 'C']	10699	418.0	11.51405290779469	0.0537300037229539	0.050727363527447	1.0591917258597965	0.289536	0.289536	chr8	57799159	0.5382974297626951	chr8:57799159:T:C
chr8:57799822	['G', 'A']	10699	309.0	13.149990296559643	0.0633614973215855	0.0590993157874687	1.072118965800625	0.283691	0.283691	chr8	57799822	0.5471544418295857	chr8:57799822:G:A
chr8:57800060	['G', 'C']	10699	18766.262060583394	-530.1812145298994	-0.0202131592089929	0.0216190589836727	-0.9349694278672572	0.349825	0.349825	chr8	57800060	0.4561491571955886	chr8:57800060:G:C
chr8:57800193	['T', 'G']	10699	4700.439334455039	-24.96046761963504	0.0269908638719665	0.0168915833647479	1.5978883263421866	0.110097	0.110097	chr8	57800193	0.9582245148265814	chr8:57800193:T:G
chr8:57800601	['G', 'A']	10699	3227.301645167321	-124.12171046341804	-0.0187941743770135	0.0196586005685923	-0.9560280911877392	0.33908	0.33908	chr8	57800601	0.4696978255147285	chr8:57800601:G:A
chr8:57800854	['C', 'T']	10699	3132.585584743386	-20.56506706985457	0.0222155242957439	0.0197646761594261	1.1240014314704048	0.261038	0.261038	chr8	57800854	0.5832962666500437	chr8:57800854:C:T
chr8:57801067	['C', 'A']	10699	4649.303664921466	-29.618564761046496	0.0253793211223929	0.0169697376142207	1.4955635555098288	0.134797	0.134797	chr8	57801067	0.870319773215713	chr8:57801067:C:A
chr8:57802055	['G', 'T']	10699	10795.026925953627	-352.4639120639966	-0.0122391086448036	0.0140153901422953	-0.8732620726603085	0.38254	0.38254	chr8	57802055	0.4173231464685044	chr8:57802055:G:T
chr8:57803115	['T', 'C']	10699	14642.368573565152	-375.96628230732944	0.0027446528805537	0.0151520172068808	0.1811410878881093	0.85626	0.85626	chr8	57803115	0.0673943434767922	chr8:57803115:T:C
chr8:57803208	['T', 'C']	10699	15500.897634850891	-397.27104520489337	0.0031711709263645	0.0158134234468588	0.2005366476791873	0.841065	0.841065	chr8	57803208	0.0751704393382594	chr8:57803208:T:C
chr8:57803443	['G', 'A']	10699	9938.857904085256	-347.7777916141952	-0.0153540259515272	0.0139606663897357	-1.0998060925527116	0.271441	0.271441	chr8	57803443	0.5663245534009511	chr8:57803443:G:A
chr8:57803585	['GC', 'G']	10699	2060.192559356889	-115.92509844412672	-0.0308081291499364	0.0237343115323799	-1.2980418289321731	0.194301	0.194301	chr8	57803585	0.7115249642310754	chr8:57803585:GC:G
chr8:57804289	['G', 'T']	10699	15580.912592315604	-386.7907253412855	0.0065948463582378	0.0159047783655575	0.4146455993702678	0.67841	0.67841	chr8	57804289	0.1685077590520345	chr8:57804289:G:T
chr8:57804660	['T', 'C']	10699	12495.0072009726	-438.66792067183934	-0.0227957999595751	0.0140262474006696	-1.6252244316242914	0.104144	0.104144	chr8	57804660	0.982365745802192	chr8:57804660:T:C
chr8:57804750	['G', 'A']	10699	18762.50733850612	-524.1734789176903	-0.0169405258379399	0.0215996378209063	-0.7842967543438707	0.432883	0.432883	chr8	57804750	0.3636294692830818	chr8:57804750:G:A
chr8:57805004	['A', 'C']	10699	18650.459178902085	-523.5670261672756	-0.0186324288321604	0.0211754538949198	-0.879906939639698	0.37893	0.37893	chr8	57805004	0.4214410101414884	chr8:57805004:A:C
chr8:57805524	['A', 'G']	10699	18564.0	-505.4711007286686	-0.0116996493704168	0.0208910236401173	-0.56003236471141	0.575469	0.575469	chr8	57805524	0.2399780664591344	chr8:57805524:A:G
chr8:57806126	['C', 'T']	10699	4692.315725504863	-28.585309739894083	0.0261494943073432	0.0169175679499782	1.545700563146066	0.122207	0.122207	chr8	57806126	0.9129039170533294	chr8:57806126:C:T
chr8:57806612	['C', 'T']	10699	9523.780312237075	-410.4862180665301	-0.0313229172582295	0.0139200398276638	-2.2502031349062825	0.0244563	0.0244563	chr8	57806612	1.611609246855346	chr8:57806612:C:T
chr8:57806628	['ATTAT', 'A']	10699	3220.602037954566	-125.87269332177516	-0.0196087111290194	0.0196481750128347	-0.9979914733154848	0.318306	0.318306	chr8	57806628	0.4971551749437717	chr8:57806628:ATTAT:A
chr8:57806814	['A', 'G']	10699	3223.9039827973074	-129.22091264760311	-0.0207817779907115	0.0196433275208526	-1.0579560906190828	0.290099	0.290099	chr8	57806814	0.5374537682508707	chr8:57806814:A:G
chr8:57807310	['T', 'C']	10699	425.03972705178535	11.82869544066286	0.0530048224385004	0.0503217146588312	1.0533190849687846	0.292219	0.292219	chr8	57807310	0.5342915497744389	chr8:57807310:T:C
chr8:57808762	['T', 'A']	10699	355.0	9.84665357075002	0.045738609410352	0.0552855344613647	0.8273160394662668	0.408076	0.408076	chr8	57808762	0.3892589464520743	chr8:57808762:T:A
chr8:57808977	['A', 'C']	10699	5963.573954532699	-51.735269676787496	0.0248696992468225	0.0155293955240223	1.601459580854364	0.109305	0.109305	chr8	57808977	0.9613599714195258	chr8:57808977:A:C
chr8:57809806	['T', 'G']	10699	5994.0	-59.53412709808349	0.0230850269214859	0.0155066326930596	1.48871952914821	0.136591	0.136591	chr8	57809806	0.8645779154356361	chr8:57809806:T:G
chr8:57809975	['A', 'G']	10699	2162.0	-112.0478812488068	-0.0270181755530923	0.0232226806805495	-1.1634391362803245	0.244677	0.244677	chr8	57809975	0.6114068530533959	chr8:57809975:A:G
chr8:57810767	['C', 'G']	10699	4920.379674644727	-20.579375828617213	0.0287861093548295	0.016592596552957	1.734876712210508	0.0827915	0.0827915	chr8	57810767	1.082014248874401	chr8:57810767:C:G
chr8:57811531	['A', 'C']	10699	2387.8927536231886	-125.0264096315882	-0.0357263076169887	0.0223786030278114	-1.5964494107424514	0.110418	0.110418	chr8	57811531	0.9569601234957368	chr8:57811531:A:C
chr8:57811724	['A', 'G']	10699	6675.7437575984295	-60.08991648500856	0.0258734832065851	0.0150628056538058	1.717706767334398	0.0858791	0.0858791	chr8	57811724	1.066112515552531	chr8:57811724:A:G
chr8:57812033	['T', 'C']	10699	3226.825610783489	-125.9636246896642	-0.0197847690857499	0.0196075856290523	-1.0090364749668643	0.31298	0.31298	chr8	57812033	0.504483413786313	chr8:57812033:T:C
chr8:57812700	['A', 'C']	10699	5001.349189999066	-19.807642600443263	0.0294740366663181	0.016512153145336	1.7849905101348562	0.0742912	0.0742912	chr8	57812700	1.1290626265864334	chr8:57812700:A:C
chr8:57813180	['G', 'C']	10699	19604.83239857917	-551.9766803338299	-0.0287332687242632	0.025728141759984	-1.116803109696527	0.264104	0.264104	chr8	57813180	0.5782250211150286	chr8:57813180:G:C
chr8:57814666	['T', 'A']	10699	3223.602598859493	-16.557120234677285	0.0245667478140627	0.0195207593696988	1.2584934504236815	0.208241	0.208241	chr8	57814666	0.6814337593559896	chr8:57814666:T:A
chr8:57817587	['C', 'T']	10699	4690.0	-17.115931076916738	0.0290465559840112	0.0169021944549035	1.718507976080258	0.085733	0.085733	chr8	57817587	1.066851979018513	chr8:57817587:C:T
chr8:57817700	['C', 'A']	10699	2764.775243081526	15.733797732541236	0.0362504841878847	0.0208238902059597	1.740812299207661	0.0817453	0.0817453	chr8	57817700	1.0875372079978711	chr8:57817700:C:A
chr8:57817955	['A', 'G']	10699	7306.0	-84.25519994019704	0.0235473688231657	0.0147002448633622	1.60183514234198	0.109222	0.109222	chr8	57817955	0.9616898752184276	chr8:57817955:A:G
chr8:57818519	['T', 'C']	10699	251.02346232940727	-10.02197387911659	-0.0246249518594515	0.0648865832602575	-0.3795076057662302	0.704319	0.704319	chr8	57818519	0.152230595742475	chr8:57818519:T:C
chr8:57819126	['A', 'T']	10699	17447.523048153344	-445.1440289321151	0.0006490495895645	0.0182600527187432	0.0355447818011133	0.971646	0.971646	chr8	57819126	0.0124919328610732	chr8:57819126:A:T
chr8:57819469	['TA', 'T']	10699	354.0992894540015	10.82937893667821	0.0483609718701399	0.0553537727375779	0.8736707450711704	0.382317	0.382317	chr8	57819469	0.4175763903355505	chr8:57819469:TA:T
chr8:57820113	['T', 'A']	10699	426.03982052720136	12.549929471666966	0.0544817392076648	0.0502639002220573	1.0839138818709613	0.278427	0.278427	chr8	57820113	0.555288652026847	chr8:57820113:T:A
chr8:57820366	['A', 'G']	10699	3227.0	-10.378956039721167	0.0268745107949004	0.0194994962332865	1.378215645849579	0.168166	0.168166	chr8	57820366	0.7742618058329284	chr8:57820366:A:G
chr8:57821955	['T', 'C']	10699	5211.0	-23.74864393522436	0.0293275941979088	0.0162846091637254	1.8009393963987177	0.0717406	0.0717406	chr8	57821955	1.144234995438147	chr8:57821955:T:C
chr8:57823006	['G', 'A']	10699	410.0	10.606440740886278	0.0463280445578239	0.0516069571140528	0.8977092847275917	0.369361	0.369361	chr8	57823006	0.4325489626558161	chr8:57823006:G:A
chr8:57823952	['A', 'G']	10699	4537.424097962236	-85.40952627150774	0.0086831012505122	0.0171324454442119	0.5068220575274461	0.61229	0.61229	chr8	57823952	0.2130428334603696	chr8:57823952:A:G
chr8:57823971	['C', 'T']	10699	232.0	25.03138898483923	0.1271576919406886	0.0679174202264303	1.872239721661347	0.0612007	0.0612007	chr8	57823971	1.2132436104623023	chr8:57823971:C:T
chr8:57824240	['GA', 'G']	10699	4779.4467190129	-208.28122628773207	-0.0243773945390537	0.0167936983785262	-1.451579871782418	0.146648	0.146648	chr8	57824240	0.8337238555943511	chr8:57824240:GA:G
chr8:57824296	['A', 'T']	10699	4323.212228870606	-39.71146288429354	0.0208825000352531	0.0173382393288966	1.2044187209049284	0.228454	0.228454	chr8	57824296	0.6412012334816866	chr8:57824296:A:T
chr8:57824861	['T', 'C']	10699	4404.23494764398	-32.798081279612965	0.0228442551173856	0.0172114316523852	1.327272221089156	0.184447	0.184447	chr8	57824861	0.7341284041077727	chr8:57824861:T:C
chr8:57825002	['T', 'C']	10699	4404.234947643979	-30.553292076781407	0.023564843476824	0.0172112724721781	1.3691517297699138	0.170981	0.170981	chr8	57825002	0.7670521472313085	chr8:57825002:T:C
chr8:57825360	['G', 'T']	10699	4110.0	-18.292939424048512	0.0264907691682057	0.0176962031079889	1.496974746873613	0.134429	0.134429	chr8	57825360	0.8715070320159385	chr8:57825360:G:T
chr8:57825459	['C', 'T']	10699	4110.768439749462	-20.681495417331263	0.0258305780431221	0.0176969358483846	1.4596073729611192	0.144427	0.144427	chr8	57825459	0.8403516097103874	chr8:57825459:C:T
chr8:57825579	['T', 'C']	10699	413.0386053467938	9.563980036479071	0.0424615934087791	0.0514264779920353	0.8256757037756977	0.409007	0.409007	chr8	57825579	0.388269259143371	chr8:57825579:T:C
chr8:57825776	['G', 'A']	10699	4377.454877022352	-33.77846368257316	0.0226904381339019	0.0172595198941043	1.3146621848764617	0.188652	0.188652	chr8	57825776	0.7243385862522271	chr8:57825776:G:A
chr8:57826012	['T', 'C']	10699	4402.64600280505	-29.111223315898645	0.0239643889122673	0.017212370437978	1.3922770834278206	0.163867	0.163867	chr8	57826012	0.7855084970755466	chr8:57826012:T:C
chr8:57826125	['G', 'A']	10699	19800.70141161073	-553.8038382618034	-0.0303082829731745	0.02701609031841	-1.1218604400549068	0.261947	0.261947	chr8	57826125	0.5817865710312915	chr8:57826125:G:A
chr8:57826126	['C', 'T']	10699	302.0282295756216	-15.58959456773222	-0.0341844897168181	0.0595585244444351	-0.5739646849161008	0.566004	0.566004	chr8	57826126	0.2471804996036204	chr8:57826126:C:T
chr8:57826462	['A', 'G']	10699	4403.0576959042455	-27.98025713911624	0.0243106636949681	0.0172127263751152	1.4123656627758034	0.157871	0.157871	chr8	57826462	0.8016976400783229	chr8:57826462:A:G
chr8:57826525	['A', 'G']	10699	4402.29174071649	-29.697529701279468	0.023741050941768	0.0172198221302851	1.3787047718694958	0.168015	0.168015	chr8	57826525	0.7746519437120916	chr8:57826525:A:G
chr8:57827795	['A', 'G']	10699	4402.234386686612	-30.732544407780747	0.0235478357829114	0.0172120651956146	1.3681005454773068	0.171309	0.171309	chr8	57827795	0.7662198200603993	chr8:57827795:A:G
chr8:57828220	['T', 'G']	10699	4403.823221463962	-31.112006717349924	0.0234084947071468	0.0172106620441651	1.3601158774181392	0.173822	0.173822	chr8	57828220	0.7598952573813739	chr8:57828220:T:G
chr8:57828494	['A', 'G']	10699	6823.1054415364215	-195.63990028076648	-0.0040654437247676	0.0151347558294613	-0.2686164065398285	0.78823	0.78823	chr8	57828494	0.1033470399264985	chr8:57828494:A:G
chr8:57828615	['C', 'T']	10699	3982.372219106375	-70.83967696908007	0.0090445842142776	0.018021531940646	0.5018765465702936	0.615765	0.615765	chr8	57828615	0.2105849999713886	chr8:57828615:C:T
chr8:57828728	['T', 'C']	10699	5759.076563522483	-198.15364126729293	-0.0116253591573991	0.0156287251819868	-0.7438456446081809	0.456986	0.456986	chr8	57828728	0.3400971045600831	chr8:57828728:T:C
chr8:57829092	['C', 'A']	10699	823.0	4.333152061198491	0.0292626586815158	0.0364919326321189	0.801893913827955	0.422632	0.422632	chr8	57829092	0.3740376230024015	chr8:57829092:C:A
chr8:57829592	['T', 'C']	10699	19816.70440310367	-559.828839742519	-0.034422509936136	0.0271636710869506	-1.2672259881939372	0.205102	0.205102	chr8	57829592	0.6880301046987771	chr8:57829592:T:C
chr8:57829615	['TA', 'T']	10699	531.0496354458777	13.062393844864836	0.0489197915172536	0.0453396032195551	1.0789638206660426	0.280628	0.280628	chr8	57829615	0.5518689988856293	chr8:57829615:TA:T
chr8:57829808	['T', 'A']	10699	531.0496354458778	13.129902252137228	0.0490720308619817	0.0453396313484958	1.0823209056288392	0.279134	0.279134	chr8	57829808	0.5541872609206885	chr8:57829808:T:A
chr8:57829829	['C', 'A']	10699	531.0	13.039711181455637	0.0488805868524018	0.0453394175394008	1.0781035466528353	0.281012	0.281012	chr8	57829829	0.5512751341073483	chr8:57829829:C:A
chr8:57829945	['T', 'C']	10699	531.1985974754559	13.111019645622328	0.0490281180894896	0.0453396556983633	1.0813517953392735	0.279565	0.279565	chr8	57829945	0.5535172008030526	chr8:57829945:T:C
chr8:57829968	['C', 'A']	10699	531.6957416939634	13.171593114370827	0.0492029298113692	0.0453402585512113	1.0851929694180071	0.277861	0.277861	chr8	57829968	0.5561724056277879	chr8:57829968:C:A
chr8:57830219	['G', 'T']	10699	2050.191624602729	-31.55972558754106	0.0086908476748593	0.0238188654153504	0.3648724455724257	0.715214	0.715214	chr8	57830219	0.1455639930051499	chr8:57830219:G:T
chr8:57830247	['C', 'A']	10699	2050.191624602729	-31.55972558754106	0.0086908476748593	0.0238188654153504	0.3648724455724257	0.715214	0.715214	chr8	57830247	0.1455639930051499	chr8:57830247:C:A
chr8:57830369	['A', 'G']	10699	2259.345371804819	-45.35094194737154	0.0076167406914602	0.0230483042686975	0.3304685933795463	0.741052	0.741052	chr8	57830369	0.1301513162842357	chr8:57830369:A:G
chr8:57830534	['TTTA', 'T']	10699	1637.3060671216228	-41.53893342632074	-0.0007294950935427	0.0264202390932151	-0.0276112222515836	0.977973	0.977973	chr8	57830534	0.0096731351028644	chr8:57830534:TTTA:T
chr8:57830873	['T', 'G']	10699	3820.071148092745	-87.41000805720519	0.0033380127679451	0.0181949751883437	0.1834579455806876	0.854442	0.854442	chr8	57830873	0.0683174120946258	chr8:57830873:T:G
chr8:57831329	['A', 'G']	10699	3821.357169564405	-85.80226394283274	0.0039344917087254	0.0181921683273776	0.2162739283147672	0.828778	0.828778	chr8	57831329	0.0815617858389641	chr8:57831329:A:G
chr8:57831493	['A', 'G']	10699	1639.1532062067677	-40.74308246948992	-0.0001999331348656	0.0264069058974237	-0.0075712442662651	0.993959	0.993959	chr8	57831493	0.0026315295272299	chr8:57831493:A:G
chr8:57831732	['A', 'G']	10699	1650.4627898279732	-37.268216160435	0.002162288395347	0.0263232334412544	0.0821437229652128	0.934534	0.934534	chr8	57831732	0.0294048935962517	chr8:57831732:A:G
chr8:57831785	['G', 'C']	10699	2166.0	-50.26532832877144	0.0035042354970793	0.0230063384581572	0.1523160890400984	0.878941	0.878941	chr8	57831785	0.0560402765012148	chr8:57831785:G:C
chr8:57831788	['G', 'A']	10699	1650.1542344363434	-40.19588411580523	0.0003872895926026	0.0263225385279876	0.0147132311038643	0.988261	0.988261	chr8	57831788	0.0051283429726326	chr8:57831788:G:A
chr8:57831864	['G', 'A']	10699	1638.0	-42.61277318557711	-0.0014329199366157	0.0264128411264156	-0.0542508823551983	0.956736	0.956736	chr8	57831864	0.0192078841253934	chr8:57831864:G:A
chr8:57831884	['G', 'T']	10699	3818.0705871353775	-89.11525377123628	0.0027439257048402	0.0181963827729631	0.1507951189572268	0.88014	0.88014	chr8	57831884	0.055448241041288	chr8:57831884:G:T
chr8:57832002	['T', 'C']	10699	1639.0	-40.724990834928505	-0.0001863810733313	0.0264066526293784	-0.0070581105430986	0.994369	0.994369	chr8	57832002	0.0024524235244939	chr8:57832002:T:C
chr8:57832155	['C', 'G']	10699	1638.4594240837696	-39.374859482277415	0.0006229880568061	0.0264133284625242	0.0235861246222754	0.981183	0.981183	chr8	57832155	0.0082499849969921	chr8:57832155:C:G
chr8:57832304	['TG', 'T']	10699	2175.203309029725	-47.69333310196824	0.0046896292663642	0.0229747932377914	0.2041206298496852	0.838263	0.838263	chr8	57832304	0.0766197026954608	chr8:57832304:TG:T
chr8:57832661	['A', 'G']	10699	1639.1532062067677	-40.84256764872744	-0.0002685767144972	0.0264067396778237	-0.010170763894901	0.991885	0.991885	chr8	57832661	0.0035386774028519	chr8:57832661:A:G
chr8:57832924	['A', 'G']	10699	1639.0	-40.724990834928505	-0.0001863810733313	0.0264066526293784	-0.0070581105430986	0.994369	0.994369	chr8	57832924	0.0024524235244939	chr8:57832924:A:G
chr8:57833480	['G', 'T']	10699	2175.8471689284047	-47.63245606509297	0.0046868663704583	0.022985046160836	0.2039093738451673	0.838428	0.838428	chr8	57833480	0.0765342264929341	chr8:57833480:G:T
chr8:57833633	['G', 'C']	10699	3817.42243235652	-84.35457853839803	0.0041287468159613	0.0182069131844618	0.2267680838663449	0.820608	0.820608	chr8	57833633	0.0858642534683997	chr8:57833633:G:C
chr8:57833869	['G', 'A']	10699	3720.302210151715	-98.45568096935688	-0.0009173898751449	0.0184001135071846	-0.0498578378218571	0.960237	0.960237	chr8	57833869	0.0176215637425645	chr8:57833869:G:A
chr8:57833971	['A', 'C']	10699	3817.205976020981	-85.68446229646685	0.003667986738317	0.0182106862707433	0.2014194678763945	0.840374	0.840374	chr8	57833971	0.0755273925240595	chr8:57833971:A:C
chr8:57834217	['T', 'A']	10699	3724.963198801386	-98.3825773194126	-0.0008447894168317	0.0183837286686446	-0.0459531051648206	0.963348	0.963348	chr8	57834217	0.0162167999175301	chr8:57834217:T:A
chr8:57834584	['G', 'A']	10699	2249.841140719963	-60.63064953386002	-0.000581053290532	0.0226270971593489	-0.0256795331031662	0.979513	0.979513	chr8	57834584	0.0089897957174335	chr8:57834584:G:A
chr8:57834589	['T', 'G']	10699	3815.7832429399664	-88.30939964273209	0.0029474954716953	0.018200236776037	0.1619481937496589	0.87135	0.87135	chr8	57834589	0.05980736446809	chr8:57834589:T:G
chr8:57835120	['A', 'G']	10699	3816.356702187325	-89.14757774620459	0.0026688985771076	0.0181969359238958	0.1466674712858085	0.883397	0.883397	chr8	57835120	0.0538440799312138	chr8:57835120:A:G
chr8:57835206	['T', 'C']	10699	3717.694961204076	-99.5768583310089	-0.0012010186388915	0.018378236397047	-0.0653500484455916	0.947897	0.947897	chr8	57835206	0.0232388512293296	chr8:57835206:T:C
chr8:57835470	['A', 'G']	10699	1782.6661988960618	-87.0941157171305	-0.0238908274836551	0.0253300034680066	-0.943182953521138	0.345609	0.345609	chr8	57835470	0.4614149565882712	chr8:57835470:A:G
chr8:57835554	['A', 'G']	10699	368.4821712681329	-6.192316502568721	-0.0018618867460129	0.0543929902215031	-0.0342302700850023	0.972694	0.972694	chr8	57835554	0.0120237630336658	chr8:57835554:A:G
chr8:57835700	['G', 'C']	10699	19794.40281030445	-556.0673618885783	-0.032462656804815	0.027021002691207	-1.2013860912488907	0.229628	0.229628	chr8	57835700	0.6389751567615415	chr8:57835700:G:C
chr8:57835762	['A', 'T']	10699	2249.8365492693883	-59.7462786235135	-0.0002188589900547	0.0226453212702174	-0.0096646449588044	0.992289	0.992289	chr8	57835762	0.0033618229806958	chr8:57835762:A:T
chr8:57835916	['A', 'G']	10699	3719.824476047904	-95.61702261425712	8.197006335626421e-05	0.0183821879488722	0.004459211470596	0.996442	0.996442	chr8	57835916	0.001547975250526	chr8:57835916:A:G
chr8:57836057	['C', 'A']	10699	3717.694961204076	-98.19968551023288	-0.0008246565800171	0.0183781285227111	-0.0448716298287964	0.96421	0.96421	chr8	57836057	0.0158283686813687	chr8:57836057:C:A
chr8:57836305	['A', 'G']	10699	3719.0	-98.7663836725117	-0.0009122739997238	0.0183754483844223	-0.0496463531468025	0.960405	0.960405	chr8	57836305	0.0175455876125561	chr8:57836305:A:G
chr8:57836353	['G', 'A']	10699	3719.0	-98.7663836725117	-0.0009122739997238	0.0183754483844223	-0.0496463531468025	0.960405	0.960405	chr8	57836353	0.0175455876125561	chr8:57836353:G:A
chr8:57836481	['G', 'A']	10699	2812.78870605834	-63.314995730911306	0.0048756726396476	0.0207182792281945	0.2353319301253839	0.813956	0.813956	chr8	57836481	0.0893990711226914	chr8:57836481:G:A
chr8:57836483	['A', 'G']	10699	452.0422508880165	17.82171050032011	0.0617292620652916	0.0491950447427566	1.2547861758857424	0.209584	0.209584	chr8	57836483	0.6786418752042555	chr8:57836483:A:G
chr8:57836523	['A', 'C']	10699	3718.695148172385	-98.82542261288182	-0.0009167861508684	0.0183771400230829	-0.0498873137885956	0.960213	0.960213	chr8	57836523	0.0176324185605147	chr8:57836523:A:C
chr8:57837098	['A', 'G']	10699	3717.347448121144	-98.67459411307824	-0.0009962541011948	0.0183835402294063	-0.0541927228794175	0.956783	0.956783	chr8	57837098	0.0191865497768413	chr8:57837098:A:G
chr8:57837162	['A', 'C']	10699	3717.694961204076	-98.7212435511308	-0.000872967413024	0.0183778923310462	-0.0475009537165107	0.962115	0.962115	chr8	57837162	0.0167730143650492	chr8:57837162:A:C
chr8:57837565	['A', 'G']	10699	3718.34754159656	-96.78626966253722	-0.0002531699395572	0.0183768050937914	-0.0137766025304818	0.989008	0.989008	chr8	57837565	0.0048001954181863	chr8:57837565:A:G
chr8:57837573	['A', 'AT']	10699	3809.560669847506	-91.82685577924472	0.0018746731215707	0.0182148106331207	0.1029202641372507	0.918028	0.918028	chr8	57837573	0.0371440725459834	chr8:57837573:A:AT
chr8:57837592	['C', 'T']	10699	3815.0	-88.43669570644919	0.0028998076735724	0.0181972911517674	0.1593538098273928	0.873393	0.873393	chr8	57837592	0.0587902931492286	chr8:57837592:C:T
chr8:57837682	['G', 'A']	10699	664.1241469570907	-38.060211218634045	-0.0313636090418566	0.0404604212571443	-0.7751676346256171	0.438258	0.438258	chr8	57837682	0.3582701475122178	chr8:57837682:G:A
chr8:57837965	['T', 'C']	10699	756.141348041507	-46.99730175491592	-0.0373278871132532	0.0380243025185651	-0.9816849919871132	0.326277	0.326277	chr8	57837965	0.4864135395285243	chr8:57837965:T:C
chr8:57838209	['G', 'A']	10699	3719.0	-98.7663836725117	-0.0009122739997238	0.0183754483844223	-0.0496463531468025	0.960405	0.960405	chr8	57838209	0.0175455876125561	chr8:57838209:G:A
chr8:57838502	['T', 'C']	10699	3430.282468443198	-87.96981720255484	0.0005216417904579	0.0189968166185742	0.0274594318054284	0.978094	0.978094	chr8	57838502	0.0096194052128583	chr8:57838502:T:C
chr8:57839092	['A', 'C']	10699	3524.988406881077	-76.22487138552498	0.0050384467466625	0.0187898828037432	0.268146789380654	0.788592	0.788592	chr8	57839092	0.1031476330115634	chr8:57839092:A:C
chr8:57839830	['GA', 'G']	10699	1821.510751682872	-48.00237130067993	-0.0015928942318875	0.0251889019954014	-0.0632379383658056	0.949578	0.949578	chr8	57839830	0.022469355752371	chr8:57839830:GA:G
chr8:57839936	['C', 'A']	10699	1347.133208606174	-30.72303118116864	0.0023138959270048	0.0290005178302882	0.0797880900108702	0.936407	0.936407	chr8	57839936	0.028535348446141	chr8:57839936:C:A
chr8:57839986	['A', 'C']	10699	3911.5592031425367	-105.4744302424883	-0.0013263684057919	0.0181007029308449	-0.073277176630071	0.941587	0.941587	chr8	57839986	0.0261395462003471	chr8:57839986:A:C
chr8:57840105	['T', 'C']	10699	1821.340469290455	-47.615983005088815	-0.0013428221528366	0.0251887532867412	-0.0533103856927889	0.957486	0.957486	chr8	57840105	0.0188675674034097	chr8:57840105:T:C
chr8:57840144	['C', 'G']	10699	5640.636057602394	-198.35655972055363	-0.0124875207115953	0.015726404361811	-0.7940480496558534	0.427185	0.427185	chr8	57840144	0.3693840053512217	chr8:57840144:C:G
chr8:57840486	['A', 'G']	10699	1344.3769633507854	-30.57718069026392	0.0025688328753286	0.029017795031768	0.0885261224195825	0.92946	0.92946	chr8	57840486	0.0317692956748416	chr8:57840486:A:G
chr8:57840506	['C', 'A']	10699	664.0	-38.82651560726124	-0.0325161292129162	0.040459900371238	-0.8036631062994705	0.421609	0.421609	chr8	57840506	0.3750901269022027	chr8:57840506:C:A
chr8:57840508	['G', 'A']	10699	5478.536181750187	-209.1992033835681	-0.0175256160631635	0.0160384816356714	-1.0927228936799476	0.27454	0.27454	chr8	57840508	0.5613943706539779	chr8:57840508:G:A
chr8:57840528	['G', 'A']	10699	5640.054314293728	-198.32112047605565	-0.0124516533142555	0.0157320507464886	-0.7914831648400781	0.42868	0.42868	chr8	57840528	0.3678667779595197	chr8:57840528:G:A
chr8:57840903	['T', 'C']	10699	1767.0	-87.4634352968567	-0.0245936951256251	0.0254021665464102	-0.9681731312442212	0.33298	0.33298	chr8	57840903	0.4775818510296742	chr8:57840903:T:C
chr8:57841334	['G', 'A']	10699	589.0550570200037	31.556846169163627	0.0738425372074926	0.0429978906040675	1.7173525531158775	0.0859438	0.0859438	chr8	57841334	1.0657854479229287	chr8:57841334:G:A
chr8:57841706	['A', 'G']	10699	19754.0	-553.5863224535261	-0.0297546906022983	0.0266622268270896	-1.115986702658559	0.264453	0.264453	chr8	57841706	0.5776515019062726	chr8:57841706:A:G
chr8:57841802	['G', 'A']	10699	1344.1256309590576	-32.31381328263231	0.0010938591341307	0.0290161874965066	0.0376982377254931	0.969929	0.969929	chr8	57841802	0.013260055462378	chr8:57841802:G:A
chr8:57842050	['C', 'A']	10699	1349.901929561633	-31.07370222863469	0.0022446329821712	0.0289943477850366	0.0774162260456034	0.938294	0.938294	chr8	57842050	0.0276610607980106	chr8:57842050:C:A
chr8:57842268	['G', 'A']	10699	2319.9873548145374	-30.47781297810245	0.0136589486558812	0.0223818677018572	0.6102684922379306	0.541697	0.541697	chr8	57842268	0.266243569594731	chr8:57842268:G:A
chr8:57842466	['G', 'A']	10699	1347.1259113853057	-31.43286486230923	0.001887466616758	0.0289903496192239	0.0651067214279634	0.94809	0.94809	chr8	57842466	0.023150434130165	chr8:57842466:G:A
chr8:57843004	['A', 'G']	10699	1825.0	-50.27408450505856	-0.0028175267924366	0.0251677849692863	-0.1119497324009657	0.910865	0.910865	chr8	57843004	0.0405459853756546	chr8:57843004:A:G
chr8:57843808	['T', 'G']	10699	4108.0	-116.83342089550824	-0.0028322790143216	0.0177493824284747	-0.1595705667921103	0.873222	0.873222	chr8	57843808	0.0588753311875401	chr8:57843808:T:G
chr8:57843809	['A', 'G']	10699	4108.0	-116.83342089550824	-0.0028322790143216	0.0177493824284747	-0.1595705667921103	0.873222	0.873222	chr8	57843809	0.0588753311875401	chr8:57843809:A:G
chr8:57843879	['T', 'C']	10699	254.0237427556553	9.504861618745975	0.0680543799472459	0.064704555320818	1.0517710787102823	0.292928	0.292928	chr8	57843879	0.5332391135888133	chr8:57843879:T:C
chr8:57844176	['T', 'A']	10699	19791.84987848196	-573.1737707671768	-0.044505581930472	0.0269584620568928	-1.6508946926033077	0.0987895	0.0987895	chr8	57844176	1.0052892126430373	chr8:57844176:T:A
chr8:57844733	['A', 'G']	10699	9363.625560957367	-422.7683091527314	-0.0336185049059568	0.0141763078712323	-2.371457026139947	0.0177357	0.0177357	chr8	57844733	1.7511516659381374	chr8:57844733:A:G
chr8:57844792	['C', 'T']	10699	6777.2668972609135	-255.1482636804474	-0.0149837171384093	0.0151077228104082	-0.9917919018269554	0.321322	0.321322	chr8	57844792	0.493059538527192	chr8:57844792:C:T
chr8:57844859	['G', 'A']	10699	662.0	16.783703778321016	0.0468155853959871	0.0404590322152965	1.1571108559113608	0.247253	0.247253	chr8	57844859	0.6068584302644876	chr8:57844859:G:A
chr8:57845687	['G', 'C']	10699	10143.896232588577	-316.3769119368834	-0.0106652773954094	0.0138799706565205	-0.7683933676328824	0.442271	0.442271	chr8	57845687	0.3543115366712786	chr8:57845687:G:C
chr8:57845936	['G', 'A']	10699	271.05066841170424	-9.052306775737955	-0.0125497329876267	0.0625675032480772	-0.2005790919587698	0.841032	0.841032	chr8	57845936	0.0751874796372489	chr8:57845936:G:A
chr8:57846291	['A', 'G']	10699	10169.802150537633	-322.71687614567446	-0.0119088878084012	0.0138792706803035	-0.8580341202871297	0.390893	0.390893	chr8	57846291	0.4079421067194373	chr8:57846291:A:G
chr8:57846335	['C', 'T']	10699	1571.2937272132374	-70.32456258052345	-0.026642250211704	0.0268149803537869	-0.9935584460699208	0.32046	0.32046	chr8	57846335	0.494226171647219	chr8:57846335:C:T
chr8:57846393	['G', 'A']	10699	890.0	-26.3504753578384	-0.0131580720647797	0.0351258212891166	-0.374598275054615	0.707967	0.707967	chr8	57846393	0.1499869853214104	chr8:57846393:G:A
chr8:57846655	['G', 'A']	10699	10164.0	-320.4349682216389	-0.0114084518441962	0.0138777448306261	-0.822068137397906	0.411056	0.411056	chr8	57846655	0.3860990082108733	chr8:57846655:G:A
chr8:57846728	['A', 'C']	10699	10167.801402524545	-323.1588285638556	-0.0119836717824333	0.0138768454214456	-0.863573198265471	0.387842	0.387842	chr8	57846728	0.4113451623007232	chr8:57846728:A:C
chr8:57847489	['G', 'A']	10699	19627.83454851374	-600.9063416635703	-0.0586597420664719	0.0258492355253887	-2.269302781076729	0.0232698	0.0232698	chr8	57847489	1.6332073493849353	chr8:57847489:G:A
chr8:57847585	['C', 'T']	10699	10029.874918201363	-296.8517681289295	-0.0082770015024235	0.0139130705029876	-0.5949083274354243	0.551917	0.551917	chr8	57847585	0.2581262287060963	chr8:57847585:C:T
chr8:57847607	['T', 'C']	10699	10032.81320119671	-297.3675516257624	-0.0084279228422913	0.0139138758414836	-0.605720716377519	0.544713	0.544713	chr8	57847607	0.2638322598271191	chr8:57847607:T:C
chr8:57847835	['G', 'A']	10699	18891.062739597943	-565.0612609631836	-0.0360377678538859	0.0220298533863065	-1.6358605398747963	0.101898	0.101898	chr8	57847835	0.9918343400121	chr8:57847835:G:A
chr8:57847965	['A', 'G']	10699	19224.0	-567.1629387966815	-0.0364654799204537	0.0235056154252725	-1.5513518476630526	0.120847	0.120847	chr8	57847965	0.9177641263868024	chr8:57847965:A:G
chr8:57848178	['A', 'AG']	10699	888.0	-23.135788145503216	-0.0100295740736336	0.0351635063139444	-0.2852267912104187	0.775476	0.775476	chr8	57848178	0.1104316385065391	chr8:57848178:A:AG
chr8:57848494	['G', 'C']	10699	7361.376086753295	-229.29256147270985	-0.0080318790966911	0.0147141660209456	-0.5458603012401649	0.585173	0.585173	chr8	57848494	0.2327157205192594	chr8:57848494:G:C
chr8:57848533	['G', 'A']	10699	799.0746868573565	-48.93812560822007	-0.0351939450498654	0.0368923671123463	-0.9539627788775714	0.340124	0.340124	chr8	57848533	0.468362722081338	chr8:57848533:G:A
chr8:57848660	['T', 'C']	10699	10011.807311144354	-301.18757406820646	-0.0092690616775124	0.0139086313785102	-0.6664251445928537	0.505154	0.505154	chr8	57848660	0.2965762037535457	chr8:57848660:T:C
chr8:57848730	['T', 'C']	10699	10031.0	-297.0231406115876	-0.0083542666112951	0.0139066449228297	-0.6007391903406157	0.548026	0.548026	chr8	57848730	0.2611988367917801	chr8:57848730:T:C
chr8:57849137	['T', 'C']	10699	9965.862952229596	-302.3314156469666	-0.009579755211326	0.0138946254068266	-0.6894576090276858	0.49055	0.49055	chr8	57849137	0.3093167199508917	chr8:57849137:T:C
chr8:57849199	['C', 'T']	10699	9964.794128646225	-302.43423381194754	-0.0096281590883039	0.01389349330018	-0.6929977134101485	0.488326	0.488326	chr8	57849199	0.3112901519069012	chr8:57849199:C:T
chr8:57849318	['G', 'C']	10699	5613.049266149388	-121.8912513119968	0.0056110404743881	0.0159234327275921	0.3523763104588228	0.724563	0.724563	chr8	57849318	0.1399238470970997	chr8:57849318:G:C
chr8:57850330	['A', 'G']	10699	5632.052818547256	-121.6164763862754	0.005806476584223	0.0159098913625219	0.3649601654666889	0.715148	0.715148	chr8	57850330	0.1456040715808195	chr8:57850330:A:G
chr8:57850495	['A', 'T']	10699	535.0	-13.732890110032915	-0.0111871044227445	0.0447318571754683	-0.250092554370394	0.802521	0.802521	chr8	57850495	0.0955435943563706	chr8:57850495:A:T
chr8:57851204	['A', 'T']	10699	5627.0	-129.17766009998465	0.0038927940979259	0.0159131344848215	0.2446277382773956	0.806749	0.806749	chr8	57851204	0.0932615642503679	chr8:57851204:A:T
chr8:57851322	['G', 'A']	10699	9959.861830419744	-302.1345962301693	-0.0094913199242256	0.0138903033452631	-0.6833054461306869	0.494429	0.494429	chr8	57851322	0.3058960642731828	chr8:57851322:G:A
chr8:57851364	['A', 'G']	10699	9960.793006731488	-302.73402594186547	-0.0096220737988113	0.0138912373316223	-0.6926721910443129	0.48853	0.48853	chr8	57851364	0.3111087616598306	chr8:57851364:A:G
chr8:57851954	['A', 'T']	10699	2157.180124223602	-94.58160734537525	-0.0208770725678516	0.0232628561712619	-0.8974423610821474	0.369503	0.369503	chr8	57851954	0.432382031211898	chr8:57851954:A:T
chr8:57852332	['G', 'A']	10699	7349.373843133589	-228.3983846714504	-0.0077501795920243	0.014723254990097	-0.5263903666164318	0.598628	0.598628	chr8	57852332	0.2228429734946588	chr8:57852332:G:A
chr8:57852351	['A', 'G']	10699	9965.862952229596	-298.6766876036584	-0.0088233132918145	0.0138920789478631	-0.635132677040517	0.525355	0.525355	chr8	57852351	0.2795471300437888	chr8:57852351:A:G
chr8:57853226	['C', 'T']	10699	807.0754346606843	-45.64044075179449	-0.0313877706171442	0.036729137064808	-0.8545741371968797	0.392806	0.392806	chr8	57853226	0.4058218871096548	chr8:57853226:C:T
chr8:57853913	['A', 'G']	10699	852.0796410544027	-25.59398573346748	-0.0147155122702801	0.0357904024112481	-0.4111580557600924	0.680965	0.680965	chr8	57853913	0.1668752092289034	chr8:57853913:A:G
chr8:57854164	['C', 'A']	10699	7350.687044307348	-228.08898234241704	-0.0076452856403692	0.0147204792988302	-0.5193639069195802	0.603518	0.603518	chr8	57854164	0.2193097724861065	chr8:57854164:C:A
chr8:57854262	['T', 'G']	10699	852.1592969991586	-25.42355419088412	-0.0145294339998379	0.0357905810230605	-0.4059569189579895	0.684782	0.684782	chr8	57854262	0.1644476639316846	chr8:57854262:T:G
chr8:57855574	['A', 'T']	10699	9871.922695830996	-299.50580454019246	-0.0092641707449551	0.0138893934028256	-0.6669960650024112	0.504789	0.504789	chr8	57855574	0.2968901174948088	chr8:57855574:A:T
chr8:57857347	['G', 'A']	10699	7889.737427556553	-191.2287396031619	0.0008056600622118	0.0144127233137585	0.0558992249190503	0.955423	0.955423	chr8	57857347	0.0198043081093402	chr8:57857347:G:A
chr8:57858338	['A', 'C']	10699	9028.37540906966	-226.8971180025438	-0.0007418042993434	0.0140575138639105	-0.0527692383251259	0.957917	0.957917	chr8	57858338	0.0186721193176966	chr8:57858338:A:C
chr8:57859014	['A', 'C']	10699	9029.0	-232.0538145041921	-0.0017279658757396	0.0140519130628357	-0.1229701513247883	0.902133	0.902133	chr8	57859014	0.044729430409204	chr8:57859014:A:C
chr8:57859371	['C', 'T']	10699	8007.496868280827	-201.51054174740284	-0.0008189718023578	0.0143498297788208	-0.0570718827317778	0.954489	0.954489	chr8	57859371	0.0202290722643724	chr8:57859371:C:T
chr8:57859818	['C', 'T']	10699	7333.056189229618	-181.68750735910152	-0.0002472907124638	0.0146500607600694	-0.016879842105353	0.986533	0.986533	chr8	57859818	0.0058883828109803	chr8:57859818:C:T
chr8:57859892	['G', 'A']	10699	8006.244951383695	-193.69264642585225	0.0008404951180751	0.0143518395261881	0.0585635811034194	0.953301	0.953301	chr8	57859892	0.0207699514085022	chr8:57859892:G:A
chr8:57860583	['C', 'G']	10699	1221.3424644727	-12.504714059616967	0.0111941951345033	0.030026968033884	0.3728047108143307	0.709301	0.709301	chr8	57860583	0.1491694278658695	chr8:57860583:C:G
chr8:57860663	['T', 'C']	10699	8674.810805758087	-196.9660179859548	0.0038318492006332	0.0141354699028737	0.2710804258338994	0.786334	0.786334	chr8	57860663	0.104392945632034	chr8:57860663:T:C
chr8:57861490	['C', 'T']	10699	7945.970733987844	-235.2032816507532	-0.0054020728454127	0.0144005875080788	-0.3751286426600413	0.707572	0.707572	chr8	57861490	0.1502293612994716	chr8:57861490:C:T
chr8:57861727	['T', 'C']	10699	2386.446106384968	-49.74239839189431	0.0024487381040698	0.0220633795978538	0.1109865373620285	0.911629	0.911629	chr8	57861727	0.0401818678492207	chr8:57861727:T:C
chr8:57861733	['A', 'G']	10699	2069.1934006356328	-52.556240570764096	-0.0040315800952497	0.0234641719428731	-0.1718185540519041	0.863583	0.863583	chr8	57861733	0.0636959155259271	chr8:57861733:A:G
chr8:57861963	['C', 'A']	10699	15518.0	-486.23264536586873	-0.0186620951547916	0.0158191854079849	-1.179712777458921	0.238141	0.238141	chr8	57861963	0.6231658270190524	chr8:57861963:C:A
chr8:57863265	['A', 'G']	10699	10731.0	-294.5077726759422	-0.003960830047126	0.01387043951884	-0.285559087132463	0.775221	0.775221	chr8	57863265	0.1105744711732478	chr8:57863265:A:G
chr8:57863332	['C', 'T']	10699	1224.0	-15.593381851612955	0.008128828132596	0.0300564162219855	0.2704523411094496	0.786818	0.786818	chr8	57863332	0.1041257133037232	chr8:57863332:C:T
chr8:57864011	['T', 'C']	10699	5251.963534361852	-71.55396491433835	0.0155418800673916	0.0162180933407049	0.9583050079249394	0.337931	0.337931	chr8	57864011	0.471171966522227	chr8:57864011:T:C
chr8:57864156	['C', 'T']	10699	1247.0	-10.23982627867296	0.0128829563361115	0.0297757735817455	0.4326657139819742	0.665266	0.665266	chr8	57864156	0.1770046716384304	chr8:57864156:C:T
chr8:57864609	['T', 'C']	10699	9371.875958123012	-263.7602163361915	-0.0053066850784756	0.0140155210610939	-0.3786291680019392	0.704971	0.704971	chr8	57864609	0.1518287479717487	chr8:57864609:T:C
chr8:57865541	['C', 'T']	10699	5616.376738305987	-151.14756059325117	-0.000698090488551	0.0162731621080874	-0.042898269181755	0.965783	0.965783	chr8	57865541	0.0151204434492061	chr8:57865541:C:T
chr8:57865801	['A', 'G']	10699	1728.0	-1.2433335308639597	0.0290758558053128	0.0256142180391039	1.1351451666775156	0.25634	0.25634	chr8	57865801	0.5911836200200655	chr8:57865801:A:G
chr8:57866167	['C', 'T']	10699	12052.0	-308.5530290190061	-0.0003519229923863	0.0141618116621163	-0.0248501392888713	0.980175	0.980175	chr8	57866167	0.0086963786449648	chr8:57866167:C:T
chr8:57866898	['T', 'C']	10699	13468.517715247266	-337.58827932978534	0.0045501705546438	0.0146331591352122	0.3109492975918362	0.755845	0.755845	chr8	57866898	0.1215672554860717	chr8:57866898:T:C
chr8:57866953	['T', 'C']	10699	12558.0	-373.9806805673141	-0.0079189394887804	0.0143873885575917	-0.55040839809681	0.582051	0.582051	chr8	57866953	0.235038960284498	chr8:57866953:T:C
chr8:57868135	['A', 'G']	10699	6338.0	-132.04252053080285	0.0047870715714804	0.0153966586529966	0.3109162630262485	0.75587	0.75587	chr8	57868135	0.1215528911885042	chr8:57868135:A:G
chr8:57868461	['C', 'T']	10699	3678.3438025799214	-156.82218799617164	-0.0206861563033092	0.0185682810954922	-1.114058764886494	0.265279	0.265279	chr8	57868461	0.5762971282502234	chr8:57868461:C:T
chr8:57869630	['C', 'T']	10699	3249.3037016264725	19.609435140471675	0.039430635030522	0.0194369066672583	2.0286476498312007	0.0425189	0.0425189	chr8	57869630	1.371417979569945	chr8:57869630:C:T
chr8:57869681	['G', 'A']	10699	14824.771244274096	-360.5473349832285	0.0039821738111625	0.0153768734205879	0.2589716194080717	0.795662	0.795662	chr8	57869681	0.0992713829020897	chr8:57869681:G:A
chr8:57869682	['A', 'G']	10699	14824.38558609086	-360.97065840751225	0.0038864740022911	0.0153766116448408	0.2527523027867573	0.800464	0.800464	chr8	57869682	0.0966581952286513	chr8:57869682:A:G
chr8:57870276	['C', 'T']	10699	2543.2377079828	-128.5993341728943	-0.0252727648789457	0.0216115800168897	-1.1694084772698154	0.242265	0.242265	chr8	57870276	0.6157093238105216	chr8:57870276:C:T
chr8:57870351	['C', 'A']	10699	13491.52201551837	-342.27245368607424	0.0020608887149712	0.0146441914713806	0.1407307954828953	0.888085	0.888085	chr8	57870351	0.0515454652300613	chr8:57870351:C:A
chr8:57870520	['A', 'C']	10699	6436.804880329095	-125.03157841391982	0.0070158496228289	0.0153290426364619	0.4576834828641501	0.647189	0.647189	chr8	57870520	0.1889688728542189	chr8:57870520:A:C
chr8:57871984	['T', 'C']	10699	6564.840781600598	-124.3520626655116	0.0081860129867481	0.0152580908824727	0.5365030952955928	0.591622	0.591622	chr8	57871984	0.2279556847411463	chr8:57871984:T:C
chr8:57872195	['C', 'A']	10699	959.089642923911	-36.18600027960579	-0.0094253787618888	0.0337946317844409	-0.2789016558016848	0.780326	0.780326	chr8	57872195	0.1077239224085559	chr8:57872195:C:A
chr8:57872508	['A', 'T']	10699	2185.204243783885	-97.26319293257018	-0.0212449628126553	0.023023127762621	-0.9227661433190418	0.35615	0.35615	chr8	57872508	0.4483670513194119	chr8:57872508:A:T
chr8:57873713	['C', 'T']	10699	3925.467601683029	-175.25351358629146	-0.0209874852830731	0.0181274305662901	-1.1577749646495183	0.246982	0.246982	chr8	57873713	0.6073346968841764	chr8:57873713:C:T
chr8:57874521	['T', 'C']	10699	5238.97934000187	-254.1982515548911	-0.0290346436897357	0.0163066477074716	-1.780540317703206	0.075016	0.075016	chr8	57874521	1.1248460970000342	chr8:57874521:T:C
chr8:57875463	['A', 'T']	10699	1860.0	14.037135660600669	0.0375353649749565	0.0249811638079143	1.5025466893205708	0.132986	0.132986	chr8	57875463	0.876194076647768	chr8:57875463:A:T
chr8:57875519	['T', 'C']	10699	8839.47859012715	-177.93201810540802	0.0086063285268077	0.0141863925351841	0.6066608198992716	0.544089	0.544089	chr8	57875519	0.2643300542587563	chr8:57875519:T:C
chr8:57876609	['T', 'C']	10699	7183.342806394316	-205.2095859488	-0.0053813403369106	0.0147248010498286	-0.3654609878055548	0.714775	0.714775	chr8	57876609	0.1458306458025421	chr8:57876609:T:C
chr8:57877450	['C', 'T']	10699	969.0905776780706	36.72962177037013	0.0667056052692799	0.0337262638603473	1.9778533888453345	0.0479709	0.0479709	chr8	57877450	1.3190221334964312	chr8:57877450:C:T
chr8:57878185	['T', 'C']	10699	232.0	-21.96651839431088	-0.0600936848057012	0.066853624615794	-0.898884468135543	0.368734	0.368734	chr8	57878185	0.4332868153865711	chr8:57878185:T:C
chr8:57878470	['C', 'T']	10699	2006.1875116844271	-117.71840414693116	-0.0353132282856958	0.0239901378472746	-1.4719893862430458	0.141053	0.141053	chr8	57878470	0.8506176725742629	chr8:57878470:C:T
chr8:57880889	['G', 'A']	10699	2017.0	-113.34028755026604	-0.0327313531867572	0.0239593540252462	-1.366120019440749	0.17193	0.17193	chr8	57880889	0.764648336822588	chr8:57880889:G:A
chr8:57881094	['C', 'T']	10699	16492.082920444984	-407.5263566350152	0.0058526268062768	0.0169851592191526	0.3445729728383934	0.730422	0.730422	chr8	57881094	0.1364261545116654	chr8:57881094:C:T
chr8:57881971	['C', 'T']	10699	2463.230229949523	29.5033819248274	0.0415450404798589	0.021877426479527	1.8989912053292453	0.0575925	0.0575925	chr8	57881971	1.239634069019332	chr8:57881971:C:T
chr8:57881992	['C', 'T']	10699	255.0	11.558615806307497	0.057749883800918	0.0646155541656711	0.8937458564984238	0.371478	0.371478	chr8	57881992	0.4300669013152988	chr8:57881992:C:T
chr8:57882093	['G', 'A']	10699	6369.595344924285	-137.94796495926312	0.0051839280444101	0.0151207249782489	0.3428359454898577	0.731729	0.731729	chr8	57882093	0.1356497325976067	chr8:57882093:G:A
chr8:57882573	['A', 'G']	10699	10283.961207702374	-180.65283654089475	0.0148144341517772	0.0138565753807206	1.069126659707662	0.285037	0.285037	chr8	57882573	0.5450987615604301	chr8:57882573:A:G
chr8:57882679	['T', 'A']	10699	215.0	-26.171024643703145	-0.0857401575937162	0.069640480795537	-1.2311827347293525	0.218282	0.218282	chr8	57882679	0.6609820756650296	chr8:57882679:T:A
chr8:57882683	['A', 'G']	10699	8941.0	-241.17953231613225	-0.0021842221107608	0.0140575162469096	-0.1553775270393896	0.876527	0.876527	chr8	57882683	0.0572347016233408	chr8:57882683:A:G
chr8:57882906	['C', 'T']	10699	8688.872720471336	-222.5773022995888	-0.0003368579490361	0.0141841203851511	-0.0237489488166471	0.981053	0.981053	chr8	57882906	0.0083075298414757	chr8:57882906:C:T
chr8:57883857	['A', 'ATCACTAGC']	10699	383.0	33.51562991556488	0.1092225811184597	0.0528195657133701	2.0678432252011563	0.0386788	0.0386788	chr8	57883857	1.4125270082566297	chr8:57883857:A:ATCACTAGC
chr8:57884267	['A', 'G']	10699	1316.0	55.31228656759435	0.0687288883946714	0.0289433542693527	2.3745999774271644	0.0175855	0.0175855	chr8	57884267	1.7548452790869362	chr8:57884267:A:G
chr8:57885409	['C', 'T']	10699	1048.0979622359318	13.66317376473857	0.0405067720435016	0.032409861977247	1.2498285883457003	0.21139	0.21139	chr8	57885409	0.6749155612459101	chr8:57885409:C:T
chr8:57886055	['T', 'C']	10699	10066.704507200298	-189.2395095301389	0.0118226850727046	0.0139022122860446	0.8504175327960205	0.395112	0.395112	chr8	57886055	0.4032797801017935	chr8:57886055:T:C
chr8:57886416	['T', 'C']	10699	1073.100299121331	24.34522877537149	0.0498131929346918	0.0320843114465916	1.5525716678574246	0.120555	0.120555	chr8	57886416	0.9188147726164476	chr8:57886416:T:C
chr8:57886509	['G', 'A']	10699	10228.912124894829	-152.7097060257041	0.0197314344676473	0.0138561444745184	1.424020549434489	0.15447	0.15447	chr8	57886509	0.8111558534531029	chr8:57886509:G:A
chr8:57886634	['C', 'T']	10699	1072.1002056459151	24.898278122970165	0.0504678136223976	0.0320966158182917	1.5723718010680827	0.115894	0.115894	chr8	57886634	0.9359390475078656	chr8:57886634:C:T
chr8:57886683	['T', 'TA']	10699	1073.0	24.41533397757885	0.0498652418930475	0.032084145154762	1.554201978968616	0.120166	0.120166	chr8	57886683	0.92021839507163	chr8:57886683:T:TA
chr8:57887624	['G', 'C']	10699	9188.717677853603	-179.06556149698434	0.0103233168681728	0.0139236548222017	0.7414229237938266	0.458453	0.458453	chr8	57887624	0.3387051810123053	chr8:57887624:G:C
chr8:57887651	['T', 'C']	10699	7581.417219781248	-203.4791448560537	-0.0016938187176795	0.0144763023124524	-0.1170063101143229	0.906857	0.906857	chr8	57887651	0.0424611903458312	chr8:57887651:T:C
chr8:57888308	['A', 'G']	10699	11330.058982987472	-185.7448246653754	0.0187107335136289	0.0139428648383076	1.341957605600658	0.179638	0.179638	chr8	57888308	0.7456017888008114	chr8:57888308:A:G
chr8:57888433	['T', 'C']	10699	11206.142202692594	-178.48025051054162	0.0192991139408931	0.0139286160198655	1.3855729753313628	0.165906	0.165906	chr8	57888433	0.7801379074067907	chr8:57888433:T:C
chr8:57888824	['A', 'T']	10699	1088.2034215200524	24.391456681212823	0.0500077120710802	0.0318395024087328	1.5706185174980716	0.116301	0.116301	chr8	57888824	0.9344165510272284	chr8:57888824:A:T
chr8:57889131	['C', 'G']	10699	2624.0	-0.7335078051480035	0.0266227956934889	0.021278236030395	1.251174940228097	0.210898	0.210898	chr8	57889131	0.675927538767305	chr8:57889131:C:G
chr8:57889241	['T', 'G']	10699	933.1744414321772	26.73657395077034	0.0553412321528311	0.0342591402710137	1.6153713057316494	0.10626	0.10626	chr8	57889241	0.9736301884262816	chr8:57889241:T:G
chr8:57889262	['A', 'C']	10699	2621.244999065246	4.69768749754903	0.0288492626600441	0.0212955150901746	1.3547107237314333	0.175538	0.175538	chr8	57889262	0.7556288541047098	chr8:57889262:A:C
chr8:57889363	['T', 'C']	10699	7601.131357516828	-197.8524789488368	-0.0007350239793648	0.0144758286517227	-0.0507759519022363	0.959505	0.959505	chr8	57889363	0.0179527578052665	chr8:57889363:T:C
chr8:57889484	['A', 'G']	10699	2626.0	3.030975053988726	0.0280841284866211	0.0212834814848145	1.3195270006299842	0.187021	0.187021	chr8	57889484	0.728109625163702	chr8:57889484:A:G
chr8:57890023	['G', 'A']	10699	933.2616866118176	26.93168315156907	0.0555161090706045	0.0342592645690802	1.6204699595539218	0.105161	0.105161	chr8	57890023	0.9781452927404848	chr8:57890023:G:A
chr8:57890233	['T', 'C']	10699	952.7123748947716	31.66043350065485	0.0588606398137552	0.0339618290970269	1.73314104036016	0.0830995	0.0830995	chr8	57890233	1.0804015893072756	chr8:57890233:T:C
chr8:57890275	['G', 'A']	10699	7575.70807627594	-201.14652408210483	-0.0013226407430908	0.0144907930903856	-0.0912745586001335	0.927276	0.927276	chr8	57890275	0.0327909805949586	chr8:57890275:G:A
chr8:57891320	['C', 'T']	10699	1559.4372662677636	22.20448673295989	0.0417754935233155	0.026853590662937	1.5556762612373305	0.119815	0.119815	chr8	57891320	0.9214888079113835	chr8:57891320:C:T
chr8:57891832	['C', 'T']	10699	7346.0	-177.20799027398078	0.0031974017932741	0.0146266177830674	0.2186015824502964	0.826965	0.826965	chr8	57891832	0.082512870893072	chr8:57891832:C:T
chr8:57892931	['A', 'C']	10699	784.0	-71.35857664102397	-0.0630154488062728	0.0367914076135751	-1.7127762402605555	0.0867827	0.0867827	chr8	57892931	1.0615668421434288	chr8:57892931:A:C
chr8:57893618	['G', 'A']	10699	1169.0	-4.86925637171553	0.0223841898660906	0.0308661779742583	0.7252012181345703	0.468344	0.468344	chr8	57893618	0.3294350391866343	chr8:57893618:G:A
chr8:57893730	['G', 'A']	10699	2480.0	43.57355990308476	0.0479369383730874	0.0218857999543641	2.190321508605789	0.0285225	0.0285225	chr8	57893730	1.5448124111967174	chr8:57893730:G:A
chr8:57893813	['T', 'G']	10699	2551.0	38.07152299774073	0.0453661452430288	0.0216099996218159	2.099312634750369	0.0358128	0.0358128	chr8	57893813	1.4459617226348145	chr8:57893813:T:G
chr8:57894071	['TG', 'T']	10699	928.0	28.23202600687572	0.0568887610486906	0.0343726279055477	1.655059985666934	0.0979417	0.0979417	chr8	57894071	1.0090323620881525	chr8:57894071:TG:T
chr8:57894344	['G', 'A']	10699	8079.020476858345	-248.4207348339644	-0.0075915523186266	0.014351481476789	-0.5289734255592048	0.596835	0.596835	chr8	57894344	0.2241457165991198	chr8:57894344:G:A
chr8:57894346	['T', 'C']	10699	1274.2381976255024	51.02962520835109	0.0670116026223463	0.0293872645676742	2.2802939847643606	0.0226099	0.0226099	chr8	57894346	1.645701358465973	chr8:57894346:T:C
chr8:57894742	['T', 'C']	10699	2537.7115744203443	34.55883684287266	0.0442511535194122	0.0216776932575862	2.041322062896444	0.0412433	0.0412433	chr8	57894742	1.3846465927955878	chr8:57894742:T:C
chr8:57894796	['G', 'A']	10699	1175.3295624532536	-2.258396900872176	0.0242930944423096	0.030800433958578	0.7887257197408376	0.43029	0.43029	chr8	57894796	0.3662387468648857	chr8:57894796:G:A
chr8:57894871	['G', 'C']	10699	2536.9484805984102	34.96165535111982	0.0445146596725794	0.0216801922250724	2.0532410049897813	0.0400735	0.0400735	chr8	57894871	1.3971427248419357	chr8:57894871:G:C
chr8:57895999	['A', 'G']	10699	1195.335172026926	6.786261322102299	0.0312421293520448	0.0305555732719859	1.0224690950468371	0.306582	0.306582	chr8	57895999	0.5134533469707301	chr8:57895999:A:G
chr8:57896529	['G', 'A']	10699	1197.6716543533153	6.617671520097088	0.0309660736195788	0.030534631917368	1.0141295858217108	0.310544	0.310544	chr8	57896529	0.507876857312213	chr8:57896529:G:A
chr8:57896646	['G', 'A']	10699	1196.8949583762042	6.473238496792516	0.0308520886972121	0.0305458292496522	1.010026227969025	0.312506	0.312506	chr8	57896646	0.5051416399459016	chr8:57896646:G:A
chr8:57897097	['T', 'G']	10699	1276.0	47.74468283817888	0.064247394438881	0.0293688047242931	2.187606715425403	0.0287199	0.0287199	chr8	57897097	1.541817076599786	chr8:57897097:T:G
chr8:57897667	['A', 'G']	10699	2558.4782649340937	37.897629132576775	0.0451300317978664	0.0215939628792134	2.089937453829241	0.036647	0.036647	chr8	57897667	1.435961571821561	chr8:57897667:A:G
chr8:57898029	['G', 'A']	10699	1275.0	48.578727281928565	0.0650575336502445	0.0293783265417182	2.214473773986431	0.0268172	0.0268172	chr8	57898029	1.5715865690657045	chr8:57898029:G:A
chr8:57898483	['G', 'C']	10699	10651.991212489484	-209.4588772790385	0.0116124558360451	0.0138543399831513	0.8381818152410981	0.401947	0.401947	chr8	57898483	0.3958312084205152	chr8:57898483:G:C
chr8:57899388	['A', 'G']	10699	279.0521641581752	18.537926834010623	0.0866875067252233	0.0615473387407228	1.4084688062697084	0.159021	0.159021	chr8	57899388	0.7985455198185631	chr8:57899388:A:G
chr8:57899707	['A', 'G']	10699	1362.7642382867298	33.02255529548718	0.0525616787771499	0.0284271647245337	1.848994765622446	0.0644862	0.0644862	chr8	57899707	1.190533214125687	chr8:57899707:A:G
chr8:57899721	['T', 'C']	10699	10612.991961114229	-203.1675198692989	0.0126233405642093	0.0138644202501225	0.9104845595038712	0.362588	0.362588	chr8	57899721	0.4405865731583833	chr8:57899721:T:C
chr8:57899779	['G', 'A']	10699	1363.0	33.6079291287928	0.0530595156539652	0.0284181344098213	1.8671005945987689	0.0619149	0.0619149	chr8	57899779	1.2082048241771854	chr8:57899779:G:A
chr8:57900854	['G', 'A']	10699	945.1766850518836	35.60957864544748	0.0632029304429359	0.0341018670834877	1.853356893574283	0.0638588	0.0638588	chr8	57900854	1.194779246746697	chr8:57900854:G:A
chr8:57900855	['C', 'A']	10699	946.0884277435034	34.49404208097598	0.0620580694950719	0.0340860441127425	1.8206298533736995	0.0686911	0.0686911	chr8	57900855	1.163099528897915	chr8:57900855:C:A
chr8:57901090	['AG', 'A']	10699	6035.564124135352	-131.95348027139323	0.0053044591586206	0.0153462388473164	0.3456520657208637	0.729611	0.729611	chr8	57901090	0.1369086269777643	chr8:57901090:AG:A
chr8:57901647	['G', 'T']	10699	944.0	33.08072915787127	0.0601307344110352	0.0341187154062034	1.7623973732640077	0.0780308	0.0780308	chr8	57901647	1.1077339405174458	chr8:57901647:G:T
chr8:57902213	['G', 'A']	10699	1194.111609646663	5.073102593636519	0.0298252484551696	0.0305659482299041	0.9757671586314524	0.329202	0.329202	chr8	57902213	0.4825375349836884	chr8:57902213:G:A
chr8:57902609	['G', 'A']	10699	9447.0	-202.53244804969603	0.0077491827463908	0.0139362332345299	0.5560457130690556	0.578191	0.578191	chr8	57902609	0.2379286727496874	chr8:57902609:G:A
chr8:57902860	['C', 'T']	10699	10574.953623188405	-201.7600019516985	0.0125722909083668	0.0138586116251219	0.9071825698309278	0.364331	0.364331	chr8	57902860	0.4385038741707906	chr8:57902860:C:T
chr8:57903005	['T', 'C']	10699	1359.1270330902971	35.73455392392005	0.0549538447543054	0.0284722140871431	1.930086806249479	0.0536225	0.0536225	chr8	57903005	1.2706529421081814	chr8:57903005:T:C
chr8:57903463	['G', 'A']	10699	1673.1563843709105	-38.21578008114864	0.002337682314372	0.0259235750527277	0.0901759232519942	0.928149	0.928149	chr8	57903463	0.0323822989067419	chr8:57903463:G:A
chr8:57903724	['C', 'T']	10699	10585.883701347306	-197.78129125010733	0.0133336100886221	0.0138643340995209	0.9617201946311172	0.336212	0.336212	chr8	57903724	0.4733867898829329	chr8:57903724:C:T
chr8:57903865	['G', 'T']	10699	1518.2220367278892	-17.069137921114557	0.0160033328587765	0.0277993680205453	0.5756725421581236	0.564849	0.564849	chr8	57903865	0.2480676357760823	chr8:57903865:G:T
chr8:57903962	['G', 'A']	10699	10386.824932198637	-169.7345883166018	0.0176255873642962	0.0138855528825119	1.2693471778494814	0.204345	0.204345	chr8	57903962	0.6896359843236897	chr8:57903962:G:A
chr8:57904002	['C', 'T']	10699	10378.940170141164	-169.55256101423734	0.0176140821177261	0.0138879526071038	1.2682994114421395	0.204719	0.204719	chr8	57904002	0.6888418485332518	chr8:57904002:C:T
chr8:57904190	['C', 'A']	10699	1322.123574499907	37.194503475961326	0.0564592458038371	0.0289277850253759	1.9517306891734068	0.0509963	0.0509963	chr8	57904190	1.2924613326839265	chr8:57904190:C:A
chr8:57905221	['G', 'A']	10699	272.0508553800131	16.423095854338147	0.0802125038266685	0.0623119427540761	1.2872733585476508	0.198027	0.198027	chr8	57905221	0.7032755918011587	chr8:57905221:G:A
chr8:57906181	['T', 'C']	10699	1706.0	-30.36097379752396	0.0059695729395792	0.0257182972950672	0.232113847627239	0.816454	0.816454	chr8	57906181	0.0880682789113136	chr8:57906181:T:C
chr8:57906371	['T', 'G']	10699	1997.3733757128168	48.665518049989714	0.0559276084893668	0.0240524710048661	2.3252333815536845	0.0200781	0.0200781	chr8	57906371	1.6972773870726856	chr8:57906371:T:G
chr8:57907091	['C', 'T']	10699	17060.783844427824	-479.1590914986737	-0.0108633155050406	0.0178559454871381	-0.6083864622495425	0.542944	0.542944	chr8	57907091	0.2652449618387186	chr8:57907091:C:T
chr8:57907157	['T', 'C']	10699	11296.16744577412	-415.6511746827318	-0.0224770377038686	0.0140689564064866	-1.5976336164852518	0.110154	0.110154	chr8	57907157	0.9579997277788846	chr8:57907157:T:C
chr8:57907193	['A', 'C']	10699	1584.444278234854	-67.90784616445991	-0.0193178276308859	0.0266034086700008	-0.7261410697595901	0.467768	0.467768	chr8	57907193	0.3299694915879416	chr8:57907193:A:C
chr8:57908360	['G', 'A']	10699	1118.0	-41.7430003644138	-0.0148397035831717	0.0312907558479835	-0.4742520013024257	0.63533	0.63533	chr8	57908360	0.1970006369882949	chr8:57908360:G:A
chr8:57908395	['G', 'A']	10699	8496.794167134045	-315.08501930670946	-0.017757224285676	0.014308171590897	-1.2410547478318783	0.214613	0.214613	chr8	57908395	0.6683439745542911	chr8:57908395:G:A
chr8:57910056	['TTTCCACTACTCACCTTCATGCACCCAAATTGAACATAGCTCCTCACTCTCTGGGCTGTAGTATACACTA', 'T']	10699	279.0521641581752	-0.9629547251378962	0.0120439567691817	0.0618481611830457	0.1947342740479624	0.845605	0.845605	chr8	57910056	0.0728324577417966	chr8:57910056:TTTCCACTACTCACCTTCATGCACCCAAATTGAACATAGCTCCTCACTCTCTGGGCTGTAGTATACACTA:T
chr8:57910145	['T', 'G']	10699	1118.0	-42.76040167866316	-0.0157859747034873	0.0312901861824562	-0.5045024216678597	0.613919	0.613919	chr8	57910145	0.211888925558509	chr8:57910145:T:G
chr8:57910699	['A', 'G']	10699	17014.36110331931	-484.9114149542254	-0.013215774542818	0.0177846682814483	-0.7430992995581336	0.457438	0.457438	chr8	57910699	0.3396677607943729	chr8:57910699:A:G
chr8:57913108	['A', 'C']	10699	1584.1480650588894	-64.61493101280608	-0.0169365906259661	0.0265852796427585	-0.6370664839171398	0.524095	0.524095	chr8	57913108	0.2805899835577914	chr8:57913108:A:C
chr8:57913138	['C', 'T']	10699	6249.0	-163.73694625969895	-0.0004505834701306	0.0152976365317427	-0.0294544499861602	0.976503	0.976503	chr8	57913138	0.0103264181401366	chr8:57913138:C:T
chr8:57913755	['C', 'T']	10699	1688.3156025053754	-79.25509352150993	-0.0243713870936528	0.0258540989085952	-0.9426508028694286	0.345881	0.345881	chr8	57913755	0.4610732940763905	chr8:57913755:C:T
chr8:57914306	['T', 'C']	10699	4582.713323983169	-130.9474309899626	-0.0042329597930028	0.0171265840983909	-0.2471572713323802	0.804791	0.804791	chr8	57914306	0.0943168889881879	chr8:57914306:T:C
chr8:57915033	['G', 'A']	10699	8465.373691099478	-313.1464876325955	-0.0175370160308422	0.0143357391576411	-1.2233074163807425	0.221241	0.221241	chr8	57915033	0.6551343872056726	chr8:57915033:G:A
chr8:57916250	['G', 'A']	10699	17015.361477325852	-485.5287500020184	-0.0133917431015366	0.0177808890448477	-0.7531537409495906	0.451374	0.451374	chr8	57916250	0.3454634607251014	chr8:57916250:G:A
chr8:57916783	['A', 'G']	10699	17013.541195174414	-491.8691567983108	-0.0152859016989919	0.0177816038806692	-0.8596469588218401	0.390003	0.390003	chr8	57916783	0.4089320522595658	chr8:57916783:A:G
chr8:57916931	['T', 'C']	10699	1150.0	-47.4724618889187	-0.0192976757236648	0.0308939053139584	-0.6246434540260524	0.532218	0.532218	chr8	57916931	0.2739104413808731	chr8:57916931:T:C
chr8:57917031	['C', 'T']	10699	12909.0	-437.30469259808297	-0.0198050816777204	0.0143559763025476	-1.3795705189486698	0.167748	0.167748	chr8	57917031	0.7753426490674158	chr8:57917031:C:T
chr8:57918275	['C', 'T']	10699	18545.0	-460.4419217670962	0.0074763110091894	0.020727254484572	0.3606995328182203	0.718331	0.718331	chr8	57918275	0.1436753909265364	chr8:57918275:C:T
chr8:57918890	['T', 'A']	10699	2178.2215468063214	-21.77195023840473	0.0141896726868667	0.0230421254448064	0.615814401360485	0.53803	0.53803	chr8	57918890	0.2691935078443671	chr8:57918890:T:A
chr8:57919226	['A', 'C']	10699	4588.860149672591	-140.75333280967544	-0.0070689078948282	0.017130963594978	-0.4126392456347567	0.679879	0.679879	chr8	57919226	0.1675683730411705	chr8:57919226:A:C
chr8:57919248	['G', 'C']	10699	10887.035150042067	-375.2398953232956	-0.0167458560998789	0.014002782612248	-1.1958948848660695	0.231764	0.231764	chr8	57919248	0.6349540222790244	chr8:57919248:G:C
chr8:57919337	['A', 'G']	10699	1591.595044413277	-71.00204343765489	-0.0214561101193004	0.0265382705908728	-0.8084969231823167	0.418823	0.418823	chr8	57919337	0.3779694767095085	chr8:57919337:A:G
chr8:57923614	['T', 'A']	10699	4609.292445774122	-158.5444601048983	-0.0115973130295354	0.0170583332152206	-0.6798620289107439	0.496607	0.496607	chr8	57923614	0.3039871630739486	chr8:57923614:T:A
chr8:57924025	['A', 'G']	10699	7522.515522723023	-174.52617922180974	0.0047985488391359	0.0146384986345772	0.3278033464307199	0.743067	0.743067	chr8	57924025	0.1289720255147639	chr8:57924025:A:G
chr8:57924272	['A', 'T']	10699	13219.706806282722	-326.2607010691313	0.0029559590952546	0.0144182536155931	0.2050150575835186	0.837564	0.837564	chr8	57924272	0.0769819976823006	chr8:57924272:A:T
chr8:57925435	['C', 'G']	10699	3889.454137447405	-15.922722278917885	0.0269905535323234	0.0181689222091949	1.48553410166862	0.137432	0.137432	chr8	57925435	0.8619121333220257	chr8:57925435:C:G
chr8:57925678	['T', 'C']	10699	6255.8471325661885	-61.22157402550654	0.0239374615963085	0.0152841374297816	1.5661637240754989	0.11734	0.11734	chr8	57925678	0.9305539161196872	chr8:57925678:T:C
chr8:57926358	['T', 'A']	10699	5911.210004675082	-37.02532465595766	0.0280250916535113	0.0155249124251894	1.805169065433189	0.0710764	0.0710764	chr8	57926358	1.1482745772050675	chr8:57926358:T:A
chr8:57926423	['T', 'C']	10699	5050.416136873598	-42.841559945014005	0.0224675182023084	0.0164430280078193	1.3663856919555366	0.171847	0.171847	chr8	57926423	0.7648580451084732	chr8:57926423:T:C
chr8:57926586	['G', 'C']	10699	5912.763231718721	-36.13986938444482	0.0282729149140238	0.0155288319700678	1.8206723447404511	0.0686846	0.0686846	chr8	57926586	1.1631406266194837	chr8:57926586:G:C
chr8:57926790	['T', 'G']	10699	5075.89770920991	-46.79557675047058	0.0217030112113003	0.0164202004708874	1.3217263242174837	0.186288	0.186288	chr8	57926790	0.7298151198843978	chr8:57926790:T:G
chr8:57926802	['A', 'C']	10699	5911.5525331837725	-38.37218608453554	0.0276711208049875	0.0155238670078465	1.782488911493585	0.0746979	0.0746979	chr8	57926802	1.1266916074380386	chr8:57926802:A:C
chr8:57927185	['A', 'T']	10699	5903.207012622722	-36.83441260952071	0.0280311371561312	0.0155300411101128	1.804962199222898	0.0711087	0.0711087	chr8	57927185	1.1480772610023602	chr8:57927185:A:T
chr8:57927409	['T', 'G']	10699	5903.655385190725	-38.85799190388521	0.0274525761938848	0.0155265532071897	1.7681049894043848	0.0770719	0.0770719	chr8	57927409	1.113103934521913	chr8:57927409:T:G
chr8:57927536	['C', 'T']	10699	5923.234879789628	-38.020423843386894	0.0277657519467856	0.0155548071295072	1.7850270797710075	0.0742853	0.0742853	chr8	57927536	1.1290971184131298	chr8:57927536:C:T
chr8:57928349	['G', 'T']	10699	5896.102178180799	-39.6217534622365	0.0273125637167282	0.0155244512944148	1.759325543863463	0.0785508	0.0785508	chr8	57928349	1.1048493875327756	chr8:57928349:G:T
chr8:57928365	['C', 'T']	10699	5909.104608768814	-44.03957710766001	0.0262738740917447	0.0155094598892553	1.6940547433213158	0.090284	0.090284	chr8	57928365	1.0443892079079162	chr8:57928365:C:T
chr8:57928406	['T', 'C']	10699	5895.551037577117	-40.07379971546381	0.0271999672193175	0.0155241449119904	1.7521072737673922	0.0797841	0.0797841	chr8	57928406	1.098083649630297	chr8:57928406:T:C
chr8:57929019	['G', 'C']	10699	5892.55075715087	-39.00351940958278	0.0274396547194102	0.0155268613791916	1.7672376953260862	0.077217	0.077217	chr8	57929019	1.1122870753972185	chr8:57929019:G:C
chr8:57929061	['CTATT', 'C']	10699	5892.55075715087	-39.20169893936243	0.0273984083310725	0.0155268850899116	1.7645785469794095	0.0776632	0.0776632	chr8	57929061	1.1097847189443553	chr8:57929061:CTATT:C
chr8:57929184	['A', 'G']	10699	8193.063113604487	-164.99634069803676	0.0109146187904793	0.0143758263514426	0.7592341840845899	0.447729	0.447729	chr8	57929184	0.3489847748770332	chr8:57929184:A:G
chr8:57929191	['A', 'G']	10699	5890.202150537635	-37.30530556325324	0.0278237937945602	0.0155306056286911	1.7915459615534106	0.073234	0.073234	chr8	57929191	1.135287244294326	chr8:57929191:A:G
chr8:57929331	['G', 'A']	10699	5892.55075715087	-38.93707617307486	0.0274310831180231	0.0155269471524211	1.7666758860414935	0.0773111	0.0773111	chr8	57929331	1.1117581474443274	chr8:57929331:G:A
chr8:57929392	['T', 'C']	10699	5892.202898550724	-37.10935288669123	0.027873745458076	0.0155278860918666	1.7950766313694224	0.0726697	0.0726697	chr8	57929392	1.1386466326870688	chr8:57929392:T:C
chr8:57929420	['G', 'T']	10699	820.0	-21.686326175785787	-0.0019078116028158	0.0360743452523463	-0.0528855503674516	0.957824	0.957824	chr8	57929420	0.0187142851290967	chr8:57929420:G:T
chr8:57929588	['A', 'G']	10699	5895.755283336451	-36.740437234584334	0.0279746893280664	0.0155290544049227	1.8014419035841915	0.0716614	0.0716614	chr8	57929588	1.1447147115713112	chr8:57929588:A:G
chr8:57929656	['G', 'A']	10699	5896.65342183994	-37.14658521413307	0.0277447026894836	0.0155277286998876	1.7867843537016717	0.0740007	0.0740007	chr8	57929656	1.130764172097409	chr8:57929656:G:A
chr8:57930478	['A', 'G']	10699	5901.758088647839	-35.4933859836603	0.0282505347010401	0.0155232073639818	1.8198903125258248	0.0688037	0.0688037	chr8	57930478	1.162388206439255	chr8:57930478:A:G
chr8:57930844	['A', 'G']	10699	5897.102365149107	-33.44311507500389	0.0287122238056627	0.0155239728341361	1.84954097204592	0.0644073	0.0644073	chr8	57930844	1.1910649063972454	chr8:57930844:A:G
chr8:57930976	['T', 'G']	10699	2066.1931202093847	-70.62107873908785	-0.0125583384741363	0.0236496994970769	-0.5310147165163137	0.59542	0.59542	chr8	57930976	0.2251765816077386	chr8:57930976:T:G
chr8:57931224	['A', 'G']	10699	17529.55371669004	-441.7216896611143	0.0046751643046976	0.0184453148213713	0.2534608029178657	0.799917	0.799917	chr8	57931224	0.096955073398102	chr8:57931224:A:G
chr8:57931581	['A', 'AG']	10699	7623.838323353294	-113.55534815058064	0.0169867068751411	0.014452620189529	1.1753375272013362	0.239886	0.239886	chr8	57931581	0.6199950971766646	chr8:57931581:A:AG
chr8:57931627	['T', 'A']	10699	7629.992050130939	-110.89373655304468	0.0174712782538629	0.0144450421002035	1.2094999884850937	0.226498	0.226498	chr8	57931627	0.6449356284979425	chr8:57931627:T:A
chr8:57931646	['A', 'G']	10699	6869.136282854737	-300.0900270268809	-0.0256423174800901	0.0148638920484749	-1.7251415306612807	0.0845309	0.0845309	chr8	57931646	1.0729845070689137	chr8:57931646:A:G
chr8:57933618	['C', 'T']	10699	401.0	-16.159518529990518	-0.0262526009366547	0.0517783913945033	-0.5070184729501199	0.612152	0.612152	chr8	57933618	0.2131407272581263	chr8:57933618:C:T
chr8:57937967	['T', 'C']	10699	5236.0	-200.3860202039974	-0.0162981551947231	0.0163189272395779	-0.9987271194638064	0.31795	0.31795	chr8	57937967	0.4976411706803677	chr8:57937967:T:C
chr8:57938929	['T', 'C']	10699	14462.407012622722	-563.6428342416916	-0.0419731413172198	0.0149101956711459	-2.815063077840479	0.00488569	0.00488569	chr8	57938929	2.311074092737228	chr8:57938929:T:C
chr8:57940742	['T', 'C']	10699	14331.679068897822	-569.9100710867497	-0.0434634782689279	0.0148403926697486	-2.9287283184578943	0.00341071	0.00341071	chr8	57940742	2.4671552054691595	chr8:57940742:T:C
chr8:57941665	['T', 'C']	10699	18374.717423817536	-570.4697158370292	-0.0351247792865955	0.0204364947863332	-1.7187281700619703	0.0856928	0.0856928	chr8	57941665	1.0670556664272055	chr8:57941665:T:C
chr8:57943102	['G', 'C']	10699	11251.0	-325.9013357120198	-0.0045806620949829	0.0138654536302218	-0.3303651086466196	0.741131	0.741131	chr8	57943102	0.1301050206998135	chr8:57943102:G:C
chr8:57943273	['C', 'T']	10699	11112.077217911565	-318.04185765221155	-0.0039237589212236	0.0138615888326599	-0.2830670400480113	0.777131	0.777131	chr8	57943273	0.1095057665508172	chr8:57943273:C:T
chr8:57945254	['T', 'C']	10699	11287.274920516176	-335.6587754305121	-0.0061082784186409	0.0138748865190006	-0.44023988306327	0.659772	0.659772	chr8	57945254	0.1806061193810407	chr8:57945254:T:C
chr8:57945441	['G', 'T']	10699	18708.74864460647	-577.0099401475172	-0.037445479877551	0.0215917228636842	-1.7342515978904	0.0829023	0.0829023	chr8	57945441	1.0814334204334168	chr8:57945441:G:T
chr8:57946177	['T', 'C']	10699	7980.426270948419	-179.96844252504658	0.0069656778021584	0.01445031257652	0.4820433997723229	0.629785	0.629785	chr8	57946177	0.2008076874511531	chr8:57946177:T:C
chr8:57946557	['A', 'C']	10699	11269.106571936056	-326.74271688359056	-0.0045351538096334	0.01386920509757	-0.3269945016840256	0.743678	0.743678	chr8	57946557	0.1286150659240048	chr8:57946557:A:C
chr8:57946629	['G', 'A']	10699	11104.265151515152	-317.0092910816005	-0.0036145700361356	0.0138553911989827	-0.2608782375196349	0.794191	0.794191	chr8	57946629	0.1000750387937727	chr8:57946629:G:A
chr8:57946780	['C', 'T']	10699	11268.106384967748	-329.9018860027176	-0.005068560190891	0.0138651419051073	-0.3655613642889612	0.7147	0.7147	chr8	57946780	0.1458762178988329	chr8:57946780:C:T
chr8:57946830	['G', 'A']	10699	11239.10096288679	-324.51238833347566	-0.0042668093351614	0.0138637267827424	-0.3077678464114532	0.758265	0.758265	chr8	57946830	0.1201789897178673	chr8:57946830:G:A
chr8:57948252	['G', 'A']	10699	11261.052533183773	-331.480627446784	-0.0053285918795358	0.013868386867325	-0.3842257885154925	0.700819	0.700819	chr8	57948252	0.1543941324631205	chr8:57948252:G:A
chr8:57948528	['T', 'C']	10699	11247.05122452795	-322.3744424143038	-0.0038715531288578	0.0138644269884972	-0.2792436450543502	0.780063	0.780063	chr8	57948528	0.1078703210948093	chr8:57948528:T:C
chr8:57948997	['T', 'C']	10699	11243.203459560542	-325.4122036227039	-0.0044158581891576	0.0138669179366677	-0.318445541347077	0.750153	0.750153	chr8	57948997	0.1248501495695624	chr8:57948997:T:C
chr8:57949185	['C', 'T']	10699	11249.360082304527	-328.1779466525399	-0.0049182860202747	0.0138679345867652	-0.3546516598779218	0.722858	0.722858	chr8	57949185	0.140947008201069	chr8:57949185:C:T
chr8:57949536	['A', 'G']	10699	11259.099363176629	-323.2204104990877	-0.0040284938646533	0.0138861386464367	-0.2901090049023163	0.771738	0.771738	chr8	57949536	0.1125301147766095	chr8:57949536:A:G
chr8:57949589	['G', 'A']	10699	11509.135403978817	-313.8288038836436	-0.0025363948651919	0.0151582172446194	-0.1673280455254251	0.867115	0.867115	chr8	57949589	0.061923300962772	chr8:57949589:G:A
chr8:57949635	['A', 'G']	10699	11176.490924401198	-313.69850971287434	-0.002703763197906	0.0138838604676981	-0.1947414556777335	0.845599	0.845599	chr8	57949635	0.0728355392942189	chr8:57949635:A:G
chr8:57949949	['GTTC', 'G']	10699	10987.58543071519	-335.2702490927432	-0.0077396313460292	0.0140941631399116	-0.549137346375128	0.582923	0.582923	chr8	57949949	0.234388808677774	chr8:57949949:GTTC:G
chr8:57950153	['A', 'G']	10699	11169.1318249813	-320.8611686673758	-0.0041135923452232	0.0138736975337319	-0.2965029571404183	0.766852	0.766852	chr8	57950153	0.1152884454192255	chr8:57950153:A:G
chr8:57950196	['C', 'G']	10699	11128.160448807852	-322.5897401941442	-0.0047926658785467	0.0138651033655959	-0.3456639126426561	0.729602	0.729602	chr8	57950196	0.1369139841810474	chr8:57950196:C:G
chr8:57950228	['T', 'C']	10699	10505.945867614062	-285.2278302719233	-0.0006939305166989	0.0138628575005067	-0.0500568166897475	0.960078	0.960078	chr8	57950228	0.0176934819672103	chr8:57950228:T:C
chr8:57950276	['C', 'T']	10699	11263.052720134605	-307.95577441723435	-0.0008951310530106	0.0138759296575622	-0.0645096274701023	0.948566	0.948566	chr8	57950276	0.022932446073579	chr8:57950276:C:T
chr8:57950358	['C', 'T']	10699	11169.1318249813	-321.6034074519648	-0.0042071533095982	0.0138715476860667	-0.3032937207017006	0.761672	0.761672	chr8	57950358	0.1182320093127507	chr8:57950358:C:T
chr8:57950548	['G', 'A']	10699	11171.088249041786	-320.2068201815351	-0.0040215640197607	0.0138715683913125	-0.2899141543561384	0.771888	0.771888	chr8	57950548	0.1124457106884553	chr8:57950548:G:A
chr8:57950559	['G', 'A']	10699	11169.043933445504	-322.52498100520705	-0.004436849338002	0.0138715117144857	-0.319853338938445	0.749086	0.749086	chr8	57950559	0.1254683195750495	chr8:57950559:G:A
chr8:57950592	['C', 'A']	10699	11168.131544502618	-321.8423024161289	-0.004332692900274	0.0138725342262922	-0.3123216587249326	0.754802	0.754802	chr8	57950592	0.1221669577548367	chr8:57950592:C:A
chr8:57950631	['T', 'C']	10699	11169.087875105171	-322.5071985398774	-0.0044339543062276	0.0138715117148237	-0.3196446355222659	0.749244	0.749244	chr8	57950631	0.1253767262299318	chr8:57950631:T:C
chr8:57951032	['T', 'C']	10699	18700.495746470973	-577.2969607424799	-0.037455067343448	0.0215609265291816	-1.7371733674225198	0.0823854	0.0823854	chr8	57951032	1.084149745356754	chr8:57951032:T:C
chr8:57951878	['C', 'T']	10699	1618.0	-77.08803579395563	-0.024948246342686	0.0263978863469773	-0.9450849971381428	0.344637	0.344637	chr8	57951878	0.4626380988171065	chr8:57951878:C:T
chr8:57953226	['C', 'T']	10699	491.0458964292391	-31.154213612171688	-0.0413053057616004	0.0466855032950287	-0.8847565699478871	0.376308	0.376308	chr8	57953226	0.4244565488368617	chr8:57953226:C:T
chr8:57958098	['A', 'C']	10699	17408.627126565712	-455.67850495158007	0.0006620251959642	0.018089382594409	0.0365974456291733	0.970807	0.970807	chr8	57958098	0.0128671008501841	chr8:57958098:A:C
chr8:57960834	['A', 'G']	10699	17412.137273237327	-456.98872566095054	0.0001608203443099	0.0180942558511817	0.0088879225336848	0.992909	0.992909	chr8	57960834	0.0030905527219765	chr8:57960834:A:G
chr8:57961546	['A', 'G']	10699	17413.627593942794	-455.0030419061568	0.0008597915513676	0.0180894887715726	0.0475298977336924	0.962092	0.962092	chr8	57961546	0.0167833965880474	chr8:57961546:A:G
chr8:57962281	['T', 'C']	10699	17416.88369483919	-453.4618970968024	0.0013082390290034	0.0180937653738651	0.0723033045898287	0.942362	0.942362	chr8	57962281	0.0257822347843153	chr8:57962281:T:C
chr8:57964451	['G', 'A']	10699	530.0	-30.04214190337525	-0.0322352227430054	0.044959594482852	-0.7169820616442676	0.473401	0.473401	chr8	57964451	0.3247708290135621	chr8:57964451:G:A
chr8:57964932	['G', 'A']	10699	10458.95512760587	-305.3516008339113	-0.0048021721766794	0.0138590376928504	-0.3465011267814643	0.728973	0.728973	chr8	57964932	0.137288556960714	chr8:57964932:G:A
chr8:57965796	['A', 'G']	10699	8191.531270449659	-249.1647092707365	-0.0070764462062376	0.0143546422863314	-0.4929726610447003	0.622042	0.622042	chr8	57965796	0.2061802909483528	chr8:57965796:A:G
chr8:57966227	['G', 'A']	10699	10324.930073852482	-287.04316452315044	-0.0038224131326779	0.0139363405614689	-0.2742766736948218	0.783877	0.783877	chr8	57966227	0.1057520781472513	chr8:57966227:G:A
chr8:57966256	['G', 'A']	10699	1106.0	13.143177369768878	0.035426448268471	0.0316018089311011	1.1210259623336276	0.262302	0.262302	chr8	57966256	0.5811983979889359	chr8:57966256:G:A
chr8:57966278	['T', 'G']	10699	19108.0	-594.2089476296135	-0.0502662813037455	0.0231584700909243	-2.1705354933374736	0.0299883	0.0299883	chr8	57966278	1.5230481531649651	chr8:57966278:T:G
chr8:57966852	['A', 'C']	10699	17333.240160792746	-553.8762501611145	-0.0317019116878131	0.0179930580159379	-1.7618968193028706	0.0781153	0.0781153	chr8	57966852	1.1072638949984963	chr8:57966852:A:C
chr8:57970299	['A', 'G']	10699	18153.09012715034	-545.8980553474106	-0.0299338979492536	0.0198608164034492	-1.5071836595828452	0.131793	0.131793	chr8	57970299	0.880107656070584	chr8:57970299:A:G
chr8:57970640	['G', 'T']	10699	5667.529725182278	-146.77625558109756	-0.000666597776949	0.0159698835525857	-0.0417409290903153	0.966706	0.966706	chr8	57970640	0.014705585887504	chr8:57970640:G:T
chr8:57970991	['G', 'A']	10699	5670.119869097709	-157.01111356182727	-0.0030284018211746	0.0159756825743309	-0.1895632194170225	0.849655	0.849655	chr8	57970991	0.0707573825345158	chr8:57970991:G:A
chr8:57971016	['A', 'C']	10699	5672.060297279611	-159.11837434074167	-0.0035797280585878	0.0159709612929139	-0.2241397992853524	0.822653	0.822653	chr8	57971016	0.0847833141970575	chr8:57971016:A:C
chr8:57971578	['C', 'T']	10699	19082.350691847423	-585.7309579993672	-0.0457446007643061	0.0230199202036518	-1.9871746018063603	0.0469285	0.0469285	chr8	57971578	1.328563327145569	chr8:57971578:C:T
chr8:57972248	['G', 'A']	10699	5675.530472985605	-161.31344372771704	-0.0040427958566698	0.0159640565970861	-0.2532436434363307	0.800085	0.800085	chr8	57972248	0.0968638716705693	chr8:57972248:G:A
chr8:57972377	['TG', 'T']	10699	520.0486072163021	-17.892378529063613	-0.024888324735382	0.0454608104005208	-0.5474676873577441	0.584069	0.584069	chr8	57972377	0.2335358437281482	chr8:57972377:TG:T
chr8:57972629	['T', 'C']	10699	1665.1556365675826	-18.14252815222284	0.0138181605608349	0.0260950906435314	0.5295310428155298	0.596448	0.596448	chr8	57972629	0.2244274133473165	chr8:57972629:T:C
chr8:57973477	['C', 'T']	10699	18296.39092609916	-524.0803809967042	-0.0209142238468872	0.0201893342987562	-1.0359045789922676	0.30027	0.30027	chr8	57973477	0.5224880560304275	chr8:57973477:C:T
chr8:57973490	['A', 'C']	10699	5675.652421918833	-161.69333475838818	-0.0041144567891349	0.0159666688916546	-0.2576903684202698	0.796651	0.796651	chr8	57973490	0.0987318943746018	chr8:57973490:A:C
chr8:57973892	['T', 'C']	10699	20707.935501962984	-555.2027810506657	-0.0402344665259701	0.0398190610914445	-1.0104323262060757	0.312311	0.312311	chr8	57973892	0.5054127190833791	chr8:57973892:T:C
chr8:57975289	['A', 'G']	10699	8201.533140132748	-238.4403271863748	-0.0053131983717456	0.0143481769501695	-0.370304770438648	0.711163	0.711163	chr8	57975289	0.1480308466860922	chr8:57975289:A:G
chr8:57976121	['G', 'A']	10699	5673.530286034773	-164.0195578968098	-0.0047062815972849	0.0159675496990457	-0.2947403756987345	0.768198	0.768198	chr8	57976121	0.1145268278530796	chr8:57976121:G:A
chr8:57976376	['T', 'C']	10699	5674.530379510189	-162.73853697338532	-0.0043706085372689	0.015964010302135	-0.2737788597320345	0.78426	0.78426	chr8	57976376	0.10553993496094	chr8:57976376:T:C
chr8:57976915	['C', 'T']	10699	5674.530379510189	-160.97187597949224	-0.0039669810940287	0.0159639138650064	-0.2484967738847882	0.803755	0.803755	chr8	57976915	0.094876312399721	chr8:57976915:C:T
chr8:57976998	['G', 'A']	10699	5676.122113136979	-160.0477337299296	-0.0036986466659036	0.0159658883265008	-0.2316593095396057	0.816807	0.816807	chr8	57976998	0.0878805490206238	chr8:57976998:G:A
chr8:57977055	['G', 'A']	10699	10284.845161290325	-263.0325631382825	-1.4764815038290274e-05	0.0139454093883009	-0.0010587580921558	0.999155	0.999155	chr8	57977055	0.0003671339731663	chr8:57977055:G:A
chr8:57977460	['C', 'T']	10699	10277.763770691108	-260.9985597144335	0.0002309557357685	0.013950042894251	0.0165559158146923	0.986791	0.986791	chr8	57977460	0.0057748201350391	chr8:57977460:C:T
chr8:57977682	['A', 'G']	10699	5764.694034037779	-148.1286603884844	0.0002044880858764	0.0158859068929947	0.0128722953781503	0.98973	0.98973	chr8	57977682	0.0044832655064449	chr8:57977682:A:G
chr8:57977961	['G', 'T']	10699	8444.789306412415	-253.6071707800692	-0.0067618991614408	0.0142522795745492	-0.4744433426296109	0.635193	0.635193	chr8	57977961	0.1970942965981585	chr8:57977961:G:T
chr8:57978191	['G', 'T']	10699	10273.801290443238	-265.5927865478471	-0.0005901645512065	0.0139478604437857	-0.0423121921519829	0.966251	0.966251	chr8	57978191	0.0149100436099631	chr8:57978191:G:T
chr8:57978908	['A', 'G']	10699	8468.165965404394	-232.22956843652383	-0.0031334146848577	0.0143246644406658	-0.2187426238036281	0.826855	0.826855	chr8	57978908	0.0825706430727286	chr8:57978908:A:G
chr8:57979758	['A', 'C']	10699	1531.1431108618433	12.23712748932185	0.0334631849656286	0.0272457071614432	1.2282002727014554	0.219399	0.219399	chr8	57979758	0.6587653562301847	chr8:57979758:A:C
chr8:57986238	['A', 'T']	10699	18435.0	-557.1951098712266	-0.0339781914099538	0.0205194503802103	-1.6559016338334092	0.0977711	0.0977711	chr8	57986238	1.0097894986410836	chr8:57986238:A:T
chr8:57986425	['A', 'G']	10699	414.0	-22.186427689936306	-0.0311169715636198	0.0509759479071468	-0.6104245794565643	0.541594	0.541594	chr8	57986425	0.2663261555882836	chr8:57986425:A:G
chr8:57990185	['C', 'T']	10699	19147.0	-569.8618145888353	-0.0362742369793015	0.0233668002598808	-1.5523835773775934	0.1206	0.1206	chr8	57990185	0.9186526921958676	chr8:57990185:C:T
chr8:57992306	['C', 'T']	10699	655.1224642423109	-53.97655876474823	-0.0658987398603135	0.0404183891715717	-1.6304147990802011	0.103043	0.103043	chr8	57992306	0.986981505724952	chr8:57992306:C:T
chr8:57992994	['A', 'C']	10699	240.0224340998317	7.294580010890316	0.0439580999940478	0.0664782275554314	0.6612405536443399	0.508472	0.508472	chr8	57992994	0.2937329573534311	chr8:57992994:A:C
chr8:57994048	['T', 'C']	10699	1499.4204375467464	-37.07554941911415	-0.00145829589828	0.0273025517865463	-0.0534124396020236	0.957404	0.957404	chr8	57994048	0.0189047623833174	chr8:57994048:T:C
chr8:57996188	['C', 'T']	10699	7975.490885294943	-173.7444906641701	0.006533791824683	0.0145282968035528	0.4497286855459372	0.652915	0.652915	chr8	57996188	0.1851433538455333	chr8:57996188:C:T
chr8:58000731	['G', 'A']	10699	3845.078160059835	-83.72681709079002	0.0055715054830136	0.0182503696318051	0.3052817885564415	0.760157	0.760157	chr8	58000731	0.1190967008877416	chr8:58000731:G:A
chr8:58002812	['A', 'C']	10699	3615.6758904365706	-199.52309359503127	-0.0313964165029534	0.0187947119398403	-1.6704920300693973	0.0948513	0.0948513	chr8	58002812	1.0229567124405008	chr8:58002812:A:C
chr8:58003858	['C', 'T']	10699	5865.096382163223	-130.96618464034916	0.0044112987874475	0.0155638045701418	0.2834331906165383	0.77685	0.77685	chr8	58003858	0.1096628299264246	chr8:58003858:C:T
chr8:58006532	['C', 'G']	10699	1760.98756195642	-81.3177077176698	-0.0174909333867076	0.0254366225313103	-0.6876279806872083	0.491702	0.491702	chr8	58006532	0.3082980252115727	chr8:58006532:C:G
chr8:58008796	['T', 'C']	10699	1750.3271945405254	-86.39619728905785	-0.0211887186405187	0.0255050445349278	-0.8307657966055245	0.406125	0.406125	chr8	58008796	0.3913402756469608	chr8:58008796:T:C
chr8:58011635	['G', 'C']	10699	10639.988968869777	-346.8516694422537	-0.0130057239531426	0.0141508454602525	-0.9190775201152204	0.358076	0.358076	chr8	58011635	0.4460247865470479	chr8:58011635:G:C
chr8:58013586	['A', 'T']	10699	9801.748410620792	-353.8245442173185	-0.017568688549006	0.0142256249271018	-1.235002935831326	0.216857	0.216857	chr8	58013586	0.6638265545513862	chr8:58013586:A:T
chr8:58013641	['C', 'G']	10699	13772.287249953262	-432.7046093543413	-0.0144890926859894	0.0146226883615562	-0.9908638088794884	0.321775	0.321775	chr8	58013641	0.4924477010195027	chr8:58013641:C:G
chr8:58014106	['G', 'A']	10699	10041.75427769986	-249.14130923707376	0.0011101429973797	0.014064964227812	0.0789296708757003	0.93709	0.93709	chr8	58014106	0.0282186965974531	chr8:58014106:G:A
chr8:58014407	['C', 'T']	10699	17982.680781454477	-538.952987726504	-0.0287998890950944	0.0190257647870146	-1.5137309547078377	0.130124	0.130124	chr8	58014407	0.885642595011864	chr8:58014407:C:T
chr8:58016048	['C', 'T']	10699	4969.0	-218.1508881485196	-0.0192939250669865	0.0166748806841525	-1.1570652547650986	0.247272	0.247272	chr8	58016048	0.6068250584626163	chr8:58016048:C:T
chr8:58016313	['C', 'G']	10699	7372.689100766498	-222.98750026282016	-0.0038709827588416	0.0148239979596753	-0.2611294719124763	0.793998	0.793998	chr8	58016313	0.1001805915150419	chr8:58016313:C:G
chr8:58017074	['G', 'A']	10699	7526.0	-235.9528643261833	-0.0060456627751216	0.0147350424839629	-0.410291506230912	0.6816	0.6816	chr8	58017074	0.1664704182413563	chr8:58017074:G:A
chr8:58017129	['G', 'A']	10699	14623.36679753225	-364.7183703412725	0.0027071946172565	0.0151207343713409	0.1790385672264444	0.857911	0.857911	chr8	58017129	0.0665577636824334	chr8:58017129:G:A
chr8:58017341	['A', 'G']	10699	7575.416097971394	-242.22922849096128	-0.0070444776270025	0.0147202243591663	-0.4785577621047575	0.632263	0.632263	chr8	58017341	0.1991022323351239	chr8:58017341:A:G
chr8:58018114	['TCAAA', 'T']	10699	589.1652019446522	-54.54911130056587	-0.0692169997981826	0.0425151693563578	-1.62805419444558	0.103543	0.103543	chr8	58018114	0.9848792561537476	chr8:58018114:TCAAA:T
chr8:58018288	['C', 'T']	10699	5546.18383384788	-231.90161607954448	-0.0180139848151171	0.0159788313987857	-1.1273655979927355	0.259613	0.259613	chr8	58018288	0.5856735642333546	chr8:58018288:C:T
chr8:58021902	['A', 'G']	10699	5702.731107369997	-236.9680727373037	-0.0177973890130295	0.0158467741917401	-1.1230922330114437	0.261424	0.261424	chr8	58021902	0.5826545445706743	chr8:58021902:A:G
chr8:58023512	['C', 'T']	10699	5684.062540899318	-234.00737461899567	-0.017255867065244	0.0158667858666473	-1.0875464766633398	0.27682	0.27682	chr8	58023512	0.5578025356897863	chr8:58023512:C:T
chr8:58026223	['G', 'A']	10699	5549.0	-243.71334826653413	-0.0209516393188178	0.0159894232048678	-1.310343659703705	0.190108	0.190108	chr8	58026223	0.7209996070548546	chr8:58026223:G:A
chr8:58027102	['C', 'T']	10699	5674.1213651238895	-232.91665546494565	-0.0169032963559331	0.015882181756308	-1.064293093687812	0.28722	0.28722	chr8	58027102	0.5417853221344079	chr8:58027102:C:T
chr8:58027240	['T', 'C']	10699	1511.0	-120.8900545036884	-0.0593575853209429	0.027338187709985	-2.1712333659653344	0.0299355	0.0299355	chr8	58027240	1.523813483620602	chr8:58027240:T:C
chr8:58027993	['C', 'T']	10699	7721.4433953444895	-234.2954572269481	-0.0045913744480638	0.0146712005654884	-0.3129515152880049	0.754324	0.754324	chr8	58027993	0.1224420743048026	chr8:58027993:C:T
chr8:58028260	['C', 'T']	10699	5678.592277486911	-233.6346055095441	-0.0170496980051458	0.0158785263879747	-1.0737582058029052	0.282955	0.282955	chr8	58028260	0.5482826273931743	chr8:58028260:C:T
chr8:58028303	['C', 'T']	10699	5676.122113136979	-237.032589018633	-0.0179020131413627	0.0158863260733237	-1.1268818894145531	0.259818	0.259818	chr8	58028303	0.5853307646183428	chr8:58028303:C:T
chr8:58028582	['T', 'C']	10699	5676.122113136979	-233.9389569813472	-0.0172056031108944	0.0158824544679405	-1.0833088264552997	0.278696	0.278696	chr8	58028582	0.5548692644779194	chr8:58028582:T:C
chr8:58028904	['C', 'T']	10699	4416.412787436904	-21.32363358605216	0.0248252669125257	0.0173496000446334	1.4308841038790814	0.152493	0.152493	chr8	58028904	0.8167500916034076	chr8:58028904:C:T
chr8:58029243	['G', 'T']	10699	5568.040852575488	-247.927902875018	-0.021734654260927	0.0159695426686861	-1.3610066807702286	0.17354	0.17354	chr8	58029243	0.7606004068842125	chr8:58029243:G:T
chr8:58029750	['A', 'T']	10699	4296.0	-44.75885397739861	0.0171546893346866	0.0174856557685254	0.981072117727805	0.326579	0.326579	chr8	58029750	0.4860117451270332	chr8:58029750:A:T
chr8:58030180	['G', 'T']	10699	20151.767037487145	-575.827930577846	-0.0540962866151384	0.0299494698827132	-1.806251891168285	0.0709071	0.0709071	chr8	58030180	1.1493102762916891	chr8:58030180:G:T
chr8:58030261	['G', 'A']	10699	7722.443582312798	-227.7994020071141	-0.0034383153421475	0.0146744284992464	-0.2343065927456104	0.814751	0.814751	chr8	58030261	0.0889750978229711	chr8:58030261:G:A
chr8:58030546	['GGCATAGATCTTAAT', 'G']	10699	5695.597045624533	-226.97002319120483	-0.0158318116732904	0.0158654130584323	-0.997882098309193	0.318359	0.318359	chr8	58030546	0.4970828681337725	chr8:58030546:GGCATAGATCTTAAT:G
chr8:58031353	['A', 'C']	10699	7753.724714899981	-234.1165268816879	-0.0047458107030968	0.0146635367491473	-0.3236470698907498	0.746212	0.746212	chr8	58031353	0.1271377712535404	chr8:58031353:A:C
chr8:58031484	['T', 'C']	10699	7752.0	-232.6711101585333	-0.0045032970989274	0.0146652400695476	-0.3070728523754948	0.758794	0.758794	chr8	58031484	0.1198761118598031	chr8:58031484:T:C
chr8:58031741	['G', 'A']	10699	7964.233171278982	-229.6596904951517	-0.0030335830997507	0.0145692127747722	-0.2082187381464844	0.835062	0.835062	chr8	58031741	0.0782812786981105	chr8:58031741:G:A
chr8:58032937	['A', 'G']	10699	3042.284352215368	-91.91907545129312	-0.0100286363248522	0.0200826967176078	-0.4993670155890725	0.617531	0.617531	chr8	58032937	0.2093412359775931	chr8:58032937:A:G
chr8:58033291	['C', 'T']	10699	2582.4827521735065	-101.87393191505367	-0.0216202881022798	0.0216400982338873	-0.9990845636931296	0.317776	0.317776	chr8	58033291	0.4978789059365572	chr8:58033291:C:T
chr8:58033688	['A', 'G']	10699	10238.784926126802	-351.1808062051644	-0.0151232690152789	0.014161379071967	-1.0679234655342271	0.285579	0.285579	chr8	58033688	0.5442737314877304	chr8:58033688:A:G
chr8:58033851	['C', 'T']	10699	4787.895017294569	-68.28318188403885	0.0137917979497098	0.016768139125475	0.8225002098626806	0.410811	0.410811	chr8	58033851	0.3863579361182307	chr8:58033851:C:T
chr8:58034091	['G', 'A']	10699	1738.0	-78.46240253806106	-0.0149207500750713	0.0255723812756673	-0.5834712815450143	0.559588	0.559588	chr8	58034091	0.252131607242507	chr8:58034091:G:A
chr8:58034930	['T', 'C']	10699	9805.916526453544	-338.113781569266	-0.0144324874859713	0.0141722110788582	-1.0183652646481838	0.308527	0.308527	chr8	58034930	0.5107068237282689	chr8:58034930:T:C
chr8:58034970	['C', 'T']	10699	7474.397214172197	-339.5142993936306	-0.0270987686230262	0.0146908278826671	-1.844604595429128	0.0651227	0.0651227	chr8	58034970	1.186267601810612	chr8:58034970:C:T
chr8:58035624	['A', 'T']	10699	3535.991492146597	-106.94227160989716	-0.0109961436128771	0.0187780035278784	-0.5855864068058082	0.558166	0.558166	chr8	58035624	0.2532366215595023	chr8:58035624:A:T
chr8:58035771	['T', 'C']	10699	1791.3348602411893	-79.5082302422599	-0.0147655470298291	0.0252285078546097	-0.5852723084108673	0.558377	0.558377	chr8	58035771	0.2530724789572516	chr8:58035771:T:C
chr8:58037483	['T', 'A']	10699	8367.770585480092	-335.471704832746	-0.0214549466963935	0.0143837508166551	-1.4916100097862135	0.135831	0.135831	chr8	58037483	0.8670011019810524	chr8:58037483:T:A
chr8:58037510	['C', 'T']	10699	4797.793735390369	-69.97103363339444	0.0137098440096265	0.0167624090817579	0.8178922219805863	0.413437	0.413437	chr8	58037510	0.3835906593565858	chr8:58037510:C:T
chr8:58037902	['A', 'G']	10699	8611.80491680688	-337.49333401890914	-0.0201121189496447	0.0143055064540465	-1.405900519093872	0.159783	0.159783	chr8	58037902	0.7964694290203584	chr8:58037902:A:G
chr8:58038305	['A', 'G']	10699	8370.129312762972	-332.58546703986536	-0.0206846806227989	0.0143708710195162	-1.4393477329737532	0.150081	0.150081	chr8	58038305	0.8236742852214405	chr8:58038305:A:G
chr8:58039670	['T', 'C']	10699	8369.782295756217	-331.98700727568854	-0.0205791859382053	0.0143641273295298	-1.4326791642885646	0.151979	0.151979	chr8	58039670	0.8182164174117453	chr8:58039670:T:C
chr8:58040164	['A', 'C']	10699	2060.54073519783	-76.914503678121	-0.0082338604660494	0.0237282844383987	-0.3470061431295412	0.728594	0.728594	chr8	58040164	0.1375144095113698	chr8:58040164:A:C
chr8:58040366	['T', 'C']	10699	2442.4565766102646	-74.70440867788344	-0.001845002153792	0.0219348526329602	-0.0841128128218958	0.932968	0.932968	chr8	58040366	0.030133251925261	chr8:58040366:T:C
chr8:58040367	['A', 'G']	10699	18149.392726932783	-505.7131082141708	-0.0175437661212378	0.019440673410833	-0.9024258445420827	0.366851	0.366851	chr8	58040367	0.4355102927432484	chr8:58040367:A:G
chr8:58040569	['A', 'G']	10699	8316.77734155917	-328.224962225663	-0.0203996309072763	0.0143955857230195	-1.4170754354687995	0.15649	0.15649	chr8	58040569	0.8055134094502943	chr8:58040569:A:G
chr8:58040748	['A', 'G']	10699	1701.1800730405475	-72.79095378820293	-0.0128039283817736	0.0258615869115263	-0.4950944590359622	0.620544	0.620544	chr8	58040748	0.2072274191939018	chr8:58040748:A:G
chr8:58041455	['G', 'A']	10699	8308.329655946149	-326.8440694359953	-0.020017435393542	0.0143843889147843	-1.3916083270640702	0.16407	0.16407	chr8	58041455	0.7849708219056988	chr8:58041455:G:A
chr8:58041782	['T', 'G']	10699	345.12903225806457	-15.41995560346888	-0.0273234254153564	0.0556901299463625	-0.4906331775787346	0.623696	0.623696	chr8	58041782	0.2050270412358624	chr8:58041782:T:G
chr8:58042055	['A', 'T']	10699	2351.0	-75.4457942476402	-0.0030871232534167	0.022362734735608	-0.1380476623237471	0.890205	0.890205	chr8	58042055	0.0505099707518659	chr8:58042055:A:T
chr8:58042104	['G', 'A']	10699	8202.0	-334.8511795525424	-0.0225233880634638	0.0144163046088476	-1.5623551717713235	0.118234	0.118234	chr8	58042104	0.9272576174557404	chr8:58042104:G:A
chr8:58042544	['A', 'G']	10699	2362.441619145555	-73.18206015041996	-0.0018267321631978	0.0223200150219126	-0.0818427837707294	0.934773	0.934773	chr8	58042544	0.0292938402682104	chr8:58042544:A:G
chr8:58043409	['T', 'C']	10699	13237.9492286115	-378.63553247364	-0.007146799511123	0.0143783627097569	-0.4970523873537629	0.619162	0.619162	chr8	58043409	0.2081957055821557	chr8:58043409:T:C
chr8:58043579	['G', 'C']	10699	8941.178511314756	-264.09743616547945	-0.0071685578184429	0.0141342182430228	-0.5071775244436731	0.612041	0.612041	chr8	58043579	0.2132194839372176	chr8:58043579:G:C
chr8:58044470	['A', 'G']	10699	3079.0	-68.76399877635933	0.003180795164848	0.0199486360633231	0.1594492553150618	0.873318	0.873318	chr8	58044470	0.0588275884844761	chr8:58044470:A:G
chr8:58044914	['A', 'G']	10699	2419.452276339161	-111.46329893918268	-0.01998450486413	0.0221515129839753	-0.9021733584783624	0.366985	0.366985	chr8	58044914	0.4353516865663319	chr8:58044914:A:G
chr8:58045130	['A', 'C']	10699	16826.145367860147	-567.5759108124182	-0.0368398255998578	0.0171383858922682	-2.149550478757611	0.0316132	0.0316132	chr8	58045130	1.5001315411106766	chr8:58045130:A:C
chr8:58045618	['A', 'G']	10699	3655.683369168926	-64.9316670343814	0.0098885134511662	0.0186133319038051	0.5312597176191075	0.59525	0.59525	chr8	58045618	0.2253005959230825	chr8:58045618:A:G
chr8:58046428	['T', 'C']	10699	3554.3322116283416	-61.34211163667248	0.0105545378702888	0.0188831157318079	0.5589404852563639	0.576214	0.576214	chr8	58046428	0.2394161940790645	chr8:58046428:T:C
chr8:58047405	['A', 'G']	10699	1068.0	-81.0728105451233	-0.0523863464471366	0.032232406040408	-1.625269499939367	0.104135	0.104135	chr8	58047405	0.9824032786340144	chr8:58047405:A:G
chr8:58048496	['C', 'G']	10699	2398.4483500046745	-116.40301427554844	-0.0228235899879628	0.0222655186024655	-1.025064378488605	0.305356	0.305356	chr8	58048496	0.5151935420467282	chr8:58048496:C:G
chr8:58048841	['A', 'G']	10699	2408.450219687763	-115.26997823173718	-0.0219833253105027	0.0221825386054625	-0.9910193644423224	0.321699	0.321699	chr8	58048841	0.4925502890985179	chr8:58048841:A:G
chr8:58049162	['A', 'G']	10699	3631.036285420368	-130.20149647592706	-0.0148887634582996	0.0187012223569767	-0.7961385183330068	0.425969	0.425969	chr8	58049162	0.3706220056362914	chr8:58049162:A:G
chr8:58050235	['T', 'C']	10699	15851.444745699328	-550.1164239944467	-0.0333305239336082	0.0159566282913949	-2.088819976560002	0.0367475	0.0367475	chr8	58050235	1.4347722014270308	chr8:58050235:T:C
chr8:58050478	['G', 'A']	10699	9458.0	-272.7960024229073	-0.0039805428587293	0.0142575862946653	-0.2791877093683609	0.780106	0.780106	chr8	58050478	0.107846381812941	chr8:58050478:G:A
chr8:58050525	['G', 'A']	10699	1154.0	-69.0820008987286	-0.0344599939701653	0.0308748280131834	-1.1161193822829103	0.264396	0.264396	chr8	58050525	0.5777451195005738	chr8:58050525:G:A
chr8:58050901	['A', 'C']	10699	3886.089659685864	-139.13336900905003	-0.0145503557340769	0.0181191181001764	-0.8030388484489926	0.42197	0.42197	chr8	58050901	0.3747184241510969	chr8:58050901:A:C
chr8:58052157	['A', 'T']	10699	1975.3692624100213	-85.7302821565615	-0.0194683492647454	0.0241432150359642	-0.8063693768930493	0.420048	0.420048	chr8	58052157	0.3767010787830177	chr8:58052157:A:T
chr8:58052186	['C', 'G']	10699	17429.774618909563	-577.914849098564	-0.0395621638360181	0.0181331665464842	-2.1817570436250504	0.0291492	0.0291492	chr8	58052186	1.5353733599565336	chr8:58052186:C:G
chr8:58052217	['A', 'G']	10699	1974.5536649214664	-82.97333605845942	-0.0179959600766259	0.0241481711194567	-0.7452307666532222	0.456149	0.456149	chr8	58052217	0.3408932728882233	chr8:58052217:A:G
chr8:58052552	['G', 'A']	10699	1972.0	-82.88806976431196	-0.0181380197361333	0.0241558661399917	-0.7508743272138191	0.452745	0.452745	chr8	58052552	0.3441463372246164	chr8:58052552:G:A
chr8:58052937	['T', 'C']	10699	2433.639427127212	-70.0200704291797	-0.0027221013145772	0.0218718765858181	-0.1244566877422077	0.900956	0.900956	chr8	58052937	0.0452964181483602	chr8:58052937:T:C
chr8:58052947	['G', 'A']	10699	2435.593527871306	-70.1039662889697	-0.002852503648795	0.021860072462822	-0.1304892128626901	0.896182	0.896182	chr8	58052947	0.0476037832294693	chr8:58052947:G:A
chr8:58053436	['GAAGA', 'G']	10699	1179.1102075154236	-69.75237360595423	-0.0338163916183237	0.0306051019175226	-1.1049266135252591	0.269216	0.269216	chr8	58053436	0.5698991327644833	chr8:58053436:GAAGA:G
chr8:58054216	['A', 'G']	10699	562.0525331837727	4.927238377217886	0.0263957296958902	0.0441867152260495	0.5973679998808576	0.550274	0.550274	chr8	58054216	0.2594210067659579	chr8:58054216:A:G
chr8:58058004	['G', 'A']	10699	2428.226958309964	-69.47607219412518	-0.0025143231416288	0.0220501239366601	-0.1140276194751274	0.909218	0.909218	chr8	58058004	0.0413319750331938	chr8:58058004:G:A
chr8:58058302	['T', 'C']	10699	2432.5472422511466	-69.43485792416661	-0.0026188313746463	0.0220548943169215	-0.1187415063982899	0.905482	0.905482	chr8	58058302	0.0431201785673424	chr8:58058302:T:C
chr8:58058621	['C', 'T']	10699	1983.668662301216	-78.96588383849603	-0.015614181781904	0.0241162935739097	-0.6474536285624044	0.517352	0.517352	chr8	58058621	0.2862138676607496	chr8:58058621:C:T
chr8:58059046	['T', 'C']	10699	2429.2270517853804	-68.72917034465247	-0.0021748330185617	0.0220477623993377	-0.0986418929581292	0.921424	0.921424	chr8	58059046	0.0355404800236239	chr8:58059046:T:C
chr8:58059934	['G', 'A']	10699	2430.454332990558	-72.30641703730738	-0.0037360272138442	0.0220344854972439	-0.1695536396487013	0.865364	0.865364	chr8	58059934	0.0628011758423458	chr8:58059934:G:A
chr8:58059988	['A', 'C']	10699	2431.2272387362123	-71.57437044111246	-0.0034353084215666	0.0220314886965216	-0.1559272035079983	0.876093	0.876093	chr8	58059988	0.0574497896732302	chr8:58059988:A:C
chr8:58061383	['A', 'G']	10699	2007.938376659809	-74.14351235212187	-0.0124010808989387	0.0240039244513233	-0.5166272258557721	0.605427	0.605427	chr8	58061383	0.2179382148800428	chr8:58061383:A:G
chr8:58063194	['C', 'T']	10699	1462.2733476675703	-63.66784757453986	-0.018567017939385	0.0276612187002289	-0.6712292086838307	0.502089	0.502089	chr8	58063194	0.2992192932475043	chr8:58063194:C:T
chr8:58063589	['G', 'T']	10699	11834.318343305908	-390.5245079522416	-0.0139337980647787	0.0141636572354843	-0.983771199282504	0.32525	0.32525	chr8	58063589	0.4877826947663761	chr8:58063589:G:T
chr8:58063790	['A', 'G']	10699	561.0	5.881212850994357	0.0287719148192208	0.0442193428203017	0.6506635554522822	0.515278	0.515278	chr8	58063790	0.2879583995194513	chr8:58063790:A:G
chr8:58064460	['C', 'T']	10699	12451.16376892877	-399.93093407956815	-0.013059711651201	0.0142892995567388	-0.9139504423813436	0.360764	0.360764	chr8	58064460	0.4427768064443895	chr8:58064460:C:T
chr8:58065269	['T', 'C']	10699	1468.1372219106374	-64.4664554813137	-0.018925984110607	0.0276180838626391	-0.6852750612510615	0.493185	0.493185	chr8	58065269	0.306990140746813	chr8:58065269:T:C
chr8:58065763	['A', 'G']	10699	7766.177636499626	-184.4826603583496	0.0049119885548911	0.0145622701468694	0.3373092591574445	0.73589	0.73589	chr8	58065763	0.1331870986561328	chr8:58065763:A:G
chr8:58066011	['G', 'A']	10699	1467.1371284352217	-65.59673747598191	-0.0196714535250769	0.0276043057280501	-0.7126226509325968	0.476095	0.476095	chr8	58066011	0.3223063795080813	chr8:58066011:G:A
chr8:58066246	['T', 'C']	10699	15878.0	-491.1059903483869	-0.0177838252277709	0.0163777497964593	-1.085852784954351	0.277569	0.277569	chr8	58066246	0.556629039228417	chr8:58066246:T:C
chr8:58066633	['C', 'A']	10699	1469.1373153860536	-64.2236221182784	-0.0187828426939507	0.0276109890026397	-0.6802669289446696	0.49635	0.49635	chr8	58066633	0.3042119737844657	chr8:58066633:C:A
chr8:58066734	['A', 'G']	10699	1470.5497896213185	-65.06512153331813	-0.0193819628623539	0.0276039453427358	-0.7021446616309289	0.482604	0.482604	chr8	58066734	0.3164090828194244	chr8:58066734:A:G
chr8:58067067	['T', 'C']	10699	4101.766757034682	-207.4859624391382	-0.0292858123248091	0.0177443817232592	-1.6504273173080712	0.098885	0.098885	chr8	58067067	1.0048695821267233	chr8:58067067:T:C
chr8:58067412	['T', 'C']	10699	1473.1376892877174	-61.63835212555367	-0.0168092662275672	0.0275820685493695	-0.609427324041347	0.542254	0.542254	chr8	58067412	0.2657972356779547	chr8:58067412:T:C
chr8:58068622	['A', 'T']	10699	3877.523546484411	-195.95130972682315	-0.0299093461513892	0.0181885694839154	-1.6444034357863455	0.100122	0.100122	chr8	58068622	0.9994704836714008	chr8:58068622:A:T
chr8:58068721	['G', 'A']	10699	1511.2825091147051	-90.60696381906902	-0.037050739066773	0.0271998084639846	-1.362169116588893	0.173173	0.173173	chr8	58068721	0.761519819391886	chr8:58068721:G:A
chr8:58070432	['G', 'T']	10699	1229.0	-82.07937888517543	-0.0435961673367654	0.0299722976484842	-1.4545487252282838	0.145824	0.145824	chr8	58070432	0.8361709930976452	chr8:58070432:G:T
chr8:58072215	['A', 'G']	10699	1861.173957749112	-93.43109473443413	-0.0354054776131576	0.0252320913737722	-1.4031923509107198	0.160589	0.160589	chr8	58072215	0.7942842062734804	chr8:58072215:A:G
chr8:58073008	['A', 'G']	10699	1523.0	-113.3298518647726	-0.050093209438077	0.027141517102488	-1.845630413691395	0.0649735	0.0649735	chr8	58073008	1.1872637379792006	chr8:58073008:A:G
chr8:58073601	['C', 'G']	10699	10890.01785380445	-336.4692870476799	-0.0091221724718729	0.0140204123443246	-0.6506351060042498	0.515296	0.515296	chr8	58073601	0.28794322874923	chr8:58073601:C:G
chr8:58073636	['A', 'G']	10699	254.04748995045333	16.51688020357495	0.0809590017637235	0.0646813349974348	1.2516594125172946	0.210721	0.210721	chr8	58073636	0.6762921813845152	chr8:58073636:A:G
chr8:58073808	['T', 'G']	10699	14234.33043559544	-475.6297614954528	-0.0206589188109831	0.0149301302947172	-1.383706531904341	0.166477	0.166477	chr8	58073808	0.7786457589328118	chr8:58073808:T:G
chr8:58073900	['G', 'A']	10699	9424.761802374498	-392.9957862488067	-0.0264359254083034	0.01406489868028	-1.8795674259188573	0.0601942	0.0601942	chr8	58073900	1.220445353083464	chr8:58073900:G:A
chr8:58073988	['T', 'C']	10699	1469.0	-125.16903638381828	-0.0603236965884767	0.0275696711991069	-2.188045557483141	0.0286879	0.0286879	chr8	58073988	1.5423012416386923	chr8:58073988:T:C
chr8:58074082	['G', 'C']	10699	13866.0	-439.84287853422126	-0.014594060935098	0.014698036693014	-0.9929258743812016	0.320769	0.320769	chr8	58074082	0.4938076097752649	chr8:58074082:G:C
chr8:58075277	['G', 'T']	10699	2906.3516222359976	-114.7014161745482	-0.0131568727464155	0.0214083377634125	-0.614567692822047	0.538853	0.538853	chr8	58075277	0.2685296949172561	chr8:58075277:G:T
chr8:58075661	['G', 'A']	10699	2022.0	-131.5650468550127	-0.0406409373423913	0.0239313017811235	-1.6982334565037316	0.0894928	0.0894928	chr8	58075661	1.0482119037461215	chr8:58075661:G:A
chr8:58076924	['A', 'G']	10699	2053.0	-134.14617477641903	-0.0403540089487944	0.0237451760841275	-1.6994613476784886	0.0892614	0.0892614	chr8	58076924	1.0493363058496623	chr8:58076924:A:G
chr8:58077845	['A', 'G']	10699	2047.1913441764816	-128.1099713781009	-0.0374155434266824	0.0237967278526326	-1.5722978242381838	0.115911	0.115911	chr8	58077845	0.935875347361574	chr8:58077845:A:G
chr8:58078135	['C', 'T']	10699	2046.1912507010657	-127.76645727093631	-0.0372204361099183	0.0238005003594378	-1.5638509925342363	0.117882	0.117882	chr8	58078135	0.9285525044678924	chr8:58078135:C:T
chr8:58078644	['A', 'G']	10699	14953.725602324932	-510.8726739122031	-0.026330821357601	0.0155234306457907	-1.696198601869017	0.0898774	0.0898774	chr8	58078644	1.0463494994703677	chr8:58078644:A:G
chr8:58078846	['G', 'A']	10699	265.0247709852309	-24.64537599902217	-0.0668445349027811	0.0626861726808636	-1.0663361957522552	0.286296	0.286296	chr8	58078846	0.5431847197047831	chr8:58078846:G:A
chr8:58079285	['G', 'A']	10699	8312.330777860883	-211.70431257515705	0.0007030922686806	0.0143720030917379	0.0489209655879359	0.960983	0.960983	chr8	58079285	0.01728429502812	chr8:58079285:G:A
chr8:58079673	['C', 'T']	10699	797.2235415108453	-14.281147146252447	0.0112818853058115	0.0366752359777299	0.3076158886247445	0.758381	0.758381	chr8	58079673	0.1201125560741574	chr8:58079673:C:T
chr8:58079846	['G', 'A']	10699	9117.556563201197	-225.50582256871604	0.0025106634959054	0.0142023998498308	0.1767774124409955	0.859687	0.859687	chr8	58079846	0.0656596405188713	chr8:58079846:G:A
chr8:58081529	['A', 'C']	10699	232.04337664765825	2.331118370362064	0.038489805969117	0.0676430877463041	0.5690131431237039	0.569359	0.569359	chr8	58081529	0.2446138099583954	chr8:58081529:A:C
chr8:58081704	['C', 'T']	10699	475.0	-8.22792230304284	-0.0020004771073089	0.0478954139649287	-0.0417676128402135	0.966685	0.966685	chr8	58081704	0.0147150202793268	chr8:58081704:C:T
chr8:58081709	['T', 'A']	10699	811.1516312984949	-16.18297092731537	0.0096159355150974	0.036396162770837	0.2642019043502672	0.791629	0.791629	chr8	58081709	0.1014783045246579	chr8:58081709:T:A
chr8:58082226	['A', 'G']	10699	812.0	-17.00988180940272	0.0084420352730198	0.0363761604891689	0.232076039897985	0.816483	0.816483	chr8	58082226	0.088052853282552	chr8:58082226:A:G
chr8:58082355	['C', 'T']	10699	2715.0	-140.96081011635334	-0.0262605399638611	0.0209011973080107	-1.2564131890088586	0.208994	0.208994	chr8	58082355	0.6798661818520823	chr8:58082355:C:T
chr8:58082824	['C', 'T']	10699	2914.313903895369	-131.34150852040784	-0.019461321069779	0.0204680876990576	-0.9508128632199996	0.341721	0.341721	chr8	58082824	0.46632833140352	chr8:58082824:C:T
chr8:58083826	['G', 'T']	10699	289.0	-0.3074517362231551	0.0299315949764623	0.060552791420394	0.4943057830093933	0.6211	0.6211	chr8	58083826	0.2068384707544492	chr8:58083826:G:T
chr8:58084926	['G', 'A']	10699	11711.0	-334.7696119804853	-0.0043881556672703	0.0141979700069358	-0.3090692306806325	0.757275	0.757275	chr8	58084926	0.1207463803485856	chr8:58084926:G:A
chr8:58085461	['C', 'T']	10699	289.02701439521405	1.387973526311231	0.035760965998492	0.0605535611352426	0.5905675129266497	0.554823	0.554823	chr8	58085461	0.2558455436945705	chr8:58085461:C:T
chr8:58085794	['G', 'A']	10699	8527.797064871938	-211.5129376321852	0.0019731769773909	0.0143246956254928	0.1377465203434703	0.890443	0.890443	chr8	58085794	0.0503938758388809	chr8:58085794:G:A
chr8:58086116	['C', 'G']	10699	301.02813610020564	-0.5021577144274311	0.0290102343733673	0.0593773946222145	0.48857371661292	0.625154	0.625154	chr8	58086116	0.2040129856770703	chr8:58086116:C:G
chr8:58086425	['T', 'C']	10699	324.0	-0.4289779765865115	0.0286429228065185	0.0571287348760674	0.501375058780056	0.616118	0.616118	chr8	58086425	0.2103361030285653	chr8:58086425:T:C
chr8:58086595	['A', 'G']	10699	11731.192951294755	-334.1817104498677	-0.0041230128877888	0.0141947153584738	-0.2904611176530193	0.771469	0.771469	chr8	58086595	0.1126815205398224	chr8:58086595:A:G
chr8:58087381	['G', 'A']	10699	2871.5367860147703	-117.70912299644544	-0.0146447338357538	0.0204601156567689	-0.7157698461449732	0.474149	0.474149	chr8	58087381	0.3240851610489336	chr8:58087381:G:A
chr8:58087556	['A', 'G']	10699	8892.324544179522	-217.87259481037168	0.0026263478011263	0.0142289227032781	0.1845781199247972	0.853563	0.853563	chr8	58087556	0.068764418846122	chr8:58087556:A:G
chr8:58088147	['C', 'T']	10699	317.0	-0.0605887951305736	0.0281919570756093	0.0577298907794679	0.4883424634095453	0.625317	0.625317	chr8	58088147	0.2038997643373492	chr8:58088147:C:T
chr8:58089053	['G', 'A']	10699	12998.644820493642	-379.19773588287205	-0.0072304027301583	0.0143823802334114	-0.5027264342074295	0.615167	0.615167	chr8	58089053	0.2110069698618611	chr8:58089053:G:A
chr8:58089061	['T', 'C']	10699	291.0	-9.665229210366444	-0.004391125485211	0.0599368941037728	-0.0732624796608315	0.941599	0.941599	chr8	58089061	0.0261340113952	chr8:58089061:T:C
chr8:58090620	['A', 'G']	10699	5623.576851159311	-126.29878497782808	0.0071333113376777	0.0158977385216113	0.4486997523566507	0.653657	0.653657	chr8	58090620	0.1846500836082794	chr8:58090620:A:G
chr8:58091164	['A', 'C']	10699	224.0209384931763	-11.446905675831813	-0.0273573433862561	0.0682016745862464	-0.4011242180228378	0.688337	0.688337	chr8	58091164	0.1621988853003287	chr8:58091164:A:C
chr8:58091387	['C', 'T']	10699	3487.978029169783	-157.45271517608003	-0.022941121598763	0.018891864614935	-1.2143386619776464	0.224645	0.224645	chr8	58091387	0.6485032432030499	chr8:58091387:C:T
chr8:58092406	['C', 'A']	10699	7692.719012899607	-248.42989933796665	-0.0099092386604579	0.0146760520014538	-0.6751978433625263	0.499565	0.499565	chr8	58092406	0.301407996317374	chr8:58092406:C:A
chr8:58094027	['T', 'A']	10699	4408.0	-106.76269197019624	0.0022752667636085	0.0173512497983153	0.1311298488613446	0.895675	0.895675	chr8	58094027	0.0478495476048642	chr8:58094027:T:A
chr8:58094729	['G', 'A']	10699	3745.400280504909	-154.30942095086644	-0.0184224226120267	0.0183376179103344	-1.0046246302058983	0.3151	0.3151	chr8	58094729	0.5015515968260004	chr8:58094729:G:A
chr8:58094757	['T', 'G']	10699	11408.13256053099	-319.2917900995908	-0.0027192386314765	0.0141197505919879	-0.192584041322908	0.847288	0.847288	chr8	58094757	0.0719689443905768	chr8:58094757:T:G
chr8:58094954	['G', 'A']	10699	288.0269209197981	-27.95784842559259	-0.0681629623913586	0.0602326740595335	-1.1316609042458732	0.257802	0.257802	chr8	58094954	0.5887137177599836	chr8:58094954:G:A
chr8:58095190	['C', 'T']	10699	3498.307900888265	-156.14082910585734	-0.022358478393012	0.0188743820857141	-1.1845939269150942	0.236204	0.236204	chr8	58095190	0.626712752094145	chr8:58095190:C:T
chr8:58096300	['C', 'T']	10699	335.062634383472	-32.6140750337064	-0.071421623338408	0.0558840366788807	-1.2780326472979917	0.201266	0.201266	chr8	58096300	0.6962295845725013	chr8:58096300:C:T
chr8:58096466	['G', 'A']	10699	324.0	-24.434225475436875	-0.0503027380832331	0.0569954786616558	-0.8825741842058555	0.377486	0.377486	chr8	58096466	0.4230991506188815	chr8:58096466:G:A
chr8:58097307	['G', 'T']	10699	3498.3269770050474	-153.86270785422215	-0.0215339243850813	0.0188780625399889	-1.1406850856366515	0.254027	0.254027	chr8	58097307	0.5951201206720861	chr8:58097307:G:T
chr8:58097981	['G', 'A']	10699	7911.739484015704	-259.2575248209391	-0.0108591335970765	0.0145584415035466	-0.7458994559569507	0.455745	0.455745	chr8	58097981	0.3412780873121986	chr8:58097981:G:A
chr8:58097998	['C', 'T']	10699	13841.293699756963	-405.8383335475605	-0.0076124470107902	0.014758164022379	-0.5158126037389753	0.605996	0.605996	chr8	58097998	0.2175302424734182	chr8:58097998:C:T
chr8:58098361	['T', 'C']	10699	11402.065713217424	-317.0109019189645	-0.0021907589549183	0.0141075634673678	-0.1552896756400054	0.876596	0.876596	chr8	58098361	0.0572005154090628	chr8:58098361:T:C
chr8:58099727	['CTG', 'C']	10699	2465.0	-74.42945302667238	-0.0048944017617575	0.0218971491718121	-0.2235177613010033	0.823137	0.823137	chr8	58099727	0.0845278763401002	chr8:58099727:CTG:C
chr8:58100942	['A', 'G']	10699	7567.414602224922	-248.2846268788716	-0.0102842198696095	0.0147036240060754	-0.6994343615805257	0.484296	0.484296	chr8	58100942	0.3148891179555288	chr8:58100942:A:G
chr8:58101461	['C', 'G']	10699	3132.0	-135.29393736011113	-0.0197928514780331	0.0197379442192661	-1.002781812439886	0.315989	0.315989	chr8	58101461	0.5003280354906183	chr8:58101461:C:G
chr8:58103755	['C', 'G']	10699	285.0	-28.96442375650569	-0.0729830372231147	0.0607462319708226	-1.2014413874784806	0.229607	0.229607	chr8	58103755	0.6390148757904758	chr8:58103755:C:G
chr8:58104915	['C', 'T']	10699	20272.89484015704	-632.1642994620737	-0.1076267346196482	0.0312806605456118	-3.440679728061129	0.000582474	0.000582474	chr8	58104915	3.234723455552655	chr8:58104915:C:T
chr8:58105850	['A', 'G']	10699	13569.26827444382	-413.4746935673158	-0.0109704324775072	0.0145949378110988	-0.7516601043112835	0.452272	0.452272	chr8	58105850	0.3446002984400282	chr8:58105850:A:G
chr8:58106115	['G', 'A']	10699	216.04038515471623	-10.772193273488051	-0.0232422828503028	0.0697207452047462	-0.333362513295693	0.738867	0.738867	chr8	58106115	0.131433729892644	chr8:58106115:G:A
chr8:58107013	['C', 'A']	10699	6914.29251191923	-201.2676525614249	-0.0022117024399763	0.0149504725408082	-0.1479352865897271	0.882397	0.882397	chr8	58107013	0.0543359770928663	chr8:58107013:C:A
chr8:58107340	['G', 'T']	10699	13041.72081555244	-414.043178292457	-0.013822372363964	0.0146875212617541	-0.94109633052632	0.346677	0.346677	chr8	58107340	0.4600749702975257	chr8:58107340:G:T
chr8:58107610	['G', 'A']	10699	13616.18127396876	-410.3164656986099	-0.0100338940727616	0.0146540665268271	-0.6847173823315598	0.493537	0.493537	chr8	58107610	0.3066802831291358	chr8:58107610:G:A
chr8:58107709	['G', 'T']	10699	6968.302608207909	-196.8824642116708	-0.0009832961286144	0.0148914001528465	-0.0660311400218814	0.947354	0.947354	chr8	58107709	0.0234877068269533	chr8:58107709:G:T
chr8:58108889	['G', 'T']	10699	2194.0	-62.49316733959821	-0.0024873939550815	0.0230048045343825	-0.1081249767353587	0.913899	0.913899	chr8	58108889	0.039101797883668	chr8:58108889:G:T
chr8:58109089	['G', 'A']	10699	9573.894840157038	-301.2668265877559	-0.0077841472594078	0.0140142883688049	-0.5554436339939317	0.578603	0.578603	chr8	58109089	0.2376193189077593	chr8:58109089:G:A
chr8:58109286	['G', 'A']	10699	472.04412039633576	-11.327034461143578	-0.0081236812600068	0.0479892937414899	-0.1692811172376848	0.865579	0.865579	chr8	58109286	0.0626932886223861	chr8:58109286:G:A
chr8:58109957	['G', 'A']	10699	3146.0	-124.82587385077042	-0.0156185580416972	0.0197233287298833	-0.791882458361763	0.428447	0.428447	chr8	58109957	0.3681028937668061	chr8:58109957:G:A
chr8:58112154	['T', 'C']	10699	13703.40405835048	-420.710246568612	-0.0114820195143834	0.0146693217990996	-0.7827232691212865	0.433807	0.433807	chr8	58112154	0.3627034443991753	chr8:58112154:T:C
chr8:58112244	['G', 'A']	10699	471.0	-10.433097714440384	-0.005986863420376	0.0480390993863754	-0.1246248055614891	0.900823	0.900823	chr8	58112244	0.0453605338542243	chr8:58112244:G:A
chr8:58112555	['T', 'C']	10699	3388.316694709292	-141.14953726461587	-0.0183694664668522	0.0190782162438754	-0.96285031221141	0.335644	0.335644	chr8	58112555	0.474121111893873	chr8:58112555:T:C
chr8:58113759	['C', 'T']	10699	2170.202841652645	-57.46251790413444	0.0002621885325652	0.0231123154652424	0.0113441049625481	0.990949	0.990949	chr8	58113759	0.0039486962599577	chr8:58113759:C:T
chr8:58113880	['A', 'G']	10699	502.0	-24.44463629382107	-0.0321596524262449	0.046600437166853	-0.6901148225519254	0.490137	0.490137	chr8	58113880	0.3096825117511901	chr8:58113880:A:G
chr8:58114283	['C', 'T']	10699	3613.675516499953	-192.2093571128376	-0.032297685875057	0.018658337728165	-1.731005534662568	0.0834796	0.0834796	chr8	58114283	1.0784196405626083	chr8:58114283:C:T
chr8:58114383	['G', 'A']	10699	2203.0	-49.66539527287093	0.0043278023559913	0.0229280628863996	0.18875569111242	0.850288	0.850288	chr8	58114383	0.0704339500197189	chr8:58114383:G:A
chr8:58115974	['C', 'G']	10699	214.02000373901663	10.308890009443124	0.0731153762363839	0.0699016825216566	1.0459744829994853	0.295596	0.295596	chr8	58115974	0.5293014471029266	chr8:58115974:C:G
chr8:58116179	['A', 'G']	10699	1647.0	-25.0489037234062	0.0095185072207751	0.026056406509757	0.3653039116200017	0.714892	0.714892	chr8	58116179	0.1457595628797411	chr8:58116179:A:G
chr8:58116301	['G', 'A']	10699	2022.0	-39.54082689864342	0.0036023104364722	0.0239613020526135	0.1503386764443119	0.8805	0.8805	chr8	58116301	0.0552706396967043	chr8:58116301:G:A
chr8:58116627	['G', 'A']	10699	316.0	-1.470453215864485	0.0113317206115954	0.0581791951542161	0.1947727290066214	0.845575	0.845575	chr8	58116627	0.0728478657225656	chr8:58116627:G:A
chr8:58117164	['G', 'A']	10699	9934.642790349728	-282.133978597278	-0.0048879326907843	0.0141372556804822	-0.3457483405023675	0.729539	0.729539	chr8	58117164	0.1369514864544766	chr8:58117164:G:A
chr8:58117705	['C', 'T']	10699	311.0290708543653	0.0066553013847574	0.0149703287907	0.0586352394585685	0.2553128277284175	0.798486	0.798486	chr8	58117705	0.0977326940227409	chr8:58117705:C:T
chr8:58118443	['G', 'A']	10699	4763.0	-187.43232021953173	-0.0153322172866539	0.0167899992223853	-0.9131755805093882	0.361171	0.361171	chr8	58118443	0.4422871283629532	chr8:58118443:G:A
chr8:58118646	['G', 'T']	10699	1186.2217444143216	-9.619030971872789	0.0200034675973343	0.030337416059062	0.6593662281056123	0.509675	0.509675	chr8	58118646	0.2927066684091823	chr8:58118646:G:T
chr8:58118934	['C', 'T']	10699	2645.0	-78.20900419506997	-0.0025172785599102	0.0210932299373832	-0.1193405925684687	0.905008	0.905008	chr8	58118934	0.0433475817445214	chr8:58118934:C:T
chr8:58119812	['G', 'A']	10699	2574.0	-67.81654199131378	-0.001296042974148	0.0214749683140803	-0.0603513334777921	0.951877	0.951877	chr8	58119812	0.0214191668176615	chr8:58119812:G:A
chr8:58120013	['C', 'T']	10699	10735.01009723261	-311.45127048437	-0.0062465667984561	0.0140623212680998	-0.4442059514474636	0.656903	0.656903	chr8	58120013	0.18249875475506	chr8:58120013:C:T
chr8:58120042	['C', 'T']	10699	311.0290708543653	-0.0155475896216685	0.0149043065183968	0.0586351620583942	0.2541871804422372	0.799356	0.799356	chr8	58120042	0.097259760858393	chr8:58120042:C:T
chr8:58120621	['G', 'C']	10699	2888.0	-64.3632195566387	0.0022196271695877	0.0205397534124611	0.1080649375391811	0.913946	0.913946	chr8	58120621	0.0390794635602938	chr8:58120621:G:C
chr8:58120833	['C', 'T']	10699	10750.004767246211	-315.81327320097995	-0.00697540452242	0.0140503378324516	-0.4964581354271165	0.619581	0.619581	chr8	58120833	0.2079019087334837	chr8:58120833:C:T
chr8:58121183	['G', 'A']	10699	7365.3768346265315	-224.3462606688927	-0.0065907720811175	0.0148975731303735	-0.4424057545104504	0.658205	0.658205	chr8	58121183	0.1816388229468992	chr8:58121183:G:A
chr8:58121629	['A', 'G']	10699	15850.481491867638	-516.7917678360038	-0.0239120705257607	0.0161624431382437	-1.4794836598174788	0.139041	0.139041	chr8	58121629	0.8568571173847632	chr8:58121629:A:G
chr8:58121805	['C', 'T']	10699	2487.464990184164	-51.14975879818861	0.0080856438427029	0.0216936360261081	0.3727196230715726	0.709365	0.709365	chr8	58121805	0.1491302433828965	chr8:58121805:C:T
chr8:58123300	['G', 'A']	10699	394.0	-12.391081926102736	-0.0071904365902654	0.0522726409924697	-0.1375564052962485	0.890594	0.890594	chr8	58123300	0.0503202350701327	chr8:58123300:G:A
chr8:58124011	['C', 'A']	10699	2884.269583099645	-62.29074017202444	0.0030508505692197	0.02055575429587	0.1484183224467074	0.882015	0.882015	chr8	58124011	0.0545240289704087	chr8:58124011:C:A
chr8:58124891	['G', 'A']	10699	7823.731258179099	-243.9228932631352	-0.0074204454772222	0.0146801044913724	-0.5054763391897675	0.613235	0.613235	chr8	58124891	0.2123730660272443	chr8:58124891:G:A
chr8:58125712	['C', 'T']	10699	1006.0940362684614	-6.250592239495414	0.0231003268458515	0.0328418457522836	0.7033808946089839	0.481834	0.481834	chr8	58125712	0.3171025578216935	chr8:58125712:C:T
chr8:58125808	['G', 'C']	10699	15776.949238104142	-485.4345354204754	-0.0165690702484651	0.0160992490391089	-1.0291828027639618	0.303417	0.303417	chr8	58125808	0.5179600899983354	chr8:58125808:G:C
chr8:58125917	['CTA', 'C']	10699	13743.853777112938	-367.1807379810704	-0.0009373301191624	0.0146492358979577	-0.0639849153697615	0.948983	0.948983	chr8	58125917	0.0227415674170921	chr8:58125917:CTA:C
chr8:58126236	['CT', 'C']	10699	1723.0	-47.62345701920002	-0.0033519276685727	0.0255400216016012	-0.1312421626285002	0.895586	0.895586	chr8	58126236	0.0478927040281003	chr8:58126236:CT:C
chr8:58128777	['A', 'G']	10699	2404.0	-53.03955361467455	0.0055306175898975	0.0220103051158463	0.2512740082787776	0.801607	0.801607	chr8	58128777	0.0960384990016552	chr8:58128777:A:G
chr8:58128915	['C', 'G']	10699	10627.993363245469	-279.38835380655337	0.0014014579643398	0.0141860501056137	0.0987912740971676	0.921306	0.921306	chr8	58128915	0.0355961004877556	chr8:58128915:C:G
chr8:58129017	['C', 'T']	10699	504.0	-24.117649025613343	-0.0323687000214755	0.0464362941505621	-0.6970560552598208	0.485783	0.485783	chr8	58129017	0.3135576874217387	chr8:58129017:C:T
chr8:58130197	['A', 'G']	10699	9282.735252874638	-306.1912135867315	-0.0121267951776488	0.0143132953781157	-0.8472399162662452	0.39688	0.39688	chr8	58130197	0.4013407859718708	chr8:58130197:A:G
chr8:58130870	['G', 'A']	10699	1073.0	-36.37848597469285	-0.0058450448588764	0.0318952413195159	-0.1832575837982452	0.854599	0.854599	chr8	58130870	0.0682376197036292	chr8:58130870:G:A
chr8:58130930	['G', 'A']	10699	723.0	-13.692251223146997	0.013671596397617	0.0386295437762533	0.35391555429193	0.723409	0.723409	chr8	58130930	0.1406160924419369	chr8:58130930:G:A
chr8:58131443	['T', 'G']	10699	4549.275617053104	-153.13010724491758	-0.0071320760405117	0.0171507426032997	-0.415846485804035	0.677531	0.677531	chr8	58131443	0.1690708291311421	chr8:58131443:T:G
chr8:58131480	['G', 'A']	10699	5663.588070306656	-184.31147326978152	-0.0072309900024198	0.0158056104120464	-0.4574951434275926	0.647324	0.647324	chr8	58131480	0.1888782909052243	chr8:58131480:G:A
chr8:58131608	['A', 'C']	10699	843.0	-15.077314093903771	0.0077443641339199	0.0357624295735082	0.2165502798964392	0.828563	0.828563	chr8	58131608	0.0816744642969676	chr8:58131608:A:C
chr8:58131878	['C', 'G']	10699	282.1582343589264	23.25766103744493	0.1118664183318408	0.0610830316014778	1.8313828799737293	0.0670712	0.0670712	chr8	58131878	1.1734639234384423	chr8:58131878:C:G
chr8:58132950	['A', 'G']	10699	5341.997194950912	-175.58667206944207	-0.0077918705280223	0.0161343508245536	-0.4829367238106963	0.629151	0.629151	chr8	58132950	0.201245108773291	chr8:58132950:A:G
chr8:58132988	['G', 'A']	10699	798.0745933819405	-21.488653052834493	-0.0016482018174427	0.0367254542262612	-0.0448790042810197	0.964205	0.964205	chr8	58132988	0.015830620761351	chr8:58132988:G:A
chr8:58133391	['C', 'T']	10699	290.02710787063006	-4.552097412690562	-0.0039522791463244	0.0604518098285931	-0.0653790044918559	0.947873	0.947873	chr8	58133391	0.0232498473602592	chr8:58133391:C:T
chr8:58133710	['GCCTGT', 'G']	10699	5376.502523836231	-194.06069198566945	-0.0117808711918421	0.0161537753042646	-0.7292952247968923	0.465837	0.465837	chr8	58133710	0.3317660197565505	chr8:58133710:GCCTGT:G
chr8:58133718	['T', 'A']	10699	5375.502430360815	-194.34540171547548	-0.0118606534192955	0.0161535902200667	-0.7342425589428183	0.462817	0.462817	chr8	58133718	0.3345906971044801	chr8:58133718:T:A
chr8:58133932	['A', 'G']	10699	802.0	-21.682709208426285	-0.002017097631705	0.0366455304030754	-0.0550434830528675	0.956105	0.956105	chr8	58133932	0.01949441063546	chr8:58133932:A:G
chr8:58134753	['C', 'T']	10699	10361.873959794297	-286.6850931850473	-0.0012680402604785	0.0140697027503133	-0.0901255899276448	0.928189	0.928189	chr8	58134753	0.0323635827254443	chr8:58134753:C:T
chr8:58138366	['G', 'A']	10699	2304.0	-37.46379784072914	0.0046787080485742	0.0225505966940804	0.2074760199051593	0.835642	0.835642	chr8	58138366	0.0779797401734847	chr8:58138366:G:A
chr8:58139708	['A', 'C']	10699	3023.2825761824643	-133.3654135655004	-0.0232935449602334	0.0202019283195773	-1.1530357197466137	0.248922	0.248922	chr8	58139708	0.6039367182713916	chr8:58139708:A:C
chr8:58139755	['C', 'T']	10699	568.1593118922962	-10.456695627164075	-0.0030617619560546	0.0437520905996087	-0.0699797864306413	0.944211	0.944211	chr8	58139755	0.0249309443713244	chr8:58139755:C:T
chr8:58140733	['C', 'T']	10699	11302.11274189025	-114.07175280795929	0.0314979055293003	0.013943503150782	2.258966429647466	0.0239055	0.0239055	chr8	58140733	1.6215021683049395	chr8:58140733:C:T
chr8:58141019	['T', 'C']	10699	223.0	2.8032154781916288	0.0256929173972219	0.0686382868266408	0.3743234073151377	0.708171	0.708171	chr8	58141019	0.1498618618166092	chr8:58141019:T:C
chr8:58141141	['T', 'C']	10699	6255.923602019823	19.23497275224482	0.0384843327834059	0.0152996144066301	2.5153792612399863	0.011905	0.011905	chr8	58141141	1.9242706002591008	chr8:58141141:T:C
chr8:58143908	['T', 'A']	10699	5226.977096382163	50.79676786067016	0.0456001716340221	0.0162377640230249	2.808278995147456	0.00498974	0.00498974	chr8	58143908	2.301922083536352	chr8:58143908:T:A
chr8:58144682	['G', 'T']	10699	1493.2791436851453	-52.99176629187493	-0.0114333839364719	0.0273694168338566	-0.4177430599225843	0.676143	0.676143	chr8	58144682	0.1699614437874552	chr8:58144682:G:T
chr8:58144854	['T', 'C']	10699	5228.488689474669	55.64585984313214	0.0465313475073814	0.0162288566495005	2.8671981343068547	0.00414934	0.00414934	chr8	58144854	2.382020977300699	chr8:58144854:T:C
chr8:58145459	['A', 'C']	10699	2104.196672275192	-23.274583869558512	0.0119556724383913	0.0236238287838482	0.5060852983562727	0.612807	0.612807	chr8	58145459	0.2126762824681251	chr8:58145459:A:C
chr8:58147716	['A', 'G']	10699	6484.60609459712	4.671946408124679	0.0363019853779493	0.0151388162167773	2.397940820347522	0.0165046	0.0165046	chr8	58147716	1.7823949966228445	chr8:58147716:A:G
chr8:58148513	['T', 'C']	10699	1763.3296251285406	-35.241817040460646	0.0032549873318148	0.0255601225674703	0.1273463115531912	0.898669	0.898669	chr8	58148513	0.0464002392386403	chr8:58148513:T:C
chr8:58150807	['G', 'A']	10699	223.0	7.533559523037828	0.0478533768319578	0.0686699339660856	0.6968606793126004	0.485905	0.485905	chr8	58150807	0.3134486319902204	chr8:58150807:G:A
chr8:58152119	['A', 'C']	10699	1162.2172571749088	0.9061112188063704	0.0288129897492889	0.0309568747210847	0.9307460785007614	0.352006	0.352006	chr8	58152119	0.4534499338381093	chr8:58152119:A:C
chr8:58152656	['T', 'G']	10699	5126.49976580796	-29.99183022664614	0.0243885526078169	0.0162763411615944	1.4984051001194292	0.134058	0.134058	chr8	58152656	0.8727072640967233	chr8:58152656:T:G
chr8:58153973	['C', 'T']	10699	535.8012730506414	-37.37723193690411	-0.0484817777074382	0.0444192517565901	-1.0914586759162468	0.275096	0.275096	chr8	58153973	0.5605157243706115	chr8:58153973:C:T
chr8:58154252	['C', 'T']	10699	8035.751074967284	-239.12608174268536	-0.0069612505528871	0.0145022200379482	-0.4800127521628787	0.631228	0.631228	chr8	58154252	0.1998137449447271	chr8:58154252:C:T
chr8:58158259	['G', 'C']	10699	16829.57300429987	-401.6418561258495	0.0106010325295501	0.0170908831645259	0.6202741208572408	0.535091	0.535091	chr8	58158259	0.2715723536103235	chr8:58158259:G:C
chr8:58158287	['AG', 'A']	10699	1842.4108563406648	-58.95806193714236	-0.0062152802796043	0.0248558228989261	-0.2500532895200521	0.802551	0.802551	chr8	58158287	0.0955273597769142	chr8:58158287:AG:A
chr8:58158376	['C', 'T']	10699	469.0	5.806217551706336	0.0331245848308615	0.0481241863272874	0.6883146990909056	0.49127	0.49127	chr8	58158376	0.3086797557761487	chr8:58158376:C:T
chr8:58158628	['A', 'G']	10699	6010.123492568009	-127.88819019182289	0.0046227771477253	0.015734900203902	0.293791322971271	0.768923	0.768923	chr8	58158628	0.1141171482992534	chr8:58158628:A:G
chr8:58158631	['G', 'A']	10699	6222.16312984949	-137.74939808989382	0.0055421731209249	0.0155532923508963	0.3563344014815952	0.721597	0.721597	chr8	58158631	0.1417052810178802	chr8:58158631:G:A
chr8:58158676	['T', 'C']	10699	1013.0	-16.56135339773005	0.009025923755251	0.0325414578698604	0.2773669142712493	0.781504	0.781504	chr8	58158676	0.1070687947740561	chr8:58158676:T:C
chr8:58158855	['G', 'A']	10699	3189.0	-125.3129672224907	-0.0115767612421579	0.0195355271116951	-0.5926004031510034	0.553461	0.553461	chr8	58158855	0.2569129765585842	chr8:58158855:G:A
chr8:58158937	['G', 'A']	10699	418.0	-9.132761522740209	0.0031204607625092	0.0502218396484347	0.0621335415897388	0.950458	0.950458	chr8	58158937	0.0220670695100034	chr8:58158937:G:A
chr8:58159415	['A', 'G']	10699	919.1718238758532	16.44814936266582	0.0394062732730739	0.0344951504103793	1.1423714001611345	0.253325	0.253325	chr8	58159415	0.5963219486765375	chr8:58159415:A:G
chr8:58159831	['C', 'G']	10699	14852.717639356528	-458.5458123632552	-0.0171366046524664	0.0152006321729627	-1.1273613134950522	0.259615	0.259615	chr8	58159831	0.5856702185395022	chr8:58159831:C:G
chr8:58161268	['C', 'T']	10699	296.0276687231258	22.05137555040241	0.0912850581672401	0.0599215363183592	1.5234098418680142	0.127686	0.127686	chr8	58161268	0.8938567178975783	chr8:58161268:C:T
chr8:58161473	['C', 'T']	10699	3353.3134230697324	-47.71136552417666	0.0163477047923254	0.0193604177210511	0.8443880203344026	0.398472	0.398472	chr8	58161473	0.3996021903851183	chr8:58161473:C:T
chr8:58162875	['G', 'A']	10699	2169.0	-44.89859857422057	0.0033203255598512	0.0232227758436391	0.1429771179038758	0.886311	0.886311	chr8	58162875	0.0524138606362668	chr8:58162875:G:A
chr8:58165061	['T', 'C']	10699	9293.605927449513	-310.2369978618019	-0.0146658524978561	0.01407377072363	-1.0420698749363586	0.297403	0.297403	chr8	58165061	0.5266546549234312	chr8:58165061:T:C
chr8:58165107	['C', 'T']	10699	5351.000280452463	-152.2602468605768	-0.0063085178071077	0.0161869352606815	-0.3897289823868807	0.696745	0.696745	chr8	58165107	0.1569261391990873	chr8:58165107:C:T
chr8:58165548	['G', 'A']	10699	3048.284913067864	-127.03142559762829	-0.0152037248575912	0.0199811734596386	-0.7609025009618304	0.446732	0.446732	chr8	58165548	0.3499529373296755	chr8:58165548:G:A
chr8:58165791	['G', 'C']	10699	9270.733009254933	-305.93924455302925	-0.0142463132686903	0.0140829128282569	-1.0116027445760736	0.311751	0.311751	chr8	58165791	0.5061921447659061	chr8:58165791:G:C
chr8:58166320	['G', 'A']	10699	5268.879434615744	-153.96531046903877	-0.0069852907024117	0.016276338269885	-0.4291684398902009	0.667809	0.667809	chr8	58166320	0.175347732295726	chr8:58166320:G:A
chr8:58167494	['C', 'T']	10699	485.04533557674335	-28.70069803937938	-0.0387770689574943	0.0466576135728426	-0.8310984207744561	0.405937	0.405937	chr8	58167494	0.3915413621749758	chr8:58167494:C:T
chr8:58167753	['T', 'C']	10699	17817.665358010843	-443.474987609774	0.0026752351844369	0.0187104918958912	0.1429804838548607	0.886308	0.886308	chr8	58167753	0.0524153306458354	chr8:58167753:T:C
chr8:58168842	['A', 'G']	10699	463.0865663270075	46.31531206596616	0.1187716451147492	0.0474609319005662	2.50251397009194	0.0123463	0.0123463	chr8	58168842	1.908463174415593	chr8:58168842:A:G
chr8:58168992	['C', 'T']	10699	2963.2769676575062	-118.66214277202444	-0.0170564089378602	0.0199996636425644	-0.8528347897591514	0.39377	0.39377	chr8	58168992	0.4047573743603074	chr8:58168992:C:T
chr8:58169171	['C', 'A']	10699	432.0	42.868754589279256	0.1193729477697007	0.0490116145116601	2.4356052939513204	0.0148831	0.0148831	chr8	58169171	1.8273066001965617	chr8:58169171:C:A
chr8:58169988	['G', 'C']	10699	338.0	41.76654556228132	0.1461147143693838	0.0558791534517087	2.614834072167136	0.00893962	0.00893962	chr8	58169988	2.04868094154084	chr8:58169988:G:C
chr8:58170063	['G', 'T']	10699	7924.925731924049	-176.74617887842197	0.0061762632728748	0.0145627368323805	0.4241141856757199	0.671491	0.671491	chr8	58170063	0.1729598038091614	chr8:58170063:G:T
chr8:58170100	['TA', 'T']	10699	17213.826757666415	-493.0591908802566	-0.0157114466637627	0.0175900634935849	-0.8932001109315343	0.37177	0.37177	chr8	58170100	0.429725658566606	chr8:58170100:TA:T
chr8:58170603	['C', 'T']	10699	432.0807703094325	42.95861848483489	0.1195945880107722	0.0490118836997787	2.4401140903570737	0.0146988	0.0146988	chr8	58170603	1.8327181193097155	chr8:58170603:C:T
chr8:58171227	['G', 'T']	10699	7907.913010943784	-200.65609591290377	0.0015172893270687	0.0145677637864556	0.1041538941261113	0.917049	0.917049	chr8	58171227	0.0376074583746109	chr8:58171227:G:T
chr8:58171687	['C', 'T']	10699	19112.22262773723	-523.3424668438881	-0.0140198414330589	0.0224685308762006	-0.6239767749082872	0.532656	0.532656	chr8	58171687	0.2735531765893562	chr8:58171687:C:T
chr8:58171782	['G', 'A']	10699	324.9672003881638	46.93541132980794	0.1685846592241248	0.0579542132443715	2.908928441721149	0.00363417	0.00363417	chr8	58171782	2.43959476103044	chr8:58171782:G:A
chr8:58172316	['A', 'T']	10699	3791.480639730639	-126.42300344997582	-0.0079662383016685	0.0181745561012202	-0.4383181771979406	0.661165	0.661165	chr8	58172316	0.179690144678914	chr8:58172316:A:T
chr8:58172545	['A', 'G']	10699	3853.720388894082	-127.42705538824389	-0.0078890088637295	0.0180800670188732	-0.4363373684121008	0.662601	0.662601	chr8	58172545	0.1787479130146471	chr8:58172545:A:G
chr8:58172616	['GCTCCTGCTCCTGCTGCAGCTCCTTTGAA', 'G']	10699	318.20819304152644	43.38603622241066	0.1554580536794272	0.0574987024823109	2.7036793348032986	0.0068685	0.0068685	chr8	58172616	2.163138097416621	chr8:58172616:GCTCCTGCTCCTGCTGCAGCTCCTTTGAA:G
chr8:58172768	['C', 'T']	10699	315.0	45.79395196846068	0.1630604411663049	0.0577562770921728	2.8232505517292603	0.00476273	0.00476273	chr8	58172768	2.3221440380210114	chr8:58172768:C:T
chr8:58172892	['C', 'T']	10699	7949.743036081511	-175.91177960815278	0.0040307852053713	0.0143661106179068	0.2805759549385007	0.779041	0.779041	chr8	58172892	0.1084396853246196	chr8:58172892:C:T
chr8:58173255	['T', 'G']	10699	18395.0	-455.6842198674278	0.0055874564425901	0.0200601955700827	0.2785344949938133	0.780607	0.780607	chr8	58173255	0.1075675585534344	chr8:58173255:T:G
chr8:58174412	['A', 'G']	10699	3510.65625876414	-80.0892441745047	0.0066493658029438	0.0189179373170738	0.3514847148236725	0.725232	0.725232	chr8	58174412	0.1395230414259322	chr8:58174412:A:G
chr8:58174498	['C', 'T']	10699	3423.3199663488504	-177.04147813133392	-0.0292812073622718	0.0189052654855227	-1.5488387288025585	0.12145	0.12145	chr8	58174498	0.9156024808588508	chr8:58174498:C:T
chr8:58175443	['A', 'G']	10699	4361.222887060584	-89.25146905681375	0.004482551642263	0.0174423489519392	0.2569924300112494	0.79719	0.79719	chr8	58175443	0.0984381577538606	chr8:58175443:A:G
chr8:58175554	['G', 'A']	10699	11492.296587190278	-359.69821391373824	-0.0132826566899458	0.0140130173540416	-0.947879843031442	0.343212	0.343212	chr8	58175554	0.4644375359670552	chr8:58175554:G:A
chr8:58176097	['T', 'C']	10699	315.0883507853404	45.8501044984294	0.1632719891213731	0.0577564089430872	2.826906868158304	0.00470873	0.00470873	chr8	58176097	2.327096211420072	chr8:58176097:T:C
chr8:58178105	['C', 'T']	10699	318.02972518227705	43.67344775547591	0.1546702682794946	0.0574974043293117	2.6900391432217194	0.00715547	0.00715547	chr8	58178105	2.14536183476197	chr8:58178105:C:T
chr8:58178546	['G', 'A']	10699	872.2445774121165	-31.94293949297928	-0.0109639164749414	0.035279481544397	-0.3107731745191316	0.755979	0.755979	chr8	58178546	0.1214902684019569	chr8:58178546:G:A
chr8:58178716	['G', 'A']	10699	11548.238126402392	-348.9978737248592	-0.010661024884449	0.0140028050439605	-0.7613492333128804	0.446465	0.446465	chr8	58178716	0.3502125813502488	chr8:58178716:G:A
chr8:58179152	['G', 'T']	10699	10298.775554100812	-297.6190139999891	-0.0080200562559083	0.0140153576141332	-0.572233436827954	0.567176	0.567176	chr8	58179152	0.2462821545670352	chr8:58179152:G:T
chr8:58180151	['T', 'G']	10699	15710.468405309404	-429.8240793900025	-0.0075458075653272	0.0157600538169454	-0.4787932613030751	0.632096	0.632096	chr8	58180151	0.1992169579453336	chr8:58180151:T:G
chr8:58180405	['T', 'G']	10699	13593.541086285872	-341.4032493505554	-0.0010225291268946	0.0144322889070317	-0.0708501010118011	0.943518	0.943518	chr8	58180405	0.0252498101507654	chr8:58180405:T:G
chr8:58180829	['G', 'A']	10699	3513.656819669066	-169.96744673198933	-0.0255307131536628	0.018722868810521	-1.3636111758319958	0.172719	0.172719	chr8	58180829	0.7626598851234501	chr8:58180829:G:A
chr8:58181833	['A', 'T']	10699	6892.509539842872	-135.34107091800092	0.0062905804795526	0.0149342037591338	0.4212196767239967	0.673603	0.673603	chr8	58181833	0.1715959873033232	chr8:58181833:A:T
chr8:58182370	['C', 'T']	10699	13627.094717157552	-346.65536227915135	-0.0019828000158938	0.0144410735163599	-0.1373028129555304	0.890794	0.890794	chr8	58182370	0.0502227168464267	chr8:58182370:C:T
chr8:58182547	['C', 'T']	10699	10346.0	-309.6213205831278	-0.0097131185729488	0.0140000758878897	-0.69379042304698	0.487829	0.487829	chr8	58182547	0.3117323857245974	chr8:58182547:C:T
chr8:58182671	['C', 'T']	10699	10437.926795063577	-314.5029426094057	-0.010231314202303	0.0140038854584537	-0.7306053903866169	0.465036	0.465036	chr8	58182671	0.3325134256129076	chr8:58182671:C:T
chr8:58183429	['A', 'G']	10699	2947.377407892276	-68.67500119353157	0.0012894048976902	0.0202793107779974	0.0635822840236357	0.949304	0.949304	chr8	58183429	0.0225946891736866	chr8:58183429:A:G
chr8:58183954	['A', 'G']	10699	16945.167617088904	-406.73067995362175	0.0081606720558056	0.0171159532413764	0.4767874707718841	0.633523	0.633523	chr8	58183954	0.1982376134691574	chr8:58183954:A:G
chr8:58183975	['G', 'T']	10699	16943.58366049729	-407.64021922653416	0.0078757512664138	0.0171095516976176	0.4603131283393267	0.645301	0.645301	chr8	58183975	0.190237661881647	chr8:58183975:G:T
chr8:58184089	['C', 'T']	10699	16922.1633168178	-407.1949488657205	0.0077648268674759	0.0170928178847833	0.4542742407843966	0.649641	0.649641	chr8	58184089	0.1873265738040428	chr8:58184089:C:T
chr8:58184111	['G', 'T']	10699	9792.661150070126	-269.0728445160724	-0.0041857943139487	0.0140002195697063	-0.2989806190615712	0.764961	0.764961	chr8	58184111	0.1163607059137663	chr8:58184111:G:T
chr8:58184174	['T', 'A']	10699	4164.778536038142	-84.3912862053837	0.0052094795518981	0.0177173087811761	0.2940333442420432	0.768738	0.768738	chr8	58184174	0.1142216505003754	chr8:58184174:T:A
chr8:58184305	['T', 'C']	10699	3001.0	-141.15440633456268	-0.0216477949685257	0.0200414096242816	-1.080153311286937	0.280098	0.280098	chr8	58184305	0.5526899921834465	chr8:58184305:T:C
chr8:58184581	['G', 'A']	10699	2993.559596148453	-137.43712611616726	-0.0205302241936889	0.0200781474744393	-1.0225158580902536	0.30656	0.30656	chr8	58184581	0.5134845126015496	chr8:58184581:G:A
chr8:58184641	['C', 'T']	10699	2986.2791175920734	-141.58331914965223	-0.0220279472748452	0.0200836501768767	-1.0968099464412648	0.272749	0.272749	chr8	58184641	0.5642368330229497	chr8:58184641:C:T
chr8:58184678	['G', 'A']	10699	14537.71758436945	-320.9578957382505	0.0094565011177247	0.0148086237415509	0.6385806866840145	0.523109	0.523109	chr8	58184678	0.2814078079467312	chr8:58184678:G:A
chr8:58185157	['T', 'C']	10699	1417.2649340936712	-90.37176787767424	-0.039499869459285	0.02788116227837	-1.416722483263498	0.156593	0.156593	chr8	58185157	0.8052276556198412	chr8:58185157:T:C
chr8:58185277	['A', 'G']	10699	9827.755703066568	-309.3412962671025	-0.0113736924623011	0.0139937563788084	-0.8127690774669345	0.416369	0.416369	chr8	58185277	0.3805216125671523	chr8:58185277:A:G
chr8:58185546	['T', 'C']	10699	9708.53806390979	-303.06354481445385	-0.0105775966152571	0.0140821158578971	-0.7511368832635558	0.452587	0.452587	chr8	58185546	0.3442979247722506	chr8:58185546:T:C
chr8:58186946	['C', 'T']	10699	1865.0	-7.967356360096085	0.0189031402020019	0.0247822675977966	0.7627687872954231	0.445618	0.445618	chr8	58186946	0.3510372748747479	chr8:58186946:C:T
chr8:58188233	['A', 'C']	10699	9732.729057591623	-288.4261074463474	-0.0078626683179018	0.0140053369790119	-0.5614051507425075	0.574533	0.574533	chr8	58188233	0.2406850212728193	chr8:58188233:A:C
chr8:58188932	['G', 'A']	10699	4791.895765167805	-131.51040667683014	-0.0038826249623502	0.0167343678139699	-0.2320150366904795	0.816531	0.816531	chr8	58188932	0.0880273224112461	chr8:58188932:G:A
chr8:58190219	['C', 'T']	10699	5862.191678354371	-154.57665155058626	-0.0034067773715169	0.0156967990724261	-0.2170364388177355	0.828184	0.828184	chr8	58190219	0.0818731640519846	chr8:58190219:C:T
chr8:58190437	['G', 'A']	10699	13799.289773789493	-256.13293055617567	0.0181585046173608	0.0144879754809652	1.253350037844701	0.210106	0.210106	chr8	58190437	0.6775615452633259	chr8:58190437:G:A
chr8:58190853	['G', 'A']	10699	2938.0984572230013	-106.33981551073312	-0.010751243764477	0.0201839550800393	-0.5326628860321501	0.594278	0.594278	chr8	58190853	0.2260103469005515	chr8:58190853:G:A
chr8:58190871	['G', 'A']	10699	8477.79239110114	-250.6987134662222	-0.0078149855096998	0.0142909594944336	-0.5468482023718384	0.584494	0.584494	chr8	58190871	0.2332199426377542	chr8:58190871:G:A
chr8:58191542	['G', 'A']	10699	3240.3028603477287	-27.92096763893083	0.0190175964989746	0.0195831649540215	0.9711196603626204	0.331511	0.331511	chr8	58191542	0.4795020565200156	chr8:58191542:G:A
chr8:58191721	['G', 'A']	10699	5448.036839644694	-152.03751939573462	-0.0055827936384383	0.0160241045695933	-0.3483997258125729	0.727547	0.727547	chr8	58191721	0.138138945735421	chr8:58191721:G:A
chr8:58192546	['G', 'A']	10699	5446.527206432311	-155.12983863809544	-0.0064071324018658	0.0160274902250372	-0.3997589336761545	0.689342	0.689342	chr8	58192546	0.1615652601500072	chr8:58192546:G:A
chr8:58192936	['C', 'T']	10699	8520.389117427076	-261.4155857584355	-0.0098587170182672	0.0142674132801076	-0.6909954050334248	0.489583	0.489583	chr8	58192936	0.3101736707938116	chr8:58192936:C:T
chr8:58193026	['C', 'T']	10699	2390.0	-126.65114945776124	-0.0289661431126925	0.0221058046252859	-1.3103410440694512	0.190109	0.190109	chr8	58193026	0.720997322598968	chr8:58193026:C:T
chr8:58193282	['C', 'T']	10699	2389.223312768742	-127.548495021652	-0.0293806928726654	0.022109137795719	-1.3288936522144383	0.183911	0.183911	chr8	58193282	0.7353922941636024	chr8:58193282:C:T
chr8:58193433	['C', 'T']	10699	2275.0	-9.904441977895004	0.0217579768051171	0.0226766836047755	0.9594867214417117	0.337335	0.337335	chr8	58193433	0.4719385964974579	chr8:58193433:C:T
chr8:58193749	['T', 'C']	10699	8530.0	-260.27671829722306	-0.0095885067551808	0.0142572092501088	-0.6725374220840382	0.501256	0.501256	chr8	58193749	0.2999404158654352	chr8:58193749:T:C
chr8:58193952	['G', 'A']	10699	8522.983074621283	-258.39895323226705	-0.0093510460018722	0.0142581570503088	-0.6558383365309984	0.511942	0.511942	chr8	58193952	0.2907792392327305	chr8:58193952:G:A
chr8:58193966	['G', 'A']	10699	5443.508786689101	-150.6979625012506	-0.0053822429502442	0.0160302915568933	-0.3357545264315393	0.737063	0.737063	chr8	58193966	0.1324953895045665	chr8:58193966:G:A
chr8:58194187	['A', 'C']	10699	8528.391361256545	-257.7348841808265	-0.0091527955655261	0.0142594814031696	-0.6418743646239219	0.520969	0.520969	chr8	58194187	0.2831881184077489	chr8:58194187:A:C
chr8:58194456	['A', 'G']	10699	16655.0	-401.0422935751539	0.0081615288233762	0.0168083343414981	0.4855644026086629	0.627286	0.627286	chr8	58194456	0.2025344050987176	chr8:58194456:A:G
chr8:58194470	['C', 'T']	10699	8522.79659749486	-259.1616045612747	-0.0094771433262086	0.0142600067387452	-0.6645959921224075	0.506323	0.506323	chr8	58194470	0.2955723441000096	chr8:58194470:C:T
chr8:58194729	['A', 'G']	10699	2389.223312768742	-126.71355793649006	-0.0290199672236146	0.0220980981137033	-1.313233703384593	0.189132	0.189132	chr8	58194729	0.7232349849165983	chr8:58194729:A:G
chr8:58194991	['A', 'G']	10699	8388.78407178912	-257.5131029207905	-0.0099167550654263	0.0142999708254718	-0.6934807900280551	0.488023	0.488023	chr8	58194991	0.3115597096823304	chr8:58194991:A:G
chr8:58195792	['C', 'T']	10699	5446.509067115348	-147.68294528326234	-0.0047204764630099	0.0160265333715151	-0.2945413305287777	0.76835	0.76835	chr8	58195792	0.1144409043915742	chr8:58195792:C:T
chr8:58196022	['AG', 'A']	10699	2938.549312891465	-102.6591755969696	-0.009374606457867	0.0201964826192014	-0.464170253534859	0.642535	0.642535	chr8	58196022	0.1921032105758655	chr8:58196022:AG:A
chr8:58196025	['AG', 'A']	10699	2939.5494998597737	-103.33435711246256	-0.0095574369286548	0.0201949636261014	-0.4732584373809961	0.636038	0.636038	chr8	58196025	0.1965169367143029	chr8:58196025:AG:A
chr8:58196444	['G', 'A']	10699	2942.0	-107.30716530402232	-0.01118956881066	0.0201813174532396	-0.5544518506577388	0.579281	0.579281	chr8	58196444	0.2371107158138685	chr8:58196444:G:A
chr8:58197482	['C', 'T']	10699	1008.0942232192932	31.34930117188176	0.0617496915643163	0.0329659368323779	1.873136258141104	0.0610769	0.0610769	chr8	58197482	1.2141230139708856	chr8:58197482:C:T
chr8:58197782	['G', 'A']	10699	392.0	14.398005845487791	0.064674363692156	0.0514928905569367	1.255986272913622	0.209148	0.209148	chr8	58197782	0.6795462840506795	chr8:58197782:G:A
chr8:58197867	['C', 'T']	10699	8759.818751168443	-272.2467361521079	-0.0110001687999147	0.0141817857313737	-0.7756547030307713	0.43797	0.43797	chr8	58197867	0.358555636712043	chr8:58197867:C:T
chr8:58199096	['C', 'G']	10699	530.0	22.843433834948915	0.0668367645591898	0.0443568576287474	1.5067966517960305	0.131892	0.131892	chr8	58199096	0.8797815460853466	chr8:58199096:C:G
chr8:58199130	['A', 'G']	10699	8872.829313890446	-278.5519764674945	-0.0114286672838373	0.0141555948723505	-0.8073604385330686	0.419477	0.419477	chr8	58199130	0.377291846627705	chr8:58199130:A:G
chr8:58199693	['T', 'C']	10699	4585.428584782203	-177.28099185370002	-0.0148411885878232	0.0169154676025355	-0.8773738294765548	0.380303	0.380303	chr8	58199693	0.4198702486659699	chr8:58199693:T:C
chr8:58199829	['CT', 'C']	10699	8758.63728148079	-276.11257629834586	-0.0117078123882238	0.0141836525496749	-0.8254441052627313	0.409138	0.409138	chr8	58199829	0.3881301821396235	chr8:58199829:CT:C
chr8:58199856	['C', 'T']	10699	8759.912559618442	-274.73121636356063	-0.0114170569076696	0.0141828396545226	-0.804990903498575	0.420843	0.420843	chr8	58199856	0.3758798921702884	chr8:58199856:C:T
chr8:58200051	['G', 'A']	10699	4583.856875759559	-176.6949179368062	-0.0146646962697421	0.0169167125510891	-0.8668762459286464	0.386029	0.386029	chr8	58200051	0.413380068211955	chr8:58200051:G:A
chr8:58200384	['C', 'T']	10699	8759.731200897868	-276.8342459268895	-0.0118510884118836	0.0141859177951906	-0.8354121730425798	0.403504	0.403504	chr8	58200384	0.3941521556895759	chr8:58200384:C:T
chr8:58200627	['C', 'T']	10699	2269.272608248387	-2.0278136387015	0.0255079059375227	0.0226967904137706	1.1238552003391	0.2611	0.2611	chr8	58200627	0.5831931281770556	chr8:58200627:C:T
chr8:58200917	['A', 'G']	10699	8823.298737727911	-274.5264246504231	-0.0107663311896645	0.0141805955611017	-0.7592298322926027	0.447732	0.447732	chr8	58200917	0.3489818649045258	chr8:58200917:A:G
chr8:58201422	['G', 'A']	10699	14301.346797568956	-280.1373953227419	0.0156682863910706	0.0147172873124116	1.0646178238198132	0.287073	0.287073	chr8	58201422	0.5420076521653643	chr8:58201422:G:A
chr8:58201742	['T', 'C']	10699	2479.231725556179	-18.205479167739544	0.0179687425883735	0.0217844240008841	0.8248435941039455	0.409479	0.409479	chr8	58201742	0.3877683659865391	chr8:58201742:T:C
chr8:58202571	['G', 'T']	10699	9055.692811068524	-272.4507941538808	-0.0089736424187866	0.0140839818020101	-0.6371523724566207	0.524039	0.524039	chr8	58202571	0.2806363907748261	chr8:58202571:G:T
chr8:58203673	['C', 'T']	10699	683.0638437091045	-39.87897416056284	-0.0375452884668783	0.0395851669582865	-0.9484686146819152	0.342912	0.342912	chr8	58203673	0.4648173167439228	chr8:58203673:C:T
chr8:58204316	['A', 'G']	10699	3617.6762643731886	-117.45798388034927	-0.0133152922894844	0.0187357523206213	-0.7106889577542661	0.477293	0.477293	chr8	58204316	0.3212149349689038	chr8:58204316:A:G
chr8:58204334	['T', 'C']	10699	3915.097793567689	-110.13181531021236	-0.0069956084437238	0.0180867689047018	-0.3867804404746514	0.698926	0.698926	chr8	58204334	0.1555688035002741	chr8:58204334:T:C
chr8:58204553	['G', 'A']	10699	3916.732167897541	-109.865030071802	-0.0067430180283223	0.0180845013644399	-0.3728617058572225	0.709259	0.709259	chr8	58204553	0.1491951446043159	chr8:58204553:G:A
chr8:58204947	['T', 'C']	10699	421.1574567554932	22.8168268945005	0.0790243321914842	0.0498219719129153	1.5861341724814138	0.112738	0.112738	chr8	58204947	0.9479296739390012	chr8:58204947:T:C
chr8:58204961	['C', 'T']	10699	3791.4174848059847	-119.4009858912152	-0.0115048558199593	0.0183529365078085	-0.6268673035001451	0.53076	0.53076	chr8	58204961	0.2751018145827713	chr8:58204961:C:T
chr8:58205082	['C', 'T']	10699	3681.3763440860216	-117.74101302357708	-0.012296093145279	0.0186482789702616	-0.6593687902721561	0.509673	0.509673	chr8	58205082	0.2927083726141521	chr8:58205082:C:T
chr8:58205202	['A', 'G']	10699	3980.4881720430094	-110.02284733002809	-0.0060152923093492	0.0180098735039254	-0.3339996978900546	0.738386	0.738386	chr8	58205202	0.1317165462459399	chr8:58205202:A:G
chr8:58205217	['T', 'C']	10699	3980.348269410664	-110.63704118094611	-0.0062316818186556	0.0180135462810714	-0.3459441978509174	0.729391	0.729391	chr8	58205217	0.1370395997752558	chr8:58205217:T:C
chr8:58205687	['T', 'C']	10699	3570.667476862672	-125.7014551081566	-0.0166214995337083	0.0188412008975462	-0.882188965771977	0.377694	0.377694	chr8	58205687	0.4228599142659056	chr8:58205687:T:C
chr8:58205794	['T', 'C']	10699	3620.6768252781153	-119.98761542134068	-0.0141785031720642	0.0187294878249439	-0.7570149971309541	0.449058	0.449058	chr8	58205794	0.3476975622189956	chr8:58205794:T:C
chr8:58205849	['T', 'C']	10699	7943.484902309059	-140.4776997347063	0.008915125986226	0.0145426353849855	0.6130337280841417	0.539867	0.539867	chr8	58205849	0.2677132184741462	chr8:58205849:T:C
chr8:58206108	['T', 'C']	10699	3919.465357643759	-113.49801266484786	-0.0080084006156718	0.018082766606646	-0.4428747431119585	0.657865	0.657865	chr8	58206108	0.1818632184990084	chr8:58206108:T:C
chr8:58206227	['T', 'C']	10699	3967.0	-117.3075346992675	-0.0090444243106127	0.0179769545639995	-0.5031121527516705	0.614896	0.614896	chr8	58206227	0.2111983321034699	chr8:58206227:T:C
chr8:58206291	['A', 'T']	10699	3919.366330155169	-113.36760707039416	-0.0079761217289053	0.0180806880606888	-0.4411403870324556	0.65912	0.65912	chr8	58206291	0.1810355101503648	chr8:58206291:A:T
chr8:58206638	['GA', 'G']	10699	1007.0	32.61628397080745	0.0633118774611236	0.0330152065293045	1.917658076890344	0.055181	0.055181	chr8	58206638	1.258210433422859	chr8:58206638:GA:G
chr8:58206938	['A', 'G']	10699	3917.366143204337	-113.46732221339865	-0.0079317982606317	0.0180816438914685	-0.4386657711124481	0.660913	0.660913	chr8	58206938	0.179855705577386	chr8:58206938:A:G
chr8:58206999	['C', 'T']	10699	2029.0	-1.0045650491923477	0.0255599225057608	0.0237460643080206	1.0763856348661356	0.281779	0.281779	chr8	58206999	0.5500913764642749	chr8:58206999:C:T
chr8:58207865	['G', 'A']	10699	6324.182200616995	-131.81695992173348	0.0080475541042948	0.0151801842033977	0.5301354711159294	0.596029	0.596029	chr8	58207865	0.224732608995377	chr8:58207865:G:A
chr8:58208129	['T', 'A']	10699	3918.366236679753	-112.6311609179159	-0.0076646025271287	0.0180808521583175	-0.42390715105775	0.671642	0.671642	chr8	58208129	0.1728621538116649	chr8:58208129:T:A
chr8:58208251	['T', 'C']	10699	7916.0	-140.9451626172455	0.0086343889873078	0.0145576443296502	0.5931171824085448	0.553115	0.553115	chr8	58208251	0.2571845636807258	chr8:58208251:T:C
chr8:58208518	['C', 'T']	10699	411.0	21.280021077334737	0.0810951546974863	0.0503726830596202	1.6099034193097004	0.107448	0.107448	chr8	58208518	0.9688016639049488	chr8:58208518:C:T
chr8:58208563	['A', 'G']	10699	3620.6768252781153	-121.43236012157352	-0.0146046598348391	0.0187311644801251	-0.7796984458886971	0.435586	0.435586	chr8	58208563	0.3609260871817701	chr8:58208563:A:G
chr8:58209283	['G', 'A']	10699	1095.0	24.6969949107849	0.0518424570045018	0.0316951646721062	1.6356582318099278	0.101941	0.101941	chr8	58209283	0.9916511104731124	chr8:58209283:G:A
chr8:58209503	['G', 'A']	10699	7859.469196971113	-129.2932114408369	0.0110927110768102	0.0145986483878642	0.7598450748379925	0.447364	0.447364	chr8	58209503	0.3493389671110937	chr8:58209503:G:A
chr8:58209802	['G', 'T']	10699	9993.868187342248	-191.20190946707407	0.012560699206262	0.0138727657606937	0.905421415090188	0.365263	0.365263	chr8	58209802	0.4373943182333814	chr8:58209802:G:T
chr8:58209954	['C', 'T']	10699	1094.2045433299056	24.094400839023105	0.0513345973464319	0.031707870548983	1.6189859633471435	0.10548	0.10548	chr8	58209954	0.9768298788786032	chr8:58209954:C:T
chr8:58210752	['G', 'A']	10699	7900.892575928007	-134.6513488414135	0.0102007749406416	0.0146107034196563	0.6981713780404385	0.485085	0.485085	chr8	58210752	0.3141821546007933	chr8:58210752:G:A
chr8:58210966	['C', 'A']	10699	4441.906191545081	-87.85469119050188	0.0036347177017015	0.017258683531558	0.2106022568323586	0.833202	0.833202	chr8	58210966	0.0792496962519905	chr8:58210966:C:A
chr8:58211210	['C', 'T']	10699	2510.469290455268	-20.67887853405596	0.0171154432128385	0.02163209891277	0.7912058502439115	0.428841	0.428841	chr8	58211210	0.3677036999418198	chr8:58211210:C:T
chr8:58211727	['G', 'A']	10699	3615.337913628716	-121.41131374062472	-0.0146035586274437	0.0187421800492298	-0.7791814286857126	0.43589	0.43589	chr8	58211727	0.3606230942643432	chr8:58211727:G:A
chr8:58211920	['TATACCAGACTGCATCCTACCCTGCAATCAGGCAGAGGCAGCAACAA', 'T']	10699	437.33138686131167	23.145291380497486	0.0814256938585431	0.0499174948799155	1.6312055333390731	0.102876	0.102876	chr8	58211920	0.9876859302256408	chr8:58211920:TATACCAGACTGCATCCTACCCTGCAATCAGGCAGAGGCAGCAACAA:T
chr8:58212674	['A', 'G']	10699	4472.0	-81.4346696524872	0.0053030107383095	0.017220501409945	0.3079475220882343	0.758128	0.758128	chr8	58212674	0.1202574632325598	chr8:58212674:A:G
chr8:58213502	['T', 'C']	10699	1008.1884640553426	32.22726678069855	0.062788556200443	0.0330013874302871	1.9026035294146035	0.0571192	0.0571192	chr8	58213502	1.2432178838302463	chr8:58213502:T:C
chr8:58213523	['T', 'C']	10699	17102.39401589528	-423.260058651068	0.0041504863192995	0.0174900385702559	0.2373057270644343	0.812424	0.812424	chr8	58213523	0.0902172554868159	chr8:58213523:T:C
chr8:58213947	['C', 'T']	10699	3426.6405534261944	-56.55599384594905	0.0095881788290826	0.0190774303003112	0.5025927851994958	0.615261	0.615261	chr8	58213947	0.2109406129821765	chr8:58213947:C:T
chr8:58214227	['T', 'C']	10699	4481.986407949004	-78.57867189003068	0.0062854846536455	0.0172281348989509	0.3648383699403381	0.715239	0.715239	chr8	58214227	0.1455488126922719	chr8:58214227:T:C
chr8:58214381	['G', 'A']	10699	3424.560658497802	-57.32017307463191	0.0093539638831137	0.019097124955827	0.4898100580453924	0.624278	0.624278	chr8	58214381	0.2046219696449611	chr8:58214381:G:A
chr8:58216337	['G', 'A']	10699	3426.0	-63.16140949891691	0.0073734112501212	0.0190765293148614	0.386517438702913	0.699121	0.699121	chr8	58216337	0.1554476524595433	chr8:58216337:G:A
chr8:58216705	['T', 'TAA']	10699	4475.0	-81.41089125943708	0.0053192422011594	0.0172142360573719	0.3090025130032721	0.757326	0.757326	chr8	58216705	0.1207171330173275	chr8:58216705:T:TAA
chr8:58217246	['G', 'A']	10699	3619.676638309807	-119.535872604736	-0.0139335245015761	0.0187311056861732	-0.7438709030327826	0.456971	0.456971	chr8	58217246	0.3401113599730382	chr8:58217246:G:A
chr8:58218278	['C', 'A']	10699	4532.0	-86.98857181782961	0.0038263222898248	0.0171191488936009	0.2235112454250062	0.823142	0.823142	chr8	58218278	0.084525238303158	chr8:58218278:C:A
chr8:58218302	['A', 'G']	10699	4430.414096092727	-92.9901444493864	0.0019587978016981	0.0172980964315158	0.1132377663318705	0.909844	0.909844	chr8	58218302	0.0410330645437177	chr8:58218302:A:G
chr8:58218310	['G', 'A']	10699	3408.318564217611	-56.94399052957756	0.0095598299445754	0.0191333690044208	0.4996417485267047	0.617338	0.617338	chr8	58218310	0.2094769893825126	chr8:58218310:G:A
chr8:58218430	['T', 'C']	10699	7964.7444382127505	-148.2254504537694	0.0076191624892815	0.0145396766613301	0.5240255795746536	0.600272	0.600272	chr8	58218430	0.2216519140639152	chr8:58218430:T:C
chr8:58218573	['G', 'A']	10699	3612.012808526552	-117.34853523884634	-0.0134165889445578	0.0187251339543219	-0.7165016270263384	0.473697	0.473697	chr8	58218573	0.3244993657207902	chr8:58218573:G:A
chr8:58218675	['G', 'A']	10699	805.1505094886417	29.726019423978585	0.0655994051147955	0.0365693729139264	1.7938345639450044	0.0728678	0.0728678	chr8	58218675	1.1374643423495492	chr8:58218675:G:A
chr8:58218782	['C', 'T']	10699	803.0750607590204	28.745666574878143	0.064426333599847	0.0366105208857392	1.7597764806712377	0.0784743	0.0784743	chr8	58218782	1.105272549568579	chr8:58218782:C:T
chr8:58219819	['T', 'C']	10699	3649.658878504676	-117.4775537199196	-0.0133622670636928	0.0188695377432915	-0.7081396081598968	0.478874	0.478874	chr8	58219819	0.3197787419155437	chr8:58219819:T:C
chr8:58219836	['TG', 'T']	10699	3282.0	-34.086817124563325	0.0173100678717582	0.0194430621672763	0.8902953517729335	0.373327	0.373327	chr8	58219836	0.4279105996076487	chr8:58219836:TG:T
chr8:58219986	['C', 'T']	10699	3630.107293324594	-117.79867194146088	-0.0133350501616482	0.0186991607327634	-0.7131362927044874	0.475777	0.475777	chr8	58219986	0.3225965564444406	chr8:58219986:C:T
chr8:58220277	['C', 'T']	10699	6443.204449845751	-139.89208371917013	0.0064169924315016	0.0150897091886872	0.4252562028373914	0.670658	0.670658	chr8	58220277	0.1734988905273671	chr8:58220277:C:T
chr8:58220305	['G', 'A']	10699	4429.828082639992	-89.31765518336607	0.0028726117514721	0.0172876014104991	0.1661660101515025	0.868029	0.868029	chr8	58220305	0.0614657652272094	chr8:58220305:G:A
chr8:58220661	['A', 'G']	10699	4429.656100981767	-89.82410299616612	0.0027357682448451	0.0172887940596921	0.1582393910991998	0.874271	0.874271	chr8	58220661	0.0583539271347192	chr8:58220661:A:G
chr8:58220754	['C', 'T']	10699	4429.828082639992	-91.3465801209463	0.0023054516062268	0.0172877237336862	0.1333577307077472	0.893913	0.893913	chr8	58220754	0.0487047468176277	chr8:58220754:C:T
chr8:58221474	['C', 'G']	10699	1299.121424565339	9.4737361650407	0.0345655580509867	0.0291182063118796	1.1870771736679608	0.235224	0.235224	chr8	58221474	0.6285183690932942	chr8:58221474:C:G
chr8:58222188	['G', 'A']	10699	1012.0945971209572	31.573517656837264	0.0619563440455714	0.0329776062004008	1.878739883940344	0.0603072	0.0603072	chr8	58222188	1.2196308348979457	chr8:58222188:G:A
chr8:58222529	['G', 'A']	10699	17101.79534405385	-410.7682714971344	0.0077608291189581	0.0174582238762241	0.4445371518879059	0.656663	0.656663	chr8	58222529	0.1826574535594088	chr8:58222529:G:A
chr8:58222578	['G', 'A']	10699	14598.186664172825	-283.2675476397092	0.0164212975843598	0.0149210882655324	1.1005428888382696	0.27112	0.27112	chr8	58222578	0.5668384441706782	chr8:58222578:G:A
chr8:58223170	['A', 'G']	10699	3621.338474481212	-118.87262763986216	-0.0136968313945253	0.0187143457093678	-0.7318894075826112	0.464252	0.464252	chr8	58223170	0.3332462166412937	chr8:58223170:A:G
chr8:58223235	['G', 'A']	10699	3622.3385679566272	-120.59424736923386	-0.014166160241722	0.0187127584682524	-0.7570321749065504	0.449047	0.449047	chr8	58223235	0.3477082007062576	chr8:58223235:G:A
chr8:58224279	['A', 'C']	10699	3729.348569826136	-115.34907126912536	-0.0119170967830173	0.0184645561812367	-0.6454039114748523	0.518679	0.518679	chr8	58224279	0.2851013351348979	chr8:58224279:A:C
chr8:58224298	['A', 'C']	10699	3730.348663301552	-117.16069520857052	-0.0124574470144522	0.0184632501785655	-0.6747158216441483	0.499871	0.499871	chr8	58224298	0.3011420580969878	chr8:58224298:A:C
chr8:58225107	['G', 'C']	10699	3614.6757034682623	-118.37560946876506	-0.0134695257450773	0.0187262138527908	-0.7192871901903397	0.47198	0.47198	chr8	58225107	0.3260764040643579	chr8:58225107:G:C
chr8:58225266	['T', 'C']	10699	813.0	30.09848246953929	0.0657332729008608	0.0363637104356945	1.80766132260082	0.0706873	0.0706873	chr8	58225266	1.1506586065052775	chr8:58225266:T:C
chr8:58225771	['C', 'T']	10699	3619.0	-118.52313958766445	-0.0135620057417043	0.0187228975415589	-0.7243540008484798	0.468864	0.468864	chr8	58225771	0.3289531116875867	chr8:58225771:C:T
chr8:58225805	['C', 'A']	10699	2499.7009162303666	-24.237683021190684	0.0151883663235394	0.0217108316421287	0.69957551944105	0.484208	0.484208	chr8	58225805	0.3149680394974381	chr8:58225805:C:A
chr8:58225997	['T', 'G']	10699	2946.0	-7.132811241571638	0.0245656027540823	0.0202081778985541	1.2156268060090658	0.224154	0.224154	chr8	58225997	0.6494535067985121	chr8:58225997:T:G
chr8:58226756	['G', 'C']	10699	426.03982052720136	25.14489814201168	0.0850365002097402	0.049553502703552	1.7160542760914612	0.0861811	0.0861811	chr8	58226756	1.064587966955921	chr8:58226756:G:C
chr8:58226767	['A', 'T']	10699	1217.2275404318968	4.551229698034538	0.0313588509388882	0.0300795709224195	1.0425298625358788	0.29719	0.29719	chr8	58226767	0.5269658080268225	chr8:58226767:A:T
chr8:58227155	['T', 'C']	10699	3760.054319371728	23.868669859793645	0.0371530261561612	0.0183314779558674	2.026733809767346	0.0427144	0.0427144	chr8	58227155	1.3694256896994568	chr8:58227155:T:C
chr8:58227503	['T', 'C']	10699	7487.19882165903	-93.4757780463834	0.0160293656530959	0.0147090063639848	1.0897653625566448	0.275841	0.275841	chr8	58227503	0.5593411814147827	chr8:58227503:T:C
chr8:58227505	['A', 'G']	10699	3618.6911352160087	-117.85264931903426	-0.0132668448050005	0.0187257525776304	-0.7084812613004922	0.478662	0.478662	chr8	58227505	0.3199710489027857	chr8:58227505:A:G
chr8:58227685	['C', 'T']	10699	3618.72052769461	-122.3372157867225	-0.0148849943354787	0.0187377883835922	-0.7943837357301334	0.42699	0.42699	chr8	58227685	0.3695822959250323	chr8:58227685:C:T
chr8:58227909	['C', 'T']	10699	3205.392753487501	-146.80695625520818	-0.0191204026482975	0.0195217022826996	-0.979443409770785	0.327383	0.327383	chr8	58227909	0.4849438759255359	chr8:58227909:C:T
chr8:58228831	['G', 'A']	10699	2946.275378575435	-7.527145457990148	0.0244086979864587	0.0202084840850713	1.2078440858654118	0.227134	0.227134	chr8	58228831	0.6437178507773708	chr8:58228831:G:A
chr8:58229160	['T', 'A']	10699	7378.0	-95.55746835969624	0.0155748097932698	0.0147939115849175	1.0527851071618146	0.292463	0.292463	chr8	58229160	0.5339290694527049	chr8:58229160:T:A
chr8:58230274	['G', 'A']	10699	1012.0	27.365599855230208	0.0575089031373728	0.0329795058937816	1.743776978423936	0.0812267	0.0812267	chr8	58230274	1.0903011905044544	chr8:58230274:G:A
chr8:58230290	['G', 'A']	10699	3760.0	23.24478385320464	0.0369860149137928	0.0183295583188821	2.017834487353244	0.0436335	0.0436335	chr8	58230290	1.3601799492932287	chr8:58230290:G:A
chr8:58230383	['A', 'G']	10699	3618.0144913986537	-116.99970513439332	-0.0129918604352669	0.0187254925486684	-0.6938060722034638	0.487819	0.487819	chr8	58230383	0.3117412884124913	chr8:58230383:A:G
chr8:58230902	['A', 'G']	10699	13910.20056100982	-449.4902817633627	-0.0160426187208604	0.01470547699096	-1.090928144032486	0.275329	0.275329	chr8	58230902	0.560148042596246	chr8:58230902:A:G
chr8:58231062	['C', 'T']	10699	3619.33828753038	-115.66105298520873	-0.0126039095782536	0.0187275512902885	-0.6730142869660493	0.500953	0.500953	chr8	58231062	0.30020301824084	chr8:58231062:C:T
chr8:58231618	['G', 'T']	10699	13883.893044128648	-448.1413574444889	-0.0159264158473261	0.0147096193015618	-1.082721144634592	0.278957	0.278957	chr8	58231618	0.5544627361599388	chr8:58231618:G:T
chr8:58231793	['A', 'C']	10699	3617.676264373189	-115.06981948415331	-0.0123956190270609	0.0187310071670627	-0.6617700221084671	0.508133	0.508133	chr8	58231793	0.2940225995149831	chr8:58231793:A:C
chr8:58231910	['C', 'T']	10699	13932.51112773518	-443.4756757769225	-0.0146703095153822	0.0147108887587616	-0.9972415505245906	0.31867	0.31867	chr8	58231910	0.4966588196380131	chr8:58231910:C:T
chr8:58233407	['T', 'C']	10699	18897.0	-522.3309074158601	-0.016645707830878	0.0216951116206478	-0.7672561506913801	0.442946	0.442946	chr8	58233407	0.353649215834464	chr8:58233407:T:C
chr8:58234123	['G', 'A']	10699	3403.318096840531	-179.52473328642225	-0.029209646093715	0.0190595256132861	-1.5325484320214826	0.125417	0.125417	chr8	58234123	0.9016435918482484	chr8:58234123:G:A
chr8:58234630	['G', 'C']	10699	19091.784445690784	-558.9348129125125	-0.029990508202074	0.0224889625063508	-1.3335656633161588	0.182375	0.182375	chr8	58234630	0.739034695098492	chr8:58234630:G:C
chr8:58235670	['T', 'A']	10699	468.0437464946719	-30.906315225454644	-0.0491724388320313	0.0476149016212836	-1.032711129451363	0.301762	0.301762	chr8	58235670	0.5203354505424296	chr8:58235670:T:A
chr8:58235697	['T', 'C']	10699	10769.0	-218.5244980305376	0.0091628499868023	0.013867614915411	0.6607372675613974	0.508795	0.508795	chr8	58235697	0.2934571652116063	chr8:58235697:T:C
chr8:58235946	['G', 'A']	10699	1805.0	-57.11727612221327	-0.004529307778938	0.0249886542500182	-0.1812545699188572	0.856171	0.856171	chr8	58235946	0.0674394865615929	chr8:58235946:G:A
chr8:58236145	['T', 'G']	10699	563.0	22.280505374796824	0.0633489690280338	0.0433079422589966	1.462756384248986	0.143563	0.143563	chr8	58236145	0.8429574749011229	chr8:58236145:T:G
chr8:58236358	['C', 'T']	10699	268.0250514114788	-1.0056758383365776	0.0114126205831308	0.0629157960725413	0.1813951550413862	0.856061	0.856061	chr8	58236358	0.0674952878701481	chr8:58236358:C:T
chr8:58237322	['T', 'G']	10699	13068.664454001497	-257.9303787183717	0.0144912310488989	0.0142080595180802	1.019930345200084	0.307785	0.307785	chr8	58237322	0.5117525494686956	chr8:58237322:T:G
chr8:58237324	['TA', 'T']	10699	2244.419556885108	-36.57700612196564	0.0128281110164307	0.0227318642316789	0.5643228767200543	0.572546	0.572546	chr8	58237324	0.242189615112757	chr8:58237324:TA:T
chr8:58238353	['C', 'T']	10699	2520.4711601383565	-44.242629417259565	0.0059217910435537	0.0216447542809416	0.273590125657739	0.784405	0.784405	chr8	58238353	0.1054596466902699	chr8:58238353:C:T
chr8:58238426	['A', 'G']	10699	5814.086846779471	-178.1804201248199	-0.0095992052817161	0.0157262648715849	-0.6103932090741044	0.541614	0.541614	chr8	58238426	0.2663101182443219	chr8:58238426:A:G
chr8:58239910	['T', 'C']	10699	823.0769302673397	-51.057204505589176	-0.0435332033813206	0.0361933087960882	-1.2027970039043707	0.229082	0.229082	chr8	58239910	0.6400090339349429	chr8:58239910:T:C
chr8:58240210	['A', 'G']	10699	969.0905776780706	30.93428333216261	0.064336015301695	0.0336591478363384	1.9113976270141293	0.0559802	0.0559802	chr8	58240210	1.251965554266762	chr8:58240210:A:G
chr8:58241517	['T', 'C']	10699	2526.5422126544363	-43.647239775850274	0.0060618659694968	0.0216377227743632	0.2801526774656264	0.779366	0.779366	chr8	58241517	0.1082585443150313	chr8:58241517:T:C
chr8:58241930	['T', 'C']	10699	15423.88323829111	-357.2678269424638	0.0099136385592183	0.0156605770735041	0.6330314976700995	0.526727	0.526727	chr8	58241930	0.2784144191582389	chr8:58241930:T:C
chr8:58241938	['G', 'T']	10699	3347.625782929794	-136.56033388421162	-0.0139765316518096	0.0192366623618769	-0.7265569977205748	0.467513	0.467513	chr8	58241938	0.3302063083213713	chr8:58241938:G:T
chr8:58241949	['A', 'G']	10699	3347.251425899953	-135.78677360734548	-0.0137744486864829	0.0192387111689247	-0.7159756475128182	0.474022	0.474022	chr8	58241949	0.3242015016658298	chr8:58241949:A:G
chr8:58242253	['G', 'A']	10699	3349.0	-136.39110025255195	-0.0139476078740645	0.0192337443392345	-0.7251634225798206	0.468368	0.468368	chr8	58242253	0.329412784603437	chr8:58242253:G:A
chr8:58243701	['G', 'GA']	10699	4975.395100972327	-102.50010543349045	0.0057064022152635	0.0164952025600619	0.3459431428311055	0.729392	0.729392	chr8	58243701	0.1370390043549884	chr8:58243701:G:GA
chr8:58243852	['A', 'C']	10699	4141.774235767038	-52.67690398672749	0.0165828001928478	0.0177086935673528	0.9364214322065684	0.349077	0.349077	chr8	58243852	0.4570787650561932	chr8:58243852:A:C
chr8:58244325	['T', 'C']	10699	2321.8680691912105	-40.91726338945323	0.0039150170252011	0.0224640587806307	0.1742791480129516	0.861649	0.861649	chr8	58244325	0.0646696116779053	chr8:58244325:T:C
chr8:58245379	['T', 'G']	10699	1656.3096195194914	-65.3215239787895	-0.0116132684389872	0.0259707555036124	-0.4471671391065949	0.654763	0.654763	chr8	58245379	0.1839158701120211	chr8:58245379:T:G
chr8:58246382	['T', 'G']	10699	838.2350411368736	-44.28360141554925	-0.0330976691017617	0.0359053403326903	-0.9218035198966664	0.356652	0.356652	chr8	58246382	0.447755336240162	chr8:58246382:T:G
chr8:58246613	['A', 'T']	10699	3495.940785781103	-156.74917997197517	-0.0190163653362921	0.0188862218982403	-1.0068909196742994	0.31401	0.31401	chr8	58246613	0.5030565211125643	chr8:58246613:A:T
chr8:58247978	['T', 'C']	10699	3499.289468761692	-154.42873161963593	-0.0182746877359053	0.0188807759754538	-0.9678991880240232	0.333117	0.333117	chr8	58247978	0.4774032033406448	chr8:58247978:T:C
chr8:58248144	['T', 'C']	10699	6405.197345050014	-155.7973564771903	-0.000233563971929	0.0152589281082138	-0.0153067089819579	0.987788	0.987788	chr8	58248144	0.0053362541062771	chr8:58248144:T:C
chr8:58248187	['C', 'T']	10699	18351.715273882968	-435.5681086952529	0.0129999144602045	0.0201525386229164	0.6450757744943222	0.518892	0.518892	chr8	58248187	0.2849230249740609	chr8:58248187:C:T
chr8:58248573	['G', 'A']	10699	837.1564924745255	-41.45836990172471	-0.0293479162579174	0.0359258544486717	-0.8169023871052982	0.414002	0.414002	chr8	58248573	0.3829975608431934	chr8:58248573:G:A
chr8:58249322	['T', 'G']	10699	468.0	-37.049208994213686	-0.0616081061100068	0.0476284819401112	-1.2935139563648872	0.195861	0.195861	chr8	58249322	0.7080520324635848	chr8:58249322:T:G
chr8:58250611	['C', 'T']	10699	6391.597401383437	-151.64505047950723	0.000552713100958	0.0152640718550148	0.0362100693843675	0.971116	0.971116	chr8	58250611	0.0127288904308825	chr8:58250611:C:T
chr8:58250694	['G', 'A']	10699	5547.036926241002	-106.93524452701077	0.0072037498647792	0.0159244166804201	0.4523713495663923	0.651011	0.651011	chr8	58250694	0.1864116731845873	chr8:58250694:G:A
chr8:58250745	['C', 'T']	10699	5547.07386629266	-109.3999753344612	0.0065884440810652	0.0159216527372842	0.4138040308866255	0.679026	0.679026	chr8	58250745	0.1681135962049958	chr8:58250745:C:T
chr8:58251042	['G', 'A']	10699	17686.778100957024	-407.9975253710824	0.0102680740775333	0.018443108487988	0.5567431371029976	0.577715	0.577715	chr8	58251042	0.2382863561340997	chr8:58251042:G:A
chr8:58251107	['T', 'C']	10699	338.4869508073601	-10.266680071260527	-0.0104297023666225	0.0559980294474368	-0.1862512390085529	0.852251	0.852251	chr8	58251107	0.0694324805135891	chr8:58251107:T:C
chr8:58251738	['C', 'A']	10699	5545.036552304385	-106.78520722353689	0.0072672832841425	0.0159169104535496	0.4565762498539347	0.647985	0.647985	chr8	58251738	0.1884350473587709	chr8:58251738:C:A
chr8:58252006	['C', 'T']	10699	3171.4498451721893	-94.82415900531907	-0.0058531392290115	0.0197233482599025	-0.2967619469008185	0.766654	0.766654	chr8	58252006	0.1154005940614802	chr8:58252006:C:T
chr8:58252092	['A', 'T']	10699	4748.331432311145	-103.70346981006772	0.0041737503677306	0.0167927159118668	0.2485452853270246	0.803717	0.803717	chr8	58252092	0.0948968454980461	chr8:58252092:A:T
chr8:58252260	['T', 'A']	10699	6392.389901823282	-153.12705516399254	0.0003104624969501	0.0152587982637745	0.0203464579309079	0.983767	0.983767	chr8	58252260	0.0071077497359022	chr8:58252260:T:A
chr8:58253390	['G', 'T']	10699	10581.015020439238	-270.1671079069925	-0.0006289538300702	0.0141846042454248	-0.0443405976781579	0.964634	0.964634	chr8	58253390	0.0156374347714279	chr8:58253390:G:T
chr8:58253393	['G', 'T']	10699	10154.948579032389	-266.6554497638988	-0.0018429409522409	0.0142006712155409	-0.1297784396433365	0.896744	0.896744	chr8	58253393	0.0473315204513923	chr8:58253393:G:T
chr8:58253685	['G', 'A']	10699	811.0758085623481	-57.18271300014305	-0.0497869140831538	0.0367042110260333	-1.3564360244071532	0.174989	0.174989	chr8	58253685	0.7569892506819857	chr8:58253685:G:A
chr8:58254719	['AAGAT', 'A']	10699	7232.35196784145	-133.05723333221516	0.0085246605355793	0.0147891518433582	0.5764130780365022	0.564348	0.564348	chr8	58254719	0.2484530097182918	chr8:58254719:AAGAT:A
chr8:58255025	['G', 'A']	10699	847.0791736773228	30.50849602929365	0.0668939435492384	0.0358729231931138	1.8647474918375004	0.0622442	0.0622442	chr8	58255025	1.2059011105028934	chr8:58255025:G:A
chr8:58255390	['C', 'A']	10699	5606.572083021691	-99.19140142243	0.0094395876196031	0.0158863275363509	0.5941957068431015	0.552394	0.552394	chr8	58255390	0.2577510472929773	chr8:58255390:C:A
chr8:58256512	['A', 'C']	10699	17689.0	-395.4950790135795	0.014102064915989	0.0184056305691013	0.7661821127532054	0.443585	0.443585	chr8	58256512	0.3530231481120819	chr8:58256512:A:C
chr8:58257794	['T', 'C']	10699	6403.992799700767	-153.2881114254907	0.0003411907998944	0.0152654112219372	0.0223505803370795	0.982169	0.982169	chr8	58257794	0.0078137775363267	chr8:58257794:T:C
chr8:58257987	['G', 'A']	10699	6924.294381602318	-140.3206131328295	0.0060143421452107	0.0149357805688592	0.4026801356301738	0.687192	0.687192	chr8	58257987	0.1629219050209331	chr8:58257987:G:A
chr8:58258467	['G', 'C']	10699	10058.820493642485	-253.40086688140653	-0.0006988389063951	0.0139717805935276	-0.0500178843861064	0.960109	0.960109	chr8	58258467	0.0176794592403195	chr8:58258467:G:C
chr8:58258570	['C', 'T']	10699	5619.575729244578	-100.49338072787894	0.0092205649351914	0.0158831293175647	0.5805257106982461	0.561572	0.561572	chr8	58258570	0.2505945542768327	chr8:58258570:C:T
chr8:58258579	['A', 'G']	10699	5576.5636686611815	-188.24754761768835	-0.0128727672555566	0.0159922178888014	-0.8049394614971307	0.420873	0.420873	chr8	58258579	0.3758489343782003	chr8:58258579:A:G
chr8:58258952	['G', 'A']	10699	17302.61721817162	-391.3609601569602	0.0097318593276793	0.0177661782272584	0.5477744961911906	0.583858	0.583858	chr8	58258952	0.2336927647286533	chr8:58258952:G:A
chr8:58258953	['C', 'T']	10699	10363.874707807388	-249.05712308177192	0.0011143923847106	0.0139358867876098	0.079965660003882	0.936266	0.936266	chr8	58258953	0.0286007475009296	chr8:58258953:C:T
chr8:58259165	['A', 'G']	10699	5612.672184811074	-101.64445652965708	0.0089282739490687	0.0158931918101444	0.5617672054627787	0.574286	0.574286	chr8	58259165	0.2408717708629341	chr8:58259165:A:G
chr8:58259185	['T', 'C']	10699	5576.521218919424	-186.99514515301297	-0.0125497715086839	0.0159910856961747	-0.7847979647614521	0.432589	0.432589	chr8	58259185	0.3639245281240169	chr8:58259185:T:C
chr8:58259385	['C', 'A']	10699	10359.0	-252.00945613668128	0.0005046404008092	0.0139324714488998	0.0362204510994443	0.971107	0.971107	chr8	58259385	0.0127329153552471	chr8:58259385:C:A
chr8:58259505	['A', 'G']	10699	17303.0	-391.02267407154585	0.0098554449208888	0.0177656864028349	0.5547460817115515	0.57908	0.57908	chr8	58259505	0.2372614342716527	chr8:58259505:A:G
chr8:58259878	['T', 'C']	10699	17304.61740512245	-392.2085011072472	0.0095894752339836	0.017772337179616	0.5395731094378653	0.589503	0.589503	chr8	58259878	0.2295139804244807	chr8:58259878:T:C
chr8:58260257	['T', 'C']	10699	975.0	34.68058272847615	0.0675009477347024	0.033532834512887	2.01298067148964	0.0441417	0.0441417	chr8	58260257	1.3551509451570958	chr8:58260257:T:C
chr8:58260478	['A', 'G']	10699	17294.616470368295	-398.2585656770472	0.0078202336921729	0.0177496631352944	0.4405849075874992	0.659522	0.659522	chr8	58260478	0.180770712901174	chr8:58260478:A:G
chr8:58261849	['A', 'C']	10699	17679.0	-401.6205228618348	0.0120879254694856	0.0183842694288386	0.6575145950876812	0.510864	0.510864	chr8	58261849	0.2916947004733674	chr8:58261849:A:C
chr8:58263121	['T', 'C']	10699	9833.91914376519	-250.4541739740024	-0.0011843638934391	0.0139899213416675	-0.0846583668709847	0.932535	0.932535	chr8	58263121	0.0303348592280004	chr8:58263121:T:C
chr8:58263528	['T', 'G']	10699	9835.838646349444	-248.273349140338	-0.0007991787978136	0.0139895067816093	-0.0571270174345439	0.954445	0.954445	chr8	58263528	0.0202490928174216	chr8:58263528:T:G
chr8:58264312	['TTTAA', 'T']	10699	9827.918582912696	-247.92703045848248	-0.0007939659428083	0.0139887271778441	-0.056757554330306	0.954739	0.954739	chr8	58264312	0.0201153366381441	chr8:58264312:TTTAA:T
chr8:58264375	['G', 'A']	10699	6281.522678387731	-156.74989438404756	-0.0010964837250925	0.0153139119729642	-0.0716004980979604	0.942921	0.942921	chr8	58264375	0.0255246918875741	chr8:58264375:G:A
chr8:58264401	['C', 'T']	10699	2752.514536786015	-76.26202905341478	-0.0049203201511535	0.0209049551945732	-0.2353662136731504	0.813929	0.813929	chr8	58264401	0.0894134774855641	chr8:58264401:C:T
chr8:58264615	['C', 'A']	10699	9748.822380106572	-242.6041005420461	-0.0002398608542653	0.0140074718203543	-0.0171237791759716	0.986338	0.986338	chr8	58264615	0.005974234774182	chr8:58264615:C:A
chr8:58264779	['C', 'T']	10699	5491.566392369554	-104.92881516283452	0.0076394083110322	0.0159633946877361	0.4785578794779269	0.632263	0.632263	chr8	58264779	0.1991022323351239	chr8:58264779:C:T
chr8:58264788	['TG', 'T']	10699	5485.563587058163	-102.45904277779478	0.0081379340761573	0.0159721748453001	0.5095069491148227	0.610407	0.610407	chr8	58264788	0.214380494640427	chr8:58264788:TG:T
chr8:58264911	['C', 'T']	10699	810.151444330186	-59.85545858868123	-0.0535241345495798	0.0367223595336902	-1.4575352790300726	0.144998	0.144998	chr8	58264911	0.8386379880750536	chr8:58264911:C:T
chr8:58265604	['G', 'A']	10699	10647.990464616249	-226.85452701780807	0.0067899073362929	0.0139149226018013	0.4879586851179437	0.625589	0.625589	chr8	58265604	0.2037108962674233	chr8:58265604:G:A
chr8:58266013	['A', 'G']	10699	349.032622920172	-34.95861102396296	-0.0829156451645129	0.0551173598292979	-1.5043471861008595	0.132522	0.132522	chr8	58266013	0.877712018440474	chr8:58266013:A:G
chr8:58266939	['A', 'G']	10699	10656.99607403253	-234.33411728717084	0.0054133883116699	0.0139338372429889	0.3885066415853092	0.697649	0.697649	chr8	58266939	0.1563630239437937	chr8:58266939:A:G
chr8:58267012	['G', 'A']	10699	17396.0	-402.192894209689	0.0093392749781492	0.0179076606325661	0.521524009739453	0.602013	0.602013	chr8	58267012	0.2203941303911692	chr8:58267012:G:A
chr8:58268892	['C', 'A']	10699	4741.329468960359	-68.5387230476572	0.0133989297646042	0.0167590012225168	0.7995064614352946	0.424015	0.424015	chr8	58268892	0.3726187794874565	chr8:58268892:C:A
chr8:58269242	['G', 'A']	10699	6153.601253390703	-141.50912009968042	0.0019658077681013	0.0154100062714082	0.1275669674287377	0.898494	0.898494	chr8	58269242	0.0464848186947868	chr8:58269242:G:A
chr8:58269445	['C', 'A']	10699	2753.7721578160063	-84.95576983238432	-0.007695335014902	0.0209666856773862	-0.3670267744416051	0.713606	0.713606	chr8	58269445	0.1465415070681207	chr8:58269445:C:A
chr8:58270164	['C', 'T']	10699	10659.0	-232.87295951843413	0.0054942528117717	0.0139368643953129	0.3942244579504957	0.693423	0.693423	chr8	58270164	0.1590017574194199	chr8:58270164:C:T
chr8:58270552	['G', 'A']	10699	2235.835904628331	-100.12238989631174	-0.021524910167855	0.0227858077024216	-0.9446630309957073	0.344852	0.344852	chr8	58270552	0.4623672509380669	chr8:58270552:G:A
chr8:58270609	['AT', 'A']	10699	774.0723499719574	-49.25805954053176	-0.0438560440973999	0.0374254992085233	-1.1718225548054175	0.241294	0.241294	chr8	58270609	0.6174534770936533	chr8:58270609:AT:A
chr8:58270873	['T', 'C']	10699	4146.325259515571	-52.59371541587959	0.0156784149930576	0.0177008446762723	0.885743888486536	0.375775	0.375775	chr8	58270873	0.4250721165271516	chr8:58270873:T:C
chr8:58271404	['A', 'G']	10699	4701.878938020005	-101.41152942506854	0.0045395620100514	0.016841415856002	0.2695475278839828	0.787514	0.787514	chr8	58271404	0.1037417168162009	chr8:58271404:A:G
chr8:58271548	['C', 'A']	10699	17384.62488315573	-394.7792084164444	0.0115016414015708	0.0178950489616809	0.6427275737663294	0.520415	0.520415	chr8	58271548	0.2836501941947238	chr8:58271548:C:A
chr8:58271635	['G', 'A']	10699	17385.624976631145	-395.21363740322056	0.0113529512501097	0.0178958626394879	0.6343897178255602	0.52584	0.52584	chr8	58271635	0.2791463807276887	chr8:58271635:G:A
chr8:58271668	['T', 'C']	10699	10665.993830045809	-232.20126408220125	0.0056956142934179	0.0139353464044534	0.4087170945099543	0.682755	0.682755	chr8	58271668	0.1657351107203296	chr8:58271668:T:C
chr8:58273444	['T', 'C']	10699	17386.0	-396.97059421337553	0.0108566716099409	0.0178952169384156	0.6066800781070678	0.544076	0.544076	chr8	58273444	0.2643404310458521	chr8:58273444:T:C
chr8:58273507	['A', 'G']	10699	606.0	16.496540298273292	0.0547416570632047	0.0425655755846093	1.286054665333787	0.198452	0.198452	chr8	58273507	0.702344519913346	chr8:58273507:A:G
chr8:58273713	['C', 'T']	10699	971.3631603553064	35.24031502686756	0.068403271469352	0.0335938240189985	2.0361859200866066	0.0417563	0.0417563	chr8	58273713	1.379277990867233	chr8:58273713:C:T
chr8:58273777	['C', 'T']	10699	6263.92734243501	-152.36789586791187	-0.0001840564192511	0.0153419978367128	-0.0119969003522295	0.990428	0.990428	chr8	58273777	0.0041770903821126	chr8:58273777:C:T
chr8:58273832	['T', 'C']	10699	216.0	-6.7760359348657735	-0.0213744794615063	0.0703307826941133	-0.3039135730149552	0.7612	0.7612	chr8	58273832	0.1185012203850171	chr8:58273832:T:C
chr8:58274188	['C', 'A']	10699	5996.56047859413	-194.78401165453383	-0.0118112698252736	0.0156474241278391	-0.7548379675003246	0.450363	0.450363	chr8	58274188	0.346437296566768	chr8:58274188:C:A
chr8:58274980	['C', 'A']	10699	2793.261076836792	-80.86190654047562	-0.0061180148908127	0.0208084526076073	-0.2940158504902987	0.768752	0.768752	chr8	58274980	0.1142137413461737	chr8:58274980:C:A
chr8:58275101	['C', 'T']	10699	10683.99859786876	-234.75174529514368	0.0053307965465208	0.013945799256077	0.3822510598808366	0.702283	0.702283	chr8	58275101	0.1534878443212199	chr8:58275101:C:T
chr8:58275241	['T', 'G']	10699	21181.0	-550.0985328929107	-0.0474141959110385	0.0702859395646963	-0.6745900560580119	0.499951	0.499951	chr8	58275241	0.3010725586088261	chr8:58275241:T:G
chr8:58276895	['T', 'C']	10699	3421.6396185846497	-112.82264460267234	-0.0091776621162019	0.0190295647589335	-0.4822843944391026	0.629614	0.629614	chr8	58276895	0.2009256236363682	chr8:58276895:T:C
chr8:58277320	['C', 'T']	10699	3427.445983898146	-115.3129446806086	-0.0099166458008027	0.0190267597860407	-0.521194670680511	0.602242	0.602242	chr8	58277320	0.2202289603274293	chr8:58277320:C:T
chr8:58277368	['C', 'T']	10699	17366.623200598242	-395.73352912797526	0.0113130505054128	0.0178715458527504	0.6330202545781348	0.526734	0.526734	chr8	58277368	0.2784086475893371	chr8:58277368:C:T
chr8:58277592	['C', 'T']	10699	3091.28893251075	-65.42936267405388	0.0026071887783137	0.0199251894431346	0.13084888280508	0.895897	0.895897	chr8	58277592	0.0477419176849101	chr8:58277592:C:T
chr8:58277975	['G', 'C']	10699	3093.1564282374943	-65.36193881649355	0.0027207752424891	0.0199248077781158	0.1365521450840557	0.891387	0.891387	chr8	58277975	0.0499337039602237	chr8:58277975:G:C
chr8:58278117	['C', 'T']	10699	17389.0	-396.7285656746299	0.0112238440589095	0.0179124213528866	0.6265955806751304	0.530938	0.530938	chr8	58278117	0.2749561904627239	chr8:58278117:C:T
chr8:58279056	['A', 'G']	10699	820.0	-54.65498507583156	-0.046508912114837	0.0363358879039366	-1.2799718074261852	0.200583	0.200583	chr8	58279056	0.6977058774923169	chr8:58279056:A:G
chr8:58279252	['A', 'C']	10699	17386.625070106562	-373.4240340773817	0.0187134709303154	0.0178949885437565	1.0457380782646208	0.295706	0.295706	chr8	58279252	0.5291398633654779	chr8:58279252:A:C
chr8:58279455	['G', 'A']	10699	17126.60076649841	-369.0781133695562	0.01748574906472	0.0174261379263234	1.0034207888545708	0.315681	0.315681	chr8	58279455	0.5007515563512795	chr8:58279455:G:A
chr8:58279609	['G', 'A']	10699	17239.0	-363.6308014591585	0.0199673386393409	0.0176076192112003	1.1340169502665969	0.256813	0.256813	chr8	58279609	0.59038299584709	chr8:58279609:G:A
chr8:58279823	['G', 'A']	10699	3506.655510890904	-109.45605687160084	-0.0071451251423456	0.0187869657912737	-0.380323529713589	0.703713	0.703713	chr8	58279823	0.1526044259853721	chr8:58279823:G:A
chr8:58280653	['C', 'G']	10699	7834.196709050112	-197.8009613486769	-0.0010850319342527	0.0144125962795714	-0.0752835861912489	0.93999	0.93999	chr8	58280653	0.0268767665789396	chr8:58280653:C:G
chr8:58280668	['C', 'T']	10699	7834.196709050112	-200.40687161358045	-0.0015765235454661	0.0144208873975882	-0.1093222283761692	0.912949	0.912949	chr8	58280668	0.0395534827474316	chr8:58280668:C:T
chr8:58280709	['G', 'A']	10699	2559.239203589456	-33.44390933711126	0.0140072599055731	0.0213193649216058	0.6570205049296631	0.511182	0.511182	chr8	58280709	0.2914244471781109	chr8:58280709:G:A
chr8:58281277	['T', 'C']	10699	1334.124696204898	-58.11520180734208	-0.0172542034517707	0.028727398309223	-0.6006183806151105	0.548107	0.548107	chr8	58281277	0.2611346514181106	chr8:58281277:T:C
chr8:58281504	['A', 'AT']	10699	17235.0	-368.225441507822	0.0185072164995147	0.0176213940694063	1.0502697134301295	0.293618	0.293618	chr8	58281504	0.5322173238886208	chr8:58281504:A:AT
chr8:58281754	['G', 'A']	10699	8057.506216696271	-110.98652568006196	0.0178821636564303	0.0143750966647719	1.2439682371147445	0.213539	0.213539	chr8	58281754	0.6705227954024271	chr8:58281754:G:A
chr8:58281982	['T', 'C']	10699	815.0	-51.44275623518608	-0.0425999096405998	0.0364308820205586	-1.1693351156461134	0.242295	0.242295	chr8	58281982	0.6156555478716338	chr8:58281982:T:C
chr8:58282160	['A', 'T']	10699	815.0	-51.44275623518608	-0.0425999096405998	0.0364308820205586	-1.1693351156461134	0.242295	0.242295	chr8	58282160	0.6156555478716338	chr8:58282160:A:T
chr8:58282257	['T', 'C']	10699	1219.0	-65.69220352757428	-0.0272061170367919	0.0300171813181842	-0.9063514907814034	0.36477	0.36477	chr8	58282257	0.4379808868189821	chr8:58282257:T:C
chr8:58282358	['C', 'T']	10699	7833.732192933258	-193.10021319632807	-5.900217630281147e-05	0.0144114843463893	-0.0040941082045857	0.996733	0.996733	chr8	58282358	0.0014211628079338	chr8:58282358:C:T
chr8:58282367	['C', 'A']	10699	2759.0	-129.39280044966577	-0.0242994673612747	0.0208596625981548	-1.1649022244216058	0.244085	0.244085	chr8	58282367	0.6124589088965884	chr8:58282367:C:A
chr8:58282457	['C', 'T']	10699	2274.212563095906	-38.10250696032749	0.0107157614198979	0.0224949704322417	0.4763625474492344	0.633826	0.633826	chr8	58282457	0.1980299497072039	chr8:58282457:C:T
chr8:58282563	['G', 'A']	10699	17200.60768367919	-389.9709751311807	0.0118027443387799	0.0175973684521456	0.6707107583089139	0.502419	0.502419	chr8	58282563	0.2989339452280085	chr8:58282563:G:A
chr8:58282632	['C', 'T']	10699	17124.402244039273	-376.3350053308361	0.0151606212867217	0.0174426847214678	0.8691678791890635	0.384775	0.384775	chr8	58282632	0.4147931531486681	chr8:58282632:C:T
chr8:58282729	['C', 'A']	10699	2560.239297064872	-30.73799353129235	0.0151618259757423	0.0213077007506242	0.7115655580669896	0.476749	0.476749	chr8	58282729	0.3217102092309602	chr8:58282729:C:A
chr8:58283213	['T', 'C']	10699	17124.0	-374.1223232021634	0.0158440875181863	0.0174351173341025	0.9087456777360364	0.363505	0.363505	chr8	58283213	0.439489611056731	chr8:58283213:T:C
chr8:58283311	['T', 'G']	10699	17121.001215634933	-377.0489496773521	0.0148172407667857	0.0174376235248536	0.8497282181638397	0.395495	0.395495	chr8	58283311	0.4028590026495809	chr8:58283311:T:G
chr8:58283366	['C', 'T']	10699	2273.21246962049	-40.18438580018128	0.0097288834663491	0.0225089539271282	0.4322228166553631	0.665588	0.665588	chr8	58283366	0.1767945166163144	chr8:58283366:C:T
chr8:58283576	['A', 'G']	10699	7838.732660310338	-198.1685567300593	-0.0010769624016225	0.0144121344838285	-0.0747260860513775	0.940434	0.940434	chr8	58283576	0.0266716779887615	chr8:58283576:A:G
chr8:58284251	['C', 'T']	10699	2832.2647223780145	-81.0296728375829	-0.0054121852688192	0.0206612395405185	-0.2619487208502409	0.793366	0.793366	chr8	58284251	0.1005264153173531	chr8:58284251:C:T
chr8:58284596	['C', 'G']	10699	1230.0	-65.71994409516937	-0.027449455643587	0.0298541871613907	-0.9194507790547504	0.357881	0.357881	chr8	58284596	0.446261357810588	chr8:58284596:C:G
chr8:58285197	['G', 'A']	10699	428.0	-12.787412601297133	0.009679647329711	0.0498148207021189	0.1943126000110102	0.845935	0.845935	chr8	58285197	0.0726630060222437	chr8:58285197:G:A
chr8:58285269	['T', 'G']	10699	19532.0	-517.0284897002047	-0.0105289340245947	0.0246302774268346	-0.4274793110175648	0.669039	0.669039	chr8	58285269	0.1745485653545686	chr8:58285269:T:G
chr8:58285306	['G', 'A']	10699	2558.23911011404	-31.693271501106256	0.014553079464687	0.0213123597675471	0.6828469312369301	0.494718	0.494718	chr8	58285306	0.3056422878196498	chr8:58285306:G:A
chr8:58285458	['G', 'C']	10699	7937.741914376519	-205.5825041981205	-0.0021660504757234	0.0143913132316397	-0.1505109673355818	0.880364	0.880364	chr8	58285458	0.0553377250021637	chr8:58285458:G:C
chr8:58286043	['T', 'A']	10699	7938.483967467514	-207.3151502214153	-0.0025254680690857	0.014392146112789	-0.1754754328711	0.860709	0.860709	chr8	58286043	0.0651436558121924	chr8:58286043:T:A
chr8:58286303	['G', 'A']	10699	7937.0	-208.5148599900804	-0.0027549552926693	0.0143933550453276	-0.1914046644436545	0.848212	0.848212	chr8	58286303	0.0714955876922514	chr8:58286303:G:A
chr8:58286325	['G', 'A']	10699	2557.239016638624	-34.875306166267954	0.0133179807995459	0.0213150893638593	0.6248146827912029	0.532106	0.532106	chr8	58286325	0.2740018439653356	chr8:58286325:G:A
chr8:58286394	['G', 'C']	10699	983.0	27.209834249944688	0.0582774895598128	0.0332319924353721	1.7536561996139046	0.0795181	0.0795181	chr8	58286394	1.099534005489185	chr8:58286394:G:C
chr8:58286614	['G', 'A']	10699	829.0	-49.888986291717146	-0.0401580428121963	0.0360646708859422	-1.1135008812141882	0.265518	0.265518	chr8	58286614	0.5759060318868701	chr8:58286614:G:A
chr8:58287129	['G', 'A']	10699	5389.022164032545	-74.89296052033264	0.0146469446460112	0.0160553452019279	0.9122784008563362	0.361643	0.361643	chr8	58287129	0.4417199367352461	chr8:58287129:G:A
chr8:58287202	['C', 'T']	10699	2556.955960729313	-35.12643632851401	0.0132173323087956	0.0213181735594792	0.6200030350591895	0.535269	0.535269	chr8	58287202	0.2714279079686862	chr8:58287202:C:T
chr8:58287373	['G', 'A']	10699	829.0	-49.888986291717146	-0.0401580428121963	0.0360646708859422	-1.1135008812141882	0.265518	0.265518	chr8	58287373	0.5759060318868701	chr8:58287373:G:A
chr8:58287421	['C', 'A']	10699	17116.799551234108	-379.964003106705	0.0139053917234778	0.0174167736118728	0.7983907946072554	0.424661	0.424661	chr8	58287421	0.3719576218972943	chr8:58287421:C:A
chr8:58287443	['C', 'T']	10699	6617.236982331495	-134.76253777172735	0.007138481727212	0.0150690289276874	0.4737187619366742	0.63571	0.63571	chr8	58287443	0.1967409568711622	chr8:58287443:C:T
chr8:58287583	['T', 'C']	10699	17116.59983174425	-378.2356503067879	0.014419607110277	0.0174156821990459	0.8279668258454443	0.407708	0.407708	chr8	58287583	0.3896507667873127	chr8:58287583:T:C
chr8:58288011	['G', 'A']	10699	2556.477890997476	-35.15024240596993	0.013263640626365	0.0213180068010223	0.6221801479924944	0.533837	0.533837	chr8	58288011	0.272591328752045	chr8:58288011:G:A
chr8:58288119	['T', 'C']	10699	2558.7174644727	-34.46329004668008	0.0135043436157392	0.0213134136725879	0.6336077281279321	0.52635	0.52635	chr8	58288119	0.2787253727289126	chr8:58288119:T:C
chr8:58288602	['G', 'T']	10699	17121.802544196053	-379.39822209720126	0.0141588456382537	0.0174218591018344	0.8127057827463936	0.416405	0.416405	chr8	58288602	0.3804840643215099	chr8:58288602:G:T
chr8:58288713	['T', 'C']	10699	329.0	-34.558104715216	-0.0855270241590142	0.056671376961973	-1.5091749793975102	0.131284	0.131284	chr8	58288713	0.8817881995397978	chr8:58288713:T:C
chr8:58289262	['C', 'T']	10699	1233.1152551878856	-69.15924783806886	-0.0320525415923585	0.0299967653066061	-1.0685332656618018	0.285304	0.285304	chr8	58289262	0.5446921394338811	chr8:58289262:C:T
chr8:58289517	['C', 'T']	10699	2559.195997755752	-35.33981450109744	0.0131326252321213	0.0213134703719703	0.6161655048626999	0.537798	0.537798	chr8	58289517	0.2693808171937489	chr8:58289517:C:T
chr8:58289694	['G', 'A']	10699	829.0774911198355	-49.848900193238165	-0.0400922641238484	0.0360647775747658	-1.1116736832975969	0.266303	0.266303	chr8	58289694	0.5746239410484528	chr8:58289694:G:A
chr8:58290015	['G', 'T']	10699	17117.19977563803	-378.69604273033326	0.0142595718996952	0.0174166290045673	0.818733171382121	0.412957	0.412957	chr8	58290015	0.3840951677987007	chr8:58290015:G:T
chr8:58290307	['A', 'G']	10699	2558.0	-34.55035629218991	0.0134392128078074	0.0213124459892872	0.6305804981071957	0.528328	0.528328	chr8	58290307	0.2770963722332631	chr8:58290307:A:G
chr8:58290468	['G', 'A']	10699	2557.478077965785	-34.71480147603524	0.0134057709007436	0.021315450940705	0.6289226973445496	0.529413	0.529413	chr8	58290468	0.2762053985863402	chr8:58290468:G:A
chr8:58290744	['C', 'T']	10699	3507.6556978592125	-105.9013384859166	-0.0058489204677317	0.018792441846984	-0.3112379176349759	0.755626	0.755626	chr8	58290744	0.1216931070468392	chr8:58290744:C:T
chr8:58290934	['A', 'G']	10699	7940.710959416496	-207.00066934907792	-0.002441233238648	0.0143943824846991	-0.1695962463998032	0.865331	0.865331	chr8	58290934	0.0628177376489086	chr8:58290934:A:G
chr8:58291157	['A', 'G']	10699	5786.5408487567765	-83.92613748190614	0.0153681484002684	0.015641582817073	0.9825187501800596	0.325867	0.325867	chr8	58291157	0.4869596175758276	chr8:58291157:A:G
chr8:58291469	['G', 'A']	10699	17114.798990276737	-381.48471711348463	0.0134609617346256	0.0174158172895387	0.7729158793317881	0.439589	0.439589	chr8	58291469	0.3569531836258713	chr8:58291469:G:A
chr8:58292134	['G', 'A']	10699	1232.1151617124697	-70.33148861054362	-0.0332285260106545	0.0300066060513971	-1.1073736881051697	0.268157	0.268157	chr8	58292134	0.5716108616817301	chr8:58292134:G:A
chr8:58292485	['A', 'T']	10699	7963.072740907382	-210.17977821848623	-0.0029702473530929	0.0144167100849099	-0.2060280976449593	0.836773	0.836773	chr8	58292485	0.0773923415506405	chr8:58292485:A:T
chr8:58292571	['G', 'A']	10699	5389.511219147345	-73.45194689007998	0.0149937041266655	0.0160580907537671	0.9337164894991116	0.350471	0.350471	chr8	58292571	0.4553479122509128	chr8:58292571:G:A
chr8:58292758	['C', 'A']	10699	5787.622849663426	-86.58606607112729	0.0148192076207419	0.0156429507482927	0.9473409370901056	0.343487	0.343487	chr8	58292758	0.4640896950967237	chr8:58292758:C:A
chr8:58292845	['C', 'T']	10699	3416.0	-77.45096312125021	0.0023193406170559	0.0189458084985357	0.1224197224011438	0.902569	0.902569	chr8	58292845	0.0445195870136808	chr8:58292845:C:T
chr8:58293376	['T', 'A']	10699	3382.632326820604	-84.73418255395934	-0.0006360304485731	0.0190072179393786	-0.0334625746177952	0.973306	0.973306	chr8	58293376	0.0117505993834218	chr8:58293376:T:A
chr8:58293402	['A', 'G']	10699	17110.797868362002	-378.5593176675759	0.0142526736134568	0.0174086942387885	0.8187100892208349	0.41297	0.41297	chr8	58293402	0.3840814963040886	chr8:58293402:A:G
chr8:58293582	['T', 'A']	10699	3382.2645161290325	-85.15494344365545	-0.0008117746249937	0.0190088873159478	-0.0427050048485868	0.965937	0.965937	chr8	58293582	0.0150511980613085	chr8:58293582:T:A
chr8:58293780	['T', 'G']	10699	5397.513462976815	-76.35388407317193	0.0142694271695142	0.0160421359949806	0.8894967087910831	0.373756	0.373756	chr8	58293780	0.4274118267719266	chr8:58293780:T:G
chr8:58293855	['T', 'C']	10699	3104.0	-89.97972220674937	-0.0044645101633126	0.0197258854084186	-0.2263274915612821	0.820951	0.820951	chr8	58293855	0.0856827637876016	chr8:58293855:T:C
chr8:58294153	['T', 'C']	10699	982.2754300673148	28.13958793852012	0.0591944955878841	0.0332465205813445	1.780471897594592	0.0750272	0.0750272	chr8	58294153	1.1247812610300425	chr8:58294153:T:C
chr8:58294168	['T', 'C']	10699	17200.430668536697	-390.3088814385475	0.0117076835943192	0.0175918979882345	0.6655156596604532	0.505735	0.505735	chr8	58294168	0.2960769894545096	chr8:58294168:T:C
chr8:58294259	['A', 'G']	10699	6388.777102235525	-194.51321698922789	-0.0082740251491679	0.0152776304153922	-0.5415777790272966	0.588121	0.588121	chr8	58294259	0.2305333129950188	chr8:58294259:A:G
chr8:58294520	['T', 'C']	10699	3104.9020488352508	-90.10318009412522	-0.0045477225723357	0.0197323767752582	-0.2304700859978526	0.817731	0.817731	chr8	58294520	0.0873895379287752	chr8:58294520:T:C
chr8:58295468	['A', 'T']	10699	19555.0	-504.620975522208	-0.0043160923840155	0.0248259268514317	-0.1738542294853582	0.861983	0.861983	chr8	58295468	0.0645012992321266	chr8:58295468:A:T
chr8:58296162	['C', 'A']	10699	17075.595999252197	-396.12171076418366	0.0087508471192202	0.0173926175844764	0.5031357170200018	0.614879	0.614879	chr8	58296162	0.2112103391880062	chr8:58296162:C:A
chr8:58297360	['T', 'A']	10699	16996.588614694338	-379.13145134049313	0.0128966974835144	0.0172251123883872	0.7487148526362641	0.454046	0.454046	chr8	58297360	0.3429001459663375	chr8:58297360:T:A
chr8:58297617	['C', 'G']	10699	9732.729057591623	-276.09051051657843	-0.0070607675951785	0.0140747254528965	-0.5016629005523869	0.615915	0.615915	chr8	58297617	0.2104792189688432	chr8:58297617:C:G
chr8:58299870	['T', 'C']	10699	17003.17846125082	-381.3158099832335	0.0124221358019805	0.0172438733355061	0.7203796711033981	0.471307	0.471307	chr8	58299870	0.3266961099140387	chr8:58299870:T:C
chr8:58300183	['A', 'G']	10699	17002.589175546833	-381.5085447651885	0.0122260773362772	0.0172435771249955	0.7090221041523267	0.478326	0.478326	chr8	58300183	0.3202760118739318	chr8:58300183:A:G
chr8:58300353	['G', 'A']	10699	3501.0	-97.22266559663656	-0.0030110172535696	0.0187986934067141	-0.1601716240818226	0.872749	0.872749	chr8	58300353	0.0591106401302037	chr8:58300353:G:A
chr8:58300430	['A', 'G']	10699	19537.0	-509.6701171388578	-0.0071062154294684	0.0247259133719464	-0.2873995117013979	0.773812	0.773812	chr8	58300430	0.1113645396789075	chr8:58300430:A:G
chr8:58300609	['A', 'T']	10699	7434.694896242288	-90.3604239590605	0.0200159169762621	0.0146870291898013	1.3628295224034308	0.172965	0.172965	chr8	58300609	0.7620417688057556	chr8:58300609:A:T
chr8:58300774	['A', 'G']	10699	7843.0	-102.6193666249966	0.0202312325903704	0.01448374931613	1.3968228908684273	0.162496	0.162496	chr8	58300774	0.7891573251423906	chr8:58300774:A:G
chr8:58300886	['C', 'T']	10699	5344.9991586426095	-62.046854070289726	0.0187115159437477	0.0161295245108358	1.1600785832947091	0.246043	0.246043	chr8	58300886	0.6089889862674467	chr8:58300886:C:T
chr8:58300918	['T', 'C']	10699	17001.589082071416	-381.9903451230959	0.0121823266473902	0.0172380332664255	0.7067120975522038	0.479761	0.479761	chr8	58300918	0.3189750589384334	chr8:58300918:T:C
chr8:58301893	['A', 'T']	10699	9166.84460283222	-275.415693890188	-0.0103790488804059	0.0141745592833357	-0.7322307997687116	0.464044	0.464044	chr8	58301893	0.3334408383002207	chr8:58301893:A:T
chr8:58302521	['A', 'C']	10699	10419.765107577176	-263.7877202284332	-0.0021828225430095	0.0139927050530856	-0.1559971810117028	0.876038	0.876038	chr8	58302521	0.0574770549821741	chr8:58302521:A:C
chr8:58302744	['C', 'T']	10699	16906.740650710548	-385.30007585481394	0.0109992295326004	0.0170940705798135	0.6434529143450176	0.519944	0.519944	chr8	58302744	0.2840434290587499	chr8:58302744:C:T
chr8:58302972	['G', 'A']	10699	6262.682817322981	-190.84790367687265	-0.0080203124855464	0.0153436764926022	-0.5227112608515558	0.601186	0.601186	chr8	58302972	0.2209911415141729	chr8:58302972:G:A
chr8:58303050	['T', 'C']	10699	6482.211741609797	-114.805818571843	0.012696294595938	0.0151400368044209	0.8385907352768593	0.401718	0.401718	chr8	58303050	0.3960787081599527	chr8:58303050:T:C
chr8:58303149	['A', 'G']	10699	6484.606094597121	-113.90413640087976	0.0128404338484266	0.0151337701372145	0.8484623284221509	0.3962	0.3962	chr8	58303149	0.4020855287974717	chr8:58303149:A:G
chr8:58303215	['T', 'C']	10699	4156.942678137273	-77.75383377873834	0.0056474828566435	0.0175778503402297	0.3212840448253444	0.748001	0.748001	chr8	58303215	0.1260978215283306	chr8:58303215:T:C
chr8:58303341	['A', 'T']	10699	6264.170982518463	-189.73499146256995	-0.0077574414462392	0.0153382522149953	-0.5057578489063633	0.613037	0.613037	chr8	58303341	0.2125133127394975	chr8:58303341:A:T
chr8:58303417	['C', 'T']	10699	16907.74093118923	-384.84350288791154	0.0111313327660526	0.0170995821520978	0.6509710393529735	0.515079	0.515079	chr8	58303417	0.2881261561377368	chr8:58303417:C:T
chr8:58304104	['C', 'A']	10699	2513.1744903684307	-93.67153720237869	-0.0147516330991019	0.0216413478060159	-0.6816411450584978	0.495481	0.495481	chr8	58304104	0.3049729945659195	chr8:58304104:C:A
chr8:58304152	['C', 'T']	10699	13397.504440497336	-273.1671752096157	0.012427604772549	0.0144256383458297	0.8614942697590693	0.388985	0.388985	chr8	58304152	0.4100671455710302	chr8:58304152:C:T
chr8:58304733	['T', 'A']	10699	6483.211928578106	-114.65754568885184	0.0126861186606205	0.0151370571904099	0.838083552241432	0.402003	0.402003	chr8	58304733	0.3957707059240268	chr8:58304733:T:A
chr8:58304750	['G', 'A']	10699	6485.424684431978	-114.62067303044996	0.0126824893042044	0.0151352899495595	0.8379416150249249	0.402082	0.402082	chr8	58304750	0.395685368517706	chr8:58304750:G:A
chr8:58305167	['A', 'C']	10699	4157.165669409125	-80.99307722849707	0.0045879053763851	0.0175764656998041	0.2610254788843182	0.794078	0.794078	chr8	58305167	0.1001368359786802	chr8:58305167:A:C
chr8:58305596	['T', 'C']	10699	6483.211928578106	-111.811372538237	0.0132490450398391	0.0151370949104218	0.8752699985198064	0.381447	0.381447	chr8	58305596	0.4185657963894492	chr8:58305596:T:C
chr8:58306001	['C', 'T']	10699	6486.425058438523	-113.50355008241117	0.0129003922690213	0.0151352450716768	0.8523411552259733	0.394044	0.394044	chr8	58306001	0.4044552809909599	chr8:58306001:C:T
chr8:58306217	['G', 'T']	10699	6483.606001121705	-111.98264114074024	0.0131887314541819	0.0151365258449867	0.8713182661099247	0.3836	0.3836	chr8	58306217	0.416121401501374	chr8:58306217:G:T
chr8:58306304	['C', 'T']	10699	6486.425058438523	-112.83857927046046	0.0131130680862149	0.0151356121139873	0.8663718379844488	0.386306	0.386306	chr8	58306304	0.4130685464587125	chr8:58306304:C:T
chr8:58306947	['A', 'G']	10699	6484.212115546415	-114.08329853916852	0.0128042051723691	0.0151340535855131	0.8460525859790656	0.397542	0.397542	chr8	58306947	0.4006169817127544	chr8:58306947:A:G
chr8:58307351	['C', 'T']	10699	16908.0	-385.5803828085434	0.0109776971730105	0.0171024529648379	0.6418785185715953	0.520966	0.520966	chr8	58307351	0.2831906192997349	chr8:58307351:C:T
chr8:58307439	['T', 'C']	10699	6484.212115546416	-115.027690410233	0.0125873664895739	0.0151340690126084	0.831723872746134	0.405583	0.405583	chr8	58307439	0.3919202567341865	chr8:58307439:T:C
chr8:58308126	['C', 'T']	10699	6485.6061880725365	-114.62599619786982	0.0126980092657459	0.0151340999478516	0.8390329989560105	0.40147	0.40147	chr8	58308126	0.3963469019948576	chr8:58308126:C:T
chr8:58308223	['A', 'T']	10699	6484.606094597121	-114.09444091616056	0.0127969230577031	0.0151338126435817	0.8455848740225003	0.397803	0.397803	chr8	58308223	0.400331946001596	chr8:58308223:A:T
chr8:58308331	['G', 'A']	10699	6497.0	-111.73927442405687	0.0133068804148569	0.0151209135754106	0.8800315105627189	0.378862	0.378862	chr8	58308331	0.4215189524392394	chr8:58308331:G:A
chr8:58308354	['AAG', 'A']	10699	6081.136767317939	-98.76520659127794	0.0132161614444614	0.0154793676896517	0.8537920740326256	0.393239	0.393239	chr8	58308354	0.405343416971978	chr8:58308354:AAG:A
chr8:58308571	['G', 'T']	10699	16995.0	-396.6225365512336	0.0085184300429486	0.0172752815403821	0.4930993467768546	0.621953	0.621953	chr8	58308571	0.2062424330131607	chr8:58308571:G:T
chr8:58309238	['G', 'A']	10699	6496.821709050112	-111.73375354174748	0.0133054907609331	0.0151220029987066	0.8798762149479181	0.378946	0.378946	chr8	58309238	0.4214226728100212	chr8:58309238:G:A
chr8:58309334	['C', 'T']	10699	6496.428798503974	-113.17380533069245	0.0130001456644414	0.0151257343477605	0.8594720339225179	0.390099	0.390099	chr8	58309334	0.4088251629797712	chr8:58309334:C:T
chr8:58309484	['A', 'T']	10699	6497.0	-111.73927442405687	0.0133068804148569	0.0151209135754106	0.8800315105627189	0.378862	0.378862	chr8	58309484	0.4215189524392394	chr8:58309484:A:T
chr8:58309672	['C', 'A']	10699	6078.8408453338325	-96.61135132517796	0.0136261295557586	0.0154835006036673	0.8800419171702815	0.378856	0.378856	chr8	58309672	0.4215258303724321	chr8:58309672:C:A
chr8:58309760	['G', 'A']	10699	411.0	29.14845387679937	0.0967096554008816	0.0506121464664069	1.9107993268981616	0.0560571	0.0560571	chr8	58309760	1.2513693733358933	chr8:58309760:G:A
chr8:58310036	['G', 'A']	10699	5923.107226325137	-79.68559972227138	0.0185196531918589	0.0155619418585631	1.1900605567208384	0.234049	0.234049	chr8	58310036	0.6306932101033397	chr8:58310036:G:A
chr8:58310064	['C', 'A']	10699	9993.736325385697	-205.47158398242203	0.0101707212822097	0.0139122484389595	0.7310623675845115	0.464757	0.464757	chr8	58310064	0.3327740603221121	chr8:58310064:C:A
chr8:58310509	['T', 'C']	10699	2780.039364188873	-82.17795807628492	-0.0059084343459118	0.0208128174399371	-0.2838844074312726	0.776504	0.776504	chr8	58310509	0.1098563027513232	chr8:58310509:T:C
chr8:58310516	['T', 'C']	10699	840.4713363882914	-59.32619311376393	-0.049224893787929	0.0358920778354562	-1.3714696043398684	0.170257	0.170257	chr8	58310516	0.7688950233277914	chr8:58310516:T:C
chr8:58310587	['C', 'T']	10699	2500.935016362786	-97.79428662872172	-0.0167665901470819	0.0217032844521712	-0.7725369947590854	0.439814	0.439814	chr8	58310587	0.3567309504505002	chr8:58310587:C:T
chr8:58310804	['T', 'G']	10699	2271.424605029448	-32.30714248773827	0.0084791892447802	0.022709805155343	0.3733712899243144	0.70888	0.70888	chr8	58310804	0.1494272764511378	chr8:58310804:T:G
chr8:58311109	['C', 'A']	10699	3502.0	-101.31054096986836	-0.0043310900656237	0.0188113199500317	-0.2302384987937261	0.817911	0.817911	chr8	58311109	0.0872939509885301	chr8:58311109:C:A
chr8:58311646	['C', 'T']	10699	6106.712322363501	-87.26072589158383	0.015912768458825	0.0154683021769916	1.0287340056295544	0.303628	0.303628	chr8	58311646	0.5176581811139135	chr8:58311646:C:T
chr8:58313802	['G', 'A']	10699	19322.80603851188	-512.755025325377	-0.0093979764707133	0.023564476577599	-0.3988196571973616	0.690034	0.690034	chr8	58313802	0.1611295097720253	chr8:58313802:G:A
chr8:58314994	['A', 'G']	10699	9988.933632454664	-213.1315439216316	0.0085789242132434	0.0139014647837598	0.6171237597397384	0.537166	0.537166	chr8	58314994	0.269891483865726	chr8:58314994:A:G
chr8:58315420	['A', 'G']	10699	5147.443343305909	-66.2569169650115	0.0167726108825555	0.0164052053961895	1.0223956651253694	0.306617	0.306617	chr8	58315420	0.5134037698941755	chr8:58315420:A:G
chr8:58316492	['C', 'T']	10699	4251.794802281013	-116.75271841612938	-0.0048973164591453	0.0174565084059792	-0.2805438719616965	0.779066	0.779066	chr8	58316492	0.1084257487181497	chr8:58316492:C:T
chr8:58316546	['A', 'T']	10699	4272.996914157471	-119.31618885804068	-0.0055980761634027	0.0174262062502014	-0.3212446864812045	0.748031	0.748031	chr8	58316546	0.1260804036730189	chr8:58316546:A:T
chr8:58316723	['A', 'G']	10699	2705.2642603328964	-67.68815307674198	-0.0007865213457903	0.0210826625086938	-0.0373065472857605	0.970241	0.970241	chr8	58316723	0.0131203771047889	chr8:58316723:A:G
chr8:58317334	['C', 'T']	10699	4253.0	-115.25815985279	-0.00449100703601	0.017449655967063	-0.2573693741863473	0.796899	0.796899	chr8	58317334	0.0985967181549896	chr8:58317334:C:T
chr8:58317766	['T', 'C']	10699	814.1521922034215	-55.16227031024548	-0.0464409990449635	0.0364851388910446	-1.2728743936990368	0.20309	0.20309	chr8	58317766	0.6923114604048386	chr8:58317766:T:C
chr8:58318230	['G', 'A']	10699	4638.433538979249	-126.3935371497034	-0.0031623879464782	0.0168843449854652	-0.1872970464178862	0.851431	0.851431	chr8	58318230	0.0698505415163588	chr8:58318230:G:A
chr8:58318295	['G', 'C']	10699	3559.998223635004	36.35423251097155	0.0426366561322526	0.0187912723554827	2.2689605751902424	0.0232906	0.0232906	chr8	58318295	1.6328193232586772	chr8:58318295:G:C
chr8:58318448	['AG', 'A']	10699	2382.895377128954	15.752638969557132	0.0354212571760984	0.0223231230025779	1.5867518703367771	0.112598	0.112598	chr8	58318448	0.94846932348714	chr8:58318448:AG:A
chr8:58319060	['CTATT', 'C']	10699	4369.041799139704	-121.3571369075529	-0.0040842598141017	0.0171833578238202	-0.2376869443084043	0.812128	0.812128	chr8	58319060	0.0903755159402405	chr8:58319060:CTATT:C
chr8:58319113	['T', 'C']	10699	4356.814433953445	-120.00765927763484	-0.0039321720068087	0.0172168708776969	-0.2283906311862115	0.819347	0.819347	chr8	58319113	0.0865321320987409	chr8:58319113:T:C
chr8:58319120	['G', 'T']	10699	4355.035253413129	-119.07387460037992	-0.0036758925252845	0.0172192461529334	-0.2134758103018558	0.83096	0.83096	chr8	58319120	0.0804198813872282	chr8:58319120:G:T
chr8:58320095	['A', 'G']	10699	4357.814620921754	-119.72034318568193	-0.0038563006498083	0.0172162304963311	-0.2239921596443603	0.822768	0.822768	chr8	58320095	0.0847226077085658	chr8:58320095:A:G
chr8:58320745	['T', 'C']	10699	2218.207328472612	-28.5212146599491	0.0088416615094635	0.0229677645978291	0.3849596016104797	0.700275	0.700275	chr8	58320745	0.1547313778014453	chr8:58320745:T:C
chr8:58320753	['T', 'C']	10699	4353.813873048518	-123.7754569123158	-0.0049273319871612	0.0172229441796645	-0.2860911546690736	0.774814	0.774814	chr8	58320753	0.1108025406790291	chr8:58320753:T:C
chr8:58320850	['A', 'G']	10699	3165.295849691531	-106.8471818303998	-0.0105273145148	0.019684591880213	-0.5347997346788838	0.592799	0.592799	chr8	58320850	0.227092537644869	chr8:58320850:A:G
chr8:58321292	['C', 'T']	10699	770.0719760702935	-53.99279078864231	-0.0490062975533726	0.0373994196712141	-1.310349144029423	0.190106	0.190106	chr8	58321292	0.7210041760026776	chr8:58321292:C:T
chr8:58321309	['C', 'T']	10699	6189.313978494623	-77.7856515935512	0.0181260473157676	0.0153724256475112	1.1791273369211064	0.238374	0.238374	chr8	58321309	0.6227411158458556	chr8:58321309:C:T
chr8:58321618	['C', 'T']	10699	2700.252383623107	-70.37675289805152	-0.0021507580863635	0.0210999712574769	-0.1019318017128305	0.918813	0.918813	chr8	58321618	0.0367728687356924	chr8:58321618:C:T
chr8:58322124	['T', 'A']	10699	216.02019068984856	-7.951970617133552	-0.0271251746788328	0.0703291289676002	-0.3856890463029782	0.699735	0.699735	chr8	58322124	0.1550664025967793	chr8:58322124:T:A
chr8:58322565	['A', 'G']	10699	4305.0	-102.52548819081474	0.0007764906895983	0.0173084933564618	0.0448618301782162	0.964218	0.964218	chr8	58322565	0.015824765377688	chr8:58322565:A:G
chr8:58322666	['G', 'A']	10699	4304.402318190316	-102.51056244632836	0.0007451450180206	0.0173094503386091	0.0430484506118922	0.965664	0.965664	chr8	58322666	0.0151739588119491	chr8:58322666:G:A
chr8:58323527	['G', 'A']	10699	4383.911725955198	-115.8812928713508	-0.0024980451312944	0.017251680648413	-0.1448001027960297	0.884871	0.884871	chr8	58323527	0.05312003785773	chr8:58323527:G:A
chr8:58323572	['A', 'T']	10699	10733.178896927564	-192.57495088265608	0.0151070120870889	0.014009295849846	1.0783562749340407	0.280899	0.280899	chr8	58323572	0.5514498068833451	chr8:58323572:A:T
chr8:58323573	['A', 'T']	10699	7918.12713222129	-86.43048243369127	0.0220979349514323	0.0144645868217025	1.5277266626293642	0.12661	0.12661	chr8	58323573	0.8975319912119832	chr8:58323573:A:T
chr8:58323729	['C', 'T']	10699	2749.5139758810883	-129.94505596305123	-0.0248974368154691	0.0209263835554822	-1.1897629970060712	0.234166	0.234166	chr8	58323729	0.6304761625698762	chr8:58323729:C:T
chr8:58325171	['C', 'A']	10699	4305.011875818216	-101.21013673843775	0.0010968135547654	0.0173062666989318	0.0633766700725291	0.949468	0.949468	chr8	58325171	0.0225196677438265	chr8:58325171:C:A
chr8:58325359	['T', 'G']	10699	4363.855125327347	-119.76892382447754	-0.0038741985177213	0.0172118336099026	-0.2250892383419477	0.821914	0.821914	chr8	58325359	0.0851736219725734	chr8:58325359:T:G
chr8:58325796	['G', 'A']	10699	5345.495133819953	-49.40860449361698	0.0220862139867421	0.0161374370273235	1.3686320788949478	0.171143	0.171143	chr8	58325796	0.7666408594448535	chr8:58325796:G:A
chr8:58327067	['A', 'G']	10699	3532.0	-117.29688299282412	-0.008683933388331	0.0187696815361356	-0.4626574708586599	0.643619	0.643619	chr8	58327067	0.1913711437629411	chr8:58327067:A:G
chr8:58327885	['G', 'A']	10699	2624.490604842479	-74.16223605179621	-0.0049359107532862	0.0213292716702177	-0.2314148757445973	0.816997	0.816997	chr8	58327885	0.0877795381870922	chr8:58327885:G:A
chr8:58327911	['C', 'A']	10699	8907.66513975881	-206.4662824389882	0.0044415016942389	0.0141506602576303	0.3138723998298223	0.753624	0.753624	chr8	58327911	0.1228452794009582	chr8:58327911:C:A
chr8:58328245	['C', 'T']	10699	15751.416697830966	-413.5639996158098	-0.0030387835172994	0.015824718293756	-0.1920276532504519	0.847724	0.847724	chr8	58328245	0.0717455213135886	chr8:58328245:C:T
chr8:58328533	['A', 'C']	10699	8985.839876612452	-184.8849083902721	0.0090589924164503	0.0141253011453108	0.6413309226655092	0.521321	0.521321	chr8	58328533	0.2828947803474359	chr8:58328533:A:C
chr8:58328860	['C', 'T']	10699	2749.2569639184894	-86.601023680064	-0.0074374786998567	0.0209833287555074	-0.3544470368127193	0.723011	0.723011	chr8	58328860	0.1408550952324955	chr8:58328860:C:T
chr8:58328894	['C', 'T']	10699	2753.5441877864023	-88.88003343320912	-0.0082665740591795	0.0209699026051653	-0.3942113711650394	0.693433	0.693433	chr8	58328894	0.1589954944118415	chr8:58328894:C:T
chr8:58329135	['G', 'A']	10699	3551.331931202094	-122.7091586683238	-0.0103130983576676	0.0187144755016979	-0.5510760029973554	0.581593	0.581593	chr8	58329135	0.2353808292461096	chr8:58329135:G:A
chr8:58329576	['C', 'CA']	10699	409.03823144513	28.998427199784818	0.0963909203852711	0.0507286996425296	1.9001259851821537	0.0574435	0.0574435	chr8	58329576	1.2407591066421764	chr8:58329576:C:CA
chr8:58329587	['GTTATAGCCAAAAC', 'G']	10699	410.0	28.88485500454241	0.0958241232801188	0.0506693926035685	1.8911638438186065	0.0586295	0.0586295	chr8	58329587	1.231883809519226	chr8:58329587:GTTATAGCCAAAAC:G
chr8:58329781	['C', 'T']	10699	837.0	6.139988860388223	0.0364382578795249	0.0361368773095664	1.008339972692623	0.313314	0.313314	chr8	58329781	0.5040201988402747	chr8:58329781:C:T
chr8:58329830	['T', 'C']	10699	5354.501402393418	-42.42103960972979	0.0237751850428733	0.0161284838268918	1.474111596480737	0.140481	0.140481	chr8	58329830	0.8523824099449762	chr8:58329830:T:C
chr8:58330005	['A', 'G']	10699	3090.866679132386	-95.6754506368727	-0.0078869583411931	0.019900545770138	-0.3963186955921581	0.691878	0.691878	chr8	58330005	0.1599704786615798	chr8:58330005:A:G
chr8:58330149	['T', 'A']	10699	8986.67991025521	-183.1687181666401	0.009425178476398	0.0141286477818001	0.6670969948404503	0.504725	0.504725	chr8	58330149	0.2969451832925671	chr8:58330149:T:A
chr8:58330677	['A', 'ATT']	10699	8985.519540014959	-183.43333073174657	0.00934982023378	0.0141306222860538	0.6616708057512625	0.508196	0.508196	chr8	58330677	0.2939687575949061	chr8:58330677:A:ATT
chr8:58330887	['T', 'A']	10699	8909.498223635004	-164.74479344078557	0.0125862774891537	0.0141505798443698	0.8894531268385831	0.37378	0.37378	chr8	58330887	0.4273839403087481	chr8:58330887:T:A
chr8:58331499	['A', 'G']	10699	410.1149962602842	28.93541008128955	0.0959473095281004	0.0506697418050731	1.8935819704234995	0.0583075	0.0583075	chr8	58331499	1.2342755790468083	chr8:58331499:A:G
chr8:58331646	['C', 'T']	10699	2751.2571508693213	-89.60516089423558	-0.0086889888196832	0.0209699282470766	-0.4143547234547421	0.678623	0.678623	chr8	58331646	0.1683714252629445	chr8:58331646:C:T
chr8:58331836	['G', 'A']	10699	3138.58670655324	-101.47249211707609	-0.0091360122521815	0.0197617562184766	-0.462307709455481	0.64387	0.64387	chr8	58331836	0.1912018096306281	chr8:58331836:G:A
chr8:58332269	['G', 'A']	10699	5354.501402393417	-42.70713760162064	0.0237843639677674	0.0161284818686293	1.4746808882260094	0.140328	0.140328	chr8	58332269	0.85285566445111	chr8:58332269:G:A
chr8:58332424	['C', 'G']	10699	3535.3304355954383	-120.68907314879176	-0.0093788070330326	0.018789657487533	-0.4991473122517286	0.617686	0.617686	chr8	58332424	0.2092322419384108	chr8:58332424:C:G
chr8:58332899	['A', 'T']	10699	5356.0	-42.196870144012095	0.0239200099963932	0.0161270171489968	1.4832259292215797	0.138044	0.138044	chr8	58332899	0.8599824649647372	chr8:58332899:A:T
chr8:58334539	['G', 'A']	10699	19304.804355954384	-510.0747853045139	-0.0080155616834359	0.0235217124767281	-0.340772879158621	0.733281	0.733281	chr8	58334539	0.1347295678368707	chr8:58334539:G:A
chr8:58334588	['TCTAGGATGCAGCTGAAACTGTG', 'T']	10699	5357.001402262316	-42.37267357216816	0.0238691839785062	0.0161281436156391	1.4799709468956397	0.13891	0.13891	chr8	58334588	0.8572664886864807	chr8:58334588:TCTAGGATGCAGCTGAAACTGTG:T
chr8:58334962	['T', 'A']	10699	12729.328376356154	-313.5077153581466	0.0029287047132104	0.0141572475362893	0.2068696408467342	0.836116	0.836116	chr8	58334962	0.0777334657845618	chr8:58334962:T:A
chr8:58335054	['G', 'T']	10699	793.0741260048608	-63.00479785816766	-0.0613371257974463	0.0370764097875814	-1.654343722837773	0.0980871	0.0980871	chr8	58335054	1.0083881054355692	chr8:58335054:G:T
chr8:58335991	['A', 'G']	10699	2758.5156585958684	-94.82179606805931	-0.010886108933451	0.0209561931695886	-0.5194697741786815	0.603444	0.603444	chr8	58335991	0.2193630265101787	chr8:58335991:A:G
chr8:58336266	['G', 'C']	10699	214.0	-9.058765462746209	-0.0332458109489661	0.0706520961271715	-0.4705566114998872	0.637967	0.637967	chr8	58336266	0.1952017853674951	chr8:58336266:G:C
chr8:58336298	['G', 'A']	10699	5354.501402393418	-41.93309831011942	0.0239912417779623	0.0161285972256122	1.4874971110236517	0.136913	0.136913	chr8	58336298	0.8635553132961176	chr8:58336298:G:A
chr8:58336467	['C', 'T']	10699	5977.676140613313	-85.4627884273692	0.0171655648229525	0.0155020010563415	1.107312840488456	0.268184	0.268184	chr8	58336467	0.5715671359511919	chr8:58336467:C:T
chr8:58337581	['C', 'T']	10699	5434.0157988221	-60.60234910515075	0.0197154562007483	0.0160574970559794	1.22780381849155	0.219548	0.219548	chr8	58337581	0.6584705148015431	chr8:58337581:C:T
chr8:58338026	['C', 'T']	10699	12738.715809167448	-317.91136875396444	0.0020635980163018	0.0141627890850152	0.1457056236532677	0.884157	0.884157	chr8	58338026	0.0534706103494224	chr8:58338026:C:T
chr8:58338070	['G', 'A']	10699	15751.94456389642	-417.5143648701856	-0.0039267749760813	0.0158284683745345	-0.2480830667355627	0.804075	0.804075	chr8	58338070	0.0947034405960552	chr8:58338070:G:A
chr8:58338154	['T', 'C']	10699	19427.0	-502.1353436628446	-0.0030015824973144	0.0241433767357761	-0.1243232266208507	0.901062	0.901062	chr8	58338154	0.0452453251902046	chr8:58338154:T:C
chr8:58338804	['C', 'T']	10699	3535.6609329718613	-122.1623082509904	-0.0098058228041324	0.0187903178663755	-0.521855078443326	0.601782	0.601782	chr8	58338804	0.2205608066550697	chr8:58338804:C:T
chr8:58338929	['T', 'A']	10699	1542.144139091419	-80.8763911850993	-0.0287994183123614	0.027118041455641	-1.0620021493613645	0.288259	0.288259	chr8	58338929	0.5402171243131638	chr8:58338929:T:A
chr8:58339117	['A', 'G']	10699	15749.0	-417.3136453973032	-0.003862710391409	0.0158204302355733	-0.2441596299147096	0.807112	0.807112	chr8	58339117	0.0930661956286719	chr8:58339117:A:G
chr8:58339142	['C', 'T']	10699	3535.6609329718613	-123.70195464829789	-0.0104056835565769	0.0187900206030115	-0.553787767263503	0.579736	0.579736	chr8	58339142	0.2367697303073277	chr8:58339142:C:T
chr8:58339556	['A', 'G']	10699	2765.0	-95.78171526350933	-0.011248932753816	0.0209322414332222	-0.5373974301654326	0.591004	0.591004	chr8	58339556	0.2284095797413354	chr8:58339556:A:G
chr8:58339903	['A', 'C']	10699	2759.54755447489	-92.97224351672232	-0.0100639156129389	0.0209662346671911	-0.4800058652728601	0.631233	0.631233	chr8	58339903	0.1998103048821675	chr8:58339903:A:C
chr8:58340276	['T', 'C']	10699	2759.5158455641767	-92.87884584126752	-0.0100978755838742	0.0209629548586526	-0.4817009649623037	0.630028	0.630028	chr8	58340276	0.2006401489983649	chr8:58340276:T:C
chr8:58340981	['T', 'G']	10699	3217.9022999252056	13.413059991122967	0.034999017215061	0.0196302877203845	1.7829090288227056	0.0746295	0.0746295	chr8	58340981	1.127089468040175	chr8:58340981:T:G
chr8:58341144	['A', 'G']	10699	5356.0	-42.196870144012095	0.0239200099963932	0.0161270171489968	1.4832259292215797	0.138044	0.138044	chr8	58341144	0.8599824649647372	chr8:58341144:A:G
chr8:58342318	['C', 'T']	10699	3534.660746003552	-122.2405097045332	-0.0098902709765937	0.0187913280778518	-0.5263210208250692	0.598676	0.598676	chr8	58342318	0.2228081517031296	chr8:58342318:C:T
chr8:58342345	['T', 'C']	10699	8975.0	-183.87695297943245	0.0095429959529152	0.0141359279747598	0.675088043031529	0.499634	0.499634	chr8	58342345	0.3013480156342489	chr8:58342345:T:C
chr8:58342864	['C', 'T']	10699	8974.516454749439	-185.22050175895035	0.0092585642727737	0.0141385813971704	0.6548439346698973	0.512582	0.512582	chr8	58342864	0.2902366487134801	chr8:58342864:C:T
chr8:58342908	['C', 'T']	10699	3534.660746003552	-123.49112327056388	-0.0102979723128026	0.0187912015710957	-0.5480209593750915	0.583689	0.583689	chr8	58342908	0.2338184911755617	chr8:58342908:C:T
chr8:58342920	['A', 'C']	10699	3534.991211667913	-123.2420273665922	-0.0102211512064745	0.018791583572671	-0.5439217598105681	0.586507	0.586507	chr8	58342920	0.2317268001840332	chr8:58342920:A:C
chr8:58343223	['A', 'C']	10699	794.0742194802767	-55.64678816035384	-0.0484603305989252	0.0368481921931995	-1.3151345483882042	0.188493	0.188493	chr8	58343223	0.7247047734041909	chr8:58343223:A:C
chr8:58343248	['T', 'C']	10699	2760.516032532486	-93.33753788874216	-0.0102468916017262	0.0209516936278355	-0.4890722336695806	0.624801	0.624801	chr8	58343248	0.2042582840377113	chr8:58343248:T:C
chr8:58343942	['T', 'G']	10699	3537.322487143525	-122.92912360810958	-0.010119937937767	0.0187896883054021	-0.5385899847448528	0.590181	0.590181	chr8	58343942	0.2290147760762807	chr8:58343942:T:G
chr8:58343953	['A', 'C']	10699	19428.815946905965	-503.5394798701773	-0.0038558490912714	0.0241520637582961	-0.1596488453268092	0.873161	0.873161	chr8	58343953	0.0589056704240156	chr8:58343953:A:C
chr8:58344426	['A', 'T']	10699	233.0435636159671	-16.480007796748726	-0.0466609882189268	0.0672816636754587	-0.6935171586125125	0.488	0.488	chr8	58344426	0.3115801779972894	chr8:58344426:A:T
chr8:58345022	['C', 'A']	10699	8969.191602767905	-181.9614187395387	0.0098989788086436	0.0141425343070804	0.6999437720075216	0.483978	0.483978	chr8	58345022	0.3151743794625207	chr8:58345022:C:A
chr8:58345060	['C', 'T']	10699	239.04468542582032	7.381330313554886	0.0592969171373197	0.0665877610670963	0.8905077477762007	0.373213	0.373213	chr8	58345060	0.4280432370318238	chr8:58345060:C:T
chr8:58345374	['C', 'T']	10699	2459.0	-45.4226088698542	0.0029237082647659	0.0219198520547475	0.1333817517318853	0.893894	0.893894	chr8	58345374	0.0487139777862462	chr8:58345374:C:T
chr8:58346359	['T', 'C']	10699	5746.074132934467	-76.7014465733372	0.017610695075247	0.0156829072658412	1.1229228596922696	0.261495	0.261495	chr8	58346359	0.5825366107858831	chr8:58346359:T:C
chr8:58346427	['T', 'C']	10699	5357.500747803328	-40.29524712667774	0.0242427998693852	0.0161195005409473	1.5039423714030606	0.132626	0.132626	chr8	58346427	0.8773713284979952	chr8:58346427:T:C
chr8:58348697	['G', 'A']	10699	2120.0	-71.73014231346578	-0.0087409196198566	0.0233118085727386	-0.3749567345915194	0.7077	0.7077	chr8	58348697	0.1501508043947421	chr8:58348697:G:A
chr8:58348925	['C', 'T']	10699	4388.820416939328	-172.66729037993974	-0.0180629076931098	0.0172486640955397	-1.0472061832185977	0.295028	0.295028	chr8	58348925	0.5301367648068085	chr8:58348925:C:T
chr8:58348972	['A', 'G']	10699	19433.816414283043	-506.3945011453164	-0.005434722452867	0.0242009573787819	-0.2245664238734581	0.822321	0.822321	chr8	58348972	0.0849586188157926	chr8:58348972:A:G
chr8:58349310	['T', 'C']	10699	13150.0	-343.2927969486819	-0.0009741019786871	0.0143430953093892	-0.0679143488678841	0.945855	0.945855	chr8	58349310	0.024175436036369	chr8:58349310:T:C
chr8:58349632	['C', 'T']	10699	5306.487939416604	-49.75543708976997	0.0216910809539733	0.0161661602548874	1.3417583774981787	0.179703	0.179703	chr8	58349632	0.7454446726263053	chr8:58349632:C:T
chr8:58349757	['T', 'A']	10699	2598.371500795805	-92.4179340685444	-0.0088243750243497	0.0213305884039003	-0.4136958089133736	0.679105	0.679105	chr8	58349757	0.1680630719711641	chr8:58349757:T:A
chr8:58349802	['G', 'A']	10699	1467.2742825091143	-14.959593431949344	0.0132723358164178	0.0276062972211937	0.4807720394399192	0.630688	0.630688	chr8	58349802	0.2001854321799195	chr8:58349802:G:A
chr8:58350802	['C', 'T']	10699	2926.820680628272	-85.79524906210442	-0.0045295662105514	0.0202825610307708	-0.2233231890035791	0.823288	0.823288	chr8	58350802	0.0844482146890061	chr8:58350802:C:T
chr8:58350929	['A', 'T']	10699	16040.499252196672	-422.0853598185993	-0.0024844406514966	0.0160618414608894	-0.154679689595136	0.877077	0.877077	chr8	58350929	0.0569622775494004	chr8:58350929:A:T
chr8:58350930	['A', 'C']	10699	16040.499252196672	-422.0853598185993	-0.0024844406514966	0.0160618414608894	-0.154679689595136	0.877077	0.877077	chr8	58350930	0.0569622775494004	chr8:58350930:A:C
chr8:58350975	['A', 'C']	10699	16041.998784705993	-422.5290454702524	-0.0025889107839052	0.0160621804696005	-0.161180531423179	0.871954	0.871954	chr8	58350975	0.059506425701741	chr8:58350975:A:C
chr8:58351035	['C', 'T']	10699	2589.4840609516687	-92.1685949593224	-0.0088647905631738	0.0213660769947595	-0.4149002442211603	0.678223	0.678223	chr8	58351035	0.1686274864486557	chr8:58351035:C:T
chr8:58351100	['G', 'A']	10699	2274.212563095906	-79.01316516819877	-0.0090700576354093	0.0225156863879902	-0.4028328285939935	0.687079	0.687079	chr8	58351100	0.1629933251070234	chr8:58351100:G:A
chr8:58351174	['C', 'T']	10699	16041.998784705993	-422.2165373260626	-0.0025009532474412	0.0160623531605615	-0.1557027928872798	0.87627	0.87627	chr8	58351174	0.0573620565682077	chr8:58351174:C:T
chr8:58351350	['A', 'G']	10699	2602.2432230323425	-96.02671683699248	-0.0104766473741654	0.0213245519826567	-0.4912950753988249	0.623228	0.623228	chr8	58351350	0.2053530431847775	chr8:58351350:A:G
chr8:58351840	['C', 'T']	10699	2587.483687015051	-92.39833665429283	-0.0090334046423184	0.0213707795285753	-0.4226988833158712	0.672523	0.672523	chr8	58351840	0.1722928583853671	chr8:58351840:C:T
chr8:58351935	['A', 'C']	10699	2589.4840609516687	-92.79380026439004	-0.0090907344765966	0.0213663256843946	-0.4254701819525422	0.670503	0.670503	chr8	58351935	0.173599274664685	chr8:58351935:A:C
chr8:58352635	['T', 'A']	10699	7748.724247522901	-140.89685095934328	0.0126982391071445	0.0144603020203028	0.8781448056420731	0.379885	0.379885	chr8	58352635	0.4203478544996092	chr8:58352635:T:A
chr8:58352793	['T', 'C']	10699	9266.866143204335	-234.39083279867737	0.0014131191185	0.0139880488443365	0.1010233188506619	0.919534	0.919534	chr8	58352793	0.036432207981757	chr8:58352793:T:C
chr8:58353390	['C', 'A']	10699	286.0	6.470144630008766	0.0479543382644483	0.0609108992279416	0.7872866575978936	0.431132	0.431132	chr8	58353390	0.3653897412202189	chr8:58353390:C:A
chr8:58353744	['T', 'C']	10699	5299.990745068711	-50.2021189690166	0.021442131203958	0.0161702876865034	1.3260203912052069	0.184861	0.184861	chr8	58353744	0.7331547019901695	chr8:58353744:T:C
chr8:58354051	['A', 'G']	10699	7716.0	-302.7234349066236	-0.0206263724281886	0.0145928311499863	-1.413459267512185	0.15755	0.15755	chr8	58354051	0.8025815924899815	chr8:58354051:A:G
chr8:58354280	['T', 'C']	10699	7714.163051608078	-299.197555075897	-0.0199201325224016	0.0145957520434031	-1.36478973218821	0.172348	0.172348	chr8	58354280	0.7635937519659467	chr8:58354280:T:C
chr8:58354767	['G', 'GTA']	10699	19439.81697513553	-508.996410846414	-0.006751504963427	0.024239975594637	-0.2785277129124145	0.780613	0.780613	chr8	58354767	0.1075642204372286	chr8:58354767:G:GTA
chr8:58354905	['G', 'A']	10699	7721.4433953444895	-304.2072510487331	-0.0208611310671916	0.0145944963299861	-1.4293834193051214	0.152923	0.152923	chr8	58354905	0.815527190703586	chr8:58354905:G:A
chr8:58355462	['C', 'T']	10699	7722.165295437546	-305.2752415340619	-0.0210995545536924	0.0145953978838243	-1.4456306516368742	0.14831	0.14831	chr8	58355462	0.8288295650983792	chr8:58355462:C:T
chr8:58355776	['G', 'A']	10699	13022.0	-353.8861982748394	-0.0031334341279276	0.0142224690248641	-0.2203157639119948	0.825629	0.825629	chr8	58355776	0.0832150609702763	chr8:58355776:G:A
chr8:58355793	['A', 'C']	10699	7720.721630211255	-304.19708167839093	-0.0208773423849886	0.0145936398863971	-1.4305781523668095	0.15258	0.15258	chr8	58355793	0.8165023894406475	chr8:58355793:A:C
chr8:58355892	['A', 'G']	10699	2986.8375093492896	-78.36364784968154	-0.0016883924369686	0.0201087777010895	-0.0839629569766007	0.933087	0.933087	chr8	58355892	0.0300778612283989	chr8:58355892:A:G
chr8:58355993	['C', 'A']	10699	1379.0	-93.24717914327468	-0.045550139602055	0.0284624309951856	-1.600360124184748	0.109548	0.109548	chr8	58355993	0.9603955468745456	chr8:58355993:C:A
chr8:58356393	['A', 'G']	10699	7720.44320837618	-303.3656406676194	-0.0207209320342307	0.0145937538756614	-1.4198493554689766	0.155681	0.155681	chr8	58356393	0.807764387423314	chr8:58356393:A:G
chr8:58356691	['T', 'C']	10699	1422.1329220415032	-27.168009915215805	0.0040767947048218	0.0280706437953763	0.1452333881096579	0.884529	0.884529	chr8	58356691	0.0532879238243407	chr8:58356691:T:C
chr8:58356846	['A', 'T']	10699	7745.927695045427	-301.9902651137833	-0.0202096956126815	0.0146112609112517	-1.3831589029471525	0.166645	0.166645	chr8	58356846	0.7782077123363975	chr8:58356846:A:T
chr8:58357346	['A', 'G']	10699	1377.2574553613165	-95.32718972009523	-0.0474407357046539	0.028479339456834	-1.665794804565592	0.0957836	0.0957836	chr8	58357346	1.0187088441491912	chr8:58357346:A:G
chr8:58357708	['T', 'A']	10699	7720.1647344801795	-303.92705961842347	-0.0208253448402819	0.0145938998735363	-1.4269897025979563	0.153612	0.153612	chr8	58357708	0.8135748563734007	chr8:58357708:T:A
chr8:58358482	['A', 'C']	10699	7700.784841075803	-305.110672510868	-0.0211031658743077	0.0146058622212242	-1.444842184232167	0.148532	0.148532	chr8	58358482	0.8281799710856881	chr8:58358482:A:C
chr8:58358516	['C', 'T']	10699	7707.017466428765	-304.1184373835384	-0.0209134109034239	0.014599252523522	-1.4324987440095776	0.15203	0.15203	chr8	58358516	0.8180707044967669	chr8:58358516:C:T
chr8:58358543	['C', 'G']	10699	773.0	-62.1323904655243	-0.0585172912416894	0.0373842387493586	-1.5652931074514234	0.117544	0.117544	chr8	58358543	0.9297995344113992	chr8:58358543:C:G
chr8:58359034	['T', 'A']	10699	3175.0	-111.89853090868787	-0.0109239448475371	0.0196416018306743	-0.5561636439690553	0.578111	0.578111	chr8	58359034	0.2379887670133101	chr8:58359034:T:A
chr8:58359041	['A', 'G']	10699	3174.5934374123585	-111.34619422673282	-0.0107072300811111	0.0196437000413332	-0.5450719598945977	0.585715	0.585715	chr8	58359041	0.2323136536674273	chr8:58359041:A:G
chr8:58359144	['G', 'A']	10699	4553.851266710292	-206.5814407714512	-0.0252012680881395	0.0171255511406352	-1.4715595358763316	0.141169	0.141169	chr8	58359144	0.8502606616910734	chr8:58359144:G:A
chr8:58359273	['T', 'C']	10699	7719.886208508648	-306.23054045390035	-0.0213015163475037	0.0145968580443985	-1.4593220186640137	0.144506	0.144506	chr8	58359273	0.8401141202929423	chr8:58359273:T:C
chr8:58359467	['C', 'T']	10699	2984.278930641241	-78.74448245481415	-0.001825909669623	0.020119580209309	-0.0907528711149865	0.927691	0.927691	chr8	58359467	0.0325966566927039	chr8:58359467:C:T
chr8:58359649	['C', 'A']	10699	2329.217704243784	-66.41351710496406	-0.0026503383626033	0.0225026630652921	-0.1177788759896261	0.906245	0.906245	chr8	58359649	0.0427543765350462	chr8:58359649:C:A
chr8:58359976	['A', 'G']	10699	7722.165295437546	-303.30853754137894	-0.0207242691622385	0.0145953963005503	-1.4199182218476023	0.155661	0.155661	chr8	58359976	0.8078201838764107	chr8:58359976:A:G
chr8:58360090	['G', 'T']	10699	7717.885460495559	-303.6214331156762	-0.0207817317397737	0.01459508586021	-1.423885541943265	0.154509	0.154509	chr8	58360090	0.8110462182682898	chr8:58360090:G:T
chr8:58360215	['AT', 'A']	10699	5297.980738662927	-50.77475745150072	0.0212135117944203	0.0161753389827715	1.3114724715825137	0.189726	0.189726	chr8	58360215	0.7218731494339976	chr8:58360215:AT:A
chr8:58360251	['T', 'C']	10699	7720.1647344801795	-304.07275898394454	-0.020844876275906	0.0145937796231443	-1.4283398005303638	0.153223	0.153223	chr8	58360251	0.8146760387285531	chr8:58360251:T:C
chr8:58360444	['A', 'G']	10699	7721.0	-304.05308119434955	-0.0208497418656529	0.0145935383696819	-1.4286968202974135	0.153121	0.153121	chr8	58360444	0.814965243275018	chr8:58360444:A:G
chr8:58360641	['C', 'T']	10699	1960.5497382198955	-37.09305126296876	0.0049826363222932	0.0242179866682437	0.2057411456430772	0.836997	0.836997	chr8	58360641	0.0772760986205759	chr8:58360641:C:T
chr8:58361076	['A', 'G']	10699	7720.1647344801795	-304.78306126327703	-0.0209889748562764	0.014593869187342	-1.4382049466690543	0.150405	0.150405	chr8	58361076	0.8227377260029181	chr8:58361076:A:G
chr8:58361783	['A', 'T']	10699	7721.886956521739	-303.67057297742105	-0.0207729850528737	0.0145952552213288	-1.4232697364905995	0.154687	0.154687	chr8	58361783	0.8105461831687495	chr8:58361783:A:T
chr8:58361936	['C', 'A']	10699	19175.792297625725	-512.5142908830381	-0.0087542427302438	0.022951870690602	-0.3814173950460803	0.702901	0.702901	chr8	58361936	0.1531058388228356	chr8:58361936:C:A
chr8:58362220	['CAG', 'C']	10699	5411.293747016721	-59.8065849943244	0.0203185579628622	0.0162836854669176	1.2477861970585138	0.212137	0.212137	chr8	58362220	0.6733835771486152	chr8:58362220:CAG:C
chr8:58362550	['T', 'G']	10699	7721.165014958864	-305.2052278655769	-0.0210654922254913	0.014594440344774	-1.4433915743151082	0.14894	0.14894	chr8	58362550	0.8269886504926495	chr8:58362550:T:G
chr8:58362657	['A', 'G']	10699	2588.241914376519	-61.01147006519485	0.0016700345623005	0.0215190562486736	0.0776072399738029	0.938142	0.938142	chr8	58362657	0.027731420523995	chr8:58362657:A:G
chr8:58362788	['C', 'T']	10699	7717.606695343183	-305.2316141349625	-0.0211159514539301	0.0145950576370183	-1.446787808523098	0.147986	0.147986	chr8	58362788	0.8297793684586787	chr8:58362788:C:T
chr8:58362801	['G', 'A']	10699	7720.4944808231985	-303.786971630168	-0.0207467313248183	0.0145989668386806	-1.4211095589209075	0.155314	0.155314	chr8	58362801	0.8087893952134417	chr8:58362801:G:A
chr8:58362804	['G', 'A']	10699	18413.442086566327	-464.6475168290121	0.0016006020087486	0.0201121721469689	0.0795837464522607	0.93657	0.93657	chr8	58362804	0.0284597575544974	chr8:58362804:G:A
chr8:58362996	['G', 'A']	10699	7722.165295437548	-305.47654480414946	-0.0211268833066503	0.0145952079924296	-1.4475219070265106	0.14778	0.14778	chr8	58362996	0.8303843377772532	chr8:58362996:G:A
chr8:58363124	['A', 'G']	10699	4552.702103786816	-203.79497569353805	-0.0244830114527041	0.017127177002353	-1.4294831804062305	0.152895	0.152895	chr8	58363124	0.8156067167323173	chr8:58363124:A:G
chr8:58363670	['A', 'T']	10699	7718.164173522812	-302.57346571277566	-0.0205620119102292	0.0145951927016335	-1.4088208583863289	0.158917	0.158917	chr8	58363670	0.7988296420545266	chr8:58363670:A:T
chr8:58363672	['C', 'T']	10699	5390.0	-110.88832111313263	0.0049887692307991	0.016028152416528	0.3112504237016617	0.755616	0.755616	chr8	58363672	0.1216988545642045	chr8:58363672:C:T
chr8:58364077	['T', 'G']	10699	7715.442273534636	-302.7105020608158	-0.0206197180239366	0.0145930669962011	-1.412980426205424	0.157691	0.157691	chr8	58364077	0.8021930927324508	chr8:58364077:T:G
chr8:58364439	['C', 'T']	10699	18412.72097588334	-466.4696815524523	0.0009126982867782	0.0201101170894468	0.0453850309632078	0.963801	0.963801	chr8	58364439	0.0160126274286092	chr8:58364439:C:T
chr8:58364801	['A', 'G']	10699	801.193554448934	-70.49732187934374	-0.0677917768861686	0.0368831073632912	-1.838016960405023	0.0660877	0.0660877	chr8	58364801	1.1798793622873816	chr8:58364801:A:G
chr8:58365071	['AG', 'A']	10699	7721.165014958863	-303.201838968677	-0.0207638355975994	0.0145974085994489	-1.4224329925506964	0.15493	0.15493	chr8	58365071	0.8098644791229692	chr8:58365071:AG:A
chr8:58365573	['C', 'A']	10699	1378.6442865158033	-94.13439806350992	-0.0463259466826821	0.028471813330905	-1.6270810061962986	0.103749	0.103749	chr8	58365573	0.9840160806069532	chr8:58365573:C:A
chr8:58365837	['C', 'T']	10699	4554.0	-205.1457100519628	-0.0247923654282855	0.0171243874537711	-1.44778115393703	0.147708	0.147708	chr8	58365837	0.8305959822658	chr8:58365837:C:T
chr8:58366305	['GC', 'G']	10699	5347.480939799958	-40.886514710358014	0.0242423657831167	0.0162242534035457	1.494205322127092	0.135151	0.135151	chr8	58366305	0.8691807365514549	chr8:58366305:GC:G
chr8:58366342	['T', 'C']	10699	7736.988077356363	-306.344531187538	-0.0213383241905373	0.0146324597908494	-1.45828688378706	0.144791	0.144791	chr8	58366342	0.839258432419346	chr8:58366342:T:C
chr8:58366733	['A', 'G']	10699	18412.72097588334	-465.18499896991744	0.0014051395089096	0.0201099356070403	0.0698728994645663	0.944296	0.944296	chr8	58366733	0.0248918499639574	chr8:58366733:A:G
chr8:58366837	['C', 'A']	10699	4552.851079741984	-204.2352023210316	-0.0244982512199388	0.0171267653816033	-1.4304073579622605	0.152629	0.152629	chr8	58366837	0.8163629411950447	chr8:58366837:C:A
chr8:58367035	['A', 'T']	10699	5300.495419704617	-50.95881075060983	0.0212751792748282	0.0161699654247335	1.3157220016244289	0.188296	0.188296	chr8	58367035	0.7251589056677699	chr8:58367035:A:T
chr8:58367896	['T', 'C']	10699	2934.822924457741	-86.9168690870794	-0.004651347658294	0.0202598594347245	-0.2295843993034737	0.818419	0.818419	chr8	58367896	0.0870242968186565	chr8:58367896:T:C
chr8:58368213	['G', 'T']	10699	3861.0	-16.02183988545014	0.0226015021515933	0.0182263813852821	1.2400433017298804	0.214987	0.214987	chr8	58368213	0.6675878005446712	chr8:58368213:G:T
chr8:58368687	['T', 'G']	10699	5405.031141868512	-113.94402375320236	0.0044975060413473	0.0160239733231081	0.280673585175127	0.778966	0.778966	chr8	58368687	0.1084814978276031	chr8:58368687:T:G
chr8:58368848	['A', 'G']	10699	797.0	-70.07934691656669	-0.0674392299438507	0.0368758547810899	-1.8288180801285137	0.0674547	0.0674547	chr8	58368848	1.1709877848660262	chr8:58368848:A:G
chr8:58369266	['G', 'A']	10699	7723.88770453483	-304.2477247677752	-0.020928720372202	0.0145936724858819	-1.4340955227307357	0.151574	0.151574	chr8	58369266	0.8193752883142694	chr8:58369266:G:A
chr8:58369447	['G', 'T']	10699	2932.370394613802	-86.28368147299776	-0.0044974300732534	0.020266124242995	-0.2219186075900995	0.824381	0.824381	chr8	58369447	0.0838720262211182	chr8:58369447:G:T
chr8:58369728	['C', 'T']	10699	1423.2660559035244	-25.48924074910713	0.005296977735406	0.0280630313033943	0.1887528712824883	0.85029	0.85029	chr8	58369728	0.0704329284976673	chr8:58369728:C:T
chr8:58370067	['T', 'C']	10699	2940.772148342386	-90.22715302946445	-0.0058523901656868	0.0202551088535141	-0.2889340268675718	0.772637	0.772637	chr8	58370067	0.1120244982219115	chr8:58370067:T:C
chr8:58370075	['A', 'G']	10699	2991.436320305057	-91.53851366000508	-0.0056729630497504	0.0203257102965699	-0.2791028193837712	0.780171	0.780171	chr8	58370075	0.1078101970312131	chr8:58370075:A:G
chr8:58370261	['G', 'A']	10699	7726.888826554466	-305.7449524299613	-0.0212443491612331	0.0145925173849742	-1.4558385370236566	0.145467	0.145467	chr8	58370261	0.8372355176292419	chr8:58370261:G:A
chr8:58370371	['G', 'A']	10699	7723.443769281106	-305.5119860287164	-0.0211586249877539	0.0145927683019517	-1.4499390759821715	0.147105	0.147105	chr8	58370371	0.8323725656442873	chr8:58370371:G:A
chr8:58370407	['G', 'A']	10699	7723.721910637502	-305.6662878335928	-0.0212086463682384	0.0145926605406775	-1.4533776283713675	0.146148	0.146148	chr8	58370407	0.8352071234807288	chr8:58370407:G:A
chr8:58370429	['G', 'A']	10699	7718.164173522813	-303.62616269747303	-0.0208320050676285	0.0145921694983955	-1.4276153432783931	0.153432	0.153432	chr8	58370429	0.8140840538545295	chr8:58370429:G:A
chr8:58370460	['C', 'T']	10699	335.062634383472	-37.584528270144	-0.0945861808080554	0.0561512843416975	-1.6844882876136886	0.0921165	0.0921165	chr8	58370460	1.0356625715714989	chr8:58370460:C:T
chr8:58370487	['T', 'G']	10699	7725.888452547919	-306.0832896780361	-0.0212281711386544	0.0145950476314005	-1.454477688238789	0.145843	0.145843	chr8	58370487	0.8361144107954456	chr8:58370487:T:G
chr8:58370522	['T', 'C']	10699	7722.0	-305.02240291961226	-0.0210512143381047	0.0145939630043822	-1.4424604428408845	0.149202	0.149202	chr8	58370522	0.8262253552605201	chr8:58370522:T:C
chr8:58370529	['G', 'A']	10699	4561.426341372219	-206.2594521946769	-0.0251573728940318	0.0171182843638372	-1.4696199899084188	0.141694	0.141694	chr8	58370529	0.8486485394636261	chr8:58370529:G:A
chr8:58370538	['C', 'T']	10699	2116.197793980183	-35.53328669802044	0.0073831124409492	0.0234489914749413	0.3148584214736577	0.752875	0.752875	chr8	58370538	0.1232771238213631	chr8:58370538:C:T
chr8:58370701	['G', 'A']	10699	7722.330683624801	-305.9778525011822	-0.021265920799662	0.0145932416955964	-1.457244472698565	0.145078	0.145078	chr8	58370701	0.8383984400984328	chr8:58370701:G:A
chr8:58370895	['T', 'C']	10699	7726.166417352281	-306.61463779241404	-0.0213715885762655	0.0145944890488337	-1.4643601776503012	0.143125	0.143125	chr8	58370895	0.8442845003160367	chr8:58370895:T:C
chr8:58370950	['G', 'C']	10699	13010.648186237846	-352.66321876666046	-0.0029859092904038	0.0142376286329269	-0.2097195654828629	0.833891	0.833891	chr8	58370950	0.0788907133817263	chr8:58370950:G:C
chr8:58371111	['C', 'T']	10699	7759.175673148841	-300.9636194104355	-0.0199456933117768	0.0145748176791675	-1.36850379543932	0.171183	0.171183	chr8	58371111	0.7665393668363155	chr8:58371111:C:T
chr8:58371134	['G', 'A']	10699	5285.976250584385	-47.532588328263245	0.0220019036111093	0.0161967470520722	1.358414966929691	0.174361	0.174361	chr8	58371134	0.7585506488695606	chr8:58371134:G:A
chr8:58371149	['C', 'G']	10699	5284.493924097962	-46.889938645905744	0.0222158146186052	0.0161991471971207	1.371418775832468	0.170273	0.170273	chr8	58371149	0.7688542121703863	chr8:58371149:C:G
chr8:58372295	['A', 'G']	10699	3173.372836965672	-109.6639324582328	-0.0101915660186964	0.0196505156932495	-0.5186411480385479	0.604022	0.604022	chr8	58372295	0.2189472429937677	chr8:58372295:A:G
chr8:58372508	['A', 'C']	10699	7723.994850669408	-300.29214588220844	-0.0201234354743771	0.0146038453659747	-1.377954570873669	0.168246	0.168246	chr8	58372508	0.7740552522069746	chr8:58372508:A:C
chr8:58372623	['T', 'C']	10699	18415.163612565444	-470.2156903522488	-0.0002393116928521	0.0201307101865281	-0.0118878912186786	0.990515	0.990515	chr8	58372623	0.0041389432774762	chr8:58372623:T:C
chr8:58372827	['C', 'G']	10699	5284.987940544078	-47.97600208082562	0.0219781969613231	0.0161958045578695	1.3570302656340705	0.1748	0.1748	chr8	58372827	0.7574585717016158	chr8:58372827:C:G
chr8:58372872	['G', 'A']	10699	13008.079109781183	-350.68320515550687	-0.0025729376413332	0.0142402252038951	-0.1806809656794938	0.856621	0.856621	chr8	58372872	0.0672112831120752	chr8:58372872:G:A
chr8:58372911	['A', 'G']	10699	7724.331805854297	-304.99638674395635	-0.0210689174241888	0.0145945610582925	-1.443614325914761	0.148877	0.148877	chr8	58372911	0.8271723911976329	chr8:58372911:A:G
chr8:58372942	['G', 'A']	10699	5285.494017573378	-47.833080738683066	0.0220367069740477	0.0161952535152789	1.360689226214198	0.173641	0.173641	chr8	58372942	0.7603477217205103	chr8:58372942:G:A
chr8:58373086	['T', 'C']	10699	7723.271765586968	-310.49696619478567	-0.0222517218654221	0.0145997725862118	-1.52411427876876	0.12751	0.12751	chr8	58373086	0.8944557542534269	chr8:58373086:T:C
chr8:58373254	['C', 'G']	10699	7467.960108624401	-289.42705313999386	-0.0192359841794049	0.0147050350283554	-1.3081222956839342	0.19086	0.19086	chr8	58373254	0.719285080508993	chr8:58373254:C:G
chr8:58373282	['G', 'A']	10699	7717.80480030002	-305.15981361897224	-0.0211305111715107	0.0146012546349766	-1.447170924674763	0.147878	0.147878	chr8	58373282	0.8300964317453837	chr8:58373282:G:A
chr8:58373700	['C', 'T']	10699	3178.2970648719383	-113.30681105050913	-0.0114007599649163	0.0196379562554227	-0.5805471718457591	0.561558	0.561558	chr8	58373700	0.2506053813809915	chr8:58373700:C:T
chr8:58373858	['G', 'T']	10699	7721.495322731525	-305.09995085103736	-0.0211360654412574	0.0145936330804399	-1.44830730804014	0.14756	0.14756	chr8	58373858	0.8310313534452342	chr8:58373858:G:T
chr8:58374109	['C', 'G']	10699	3873.258185219832	-20.019507783434445	0.021492411375356	0.0182054269614166	1.180549702069917	0.237808	0.237808	chr8	58374109	0.6237735395515792	chr8:58374109:C:G
chr8:58374134	['G', 'C']	10699	18421.3306836248	-472.3072590063452	-0.00107296402869	0.0201530083870856	-0.0532408863273072	0.957541	0.957541	chr8	58374134	0.0188426213357968	chr8:58374134:G:C
chr8:58374324	['C', 'T']	10699	7722.330683624801	-305.0891435792311	-0.0210856095600911	0.0145933040963115	-1.4448824900058412	0.14852	0.14852	chr8	58374324	0.8282150594458787	chr8:58374324:C:T
chr8:58374838	['A', 'T']	10699	1342.269212724032	-92.44709162510809	-0.0465481929377341	0.0288911811657476	-1.6111557596309003	0.107175	0.107175	chr8	58374838	0.9699065078173296	chr8:58374838:A:T
chr8:58375876	['T', 'C']	10699	3833.630474019188	2.0662063097930377	0.0275575101821133	0.0180678058151443	1.5252272724236848	0.127232	0.127232	chr8	58375876	0.8954036459548183	chr8:58375876:T:C
chr8:58375977	['A', 'T']	10699	326.9026782346285	9.343201624029346	0.0557301311757678	0.0574297842654796	0.9704046757018115	0.331867	0.331867	chr8	58375977	0.4790359305695031	chr8:58375977:A:T
chr8:58376122	['T', 'G']	10699	3867.144635835986	-15.823809349161063	0.0228823932228926	0.0182146062854937	1.2562661451055546	0.209047	0.209047	chr8	58376122	0.679756060559366	chr8:58376122:T:G
chr8:58376402	['A', 'G']	10699	7713.883964469378	-309.4970134878867	-0.0219501786501468	0.0145960057325418	-1.5038483166123189	0.13265	0.13265	chr8	58376402	0.877292745681652	chr8:58376402:A:G
chr8:58376788	['T', 'C']	10699	5407.0	-113.63236076575858	0.0046811426554904	0.016024994269686	0.2921150907582939	0.770204	0.770204	chr8	58376788	0.1133942302297553	chr8:58376788:T:C
chr8:58376797	['A', 'T']	10699	1379.257829297934	-92.86818009902922	-0.0452124843977736	0.0284625920494468	-1.588487946537964	0.112206	0.112206	chr8	58376797	0.9499839193969608	chr8:58376797:A:T
chr8:58376945	['T', 'G']	10699	3175.671375116932	-109.58205946732669	-0.0101317849929153	0.0196559205710153	-0.5154571599081306	0.606244	0.606244	chr8	58376945	0.2173525465831413	chr8:58376945:T:G
chr8:58377172	['T', 'C']	10699	2433.0	-45.95723699974661	0.0051766014263771	0.0221402529774505	0.2338094976443763	0.815137	0.815137	chr8	58377172	0.0887693932921705	chr8:58377172:T:C
chr8:58378381	['T', 'C']	10699	18417.721443260423	-468.25509503866846	0.0005889807886631	0.0201345883128092	0.0292521892930104	0.976664	0.976664	chr8	58378381	0.0102548201541531	chr8:58378381:T:C
chr8:58378693	['C', 'G']	10699	1425.0	-23.65471881963178	0.0061355793962345	0.0280491462782424	0.2187438910036957	0.826854	0.826854	chr8	58378693	0.0825711683096136	chr8:58378693:C:G
chr8:58378989	['A', 'T']	10699	911.0851561039448	-69.36086439016633	-0.0555531718718878	0.0346762393448184	-1.6020529596497048	0.109173	0.109173	chr8	58378989	0.9618847554122996	chr8:58378989:A:T
chr8:58379150	['C', 'T']	10699	19161.7909889699	-505.8510873089329	-0.0053290899709003	0.0229014659908737	-0.2326964558960529	0.816002	0.816002	chr8	58379150	0.0883087768001837	chr8:58379150:C:T
chr8:58379394	['T', 'C']	10699	5339.495324481018	-63.43250475692638	0.0186515872750043	0.0161583045512456	1.1543034862260009	0.248402	0.248402	chr8	58379394	0.6048449117745754	chr8:58379394:T:C
chr8:58379861	['C', 'T']	10699	11426.13592596055	-290.8635721365121	0.0017015603000635	0.0139392152375352	0.12207002123632	0.902846	0.902846	chr8	58379861	0.0443863217284902	chr8:58379861:C:T
chr8:58380266	['T', 'C']	10699	11424.203347045624	-289.6324725086816	0.0019375830733434	0.0139362734451119	0.1390316486666667	0.889428	0.889428	chr8	58380266	0.0508892026877548	chr8:58380266:T:C
chr8:58380270	['G', 'A']	10699	11424.203347045624	-291.22128985727	0.0015935293558842	0.0139334793863624	0.114366936764117	0.908949	0.908949	chr8	58380270	0.0414604838186732	chr8:58380270:G:A
chr8:58380544	['C', 'T']	10699	11426.407930421774	-291.5285507010907	0.0016546904879045	0.0139392903078383	0.1187069392603196	0.90551	0.90551	chr8	58380544	0.0431067491921775	chr8:58380544:C:T
chr8:58380589	['T', 'C']	10699	717.673433362757	43.0539996022865	0.0880223464957503	0.0396247478571543	2.2213982739541325	0.0263449	0.0263449	chr8	58380589	1.5793034455835298	chr8:58380589:T:C
chr8:58380605	['CA', 'C']	10699	5708.735035540592	-72.43273503197611	0.0182080642443426	0.0157987839005308	1.1524978352119162	0.249142	0.249142	chr8	58380605	0.6035530535526704	chr8:58380605:CA:C
chr8:58381564	['A', 'G']	10699	11426.135925960549	-288.9345967266921	0.0020488344060606	0.0139365287366502	0.147011816556059	0.883125	0.883125	chr8	58381564	0.0539778208073661	chr8:58381564:A:G
chr8:58381782	['T', 'C']	10699	2314.432644666729	-69.23244661792046	-0.0044837773711593	0.0225615549905697	-0.1987352987430801	0.842474	0.842474	chr8	58381782	0.074443493223112	chr8:58381782:T:C
chr8:58382188	['C', 'T']	10699	3013.2816414283043	-88.62193806094598	-0.0043052534113419	0.0200283521044392	-0.214957945061674	0.829804	0.829804	chr8	58382188	0.0810244760221812	chr8:58382188:C:T
chr8:58382611	['C', 'T']	10699	233.0	-1.0478232307300377	0.0018167744302873	0.066903977140492	0.0271549541288447	0.978337	0.978337	chr8	58382611	0.00951152145959	chr8:58382611:C:T
chr8:58382712	['C', 'T']	10699	5293.494765376706	-63.63418463783076	0.0185035333855193	0.0162025638441324	1.142012681667053	0.253474	0.253474	chr8	58382712	0.596066581638844	chr8:58382712:C:T
chr8:58382917	['AAAT', 'A']	10699	11428.34084533383	-288.09156553588457	0.00232011098062	0.0139420500518885	0.1664110351049706	0.867837	0.867837	chr8	58382917	0.061561837782194	chr8:58382917:AAAT:A
chr8:58384660	['G', 'A']	10699	7713.0	-206.9357969561051	-0.0018725428138164	0.0145392032366701	-0.1287926706391718	0.897524	0.897524	chr8	58384660	0.0469539294591621	chr8:58384660:G:A
chr8:58385070	['A', 'G']	10699	665.0	38.96337367323167	0.0821837991038152	0.0402754054200127	2.0405455450233245	0.0413206	0.0413206	chr8	58385070	1.3838333808891723	chr8:58385070:A:G
chr8:58385247	['T', 'A']	10699	7711.603890031794	-207.3329681541396	-0.0019506780071068	0.0145397262660443	-0.1341619485411123	0.893277	0.893277	chr8	58385247	0.0490138480347902	chr8:58385247:T:A
chr8:58385539	['G', 'A']	10699	5290.483451757666	-64.1665221538224	0.0183347584462651	0.0162074599890882	1.1312542778824752	0.257973	0.257973	chr8	58385539	0.588425745837628	chr8:58385539:G:A
chr8:58386041	['T', 'C']	10699	6197.737845923711	-94.49947400097308	0.015176654907143	0.0153151900661026	0.9909543950573488	0.32173	0.32173	chr8	58386041	0.4925084410346307	chr8:58386041:T:C
chr8:58386231	['T', 'A']	10699	5849.280276816609	-82.52639461365557	0.0159815653012129	0.0156644730056319	1.0202427681714563	0.307636	0.307636	chr8	58386231	0.5119628441419939	chr8:58386231:T:A
chr8:58386371	['C', 'T']	10699	2371.0	-12.33588333013694	0.0226034489772452	0.0223369803041744	1.0119294850710396	0.311595	0.311595	chr8	58386371	0.5064095198371871	chr8:58386371:C:T
chr8:58386423	['A', 'G']	10699	7776.180441286462	-212.9742650736055	-0.002204808753593	0.0145144795988351	-0.151904085749654	0.879265	0.879265	chr8	58386423	0.0558802140128268	chr8:58386423:A:G
chr8:58386506	['A', 'G']	10699	7772.632410697587	-211.90413203070247	-0.0019103986689136	0.014512594248623	-0.1316372962811213	0.895274	0.895274	chr8	58386506	0.0480440278386994	chr8:58386506:A:G
chr8:58387200	['G', 'A']	10699	1770.0	-78.06243191061176	-0.0193171209372457	0.0255050579028414	-0.7573839279578194	0.448837	0.448837	chr8	58387200	0.3479113490926028	chr8:58387200:G:A
chr8:58387726	['A', 'T']	10699	483.36142549808255	27.002863423373977	0.0765334393225834	0.0470799691802724	1.6256051279373511	0.104063	0.104063	chr8	58387726	0.9827036581183858	chr8:58387726:A:T
chr8:58388680	['C', 'T']	10699	2275.189816548109	-74.17645918625612	-0.0088898557019878	0.0226480934218916	-0.3925211511797699	0.694681	0.694681	chr8	58388680	0.158214579214026	chr8:58388680:C:T
chr8:58388681	['A', 'G']	10699	8392.628742514971	-210.382607511452	0.0002259679210586	0.014390403940013	0.0157026808976713	0.987472	0.987472	chr8	58388681	0.0054752100487375	chr8:58388681:A:G
chr8:58388710	['G', 'A']	10699	8392.059401309634	-212.57597874472023	-0.0001441780470956	0.0143893486389008	-0.0100197757878968	0.992006	0.992006	chr8	58388710	0.0034857010726246	chr8:58388710:G:A
chr8:58388935	['T', 'G']	10699	8394.923227978306	-211.8888726633785	-2.6230178262841992e-05	0.0143762550308162	-0.0018245487581165	0.998544	0.998544	chr8	58388935	0.000632793551228	chr8:58388935:T:G
chr8:58389957	['T', 'TG']	10699	8391.568664111433	-213.8317962847435	-0.0004317534420785	0.0143784384811163	-0.0300278394378926	0.976045	0.976045	chr8	58389957	0.0105301589714603	chr8:58389957:T:TG
chr8:58389964	['C', 'A']	10699	17024.591232005983	-397.1950651360567	0.0125664845393616	0.0174538699737445	0.7199827063147106	0.471551	0.471551	chr8	58389964	0.3264713298178842	chr8:58389964:C:A
chr8:58390600	['A', 'C']	10699	3085.2883716582537	-132.78303676886614	-0.02333077389992	0.0198853060492421	-1.173267026524302	0.240715	0.240715	chr8	58390600	0.61849684610115	chr8:58390600:A:C
chr8:58390667	['T', 'C']	10699	12391.79109781186	-241.58803359786265	0.0161882696666478	0.0141323354866812	1.1454773120765644	0.252037	0.252037	chr8	58390667	0.5985356984395476	chr8:58390667:T:C
chr8:58391905	['A', 'G']	10699	9602.590088826551	-170.82608252463132	0.0151608582373886	0.0140155325168049	1.081718316390082	0.279402	0.279402	chr8	58391905	0.5537704894678819	chr8:58391905:A:G
chr8:58392045	['T', 'C']	10699	19033.77902411666	-505.5288102062934	-0.0081976839137226	0.0223445560524818	-0.3668761149010234	0.713719	0.713719	chr8	58392045	0.1464727416831416	chr8:58392045:T:C
chr8:58392640	['T', 'C']	10699	9602.795082733475	-169.79922898091098	0.0153076493409683	0.0140155163867474	1.0921930322483655	0.274773	0.274773	chr8	58392640	0.561025944564109	chr8:58392640:T:C
chr8:58392649	['C', 'T']	10699	9373.876145073846	-173.63035886775953	0.0138327675828559	0.0140107603135952	0.9872959977363585	0.32352	0.32352	chr8	58392649	0.490098866089093	chr8:58392649:C:T
chr8:58392731	['C', 'T']	10699	2567.0	-16.605899474822998	0.0183559785884919	0.0215699479662886	0.8509978149775912	0.39479	0.39479	chr8	58392731	0.4036338565085351	chr8:58392731:C:T
chr8:58393274	['C', 'T']	10699	1385.2589511077872	-52.56668178547317	-0.0127917895218896	0.0282061126840897	-0.4535112535767857	0.65019	0.65019	chr8	58393274	0.186959714289625	chr8:58393274:C:T
chr8:58393415	['G', 'T']	10699	18866.76341372219	-517.6528050136985	-0.0137444478418392	0.0216899485242034	-0.6336782139663483	0.526304	0.526304	chr8	58393415	0.278763329258181	chr8:58393415:G:T
chr8:58393536	['A', 'G']	10699	229.0	3.892305607666513	0.0349042667876456	0.0681113954845855	0.5124585473446196	0.608341	0.608341	chr8	58393536	0.215852912661338	chr8:58393536:A:G
chr8:58394208	['T', 'C']	10699	225.0	3.329875879753644	0.0329979956003045	0.0687028555783174	0.4803002047373225	0.631024	0.631024	chr8	58394208	0.1999541227378772	chr8:58394208:T:C
chr8:58394273	['TA', 'T']	10699	1385.2589511077872	-52.42049757945842	-0.0128602971338392	0.0282065259512156	-0.4559333948491822	0.648447	0.648447	chr8	58394273	0.1881255146426194	chr8:58394273:TA:T
chr8:58394716	['G', 'A']	10699	9623.799009067963	-164.05318820127252	0.0164849650451236	0.01402427456177	1.1754593774184567	0.239837	0.239837	chr8	58394716	0.6200838168323294	chr8:58394716:G:A
chr8:58394779	['A', 'G']	10699	2190.2047111609645	21.00088495190568	0.0352556733655151	0.0231283412732727	1.524349409624837	0.127451	0.127451	chr8	58394779	0.8946567526405502	chr8:58394779:A:G
chr8:58395152	['G', 'A']	10699	257.1201608378529	0.9645587907010874	0.0104511083050549	0.0638444310777961	0.1636964748314542	0.869973	0.869973	chr8	58395152	0.0604942256951396	chr8:58395152:G:A
chr8:58395761	['C', 'T']	10699	8938.341748480598	-318.8813715885566	-0.0178138155510529	0.0141129673879754	-1.2622303347934218	0.206893	0.206893	chr8	58395761	0.6842542029679113	chr8:58395761:C:T
chr8:58395949	['G', 'A']	10699	1814.1695644045617	-57.27875276356352	-0.0037211808797075	0.0248885039857612	-0.1495140439873946	0.881151	0.881151	chr8	58395949	0.0549496615681321	chr8:58395949:G:A
chr8:58396104	['G', 'T']	10699	6437.8051608077785	-205.23507629022623	-0.0101865361876569	0.0151399219941381	-0.672826200267143	0.501072	0.501072	chr8	58396104	0.3000998650388951	chr8:58396104:G:T
chr8:58397827	['G', 'T']	10699	8482.79285847822	-176.3191476489266	0.011210179818732	0.014272370279906	0.7854462572705817	0.432209	0.432209	chr8	58397827	0.3643061939320893	chr8:58397827:G:T
chr8:58397865	['A', 'G']	10699	2570.720830216903	-64.65401011792967	-0.0030300667146212	0.0214478588448351	-0.1412759537696663	0.887655	0.887655	chr8	58397865	0.0517557962817564	chr8:58397865:A:G
chr8:58398773	['C', 'T']	10699	1995.186483454852	-21.53426444014196	0.0205461357548234	0.0240282539124382	0.8550823472107425	0.392525	0.392525	chr8	58398773	0.4061326777307378	chr8:58398773:C:T
chr8:58400599	['A', 'G']	10699	2750.39848286196	-107.01703235608274	-0.0189633624784686	0.0209139432524318	-0.9067329986306438	0.364568	0.364568	chr8	58400599	0.4382214542584617	chr8:58400599:A:G
chr8:58400640	['T', 'C']	10699	1987.929025621844	-18.12409657343952	0.0222172189160137	0.0240893234995064	0.922284883445103	0.356401	0.356401	chr8	58400640	0.4480610860777199	chr8:58400640:T:C
chr8:58401266	['C', 'T']	10699	1922.108204406937	-22.13558471242358	0.0193905686696884	0.0244442949547651	0.793255387630171	0.427647	0.427647	chr8	58401266	0.3689145702571331	chr8:58401266:C:T
chr8:58401334	['G', 'T']	10699	1919.179379323238	-22.92257331730682	0.0188232595743269	0.024422963389861	0.7707197228220553	0.44089	0.44089	chr8	58401334	0.3556697514664211	chr8:58401334:G:T
chr8:58402010	['A', 'C']	10699	1878.3511264840608	-23.847138426859257	0.018126534442879	0.0246413478925974	0.7356145662926377	0.461981	0.461981	chr8	58402010	0.335375885406724	chr8:58402010:A:C
chr8:58402016	['G', 'T']	10699	1878.3511264840608	-22.606203286363066	0.0188815105674355	0.0246415143364828	0.7662479793086697	0.443546	0.443546	chr8	58402016	0.3530613329682197	chr8:58402016:G:T
chr8:58403136	['G', 'A']	10699	1223.0	-63.62520260152026	-0.0250054477163963	0.0298771634788571	-0.8369418246177118	0.402644	0.402644	chr8	58403136	0.3950787681630262	chr8:58403136:G:A
chr8:58403815	['CA', 'C']	10699	4956.389771877337	-78.02267127256908	0.0117358988948652	0.016605382988442	0.70675267791377	0.479736	0.479736	chr8	58403815	0.3189976903005951	chr8:58403815:CA:C
chr8:58403819	['T', 'C']	10699	4957.853576437588	-79.16133597434035	0.0114450518116414	0.0166057508825647	0.689222179266714	0.490698	0.490698	chr8	58403819	0.3091857121245133	chr8:58403819:T:C
chr8:58404972	['T', 'C']	10699	5413.0	-112.0460930277785	0.007798970328901	0.0159179256522576	0.4899489103842436	0.62418	0.62418	chr8	58404972	0.2046901511285416	chr8:58404972:T:C
chr8:58405255	['C', 'T']	10699	243.0	-14.984675058824813	-0.0399044841015514	0.0658941713196867	-0.6055844288253381	0.544804	0.544804	chr8	58405255	0.2637597124543933	chr8:58405255:C:T
chr8:58405493	['A', 'T']	10699	12467.661243571763	-296.5703396913013	0.0069838344990339	0.0140843437051266	0.4958579998649017	0.620005	0.620005	chr8	58405493	0.2076048081410144	chr8:58405493:A:T
chr8:58405584	['A', 'G']	10699	14625.0	-395.1229160015296	-0.0011072025992825	0.0150091149264191	-0.0737686802126921	0.941196	0.941196	chr8	58405584	0.0263199272053438	chr8:58405584:A:G
chr8:58405889	['C', 'T']	10699	12473.165825387923	-293.88705633549205	0.0074731766185261	0.0140751006958007	0.5309501352807903	0.595464	0.595464	chr8	58405889	0.225144489553076	chr8:58405889:C:T
chr8:58405998	['G', 'A']	10699	4771.445971209572	-126.645154909908	-0.0003030373924603	0.0165755024952795	-0.0182822446889131	0.985414	0.985414	chr8	58405998	0.0063812718971604	chr8:58405998:G:A
chr8:58406006	['G', 'T']	10699	4777.446532062068	-126.55906429662046	-0.0002922893345173	0.0165653363382787	-0.0176446362783427	0.985923	0.985923	chr8	58406006	0.0061570018751386	chr8:58406006:G:T
chr8:58407265	['G', 'A']	10699	3092.0	-29.43058000734569	0.020233039479895	0.0198572200658778	1.0189260839518517	0.308261	0.308261	chr8	58407265	0.5110814170710327	chr8:58407265:G:A
chr8:58407520	['T', 'G']	10699	12343.307375899783	-280.139851757897	0.0093577155391556	0.0140256831916293	0.667184294077055	0.504669	0.504669	chr8	58407520	0.2969933715936894	chr8:58407520:T:G
chr8:58407830	['A', 'G']	10699	16128.507478033278	-352.20627083281386	0.0148000074074208	0.0162019503489919	0.9134707296730916	0.361016	0.361016	chr8	58407830	0.442473550011996	chr8:58407830:A:G
chr8:58408456	['C', 'T']	10699	5007.872276764843	-125.70213690977498	0.0016956433420207	0.0162876764277013	0.1041059078959124	0.917087	0.917087	chr8	58408456	0.0375894627730692	chr8:58408456:C:T
chr8:58409725	['A', 'G']	10699	298.3066991017963	-0.0895605878261238	0.0177790390097417	0.0597310972934705	0.2976513041839804	0.765975	0.765975	chr8	58409725	0.1157854047005915	chr8:58409725:A:G
chr8:58409883	['C', 'T']	10699	3169.580032607671	-33.3071118197679	0.0197423302144139	0.0199659455073899	0.9888001651164854	0.322783	0.322783	chr8	58409883	0.491089346318645	chr8:58409883:C:T
chr8:58411252	['A', 'G']	10699	2812.577293556532	-39.67399799408919	0.0084597694112631	0.0207099338301012	0.408488480970765	0.682923	0.682923	chr8	58411252	0.1656282605355455	chr8:58411252:A:G
chr8:58411844	['A', 'G']	10699	931.087025612264	-71.60341437675686	-0.0460077263995377	0.0339087810814879	-1.3568086180678147	0.174871	0.174871	chr8	58411844	0.7572822064403336	chr8:58411844:A:G
chr8:58411926	['G', 'A']	10699	4998.934467607741	-173.70127445917888	-0.014999652608939	0.0165565755122549	-0.9059634703949828	0.364976	0.364976	chr8	58411926	0.4377356928319003	chr8:58411926:G:A
chr8:58412173	['A', 'G']	10699	5239.979526970179	-69.79135862906531	0.0165664671741216	0.0162243538174018	1.0210864087759797	0.307237	0.307237	chr8	58412173	0.5125264841866928	chr8:58412173:A:G
chr8:58412812	['G', 'A']	10699	902.1686454146022	7.434059813248418	0.0384577909785582	0.0348322353397903	1.104086217935783	0.269581	0.269581	chr8	58412812	0.5693107200222314	chr8:58412812:G:A
chr8:58413036	['C', 'G']	10699	16018.994484434888	-370.6669907063666	0.0091967785877936	0.0161043288095441	0.5710749387048796	0.567961	0.567961	chr8	58413036	0.2456814848282441	chr8:58413036:C:G
chr8:58413108	['G', 'A']	10699	3690.344924284913	-102.87013162281096	-0.0083381258230877	0.0185148918523166	-0.4503469903900345	0.652469	0.652469	chr8	58413108	0.1854401176276323	chr8:58413108:G:A
chr8:58413167	['T', 'C']	10699	3691.690100028045	-103.5330630338716	-0.0085433298829782	0.018514639687089	-0.461436464730976	0.644495	0.644495	chr8	58413167	0.1907804475593487	chr8:58413167:T:C
chr8:58414070	['G', 'A']	10699	5202.97260914275	-62.03307621776533	0.0183427106861472	0.0162497382990011	1.1288003750358753	0.259007	0.259007	chr8	58414070	0.5866884983886627	chr8:58414070:G:A
chr8:58414276	['T', 'C']	10699	10781.00766498411	-204.133805416136	0.0148995376207567	0.0138771880196691	1.073671236538599	0.282994	0.282994	chr8	58414276	0.5482227722301789	chr8:58414276:T:C
chr8:58415171	['T', 'C']	10699	18312.711628341745	-493.2175547667218	-0.0091799532009802	0.0199219807486053	-0.4607952048956245	0.644955	0.644955	chr8	58415171	0.1904705860367612	chr8:58415171:T:C
chr8:58416054	['T', 'G']	10699	3720.07489859448	-105.3548959026422	-0.0088254081238133	0.0185651405005207	-0.4753752401478363	0.634529	0.634529	chr8	58416054	0.1975485244720889	chr8:58416054:T:G
chr8:58416503	['T', 'C']	10699	266.07460732984293	35.20030218365171	0.1525908852468941	0.0630340585165683	2.420768848427964	0.0155043	0.0155043	chr8	58416503	1.809547836843616	chr8:58416503:T:C
chr8:58416879	['A', 'G']	10699	3690.034685863874	-100.6406159292624	-0.0076818887867474	0.0185167719374775	-0.4148611222671843	0.678252	0.678252	chr8	58416879	0.1686089169357976	chr8:58416879:A:G
chr8:58417278	['A', 'G']	10699	5098.476537670593	-109.50276421659612	0.0065793168149645	0.0161830417871691	0.4065562520008465	0.684342	0.684342	chr8	58417278	0.1647268053076535	chr8:58417278:A:G
chr8:58417734	['A', 'G']	10699	5242.0	-71.28331998308856	0.0161950818141421	0.0162189672725145	0.9985273132394304	0.318046	0.318046	chr8	58417734	0.4975100620866679	chr8:58417734:A:G
chr8:58417764	['A', 'G']	10699	931.1740674955596	-71.3418267589983	-0.0457293411637668	0.0339089712354334	-1.3485912281520822	0.177497	0.177497	chr8	58417764	0.7508089828593442	chr8:58417764:A:G
chr8:58418657	['T', 'C']	10699	3755.702065999813	-96.6272191191524	-0.0055212971498153	0.0183823549425606	-0.3003585322483285	0.76391	0.76391	chr8	58418657	0.1169578047826446	chr8:58418657:T:C
chr8:58418723	['T', 'G']	10699	16083.006450406656	-363.5337733400325	0.0116338582765095	0.0161504875619784	0.7203409947757871	0.471331	0.471331	chr8	58418723	0.3266739952367862	chr8:58418723:T:G
chr8:58419034	['A', 'G']	10699	4703.879311956624	-164.19375636894688	-0.0147478727109483	0.0169072869421918	-0.8722790806930303	0.383076	0.383076	chr8	58419034	0.4167150560411075	chr8:58419034:A:G
chr8:58419430	['C', 'G']	10699	5520.547961854899	-133.7054200712354	0.0034509517340474	0.0157737364063015	0.2187783315986454	0.826827	0.826827	chr8	58419430	0.0825853499456273	chr8:58419430:C:G
chr8:58420135	['G', 'A']	10699	16079.00570253342	-362.2379633901653	0.0118642179664743	0.0161464748169799	0.7347868869802919	0.462485	0.462485	chr8	58420135	0.3349023483798027	chr8:58420135:G:A
chr8:58420837	['A', 'G']	10699	3754.701879031504	-94.9498077284172	-0.0050353287411226	0.0183833676494612	-0.2739067638279108	0.784162	0.784162	chr8	58420837	0.1055942071648263	chr8:58420837:A:G
chr8:58420978	['C', 'T']	10699	5237.0	-75.68204316560153	0.0150369797715258	0.0162191573559542	0.9271122686287778	0.353889	0.353889	chr8	58420978	0.4511329364117817	chr8:58420978:C:T
chr8:58423210	['C', 'G']	10699	5095.952603533701	-112.36116014593394	0.0059451214881419	0.0161923096963655	0.3671571010944988	0.713509	0.713509	chr8	58423210	0.1466005444474621	chr8:58423210:C:G
chr8:58423447	['T', 'G']	10699	286.0	-4.520419793845066	0.0159864057677905	0.0608664033422007	0.2626474522884556	0.792827	0.792827	chr8	58423447	0.1008215682208847	chr8:58423447:T:G
chr8:58423687	['G', 'A']	10699	5095.476257244345	-110.96230241198472	0.0063050932673019	0.016191536226972	0.3894067356498775	0.696983	0.696983	chr8	58423687	0.1567778145795091	chr8:58423687:G:A
chr8:58423997	['C', 'T']	10699	18493.457044031034	-519.5803608099761	-0.0177342176139047	0.0204315347625006	-0.8679826464360149	0.385423	0.385423	chr8	58423997	0.4140623725164782	chr8:58423997:C:T
chr8:58424929	['CTCTCTGTTGATGTCAG', 'C']	10699	3654.683182200617	-99.99110142900304	-0.0077184758268434	0.0185976175609516	-0.4150249784171006	0.678132	0.678132	chr8	58424929	0.1686857614547014	chr8:58424929:CTCTCTGTTGATGTCAG:C
chr8:58426104	['A', 'C']	10699	4983.521104351896	-70.14526343681428	0.0146619434602425	0.0165748533976294	0.8845896315643762	0.376398	0.376398	chr8	58426104	0.4243526928730257	chr8:58426104:A:C
chr8:58426297	['G', 'C']	10699	16061.515815085157	-375.28666109545776	0.0080863055508624	0.0161540487843099	0.5005745407130715	0.616681	0.616681	chr8	58426297	0.2099394320216781	chr8:58426297:G:C
chr8:58426627	['A', 'G']	10699	1274.2381976255024	2.0899667120506766	0.0326251011567922	0.0294655859946599	1.107227297726404	0.268221	0.268221	chr8	58426627	0.5715072226548732	chr8:58426627:A:G
chr8:58426720	['T', 'C']	10699	18507.72985604786	-522.4082461230331	-0.0188673837348899	0.0204915964560924	-0.9207376192146514	0.357208	0.357208	chr8	58426720	0.4470788232522782	chr8:58426720:T:C
chr8:58427355	['C', 'T']	10699	4652.434847635072	-55.11457237099404	0.0161317536196534	0.0170024124720937	0.94879204031373	0.342748	0.342748	chr8	58427355	0.4650250707222513	chr8:58427355:C:T
chr8:58427366	['A', 'G']	10699	18312.0	-493.0007944984373	-0.009129943587848	0.0199204400088864	-0.4583203776510592	0.646732	0.646732	chr8	58427366	0.1892756498313026	chr8:58427366:A:G
chr8:58427544	['A', 'C']	10699	16121.013555202391	-363.8078445482786	0.0116988216731829	0.0161874729461989	0.7227083382357112	0.469875	0.469875	chr8	58427544	0.3280176612781311	chr8:58427544:A:C
chr8:58429314	['A', 'T']	10699	1165.0	-73.32412790509042	-0.0346999026754248	0.0306050598764825	-1.133796268181421	0.256905	0.256905	chr8	58429314	0.5902274432179735	chr8:58429314:A:T
chr8:58429796	['C', 'T']	10699	5008.936337290829	-84.76971217801267	0.0109285227922224	0.0165348798931216	0.66093753706482	0.508667	0.508667	chr8	58429796	0.2935664365042479	chr8:58429796:C:T
chr8:58430226	['G', 'T']	10699	5270.492615442139	-138.25114926917726	0.0009663773791153	0.016039841738498	0.0602485607321091	0.951959	0.951959	chr8	58430226	0.0213817558772884	chr8:58430226:G:T
chr8:58430723	['T', 'C']	10699	4975.395100972326	-72.79089486362707	0.0138764635900499	0.0165700131254346	0.8374443330252915	0.402362	0.402362	chr8	58430723	0.3953830417930524	chr8:58430723:T:C
chr8:58432468	['C', 'T']	10699	5338.860580747827	-92.70167512616048	0.0128037654643438	0.0166308348315084	0.7698811030271338	0.441387	0.441387	chr8	58432468	0.3551804620928189	chr8:58432468:C:T
chr8:58433146	['G', 'C']	10699	5010.404917726253	-87.22876838325068	0.0103034965063527	0.0165351470338705	0.6231269964063311	0.533214	0.533214	chr8	58433146	0.2730984563269585	chr8:58433146:G:C
chr8:58433386	['G', 'A']	10699	5002.46756403066	-190.8825011860481	-0.0198729116390312	0.0165797895551577	-1.1986226708679164	0.230701	0.230701	chr8	58433386	0.6369505229754794	chr8:58433386:G:A
chr8:58433500	['C', 'T']	10699	938.3499717992096	-73.66773095700822	-0.0479788400234387	0.0338869861915988	-1.4158485429233445	0.156849	0.156849	chr8	58433500	0.8045182458273541	chr8:58433500:C:T
chr8:58434625	['A', 'G']	10699	16016.988218793827	-371.6493588621095	0.008960570560798	0.0161054206401544	0.5563698559016426	0.57797	0.57797	chr8	58434625	0.2380947034005563	chr8:58434625:A:G
chr8:58436126	['TC', 'T']	10699	697.0	-1.5238864857210748	0.0125192760814867	0.0392110654867413	0.3192791607695517	0.749521	0.749521	chr8	58436126	0.1252161946284374	chr8:58436126:TC:T
chr8:58436494	['T', 'C']	10699	4995.400710545999	-193.1424128009516	-0.0204907048392162	0.016597128072843	-1.2345934037072372	0.217009	0.217009	chr8	58436494	0.6635222543114502	chr8:58436494:T:C
chr8:58437201	['A', 'C']	10699	3694.417134306024	-121.85833230050952	-0.0150850799733755	0.0185405579447084	-0.8136259986545306	0.415877	0.415877	chr8	58437201	0.3810350975463246	chr8:58437201:A:C
chr8:58438345	['C', 'G']	10699	934.087306038512	-72.46640048036072	-0.0465246252402913	0.0338625532837222	-1.3739254937593774	0.169494	0.169494	chr8	58438345	0.770845670988995	chr8:58438345:C:G
chr8:58438468	['A', 'G']	10699	4990.3993081525805	-191.3068325576025	-0.0201331269196927	0.0165994592504245	-1.2128784809166508	0.225203	0.225203	chr8	58438468	0.6474258284087571	chr8:58438468:A:G
chr8:58440339	['T', 'C']	10699	5056.472611703122	-99.20993207752691	0.0094658890242611	0.0162597234392105	0.5821678984670783	0.560466	0.560466	chr8	58440339	0.251450728225577	chr8:58440339:T:C
chr8:58440975	['C', 'T']	10699	16016.994110498272	-371.0365574660739	0.0091053104932687	0.0161002097852611	0.5655398665428651	0.571718	0.571718	chr8	58440975	0.2428181342198488	chr8:58440975:C:T
chr8:58442117	['C', 'T']	10699	4947.387247569184	-185.60864964107293	-0.019300357815	0.0166410118454679	-1.159806746983135	0.246153	0.246153	chr8	58442117	0.6087948668767782	chr8:58442117:C:T
chr8:58442494	['A', 'G']	10699	5010.468311833988	-84.57551109857428	0.0110154605369379	0.0165341467990975	0.6662249144624267	0.505282	0.505282	chr8	58442494	0.2964661726501785	chr8:58442494:A:G
chr8:58445478	['T', 'C']	10699	5000.402112939417	-195.25686731245275	-0.0208549297958085	0.0165953911242553	-1.25666997780652	0.208901	0.208901	chr8	58445478	0.6800594810659221	chr8:58445478:T:C
chr8:58446255	['GTATT', 'G']	10699	5011.810623772562	-84.87455665830869	0.0108787177229919	0.0165236719053812	0.6583716854998262	0.510314	0.510314	chr8	58446255	0.2921625170306049	chr8:58446255:GTATT:G
chr8:58448108	['G', 'T']	10699	3089.443800261829	-15.100259176468668	0.0265737861933522	0.0199106180347222	1.334654009584742	0.182018	0.182018	chr8	58448108	0.7398856619372882	chr8:58448108:G:T
chr8:58448581	['TCAA', 'T']	10699	4645.736886395513	-50.73313418539967	0.0171785882838801	0.0170106344544161	1.0098734606233588	0.312579	0.312579	chr8	58448581	0.5050402025499536	chr8:58448581:TCAA:T
chr8:58450065	['T', 'C']	10699	3695.345391661993	-120.45167320576004	-0.0143942705372671	0.0185359675357374	-0.7765588987742328	0.437436	0.437436	chr8	58450065	0.3590854783674613	chr8:58450065:T:C
chr8:58451048	['C', 'T']	10699	899.0	-64.50802578788729	-0.0407007074752596	0.0345006127085007	-1.179709700205739	0.238142	0.238142	chr8	58451048	0.62316400333657	chr8:58451048:C:T
chr8:58453655	['C', 'T']	10699	294.0	13.438569131757374	0.0698028709220499	0.0601109430470048	1.1612340013941609	0.245573	0.245573	chr8	58453655	0.6098193842556419	chr8:58453655:C:T
chr8:58454771	['C', 'T']	10699	3691.0	-129.04181287237083	-0.0169741097348696	0.0185377030341342	-0.9156533419277753	0.359869	0.359869	chr8	58454771	0.4438555629297391	chr8:58454771:C:T
chr8:58457600	['T', 'C']	10699	15952.491026360069	-370.04877628934776	0.0089413428141605	0.016045633225407	0.5572446215461698	0.577372	0.577372	chr8	58457600	0.2385442813149237	chr8:58457600:T:C
chr8:58457761	['G', 'A']	10699	19725.843709104505	-572.6522614744491	-0.0442009634690376	0.026034959949995	-1.6977542333052815	0.0895833	0.0895833	chr8	58457761	1.0477729433939775	chr8:58457761:G:A
chr8:58458021	['T', 'A']	10699	15955.456517673463	-369.2795799105851	0.0090819007790214	0.0160518690981278	0.565784627541021	0.571552	0.571552	chr8	58458021	0.2429442512079664	chr8:58458021:T:A
chr8:58458901	['T', 'C']	10699	5030.470181342307	-88.67178462909447	0.0091934306177123	0.0165695684082596	0.5548382668271293	0.579017	0.579017	chr8	58458901	0.2373086851537237	chr8:58458901:T:C
chr8:58459166	['T', 'C']	10699	15962.475878833207	-369.1287118072021	0.0093992087833149	0.0160506752679048	0.5855958473043001	0.55816	0.55816	chr8	58459166	0.2532412900289126	chr8:58459166:T:C
chr8:58460312	['G', 'A']	10699	3979.4877980364654	-25.780604711533872	0.0203327579288333	0.0180083498834412	1.1290739051849188	0.258892	0.258892	chr8	58460312	0.5868813694551822	chr8:58460312:G:A
chr8:58462572	['T', 'A']	10699	4217.365098662677	-36.08343476945048	0.018346375179881	0.0175376654349857	1.0461127364923957	0.295533	0.295533	chr8	58462572	0.52939401759926	chr8:58462572:T:A
chr8:58462928	['A', 'G']	10699	3656.34174612077	-153.7404416527964	-0.0164681789664074	0.018627038618837	-0.8841007582253894	0.376662	0.376662	chr8	58462928	0.4240481919091732	chr8:58462928:A:G
chr8:58463653	['G', 'A']	10699	2852.5332336169017	-88.6781439196767	-0.0010309338669831	0.0204763241051352	-0.0503476044669876	0.959846	0.959846	chr8	58463653	0.0177984406221279	chr8:58463653:G:A
chr8:58464003	['T', 'A']	10699	4182.345459646498	-27.66582510609467	0.0206739494093139	0.0175773652396658	1.1761688471182392	0.239554	0.239554	chr8	58464003	0.6205965730278183	chr8:58464003:T:A
chr8:58464798	['G', 'A']	10699	16657.0	-437.93959574196526	-0.0069290716407421	0.0167592370048576	-0.4134479176309624	0.679287	0.679287	chr8	58464798	0.1679466967331189	chr8:58464798:G:A
chr8:58465883	['T', 'A']	10699	5879.198036465637	-271.7782695875934	-0.0314269935498428	0.0155946947098936	-2.015236215551228	0.0439049	0.0439049	chr8	58465883	1.3574870076802716	chr8:58465883:T:A
chr8:58467700	['A', 'G']	10699	4061.379603664236	-30.77860598394744	0.0187768404299543	0.0177952577431032	1.0551597903790708	0.291376	0.291376	chr8	58467700	0.5355462229737722	chr8:58467700:A:G
chr8:58468116	['C', 'T']	10699	4053.757782555857	-28.53849468443669	0.0195957344340537	0.0178229433551288	1.099466796454513	0.271589	0.271589	chr8	58468116	0.5660878239940558	chr8:58468116:C:T
chr8:58468164	['T', 'C']	10699	7747.344711493502	-344.7269971276049	-0.0321833143023875	0.0145473521559717	-2.212314238174002	0.026966	0.026966	chr8	58468164	1.5691834698156788	chr8:58468164:T:C
chr8:58468604	['T', 'C']	10699	381.0356141334829	-31.83766231648409	-0.0570912228424562	0.0526057525236646	-1.0852657761482236	0.277828	0.277828	chr8	58468604	0.5562239874223517	chr8:58468604:T:C
chr8:58469533	['G', 'T']	10699	4208.786762643732	-29.141535882093816	0.0205895115975709	0.0175658820005975	1.1721308156840968	0.241171	0.241171	chr8	58469533	0.617674915840221	chr8:58469533:G:T
chr8:58469646	['C', 'A']	10699	3901.729363372908	-120.210621077215	-0.0099352952248551	0.0181571745635203	-0.5471828885104297	0.584265	0.584265	chr8	58469646	0.2333901290279826	chr8:58469646:C:A
chr8:58469752	['A', 'G']	10699	1197.111890072911	-54.20372114076744	-0.0147270971586199	0.0301802703244102	-0.4879710155116943	0.62558	0.62558	chr8	58469752	0.2037171442648356	chr8:58469752:A:G
chr8:58470156	['A', 'G']	10699	16411.0	-449.6918013527471	-0.0118145393265217	0.0165081905390236	-0.7156774268259984	0.474206	0.474206	chr8	58470156	0.3240329553126886	chr8:58470156:A:G
chr8:58471622	['C', 'T']	10699	15763.0	-415.9566997454212	-0.0074896077153697	0.0158180059775441	-0.4734862109675689	0.635876	0.635876	chr8	58471622	0.196627566373932	chr8:58471622:C:T
chr8:58472112	['A', 'G']	10699	3905.730111246144	-123.17951426084082	-0.0108145828399124	0.0181606369337347	-0.5954957901186587	0.551525	0.551525	chr8	58472112	0.2584347967034498	chr8:58472112:A:G
chr8:58472116	['G', 'A']	10699	5904.551878855861	-271.2462101925009	-0.0310499211863003	0.0155460979567928	-1.997280685648397	0.04582	0.04582	chr8	58472116	1.3389449151466213	chr8:58472116:G:A
chr8:58472605	['T', 'C']	10699	4057.758530429093	-42.4432313462559	0.0156909069099708	0.0177980212302773	0.881609629910882	0.378008	0.378008	chr8	58472605	0.4224990088424305	chr8:58472605:T:C
chr8:58473985	['T', 'A']	10699	2341.218825948776	14.229121042314873	0.0323226887902262	0.0223209630850482	1.4480866558969216	0.147622	0.147622	chr8	58473985	0.8308489150968663	chr8:58473985:T:A
chr8:58474778	['T', 'C']	10699	16141.01729456857	-448.7522309523042	-0.0131218574334324	0.0162279601077419	-0.8085956180760142	0.418766	0.418766	chr8	58474778	0.3780285863336957	chr8:58474778:T:C
chr8:58474798	['G', 'A']	10699	6188.89227604264	-150.651767962686	0.0030976607045077	0.0154312732407148	0.2007391519926372	0.840906	0.840906	chr8	58474798	0.0752525487477894	chr8:58474798:G:A
chr8:58474936	['A', 'T']	10699	6186.0	-149.4670350460126	0.0032768765855355	0.0154283801863627	0.2123927817407569	0.831805	0.831805	chr8	58474936	0.0799784734085904	chr8:58474936:A:T
chr8:58475111	['C', 'T']	10699	6187.57833239858	-150.21429832383944	0.0031351975992557	0.0154291772942633	0.203199272356632	0.838983	0.838983	chr8	58475111	0.0762468390294539	chr8:58475111:C:T
chr8:58475296	['A', 'G']	10699	2671.4993923529964	-4.115231622103874	0.0251900013019942	0.0211197743805306	1.1927211365106156	0.233005	0.233005	chr8	58475296	0.6326347594499004	chr8:58475296:A:G
chr8:58475972	['C', 'T']	10699	10155.796914446002	-177.38895733310122	0.0150495369189075	0.0139439251477309	1.0792898527109864	0.280483	0.280483	chr8	58475972	0.5520934560831455	chr8:58475972:C:T
chr8:58476006	['T', 'C']	10699	16148.037213651238	-444.2683793806768	-0.0117593786441114	0.0162243364723684	-0.7247987407151436	0.468591	0.468591	chr8	58476006	0.3292060569423695	chr8:58476006:T:C
chr8:58476619	['C', 'T']	10699	933.0	-43.7807391308495	-0.0167656657526757	0.0340667039682332	-0.4921422914382755	0.622629	0.622629	chr8	58476619	0.2057706551815076	chr8:58476619:C:T
chr8:58477287	['T', 'C']	10699	11608.425004675517	-444.5727484587696	-0.0274714958504787	0.0141429753066818	-1.9424127706353167	0.0521134	0.0521134	chr8	58477287	1.283050591521994	chr8:58477287:T:C
chr8:58477981	['G', 'A']	10699	11523.077023742757	-435.9144418756558	-0.0261149975377917	0.0141180157692215	-1.8497640153317123	0.0643752	0.0643752	chr8	58477981	1.191281408688439	chr8:58477981:G:A
chr8:58478278	['A', 'G']	10699	1134.0	-33.141118219770064	0.0024636479826438	0.0309402903501742	0.0796258843973641	0.936536	0.936536	chr8	58478278	0.0284755238938144	chr8:58478278:A:G
chr8:58478696	['A', 'G']	10699	9539.591240875914	-397.7156126510127	-0.0292810806600349	0.0142366659761691	-2.0567372100356063	0.0397357	0.0397357	chr8	58478696	1.4008191318742282	chr8:58478696:A:G
chr8:58479765	['G', 'A']	10699	19792.0	-534.4070145110713	-0.0198444669350242	0.0265712647359762	-0.7468393820244353	0.455177	0.455177	chr8	58479765	0.3418196908692349	chr8:58479765:G:A
chr8:58480178	['C', 'T']	10699	19953.0	-552.192390670638	-0.0310588854355174	0.0279061552098375	-1.1129761589145202	0.265744	0.265744	chr8	58480178	0.5755365322470283	chr8:58480178:C:T
chr8:58480815	['G', 'A']	10699	1100.881079561428	-41.04607512775125	-0.0063044036240994	0.0313857557970082	-0.2008683067845826	0.840805	0.840805	chr8	58480815	0.0753047143609357	chr8:58480815:G:A
chr8:58480910	['T', 'C']	10699	11462.499532360644	-445.60299036407855	-0.027053965493378	0.0141295706665016	-1.9147054168827249	0.0555568	0.0555568	chr8	58480910	1.2552627770158655	chr8:58480910:T:C
chr8:58481349	['T', 'C']	10699	790.0738455786128	29.28652481958772	0.0657957726890452	0.0369724795505364	1.7795877768790491	0.0751719	0.0751719	chr8	58481349	1.1239444726475138	chr8:58481349:T:C
chr8:58482410	['G', 'T']	10699	11824.525995885544	-454.9491395680779	-0.0271316285104839	0.0141773875028584	-1.9137255368814428	0.0556819	0.0556819	chr8	58482410	1.25428595397513	chr8:58482410:G:T
chr8:58483421	['CA', 'C']	10699	11586.497708781444	-448.1301275825446	-0.0265772481038866	0.0141138163908954	-1.8830660232360044	0.0597186	0.0597186	chr8	58483421	1.2238903821158251	chr8:58483421:CA:C
chr8:58484304	['AATG', 'A']	10699	1049.1193663963809	-36.773329289257866	-0.0063787921998375	0.0321717324991391	-0.1982731952656963	0.842835	0.842835	chr8	58484304	0.0742574379532891	chr8:58484304:AATG:A
chr8:58485717	['C', 'T']	10699	935.0	-41.84756751776494	-0.0153450846891723	0.0340358321757343	-0.4508508741593974	0.652106	0.652106	chr8	58485717	0.1856818038488146	chr8:58485717:C:T
chr8:58485873	['A', 'G']	10699	11814.208469664392	-450.5502879514303	-0.0262555751148871	0.0141797496319433	-1.8516247321983752	0.0641073	0.0641073	chr8	58485873	1.193092513863325	chr8:58485873:A:G
chr8:58485902	['G', 'A']	10699	19781.0	-539.925313427363	-0.0234199326356017	0.0265098994599197	-0.883441020627418	0.377018	0.377018	chr8	58485902	0.4236379147436493	chr8:58485902:G:A
chr8:58486269	['G', 'A']	10699	934.087306038512	-39.70967121930212	-0.0129208618045401	0.0340521784185675	-0.3794430313889941	0.704366	0.704366	chr8	58486269	0.1522016157495638	chr8:58486269:G:A
chr8:58487766	['C', 'T']	10699	6198.0	-345.9441216676367	-0.0407517718026362	0.0154683941144824	-2.63451858680546	0.00843782	0.00843782	chr8	58487766	2.0737697434529	chr8:58487766:C:T
chr8:58487781	['C', 'T']	10699	2497.0	-15.83544646358656	0.0187616234468063	0.0217402946398459	0.8629884625583556	0.388163	0.388163	chr8	58487781	0.4109858642636166	chr8:58487781:C:T
chr8:58491017	['C', 'T']	10699	4911.377150336573	-28.200140143049445	0.0209518296746103	0.0166447249274687	1.2587669526477807	0.208142	0.208142	chr8	58491017	0.6816402766946832	chr8:58491017:C:T
chr8:58492900	['G', 'A']	10699	3549.6635505281856	-185.2738298574719	-0.0271928253307045	0.0187159316890994	-1.4529239464227277	0.146274	0.146274	chr8	58492900	0.8348328622547859	chr8:58492900:G:A
chr8:58493381	['C', 'T']	10699	4027.752921379826	-30.107812047113995	0.0204780862844898	0.0178611963176185	1.14651258069931	0.251609	0.251609	chr8	58493381	0.5992738283283963	chr8:58493381:C:T
chr8:58493664	['A', 'G']	10699	6292.176217631111	-299.69680774780846	-0.0281880801291542	0.0154991447211216	-1.81868616858197	0.0689873	0.0689873	chr8	58493664	1.1612308519811796	chr8:58493664:A:G
chr8:58493775	['A', 'G']	10699	18182.69947653767	-463.1835948060081	0.0003610273582562	0.0195898341481946	0.0184293218372904	0.985297	0.985297	chr8	58493775	0.0064328395338584	chr8:58493775:A:G
chr8:58493869	['G', 'A']	10699	355.1327723235156	-13.607727880625358	-0.0170348289167928	0.0545541893993113	-0.3122551925775274	0.754853	0.754853	chr8	58493869	0.1221376146021488	chr8:58493869:G:A
chr8:58493931	['C', 'T']	10699	3550.663737496494	-190.37701913113617	-0.0287599506768262	0.0186995439762341	-1.538002783029265	0.124078	0.124078	chr8	58493931	0.9063052154842977	chr8:58493931:C:T
chr8:58493957	['G', 'A']	10699	8576.801645167321	-61.77640188895947	0.0264931523760001	0.0142841827731903	1.8547195031503416	0.0636638	0.0636638	chr8	58493957	1.1961074425328342	chr8:58493957:G:A
chr8:58495046	['A', 'C']	10699	9065.738705620635	-80.52740475805246	0.0273423677742101	0.0145857052259669	1.8746003261832376	0.060875	0.060875	chr8	58495046	1.2155610257773093	chr8:58495046:A:C
chr8:58497459	['T', 'C']	10699	5007.93615032252	-26.80511036781131	0.021815002501642	0.0165303357359872	1.3196950654879862	0.186965	0.186965	chr8	58497459	0.7282396861347992	chr8:58497459:T:C
chr8:58497880	['C', 'T']	10699	9244.7281480789	-75.81713659276495	0.026277378566086	0.0140899798997471	1.8649692017344643	0.0622131	0.0622131	chr8	58497880	1.206118157774019	chr8:58497880:C:T
chr8:58498073	['C', 'T']	10699	5008.936337290829	-27.414443613695585	0.0215387226555594	0.0165258860118906	1.303332398641862	0.192489	0.192489	chr8	58498073	0.7155940836920971	chr8:58498073:C:T
chr8:58498483	['G', 'A']	10699	8776.28115942029	-73.66265704877614	0.0253450339623286	0.0142316339603382	1.7808941708985755	0.0749581	0.0749581	chr8	58498483	1.1251814302575966	chr8:58498483:G:A
chr8:58499507	['T', 'G']	10699	18154.393661774327	-467.0770412280504	-0.0017618553049505	0.0195047894953465	-0.0903293678391626	0.928027	0.928027	chr8	58499507	0.0324393882418788	chr8:58499507:T:G
chr8:58500365	['G', 'T']	10699	8880.830061693774	-60.09767648279927	0.0282401852001119	0.0142025957539874	1.9883819612469988	0.0467949	0.0467949	chr8	58500365	1.3298014764675474	chr8:58500365:G:T
chr8:58500631	['A', 'G']	10699	10611.991867638812	-143.32359119108037	0.0197169321111335	0.0139905392671917	1.4093046547083683	0.158774	0.158774	chr8	58500631	0.7992206138800204	chr8:58500631:A:G
chr8:58501842	['C', 'T']	10699	10216.954944849504	-140.24461781813227	0.0182536762430921	0.0139993738049217	1.303892338146915	0.192298	0.192298	chr8	58501842	0.7160252326282943	chr8:58501842:C:T
chr8:58505103	['A', 'T']	10699	9486.773394409647	-108.46782511750612	0.0233799145340466	0.0140365682064652	1.665643210658701	0.0958138	0.0958138	chr8	58505103	1.0185719352614704	chr8:58505103:A:T
chr8:58505783	['T', 'G']	10699	9206.0	-102.09012431603271	0.023189740064382	0.0140751030076021	1.6475716058246257	0.09947	0.09947	chr8	58505783	1.0023078820582734	chr8:58505783:T:G
chr8:58506292	['T', 'C']	10699	1729.323268206039	5.525071579405646	0.0281737539025337	0.0255175378043685	1.1040937459769544	0.269577	0.269577	chr8	58506292	0.5693171640624854	chr8:58506292:T:C
chr8:58506952	['C', 'A']	10699	8874.0	-73.68715092666953	0.0267489977783606	0.014147121814713	1.890773128887712	0.0586817	0.0586817	chr8	58506952	1.2314973132008595	chr8:58506952:C:A
chr8:58507859	['G', 'A']	10699	8885.661026456015	-73.85853858414161	0.026766805544689	0.0141456794381141	1.8922248070013807	0.058488	0.058488	chr8	58507859	1.2329332291036696	chr8:58507859:G:A
chr8:58507880	['C', 'T']	10699	8040.751542344364	-56.36156362246256	0.0270516034389362	0.0144312750190128	1.874512363134688	0.0608871	0.0608871	chr8	58507880	1.2154747105240682	chr8:58507880:C:T
chr8:58507952	['C', 'A']	10699	8884.830435595439	-73.9092564133173	0.0267098585689109	0.0141448244099994	1.8883131946147589	0.059011	0.059011	chr8	58507952	1.2290670257473404	chr8:58507952:C:A
chr8:58508253	['T', 'A']	10699	4977.395661929693	-172.95262029726487	-0.0074070625705195	0.0165133843790536	-0.4485490315307522	0.653766	0.653766	chr8	58508253	0.1845776692502069	chr8:58508253:T:A
chr8:58510318	['G', 'A']	10699	1887.881989322845	-5.273980865141111	0.0219318352991242	0.0244780425784374	0.8959799472872839	0.370284	0.370284	chr8	58510318	0.4314650534429567	chr8:58510318:G:A
chr8:58510693	['G', 'A']	10699	8100.427201804686	-66.24335218616076	0.0255374209455099	0.0144499560167623	1.767300946514015	0.0772064	0.0772064	chr8	58510693	1.112346697468943	chr8:58510693:G:A
chr8:58511909	['C', 'T']	10699	12591.884608191507	-280.26234033389	0.00571588244852	0.0141247134900387	0.404672452474955	0.685726	0.685726	chr8	58511909	0.163849383504642	chr8:58511909:C:T
chr8:58512119	['G', 'A']	10699	13215.70568436799	-322.28761431543137	0.0013635914458432	0.0143082415433465	0.0953011201070534	0.924077	0.924077	chr8	58512119	0.0342918390809511	chr8:58512119:G:A
chr8:58513517	['C', 'T']	10699	3182.2974387736026	-86.81393610044651	0.00195561686857	0.0197301196623327	0.0991183480910935	0.921046	0.921046	chr8	58513517	0.0357186791980611	chr8:58513517:C:T
chr8:58514206	['G', 'A']	10699	13208.46910348696	-313.0340303749431	0.0032137691099474	0.0143049894871558	0.2246607110639976	0.822248	0.822248	chr8	58514206	0.0849971742028877	chr8:58514206:G:A
chr8:58516953	['A', 'G']	10699	603.0	-2.952811954326032	0.0154692080045746	0.0421274907672152	0.3671998432105338	0.713477	0.713477	chr8	58516953	0.1466200224569496	chr8:58516953:A:G
chr8:58518544	['T', 'G']	10699	4389.641140719963	-146.54188717083596	-0.0059347645197512	0.0172823449047713	-0.3434004212074692	0.731304	0.731304	chr8	58518544	0.1359020511167388	chr8:58518544:T:G
chr8:58518727	['T', 'C']	10699	4390.0516177295685	-144.2754800586191	-0.0053259555058769	0.0172875231207127	-0.3080808898236971	0.758027	0.758027	chr8	58518727	0.1203153250510904	chr8:58518727:T:C
chr8:58518899	['A', 'G']	10699	19877.615789473675	-453.7315008627921	0.0428426195226795	0.0277691845227866	1.5428115826564524	0.122906	0.122906	chr8	58518899	0.9104269152967316	chr8:58518899:A:G
chr8:58519538	['G', 'T']	10699	3690.034685863874	-112.66161801544848	-0.0027817036639848	0.0185136746727109	-0.1502512987378488	0.880569	0.880569	chr8	58519538	0.0552366077317254	chr8:58519538:G:T
chr8:58519780	['G', 'A']	10699	4999.401832460733	-179.0906644734282	-0.0089172250122244	0.0164934076596735	-0.5406538901010178	0.588757	0.588757	chr8	58519780	0.2300639163075469	chr8:58519780:G:A
chr8:58519918	['G', 'A']	10699	1970.736792893876	-9.401173771821837	0.0200246203661388	0.024076326116428	0.8317141190605218	0.405589	0.405589	chr8	58519918	0.3919138320378423	chr8:58519918:G:A
chr8:58521153	['A', 'G']	10699	19964.59807404637	-457.1487887921136	0.0396681888715517	0.027467399892165	1.4441916245180115	0.148714	0.148714	chr8	58521153	0.8276481448839302	chr8:58521153:A:G
chr8:58521491	['A', 'G']	10699	4395.0	-144.3983594955741	-0.0054140379216503	0.0172721422001029	-0.3134549182682217	0.753941	0.753941	chr8	58521491	0.1226626387150941	chr8:58521491:A:G
chr8:58521671	['G', 'A']	10699	17578.0	-462.7738212972124	-0.0023741708706865	0.0180215300623751	-0.1317408046081097	0.895192	0.895192	chr8	58521671	0.0480838075916139	chr8:58521671:G:A
chr8:58522203	['C', 'A']	10699	16974.586558235183	-429.67540347208063	0.0016994613526452	0.0170264657772544	0.0998129250590311	0.920495	0.920495	chr8	58522203	0.0359785661803978	chr8:58522203:C:A
chr8:58522596	['A', 'G']	10699	369.0344924284913	-26.89552874578041	-0.0487783436376705	0.0532658374734188	-0.9157528718479692	0.359817	0.359817	chr8	58522596	0.4439183217248199	chr8:58522596:A:G
chr8:58523084	['G', 'A']	10699	4394.6430107526885	-145.2094152178689	-0.0056873847838889	0.0172746439148822	-0.3292331125268059	0.741986	0.741986	chr8	58523084	0.1296042890337856	chr8:58523084:G:A
chr8:58523662	['C', 'G']	10699	1972.0	-9.887137760878488	0.0198184698424787	0.0240684729934445	0.8234203244998842	0.410287	0.410287	chr8	58523662	0.386912243495452	chr8:58523662:C:G
chr8:58524096	['C', 'T']	10699	1972.0	-9.887137760878488	0.0198184698424787	0.0240684729934445	0.8234203244998842	0.410287	0.410287	chr8	58524096	0.386912243495452	chr8:58524096:C:T
chr8:58525293	['G', 'A']	10699	4395.410824453169	-144.49775113112997	-0.0054482333982205	0.0172724887335181	-0.3154283949624438	0.752443	0.752443	chr8	58525293	0.1235263937049795	chr8:58525293:G:A
chr8:58525296	['G', 'A']	10699	1261.1178724995325	-11.542638472521002	0.0188787241689649	0.0297569311600839	0.6344311537840593	0.525813	0.525813	chr8	58525296	0.2791686807658456	chr8:58525296:G:A
chr8:58525673	['G', 'A']	10699	4395.410824453169	-144.0770228497325	-0.0053347208822167	0.0172725778756891	-0.308854932981678	0.757438	0.757438	chr8	58525673	0.1206529104954538	chr8:58525673:G:A
chr8:58525702	['A', 'T']	10699	4395.0	-144.3983594955741	-0.0054140379216503	0.0172721422001029	-0.3134549182682217	0.753941	0.753941	chr8	58525702	0.1226626387150941	chr8:58525702:A:T
chr8:58525976	['A', 'T']	10699	1725.1612450925406	7.048151103441743	0.028760302173969	0.0255517866494319	1.1255691262829302	0.260373	0.260373	chr8	58525976	0.5844040529723772	chr8:58525976:A:T
chr8:58526237	['C', 'T']	10699	13183.696709050111	-318.34384657986084	0.0022223180333129	0.014289758552381	0.1555182353268444	0.876416	0.876416	chr8	58526237	0.0572897024848128	chr8:58526237:C:T
chr8:58526678	['T', 'C']	10699	13183.929032258064	-316.2185380464854	0.0026015306630901	0.0142898762866365	0.1820541067610954	0.855544	0.855544	chr8	58526678	0.0677576501020562	chr8:58526678:T:C
chr8:58527218	['T', 'A']	10699	1892.0	-8.580346510096904	0.0197150445577813	0.0244967051674815	0.8048039286504699	0.420951	0.420951	chr8	58527218	0.3757684544448997	chr8:58527218:T:A
chr8:58527230	['G', 'A']	10699	4999.0	-178.428030894006	-0.0087700450225721	0.0164918921171053	-0.5317791894524903	0.59489	0.59489	chr8	58527230	0.2255633314302557	chr8:58527230:G:A
chr8:58527266	['C', 'G']	10699	12581.175920732849	-284.2221728502346	0.0049590994970382	0.0141025166391156	0.3516464205603822	0.72511	0.72511	chr8	58527266	0.1395961054714017	chr8:58527266:C:G
chr8:58528265	['A', 'G']	10699	939.0	26.52409486625473	0.0519843006659231	0.0343578659877907	1.5130247229090423	0.130303	0.130303	chr8	58528265	0.8850455852970294	chr8:58528265:A:G
chr8:58528686	['A', 'G']	10699	20113.0	-472.8255815786404	0.0361822540199107	0.0289225697595765	1.2510041231011455	0.21096	0.21096	chr8	58528686	0.675799883214622	chr8:58528686:A:G
chr8:58530856	['G', 'T']	10699	8031.002524544179	-55.629447242915376	0.0272735351443079	0.0144275744534844	1.8903756298218888	0.0587348	0.0587348	chr8	58530856	1.2311045057408996	chr8:58530856:G:T
chr8:58531554	['A', 'T']	10699	13181.0	-315.80701332447427	0.0026645004112275	0.014290902631959	0.1864473140604092	0.852098	0.852098	chr8	58531554	0.0695104540458993	chr8:58531554:A:T
chr8:58531734	['C', 'T']	10699	12576.526458489156	-279.39035189439034	0.0058278202399645	0.014109537518575	0.4130411951697399	0.679585	0.679585	chr8	58531734	0.1677562155727419	chr8:58531734:C:T
chr8:58531822	['G', 'A']	10699	6196.15826867346	-48.79251030028243	0.0230671010951855	0.0155128071057704	1.486971438367533	0.137052	0.137052	chr8	58531822	0.8631146224183455	chr8:58531822:G:A
chr8:58532351	['C', 'T']	10699	12572.751333146223	-274.8445887173618	0.0066497279004954	0.0141142088323373	0.4711371341807099	0.637552	0.637552	chr8	58532351	0.1954843875339066	chr8:58532351:C:T
chr8:58533895	['C', 'T']	10699	7831.732005982427	-64.73417847328341	0.0248065210110361	0.0145105649726178	1.7095489429837667	0.0873784	0.0873784	chr8	58533895	1.0585959119900683	chr8:58533895:C:T
chr8:58535019	['T', 'G']	10699	8063.75369227893	-218.01675864125949	0.0011293221404497	0.0143587872072404	0.0786502456057235	0.937312	0.937312	chr8	58535019	0.0281158228537915	chr8:58535019:T:G
chr8:58535541	['C', 'G']	10699	4549.0	-133.53357727535237	-0.001362042188266	0.0170786122536104	-0.079751338577181	0.936437	0.936437	chr8	58535541	0.0285214350241388	chr8:58535541:C:G
chr8:58535658	['A', 'C']	10699	7135.000654450261	-149.4301947238075	0.0091856163782532	0.014811610916327	0.6201632239831394	0.535164	0.535164	chr8	58535658	0.2715131088560769	chr8:58535658:A:C
chr8:58536041	['C', 'T']	10699	12285.0	-413.4619586645632	-0.0159072603050924	0.0141236702017002	-1.1262837547125342	0.260071	0.260071	chr8	58536041	0.5849080724182956	chr8:58536041:C:T
chr8:58536068	['A', 'G']	10699	7738.446573805741	-187.6617421683028	0.0050520827728073	0.0145040464538131	0.3483222967394153	0.727605	0.727605	chr8	58536068	0.1381043251872395	chr8:58536068:A:G
chr8:58536237	['G', 'A']	10699	8572.0	-207.18751646317665	0.0051974841333514	0.0142520189835479	0.3646840591042752	0.715354	0.715354	chr8	58536237	0.1454789900865042	chr8:58536237:G:A
chr8:58537512	['T', 'C']	10699	12294.93917274939	-410.3577698130656	-0.0152968752117368	0.0141369493061958	-1.082049237103275	0.279255	0.279255	chr8	58537512	0.5539990421945574	chr8:58537512:T:C
chr8:58537720	['T', 'C']	10699	3890.818590283627	-103.30318348457868	0.0016224654626265	0.0181757640849712	0.0892653235947388	0.928873	0.928873	chr8	58537720	0.0320436607852453	chr8:58537720:T:C
chr8:58538614	['A', 'G']	10699	7733.891444600281	-186.5438818743064	0.0051880132352861	0.014513405455404	0.3574635361237258	0.720752	0.720752	chr8	58538614	0.1422141438231973	chr8:58538614:A:G
chr8:58541849	['A', 'T']	10699	7722.443582312799	-180.0038226093942	0.0062589227457754	0.0145012807446461	0.4316117214740637	0.666032	0.666032	chr8	58541849	0.1765049043288587	chr8:58541849:A:T
chr8:58542106	['A', 'G']	10699	6417.1995886697205	-110.1660306895929	0.0134575558767238	0.0152352958417055	0.8833143784372555	0.377086	0.377086	chr8	58542106	0.4235595912634677	chr8:58542106:A:G
chr8:58542629	['A', 'G']	10699	3868.361562908955	-98.18552255750056	0.0029521137332872	0.0181846244801504	0.1623411985498893	0.87104	0.87104	chr8	58542629	0.0599619008127781	chr8:58542629:A:G
chr8:58542776	['T', 'C']	10699	7716.721256309591	-180.82470717639768	0.0061611043268785	0.0145065554274949	0.4247117351649965	0.671055	0.671055	chr8	58542776	0.1732418833815061	chr8:58542776:T:C
chr8:58543455	['A', 'T']	10699	11108.0	-348.21185286941096	-0.0096454609775024	0.0139647042684686	-0.6907028456937152	0.489767	0.489767	chr8	58543455	0.3100104805439307	chr8:58543455:A:T
chr8:58544048	['C', 'T']	10699	6412.0	-110.94050556468947	0.0133684931330112	0.0152398305970923	0.8772074628941023	0.380394	0.380394	chr8	58544048	0.4197663418593393	chr8:58544048:C:T
chr8:58544616	['T', 'C']	10699	2543.4754604094605	-14.19127835474523	0.0219052343993092	0.0215028728899861	1.0187119884576212	0.308363	0.308363	chr8	58544616	0.5109377378189822	chr8:58544616:T:C
chr8:58546068	['A', 'G']	10699	7724.0	-178.9240182615057	0.0065105813080305	0.0144988745968057	0.4490404592826063	0.653412	0.653412	chr8	58546068	0.1848128939102794	chr8:58546068:A:G
chr8:58547499	['T', 'C']	10699	584.218419822347	-2.351472935471133	0.015410247355619	0.0427324228244003	0.3606218963746604	0.718389	0.718389	chr8	58547499	0.143640326223652	chr8:58547499:T:C
chr8:58548419	['C', 'T']	10699	12259.583450210375	-408.9827135589408	-0.0152798710589566	0.0141238767801094	-1.081846811385042	0.279345	0.279345	chr8	58548419	0.5538590976771585	chr8:58548419:C:T
chr8:58549724	['C', 'T']	10699	6411.599270891756	-112.1904812709774	0.0131301087378246	0.0152436138940808	0.8613514373335829	0.389064	0.389064	chr8	58549724	0.4099789525030146	chr8:58549724:C:T
chr8:58550819	['C', 'G']	10699	3875.086574420344	-96.69085333839722	0.0033647700021894	0.018161951943163	0.1852647784070427	0.853025	0.853025	chr8	58550819	0.0690382405758003	chr8:58550819:C:G
chr8:58551060	['T', 'C']	10699	2542.712976813762	-12.604541082600075	0.0225858406972176	0.0215060351362628	1.0502094204772334	0.293646	0.293646	chr8	58551060	0.5321759106724095	chr8:58551060:T:C
chr8:58551503	['T', 'TG']	10699	12246.289239973825	-409.63617414247824	-0.0154227786605672	0.014111924494036	-1.0928898228647104	0.274467	0.274467	chr8	58551503	0.5615098646180468	chr8:58551503:T:TG
chr8:58552076	['T', 'C']	10699	267.3498362189986	2.5405478516431304	0.0339690871768695	0.0631967582458256	0.537513127567953	0.590924	0.590924	chr8	58552076	0.2284683710697501	chr8:58552076:T:C
chr8:58552133	['C', 'T']	10699	8994.681406001684	-244.13568158108689	0.0003275917803461	0.0141226734958818	0.023196159030492	0.981494	0.981494	chr8	58552133	0.0081123509543021	chr8:58552133:C:T
chr8:58553731	['C', 'T']	10699	729.0	-31.214668873106422	-0.0136172350407485	0.0384952024404265	-0.3537384966820716	0.723542	0.723542	chr8	58553731	0.1405362539867912	chr8:58553731:C:T
chr8:58555738	['T', 'C']	10699	715.2674146797568	-41.25649382572367	-0.028909480482363	0.0388331663904843	-0.7444533415499949	0.456619	0.456619	chr8	58555738	0.3404460213970788	chr8:58555738:T:C
chr8:58556092	['A', 'T']	10699	6038.386327503975	-83.5906558682306	0.017076326488857	0.0155378784629822	1.099012746787792	0.271787	0.271787	chr8	58556092	0.5657713200953826	chr8:58556092:A:T
chr8:58556282	['A', 'G']	10699	716.3347671591547	-39.65390233808467	-0.0266145781855436	0.0388089505877257	-0.6857845363631431	0.492864	0.492864	chr8	58556282	0.307272902625007	chr8:58556282:A:G
chr8:58556283	['A', 'G']	10699	11942.581167009535	-376.9822034616459	-0.0108723897606661	0.0140806348580272	-0.772151956945879	0.440042	0.440042	chr8	58556283	0.3565058701098755	chr8:58556283:A:G
chr8:58556577	['G', 'A']	10699	2217.207234997196	-9.660000902220435	0.0228626234671156	0.0229361778548671	0.996793084348366	0.318888	0.318888	chr8	58556577	0.4963618232839728	chr8:58556577:G:A
chr8:58556716	['G', 'T']	10699	6025.252641421225	-93.55595058674028	0.0149607845352278	0.0155527257746636	0.9619397108897698	0.336102	0.336102	chr8	58556716	0.4735289032211518	chr8:58556716:G:T
chr8:58556870	['AATAC', 'A']	10699	6029.159868729484	-94.0977980559267	0.0148910074880473	0.015574007498514	0.9561448772557852	0.339021	0.339021	chr8	58556870	0.4697733994321743	chr8:58556870:AATAC:A
chr8:58556951	['TATA', 'T']	10699	6102.900952740321	-105.64587020697466	0.012667633197047	0.0155632147100886	0.8139470818220761	0.415693	0.415693	chr8	58556951	0.3812272886690787	chr8:58556951:TATA:T
chr8:58558628	['C', 'T']	10699	11789.311768039262	-387.0801902497211	-0.0139063625812534	0.0142430939151595	-0.9763582732858536	0.328909	0.328909	chr8	58558628	0.4829242426716169	chr8:58558628:C:T
chr8:58558773	['T', 'C']	10699	12301.749018141014	-406.7756822674508	-0.0144508451418919	0.0141440067113471	-1.0216938832684983	0.306949	0.306949	chr8	58558773	0.5129337771564296	chr8:58558773:T:C
chr8:58559079	['A', 'T']	10699	2222.0	-8.415143399994136	0.023320976120921	0.0229185392548519	1.0175594465944815	0.30891	0.30891	chr8	58559079	0.5101680325385506	chr8:58559079:A:T
chr8:58560023	['A', 'G']	10699	6037.564311086184	-87.74284880084174	0.0162584424969502	0.0155395438733599	1.0462625305767694	0.295464	0.295464	chr8	58560023	0.5294954269782838	chr8:58560023:A:G
chr8:58561379	['A', 'G']	10699	6036.5642176107685	-88.91359731926563	0.0159671734030809	0.0155393122838478	1.0275341090659342	0.304192	0.304192	chr8	58561379	0.5168522117213543	chr8:58561379:A:G
chr8:58561531	['C', 'A']	10699	3809.356047859413	-81.56040606370667	0.0070166865584878	0.0183052111566379	0.3833163408193398	0.701493	0.701493	chr8	58561531	0.1539766583156515	chr8:58561531:C:A
chr8:58561980	['A', 'G']	10699	714.0667414469995	-37.90627040419103	-0.0239479691359937	0.0388579076025937	-0.6162958999468929	0.537712	0.537712	chr8	58561980	0.2694502713606526	chr8:58561980:A:G
chr8:58562554	['C', 'CTTGA']	10699	11936.231279798074	-373.5984347960113	-0.0101612429795626	0.0140869607708507	-0.7213225865290042	0.470727	0.470727	chr8	58562554	0.3272308906784956	chr8:58562554:C:CTTGA
chr8:58562855	['T', 'A']	10699	6036.256755493221	-89.82162283548224	0.0158093363093599	0.0155443491839368	1.0170471675775892	0.309154	0.309154	chr8	58562855	0.5098251299941879	chr8:58562855:T:A
chr8:58562956	['G', 'A']	10699	711.0	-36.49804585457641	-0.0228023965155883	0.0389309483248809	-0.5857138728114463	0.55808	0.55808	chr8	58562956	0.2533035410835456	chr8:58562956:G:A
chr8:58564248	['A', 'G']	10699	6796.541000467507	-128.33660200771064	0.0111217823440988	0.0150118950952185	0.7408646459061143	0.458792	0.458792	chr8	58564248	0.3383841635391797	chr8:58564248:A:G
chr8:58565102	['C', 'T']	10699	3811.205986903648	-82.78796531418877	0.0065436304723461	0.018302557598722	0.3575254680691748	0.720706	0.720706	chr8	58565102	0.1422418623500976	chr8:58565102:C:T
chr8:58565387	['G', 'T']	10699	6040.258251519401	-89.32046225340791	0.0159830431061551	0.0155415980884023	1.0284040943049644	0.303783	0.303783	chr8	58565387	0.5174365333460721	chr8:58565387:G:T
chr8:58565864	['T', 'G']	10699	6083.0	-89.89858827724028	0.0158393992171145	0.0154952752523806	1.0222083157045576	0.306705	0.306705	chr8	58565864	0.5132791439565122	chr8:58565864:T:G
chr8:58565886	['C', 'T']	10699	713.0666479715835	-37.393851751282575	-0.0234263261069756	0.0388818992405185	-0.6024995322904212	0.546854	0.546854	chr8	58565886	0.2621286068619214	chr8:58565886:C:T
chr8:58566421	['G', 'T']	10699	6032.1276058708045	-94.6715728155511	0.0146626632227865	0.0155460272028427	0.943177509692338	0.345611	0.345611	chr8	58566421	0.4614124433827395	chr8:58566421:G:T
chr8:58566696	['T', 'A']	10699	711.0664610207516	-36.553477299660166	-0.0228889423270593	0.0389310334167534	-0.587935647174713	0.556588	0.556588	chr8	58566696	0.2544661612609816	chr8:58566696:T:A
chr8:58567208	['G', 'A']	10699	6953.649934567209	-150.26686377414674	0.0077666401776326	0.0149467808834488	0.5196195915491678	0.60334	0.60334	chr8	58567208	0.2194378810429364	chr8:58567208:G:A
chr8:58567227	['C', 'A']	10699	879.0	-56.99718690363931	-0.0349748409225287	0.0351694203953134	-0.9944673676564048	0.320018	0.320018	chr8	58567227	0.4948255933025286	chr8:58567227:C:A
chr8:58567870	['A', 'G']	10699	876.2456993268513	-55.6965652087066	-0.0341952174700454	0.035221933257924	-0.9708501012604795	0.331645	0.331645	chr8	58567870	0.4793265458969734	chr8:58567870:A:G
chr8:58568733	['T', 'C']	10699	6077.27208976157	-88.72464788651229	0.0162047227406482	0.0155101805031923	1.0447797649623063	0.296148	0.296148	chr8	58568733	0.5284911959688312	chr8:58568733:T:C
chr8:58569104	['C', 'T']	10699	1116.0	-7.409705106189675	0.0179152048301529	0.0313547893020244	0.5713706017152624	0.56776	0.56776	chr8	58569104	0.2458352077791694	chr8:58569104:C:T
chr8:58569482	['C', 'G']	10699	12303.449887808523	-404.0033353363135	-0.0138728958790499	0.0141394725077046	-0.9811466355262272	0.326543	0.326543	chr8	58569482	0.4860596216382037	chr8:58569482:C:G
chr8:58570104	['TA', 'T']	10699	708.1323735626811	-37.36956072375469	-0.0241832067412214	0.0390036763507844	-0.6200237773415703	0.535255	0.535255	chr8	58570104	0.2714392671213012	chr8:58570104:TA:T
chr8:58570562	['T', 'C']	10699	5633.106030855541	-29.29862304325464	0.0252654904618186	0.015937318670502	1.5853037128875354	0.112927	0.112927	chr8	58570562	0.9472022091015502	chr8:58570562:T:C
chr8:58570747	['T', 'C']	10699	12305.300271104046	-404.14457413238273	-0.0139336868532042	0.0141429133408893	-0.9852062667258088	0.324545	0.324545	chr8	58570747	0.4887250773020347	chr8:58570747:T:C
chr8:58571328	['G', 'T']	10699	711.0	-36.49804585457641	-0.0228023965155883	0.0389309483248809	-0.5857138728114463	0.55808	0.55808	chr8	58571328	0.2533035410835456	chr8:58571328:G:T
chr8:58571387	['C', 'T']	10699	711.0	-36.49804585457641	-0.0228023965155883	0.0389309483248809	-0.5857138728114463	0.55808	0.55808	chr8	58571387	0.2533035410835456	chr8:58571387:C:T
chr8:58571506	['G', 'A']	10699	3808.423842917251	-84.51249443933474	0.0060421406074734	0.0183080351846488	0.3300267093947759	0.741386	0.741386	chr8	58571506	0.1299556192508217	chr8:58571506:G:A
chr8:58572340	['T', 'A']	10699	10736.006917827428	-297.2721503386667	-0.0018566383316779	0.013973013311698	-0.1328731527167146	0.894296	0.894296	chr8	58572340	0.0485187117522496	chr8:58572340:T:A
chr8:58573085	['G', 'A']	10699	707.1321865943722	-37.948946263115225	-0.0250629005285847	0.0390285632637174	-0.642168156671148	0.520778	0.520778	chr8	58573085	0.283347370600408	chr8:58573085:G:A
chr8:58573137	['G', 'C']	10699	6909.937546746447	-147.15248784596332	0.0082950026371848	0.0149764606137017	0.5538693587986905	0.57968	0.57968	chr8	58573137	0.2368116833095384	chr8:58573137:G:C
chr8:58573961	['C', 'T']	10699	3810.356141334829	-83.13883682052952	0.0065216513506569	0.0183042410068731	0.3562918204698097	0.721629	0.721629	chr8	58573961	0.1416860221860366	chr8:58573961:C:T
chr8:58574300	['A', 'T']	10699	3812.068904263276	-82.86621542563029	0.0066149219054422	0.0183043609062103	0.3613850240025545	0.717819	0.717819	chr8	58574300	0.1439850504804201	chr8:58574300:A:T
chr8:58574962	['A', 'G']	10699	878.0820714152178	-57.87300066910856	-0.0360596727395473	0.0351869382569312	-1.0248027968856923	0.305479	0.305479	chr8	58574962	0.5150186397507036	chr8:58574962:A:G
chr8:58575097	['C', 'G']	10699	6917.646569452234	-145.0823125358996	0.0086510524649106	0.014969361634832	0.5779172603313063	0.563332	0.563332	chr8	58575097	0.2492355780231388	chr8:58575097:C:G
chr8:58575143	['T', 'C']	10699	711.0	-36.49804585457641	-0.0228023965155883	0.0389309483248809	-0.5857138728114463	0.55808	0.55808	chr8	58575143	0.2533035410835456	chr8:58575143:T:C
chr8:58576906	['G', 'A']	10699	902.0	-60.11495810785278	-0.0367868382866655	0.0347851336803859	-1.0575448300607906	0.290287	0.290287	chr8	58576906	0.5371724128582407	chr8:58576906:G:A
chr8:58576983	['C', 'T']	10699	6909.0	-148.6992167639916	0.0079874959907277	0.0149782597843825	0.5332726301793829	0.593856	0.593856	chr8	58576983	0.2263188512932713	chr8:58576983:C:T
chr8:58576990	['A', 'G']	10699	12260.145915124322	-403.7441245828881	-0.0139330303957248	0.0141334843326597	-0.9858170899534168	0.324245	0.324245	chr8	58576990	0.4891267122034874	chr8:58576990:A:G
chr8:58577336	['TG', 'T']	10699	879.0	-56.99718690363931	-0.0349748409225287	0.0351694203953134	-0.9944673676564048	0.320018	0.320018	chr8	58577336	0.4948255933025286	chr8:58577336:TG:T
chr8:58577537	['A', 'T']	10699	708.0	-37.285986518439735	-0.0240829847685953	0.0390033676051568	-0.6174591130795392	0.536945	0.536945	chr8	58577537	0.2700701973913393	chr8:58577537:A:T
chr8:58577682	['C', 'G']	10699	708.1323735626811	-37.428533355618505	-0.0242996779094442	0.0390036372616132	-0.6230105604371311	0.533291	0.533291	chr8	58577682	0.2730357455564236	chr8:58577682:C:G
chr8:58579239	['GC', 'G']	10699	6029.563563282856	-92.38948188650808	0.0152992779134524	0.0155524303680612	0.9837226434314283	0.325274	0.325274	chr8	58579239	0.4877506496225523	chr8:58579239:GC:G
chr8:58579472	['G', 'A']	10699	2219.4148826773862	-8.554119863452136	0.0233574083970079	0.0229290557462283	1.0186816524640363	0.308377	0.308377	chr8	58579472	0.5109180208466837	chr8:58579472:G:A
chr8:58580172	['A', 'T']	10699	3810.7123492568007	-82.61123990771594	0.0066954223180774	0.0183047102634438	0.3657759244323481	0.71454	0.71454	chr8	58580172	0.1459734543565234	chr8:58580172:A:T
chr8:58580347	['A', 'G']	10699	2269.6971284257784	-9.193749158227472	0.0230377048401601	0.0227497125558369	1.0126591614560585	0.311246	0.311246	chr8	58580347	0.5068962212266178	chr8:58580347:A:G
chr8:58580794	['C', 'T']	10699	708.0	-37.285986518439735	-0.0240829847685953	0.0390033676051568	-0.6174591130795392	0.536945	0.536945	chr8	58580794	0.2700701973913393	chr8:58580794:C:T
chr8:58581530	['G', 'T']	10699	2220.415069645695	-9.973735683808169	0.0226363731079282	0.0229267439838624	0.9873348402137426	0.323501	0.323501	chr8	58581530	0.4901243725105493	chr8:58581530:G:T
chr8:58582153	['T', 'A']	10699	3816.713471066654	-81.16399556787363	0.0071261285995351	0.0182805307914063	0.389820661164015	0.696677	0.696677	chr8	58582153	0.1569685269678936	chr8:58582153:T:A
chr8:58583493	['G', 'A']	10699	12050.37892670157	-376.8947938478941	-0.010190067262926	0.0141237026136873	-0.7214869600164793	0.470626	0.470626	chr8	58583493	0.3273240836525246	chr8:58583493:G:A
chr8:58583857	['C', 'T']	10699	2213.206861095532	-0.821233266433616	0.0270925284353897	0.0229504829690859	1.180477485893567	0.237837	0.237837	chr8	58583857	0.6237205818205369	chr8:58583857:C:T
chr8:58583931	['A', 'G']	10699	3214.6009161447137	-69.63898670497487	0.0058127912372678	0.0195755786215316	0.2969409665814048	0.766517	0.766517	chr8	58583931	0.1154782088144061	chr8:58583931:A:G
chr8:58584375	['C', 'T']	10699	3821.0	-81.21043450697454	0.0073444982903054	0.018283965324081	0.401690670493249	0.68792	0.68792	chr8	58584375	0.1624620640590863	chr8:58584375:C:T
chr8:58584812	['G', 'A']	10699	3252.0	-65.15855000862925	0.0073784815580854	0.0195145555674737	0.3781014398495254	0.705363	0.705363	chr8	58584812	0.1515873251012937	chr8:58584812:G:A
chr8:58585631	['G', 'A']	10699	12332.152645354272	-407.8936258947746	-0.0142962800800433	0.014150999888013	-1.0102664259190155	0.312391	0.312391	chr8	58585631	0.5053014866597847	chr8:58585631:G:A
chr8:58586055	['A', 'G']	10699	12011.24530242124	-378.8754323215047	-0.0107914838025835	0.0141037372435049	-0.7651506559052804	0.444199	0.444199	chr8	58586055	0.3524224234889648	chr8:58586055:A:G
chr8:58586126	['T', 'G']	10699	1764.0	2.6812724698035337	0.0266384859626191	0.0253528245375968	1.0507107767466195	0.293415	0.293415	chr8	58586126	0.5325176878659118	chr8:58586126:T:G
chr8:58586678	['G', 'A']	10699	2512.234810244905	-23.499040861899456	0.0178815051300964	0.0217211489036915	0.8232301711746695	0.410395	0.410395	chr8	58586678	0.3867979390405808	chr8:58586678:G:A
chr8:58588367	['A', 'T']	10699	2346.877419354839	-3.966163508531862	0.0255907897818578	0.0223924239594265	1.1428324967509778	0.253134	0.253134	chr8	58588367	0.5966495181341879	chr8:58588367:A:T
chr8:58588578	['A', 'C']	10699	2337.714472945141	-5.083098973089679	0.025304423950211	0.0224291178887939	1.1281952360174456	0.259263	0.259263	chr8	58588578	0.5862594579409833	chr8:58588578:A:C
chr8:58588588	['A', 'G']	10699	12015.984753531013	-376.2961405584645	-0.0101543396430717	0.0140944500695576	-0.7204495097686672	0.471264	0.471264	chr8	58588588	0.3267357348605621	chr8:58588588:A:G
chr8:58588724	['C', 'A']	10699	2344.0	-3.904047290764864	0.0253143247078577	0.02239778701125	1.1302154402639302	0.258411	0.258411	chr8	58588724	0.5876890033022588	chr8:58588724:C:A
chr8:58589304	['G', 'A']	10699	2342.656881077038	-2.580984823945201	0.0258021389670813	0.0224053411552687	1.151606609704035	0.249509	0.249509	chr8	58589304	0.6029137843899214	chr8:58589304:G:A
chr8:58590657	['C', 'A']	10699	711.0664610207516	-41.79852843227223	-0.0302344975636471	0.0389314237742523	-0.776609089330123	0.437407	0.437407	chr8	58590657	0.3591142710536457	chr8:58590657:C:A
chr8:58591248	['G', 'A']	10699	854.0798280052346	-46.2874264785305	-0.0284557115142483	0.0354838043374998	-0.8019351939717432	0.422608	0.422608	chr8	58591248	0.3740622859799427	chr8:58591248:G:A
chr8:58591893	['C', 'T']	10699	2322.4341404132	-97.55221899229512	-0.0155151228259169	0.0225237612976685	-0.6888335665110685	0.490943	0.490943	chr8	58591893	0.3089689278820548	chr8:58591893:C:T
chr8:58592819	['G', 'A']	10699	13471.036372136514	-411.90511673609393	-0.0103449862583149	0.0145238361424393	-0.7122764369453626	0.476309	0.476309	chr8	58592819	0.3221112122876761	chr8:58592819:G:A
chr8:58593123	['T', 'C']	10699	226.0	3.5638584348238576	0.0417649202902698	0.0678833762406313	0.6152451837725714	0.538406	0.538406	chr8	58593123	0.2688901089765534	chr8:58593123:T:C
chr8:58593570	['A', 'G']	10699	14814.307864958384	-462.2026580607831	-0.0155801157320979	0.0152162599569826	-1.0239123001410309	0.3059	0.3059	chr8	58593570	0.5144205230153214	chr8:58593570:A:G
chr8:58593628	['G', 'A']	10699	14813.153608825727	-458.6893697146019	-0.0148538350217868	0.0152124092208267	-0.9764288355753014	0.328874	0.328874	chr8	58593628	0.4829704594539933	chr8:58593628:G:A
chr8:58593675	['A', 'G']	10699	1280.119648532436	-15.195326380634077	0.0179484672119162	0.029492401404801	0.6085793749231446	0.542816	0.542816	chr8	58593675	0.2653473595950205	chr8:58593675:A:G
chr8:58594566	['G', 'A']	10699	1280.0	-15.11405492762592	0.018008102330987	0.0294921995038702	0.610605605344013	0.541474	0.541474	chr8	58594566	0.2664223920905931	chr8:58594566:G:A
chr8:58595391	['A', 'C']	10699	9695.62487143525	-257.6650454917336	-0.0003115630231863	0.0140379094429753	-0.0221944032658142	0.982293	0.982293	chr8	58595391	0.0077589508042977	chr8:58595391:A:C
chr8:58595517	['A', 'G']	10699	14131.283216456288	-417.7686014895664	-0.0090390965712111	0.0147906039848119	-0.6111377588429204	0.541121	0.541121	chr8	58595517	0.2667056114986728	chr8:58595517:A:G
chr8:58595575	['T', 'C']	10699	1230.1149747616378	-81.3461833563602	-0.0401504188600363	0.0298372488947583	-1.3456474825026452	0.178445	0.178445	chr8	58595575	0.7484956163988861	chr8:58595575:T:C
chr8:58595685	['CT', 'C']	10699	2614.4887351593907	15.621881191134744	0.0348446960271775	0.0212137055674636	1.6425558427953435	0.100504	0.100504	chr8	58595685	0.9978166532349568	chr8:58595685:CT:C
chr8:58596021	['C', 'T']	10699	1279.0	-15.720286995737222	0.017572668370462	0.0295012996560286	0.5956574312098514	0.551417	0.551417	chr8	58596021	0.2585198488715519	chr8:58596021:C:T
chr8:58596288	['T', 'C']	10699	1230.0	-81.56579376720532	-0.0403270986612101	0.0298370814626955	-1.351576517684212	0.176539	0.176539	chr8	58596288	0.7531593377900982	chr8:58596288:T:C
chr8:58596428	['T', 'C']	10699	591.1657629020194	-11.58598733277829	0.0104052411909756	0.0425475891705659	0.2445553648001738	0.806805	0.806805	chr8	58596428	0.0932314190045363	chr8:58596428:T:C
chr8:58597156	['T', 'C']	10699	4528.84659250257	-185.01561093882447	-0.0185957466705942	0.0171509108091521	-1.084242515019731	0.278282	0.278282	chr8	58597156	0.5555148840486033	chr8:58597156:T:C
chr8:58598309	['T', 'C']	10699	4120.696034418257	-46.36327889335778	0.0172421954857655	0.0176276644072882	0.9781327286124576	0.328031	0.328031	chr8	58598309	0.4840851121030643	chr8:58598309:T:C
chr8:58598687	['A', 'G']	10699	17387.62516358198	-410.35975100365386	0.0088678396881275	0.0178869643247377	0.4957710837418783	0.620066	0.620066	chr8	58598687	0.2075620816141987	chr8:58598687:A:G
chr8:58598824	['A', 'G']	10699	222.7692598902132	-9.5466750737011	-0.0197535757512193	0.0691453176620871	-0.2856820449904503	0.775127	0.775127	chr8	58598824	0.1106271350672238	chr8:58598824:A:G
chr8:58598987	['C', 'T']	10699	4496.0	-180.14413720820173	-0.0173217353620043	0.0171993352132709	-1.0071165627749907	0.313902	0.313902	chr8	58598987	0.5032059172206433	chr8:58598987:C:T
chr8:58599775	['G', 'A']	10699	18613.479480228103	-443.86854820265097	0.0111142838813158	0.020749573280546	0.5356391541669006	0.592219	0.592219	chr8	58599775	0.2275176633722719	chr8:58599775:G:A
chr8:58600396	['G', 'A']	10699	5478.0240254276905	-101.12262573174615	0.0090733282119726	0.0159881749707845	0.5675024340521969	0.570385	0.570385	chr8	58600396	0.2438319040939291	chr8:58600396:G:A
chr8:58600452	['A', 'G']	10699	256.1676019453798	-8.94704132747782	-0.0106592107094716	0.0639851385837059	-0.1665888508708504	0.867697	0.867697	chr8	58600452	0.0616319040875482	chr8:58600452:A:G
chr8:58601976	['G', 'A']	10699	1073.0	-55.10222960447606	-0.0242853483413919	0.0317679726727628	-0.7644601244011288	0.44461	0.44461	chr8	58601976	0.35202077353991	chr8:58601976:G:A
chr8:58602214	['A', 'G']	10699	265.148695408211	-22.81257411806749	-0.0622926093678204	0.0629295516716844	-0.9898784865465576	0.322256	0.322256	chr8	58602214	0.4917989878841537	chr8:58602214:A:G
chr8:58602515	['C', 'T']	10699	5437.623549232498	-78.11397780745577	0.0124267094350333	0.0161734966560005	0.7683378368537795	0.442303	0.442303	chr8	58602515	0.3542801149396271	chr8:58602515:C:T
chr8:58602804	['G', 'C']	10699	283.1323171872078	-20.787965387306475	-0.0506764911966062	0.0609690597833757	-0.8311837410099626	0.405888	0.405888	chr8	58602804	0.3915937883250429	chr8:58602804:G:C
chr8:58603197	['G', 'A']	10699	5995.560385118713	-77.07404090605687	0.0155576631128763	0.015593651252657	0.9976921287261358	0.318451	0.318451	chr8	58603197	0.496957383004415	chr8:58603197:G:A
chr8:58603470	['C', 'T']	10699	283.05291203141064	-20.68249963045187	-0.0503166512188031	0.0609688250478166	-0.825284908792991	0.409228	0.409228	chr8	58603470	0.388034658856572	chr8:58603470:C:T
chr8:58603597	['C', 'A']	10699	5991.0	-79.54917553414455	0.0148628873043619	0.0155946458102397	0.9530762984435788	0.340573	0.340573	chr8	58603597	0.4677897850751353	chr8:58603597:C:A
chr8:58603725	['C', 'CTG']	10699	5589.044778909974	-195.95141982001536	-0.0122632433446552	0.0158779023256599	-0.7723465665131873	0.439926	0.439926	chr8	58603725	0.3566203700921307	chr8:58603725:C:CTG
chr8:58603922	['G', 'A']	10699	17361.868268511593	-419.7035909597859	0.0043879618025781	0.0178476746663171	0.2458562185055551	0.805798	0.805798	chr8	58603922	0.0937738148702542	chr8:58603922:G:A
chr8:58604379	['C', 'A']	10699	2442.054256314312	-102.52061300088572	-0.0177924304103882	0.0218910258136523	-0.8127728029671409	0.416366	0.416366	chr8	58604379	0.3805247417341639	chr8:58604379:C:A
chr8:58605399	['A', 'G']	10699	2948.0	-142.5731223225387	-0.0263045678402519	0.0202470594749721	-1.299179659780603	0.19391	0.19391	chr8	58605399	0.7123997936400487	chr8:58605399:A:G
chr8:58605629	['C', 'G']	10699	7465.093212415856	-249.46415281032185	-0.0115983109250603	0.0145557434994202	-0.7968202328876091	0.425573	0.425573	chr8	58605629	0.3710259331636036	chr8:58605629:C:G
chr8:58606052	['A', 'AAAATAATAAAAT']	10699	3821.357169564405	-41.05243149863618	0.0172743443989392	0.0180647624576513	0.9562453112480684	0.33897	0.33897	chr8	58606052	0.469838736637591	chr8:58606052:A:AAAATAATAAAAT
chr8:58606769	['T', 'A']	10699	7465.0	-253.6573404961223	-0.0124454298147541	0.0145520925420459	-0.855233003693119	0.392441	0.392441	chr8	58606769	0.4062256263084319	chr8:58606769:T:A
chr8:58606917	['T', 'C']	10699	5351.500186950832	-139.21288739457762	-3.3011708939711e-07	0.0158244877498762	-2.086115485158072e-05	0.999983	0.999983	chr8	58606917	7.3830689486385935e-06	chr8:58606917:T:C
chr8:58606960	['A', 'G']	10699	19013.77715460834	-488.7239742489105	-0.0023872477059001	0.0222565780168566	-0.1072603211550343	0.914584	0.914584	chr8	58606960	0.0387764005635716	chr8:58606960:A:G
chr8:58607078	['A', 'G']	10699	5434.0157988221	-79.17997426512095	0.0120837568226792	0.0161659511619072	0.7474819577058301	0.454789	0.454789	chr8	58607078	0.34219004815553	chr8:58607078:A:G
chr8:58607161	['A', 'G']	10699	2917.545386556979	-148.64172658219732	-0.0289304891308396	0.0203293751816703	-1.423087963712943	0.15474	0.15474	chr8	58607161	0.8103974074784189	chr8:58607161:A:G
chr8:58607232	['G', 'A']	10699	19013.0	-488.359004506753	-0.0022702549503999	0.0222533562304471	-0.1020185416927713	0.918744	0.918744	chr8	58607232	0.0368054841258712	chr8:58607232:G:A
chr8:58607751	['A', 'C']	10699	4227.7903150416005	-99.20000626107274	0.0035100063444136	0.0173623104532486	0.2021623996336784	0.839794	0.839794	chr8	58607751	0.0758272325513775	chr8:58607751:A:C
chr8:58608152	['G', 'A']	10699	2373.0	38.86900026435506	0.0458753585401477	0.0220912464384079	2.076630608782155	0.0378595	0.0378595	chr8	58608152	1.4218251259420809	chr8:58608152:G:A
chr8:58609412	['C', 'G']	10699	2440.228080014956	-106.7326835467492	-0.0198322909041778	0.0219175692127161	-0.9048581396823676	0.365561	0.365561	chr8	58609412	0.4370401433218297	chr8:58609412:C:G
chr8:58609475	['C', 'T']	10699	5630.052444610638	-69.55454395209074	0.0156859686539412	0.0159897648964046	0.9810005810322012	0.326615	0.326615	chr8	58609475	0.4859638738931752	chr8:58609475:C:T
chr8:58609976	['G', 'A']	10699	18999.551649995326	-485.5059456265141	-0.0011184714401232	0.0222053880528744	-0.0503693714993834	0.959829	0.959829	chr8	58609976	0.0178061325555984	chr8:58609976:G:A
chr8:58610347	['A', 'G']	10699	8122.796053861979	-278.5460229317147	-0.0126005060571394	0.0144435272959828	-0.8723981198584385	0.383011	0.383011	chr8	58610347	0.41678875300083	chr8:58610347:A:G
chr8:58610673	['C', 'A']	10699	4516.266361256545	-104.8547092837022	0.0016066142800711	0.0169737385552133	0.0946529413567335	0.924592	0.924592	chr8	58610673	0.0340498685995226	chr8:58610673:C:A
chr8:58610835	['T', 'C']	10699	8010.24607329843	-253.34138129955883	-0.0082040572786513	0.0144427648239106	-0.5680392486256589	0.57002	0.57002	chr8	58610835	0.2441099061919689	chr8:58610835:T:C
chr8:58610885	['T', 'C']	10699	5671.5300990839405	-71.53774130218359	0.0150390392172859	0.0159744306328651	0.9414444597696836	0.346498	0.346498	chr8	58610885	0.4602992678096653	chr8:58610885:T:C
chr8:58611772	['G', 'A']	10699	536.0	-32.468336553442846	-0.0418691680586341	0.0447265260571371	-0.9361149132205618	0.349235	0.349235	chr8	58611772	0.4568822382048384	chr8:58611772:G:A
chr8:58611978	['T', 'C']	10699	13307.487613349538	-397.6880849018005	-0.009746718440849	0.0144539998231448	-0.6743267303242858	0.500118	0.500118	chr8	58611978	0.3009275142585823	chr8:58611978:T:C
chr8:58612325	['G', 'T']	10699	2387.0	36.259851155078856	0.044346602802519	0.0220227251966142	2.0136746204932354	0.0440687	0.0440687	chr8	58612325	1.3558697607257022	chr8:58612325:G:T
chr8:58612326	['A', 'T']	10699	2387.0	36.259851155078856	0.044346602802519	0.0220227251966142	2.0136746204932354	0.0440687	0.0440687	chr8	58612326	1.3558697607257022	chr8:58612326:A:T
chr8:58613180	['T', 'A']	10699	5635.580216903515	-72.03399904690541	0.0149597366065371	0.0160006239655126	0.934947076987814	0.349837	0.349837	chr8	58613180	0.456134259905802	chr8:58613180:T:A
chr8:58614140	['C', 'T']	10699	2550.4767691876227	40.48831173082727	0.0460919408200759	0.0214053219200172	2.153293512347177	0.0313179	0.0313179	chr8	58614140	1.504207366952175	chr8:58614140:C:T
chr8:58614479	['C', 'T']	10699	5620.05057492755	-78.97483615125061	0.013023739647503	0.016010908502725	0.81342914708971	0.41599	0.41599	chr8	58614479	0.3809171092699368	chr8:58614479:C:T
chr8:58615150	['G', 'A']	10699	3091.0	-65.01615689492408	0.0048607579047559	0.0196995925012602	0.2467440838913282	0.805111	0.805111	chr8	58615150	0.0941442396765661	chr8:58615150:G:A
chr8:58615753	['C', 'G']	10699	5054.944937833037	-125.33860482672974	0.0024202078142255	0.0163904298205992	0.1476598137276344	0.882614	0.882614	chr8	58615753	0.0542291880665681	chr8:58615753:C:G
chr8:58616876	['G', 'A']	10699	421.0393531501216	-33.029880604766504	-0.0502012431163732	0.0498364359647533	-1.0073200890986256	0.313804	0.313804	chr8	58616876	0.5033415248445064	chr8:58616876:G:A
chr8:58616988	['T', 'C']	10699	4689.876694400299	-112.50826306536408	0.0009319319788462	0.0167072134065167	0.0557802163754457	0.955518	0.955518	chr8	58616988	0.0197611273143133	chr8:58616988:T:C
chr8:58617087	['T', 'C']	10699	3007.562213704777	-74.71462322296	0.0002796234827691	0.0199482728867176	0.0140174281932603	0.988816	0.988816	chr8	58617087	0.0048845148933138	chr8:58617087:T:C
chr8:58617494	['A', 'G']	10699	19015.77734155917	-488.3931141065636	-0.0023250024040442	0.0222724296419643	-0.1043892579938226	0.916862	0.916862	chr8	58617494	0.0376960265422018	chr8:58617494:A:G
chr8:58618570	['T', 'C']	10699	221.1446876169097	-14.546924331497696	-0.0415440890675084	0.0689963320678732	-0.602120255126614	0.547107	0.547107	chr8	58618570	0.2619277285748884	chr8:58618570:T:C
chr8:58618624	['C', 'G']	10699	4882.738239970075	-123.62106194213224	-0.0008519615360118	0.0164728324892903	-0.0517191889473622	0.958753	0.958753	chr8	58618624	0.01829326410538	chr8:58618624:C:G
chr8:58618815	['C', 'T']	10699	4952.851706404862	-124.30330167786374	0.0021969551120012	0.0165127600857671	0.133045905141859	0.89416	0.89416	chr8	58618815	0.0485847620768342	chr8:58618815:C:T
chr8:58619986	['G', 'A']	10699	5318.994297466579	-141.1836411316999	-0.0014982878355756	0.0159945549230938	-0.0936748689025612	0.925369	0.925369	chr8	58619986	0.0336850535225761	chr8:58619986:G:A
chr8:58620148	['G', 'T']	10699	4664.30787210172	-99.57938430396696	0.0041398037795311	0.0167599652658421	0.2470055106837439	0.804909	0.804909	chr8	58620148	0.0942532165660517	chr8:58620148:G:T
chr8:58621783	['T', 'C']	10699	4794.0	-104.18946701804684	0.003596927812993	0.0166028174043191	0.2166456285941731	0.828489	0.828489	chr8	58621783	0.0817132534136425	chr8:58621783:T:C
chr8:58621978	['T', 'G']	10699	5172.933987844786	-126.27966439266972	1.6266783256342705e-05	0.0162144246944103	0.0010032291347315	0.9992	0.9992	chr8	58621978	0.0003475746339209	chr8:58621978:T:G
chr8:58623063	['G', 'C']	10699	19021.777902411668	-495.0922718477611	-0.0050442026637806	0.0223219351381944	-0.2259751510141112	0.821225	0.821225	chr8	58623063	0.0855378381655662	chr8:58623063:G:C
chr8:58623300	['ATT', 'A']	10699	6763.26427970459	-224.9286102192362	-0.0106414972370462	0.0148566804535196	-0.7162769146404583	0.473836	0.473836	chr8	58623300	0.3243719465524497	chr8:58623300:ATT:A
chr8:58625386	['G', 'T']	10699	3002.554096192005	-70.23934118445499	0.0027245563929753	0.0200549913299189	0.1358542792741443	0.891939	0.891939	chr8	58625386	0.0496648461499671	chr8:58625386:G:T
chr8:58625691	['T', 'C']	10699	5156.409762483635	-128.63211016965502	-0.0007747969634748	0.0162493241101736	-0.0476817963763669	0.961971	0.961971	chr8	58625691	0.0168380201969204	chr8:58625691:T:C
chr8:58625813	['A', 'G']	10699	2393.6711854899027	-45.662047250258766	0.006503106398358	0.0222174201507856	0.2927030390667597	0.769755	0.769755	chr8	58625813	0.1136474814239757	chr8:58625813:A:G
chr8:58626161	['C', 'T']	10699	5517.835408293296	-167.5853476038856	-0.0082302096894289	0.0163768749723138	-0.5025506821870896	0.615291	0.615291	chr8	58626161	0.2109194373886872	chr8:58626161:C:T
chr8:58626256	['C', 'T']	10699	2543.733609645821	-102.67368557604053	-0.0169301886860341	0.0216559696343677	-0.781779295588141	0.434362	0.434362	chr8	58626256	0.3621481758505608	chr8:58626256:C:T
chr8:58626583	['T', 'C']	10699	5274.0	-158.7928495903443	-0.0076196663231406	0.0161025677968932	-0.4731957299761037	0.636083	0.636083	chr8	58626583	0.1964862112539201	chr8:58626583:T:C
chr8:58627555	['T', 'C']	10699	5268.492428491307	-160.80551501613394	-0.0081416861680686	0.0161112455983304	-0.5053418196860141	0.613329	0.613329	chr8	58627555	0.2123065001058919	chr8:58627555:T:C
chr8:58628020	['G', 'A']	10699	15775.47448121144	-471.9578702177394	-0.0158853315033069	0.0160547350535083	-0.989448374598719	0.322466	0.322466	chr8	58628020	0.4915160695273269	chr8:58628020:G:A
chr8:58628827	['A', 'G']	10699	15797.429599850411	-469.5155689573484	-0.0152305629406446	0.0160678534257699	-0.9478903333918592	0.343207	0.343207	chr8	58628827	0.4644438629259814	chr8:58628827:A:G
chr8:58629457	['A', 'G']	10699	244.0	-15.281507100381427	-0.0381978766083674	0.0644462383146634	-0.5927091729056945	0.553388	0.553388	chr8	58629457	0.2569702625971041	chr8:58629457:A:G
chr8:58630098	['G', 'A']	10699	2866.0	-75.36191680228191	-0.0006604806041692	0.020370319923632	-0.0324236735920409	0.974135	0.974135	chr8	58630098	0.0113808524722243	chr8:58630098:G:A
chr8:58630173	['G', 'A']	10699	247.02308842774352	-17.010074689301334	-0.0471654883910803	0.0656463821844934	-0.718478106813652	0.472478	0.472478	chr8	58630173	0.3256184087442231	chr8:58630173:G:A
chr8:58631628	['A', 'C']	10699	2864.803290949888	-73.09235632177112	0.0002680548183432	0.0203752328110285	0.0131559143804331	0.989504	0.989504	chr8	58631628	0.0045824458492813	chr8:58631628:A:C
chr8:58631693	['A', 'T']	10699	2464.921552127162	31.803447503605803	0.0416942848684958	0.0217343807451949	1.9183562373965288	0.0550925	0.0550925	chr8	58631693	1.2589075196657058	chr8:58631693:A:T
chr8:58631854	['G', 'A']	10699	2464.69109947644	31.35965101560975	0.041517004511412	0.0217341163080491	1.9102228000885584	0.0561313	0.0561313	chr8	58631854	1.2507948994106757	chr8:58631854:G:A
chr8:58632503	['A', 'T']	10699	4803.040318054256	-105.84087289159996	0.0030838923001045	0.0166019551138287	0.185754766770556	0.852641	0.852641	chr8	58632503	0.069233787750767	chr8:58632503:A:T
chr8:58632795	['A', 'G']	10699	6861.206470918271	-245.91260690187167	-0.0144831079460073	0.0148006109220884	-0.9785479817182912	0.327826	0.327826	chr8	58632795	0.4843566053453094	chr8:58632795:A:G
chr8:58633019	['C', 'T']	10699	4803.0	-103.9656935079298	0.0035777576398531	0.0165872301717181	0.2156934945023735	0.829231	0.829231	chr8	58633019	0.0813244705949605	chr8:58633019:C:T
chr8:58634011	['T', 'C']	10699	15787.475602916433	-465.1585067695706	-0.0145203360845159	0.0160672138204324	-0.9037245814237366	0.366162	0.366162	chr8	58634011	0.4363267284303536	chr8:58634011:T:C
chr8:58635245	['C', 'A']	10699	2450.9163160355306	34.08443402675983	0.0426168568869711	0.0218119075237645	1.9538344750700545	0.0507469	0.0507469	chr8	58635245	1.2945904825578922	chr8:58635245:C:A
chr8:58635551	['G', 'A']	10699	2378.4446106384967	-51.72436691305359	0.0034727987185911	0.0223147722226325	0.1556277914891257	0.876329	0.876329	chr8	58635551	0.0573328161379188	chr8:58635551:G:A
chr8:58635709	['A', 'G']	10699	3806.7116013835657	-74.37028369252818	0.0082331078412375	0.018108096412734	0.4546644580182269	0.64936	0.64936	chr8	58635709	0.1875144670409508	chr8:58635709:A:G
chr8:58635875	['G', 'A']	10699	2374.887891538101	-50.66424503987045	0.0040059816698036	0.0223373215102304	0.1793402878661565	0.857674	0.857674	chr8	58635875	0.0666777551638999	chr8:58635875:G:A
chr8:58635973	['C', 'T']	10699	339.0633822567075	6.766595432662834	0.0441447846795117	0.0562521360275904	0.7847663715002704	0.432608	0.432608	chr8	58635973	0.3639054536354149	chr8:58635973:C:T
chr8:58636433	['G', 'C']	10699	2584.0	32.16640250352285	0.0416042592771108	0.0213443900615202	1.9491894196646569	0.0512989	0.0512989	chr8	58636433	1.289891947345337	chr8:58636433:G:C
chr8:58636784	['C', 'G']	10699	4900.0	-149.23420101937603	-0.0077742315986062	0.0164477256892083	-0.4726630140547081	0.636463	0.636463	chr8	58636784	0.1962268384563496	chr8:58636784:C:G
chr8:58637233	['C', 'T']	10699	215.0200972144326	-2.0765847854262383	0.0124286310583676	0.0697886407910896	0.1780895990734707	0.858656	0.858656	chr8	58637233	0.0661807910279054	chr8:58637233:C:T
chr8:58638012	['T', 'C']	10699	4908.835250116877	-153.44373805241688	-0.0087272567139793	0.0164439270677436	-0.53072825475483	0.595618	0.595618	chr8	58638012	0.2250321860331071	chr8:58638012:T:C
chr8:58638508	['G', 'A']	10699	2516.470412265121	-93.80643304732575	-0.0135216748912938	0.0216536791583437	-0.6244516136226029	0.532344	0.532344	chr8	58638508	0.273807636462089	chr8:58638508:G:A
chr8:58638575	['C', 'T']	10699	3810.0	-75.70517040654516	0.0078659974204992	0.018092326485948	0.4347698139655264	0.663738	0.663738	chr8	58638575	0.1780033176331009	chr8:58638575:C:T
chr8:58639278	['C', 'T']	10699	2468.920436968314	-58.851915016986574	0.001390881827703	0.0223737187574394	0.0621658760790725	0.950432	0.950432	chr8	58639278	0.0220789498992212	chr8:58639278:C:T
chr8:58639722	['T', 'G']	10699	15973.958196951273	-455.1256314929447	-0.0108779905859103	0.0162438676510293	-0.6696675212827798	0.503084	0.503084	chr8	58639722	0.2983594946842043	chr8:58639722:T:G
chr8:58640868	['G', 'T']	10699	1075.004771260174	-43.52045596907224	-0.0145213090725245	0.0316689159785875	-0.4585350847608075	0.646577	0.646577	chr8	58640868	0.1893797481481276	chr8:58640868:G:T
chr8:58641665	['G', 'C']	10699	2855.0	-64.92817793656388	0.0033793654912111	0.0204078426160246	0.1655915108124953	0.868482	0.868482	chr8	58641665	0.0612391782320623	chr8:58641665:G:C
chr8:58642147	['A', 'G']	10699	4043.511734455353	-73.03126850916942	0.0079541718394553	0.0176152184662849	0.4515511320327617	0.651602	0.651602	chr8	58642147	0.1860175913561144	chr8:58642147:A:G
chr8:58643097	['C', 'T']	10699	2758.0	-83.1873871388938	-0.0046728308000868	0.0207880450047732	-0.2247845239421911	0.822151	0.822151	chr8	58643097	0.0850484106300486	chr8:58643097:C:T
chr8:58643597	['G', 'A']	10699	6822.550724637681	-260.0332236931049	-0.0179124395577608	0.0148083424135531	-1.2096181366907557	0.226452	0.226452	chr8	58643597	0.6450238393213722	chr8:58643597:G:A
chr8:58644655	['A', 'C']	10699	6850.6403065993645	-261.61617880124527	-0.0179029267369518	0.0147857561418993	-1.21082253522491	0.22599	0.22599	chr8	58644655	0.6459107778477527	chr8:58644655:A:C
chr8:58644703	['T', 'C']	10699	243.0	-14.7447798546515	-0.0360050117896698	0.0645716129770841	-0.5575981476945245	0.577131	0.577131	chr8	58644703	0.2387255973819395	chr8:58644703:T:C
chr8:58645910	['G', 'A']	10699	2513.9398784478726	-88.75760919087809	-0.0111205434588538	0.0216630239523112	-0.513342157740048	0.607723	0.607723	chr8	58645910	0.2162943269502598	chr8:58645910:G:A
chr8:58645972	['T', 'C']	10699	2800.308677763232	-194.20503367236395	-0.0488990636473392	0.020675107694414	-2.3651177236939254	0.0180421	0.0180421	chr8	58645972	1.7437129143920258	chr8:58645972:T:C
chr8:58646035	['C', 'G']	10699	1081.3245597602097	-46.4890013342077	-0.0166573495810545	0.0316097770573888	-0.5269682715829491	0.598227	0.598227	chr8	58646035	0.2231339896892016	chr8:58646035:C:G
chr8:58647440	['G', 'C']	10699	3809.0	-76.27865957904643	0.0077566024397538	0.0180993812996964	0.428556220310354	0.668255	0.668255	chr8	58647440	0.1750577830925088	chr8:58647440:G:C
chr8:58647542	['G', 'C']	10699	3808.355954383997	-76.932420779496	0.0075136189171342	0.018100582779424	0.415103701836354	0.678074	0.678074	chr8	58647542	0.1687229078468656	chr8:58647542:G:C
chr8:58649186	['G', 'T']	10699	11962.354244577413	-389.0923251096314	-0.015478162313937	0.014027913365993	-1.10338308414848	0.269886	0.269886	chr8	58649186	0.5688196433443478	chr8:58649186:G:T
chr8:58649528	['G', 'A']	10699	11950.35087883321	-387.6504183759955	-0.0153680139550526	0.0140345325558281	-1.095014308023443	0.273535	0.273535	chr8	58649528	0.5629870958959902	chr8:58649528:G:A
chr8:58650097	['A', 'C']	10699	15802.43100224383	-464.5031049579556	-0.013931118697582	0.0160964556146848	-0.8654774088820264	0.386796	0.386796	chr8	58650097	0.4125180257651217	chr8:58650097:A:C
chr8:58652514	['G', 'A']	10699	2507.468729550341	-96.89719211554326	-0.0148764719253464	0.0216557718417222	-0.6869518220858482	0.492128	0.492128	chr8	58652514	0.3079219247453268	chr8:58652514:G:A
chr8:58653461	['AC', 'A']	10699	1500.1216911420822	-67.78041150320739	-0.0177837922900916	0.0271680670078665	-0.6545843797036552	0.512749	0.512749	chr8	58653461	0.2900951779511229	chr8:58653461:AC:A
chr8:58655088	['C', 'A']	10699	7126.666105814171	-212.6990108262796	-0.0061549953860579	0.0147251951498073	-0.4179907514596516	0.675962	0.675962	chr8	58655088	0.1700777177479747	chr8:58655088:C:A
chr8:58655616	['T', 'C']	10699	2496.6671036613925	-17.91749015237347	0.0177971384150822	0.0218808122023074	0.8133673581461244	0.416026	0.416026	chr8	58655616	0.3808795268163343	chr8:58655616:T:C
chr8:58655895	['A', 'C']	10699	1519.1053866366358	-62.49736509313405	-0.0127872457283786	0.0270788907322379	-0.4722219183504119	0.636778	0.636778	chr8	58655895	0.1960119494218454	chr8:58655895:A:C
chr8:58656023	['TTG', 'T']	10699	1511.141241353524	-63.3151034069349	-0.0134197016511041	0.0270479963732076	-0.4961440199096226	0.619803	0.619803	chr8	58656023	0.207746325998813	chr8:58656023:TTG:T
chr8:58657915	['A', 'G']	10699	1150.0	-54.0800790499181	-0.0202771007279744	0.0308523380126595	-0.6572306033874713	0.511047	0.511047	chr8	58657915	0.2915391568085318	chr8:58657915:A:G
chr8:58658060	['C', 'T']	10699	522.0	-14.05085510164373	-0.0019574799734081	0.0448360115946042	-0.0436586552592404	0.965177	0.965177	chr8	58658060	0.0153930358018947	chr8:58658060:C:T
chr8:58658728	['C', 'T']	10699	14290.006918474195	-435.42091819073767	-0.0146008491976111	0.0148994400369994	-0.9799595932030446	0.327128	0.327128	chr8	58658728	0.4852822815397691	chr8:58658728:C:T
chr8:58658989	['G', 'T']	10699	14247.658406583128	-466.0032770994408	-0.0198061156048655	0.014843896195202	-1.334293594108231	0.182136	0.182136	chr8	58658989	0.7396042054619606	chr8:58658989:G:T
chr8:58659297	['A', 'C']	10699	8591.606057773208	-385.6726454069866	-0.0310516634208887	0.014233982768225	-2.1815161593567667	0.029167	0.029167	chr8	58659297	1.5351082383602035	chr8:58659297:A:C
chr8:58659942	['C', 'T']	10699	20713.0	-560.5642520062645	-0.046728959911314	0.0396083594055413	-1.1797751942428734	0.238116	0.238116	chr8	58659942	0.6232114215701354	chr8:58659942:C:T
chr8:58661451	['T', 'A']	10699	3141.5235332647144	-19.62079465815821	0.023094875617174	0.0197428267997302	1.169785656909556	0.242113	0.242113	chr8	58661451	0.615981890951953	chr8:58661451:T:A
chr8:58661736	['A', 'G']	10699	3143.407057281917	-19.06148760886732	0.0230980126189775	0.0197252774055359	1.1709854388407746	0.241631	0.241631	chr8	58661736	0.6168473487542279	chr8:58661736:A:G
chr8:58662567	['C', 'G']	10699	3137.58651958493	-14.867599849563604	0.0247875643500916	0.0197390157566544	1.2557649609117478	0.209229	0.209229	chr8	58662567	0.6793781206312102	chr8:58662567:C:G
chr8:58662864	['AAAC', 'A']	10699	3129.585023838459	-7.069429941483324	0.0279220444690449	0.0197658991626204	1.412637201036048	0.157792	0.157792	chr8	58662864	0.8019150191489564	chr8:58662864:AAAC:A
chr8:58662873	['C', 'T']	10699	832.4257453857069	-41.45301714976321	-0.0258902000143162	0.0362479855853884	-0.7142521052191264	0.475087	0.475087	chr8	58662873	0.323226853195841	chr8:58662873:C:T
chr8:58662968	['A', 'G']	10699	3131.2926715273884	-8.735572315838114	0.0273113330896786	0.0197628685592413	1.381951866340149	0.167015	0.167015	chr8	58662968	0.7772445221177915	chr8:58662968:A:G
chr8:58663049	['G', 'A']	10699	19009.55351967841	-501.784468608136	-0.0093011802563228	0.022266443583567	-0.4177218612130432	0.676159	0.676159	chr8	58663049	0.1699511669236914	chr8:58663049:G:A
chr8:58663316	['A', 'T']	10699	7598.130516080778	-223.8880552349642	-0.0079220256263241	0.0147062203597552	-0.5386853611960932	0.590115	0.590115	chr8	58663316	0.2290633459872784	chr8:58663316:A:T
chr8:58663413	['A', 'G']	10699	15934.958771600295	-450.0280408306541	-0.009588155180761	0.0162107595617417	-0.5914685949318222	0.554219	0.554219	chr8	58663413	0.2563185896080779	chr8:58663413:A:G
chr8:58666357	['G', 'A']	10699	1545.1444195176668	-15.555513079125266	0.0079151501822688	0.0272551897076034	0.290408919078656	0.771509	0.771509	chr8	58666357	0.1126590033305296	chr8:58666357:G:A
chr8:58667795	['A', 'G']	10699	748.0	19.790608015547225	0.0390381471394144	0.0384076288288968	1.016416486248773	0.309454	0.309454	chr8	58667795	0.5094038992477864	chr8:58667795:A:G
chr8:58673909	['C', 'T']	10699	20451.0	-559.3908117880019	-0.0422914501494514	0.0339345414608005	-1.2462655550629538	0.212694	0.212694	chr8	58673909	0.6722447611722349	chr8:58673909:C:T
chr8:58674667	['A', 'T']	10699	2990.0	-59.83190323968629	0.0027318873580365	0.0203849719806357	0.1340147713046496	0.893393	0.893393	chr8	58674667	0.0489574546773469	chr8:58674667:A:T
chr8:58676042	['T', 'C']	10699	3015.6839684625525	-68.75376719114166	-0.0002333773387297	0.0203478665844739	-0.0114693762985368	0.990849	0.990849	chr8	58676042	0.0039925245898149	chr8:58676042:T:C
chr8:58677925	['C', 'A']	10699	4191.959042453712	-84.88303653719038	0.0048361111148547	0.0177300823594085	0.2727630372392759	0.785041	0.785041	chr8	58677925	0.1051076609505756	chr8:58677925:C:A
chr8:58682822	['A', 'T']	10699	15086.82022997102	-412.45596131951936	-0.0086240808102407	0.0153984872806488	-0.5600602613140163	0.57545	0.57545	chr8	58682822	0.2399924056005629	chr8:58682822:A:T
chr8:58682852	['C', 'T']	10699	373.06973917920914	-32.67764312351624	-0.0653627270129698	0.0529289864699064	-1.234913633763474	0.21689	0.21689	chr8	58682852	0.6637604712450788	chr8:58682852:C:T
chr8:58683628	['CTAGAGGTCACACATGTACT', 'C']	10699	4609.292445774121	-152.66253699531714	-0.0135285111515649	0.0170329597271046	-0.7942548663481477	0.427065	0.427065	chr8	58683628	0.3695060196050612	chr8:58683628:CTAGAGGTCACACATGTACT:C
chr8:58683659	['G', 'A']	10699	4605.735310628743	-152.7229760563756	-0.0134941065286365	0.0170387992172494	-0.7919634685861902	0.4284	0.4284	chr8	58683659	0.368150537840182	chr8:58683659:G:A
chr8:58683974	['T', 'C']	10699	4918.37911368736	-141.33435732813524	-0.0056671453230377	0.016709209235644	-0.33916298749486	0.734494	0.734494	chr8	58683974	0.1340117475626757	chr8:58683974:T:C
chr8:58684440	['C', 'A']	10699	4576.0	-130.4846519478114	-0.0022634950609239	0.0170718640278824	-0.1325862868417392	0.894523	0.894523	chr8	58684440	0.0484084883613741	chr8:58684440:C:A
chr8:58685105	['C', 'T']	10699	3119.5831541553707	-111.57780939724404	-0.0115907880918235	0.0198365712648291	-0.5843140902265891	0.559021	0.559021	chr8	58685105	0.2525718772427092	chr8:58685105:C:T
chr8:58688002	['G', 'A']	10699	231.0215928210881	9.677638720847533	0.0709499102900587	0.0671936904939072	1.0559013765807692	0.291037	0.291037	chr8	58688002	0.5360517949510175	chr8:58688002:G:A
chr8:58688194	['T', 'G']	10699	3432.320807627594	-107.3298402304949	-0.0107571921887114	0.0191914326716101	-0.560520539179157	0.575136	0.575136	chr8	58688194	0.2402294473700665	chr8:58688194:T:G
chr8:58688336	['T', 'C']	10699	12197.28007852669	-342.3463247647084	-0.0064608454562697	0.0139933503962539	-0.4617082595172757	0.6443	0.6443	chr8	58688336	0.1909118686536537	chr8:58688336:T:C
chr8:58688522	['T', 'C']	10699	258.0	7.168385507495737	0.0593937934498139	0.0637347480345493	0.9318902997406976	0.351414	0.351414	chr8	58688522	0.4541809406163872	chr8:58688522:T:C
chr8:58688998	['G', 'A']	10699	17004.178648219127	-495.0329113825832	-0.0145887256316368	0.0172532268558826	-0.8455650501495977	0.397814	0.397814	chr8	58688998	0.4003199371096261	chr8:58688998:G:A
chr8:58689602	['C', 'T']	10699	586.0547765937558	-16.04982388253557	-0.0020516654858494	0.0430970893823011	-0.0476056623603908	0.962031	0.962031	chr8	58689602	0.0168109332511453	chr8:58689602:C:T
chr8:58689772	['G', 'C']	10699	12195.559513791492	-339.9281491906065	-0.0060355277662749	0.0139901630507433	-0.4314122533371231	0.666177	0.666177	chr8	58689772	0.1764103655588539	chr8:58689772:G:C
chr8:58690243	['T', 'G']	10699	12187.974186307518	-341.8566204117183	-0.0064772023658254	0.0139952493208106	-0.4628143605983436	0.643507	0.643507	chr8	58690243	0.1914467245251911	chr8:58690243:T:G
chr8:58691021	['T', 'C']	10699	12174.0	-342.3544203850121	-0.0065771180218409	0.0139809845348799	-0.4704331090154812	0.638055	0.638055	chr8	58691021	0.1951418837130282	chr8:58691021:T:C
chr8:58691171	['G', 'A']	10699	884.0	-10.67501885013103	0.01505728716446	0.0348213380921767	0.432415524199598	0.665448	0.665448	chr8	58691171	0.1768858758698442	chr8:58691171:G:A
chr8:58691646	['C', 'T']	10699	3138.8801421092	-123.55919160026104	-0.0156180387797487	0.0197899868273879	-0.789188942669453	0.430019	0.430019	chr8	58691646	0.3665123550881836	chr8:58691646:C:T
chr8:58692694	['C', 'T']	10699	9029.219655881803	-222.7878979225786	0.0005834913549971	0.0140845536311326	0.0414277491696584	0.966956	0.966956	chr8	58692694	0.0145932874391912	chr8:58692694:C:T
chr8:58692708	['C', 'A']	10699	3001.9640852974185	-121.41725918196563	-0.0180755139889339	0.0202224342716757	-0.8938347256369225	0.37143	0.37143	chr8	58692708	0.4301230216832591	chr8:58692708:C:A
chr8:58692913	['G', 'T']	10699	3121.875373971578	-119.0464735772143	-0.0145943009956386	0.0198307912830194	-0.7359414350820863	0.461782	0.461782	chr8	58692913	0.3355629996410799	chr8:58692913:G:T
chr8:58693032	['G', 'A']	10699	5729.535520658067	-147.73157795111396	-0.0023342568094844	0.0158169619882104	-0.1475793399025922	0.882678	0.882678	chr8	58693032	0.0541976976991343	chr8:58693032:G:A
chr8:58693155	['G', 'A']	10699	2923.6513916221534	-86.3332754149981	-0.0080340008320331	0.0205761481832239	-0.3904521274095101	0.69621	0.69621	chr8	58693155	0.1572597430258341	chr8:58693155:G:A
chr8:58693263	['G', 'A']	10699	3320.90030126153	-85.93230621874979	0.0012054380211429	0.0193148619619248	0.0624098698462973	0.950238	0.950238	chr8	58693263	0.0221676061412641	chr8:58693263:G:A
chr8:58693266	['T', 'C']	10699	15466.670597113512	-460.7595699414752	-0.0149220118076437	0.0157900923603236	-0.9450237191226823	0.344668	0.344668	chr8	58693266	0.4625990359089655	chr8:58693266:T:C
chr8:58693541	['G', 'GA']	10699	260.3406644829199	13.496476406205709	0.0831318351934468	0.0632410715201969	1.3145228756425735	0.188699	0.188699	chr8	58693541	0.7242304013487553	chr8:58693541:G:GA
chr8:58694189	['A', 'G']	10699	232.08676951846653	12.252781778172391	0.0827625348170753	0.0670535770494768	1.2342747167091062	0.217128	0.217128	chr8	58694189	0.6632841679716964	chr8:58694189:A:G
chr8:58694213	['A', 'G']	10699	3124.584088996915	-119.16651855438116	-0.014652593689199	0.0198193396874183	-0.7393078639497108	0.459736	0.459736	chr8	58694213	0.337491487136807	chr8:58694213:A:G
chr8:58694403	['G', 'A']	10699	3274.093529245546	-87.55147148941765	-0.0001729257961478	0.0194446597726932	-0.0088932281752068	0.992904	0.992904	chr8	58694403	0.0030927397077698	chr8:58694403:G:A
chr8:58694784	['A', 'G']	10699	13524.0	-404.0118470157242	-0.0126196904781404	0.0143916419208827	-0.8768763527828524	0.380574	0.380574	chr8	58694784	0.4195608851037318	chr8:58694784:A:G
chr8:58694828	['T', 'C']	10699	2986.8375093492896	-93.13877250507664	-0.009589820574792	0.0203092407561187	-0.4721900089693326	0.636801	0.636801	chr8	58694828	0.1959962632758194	chr8:58694828:T:C
chr8:58695189	['G', 'A']	10699	1612.4521316379955	-47.87625522685578	-0.0018410946623044	0.0263483742343234	-0.069875076387297	0.944294	0.944294	chr8	58695189	0.0248927697919389	chr8:58695189:G:A
chr8:58695349	['A', 'G']	10699	10397.91557591623	-280.3874199134039	-0.0037780533747636	0.0139628764951858	-0.2705784424911449	0.786721	0.786721	chr8	58695349	0.1041792570224337	chr8:58695349:A:G
chr8:58695357	['G', 'A']	10699	10397.91557591623	-280.9224140022172	-0.0038918255885958	0.0139628479531922	-0.278727205341092	0.78046	0.78046	chr8	58695357	0.1076493504163442	chr8:58695357:G:A
chr8:58695400	['T', 'C']	10699	5596.523088427744	-132.18335438694888	0.0040596378805496	0.0158697157430204	0.255810371545884	0.798102	0.798102	chr8	58695400	0.09794160087193	chr8:58695400:T:C
chr8:58695709	['A', 'G']	10699	10399.916136873597	-279.42287643582586	-0.0037116524616806	0.013965161078427	-0.2657794235838979	0.790414	0.790414	chr8	58695709	0.1021453760255649	chr8:58695709:A:G
chr8:58695810	['C', 'T']	10699	8057.506216696271	-224.3174677352745	-0.0053641159942382	0.0144350671057474	-0.3716031214085903	0.710196	0.710196	chr8	58695810	0.1486217780817416	chr8:58695810:C:T
chr8:58696238	['C', 'A']	10699	7890.474992988688	-204.4926940680782	-0.0021698876932316	0.0145304480120701	-0.1493338465152023	0.881293	0.881293	chr8	58696238	0.0548796794108962	chr8:58696238:C:A
chr8:58696450	['A', 'G']	10699	13298.242942606095	-370.939658574951	-0.0073587459263566	0.0143330514562967	-0.5134109752409928	0.607674	0.607674	chr8	58696450	0.2163293450219266	chr8:58696450:A:G
chr8:58696668	['A', 'G']	10699	13302.460020574206	-367.03834282474446	-0.0065291621210121	0.0143314662110397	-0.4555822848036758	0.6487	0.6487	chr8	58696668	0.1879561020697732	chr8:58696668:A:G
chr8:58696856	['T', 'C']	10699	8020.701913966257	-193.5852608392076	0.0006192335637689	0.0146264354672863	0.0423366010914912	0.966231	0.966231	chr8	58696856	0.0149190329714561	chr8:58696856:T:C
chr8:58696977	['T', 'C']	10699	7947.428197212086	-202.22676322128007	-0.0014946884710445	0.0145136407796248	-0.1029850809827744	0.917977	0.917977	chr8	58696977	0.0371681999514999	chr8:58696977:T:C
chr8:58697047	['T', 'C']	10699	7943.484902309058	-205.4816332447342	-0.0021310616092141	0.0145086269766075	-0.146882376440589	0.883228	0.883228	chr8	58697047	0.0539271714392197	chr8:58697047:T:C
chr8:58697266	['T', 'C']	10699	12235.574474053295	-273.92182543519834	0.0067856229640798	0.014134933303896	0.4800604868938073	0.631194	0.631194	chr8	58697266	0.1998371380928001	chr8:58697266:T:C
chr8:58697395	['G', 'A']	10699	2999.0	-86.2985170841567	-0.0071513024634534	0.0202838587029767	-0.3525612442963796	0.724424	0.724424	chr8	58697395	0.1400071700436406	chr8:58697395:G:A
chr8:58697396	['T', 'C']	10699	15104.411759207327	-423.9613674603664	-0.0090006767441576	0.0152778375129509	-0.5891329015986579	0.555785	0.555785	chr8	58697396	0.255093178510673	chr8:58697396:T:C
chr8:58697523	['T', 'C']	10699	12240.288118163971	-273.89248719815333	0.0068054856746417	0.0141329110374375	0.4815346008061804	0.630146	0.630146	chr8	58697523	0.2005588161839847	chr8:58697523:T:C
chr8:58697786	['T', 'C']	10699	7946.971107994388	-200.96921977913945	-0.0012625209033295	0.0145059974399637	-0.0870344082545683	0.930646	0.930646	chr8	58697786	0.0312154849507913	chr8:58697786:T:C
chr8:58698139	['A', 'G']	10699	15105.823782368889	-422.9676951807832	-0.0087226897394195	0.0152812872690506	-0.5708085703673498	0.568141	0.568141	chr8	58698139	0.2455438686504772	chr8:58698139:A:G
chr8:58698225	['T', 'G']	10699	12235.430815258042	-273.76123468236904	0.0068651818721836	0.0141348832096461	0.4856907390291457	0.627196	0.627196	chr8	58698225	0.2025967200676663	chr8:58698225:T:G
chr8:58698856	['T', 'C']	10699	15104.235228122663	-424.2907522769456	-0.0090603619412888	0.0152787980415272	-0.5930022712953675	0.553192	0.553192	chr8	58698856	0.2571241090778705	chr8:58698856:T:C
chr8:58699194	['C', 'T']	10699	15105.411852682744	-421.6821008013226	-0.0085141673731629	0.0152805607552723	-0.5571894585233262	0.57741	0.57741	chr8	58699194	0.2385156989672282	chr8:58699194:C:T
chr8:58700238	['G', 'T']	10699	2868.2680874929893	-149.39957157565783	-0.0302621622766963	0.0204917217357504	-1.4767993957237964	0.139759	0.139759	chr8	58700238	0.8546202154667084	chr8:58700238:G:T
chr8:58700245	['T', 'A']	10699	2867.536038141535	-147.6179953017067	-0.0295970207813962	0.0204938692056776	-1.4441890149858427	0.148715	0.148715	chr8	58700245	0.82764522456021	chr8:58700245:T:A
chr8:58700433	['G', 'T']	10699	881.0	-6.545029838437395	0.0203288126129999	0.0348318760091228	0.5836266931954971	0.559484	0.559484	chr8	58700433	0.2522123288158249	chr8:58700433:G:T
chr8:58700489	['C', 'T']	10699	226.0	6.611939655505697	0.0577877523093224	0.0688800923740376	0.838961597140713	0.40151	0.40151	chr8	58700489	0.3963036337209517	chr8:58700489:C:T
chr8:58700505	['G', 'A']	10699	17020.18163971207	-478.49872402504445	-0.0101895570208575	0.0172756027350072	-0.5898235318996708	0.555321	0.555321	chr8	58700505	0.2554559029515763	chr8:58700505:G:A
chr8:58700668	['T', 'C']	10699	12233.430254300672	-272.851897964681	0.006993486440915	0.014131188448152	0.4948972598146611	0.620683	0.620683	chr8	58700668	0.2071301494225596	chr8:58700668:T:C
chr8:58701437	['G', 'A']	10699	2758.0	-146.834704519889	-0.0322287115886188	0.0208989560139388	-1.5421206478985598	0.123074	0.123074	chr8	58701437	0.9098336842673438	chr8:58701437:G:A
chr8:58701717	['A', 'T']	10699	15104.82359540058	-422.4395509503231	-0.0086698438456365	0.0152854382539082	-0.5671962884950172	0.570593	0.570593	chr8	58701717	0.2436735605443838	chr8:58701717:A:T
chr8:58701957	['C', 'T']	10699	12234.143484763506	-277.4928109883724	0.0061451297763265	0.0141328571128504	0.4348115690449434	0.663708	0.663708	chr8	58701957	0.1780229475607354	chr8:58701957:C:T
chr8:58702440	['A', 'G']	10699	12234.286996354118	-273.3623751185259	0.0069385728767665	0.014132780661531	0.4909559585576149	0.623468	0.623468	chr8	58702440	0.2051858321294049	chr8:58702440:A:G
chr8:58702635	['G', 'A']	10699	4932.922127699355	-115.86203385680034	0.0028360802932684	0.0166134871532243	0.1707095125250732	0.864455	0.864455	chr8	58702635	0.0632576094002932	chr8:58702635:G:A
chr8:58703164	['C', 'A']	10699	2871.0	-150.76335492759475	-0.0307947440409849	0.0204857035358009	-1.5032309721346797	0.132809	0.132809	chr8	58703164	0.8767724933573358	chr8:58703164:C:A
chr8:58703602	['G', 'A']	10699	7387.452403216756	-162.5246891217041	0.0049924445749085	0.0146455972290542	0.3408836455644461	0.733198	0.733198	chr8	58703602	0.1347787283663245	chr8:58703602:G:A
chr8:58703792	['A', 'G']	10699	3090.577732074413	-66.06471946123992	0.0051731641916081	0.0199197155098567	0.2597007065210529	0.7951	0.7951	chr8	58703792	0.0995782465422623	chr8:58703792:A:G
chr8:58703903	['G', 'T']	10699	3254.0	-63.16080614185267	0.0070629577780475	0.019462227560661	0.3629059292433649	0.716682	0.716682	chr8	58703903	0.1446735030215188	chr8:58703903:G:T
chr8:58704725	['T', 'A']	10699	8469.124228250701	-169.29190984879872	0.0089654352050126	0.0142270597125288	0.6301678200673743	0.528598	0.528598	chr8	58704725	0.276874484395014	chr8:58704725:T:A
chr8:58705159	['G', 'A']	10699	1764.1648906337632	-63.73574538940707	-0.0114133407842323	0.0255165774425213	-0.4472912094085539	0.654674	0.654674	chr8	58705159	0.1839749064901728	chr8:58705159:G:A
chr8:58705673	['G', 'T']	10699	8476.0	-167.46509768831135	0.0092053770273688	0.0142137652696826	0.6476381769863301	0.517233	0.517233	chr8	58705673	0.2863137744708703	chr8:58705673:G:T
chr8:58706121	['C', 'T']	10699	8467.16559139785	-172.49328068608978	0.0082543479377075	0.0142212568130676	0.5804232386917285	0.561641	0.561641	chr8	58706121	0.2505411960637618	chr8:58706121:C:T
chr8:58706130	['C', 'T']	10699	3686.6891651865008	-84.55084948890968	0.0020738534359073	0.0186866539303362	0.1109804592967098	0.911634	0.911634	chr8	58706130	0.0401794858863229	chr8:58706130:C:T
chr8:58706132	['A', 'G']	10699	16191.513366984484	-473.0921676731473	-0.0139904946805856	0.0161834976781511	-0.8644914071618662	0.387337	0.387337	chr8	58706132	0.4119110154633803	chr8:58706132:A:G
chr8:58706817	['T', 'A']	10699	16194.568262577144	-475.7777993258321	-0.0147311632109434	0.016185859570702	-0.9101254799966396	0.362777	0.362777	chr8	58706817	0.440360254935317	chr8:58706817:T:A
chr8:58706829	['C', 'A']	10699	440.5408294565921	-6.718141580288897	0.0154735893077106	0.0505527146452069	0.3060881975638425	0.759543	0.759543	chr8	58706829	0.1194476343961947	chr8:58706829:C:A
chr8:58707250	['G', 'A']	10699	20010.7406749556	-530.7399560886338	-0.0082056666936753	0.0287595675619488	-0.285319543696201	0.775405	0.775405	chr8	58707250	0.1104714028833504	chr8:58707250:G:A
chr8:58707521	['G', 'A']	10699	8468.374532535528	-170.85849099196756	0.0085623970825072	0.01422230396116	0.6020400847774386	0.54716	0.54716	chr8	58707521	0.2618856591209821	chr8:58707521:G:A
chr8:58707721	['A', 'T']	10699	7971.864640617515	-317.221391748423	-0.0227550648395918	0.0147080664024459	-1.5471146387949182	0.121865	0.121865	chr8	58707721	0.9141210071744396	chr8:58707721:A:T
chr8:58707975	['T', 'C']	10699	416.03888577304167	-6.249026915634311	0.0150532236386951	0.0504930912055615	0.2981244221593059	0.765614	0.765614	chr8	58707975	0.1159901336596927	chr8:58707975:T:C
chr8:58708519	['T', 'A']	10699	4492.419891568517	-74.41117983193325	0.0105082228039646	0.0172170820017319	0.6103370363751295	0.541652	0.541652	chr8	58708519	0.2662796489222549	chr8:58708519:T:A
chr8:58708875	['A', 'T']	10699	19999.7386183042	-528.4343978846285	-0.0063505538736131	0.0286384343318354	-0.2217493386694541	0.824513	0.824513	chr8	58708875	0.083802492495198	chr8:58708875:A:T
chr8:58710496	['G', 'C']	10699	19987.73637468449	-526.730774715525	-0.0053877579093056	0.0285388930546932	-0.1887865061542626	0.850264	0.850264	chr8	58710496	0.0704462084717585	chr8:58710496:G:C
chr8:58710574	['A', 'G']	10699	8126.55737398298	-320.7258088457386	-0.020413220781822	0.0143490131620804	-1.4226219288562174	0.154875	0.154875	chr8	58710574	0.8100186806158801	chr8:58710574:A:G
chr8:58710630	['G', 'A']	10699	7536.113126402392	-108.93038264875725	0.0156021006768663	0.0146340210117583	1.06615267699357	0.286379	0.286379	chr8	58710630	0.5430588317500082	chr8:58710630:G:A
chr8:58711083	['A', 'T']	10699	6518.437026647967	-194.09577385754093	-0.006045840317631	0.0153398666155716	-0.3941260031227299	0.693496	0.693496	chr8	58711083	0.1589560395408585	chr8:58711083:A:T
chr8:58711133	['C', 'T']	10699	8062.507151537815	-145.43184108440846	0.0107736249623749	0.0142613054901724	0.7554445117103175	0.449999	0.449999	chr8	58711133	0.3467884513245773	chr8:58711133:C:T
chr8:58711426	['T', 'C']	10699	6440.8160134692735	-232.90621729552024	-0.0127766160684928	0.0153114704286023	-0.8344473594531934	0.404048	0.404048	chr8	58711426	0.3935670386100752	chr8:58711426:T:C
chr8:58714111	['A', 'G']	10699	6319.0	-215.41862701928216	-0.0106980460228839	0.0153692047463197	-0.6960702391218812	0.4864	0.4864	chr8	58714111	0.3130064337353215	chr8:58714111:A:G
chr8:58716403	['G', 'A']	10699	220.1028614176174	14.636537717693685	0.0769881069084934	0.0683437306894807	1.1264838212928174	0.259986	0.259986	chr8	58716403	0.5850500377462902	chr8:58716403:G:A
chr8:58716840	['A', 'G']	10699	293.4388280445569	-18.081207291949514	-0.0471676760283896	0.0599638562213766	-0.7866017798164013	0.431532	0.431532	chr8	58716840	0.3649869939044365	chr8:58716840:A:G
chr8:58717607	['A', 'G']	10699	407.07609610171073	-9.050069808268644	0.0067325326919071	0.05100653029869	0.131993543816487	0.894992	0.894992	chr8	58717607	0.048180846663287	chr8:58717607:A:G
chr8:58717668	['C', 'A']	10699	18969.54604094606	-499.5270336924634	-0.0047487060808829	0.0222802187613096	-0.213135523118349	0.831225	0.831225	chr8	58717668	0.0802814033734338	chr8:58717668:C:A
chr8:58718454	['G', 'A']	10699	6335.77655198205	-201.6616866768092	-0.0079693071327692	0.0153455154158529	-0.5193248266224026	0.603545	0.603545	chr8	58718454	0.2192903435896639	chr8:58718454:G:A
chr8:58718840	['G', 'A']	10699	3858.081806282722	-121.04616471832828	-0.0051048507183488	0.0180706400431639	-0.2824941842765561	0.77757	0.77757	chr8	58718840	0.1092605035933448	chr8:58718840:G:A
chr8:58719488	['A', 'C']	10699	409.2677702955481	-6.904168864091646	0.0128559387277199	0.0508916928201455	0.2526136981364249	0.800572	0.800572	chr8	58719488	0.0965996034117069	chr8:58719488:A:C
chr8:58719682	['C', 'G']	10699	3867.3614694335392	-117.85213159932098	-0.0039155322759154	0.0180506721151509	-0.2169189186384348	0.828276	0.828276	chr8	58719682	0.0818249225099296	chr8:58719682:C:G
chr8:58720911	['T', 'C']	10699	4810.449616750795	-132.33207988613006	-0.0002478485794679	0.016766456743421	-0.0147824065192082	0.988206	0.988206	chr8	58720911	0.0051525135725068	chr8:58720911:T:C
chr8:58723139	['A', 'G']	10699	428.04000747803326	-0.7400414397504691	0.0273760532786483	0.0498118768157175	0.5495888737524979	0.582613	0.582613	chr8	58723139	0.2346198290710774	chr8:58723139:A:G
chr8:58723347	['T', 'A']	10699	428.04000747803326	-0.6436608941555115	0.0276026002355616	0.049811824564292	0.5541375060440727	0.579496	0.579496	chr8	58723347	0.2369495574293292	chr8:58723347:T:A
chr8:58723599	['C', 'T']	10699	428.1200448765894	-0.6521924963916264	0.0276263260298715	0.049812005697677	0.5546117977570189	0.579172	0.579172	chr8	58723599	0.2371924422173862	chr8:58723599:C:T
chr8:58723850	['G', 'C']	10699	574.0536548887642	2.03336620497163	0.0324198662364899	0.0431774473806323	0.7508518498254777	0.452758	0.452758	chr8	58723850	0.3441338671869354	chr8:58723850:G:C
chr8:58724324	['A', 'G']	10699	582.0	2.480087626860575	0.0335726998787818	0.0429032802169018	0.7825205837188138	0.433926	0.433926	chr8	58724324	0.3625843270124435	chr8:58724324:A:G
chr8:58725501	['T', 'A']	10699	2368.664173522812	-41.441942654527445	0.0090455363923728	0.0221760658124089	0.4078963540643566	0.683358	0.683358	chr8	58725501	0.1653517169753096	chr8:58725501:T:A
chr8:58725966	['C', 'T']	10699	226.1056667290069	4.889625280413599	0.049631328456611	0.0688868898002861	0.7204756754224216	0.471248	0.471248	chr8	58725966	0.3267504799496668	chr8:58725966:C:T
chr8:58726409	['G', 'A']	10699	415.0	5.264997870798819	0.0351215313880087	0.0507237987077503	0.692407356758996	0.488697	0.488697	chr8	58726409	0.3109603269989301	chr8:58726409:G:A
chr8:58726420	['C', 'T']	10699	15047.40643110862	-353.93638248438253	0.0066955337499339	0.0153267046544604	0.4368540988349658	0.662226	0.662226	chr8	58726420	0.1789937721872986	chr8:58726420:C:T
chr8:58727496	['C', 'A']	10699	10623.978964098727	-272.31091381394083	-0.0001113981374009	0.0139526564130904	-0.0079840092168028	0.99363	0.99363	chr8	58727496	0.0027753046093531	chr8:58727496:C:A
chr8:58729073	['C', 'T']	10699	15063.815929699917	-351.3328439237365	0.0074310817163237	0.0153393018197885	0.4844471934659559	0.628078	0.628078	chr8	58729073	0.2019864185779913	chr8:58729073:C:T
chr8:58729127	['A', 'G']	10699	18186.0	-460.1995931019879	0.0010888800338298	0.0197234205840748	0.0552074641002727	0.955974	0.955974	chr8	58729127	0.0195539192407199	chr8:58729127:A:G
chr8:58729129	['A', 'C']	10699	18365.0	-449.80755949713375	0.0071208889712474	0.0201814275101752	0.3528436711257012	0.724213	0.724213	chr8	58729129	0.140133683637218	chr8:58729129:A:C
chr8:58730560	['A', 'G']	10699	18379.25328083989	-446.5777855521309	0.0083505762250352	0.0202953155338962	0.4114533824856531	0.680748	0.680748	chr8	58730560	0.1670136259193084	chr8:58730560:A:G
chr8:58730853	['T', 'A']	10699	1991.116618348452	16.42860082702508	0.035055616111332	0.0243373579028899	1.4404035249516267	0.149783	0.149783	chr8	58730853	0.8245374751889754	chr8:58730853:T:A
chr8:58731543	['T', 'C']	10699	466.04355954384	26.46567293570377	0.0817549252823331	0.0475932435953838	1.7177842715948584	0.0858649	0.0858649	chr8	58731543	1.0661843315304642	chr8:58731543:T:C
chr8:58731785	['C', 'A']	10699	466.04355954384	26.50051067623909	0.0818567249703761	0.0475932836922477	1.719921775090914	0.0854756	0.0854756	chr8	58731785	1.0681578419700974	chr8:58731785:C:A
chr8:58731798	['A', 'G']	10699	18358.71592821088	-455.00942107551407	0.0048783175496118	0.0201623779205264	0.2419514984214956	0.808822	0.808822	chr8	58731798	0.0921470444241528	chr8:58731798:A:G
chr8:58731813	['C', 'T']	10699	14593.091903515333	-376.99467094875615	-0.000849189711618	0.0150654555002906	-0.0563666801579038	0.955051	0.955051	chr8	58731813	0.0199734363459033	chr8:58731813:C:T
chr8:58731875	['G', 'A']	10699	18363.0	-450.6746250165128	0.0067743556449685	0.0201776301819183	0.3357359404395861	0.737077	0.737077	chr8	58731875	0.1324871404607215	chr8:58731875:G:A
chr8:58731941	['C', 'T']	10699	18362.0	-450.0415705466978	0.0069344953172674	0.020176158086231	0.3436975110737184	0.731081	0.731081	chr8	58731941	0.136034502790156	chr8:58731941:C:T
chr8:58732715	['G', 'A']	10699	18354.715554309216	-454.2930443455404	0.0052096758378915	0.0201477124014601	0.2585740621110926	0.795969	0.795969	chr8	58732715	0.0991038460702514	chr8:58732715:G:A
chr8:58733659	['G', 'A']	10699	13477.519397962044	-355.2343097207746	-0.0034071284167379	0.014428318481249	-0.2361417528429154	0.813327	0.813327	chr8	58733659	0.0897348101953934	chr8:58733659:G:A
chr8:58733873	['A', 'G']	10699	17431.62927650028	-469.3310421161374	-0.0093201848224331	0.0180843180605291	-0.5153738610014503	0.606302	0.606302	chr8	58733873	0.2173109991614854	chr8:58733873:A:G
chr8:58733958	['C', 'T']	10699	4764.0	-121.75493441345516	0.0026416392628096	0.016840994898804	0.1568576725236819	0.87536	0.87536	chr8	58733958	0.0578133025666059	chr8:58733958:C:T
chr8:58734460	['G', 'A']	10699	17898.345797887258	-445.0226724564353	0.0020672023092216	0.0189879138586205	0.108869374730345	0.913308	0.913308	chr8	58734460	0.0393827381906561	chr8:58734460:G:A
chr8:58734600	['C', 'T']	10699	465.043466068424	26.24570317001152	0.0816295223757886	0.0476378478747861	1.7135434537334278	0.0866416	0.0866416	chr8	58734600	1.0622735362447515	chr8:58734600:C:T
chr8:58734647	['C', 'A']	10699	17899.0	-442.9946518343928	0.0027446778562782	0.0189878485478831	0.1445491757192393	0.88507	0.88507	chr8	58734647	0.0530223796846463	chr8:58734647:C:A
chr8:58736513	['T', 'C']	10699	17897.67283604412	-449.52974797127627	0.0004950207313648	0.0189925462542675	0.0260639476528136	0.979207	0.979207	chr8	58736513	0.0091254905717706	chr8:58736513:T:C
chr8:58736641	['C', 'T']	10699	1923.35954005796	23.95701966249461	0.0392614576157314	0.0246994216964976	1.5895699137481676	0.111961	0.111961	chr8	58736641	0.9509332312085332	chr8:58736641:C:T
chr8:58736850	['G', 'A']	10699	13399.261922573403	-363.1617151765804	-0.0058292036496848	0.0143870841429481	-0.4051692192640753	0.685361	0.685361	chr8	58736850	0.1640806124341546	chr8:58736850:G:A
chr8:58736879	['G', 'A']	10699	10550.972328690288	-278.2343685964876	-0.0021010627492168	0.013942245279125	-0.1506975890291246	0.880217	0.880217	chr8	58736879	0.0554102479806442	chr8:58736879:G:A
chr8:58737688	['C', 'T']	10699	17872.35234711053	-449.78509035885975	0.0001129770554637	0.0189328713160875	0.0059672436144274	0.995239	0.995239	chr8	58737688	0.0020726138098793	chr8:58737688:C:T
chr8:58738435	['C', 'T']	10699	4781.893895484715	-119.52466010367962	0.0031939777515996	0.0168197264820301	0.1898947497756275	0.849395	0.849395	chr8	58738435	0.0708902998308594	chr8:58738435:C:T
chr8:58740582	['G', 'A']	10699	281.0	26.419672484316006	0.1143462620358087	0.060902805269862	1.8775204447338216	0.060474	0.060474	chr8	58740582	1.2184313044141626	chr8:58740582:G:A
chr8:58742269	['G', 'A']	10699	10556.0	-267.0723757134037	-6.255459878942008e-05	0.0139392439044521	-0.0044876608242316	0.996419	0.996419	chr8	58742269	0.0015579998062619	chr8:58742269:G:A
chr8:58744032	['G', 'A']	10699	1904.1779771919985	28.905147812697685	0.0424010905300272	0.0248039250552584	1.709450840363595	0.0873965	0.0873965	chr8	58744032	1.0585059593692911	chr8:58744032:G:A
chr8:58745377	['A', 'G']	10699	281.0262665918863	26.429296332336147	0.1143818338444375	0.0609028604107009	1.8781028193601896	0.0603943	0.0603943	chr8	58745377	1.219004048057026	chr8:58745377:A:G
chr8:58745395	['C', 'A']	10699	459.0	36.81718977211246	0.1053131477434476	0.0481210221138776	2.1885060440783164	0.0286543	0.0286543	chr8	58745395	1.5428101965187635	chr8:58745395:C:A
chr8:58746548	['T', 'TGCA']	10699	453.0	34.91997198377821	0.1019579390459244	0.0484212788668958	2.105643250897899	0.0352586	0.0352586	chr8	58746548	1.4527349360623791	chr8:58746548:T:TGCA
chr8:58746565	['T', 'C']	10699	2253.2106001121706	-50.03186085294154	0.0032982270477507	0.0227264984143082	0.1451269345423776	0.884613	0.884613	chr8	58746565	0.0532466826616672	chr8:58746565:T:C
chr8:58746568	['T', 'C']	10699	1956.0	15.942375746827189	0.0347955439870214	0.0245156569657407	1.4193192552680205	0.155835	0.155835	chr8	58746568	0.8073349946751955	chr8:58746568:T:C
chr8:58747059	['C', 'A']	10699	281.0262665918863	24.226551886241364	0.1068602554223496	0.0609011002983123	1.754652295260926	0.0793475	0.0793475	chr8	58747059	1.1004667520006102	chr8:58747059:C:A
chr8:58747183	['T', 'C']	10699	282.02636006730233	25.38802277948275	0.1102231251494665	0.0608005793198492	1.812863074373413	0.069881	0.069881	chr8	58747183	1.1556408888726426	chr8:58747183:T:C
chr8:58747717	['G', 'A']	10699	453.0423443634325	34.94938650881467	0.1020230172893032	0.0484213419603688	2.106984506394007	0.0351422	0.0351422	chr8	58747717	1.454171053940533	chr8:58747717:G:A
chr8:58747762	['T', 'A']	10699	415.0	5.835549610070058	0.0371865000158055	0.0507228289162401	0.7331314283990857	0.463494	0.463494	chr8	58747762	0.3339558834909131	chr8:58747762:T:A
chr8:58748343	['C', 'T']	10699	10539.955403889304	-310.2516189095086	-0.0083823453714998	0.0139550069381976	-0.6006693804325993	0.548073	0.548073	chr8	58748343	0.2611615922716008	chr8:58748343:C:T
chr8:58748354	['T', 'C']	10699	283.0	25.16844924926298	0.1089279213317722	0.0606992427335541	1.7945515697769592	0.0727534	0.0727534	chr8	58748354	1.1381467058920929	chr8:58748354:T:C
chr8:58748529	['T', 'C']	10699	279.0	26.97408217129075	0.116525405041284	0.0611132363100494	1.9067130474012004	0.0565846	0.0565846	chr8	58748529	1.2473017498197911	chr8:58748529:T:C
chr8:58748628	['A', 'G']	10699	281.0	24.83969511982357	0.1088639999613659	0.06090555741801	1.7874230953048376	0.0738975	0.0738975	chr8	58748628	1.1313702538185724	chr8:58748628:A:G
chr8:58749029	['C', 'T']	10699	734.0686109553187	12.703365631064624	0.0481784522402924	0.038378935176688	1.2553358246780326	0.209384	0.209384	chr8	58749029	0.67905650783958	chr8:58749029:C:T
chr8:58749084	['G', 'A']	10699	416.0	5.399125918073711	0.0357456552817879	0.0505458796534172	0.7071922682301414	0.479462	0.479462	chr8	58749084	0.319245807355214	chr8:58749084:G:A
chr8:58749127	['C', 'T']	10699	278.4684954592267	27.88172142908116	0.1203122235901717	0.0612187413948612	1.9652841735859468	0.0494072	0.0494072	chr8	58749127	1.306209757707545	chr8:58749127:C:T
chr8:58749248	['T', 'C']	10699	279.0260796410544	26.996723324166407	0.1166236357483053	0.0611132966646844	1.9083185184427904	0.0563768	0.0563768	chr8	58749248	1.2488995787266173	chr8:58749248:T:C
chr8:58749502	['A', 'C']	10699	279.0	26.97408217129075	0.116525405041284	0.0611132363100494	1.9067130474012004	0.0565846	0.0565846	chr8	58749502	1.2473017498197911	chr8:58749502:A:C
chr8:58750024	['G', 'A']	10699	279.0	26.97408217129075	0.116525405041284	0.0611132363100494	1.9067130474012004	0.0565846	0.0565846	chr8	58750024	1.2473017498197911	chr8:58750024:G:A
chr8:58750459	['C', 'T']	10699	10971.025425313142	-307.6198567713837	-0.005414264632347	0.0139236465009753	-0.3888539278821675	0.697392	0.697392	chr8	58750459	0.1565230388582109	chr8:58750459:C:T
chr8:58750496	['T', 'A']	10699	422.0394466255375	19.81978225508718	0.0615284747853701	0.0499856565622514	1.2309226089436958	0.218379	0.218379	chr8	58750496	0.6607891270598758	chr8:58750496:T:A
chr8:58750730	['C', 'A']	10699	4806.898569692437	-133.07023940889297	-6.860789018368045e-05	0.016792041225971	-0.0040857385508064	0.99674	0.99674	chr8	58750730	0.0014181127928363	chr8:58750730:C:A
chr8:58750735	['T', 'C']	10699	280.0	27.958168048480346	0.1193918704236808	0.0610066122159242	1.957031641113104	0.0503698	0.0503698	chr8	58750735	1.2978297735629525	chr8:58750735:T:C
chr8:58750736	['G', 'A']	10699	280.0785340314136	28.031015608993098	0.1196662955513607	0.0610066974125887	1.9615271867948645	0.0498435	0.0498435	chr8	58750736	1.302391469211702	chr8:58750736:G:A
chr8:58750803	['T', 'C']	10699	277.1035998129968	28.215123944372348	0.1218552835948305	0.0613244155730107	1.987059843232484	0.0469413	0.0469413	chr8	58750803	1.3284448871488328	chr8:58750803:T:C
chr8:58751185	['A', 'G']	10699	620.0579547578986	2.4812913897922804	0.0335486347420949	0.0414375952398721	0.8096182837804669	0.418178	0.418178	chr8	58751185	0.3786388187921969	chr8:58751185:A:G
chr8:58751461	['C', 'T']	10699	280.0	27.958168048480346	0.1193918704236808	0.0610066122159242	1.957031641113104	0.0503698	0.0503698	chr8	58751461	1.2978297735629525	chr8:58751461:C:T
chr8:58751899	['A', 'C']	10699	282.0	26.050973572442462	0.112170817330051	0.0608031735072975	1.8448184668615768	0.0650916	0.0650916	chr8	58751899	1.186475053045139	chr8:58751899:A:C
chr8:58752529	['C', 'T']	10699	618.0577678070667	1.678141878674562	0.0321670678723336	0.0415013125646886	0.7750855547567177	0.438306	0.438306	chr8	58752529	0.3582225842192872	chr8:58752529:C:T
chr8:58752963	['A', 'G']	10699	619.1736163051607	0.2477012750784686	0.0296340454368297	0.0414695828625384	0.7145971430448048	0.474874	0.474874	chr8	58752963	0.3234216079830282	chr8:58752963:A:G
chr8:58753030	['A', 'G']	10699	619.0	0.1466469815782956	0.0294768249060379	0.041469421837094	0.7108086778212868	0.477218	0.477218	chr8	58753030	0.3212831837082264	chr8:58753030:A:G
chr8:58753508	['T', 'C']	10699	278.0	28.01461847427116	0.1207472066819002	0.0612171960612756	1.97243935447546	0.0485852	0.0485852	chr8	58753508	1.31349600516595	chr8:58753508:T:C
chr8:58754395	['A', 'T']	10699	280.0	27.958168048480346	0.1193918704236808	0.0610066122159242	1.957031641113104	0.0503698	0.0503698	chr8	58754395	1.2978297735629525	chr8:58754395:A:T
chr8:58754854	['A', 'G']	10699	280.0	27.958168048480346	0.1193918704236808	0.0610066122159242	1.957031641113104	0.0503698	0.0503698	chr8	58754854	1.2978297735629525	chr8:58754854:A:G
chr8:58755587	['T', 'C']	10699	481.2248924630634	19.85715365364407	0.0655813902868343	0.0470797832962023	1.392984115373455	0.163654	0.163654	chr8	58755587	0.7860733752829702	chr8:58755587:T:C
chr8:58755598	['T', 'C']	10699	479.134349289454	21.68595752327465	0.0695374037786607	0.0471698577050006	1.4741915104672632	0.140459	0.140459	chr8	58755598	0.8524504278749354	chr8:58755598:T:C
chr8:58756074	['G', 'A']	10699	275.0	26.208705162514345	0.1135587217680756	0.0615378412025774	1.845347830682745	0.0650146	0.0650146	chr8	58756074	1.1869891050889432	chr8:58756074:G:A
chr8:58756220	['T', 'C']	10699	274.05122931663084	27.822958490767046	0.1190756776501977	0.0616530160411119	1.9313844690224844	0.0534619	0.0534619	chr8	58756220	1.2719556107711645	chr8:58756220:T:C
chr8:58756221	['A', 'G']	10699	274.05122931663084	27.791811275012552	0.1189527278103334	0.0616530191363648	1.92939014952751	0.0537089	0.0537089	chr8	58756221	1.269953742221822	chr8:58756221:A:G
chr8:58756566	['T', 'C']	10699	1144.0	-35.81969153279286	-0.0006340084736996	0.0309160708433112	-0.0205074078434124	0.983639	0.983639	chr8	58756566	0.0071642603836912	chr8:58756566:T:C
chr8:58757498	['G', 'C']	10699	275.0514162849397	23.21512965542849	0.1017714465618046	0.0615505083963934	1.65346232246179	0.0982662	0.0982662	chr8	58757498	1.00759583799438	chr8:58757498:G:C
chr8:58758272	['T', 'C']	10699	273.0	25.1680603761921	0.1092470293856412	0.061762139786804	1.768834916710298	0.07695	0.07695	chr8	58758272	1.1137913758325024	chr8:58758272:T:C
chr8:58758572	['TG', 'T']	10699	1753.1638624041875	-46.26022848032308	0.0008074791569233	0.0255130232103848	0.0316496853495085	0.974752	0.974752	chr8	58758572	0.0111058650519308	chr8:58758572:TG:T
chr8:58759722	['G', 'GC']	10699	1754.0	-46.09788772806672	0.0008365897260509	0.0255075716496244	0.0327977016998132	0.973837	0.973837	chr8	58759722	0.0115137288755984	chr8:58759722:G:GC
chr8:58760566	['T', 'G']	10699	16927.91097811857	-429.0036238687728	0.00075614531715	0.0173530794439145	0.043574128706889	0.965245	0.965245	chr8	58760566	0.0153624393574057	chr8:58760566:T:G
chr8:58760873	['T', 'C']	10699	616.0575808562348	-6.774249851782258	0.0171818572618546	0.0415598313997111	0.4134246141810399	0.679304	0.679304	chr8	58760873	0.1679358281108584	chr8:58760873:T:C
chr8:58761291	['A', 'C']	10699	11248.10264560157	-238.7275230467077	0.0088543156509512	0.0139558048913676	0.6344539580392163	0.525798	0.525798	chr8	58761291	0.2791810701707283	chr8:58761291:A:C
chr8:58761370	['G', 'A']	10699	810.0757150869322	-9.101523229749567	0.0168335870583277	0.0364460604543719	0.4618767254530102	0.644179	0.644179	chr8	58761370	0.1909934371269696	chr8:58761370:G:A
chr8:58761478	['T', 'C']	10699	616.2880119693286	-4.549954793111113	0.0212590938223468	0.0415637814634928	0.5114812241282604	0.609025	0.609025	chr8	58761478	0.2153648795523439	chr8:58761478:T:C
chr8:58762655	['T', 'C']	10699	1027.0959992521966	-4.2553959281087055	0.0160102567500415	0.0334961834739515	0.4779725655160666	0.63268	0.63268	chr8	58762655	0.1988158940487125	chr8:58762655:T:C
chr8:58763654	['C', 'T']	10699	7342.68629650402	-190.7332403439524	-0.0014574524480694	0.0147790225960637	-0.0986162947242297	0.921445	0.921445	chr8	58763654	0.0355305822130684	chr8:58763654:C:T
chr8:58763784	['A', 'G']	10699	3526.659250257081	-111.69896780604712	-0.0063568629017392	0.018933807633642	-0.3357413904662404	0.737072	0.737072	chr8	58763784	0.1324900865298225	chr8:58763784:A:G
chr8:58763842	['G', 'A']	10699	1396.52211313698	-45.5341289547409	-0.0073062940953291	0.028439353865688	-0.2569078794769714	0.797255	0.797255	chr8	58763842	0.0984027483903022	chr8:58763842:G:A
chr8:58764758	['A', 'G']	10699	10175.90221557446	-307.85103020374504	-0.0089003766722765	0.0140177436053526	-0.6349364721493373	0.525483	0.525483	chr8	58764758	0.2794413293514679	chr8:58764758:A:G
chr8:58764889	['A', 'C']	10699	9285.339349167758	-271.70580737861656	-0.0078043662031487	0.0140775926195172	-0.5543821599389621	0.579329	0.579329	chr8	58764889	0.2370747310819168	chr8:58764889:A:C
chr8:58765418	['T', 'C']	10699	5924.661275243081	-189.6441907033013	-0.0105634483752758	0.0156370428026922	-0.6755400307184095	0.499347	0.499347	chr8	58765418	0.3015975549542869	chr8:58765418:T:C
chr8:58766723	['C', 'T']	10699	14852.329187318806	-399.8571613351268	-0.0059594056462676	0.0152284997339711	-0.3913324195011539	0.695559	0.695559	chr8	58766723	0.1576660255746453	chr8:58766723:C:T
chr8:58767450	['A', 'C']	10699	3176.0	-82.88617989466147	-0.0009116573629539	0.0197588598340358	-0.0461391684849911	0.9632	0.9632	chr8	58767450	0.0162835260862506	chr8:58767450:A:C
chr8:58767489	['T', 'G']	10699	1399.130772106936	-42.82909280720092	-0.0059843470692037	0.028369447632808	-0.2109433763625015	0.832935	0.832935	chr8	58767489	0.079388888440461	chr8:58767489:T:G
chr8:58768114	['C', 'T']	10699	1567.1464759768182	-47.34844351173575	-0.0042149715377876	0.0268635002267893	-0.156903288931214	0.875324	0.875324	chr8	58768114	0.0578311637012832	chr8:58768114:C:T
chr8:58768767	['T', 'C']	10699	5241.46970830217	-140.74021969715938	-0.0060169348700209	0.0162454792638126	-0.3703759533536152	0.71111	0.71111	chr8	58768767	0.1480632140410958	chr8:58768767:T:C
chr8:58769855	['G', 'A']	10699	1288.1203963357636	-62.05619652767268	-0.0222151956538908	0.0294902747020125	-0.7533058229659261	0.451283	0.451283	chr8	58769855	0.3455510262078641	chr8:58769855:G:A
chr8:58770112	['A', 'G']	10699	2639.740183246073	-30.83590880326761	0.0124887431796938	0.0214089446900406	0.5833423067090079	0.559675	0.559675	chr8	58770112	0.252064092065106	chr8:58770112:A:G
chr8:58770797	['G', 'A']	10699	16256.077606358112	-430.88051440051566	-0.0019709340013403	0.0162714296920691	-0.12112850798237	0.903592	0.903592	chr8	58770797	0.0440276227840289	chr8:58770797:G:A
chr8:58770842	['T', 'A']	10699	4132.386240418769	-143.9069468025615	-0.010034605880296	0.0177247831445802	-0.5661341974366747	0.571314	0.571314	chr8	58770842	0.2431251334604564	chr8:58770842:T:A
chr8:58770911	['C', 'T']	10699	16236.0	-428.02485741223336	-0.0012773274653164	0.0162475582051994	-0.0786165803614543	0.937339	0.937339	chr8	58770911	0.0281033128441821	chr8:58770911:C:T
chr8:58771127	['A', 'G']	10699	13755.42526137329	-379.4804931165063	-0.0050680387458016	0.0146101828763482	-0.3468840047174251	0.728685	0.728685	chr8	58771127	0.1374601703465914	chr8:58771127:A:G
chr8:58771621	['A', 'C']	10699	16254.0	-430.0288268714952	-0.0017563810305841	0.0162656508020871	-0.1079809871707572	0.914013	0.914013	chr8	58771621	0.0390476272551026	chr8:58771621:A:C
chr8:58771826	['C', 'G']	10699	10792.017388052724	-284.7267901733386	0.0003195074885325	0.014025634650972	0.0227802517663879	0.981826	0.981826	chr8	58771826	0.0079654714141699	chr8:58771826:C:G
chr8:58771877	['C', 'T']	10699	4966.928484621856	-74.73829775141454	0.012459135254095	0.0164376567588164	0.7579629771386024	0.44849	0.44849	chr8	58771877	0.3482472359938826	chr8:58771877:C:T
chr8:58771897	['T', 'C']	10699	18738.0	-524.0260454724187	-0.017255640293722	0.0212566235496274	-0.8117771034254606	0.416938	0.416938	chr8	58771897	0.3799285211888052	chr8:58771897:T:C
chr8:58772626	['C', 'A']	10699	7833.0	-212.1786456227597	-0.00205330248221	0.014546649766241	-0.1411529469125726	0.887752	0.887752	chr8	58772626	0.051708340611269	chr8:58772626:C:A
chr8:58772650	['G', 'A']	10699	1220.0	-67.63277804922531	-0.0264389106506704	0.0301711060881859	-0.8762990184514026	0.380887	0.380887	chr8	58772650	0.4192038499292668	chr8:58772650:G:A
chr8:58772882	['C', 'T']	10699	4225.394933632455	-138.98221311887113	-0.0071398573326667	0.0175760978738112	-0.4062253967819174	0.684585	0.684585	chr8	58772882	0.1645726209571207	chr8:58772882:C:T
chr8:58773208	['T', 'C']	10699	5178.968121903337	-100.28645770851668	0.0083144376361078	0.0162848408518572	0.5105630267893985	0.609668	0.609668	chr8	58773208	0.2149065994477136	chr8:58773208:T:C
chr8:58773533	['T', 'G']	10699	4987.932410956343	-106.4798547811896	0.0052170606293889	0.0164547537764285	0.3170549192211186	0.751208	0.751208	chr8	58773533	0.1242397956922183	chr8:58773533:T:G
chr8:58773601	['G', 'T']	10699	8280.869927061904	-238.0420328725778	-0.0047224158160484	0.0144089642189462	-0.3277415187025728	0.743114	0.743114	chr8	58773601	0.1289445566658736	chr8:58773601:G:T
chr8:58773908	['A', 'G']	10699	14775.285981483214	-390.0317642590715	-0.0032316170708528	0.015269047703479	-0.2116449652663338	0.832388	0.832388	chr8	58773908	0.0796741893582342	chr8:58773908:A:G
chr8:58775311	['C', 'T']	10699	2603.0	-22.14692945581753	0.0152391544798739	0.0215080663801665	0.7085320553932553	0.47863	0.47863	chr8	58775311	0.3200000837707802	chr8:58775311:C:T
chr8:58775733	['C', 'T']	10699	5017.0	-95.50382384058727	0.0079861179016629	0.0164240142219092	0.4862464068625608	0.626802	0.626802	chr8	58775733	0.2028696264542802	chr8:58775733:C:T
chr8:58776134	['G', 'C']	10699	6404.197158081704	-132.36326705822182	0.0066148709413344	0.015394561695631	0.4296888129794394	0.667431	0.667431	chr8	58776134	0.1755936256460524	chr8:58776134:G:C
chr8:58776554	['A', 'G']	10699	14741.75572590446	-354.2448355510518	0.0052259201819652	0.0152653266288764	0.3423392311881309	0.732102	0.732102	chr8	58776554	0.1354284067133264	chr8:58776554:A:G
chr8:58776691	['A', 'G']	10699	2610.0	-21.09307075376924	0.0158118188086287	0.0214940303728818	0.7356376879683701	0.461967	0.461967	chr8	58776691	0.3353890465862429	chr8:58776691:A:G
chr8:58778542	['A', 'C']	10699	5042.0	-99.22857528216342	0.0070340279326119	0.0163877403134054	0.429225005894069	0.667768	0.667768	chr8	58778542	0.1753743965371192	chr8:58778542:A:C
chr8:58779080	['C', 'A']	10699	5015.406320119671	-97.03342798957532	0.0075101299134191	0.016430266717322	0.4570911746369525	0.647615	0.647615	chr8	58779080	0.1886831007126959	chr8:58779080:C:A
chr8:58780112	['C', 'G']	10699	6409.0	-132.86174991952663	0.0065430008671473	0.0153886361798301	0.4251839338253547	0.670711	0.670711	chr8	58780112	0.1734645709515415	chr8:58780112:C:G
chr8:58782068	['A', 'G']	10699	1707.1595625350533	-9.388299143590231	0.0193792636837163	0.0256864142267059	0.7544557801130455	0.450592	0.450592	chr8	58782068	0.3462165231907446	chr8:58782068:A:G
chr8:58782632	['G', 'T']	10699	5994.0	-136.89957678406026	0.002797893539294	0.0157063009918722	0.178138286076517	0.858618	0.858618	chr8	58782632	0.0662000112458962	chr8:58782632:G:T
chr8:58783175	['G', 'A']	10699	11721.0	-231.2037285850587	0.0125296452117492	0.0140860814208639	0.8895053803388319	0.373752	0.373752	chr8	58783175	0.4274164746898823	chr8:58783175:G:A
chr8:58783387	['A', 'T']	10699	11351.121903337384	-240.94267782539043	0.0082822900641984	0.0140667446316315	0.5887851298284227	0.556018	0.556018	chr8	58783387	0.2549111487522267	chr8:58783387:A:T
chr8:58785812	['C', 'T']	10699	2060.0	2.7199385703518666	0.0268895179085709	0.0238434582902603	1.1277524250563464	0.25945	0.25945	chr8	58785812	0.585946324969054	chr8:58785812:C:T
chr8:58785870	['T', 'C']	10699	3049.0	-124.4711252610166	-0.0185074349534062	0.0196997756901351	-0.939474400344265	0.347508	0.347508	chr8	58785870	0.4590351930426061	chr8:58785870:T:C
chr8:58786147	['T', 'C']	10699	3026.374438202248	-118.09545782550458	-0.0167512160051119	0.0197939896332331	-0.8462779012972401	0.397417	0.397417	chr8	58786147	0.4007535593492999	chr8:58786147:T:C
chr8:58786262	['C', 'T']	10699	1988.18582912694	-5.525002134954425	0.0224079567919612	0.0242559002900783	0.9238146811284088	0.355604	0.355604	chr8	58786262	0.4490333625270284	chr8:58786262:C:T
chr8:58786740	['A', 'C']	10699	3030.0	-122.03350498198434	-0.0182852027999042	0.0197520489293622	-0.9257370141850216	0.354604	0.354604	chr8	58786740	0.4502563697838045	chr8:58786740:A:C
chr8:58787452	['G', 'A']	10699	1002.0	-15.82296329488324	0.0135905521743384	0.0327177939530593	0.415387180255397	0.677867	0.677867	chr8	58787452	0.1688555079503396	chr8:58787452:G:A
chr8:58788774	['T', 'C']	10699	1961.5500186985787	-1.923314979171183	0.0243576623460033	0.0244229816443165	0.9973254986117378	0.318629	0.318629	chr8	58788774	0.4967146994488479	chr8:58788774:T:C
chr8:58788806	['C', 'T']	10699	1963.3670187903151	-2.205036628837755	0.0241158509801431	0.0244142326226537	0.987778373085798	0.323284	0.323284	chr8	58788806	0.4904157889970449	chr8:58788806:C:T
chr8:58788867	['C', 'T']	10699	1962.1833987661244	-2.42277366173698	0.0240078378723168	0.0244181153545443	0.9831978235719516	0.325532	0.325532	chr8	58788867	0.4874063135770925	chr8:58788867:C:T
chr8:58788899	['C', 'G']	10699	1962.5502991772623	-2.5625991957827017	0.0239317293735255	0.0244187804806228	0.9800542411410028	0.327082	0.327082	chr8	58788899	0.4853433553423722	chr8:58788899:C:G
chr8:58788934	['A', 'T']	10699	1152.0	-100.95443004469908	-0.0681515278103121	0.0307238285418232	-2.218197765214709	0.0265623	0.0265623	chr8	58788934	1.5757343225999052	chr8:58788934:A:T
chr8:58788951	['G', 'A']	10699	1962.0	-2.624128088620579	0.0238924088008331	0.0244178991793934	0.9784792960811396	0.327859	0.327859	chr8	58788951	0.4843128900920554	chr8:58788951:G:A
chr8:58788954	['T', 'C']	10699	1962.1833987661244	-2.551437641986907	0.0239508393528956	0.0244180438529633	0.98086642390844	0.326681	0.326681	chr8	58788954	0.4858761236669282	chr8:58788954:T:C
chr8:58789140	['C', 'A']	10699	1979.184987848196	-9.749310977832614	0.0194426598722539	0.0242906141866803	0.8004186194235985	0.423486	0.423486	chr8	58789140	0.3731609424129597	chr8:58789140:C:A
chr8:58789198	['G', 'A']	10699	1979.0	-10.125211112394986	0.0192318731662093	0.0242904900163668	0.7917449649328161	0.428527	0.428527	chr8	58789198	0.3680218094896795	chr8:58789198:G:A
chr8:58789383	['A', 'G']	10699	1977.36963634664	-11.039170992493112	0.0185539229765539	0.0243000659030434	0.7635338542119007	0.445162	0.445162	chr8	58789383	0.3514819150800661	chr8:58789383:A:G
chr8:58789743	['A', 'T']	10699	1978.369823314948	-9.12456688584348	0.0198698667691273	0.0242957745811297	0.817832199701098	0.413471	0.413471	chr8	58789743	0.383554945559179	chr8:58789743:A:T
chr8:58789784	['G', 'T']	10699	1979.0	-10.125211112394986	0.0192318731662093	0.0242904900163668	0.7917449649328161	0.428527	0.428527	chr8	58789784	0.3680218094896795	chr8:58789784:G:T
chr8:58789851	['G', 'GAGA']	10699	1978.0	-10.03845642041819	0.0193493050111901	0.02430941011853	0.7959594624816095	0.426073	0.426073	chr8	58789851	0.3705159859181502	chr8:58789851:G:GAGA
chr8:58790114	['T', 'C']	10699	1977.36963634664	-10.965265681670251	0.0187475574754267	0.0242995054727329	0.7715201239985656	0.440416	0.440416	chr8	58790114	0.3561369118040823	chr8:58790114:T:C
chr8:58790115	['G', 'T']	10699	1977.36963634664	-10.965265681670251	0.0187475574754267	0.0242995054727329	0.7715201239985656	0.440416	0.440416	chr8	58790115	0.3561369118040823	chr8:58790115:G:T
chr8:58790218	['C', 'T']	10699	1979.0	-10.125211112394986	0.0192318731662093	0.0242904900163668	0.7917449649328161	0.428527	0.428527	chr8	58790218	0.3680218094896795	chr8:58790218:C:T
chr8:58790357	['T', 'G']	10699	1979.184987848196	-10.073578668448071	0.0192535167875678	0.0242907791669134	0.7926265623374132	0.428013	0.428013	chr8	58790357	0.3685430399996229	chr8:58790357:T:G
chr8:58790433	['G', 'A']	10699	1979.370010283257	-10.550269972567946	0.0190027328485406	0.0242911033797438	0.7822918766377164	0.43406	0.43406	chr8	58790433	0.3624502339256025	chr8:58790433:G:A
chr8:58790492	['G', 'A']	10699	1975.9234149990648	-9.806717521246448	0.0193721675650564	0.0243071927854247	0.7969726383489487	0.425485	0.425485	chr8	58790492	0.3711157458779984	chr8:58790492:G:A
chr8:58790669	['A', 'G']	10699	1979.0	-10.125211112394986	0.0192318731662093	0.0242904900163668	0.7917449649328161	0.428527	0.428527	chr8	58790669	0.3680218094896795	chr8:58790669:A:G
chr8:58790731	['A', 'T']	10699	812.0626111371083	6.226920391978308	0.0367178793204968	0.0363802914836599	1.0092794153941451	0.312864	0.312864	chr8	58790731	0.5046444064952874	chr8:58790731:A:T
chr8:58790734	['T', 'A']	10699	1980.1104460862248	-9.918730088012856	0.0193544839293352	0.0242919057791503	0.7967462127218998	0.425616	0.425616	chr8	58790734	0.3709820541596745	chr8:58790734:T:A
chr8:58790908	['T', 'A']	10699	1975.9234149990648	-10.559142406447757	0.01912380647903	0.0243227119334606	0.7862530515243036	0.431737	0.431737	chr8	58790908	0.3647807305717704	chr8:58790908:T:A
chr8:58791001	['T', 'C']	10699	5701.131463300608	-195.3089152838373	-0.0096920154490251	0.0157177265514138	-0.6166296008091136	0.537492	0.537492	chr8	58791001	0.2696279953783313	chr8:58791001:T:C
chr8:58791059	['T', 'C']	10699	1978.5547868362005	-10.580563977117734	0.018967234154651	0.0242949670463545	0.7807063133060345	0.434993	0.434993	chr8	58791059	0.3615177317484289	chr8:58791059:T:C
chr8:58791356	['C', 'T']	10699	1978.369823314948	-10.57251164752175	0.0189770338948651	0.0242948712276198	0.7811127590291954	0.434753	0.434753	chr8	58791356	0.3617574124789004	chr8:58791356:C:T
chr8:58791390	['A', 'G']	10699	1977.36963634664	-9.64775290528874	0.0195566778266475	0.0242990410922044	0.8048333163616784	0.420934	0.420934	chr8	58791390	0.3757859936722131	chr8:58791390:A:G
chr8:58791450	['T', 'C']	10699	12180.692444361324	-338.4403838078003	-0.005386623072556	0.014184120975339	-0.3797643210969096	0.704128	0.704128	chr8	58791450	0.1523483854023656	chr8:58791450:T:C
chr8:58791749	['G', 'A']	10699	1978.369823314948	-10.639969157701536	0.0190554889860793	0.0242807467632015	0.7847983083847612	0.432589	0.432589	chr8	58791749	0.3639245281240169	chr8:58791749:G:A
chr8:58792014	['T', 'G']	10699	1974.2917134306024	-13.121175849747967	0.0175998331386254	0.024318957859528	0.7237083612005988	0.469261	0.469261	chr8	58792014	0.3285855382413873	chr8:58792014:T:G
chr8:58793054	['G', 'A']	10699	1970.184146569452	-5.6493718354205145	0.0223564661644376	0.0243479429313604	0.9182075967346792	0.358531	0.358531	chr8	58793054	0.4454732875641456	chr8:58793054:G:A
chr8:58793176	['G', 'C']	10699	1153.0	-100.38352311022342	-0.067866716455479	0.0307131259423462	-2.2096974623448142	0.0271473	0.0271473	chr8	58793176	1.5662733577293089	chr8:58793176:G:C
chr8:58793521	['AC', 'A']	10699	1946.727816736793	-9.209246171365187	0.0201589787469013	0.0244821188805731	0.8234164226241778	0.41029	0.41029	chr8	58793521	0.3869090679654391	chr8:58793521:AC:A
chr8:58793789	['A', 'G']	10699	11767.09983174425	-309.06677026647907	-0.0016079881939649	0.0141428164276904	-0.1136964622418948	0.909481	0.909481	chr8	58793789	0.0412063693672351	chr8:58793789:A:G
chr8:58794439	['T', 'G']	10699	2058.7697054698456	-26.21883832681089	0.0114051975299718	0.0238851872897457	0.477500862422306	0.633015	0.633015	chr8	58794439	0.1985859987661445	chr8:58794439:T:G
chr8:58795750	['C', 'T']	10699	3425.082490636704	-96.74457144547448	-0.0007293094047625	0.0191810635895903	-0.0380223652018094	0.969671	0.969671	chr8	58795750	0.0133755926628234	chr8:58795750:C:T
chr8:58797691	['A', 'G']	10699	7825.925853202432	-264.46713166456124	-0.0102072235446058	0.014440106993807	-0.7068661990512549	0.479665	0.479665	chr8	58797691	0.3190619698005569	chr8:58797691:A:G
chr8:58797827	['T', 'C']	10699	17533.916510845178	-520.3295106383932	-0.01942667372151	0.0181300100132895	-1.07152029741131	0.28396	0.28396	chr8	58797827	0.5467428324978769	chr8:58797827:T:C
chr8:58798193	['G', 'A']	10699	5634.633252291003	-275.5065099747326	-0.0327673866543249	0.0159217776956221	-2.0580231228410275	0.0396121	0.0396121	chr8	58798193	1.4021721332524442	chr8:58798193:G:A
chr8:58799123	['G', 'A']	10699	514.2015177065764	35.07489723196236	0.0987745424762357	0.0456974019678713	2.1614914245164667	0.0306795	0.0306795	chr8	58799123	1.5131517225917146	chr8:58799123:G:A
chr8:58799151	['T', 'C']	10699	7395.765030388033	-245.7094435161536	-0.0095056529185679	0.0144930278230399	-0.6558776423140907	0.511917	0.511917	chr8	58799151	0.2908004479383233	chr8:58799151:T:C
chr8:58799611	['T', 'C']	10699	4892.0	-226.9149254102015	-0.0261659599450305	0.0165367559985414	-1.5822909854471112	0.113613	0.113613	chr8	58799611	0.9445719722760154	chr8:58799611:T:C
chr8:58799804	['T', 'C']	10699	19771.695989529777	-515.4404280228418	-0.0010076954456279	0.0267671212264812	-0.0376467621266261	0.96997	0.96997	chr8	58799804	0.0132416977295675	chr8:58799804:T:C
chr8:58799909	['C', 'T']	10699	10760.0	-474.32208111216346	-0.0364069887294268	0.0140315769438307	-2.5946469791076416	0.00948175	0.00948175	chr8	58799909	2.0231114996658506	chr8:58799909:C:T
chr8:58800332	['T', 'G']	10699	16091.007946153128	-515.6871331883495	-0.0245790510940311	0.0161530056275225	-1.521639480651936	0.128129	0.128129	chr8	58800332	0.8923525633499363	chr8:58800332:T:G
chr8:58800640	['A', 'G']	10699	19348.0	-502.9000924974636	-0.000947865063631	0.0239303350141999	-0.0396093520240562	0.968405	0.968405	chr8	58800640	0.0139429769060547	chr8:58800640:A:G
chr8:58801066	['T', 'G']	10699	4847.718600953895	-229.85734598332564	-0.0275682206320852	0.0166131761997191	-1.6594190238318949	0.0970607	0.0970607	chr8	58801066	1.012956580885548	chr8:58801066:T:G
chr8:58803413	['C', 'T']	10699	234.02187324733595	4.631448377564074	0.0456306304301597	0.0667822319595928	0.6832750132964844	0.494448	0.494448	chr8	58803413	0.305879375453123	chr8:58803413:C:T
chr8:58804088	['A', 'G']	10699	11284.05468311834	-461.8340752227418	-0.0322160545969446	0.0140792672045552	-2.2881911486502133	0.0221458	0.0221458	chr8	58804088	1.6547086265415605	chr8:58804088:A:G
chr8:58804258	['G', 'C']	10699	326.0	16.973749130291335	0.0818402832939103	0.0573151524819725	1.4278995998423225	0.15335	0.15335	chr8	58804258	0.8143162196814957	chr8:58804258:G:C
chr8:58804701	['C', 'T']	10699	15537.809069658717	-401.2437570473242	0.0007488685971738	0.0157062992385158	0.0476795065343882	0.961973	0.961973	chr8	58804701	0.0168371172715091	chr8:58804701:C:T
chr8:58806137	['C', 'T']	10699	6140.147798448163	-97.94215778381428	0.0136588327587105	0.0153157664519801	0.8918151632525511	0.372512	0.372512	chr8	58806137	0.4288597324463179	chr8:58806137:C:T
chr8:58806208	['T', 'C']	10699	7254.678070667414	-286.929730143433	-0.0228061532816925	0.0146606057377642	-1.555607843879616	0.119831	0.119831	chr8	58806208	0.9214308164429612	chr8:58806208:T:C
chr8:58809846	['T', 'C']	10699	868.0	-24.30902011695576	-0.0057183435443416	0.0350784825856746	-0.1630157042960842	0.870509	0.870509	chr8	58809846	0.0602267344488536	chr8:58809846:T:C
chr8:58810812	['C', 'A']	10699	15069.408487567767	-386.8848307104521	-0.0013842934945933	0.0153477681291206	-0.090195100873776	0.928134	0.928134	chr8	58810812	0.0323893176826815	chr8:58810812:C:A
chr8:58812037	['T', 'A']	10699	737.0688913815667	-23.261888343942445	-0.0100731573855585	0.0379418415497904	-0.2654894168049191	0.790638	0.790638	chr8	58812037	0.1020223162342395	chr8:58812037:T:A
chr8:58812043	['G', 'A']	10699	18364.716489063376	-561.4640875414321	-0.0327146410934466	0.0202473313730092	-1.6157507619526057	0.106178	0.106178	chr8	58812043	0.973965459416262	chr8:58812043:G:A
chr8:58812489	['A', 'G']	10699	11461.21372475692	-347.9082971363999	-0.0104844865450711	0.0139069081115723	-0.7539049270302406	0.450923	0.450923	chr8	58812489	0.3458976122908272	chr8:58812489:A:G
chr8:58812942	['A', 'C']	10699	7985.492754978031	-366.63408367372494	-0.0322566305783004	0.0143128727806194	-2.2536796821095253	0.0242365	0.0242365	chr8	58812942	1.6155300965699186	chr8:58812942:A:C
chr8:58814894	['T', 'C']	10699	4423.413441764816	-65.99167606152582	0.0118558204973763	0.0173488593090339	0.683377522763284	0.494383	0.494383	chr8	58814894	0.3059364714409396	chr8:58814894:T:C
chr8:58815092	['A', 'AC']	10699	1506.0	59.56106820484145	0.0676390563758201	0.0275184425510823	2.457953652364663	0.0139889	0.0139889	chr8	58815092	1.854216434379668	chr8:58815092:A:AC
chr8:58818289	['T', 'C']	10699	341.0318751168443	21.72938805630317	0.0943639612164006	0.0558102169490963	1.6908008313687195	0.090904	0.090904	chr8	58818289	1.0414170063302108	chr8:58818289:T:C
chr8:58818332	['T', 'C']	10699	696.0650588895121	9.125313403803789	0.0348755015381249	0.0396819484340793	0.878875733535641	0.379488	0.379488	chr8	58818332	0.420801952617461	chr8:58818332:T:C
chr8:58818459	['A', 'G']	10699	396.0	22.423987377349672	0.0788679852063079	0.0522276277717789	1.5100817052411504	0.131052	0.131052	chr8	58818459	0.882556346847591	chr8:58818459:A:G
chr8:58818636	['CA', 'C']	10699	985.092073284726	-68.21609078259425	-0.0532226376304921	0.0335527493284064	-1.5862377508788177	0.112715	0.112715	chr8	58818636	0.9480182846305284	chr8:58818636:CA:C
chr8:58818783	['A', 'G']	10699	340.0317816414283	22.25752862658184	0.0964659971216567	0.055891163165737	1.7259615233914716	0.0843832	0.0843832	chr8	58818783	1.0737440092220842	chr8:58818783:A:G
chr8:58818890	['G', 'T']	10699	570.0	29.62018445208902	0.0815860068276539	0.043499964354462	1.8755419237322968	0.0607455	0.0607455	chr8	58818890	1.2164858888828116	chr8:58818890:G:T
chr8:58819490	['T', 'A']	10699	6634.620115909516	-268.0726331498299	-0.0207528376501041	0.0151409050858659	-1.370647100184049	0.170514	0.170514	chr8	58819490	0.768239957591504	chr8:58819490:T:A
chr8:58820819	['A', 'G']	10699	2145.2005047672465	42.61197367283785	0.0503672113129309	0.0236956244407229	2.125591222081098	0.0335602	0.0335602	chr8	58820819	1.474175459683696	chr8:58820819:A:G
chr8:58821761	['G', 'A']	10699	18760.7535053281	-448.9374695600458	0.0144392680372328	0.0211301671154429	0.6833485016159632	0.494401	0.494401	chr8	58821761	0.3059206594927788	chr8:58821761:G:A
chr8:58822930	['T', 'C']	10699	4100.149682124159	-118.56050085020011	-0.0047901517860181	0.0177171187742603	-0.270368554111483	0.786882	0.786882	chr8	58822930	0.1040903891036125	chr8:58822930:T:C
chr8:58823065	['C', 'T']	10699	779.0728173490372	8.460031547458874	0.0349583597423651	0.0375357412188348	0.9313352715897224	0.351701	0.351701	chr8	58823065	0.4538263968412477	chr8:58823065:C:T
chr8:58823841	['T', 'C']	10699	4653.86996354118	-75.30990096314208	0.0119149598570562	0.0170590390167455	0.6984543411478366	0.484908	0.484908	chr8	58823841	0.3143406508459209	chr8:58823841:T:C
chr8:58824086	['AC', 'A']	10699	880.0822583660497	-56.55657065395941	-0.0504284364539819	0.0353440497767189	-1.4267871614191514	0.15367	0.15367	chr8	58824086	0.813410908727593	chr8:58824086:AC:A
chr8:58824203	['G', 'A']	10699	1479.1382501402131	10.073181486488703	0.0366978410393051	0.0274545142585121	1.3366778480856625	0.181356	0.181356	chr8	58824203	0.7414680716038875	chr8:58824203:G:A
chr8:58824392	['G', 'T']	10699	681.0	0.7585910577678749	0.0245014329484698	0.0401454497610077	0.6103165637533211	0.541665	0.541665	chr8	58824392	0.2662692256975387	chr8:58824392:G:T
chr8:58824920	['A', 'G']	10699	19105.571468636062	-446.392620358789	0.0215378565716789	0.0223584440831696	0.963298541327911	0.33542	0.33542	chr8	58824920	0.4744110453951767	chr8:58824920:A:G
chr8:58826354	['G', 'A']	10699	11761.297868362004	-221.6246067708995	0.0142568749510686	0.0139322993857948	1.0232966257963647	0.306191	0.306191	chr8	58826354	0.5140075788493217	chr8:58826354:G:A
chr8:58826581	['C', 'T']	10699	653.0610394466255	-7.080947134707129	0.0119983133425547	0.0408482641311149	0.2937288425290849	0.768971	0.768971	chr8	58826581	0.1140900383227035	chr8:58826581:C:T
chr8:58826879	['A', 'C']	10699	278.0	1.429601517058096	0.0306540259267174	0.0615529951570062	0.4980103055672059	0.618487	0.618487	chr8	58826879	0.2086694243899118	chr8:58826879:A:C
chr8:58827931	['G', 'A']	10699	965.1804244180612	-55.37161967931528	-0.0494008090597285	0.0340968744880154	-1.4488368743912936	0.147412	0.147412	chr8	58827931	0.8314671615132229	chr8:58827931:G:A
chr8:58828423	['T', 'C']	10699	1631.3049453117696	-77.78364135194796	-0.0326257936105222	0.0265726590084723	-1.2277955924591466	0.219551	0.219551	chr8	58828423	0.6584645804521334	chr8:58828423:T:C
chr8:58829489	['C', 'G']	10699	3471.0	-122.49540893935377	-0.0111474105043658	0.018806351505313	-0.5927471099972037	0.553363	0.553363	chr8	58829489	0.2569898828405905	chr8:58829489:C:G
chr8:58829844	['A', 'AAAATTATC']	10699	518.0484202654702	-16.154673175989583	-0.0106082620549248	0.0451326244422422	-0.2350464256405159	0.814177	0.814177	chr8	58829844	0.0892811703356057	chr8:58829844:A:AAAATTATC
chr8:58830080	['G', 'C']	10699	2573.481069458727	42.5468987799489	0.0478658872670895	0.0217921302511008	2.19647582478411	0.0280793	0.0280793	chr8	58830080	1.5516137231065716	chr8:58830080:G:C
chr8:58830619	['T', 'C']	10699	3895.092183994016	-125.67271061036465	-0.0064982465704267	0.0179149691108338	-0.3627271992613725	0.716816	0.716816	chr8	58830619	0.1445923093808656	chr8:58830619:T:C
chr8:58831663	['C', 'T']	10699	3461.0	-120.7087329340624	-0.0104471716054592	0.01882426483033	-0.5549843087962987	0.578917	0.578917	chr8	58831663	0.2373836971117426	chr8:58831663:C:T
chr8:58831765	['A', 'G']	10699	270.0	-20.97332887641776	-0.0675889170467197	0.0629574096881901	-1.073565722946165	0.283042	0.283042	chr8	58831765	0.5481491156599914	chr8:58831765:A:G
chr8:58833366	['T', 'C']	10699	3531.3300616937745	-139.05986601951906	-0.0159112912693415	0.0186781607629148	-0.8518660627942102	0.394308	0.394308	chr8	58833366	0.4041644115633229	chr8:58833366:T:C
chr8:58834157	['C', 'T']	10699	3381.264142122487	-116.30700485818124	-0.0105425011398549	0.0189745389042755	-0.5556130345533397	0.578487	0.578487	chr8	58834157	0.2377063962484494	chr8:58834157:C:T
chr8:58835578	['A', 'T']	10699	20293.793586987005	-543.1590108211976	-0.0259338947005171	0.0316058708644414	-0.8205404246492205	0.411926	0.411926	chr8	58835578	0.3851807953216406	chr8:58835578:A:T
chr8:58836563	['C', 'A']	10699	374.0	7.153990971749102	0.0456552124024714	0.0535324786473831	0.8528507096262247	0.393761	0.393761	chr8	58836563	0.4047673007005716	chr8:58836563:C:A
chr8:58839435	['A', 'G']	10699	15225.0	-516.2978769980411	-0.0306504299608395	0.0155714848501773	-1.968369121875395	0.0490514	0.0490514	chr8	58839435	1.3093485926959023	chr8:58839435:A:G
chr8:58840149	['T', 'C']	10699	20301.0	-543.9791764022921	-0.0261278419523792	0.0316620469148319	-0.8252101332128264	0.409271	0.409271	chr8	58840149	0.3879890273707937	chr8:58840149:T:C
chr8:58840422	['G', 'A']	10699	7837.930341280971	-251.99553608261647	-0.009591291191613	0.0145497232253318	-0.6592078105591779	0.509777	0.509777	chr8	58840422	0.2926197628220591	chr8:58840422:G:A
chr8:58840429	['T', 'C']	10699	10120.783824216924	-320.23072318075026	-0.0107718059745833	0.0141350771769831	-0.7620620559556315	0.44604	0.44604	chr8	58840429	0.3506261928566493	chr8:58840429:T:C
chr8:58840767	['T', 'G']	10699	2116.0	-69.78610215081582	-0.0133333552595503	0.0235038970607901	-0.5672827457108557	0.570534	0.570534	chr8	58840767	0.2437184694361288	chr8:58840767:T:G
chr8:58840887	['C', 'T']	10699	3376.3155730043	-115.68415677548276	-0.0102708881542352	0.0189880422424871	-0.540913487713515	0.588578	0.588578	chr8	58840887	0.2301959750892185	chr8:58840887:C:T
chr8:58841369	['G', 'A']	10699	15802.477005047673	-501.3349330803709	-0.0252047873565852	0.0160741632815414	-1.5680310642065416	0.116903	0.116903	chr8	58841369	0.9321743436993396	chr8:58841369:G:A
chr8:58841732	['C', 'T']	10699	2106.393755258484	-73.17052742448664	-0.0154049592844767	0.0235406084996801	-0.654399366298712	0.512869	0.512869	chr8	58841732	0.2899935507603634	chr8:58841732:C:T
chr8:58841808	['G', 'A']	10699	8735.632981209685	-324.73082531856664	-0.0193448381109317	0.0142310200948569	-1.3593430395002315	0.174067	0.174067	chr8	58841808	0.7592835555704119	chr8:58841808:G:A
chr8:58842618	['C', 'T']	10699	1696.1585343054776	-82.29508461169479	-0.0318640284414616	0.0261187141923407	-1.2199692606156571	0.222503	0.222503	chr8	58842618	0.6526641290665898	chr8:58842618:C:T
chr8:58844339	['G', 'A']	10699	3716.0	-111.14915897243198	-0.0040258436015056	0.0183029277153135	-0.2199562640537214	0.825909	0.825909	chr8	58844339	0.0830678013176398	chr8:58844339:G:A
chr8:58846246	['G', 'T']	10699	1697.1586277808938	-83.91044275280242	-0.0329242964569428	0.0261293620045958	-1.2600497651321063	0.207679	0.207679	chr8	58846246	0.6826074160561861	chr8:58846246:G:T
chr8:58847020	['T', 'A']	10699	15645.386967090502	-480.7063873923301	-0.0211007368189785	0.0158978702937767	-1.327268145296066	0.184448	0.184448	chr8	58847020	0.7341260495381423	chr8:58847020:T:A
chr8:58848281	['G', 'A']	10699	5484.176228357512	-193.74741281274515	-0.0144127451073046	0.0158921322889911	-0.9069107181601216	0.364474	0.364474	chr8	58848281	0.4383334469324781	chr8:58848281:G:A
chr8:58849395	['C', 'G']	10699	3337.6239132467044	-117.03259931552338	-0.0098467599405332	0.0191853739946302	-0.5132430539685696	0.607792	0.607792	chr8	58849395	0.2162450205751291	chr8:58849395:C:G
chr8:58849833	['A', 'T']	10699	3275.3061319872872	-122.10047375763494	-0.0134603895040264	0.0192515162823933	-0.6991859397764295	0.484451	0.484451	chr8	58849833	0.3147501432897607	chr8:58849833:A:T
chr8:58850003	['C', 'G']	10699	3375.315479528884	-118.08039921755886	-0.0109961435541119	0.0189908175466564	-0.5790242324795494	0.562585	0.562585	chr8	58850003	0.249811851452854	chr8:58850003:C:G
chr8:58850622	['G', 'A']	10699	1697.0	-84.07146347227453	-0.0330232692520762	0.0261292273956831	-1.2638440759075822	0.206314	0.206314	chr8	58850622	0.6854713007886016	chr8:58850622:G:A
chr8:58851193	['A', 'T']	10699	4784.2454801124	-179.09566411477522	-0.020084224014399	0.0173966210589133	-1.154489940683545	0.248325	0.248325	chr8	58851193	0.6049795558562315	chr8:58851193:A:T
chr8:58851351	['T', 'C']	10699	948.0	-55.68679020091428	-0.0505652533449971	0.034402456264244	-1.4698152061180538	0.141641	0.141641	chr8	58851351	0.8488110157394786	chr8:58851351:T:C
chr8:58852942	['C', 'G']	10699	6604.0	-261.3779399663132	-0.021815352890658	0.0150580503099623	-1.4487501662964362	0.147437	0.147437	chr8	58852942	0.8313935145815825	chr8:58852942:C:G
chr8:58853572	['C', 'T']	10699	6598.233429933626	-264.956337054387	-0.0226051480446963	0.0150663800006356	-1.5003702311864342	0.133548	0.133548	chr8	58853572	0.8743626115397833	chr8:58853572:C:T
chr8:58854181	['C', 'T']	10699	473.0442138717517	23.169165457753707	0.0725533313341852	0.0469532524701318	1.545224825060591	0.122322	0.122322	chr8	58854181	0.9124954266975764	chr8:58854181:C:T
chr8:58854429	['TC', 'T']	10699	1283.119928958684	-7.736619739037989	0.0200705567779777	0.0294232042896313	0.6821336174133343	0.495169	0.495169	chr8	58854429	0.3052465520944793	chr8:58854429:TC:T
chr8:58854664	['C', 'T']	10699	6576.073218627269	-270.1390385819508	-0.0238661188048073	0.015078655103784	-1.5827750313632438	0.113502	0.113502	chr8	58854664	0.944996485772082	chr8:58854664:C:T
chr8:58856398	['C', 'T']	10699	6855.9224008975325	-293.1478042553573	-0.0268880403550216	0.0148887861753042	-1.8059256166644628	0.0709581	0.0709581	chr8	58856398	1.148998021848299	chr8:58856398:C:T
chr8:58856561	['G', 'A']	10699	18912.767713591325	-546.3818575484675	-0.0325566968454838	0.0221154850483682	-1.472122215464858	0.141017	0.141017	chr8	58856561	0.8507285287548805	chr8:58856561:G:A
chr8:58856973	['T', 'C']	10699	8465.538720538721	-175.10671159721534	0.0074061301263543	0.0143494599125593	0.516126054324331	0.605777	0.605777	chr8	58856973	0.2176872198818475	chr8:58856973:T:C
chr8:58859559	['C', 'G']	10699	3878.3624976631145	-93.98773534945404	-0.0003715271279124	0.0180887020552019	-0.0205391811296706	0.983614	0.983614	chr8	58859559	0.0071752984779762	chr8:58859559:C:G
chr8:58859876	['TC', 'T']	10699	1912.3574834065623	-15.29203145319063	0.0193482249530188	0.0241935384628609	0.7997269594408417	0.423887	0.423887	chr8	58859876	0.3727499024099307	chr8:58859876:TC:T
chr8:58860350	['G', 'A']	10699	902.1686454146022	-56.5050480676029	-0.0530339534275635	0.0352328492804341	-1.505241685264863	0.132292	0.132292	chr8	58860350	0.8784664177996815	chr8:58860350:G:A
chr8:58860558	['T', 'C']	10699	1914.0	-14.719802135229644	0.0195129062692187	0.024184732017355	0.80682747508702	0.419784	0.419784	chr8	58860558	0.3769741185028639	chr8:58860558:T:C
chr8:58860861	['C', 'T']	10699	561.0	-44.134238705117234	-0.0540853335802893	0.0430162627913741	-1.2573229302275597	0.208664	0.208664	chr8	58860861	0.6805524716339225	chr8:58860861:C:T
chr8:58863410	['A', 'G']	10699	1905.0	-17.947519899120344	0.0178433006215092	0.0242374236658948	0.736188006921587	0.461632	0.461632	chr8	58863410	0.3357040938260467	chr8:58863410:A:G
chr8:58863753	['T', 'TAA']	10699	7824.462653080303	-288.0674231044015	-0.0190027669636784	0.0144381105806749	-1.3161533053440613	0.188151	0.188151	chr8	58863753	0.7254934691148966	chr8:58863753:T:TAA
chr8:58863921	['C', 'T']	10699	1622.30326259699	4.685536692501638	0.0314229389250249	0.0261249366939484	1.202794835185331	0.229082	0.229082	chr8	58863921	0.6400090339349429	chr8:58863921:C:T
chr8:58864078	['C', 'T']	10699	14227.98952879581	-391.2458380243497	-0.0074851275018644	0.0148504464181827	-0.5040338378447511	0.614248	0.614248	chr8	58864078	0.2116562489144307	chr8:58864078:C:T
chr8:58864111	['T', 'G']	10699	7834.464522763392	-288.50179110139953	-0.0191657090161605	0.0144392879343089	-1.3273306206894893	0.184428	0.184428	chr8	58864111	0.7341731433563716	chr8:58864111:T:G
chr8:58864169	['C', 'T']	10699	14150.613054049	-392.24585678646514	-0.0081515958896798	0.0147968590975348	-0.5509004198761269	0.581713	0.581713	chr8	58864169	0.2352912305712756	chr8:58864169:C:T
chr8:58864539	['C', 'T']	10699	8499.794447560293	-355.4868441993484	-0.0280055805882428	0.0142366091341416	-1.967152453534809	0.0491915	0.0491915	chr8	58864539	1.3081099342654192	chr8:58864539:C:T
chr8:58864548	['T', 'C']	10699	8544.79865395401	-343.3837824688994	-0.0255246160833438	0.0142384135404972	-1.7926587123450357	0.0730558	0.0730558	chr8	58864548	1.1363452991273215	chr8:58864548:T:C
chr8:58864803	['T', 'G']	10699	1675.0	-89.76891729443996	-0.0354227859949817	0.0262743837010506	-1.348187131543081	0.177627	0.177627	chr8	58864803	0.7504910190767253	chr8:58864803:T:G
chr8:58865140	['C', 'A']	10699	12830.996353095194	-440.8011238103069	-0.0235884194149996	0.0142648170409224	-1.653608269025104	0.0982365	0.0982365	chr8	58865140	1.0077271191036037	chr8:58865140:C:A
chr8:58866669	['T', 'C']	10699	1678.1568517479902	-90.01756335195299	-0.0353657410202864	0.0262624703624916	-1.3466265942291589	0.178129	0.178129	chr8	58866669	0.7492653701790764	chr8:58866669:T:C
chr8:58868149	['C', 'T']	10699	8674.810805758087	-339.2228666332737	-0.0234460861593398	0.0142125646730332	-1.649673137729053	0.0990392	0.0990392	chr8	58868149	1.0041928763710972	chr8:58868149:C:T
chr8:58868271	['A', 'G']	10699	1762.1647036829313	4.014860729508708	0.0302994942347889	0.0251472010219354	1.20488535516773	0.228274	0.228274	chr8	58868271	0.6415435510570919	chr8:58868271:A:G
chr8:58868360	['T', 'C']	10699	480.0	28.634553842043807	0.0838873198043046	0.0466460019386361	1.798381775884248	0.0721447	0.0721447	chr8	58868360	1.141795568178244	chr8:58868360:T:C
chr8:58868367	['T', 'C']	10699	8728.815853430548	-359.50053551476725	-0.0271527800931618	0.014200965728303	-1.912037576363229	0.0558981	0.0558981	chr8	58868367	1.2526029537153516	chr8:58868367:T:C
chr8:58868527	['T', 'C']	10699	8743.720725776282	-354.3905625497926	-0.026054830869212	0.0142015660079635	-1.8346449155397155	0.0665861	0.0665861	chr8	58868527	1.17661642133032	chr8:58868527:T:C
chr8:58868679	['G', 'A']	10699	8721.260589060308	-365.03121689687526	-0.0281810180044417	0.014203132569713	-1.984141024250903	0.0472657	0.0472657	chr8	58868679	1.325453905867512	chr8:58868679:G:A
chr8:58869157	['G', 'A']	10699	353.0471541540533	3.420807011741347	0.0376868213994184	0.0564696702597521	0.6673816444485097	0.504543	0.504543	chr8	58869157	0.2971018148246541	chr8:58869157:G:A
chr8:58869323	['T', 'G']	10699	4335.345890731892	-59.99666427857747	0.0162532849555177	0.0174614868664228	0.9308076156316104	0.351974	0.351974	chr8	58869323	0.4534894162763332	chr8:58869323:T:G
chr8:58870196	['C', 'A']	10699	8667.810151430174	-370.5228204572393	-0.0296279743495206	0.0141969178344147	-2.086930043202715	0.0369181	0.0369181	chr8	58870196	1.4327606581539474	chr8:58870196:C:A
chr8:58870948	['C', 'T']	10699	1016.0	-69.57777655811041	-0.0581270381873881	0.0334115680258612	-1.7397279332235074	0.0819356	0.0819356	chr8	58870948	1.0865273616792848	chr8:58870948:C:T
chr8:58871484	['C', 'T']	10699	16969.758320867615	-488.3995268391925	-0.014908622880907	0.0173147151482337	-0.8610377215722117	0.389237	0.389237	chr8	58871484	0.4097858833778133	chr8:58871484:C:T
chr8:58871645	['A', 'T']	10699	2027.3789847620828	-25.378441306055457	0.0142768294374832	0.0236362774557509	0.6040219092964477	0.545842	0.545842	chr8	58871645	0.2629330504424758	chr8:58871645:A:T
chr8:58871732	['T', 'C']	10699	8759.818751168443	-104.30739371861776	0.0243964477795796	0.0142043798925309	1.717529942465707	0.0859114	0.0859114	chr8	58871732	1.065949203705476	chr8:58871732:T:C
chr8:58871950	['A', 'G']	10699	1764.0	-29.70870391350074	0.0107854172755799	0.0250833830740188	0.4299825603170479	0.667217	0.667217	chr8	58871950	0.1757328968545265	chr8:58871950:A:G
chr8:58872177	['T', 'C']	10699	9418.880351467564	-315.3918520747056	-0.0143496845370241	0.0140363408083456	-1.0223237475462443	0.306651	0.306651	chr8	58872177	0.5133556147241687	chr8:58872177:T:C
chr8:58872781	['C', 'T']	10699	12004.243993643078	-293.2407227880026	0.0021682694441121	0.0140586434578611	0.1542303459513185	0.877431	0.877431	chr8	58872781	0.056787025856413	chr8:58872781:C:T
chr8:58873020	['A', 'G']	10699	2160.403851547163	-88.10665942830153	-0.0198125556918473	0.023278659848032	-0.8511037929669416	0.394731	0.394731	chr8	58873020	0.4036987651670255	chr8:58873020:A:G
chr8:58873124	['T', 'C']	10699	6090.138450032719	-234.860609225516	-0.0189726095771443	0.0154639940685551	-1.2268893465061277	0.219891	0.219891	chr8	58873124	0.6577925456747955	chr8:58873124:T:C
chr8:58873481	['A', 'T']	10699	6183.467689142428	-224.96571976670973	-0.0155543410527388	0.0153945092170175	-1.010382392414605	0.312335	0.312335	chr8	58873481	0.5053793463648448	chr8:58873481:A:T
chr8:58875131	['A', 'T']	10699	392.0	1.0500979477395886	0.0235138034525941	0.0525537010369493	0.4474243105364178	0.654578	0.654578	chr8	58875131	0.1840385951770527	chr8:58875131:A:T
chr8:58875241	['A', 'G']	10699	6163.152098719267	-203.47960230455067	-0.0113713865026758	0.0154123495138664	-0.7378100589040686	0.460646	0.460646	chr8	58875241	0.3366326956625869	chr8:58875241:A:G
chr8:58875974	['T', 'C']	10699	6162.151911750958	-205.37318221792884	-0.0118224810534565	0.0154120138772671	-0.767095147175723	0.443042	0.443042	chr8	58875974	0.3535551010825128	chr8:58875974:T:C
chr8:58875988	['G', 'A']	10699	19777.848569826136	-534.5174171085274	-0.0210656518715199	0.0269950598998331	-0.7803521070034805	0.435201	0.435201	chr8	58875988	0.3613101153917171	chr8:58875988:G:A
chr8:58876117	['C', 'T']	10699	9098.850439334456	-282.9423768254168	-0.0097203662241665	0.0141969863571773	-0.6846781408120715	0.493562	0.493562	chr8	58876117	0.306658284602038	chr8:58876117:C:T
chr8:58876354	['G', 'A']	10699	6160.727468212415	-204.61629198050747	-0.0116306687352174	0.0154192695406261	-0.7542944044510883	0.450689	0.450689	chr8	58876354	0.3461230416574442	chr8:58876354:G:A
chr8:58876427	['A', 'C']	10699	6159.3027582982695	-204.8727305086901	-0.0117017284384028	0.0154189876244017	-0.7589167799761383	0.447919	0.447919	chr8	58876427	0.3488005150946199	chr8:58876427:A:C
chr8:58877141	['T', 'A']	10699	19780.697672244554	-538.6967748244178	-0.0239519468159953	0.0270133626485239	-0.8866703167480016	0.375276	0.375276	chr8	58877141	0.425649209103708	chr8:58877141:T:A
chr8:58877651	['G', 'C']	10699	15124.827334766756	-488.0817800981519	-0.0248445523083439	0.0156133661816796	-1.5912361254612724	0.111586	0.111586	chr8	58877651	0.9523902902026358	chr8:58877651:G:C
chr8:58877862	['A', 'T']	10699	2961.5536131625686	-53.66427379725218	0.0070809164550113	0.0200607296192602	0.3529740238467208	0.724115	0.724115	chr8	58877862	0.1401924560413854	chr8:58877862:A:T
chr8:58878188	['A', 'C']	10699	6245.670096342718	-191.0208421768109	-0.0082109036581506	0.0153432664804551	-0.5351470411212627	0.592559	0.592559	chr8	58878188	0.2272684012693285	chr8:58878188:A:C
chr8:58878344	['T', 'C']	10699	6246.583847448122	-189.99203134018387	-0.0080474306756593	0.0153372041576549	-0.5246999774494605	0.599803	0.599803	chr8	58878344	0.2219913663854489	chr8:58878344:T:C
chr8:58879027	['C', 'T']	10699	3524.8842570358443	-55.729506934496975	0.0124162200104825	0.0191571299212451	0.648125270409794	0.516918	0.516918	chr8	58879027	0.2865783446661908	chr8:58879027:C:T
chr8:58879879	['T', 'C']	10699	6251.168551930448	-195.85054170529003	-0.0095292318492726	0.0153348908015588	-0.6214085233853738	0.534344	0.534344	chr8	58879879	0.2721790628179763	chr8:58879879:T:C
chr8:58880180	['G', 'A']	10699	1190.111235744999	7.545689990368421	0.0287911794114356	0.0308308726622235	0.9338425067258302	0.350406	0.350406	chr8	58880180	0.4554284660182776	chr8:58880180:G:A
chr8:58880219	['C', 'T']	10699	19782.698046181173	-541.7228160719121	-0.0261380968307713	0.027048021988244	-0.9663589020347504	0.333886	0.333886	chr8	58880219	0.4764017907396277	chr8:58880219:C:T
chr8:58880241	['A', 'G']	10699	15163.251776364996	-496.249877355344	-0.0265664550625843	0.0156425480363916	-1.698345755485538	0.0894716	0.0894716	chr8	58880241	1.0483147961991397	chr8:58880241:A:G
chr8:58880659	['A', 'C']	10699	6252.090534979425	-193.20936352377	-0.0089080664693213	0.0153403958054806	-0.580693391635879	0.561459	0.561459	chr8	58880659	0.2506819521787974	chr8:58880659:A:C
chr8:58880728	['A', 'T']	10699	2062.192746307721	-83.81657669369623	-0.0189516609984568	0.0238104167164506	-0.7959399125242147	0.426085	0.426085	chr8	58880728	0.3705037545390323	chr8:58880728:A:T
chr8:58881133	['C', 'T']	10699	2985.558100401982	-58.31091939697019	0.0059632772152068	0.0199738500588475	0.2985542195239108	0.765286	0.765286	chr8	58881133	0.1161762315004973	chr8:58881133:C:T
chr8:58882617	['T', 'C']	10699	7912.479106291484	-302.1197858058875	-0.0206078702325109	0.0145243570242266	-1.4188490546009738	0.155972	0.155972	chr8	58882617	0.8069533589335383	chr8:58882617:T:C
chr8:58883226	['T', 'C']	10699	7558.53235459136	-205.9186312261088	-0.0033773388650758	0.0145519065959489	-0.2320890972469612	0.816473	0.816473	chr8	58883226	0.0880581724029926	chr8:58883226:T:C
chr8:58883360	['A', 'G']	10699	7267.679285847822	-195.60446003711243	-0.0026333069234579	0.014720646853409	-0.1788852724802714	0.858031	0.858031	chr8	58883360	0.0664970211422854	chr8:58883360:A:G
chr8:58883671	['G', 'C']	10699	2220.452768424991	-84.91546535283709	-0.0122455157024254	0.0226840875798853	-0.5398284440271649	0.589327	0.589327	chr8	58883671	0.2296436612595169	chr8:58883671:G:C
chr8:58884057	['C', 'T']	10699	3436.642423109284	-69.70344438490753	0.0050940730057301	0.0190625719230917	0.2672290510578661	0.789298	0.789298	chr8	58884057	0.1027589976508163	chr8:58884057:C:T
chr8:58885727	['A', 'G']	10699	500.0	-4.438385584349145	0.0142073031868026	0.0463816215815382	0.3063132055835174	0.759372	0.759372	chr8	58885727	0.1195454204562694	chr8:58885727:A:G
chr8:58886439	['C', 'T']	10699	2648.495092081892	41.091153482001445	0.0421905262029617	0.021390165893158	1.9724263202866053	0.0485867	0.0485867	chr8	58886439	1.313482597139084	chr8:58886439:C:T
chr8:58886808	['A', 'G']	10699	15240.39575343747	-307.1001907800017	0.0187463246217596	0.0153268763504014	1.2231014456685851	0.221318	0.221318	chr8	58886808	0.6549832630597667	chr8:58886808:A:G
chr8:58887222	['G', 'A']	10699	15233.018270401952	-303.6505164258875	0.0195158907785574	0.0153265367526519	1.2733399001689416	0.202925	0.202925	chr8	58887222	0.6926644453608569	chr8:58887222:G:A
chr8:58887261	['G', 'A']	10699	4259.972482216398	-174.27921873981902	-0.0172153531240901	0.0174374582526877	-0.987262757829779	0.323536	0.323536	chr8	58887261	0.4900773881591708	chr8:58887261:G:A
chr8:58887627	['C', 'T']	10699	654.3057789414624	-69.48633109210972	-0.084754655260163	0.0408397126916571	-2.075299988030449	0.0379826	0.0379826	chr8	58887627	1.4204153100833348	chr8:58887627:C:T
chr8:58887887	['A', 'G']	10699	15274.710705937352	-303.97678322940953	0.0196681807410278	0.0153436547011095	1.281844588147928	0.199925	0.199925	chr8	58887887	0.6991328953106996	chr8:58887887:A:G
chr8:58888276	['C', 'T']	10699	15986.482610321618	-370.32791418559634	0.0097271165082164	0.015913796473202	0.6112379610105241	0.541055	0.541055	chr8	58888276	0.266758585203211	chr8:58888276:C:T
chr8:58888490	['C', 'T']	10699	15987.46006359895	-370.13080418001095	0.0097531969787586	0.015915998992712	0.6127920077919496	0.540027	0.540027	chr8	58888490	0.2675845259957863	chr8:58888490:C:T
chr8:58888786	['C', 'T']	10699	1504.5625058438525	-5.263577060411016	0.0173916154912186	0.0273393396010747	0.6361388294300615	0.5247	0.5247	chr8	58888786	0.280088935801661	chr8:58888786:C:T
chr8:58888976	['T', 'A']	10699	4258.398018321182	-173.45299888749332	-0.0170439620460576	0.0174302021895066	-0.9778407536958158	0.328175	0.328175	chr8	58888976	0.4838945060848386	chr8:58888976:T:A
chr8:58889373	['A', 'G']	10699	842.0787063002431	-14.414580865914964	-0.0019914064166519	0.0365673511925612	-0.0544585908387332	0.956571	0.956571	chr8	58889373	0.0192827896054776	chr8:58889373:A:G
chr8:58889662	['C', 'T']	10699	1389.129837352776	4.020477980107569	0.024727105608359	0.0283761031769733	0.8714059662859073	0.383552	0.383552	chr8	58889662	0.4161757483196279	chr8:58889662:C:T
chr8:58890103	['C', 'A']	10699	5632.579375467464	-17.632048245163027	0.0303150547421881	0.0158783318887353	1.9092090374867845	0.0562619	0.0562619	chr8	58890103	1.249785605523424	chr8:58890103:C:A
chr8:58890256	['TAA', 'T']	10699	2497.4668598672524	32.68957345345686	0.0391914880798921	0.0219550642606302	1.785077356852481	0.0742771	0.0742771	chr8	58890256	1.1291450607559463	chr8:58890256:TAA:T
chr8:58890877	['C', 'G']	10699	3135.5861456483126	-104.16119204780772	-0.0079262239168207	0.019558473656007	-0.4052577954817212	0.685296	0.685296	chr8	58890877	0.1641218031059928	chr8:58890877:C:G
chr8:58891160	['G', 'A']	10699	16008.992614751798	-365.2688591278561	0.0112439983815854	0.0159318673519497	0.7057552095554818	0.480356	0.480356	chr8	58891160	0.3184367802707034	chr8:58891160:G:A
chr8:58891277	['T', 'C']	10699	15221.69088359046	-307.8439144311592	0.0185550361506083	0.0153037741528366	1.212448378112604	0.225368	0.225368	chr8	58891277	0.6471077493814017	chr8:58891277:T:C
chr8:58891799	['T', 'C']	10699	1649.3083107413297	-52.22327990637124	-0.0083545995904516	0.0260031312698867	-0.3212920591654579	0.747995	0.747995	chr8	58891799	0.126101305183222	chr8:58891799:T:C
chr8:58892999	['G', 'A']	10699	687.0642176107683	-61.91228178215135	-0.0674917373445781	0.0399314456013957	-1.690190182902346	0.0910207	0.0910207	chr8	58892999	1.0408598288497497	chr8:58892999:G:A
chr8:58893179	['G', 'A']	10699	15618.379394166044	-320.7883946820958	0.0183914000736292	0.0156036364645458	1.1786611483430618	0.238559	0.238559	chr8	58893179	0.622404194378137	chr8:58893179:G:A
chr8:58893831	['A', 'G']	10699	2505.468355613724	31.814963078234346	0.0389171476761656	0.0219332980124676	1.7743408972988808	0.0760353	0.0760353	chr8	58893831	1.1189847361931002	chr8:58893831:A:G
chr8:58893852	['C', 'T']	10699	3140.0	-121.10296919030516	-0.0136703111556786	0.0195802642988978	-0.6981678565211265	0.485087	0.485087	chr8	58893852	0.3141803640132195	chr8:58893852:C:T
chr8:58893988	['A', 'G']	10699	16827.572817349035	-375.3907270280534	0.0162749229503768	0.0169259836069221	0.9615348406529806	0.336305	0.336305	chr8	58893988	0.4732666757829936	chr8:58893988:A:G
chr8:58894105	['T', 'C']	10699	15385.0	-326.1039168173184	0.0156770196037615	0.015421894742107	1.0165430296290303	0.309394	0.309394	chr8	58894105	0.509488112718609	chr8:58894105:T:C
chr8:58894267	['T', 'C']	10699	21081.0	-552.3899829806219	-0.0494627577438253	0.0578360744994312	-0.8552232870561034	0.392447	0.392447	chr8	58894267	0.4062189864645524	chr8:58894267:T:C
chr8:58895064	['C', 'T']	10699	3150.773323342075	-115.02507610910428	-0.0112030634243293	0.0195820041600935	-0.5721101544427339	0.567259	0.567259	chr8	58895064	0.246218604972634	chr8:58895064:C:T
chr8:58895250	['C', 'T']	10699	16828.718773373224	-378.3029736183253	0.0154310449583954	0.0169278455410081	0.9115776086811084	0.362012	0.362012	chr8	58895250	0.4412770332032825	chr8:58895250:C:T
chr8:58895363	['T', 'A']	10699	2098.0	-56.59929582937948	0.0009644565556741	0.0235868795594303	0.0408895357795894	0.967385	0.967385	chr8	58895363	0.0144006509435669	chr8:58895363:T:A
chr8:58895720	['C', 'A']	10699	424.0	-7.948316396166364	0.0048233899993022	0.0506442769246634	0.0952405739048719	0.924126	0.924126	chr8	58895720	0.0342688108425831	chr8:58895720:C:A
chr8:58896058	['T', 'C']	10699	14050.939884068812	-282.4166254811788	0.0145039413872628	0.0145793291359472	0.9948291345931316	0.319842	0.319842	chr8	58896058	0.4950645075360879	chr8:58896058:T:C
chr8:58896376	['A', 'T']	10699	14007.236839644693	-279.3956469975381	0.0148618934555369	0.0145559946137513	1.0210153170499674	0.30727	0.30727	chr8	58896376	0.5124798395824276	chr8:58896376:A:T
chr8:58897226	['A', 'G']	10699	1388.1297438773602	4.4283592924689845	0.0250453097862834	0.0283848049709159	0.8823491939418183	0.377608	0.377608	chr8	58897226	0.4229588133171595	chr8:58897226:A:G
chr8:58897281	['C', 'G']	10699	14149.612586497102	-296.0690797134365	0.0123142236754043	0.0146138133157221	0.8426427387132572	0.399447	0.399447	chr8	58897281	0.3985408362110685	chr8:58897281:C:G
chr8:58897384	['G', 'A']	10699	14150.645227633917	-295.6271617121097	0.0123863804240815	0.0146123589893907	0.8476646674965133	0.396644	0.396644	chr8	58897384	0.4015991108637482	chr8:58897384:G:A
chr8:58897749	['T', 'G']	10699	16814.143124240443	-367.0003479336834	0.0182806820427167	0.0169006696276346	1.0816543039706326	0.279431	0.279431	chr8	58897749	0.5537254150360337	chr8:58897749:T:G
chr8:58897819	['T', 'A']	10699	14076.841440598691	-282.69648894335074	0.0148951561437743	0.0145946945025057	1.0205870456018822	0.307473	0.307473	chr8	58897819	0.5121930147368225	chr8:58897819:T:A
chr8:58898013	['C', 'T']	10699	14148.967370979804	-295.94742539812785	0.0122700617668848	0.0146137000800456	0.8396273154421119	0.401136	0.401136	chr8	58898013	0.396708360457239	chr8:58898013:C:T
chr8:58898895	['T', 'C']	10699	14156.64634944377	-296.92475589766593	0.0121041432503248	0.014617759507866	0.8280436713855798	0.407664	0.407664	chr8	58898895	0.3896976385396473	chr8:58898895:T:C
chr8:58898993	['G', 'A']	10699	724.0676762011591	-62.673890141563206	-0.0633828832719783	0.0389749193861242	-1.6262479633131377	0.103926	0.103926	chr8	58898993	0.9832757879197274	chr8:58898993:G:A
chr8:58899554	['T', 'C']	10699	21072.0	-556.6521739964189	-0.061068692261229	0.0568869411044346	-1.0735098614129626	0.283067	0.283067	chr8	58899554	0.548110757809985	chr8:58899554:T:C
chr8:58899626	['C', 'T']	10699	401.07497429185753	-5.5144211817951865	0.0067318089394167	0.0520239140393918	0.1293983558084358	0.897045	0.897045	chr8	58899626	0.0471857701538045	chr8:58899626:C:T
chr8:58899778	['A', 'C']	10699	14155.292192613371	-299.1661708285758	0.011664206219226	0.0146191368865012	0.7978724263808176	0.424962	0.424962	chr8	58899778	0.3716499027217966	chr8:58899778:A:C
chr8:58899900	['A', 'G']	10699	14156.64634944377	-299.1739878506411	0.0116340582267875	0.0146208954171746	0.7957144822417259	0.426216	0.426216	chr8	58899900	0.3703702510524064	chr8:58899900:A:G
chr8:58900379	['G', 'A']	10699	14151.290696587192	-298.3567573832221	0.011876528072431	0.0146189504413041	0.8124063434044707	0.416577	0.416577	chr8	58900379	0.3803047119418691	chr8:58900379:G:A
chr8:58900646	['T', 'G']	10699	14149.32249018508	-295.4371568842514	0.0124204803328406	0.0146126487006398	0.8499814501320864	0.395354	0.395354	chr8	58900646	0.403013862863344	chr8:58900646:T:G
chr8:58900870	['C', 'T']	10699	14147.967090501124	-298.81443479690984	0.0116994363704524	0.0146142481185005	0.8005500026814107	0.42341	0.42341	chr8	58900870	0.3732388891282901	chr8:58900870:C:T
chr8:58900919	['T', 'C']	10699	316.08863126402395	-14.61000861938182	-0.0277783421539912	0.0584809384459341	-0.4749982283487539	0.634798	0.634798	chr8	58900919	0.1973644502069375	chr8:58900919:T:C
chr8:58901201	['T', 'C']	10699	14156.64634944377	-295.94427682566965	0.0123377699905176	0.0146182100348592	0.8440000493286377	0.398688	0.398688	chr8	58901201	0.3993668358505534	chr8:58901201:T:C
chr8:58901250	['G', 'A']	10699	1765.0	-59.55845201533101	-0.0100340409167111	0.0252074390468132	-0.3980587198119045	0.690595	0.690595	chr8	58901250	0.1607765703252126	chr8:58901250:G:A
chr8:58901771	['A', 'T']	10699	14156.64634944377	-301.6587036001565	0.0111541345793108	0.0146207181826971	0.7628992256010495	0.44554	0.44554	chr8	58901771	0.3511132994846935	chr8:58901771:A:T
chr8:58902107	['G', 'T']	10699	14152.645601570532	-296.44506406708865	0.0121874043118198	0.0146197298984122	0.8336271871304145	0.40451	0.40451	chr8	58902107	0.3930707376088485	chr8:58902107:G:T
chr8:58902129	['T', 'G']	10699	14161.29443665264	-298.88604680039737	0.0117312265797074	0.0146183616701237	0.8024994075555797	0.422282	0.422282	chr8	58902129	0.3743974302191374	chr8:58902129:T:G
chr8:58902394	['A', 'T']	10699	13074.44404973357	-276.01851405162097	0.0113513653295735	0.014235535318331	0.7973964502027869	0.425239	0.425239	chr8	58902394	0.3713669118155433	chr8:58902394:A:T
chr8:58902559	['T', 'C']	10699	13706.40546100617	-299.4167784404177	0.0088565304931981	0.014381286296297	0.6158371588415282	0.538015	0.538015	chr8	58902559	0.2692056159201984	chr8:58902559:T:C
chr8:58902613	['A', 'C']	10699	1968.36795363186	-60.07054333248652	-0.0074809874226863	0.0240067963576972	-0.3116195643608963	0.755336	0.755336	chr8	58902613	0.1218598159399793	chr8:58902613:A:C
chr8:58902769	['C', 'G']	10699	3098.5792278208846	28.47355657400236	0.0379412706408838	0.0200197962833865	1.895187648456213	0.0580945	0.0580945	chr8	58902769	1.235864981770017	chr8:58902769:C:G
chr8:58903070	['G', 'A']	10699	13604.543142937271	-279.3575646542612	0.0116900526140259	0.0143808314904556	0.8128912866953841	0.416299	0.416299	chr8	58903070	0.38059463233927	chr8:58903070:G:A
chr8:58904247	['T', 'A']	10699	13588.0	-285.1601044563679	0.0106575244546331	0.0143750221343144	0.741391863960527	0.458472	0.458472	chr8	58904247	0.3386871826042406	chr8:58904247:T:A
chr8:58904309	['T', 'C']	10699	2772.518276152192	-112.0089349993198	-0.0190319379778433	0.0212334889292364	-0.8963170415031618	0.370104	0.370104	chr8	58904309	0.4316762211233695	chr8:58904309:T:C
chr8:58904895	['T', 'C']	10699	13590.0	-285.05649138796446	0.0106702198058792	0.0143794205523476	0.7420479682776396	0.458075	0.458075	chr8	58904895	0.3390634097264683	chr8:58904895:T:C
chr8:58904914	['C', 'T']	10699	13588.810302916978	-285.3406049243215	0.0106090813765097	0.0143752636926164	0.7380095143547751	0.460525	0.460525	chr8	58904914	0.3367467887736652	chr8:58904914:C:T
chr8:58904984	['G', 'A']	10699	2183.0	-10.603777058690229	0.0211607133386068	0.0230791850493451	0.916874373742554	0.359229	0.359229	chr8	58904984	0.4446286106695643	chr8:58904984:G:A
chr8:58905107	['A', 'C']	10699	18290.709571882595	-429.3023196948951	0.0139424138478626	0.0197095263823003	0.7073946667933778	0.479337	0.479337	chr8	58905107	0.3193590465441274	chr8:58905107:A:C
chr8:58905221	['G', 'A']	10699	2989.8383507853405	-135.71585814741286	-0.0231320373052784	0.0201681884271594	-1.146956623735612	0.251425	0.251425	chr8	58905221	0.5995915411996299	chr8:58905221:G:A
chr8:58907049	['G', 'A']	10699	1500.0	-34.7129042975674	-0.0015204202376863	0.027227614491386	-0.0558411108019513	0.955469	0.955469	chr8	58907049	0.0197833989777186	chr8:58907049:G:A
chr8:58907485	['C', 'T']	10699	21066.969059637315	-556.9011197898061	-0.0598888057685838	0.0564678965819041	-1.0605814877789497	0.288904	0.288904	chr8	58907485	0.5392464451204912	chr8:58907485:C:T
chr8:58909914	['T', 'C']	10699	3298.0	23.26647591391292	0.0356839918268185	0.0194799823456112	1.831828755987449	0.0670048	0.0670048	chr8	58909914	1.1738940847791142	chr8:58909914:T:C
chr8:58910210	['A', 'T']	10699	1423.0	-5.828611910705922	0.0173318003262229	0.0280254107113434	0.6184316263814038	0.536304	0.536304	chr8	58910210	0.2705889638583951	chr8:58910210:A:T
chr8:58910813	['A', 'G']	10699	4621.863980555296	-222.3301555821096	-0.028787675844309	0.0169739092438631	-1.6959956266242615	0.0899158	0.0899158	chr8	58910813	1.0461639873557975	chr8:58910813:A:G
chr8:58910932	['A', 'G']	10699	1564.1461955505702	-83.57654873692859	-0.0333317193226018	0.0272098858646341	-1.2249856353100164	0.220608	0.220608	chr8	58910932	0.6563787426081652	chr8:58910932:A:G
chr8:58911376	['T', 'C']	10699	1771.3311208750115	-60.056679311653504	-0.011762429635116	0.0252117535868074	-0.4665454782673645	0.640835	0.640835	chr8	58911376	0.1932537767431582	chr8:58911376:T:C
chr8:58911478	['G', 'A']	10699	21077.0	-553.5922819389615	-0.0527785809757307	0.0574795703660097	-0.9182146045917748	0.358527	0.358527	chr8	58911478	0.4454781328567932	chr8:58911478:G:A
chr8:58911737	['T', 'C']	10699	18107.692465881475	-398.64461770526736	0.0212253340436919	0.0192709486101984	1.1014161509651432	0.27074	0.27074	chr8	58911737	0.5674475754229491	chr8:58911737:T:C
chr8:58912506	['A', 'G']	10699	369.0	-7.43402052695437	0.0002686551512222	0.0541778408029738	0.0049587644549974	0.996044	0.996044	chr8	58912506	0.0017214763000655	chr8:58912506:A:G
chr8:58913370	['C', 'T']	10699	21077.0	-553.5922819389615	-0.0527785809757307	0.0574795703660097	-0.9182146045917748	0.358527	0.358527	chr8	58913370	0.4454781328567932	chr8:58913370:C:T
chr8:58913478	['T', 'C']	10699	18081.380013087783	-404.5649905921677	0.0186652756122338	0.0191904528956036	0.972633408589848	0.330758	0.330758	chr8	58913478	0.4804896427902332	chr8:58913478:T:C
chr8:58913600	['T', 'C']	10699	21069.0	-554.2894362879676	-0.0530968150882951	0.0566189940402526	-0.9377915660342994	0.348373	0.348373	chr8	58913600	0.4579555115443934	chr8:58913600:T:C
chr8:58913774	['G', 'GTTT']	10699	4630.16383018515	-221.27279608656937	-0.0284550652023611	0.0169632311669595	-1.6774554872414285	0.0934827	0.0934827	chr8	58913774	1.029268752653716	chr8:58913774:G:GTTT
chr8:58913960	['C', 'T']	10699	3159.886032161556	7.13226697702131	0.0294400861165229	0.0198184384625965	1.4854896954714811	0.137444	0.137444	chr8	58913960	0.8618742141600315	chr8:58913960:C:T
chr8:58914259	['C', 'T']	10699	3110.581471440591	2.9249528281029944	0.0279753368802604	0.0199336105599723	1.403425475585253	0.160519	0.160519	chr8	58914259	0.794473554494109	chr8:58914259:C:T
chr8:58914631	['C', 'G']	10699	1423.0	-5.828611910705922	0.0173318003262229	0.0280254107113434	0.6184316263814038	0.536304	0.536304	chr8	58914631	0.2705889638583951	chr8:58914631:C:G
chr8:58914861	['G', 'A']	10699	949.88782860885	2.237715553934475	0.0306594399838103	0.0343117427195328	0.8935553123728877	0.37158	0.37158	chr8	58914861	0.4299476696067851	chr8:58914861:G:A
chr8:58918848	['T', 'C']	10699	2042.490764181902	-16.953425050817646	0.0150257753599829	0.0238197670404736	0.6308111802458757	0.528177	0.528177	chr8	58918848	0.2772205145084325	chr8:58918848:T:C
chr8:58920798	['A', 'G']	10699	2423.881770145309	-103.30176485983536	-0.0204383897103636	0.0221477586571026	-0.922819777242298	0.356122	0.356122	chr8	58920798	0.4484011962682505	chr8:58920798:A:G
chr8:58922168	['A', 'AAGCC']	10699	1562.1460085997385	-86.25519851550722	-0.0354047116774722	0.0272262513415982	-1.3003887767457107	0.193496	0.193496	chr8	58922168	0.7133280084015721	chr8:58922168:A:AAGCC
chr8:58922845	['C', 'T']	10699	13209.0	-313.03646087188434	0.0063273056855462	0.014383045708459	0.4399141749111608	0.660008	0.660008	chr8	58922845	0.1804508003144969	chr8:58922845:C:T
chr8:58923194	['T', 'C']	10699	234.0	34.9244869370098	0.1586083309968993	0.0669770564507758	2.3680994567664686	0.0178974	0.0178974	chr8	58923194	1.747210055481969	chr8:58923194:T:C
chr8:58923442	['C', 'T']	10699	4637.866972048238	-208.8616551988225	-0.0251305230057913	0.0169326019736625	-1.4841501055112545	0.137799	0.137799	chr8	58923442	0.8607539340688699	chr8:58923442:C:T
chr8:58923579	['C', 'T']	10699	4639.734642356241	-208.41882139603115	-0.0250271214655516	0.0169331386983471	-1.477996602484255	0.139438	0.139438	chr8	58923579	0.8556188550661139	chr8:58923579:C:T
chr8:58925095	['C', 'T']	10699	3107.580910535664	-2.5004652003893	0.026001669219603	0.0199300377163068	1.3046472660876294	0.192041	0.192041	chr8	58925095	0.7166060412294748	chr8:58925095:C:T
chr8:58925352	['G', 'A']	10699	1962.0	-20.10145228843917	0.0181130638937395	0.0241086876298235	0.7513085810333733	0.452484	0.452484	chr8	58925352	0.3443967729992497	chr8:58925352:G:A
chr8:58925354	['G', 'A']	10699	364.0	-19.46237460259493	-0.0176339047550149	0.0540465852893985	-0.3262723197144123	0.744225	0.744225	chr8	58925354	0.1282957452528274	chr8:58925354:G:A
chr8:58925574	['A', 'G']	10699	1318.246424231093	-50.90752840317236	-0.0197617546007283	0.0289033699909388	-0.6837180095927794	0.494168	0.494168	chr8	58925574	0.3061253808954471	chr8:58925574:A:G
chr8:58925669	['C', 'T']	10699	6089.0	-230.8359368452004	-0.016026600695498	0.015464484956487	-1.0363488173445572	0.300063	0.300063	chr8	58925669	0.5227875530139907	chr8:58925669:C:T
chr8:58925776	['G', 'A']	10699	311.0290708543653	-14.868499803702312	-0.0304713284689046	0.058941507610502	-0.5169757222747965	0.605184	0.605184	chr8	58925776	0.2181125624789326	chr8:58925776:G:A
chr8:58926839	['G', 'A']	10699	1360.635870581635	-46.6091186868587	-0.015732458475994	0.0285040007764024	-0.5519386067733513	0.581002	0.581002	chr8	58926839	0.2358223726226317	chr8:58926839:G:A
chr8:58927524	['C', 'T']	10699	955.0892690222472	-0.5972118727649203	0.026364404168828	0.0341789076606653	0.7713647384690816	0.440508	0.440508	chr8	58927524	0.3560462000230878	chr8:58927524:C:T
chr8:58928072	['C', 'T']	10699	1873.0	-73.5016905878297	-0.0179047026262993	0.0246187361952649	-0.72727951931761	0.467071	0.467071	chr8	58928072	0.3306170968118933	chr8:58928072:C:T
chr8:58928513	['CAGAA', 'C']	10699	856.0800149560666	13.886181021558988	0.0316822879399537	0.0362379362780415	0.874285105444917	0.381983	0.381983	chr8	58928513	0.4179559647597016	chr8:58928513:CAGAA:C
chr8:58928658	['C', 'T']	10699	5714.284188834772	-195.0149400006348	-0.0109073372010401	0.0157591275422211	-0.6921282394483901	0.488872	0.488872	chr8	58928658	0.3108048361125684	chr8:58928658:C:T
chr8:58929116	['C', 'G']	10699	3015.536669784846	-15.365160373367145	0.0214332535125729	0.0202454023229062	1.0586726393835464	0.289773	0.289773	chr8	58929116	0.5379420829686581	chr8:58929116:C:G
chr8:58929238	['C', 'T']	10699	18106.384687295504	-409.5758763033954	0.0171566677134725	0.0192694228421085	0.8903571141726637	0.373294	0.373294	chr8	58929238	0.4279489904857841	chr8:58929238:C:T
chr8:58929243	['T', 'C']	10699	18106.384687295504	-409.1709564783504	0.0173298868726333	0.0192694703557858	0.8993442244472413	0.36849	0.36849	chr8	58929243	0.4335742934324669	chr8:58929243:T:C
chr8:58929943	['A', 'G']	10699	3270.9171652954374	15.163365466210657	0.032545062735029	0.0195426802417354	1.6653326121319625	0.0958757	0.0958757	chr8	58929943	1.0182914521952178	chr8:58929943:A:G
chr8:58930111	['A', 'C']	10699	11968.355927449516	-154.43302544005937	0.0297701179392858	0.0141111575275839	2.109686457761685	0.0349086	0.0349086	chr8	58930111	1.4570675680997882	chr8:58930111:A:C
chr8:58931254	['C', 'A']	10699	4262.593641888732	-177.41892750047606	-0.021143997678398	0.0174512985498273	-1.2116002495761131	0.225692	0.225692	chr8	58931254	0.6464838348851597	chr8:58931254:C:A
chr8:58931270	['A', 'C']	10699	1861.3479480228104	-72.24567317580203	-0.0179838631922056	0.0246916515356935	-0.7283378013904315	0.466423	0.466423	chr8	58931270	0.3312200420252018	chr8:58931270:A:C
chr8:58931570	['T', 'C']	10699	1860.3477610545008	-73.33773174784677	-0.018606451185013	0.0246966394294673	-0.753400123047203	0.451226	0.451226	chr8	58931570	0.3456058839112253	chr8:58931570:T:C
chr8:58932143	['G', 'A']	10699	18101.69190502898	-411.6898743798534	0.016524304941199	0.0192559998113038	0.8581379883218927	0.390836	0.390836	chr8	58932143	0.4080054401393624	chr8:58932143:G:A
chr8:58932668	['A', 'T']	10699	21066.0	-559.0927986326017	-0.0684241805689124	0.0562043576515917	-1.2174177132860555	0.223472	0.223472	chr8	58932668	0.6507768841976935	chr8:58932668:A:T
chr8:58932874	['G', 'C']	10699	1873.5253365744209	-79.94083623458872	-0.021544805078197	0.0246336133627387	-0.8746100200949833	0.381806	0.381806	chr8	58932874	0.4181572510434082	chr8:58932874:G:C
chr8:58932875	['C', 'T']	10699	1873.5253365744209	-80.01224145595673	-0.0215894434643033	0.0246336419059534	-0.8764210970804758	0.380821	0.380821	chr8	58932875	0.4192791108845864	chr8:58932875:C:T
chr8:58932961	['A', 'G']	10699	1422.1329220415032	-6.991649086784568	0.016226346224183	0.0280332913796071	0.5788241560527901	0.56272	0.56272	chr8	58932961	0.2497076490271326	chr8:58932961:A:G
chr8:58933156	['C', 'T']	10699	2060.0	-14.171698360500448	0.016673769933576	0.0237182514334507	0.7029932193930784	0.482075	0.482075	chr8	58933156	0.3168853900759424	chr8:58933156:C:T
chr8:58935368	['C', 'T']	10699	5582.0	-62.26247570435901	0.0185156735585812	0.0158647269262421	1.16709689644605	0.243197	0.243197	chr8	58935368	0.6140417866833555	chr8:58935368:C:T
chr8:58935376	['G', 'A']	10699	13432.021785881254	-297.6085413334924	0.0103906784135733	0.0144869032252478	0.7172463467184882	0.473238	0.473238	chr8	58935376	0.3249203897251953	chr8:58935376:G:A
chr8:58936605	['T', 'A']	10699	1675.0	-72.73448356893347	-0.0210327816210819	0.0258887501560575	-0.8124293947871641	0.416563	0.416563	chr8	58936605	0.3803193076226604	chr8:58936605:T:A
chr8:58938782	['T', 'C']	10699	3542.0	-134.30862409272953	-0.0136627171090765	0.0188383323006212	-0.7252614982604347	0.468308	0.468308	chr8	58938782	0.3294684231998136	chr8:58938782:T:C
chr8:58939077	['G', 'A']	10699	2094.195737521032	-11.217862517636249	0.0190757263094942	0.0235048375024577	0.8115659726428495	0.417059	0.417059	chr8	58939077	0.3798025024317137	chr8:58939077:G:A
chr8:58939294	['A', 'G']	10699	2094.195737521032	-11.552879870831118	0.0188844442489546	0.0235045261461044	0.8034386284398456	0.421739	0.421739	chr8	58939294	0.3749562360692498	chr8:58939294:A:G
chr8:58939609	['A', 'AAC']	10699	8490.793606281548	-323.60034991021143	-0.0211249492011681	0.0142852732446572	-1.4787920986438945	0.139225	0.139225	chr8	58939609	0.8562827734382034	chr8:58939609:A:AAC
chr8:58939870	['C', 'T']	10699	4269.399046550758	-169.6716775792527	-0.0198026713200795	0.0174397258046291	-1.1354921253878405	0.256195	0.256195	chr8	58939870	0.5914293503665043	chr8:58939870:C:T
chr8:58940385	['G', 'A']	10699	4247.190912490651	-164.88616639500466	-0.0184273370382677	0.0174828513688863	-1.0540235485306626	0.291896	0.291896	chr8	58940385	0.5347718563303491	chr8:58940385:G:A
chr8:58942193	['T', 'C']	10699	3353.6269047396468	-98.76264788824308	-0.0042208333303248	0.0190202279977007	-0.2219128672293051	0.824386	0.824386	chr8	58942193	0.0838693921649908	chr8:58942193:T:C
chr8:58942373	['C', 'T']	10699	20575.0	-549.0357911548092	-0.0284932192059767	0.0361472908824222	-0.7882532414021772	0.430566	0.430566	chr8	58942373	0.3659602675812138	chr8:58942373:C:T
chr8:58943452	['T', 'G']	10699	21086.0	-560.0263554202105	-0.0734428856312305	0.0580459569295298	-1.265254110986458	0.205808	0.205808	chr8	58943452	0.686537747706102	chr8:58943452:T:G
chr8:58944106	['T', 'C']	10699	605.0	-6.59816287694376	0.0132759753696789	0.0424835830135912	0.3124966028743798	0.754669	0.754669	chr8	58944106	0.1222434894222123	chr8:58944106:T:C
chr8:58944202	['G', 'A']	10699	4989.466348850252	-178.18686854479415	-0.0142789896990547	0.0164226935740996	-0.8694669747461097	0.384611	0.384611	chr8	58944202	0.4149782989561323	chr8:58944202:G:A
chr8:58944463	['T', 'A']	10699	583.054496167508	-6.596484547647605	0.0121538259093781	0.0432372190764695	0.2810963833701438	0.778642	0.778642	chr8	58944463	0.1086621741135058	chr8:58944463:T:A
chr8:58944557	['C', 'T']	10699	1640.1532996821836	-74.19995291550923	-0.025865168305169	0.0266495181743381	-0.9705679530850048	0.331785	0.331785	chr8	58944557	0.4791432523215578	chr8:58944557:C:T
chr8:58944652	['C', 'T']	10699	5232.489063376332	-163.18809867062765	-0.0079159390337538	0.0161956336713338	-0.4887699483944834	0.625015	0.625015	chr8	58944652	0.2041095597134339	chr8:58944652:C:T
chr8:58945481	['A', 'C']	10699	7606.132759910248	-229.7906143556557	-0.0061152052715514	0.0145490135903526	-0.4203175173062138	0.674262	0.674262	chr8	58945481	0.1711713155648641	chr8:58945481:A:C
chr8:58946235	['A', 'G']	10699	5229.97765728709	-159.7835417583729	-0.0070670982963421	0.0161881943621879	-0.4365587747605358	0.66244	0.66244	chr8	58946235	0.1788534515027852	chr8:58946235:A:G
chr8:58946357	['T', 'C']	10699	7605.132479431563	-227.8322840948002	-0.0057764722869028	0.0145513657050498	-0.3969711437393267	0.691397	0.691397	chr8	58946357	0.1602725092111305	chr8:58946357:T:C
chr8:58947513	['C', 'T']	10699	4632.298896783845	-142.24218047270455	-0.0083425408760346	0.0168788928218995	-0.4942587742017456	0.621134	0.621134	chr8	58947513	0.2068146974357534	chr8:58947513:C:T
chr8:58948240	['A', 'G']	10699	5233.978405160326	-156.0005034923206	-0.0060250300199513	0.016183913301231	-0.3722851147190129	0.709688	0.709688	chr8	58948240	0.1489325381244216	chr8:58948240:A:G
chr8:58948714	['T', 'C']	10699	760.0710413161339	42.39012523245992	0.0822595965863673	0.0375310295909686	2.19177564492294	0.0284172	0.0284172	chr8	58948714	1.5464187161501377	chr8:58948714:T:C
chr8:58949586	['C', 'T']	10699	5230.977844255399	-154.0054933219164	-0.0055228818887238	0.0161843008728523	-0.3412493336668006	0.732923	0.732923	chr8	58949586	0.1349416494129831	chr8:58949586:C:T
chr8:58949915	['A', 'G']	10699	3068.612080285124	-0.2441117027797776	0.0266873924614649	0.0201010953664776	1.3276586163543709	0.184319	0.184319	chr8	58949915	0.7344298944616345	chr8:58949915:A:G
chr8:58952294	['G', 'C']	10699	5758.6147157816	-187.23782910300665	-0.00916557449271	0.0157062823742306	-0.5835610410104474	0.559528	0.559528	chr8	58952294	0.2521781755498838	chr8:58952294:G:C
chr8:58952579	['T', 'C']	10699	21079.0	-555.8382660049384	-0.0594366207127709	0.0572492721204242	-1.03820744808328	0.299197	0.299197	chr8	58952579	0.5240427653863784	chr8:58952579:T:C
chr8:58953526	['T', 'C']	10699	570.3198354063406	-38.28266414132474	-0.0562766695583473	0.0438349685554349	-1.2838304990952218	0.199229	0.199229	chr8	58953526	0.7006474449118536	chr8:58953526:T:C
chr8:58953703	['C', 'G']	10699	1280.0	-52.06074032309164	-0.02274086092518	0.0292951097716658	-0.7762681588302139	0.437608	0.437608	chr8	58953703	0.3589147471771454	chr8:58953703:C:G
chr8:58953846	['C', 'G']	10699	1483.0694966190829	8.580866232361485	0.0291726560216541	0.0275708601754768	1.0580974201016051	0.290035	0.290035	chr8	58953846	0.5375495904124905	chr8:58953846:C:G
chr8:58953852	['A', 'T']	10699	4687.586102433006	-144.51350836532274	-0.0083099782416599	0.0169375853355654	-0.4906235497577537	0.623703	0.623703	chr8	58953852	0.2050221669953454	chr8:58953852:A:T
chr8:58954790	['T', 'C']	10699	5761.0	-185.10625643566283	-0.0086547967370626	0.0157052470122045	-0.5510767662767133	0.581593	0.581593	chr8	58954790	0.2353808292461096	chr8:58954790:T:C
chr8:58954924	['G', 'A']	10699	4878.455973079081	-124.8829408989914	-0.001345183999858	0.0166028098543408	-0.0810214663457331	0.935426	0.935426	chr8	58954924	0.0289905631215458	chr8:58954924:G:A
chr8:58955893	['C', 'A']	10699	8443.94613802132	-160.76747855615096	0.0088091017188521	0.0142624490906225	0.6176429912478391	0.536824	0.536824	chr8	58955893	0.2701680762321937	chr8:58955893:C:A
chr8:58955977	['C', 'T']	10699	8086.023094904162	-132.7763435097192	0.0122315331697491	0.0144231486601538	0.8480487484359555	0.39643	0.39643	chr8	58955977	0.4018334875332216	chr8:58955977:C:T
chr8:58956672	['A', 'G']	10699	8987.720419044055	-195.19626460384205	0.0052685031227767	0.0141484267860665	0.3723737771301304	0.709622	0.709622	chr8	58956672	0.1489729287872455	chr8:58956672:A:G
chr8:58956846	['T', 'C']	10699	3340.185372240928	19.61717080595156	0.0353115300634613	0.0193440366279745	1.825447849514264	0.0679614	0.0679614	chr8	58956846	1.1677376832754447	chr8:58956846:T:C
chr8:58956870	['C', 'T']	10699	8090.756216115162	-135.47712170029504	0.0117332680232738	0.0144166197050574	0.8138709533385089	0.415737	0.415737	chr8	58956870	0.3811813221842957	chr8:58956870:C:T
chr8:58956893	['A', 'G']	10699	8983.679349350285	-196.486086243282	0.005064244699844	0.0141436163311859	0.3580586874855798	0.720306	0.720306	chr8	58956893	0.1424829676250336	chr8:58956893:A:G
chr8:58957173	['G', 'C']	10699	1516.2834439562494	8.967338195100629	0.0298967344511316	0.0272145448606937	1.0985572091750035	0.271986	0.271986	chr8	58957173	0.5654534499335431	chr8:58957173:G:C
chr8:58959316	['T', 'C']	10699	3333.3115535614133	21.380202283110453	0.0356114881379086	0.0193547280464519	1.839937407151363	0.0658052	0.0658052	chr8	58959316	1.181739786597661	chr8:58959316:T:C
chr8:58959618	['A', 'G']	10699	9825.591827192817	-155.7693086677861	0.0155743831021746	0.0140196906969654	1.1108934882240802	0.266639	0.266639	chr8	58959618	0.5740763281177644	chr8:58959618:A:G
chr8:58960056	['T', 'G']	10699	1775.165918863339	-83.44992394677382	-0.0279565270517579	0.025666323507143	-1.0892299025210015	0.276077	0.276077	chr8	58960056	0.5589697729665137	chr8:58960056:T:G
chr8:58960413	['C', 'T']	10699	4886.0	-104.85290540834778	0.0019545817607771	0.016681947419906	0.117167481204548	0.90673	0.90673	chr8	58960413	0.0425220149980722	chr8:58960413:C:T
chr8:58961077	['T', 'C']	10699	4965.464105440269	-104.15366399631004	0.0024392734123422	0.016584760963305	0.1470792022712459	0.883072	0.883072	chr8	58961077	0.054003885405537	chr8:58961077:T:C
chr8:58961693	['A', 'G']	10699	1736.8116700953806	9.128294407860553	0.0301149799086537	0.0254957575196569	1.181176118632107	0.237559	0.237559	chr8	58961693	0.6242285115453611	chr8:58961693:A:G
chr8:58962331	['T', 'C']	10699	3110.5814714405906	-19.504269921911728	0.0239810904746332	0.019750586655601	1.2141963625081733	0.2247	0.2247	chr8	58962331	0.6483969275808711	chr8:58962331:T:C
chr8:58963075	['A', 'C']	10699	3110.2907085436527	-20.575443815058907	0.0235836211086232	0.0197501894861871	1.1940959414651224	0.232467	0.232467	chr8	58963075	0.6336386889464518	chr8:58963075:A:C
chr8:58965674	['C', 'T']	10699	21086.0	-555.0293367618372	-0.058374890444754	0.0580504432892601	-1.0055890556059544	0.314636	0.314636	chr8	58965674	0.5021915877938665	chr8:58965674:C:T
chr8:58965756	['G', 'A']	10699	1853.519727000748	-4.831604907480985	0.0253017514752927	0.024753906132329	1.0221316724736336	0.306742	0.306742	chr8	58965756	0.5132267550921118	chr8:58965756:G:A
chr8:58965913	['T', 'G']	10699	1784.3421226104124	7.435759629336772	0.0319485308153299	0.0250518742780792	1.27529503224776	0.202233	0.202233	chr8	58965913	0.6941479756068979	chr8:58965913:T:G
chr8:58965917	['T', 'G']	10699	1790.2267156862767	6.522946632383128	0.0315699905680353	0.0250203603364949	1.2617720186062618	0.207058	0.207058	chr8	58965917	0.6839079852111765	chr8:58965917:T:G
chr8:58966562	['A', 'G']	10699	1288.1203963357636	-54.096406070966886	-0.0240624614142844	0.029221161907749	-0.8234601173714262	0.410265	0.410265	chr8	58966562	0.386935531425051	chr8:58966562:A:G
chr8:58966848	['C', 'T']	10699	256.72709960007603	34.81347821387844	0.1492258855520701	0.0646840747083335	2.306995751658249	0.0210741	0.0210741	chr8	58966848	1.6762509634828084	chr8:58966848:C:T
chr8:58967569	['T', 'G']	10699	11908.452173913043	-286.34368940285844	0.0023406283405548	0.0140326893962386	0.1667982718396268	0.867532	0.867532	chr8	58967569	0.0617144967479176	chr8:58967569:T:G
chr8:58968045	['T', 'C']	10699	1669.0	-92.21628497683908	-0.0327310636106934	0.0259106491199033	-1.263228237132466	0.206535	0.206535	chr8	58968045	0.6850063410107252	chr8:58968045:T:C
chr8:58968641	['T', 'G']	10699	4562.852949425072	-147.6403096716742	-0.0078502999655875	0.0170079125595755	-0.4615675167713494	0.644401	0.644401	chr8	58968641	0.1908437943016325	chr8:58968641:T:G
chr8:58969164	['T', 'C']	10699	1447.2705431429372	18.33690552588914	0.0391822038799346	0.027780718993417	1.4104100001594366	0.158448	0.158448	chr8	58969164	0.8001132382941012	chr8:58969164:T:C
chr8:58969381	['T', 'A']	10699	20903.0	-546.4148134390903	-0.0333802839600181	0.0462346253117325	-0.7219758727350923	0.470325	0.470325	chr8	58969381	0.3276019358329501	chr8:58969381:T:A
chr8:58969620	['C', 'T']	10699	1850.1729295195364	-6.443457897026596	0.0245458824026352	0.0247821420526533	0.9904665363665468	0.321969	0.321969	chr8	58969620	0.4921859412763755	chr8:58969620:C:T
chr8:58969862	['G', 'A']	10699	1704.0	-64.19003614798153	-0.0155567684946577	0.0259127594805238	-0.6003516725553816	0.548285	0.548285	chr8	58969862	0.2609936353974575	chr8:58969862:G:A
chr8:58970768	['A', 'T']	10699	9978.730715287518	-242.0891252037572	0.0001611550291503	0.0140503436049341	0.0114698283317258	0.990849	0.990849	chr8	58970768	0.0039925245898149	chr8:58970768:A:T
chr8:58971696	['GT', 'G']	10699	21067.87657784012	-562.4923243344678	-0.0796823853954549	0.056560574754096	-1.408797306991376	0.158924	0.158924	chr8	58971696	0.7988105126069486	chr8:58971696:GT:G
chr8:58971917	['C', 'T']	10699	1851.1730229949524	-5.757036427495278	0.024699712167458	0.0247629446303247	0.9974464885412204	0.31857	0.31857	chr8	58971917	0.4967951244793502	chr8:58971917:C:T
chr8:58971931	['T', 'C']	10699	1288.2408151818267	-55.2363866686995	-0.025289793156593	0.0292220098198181	-0.865436474511129	0.386819	0.386819	chr8	58971931	0.4124922021368654	chr8:58971931:T:C
chr8:58972601	['A', 'G']	10699	2131.7932647333955	-48.721606495341554	0.0019756056955102	0.0234136404574143	0.0843784074972696	0.932757	0.932757	chr8	58972601	0.0302314830537202	chr8:58972601:A:G
chr8:58973203	['T', 'C']	10699	21058.0	-550.8089665821174	-0.0412026148403779	0.0557347282901143	-0.7392628636477281	0.459764	0.459764	chr8	58973203	0.3374650374456769	chr8:58973203:T:C
chr8:58973204	['G', 'A']	10699	12174.275778255584	-305.0374909000593	-0.0004072091222754	0.0140937464319941	-0.0288928940392361	0.976951	0.976951	chr8	58973204	0.0101272182293082	chr8:58973204:G:A
chr8:58973220	['G', 'A']	10699	1725.3225203328036	-2.255599873810471	0.0219767041983868	0.0255581254501688	0.8598715207512094	0.389879	0.389879	chr8	58973220	0.4090701565271596	chr8:58973220:G:A
chr8:58973342	['C', 'CA']	10699	1290.0	-54.85965923182041	-0.0245945407958322	0.0292024333341491	-0.8422086103034296	0.39969	0.39969	chr8	58973342	0.3982767173869992	chr8:58973342:C:CA
chr8:58973753	['T', 'A']	10699	12634.542726252806	-331.90847880186175	-0.002741011986493	0.0141911591881916	-0.1931492663949397	0.846846	0.846846	chr8	58973753	0.0721955594816578	chr8:58973753:T:A
chr8:58974940	['C', 'A']	10699	4597.007669285446	-141.91441935505122	-0.0061165969678793	0.0169663313722467	-0.3605138219736075	0.71847	0.71847	chr8	58974940	0.1435913612896238	chr8:58974940:C:A
chr8:58974966	['G', 'C']	10699	1626.15199102636	-55.34768743692133	-0.011887613832578	0.026517601420485	-0.4482914440140415	0.653952	0.653952	chr8	58974966	0.1844541276698681	chr8:58974966:G:C
chr8:58975094	['C', 'T']	10699	12637.90611557883	-332.7163179294333	-0.0029268859204597	0.0141967907714964	-0.2061653205692201	0.836666	0.836666	chr8	58975094	0.0774478792901421	chr8:58975094:C:T
chr8:58975585	['T', 'C']	10699	21062.0	-550.800468773239	-0.0404677921975441	0.0560567851010947	-0.7219071183722567	0.470367	0.470367	chr8	58975585	0.3275631550880261	chr8:58975585:T:C
chr8:58975699	['G', 'T']	10699	5428.014677012247	-100.17267814537908	0.005730010054021	0.0161013052029708	0.3558723955473984	0.721943	0.721943	chr8	58975699	0.1414970901903089	chr8:58975699:G:T
chr8:58976004	['G', 'A']	10699	2742.281559753133	-131.80646668998753	-0.0250719789414324	0.0208638032325916	-1.201697440391269	0.229507	0.229507	chr8	58976004	0.6392040638739458	chr8:58976004:G:A
chr8:58976254	['G', 'A']	10699	370.06917827428254	-4.310378385061258	0.0078533716072329	0.0540526301767149	0.1452912019555349	0.884484	0.884484	chr8	58976254	0.0533100189154337	chr8:58976254:G:A
chr8:58976399	['C', 'T']	10699	1774.165825387923	-2.95168201576811	0.0224586478579178	0.0252322032276142	0.8900787479921288	0.373444	0.373444	chr8	58976399	0.4277745138335669	chr8:58976399:C:T
chr8:58976516	['T', 'C']	10699	21062.0	-550.800468773239	-0.0404677921975441	0.0560567851010947	-0.7219071183722567	0.470367	0.470367	chr8	58976516	0.3275631550880261	chr8:58976516:T:C
chr8:58976749	['A', 'G']	10699	21063.0	-550.4041168883833	-0.0389626417580871	0.0561396047468336	-0.6940312803018929	0.487678	0.487678	chr8	58976749	0.3118668357434925	chr8:58976749:A:G
chr8:58977008	['T', 'C']	10699	12637.362344582592	-332.22275795427475	-0.0028577011351551	0.0141940156823633	-0.2013314060731926	0.840443	0.840443	chr8	58977008	0.0754917356747199	chr8:58977008:T:C
chr8:58977301	['C', 'G']	10699	12176.13806318938	-307.69905489630025	-0.0009418060878609	0.0140970579017933	-0.0668086982703774	0.946735	0.946735	chr8	58977301	0.0237715670825892	chr8:58977301:C:G
chr8:58978851	['G', 'T']	10699	3257.3044494298	-45.71213356676646	0.0101458366037726	0.0193938281606391	0.523147700378422	0.600882	0.600882	chr8	58978851	0.2212108055020891	chr8:58978851:G:T
chr8:58979344	['A', 'G']	10699	5399.514023934181	-98.24637156830836	0.0059295594929737	0.0161284097356317	0.3676468784069807	0.713144	0.713144	chr8	58979344	0.1468227673557003	chr8:58979344:A:G
chr8:58979488	['C', 'T']	10699	2135.0	-49.46897135015481	0.0015985874373838	0.0233930567711341	0.0683359790481261	0.945519	0.945519	chr8	58979488	0.0243297396774834	chr8:58979488:C:T
chr8:58979538	['C', 'T']	10699	5425.01411610732	-100.40913735756052	0.0057509652232282	0.016101141046711	0.3571774948461157	0.720966	0.720966	chr8	58979538	0.1420852156696889	chr8:58979538:C:T
chr8:58979675	['G', 'C']	10699	1730.1617124696204	-39.217807807875246	-0.0001945922894573	0.0259973253085771	-0.0074850888369321	0.994028	0.994028	chr8	58979675	0.0026013821276107	chr8:58979675:G:C
chr8:58979927	['G', 'A']	10699	5425.01411610732	-99.48599899079122	0.0059188738526884	0.0161052381116483	0.3675123467070935	0.713244	0.713244	chr8	58979927	0.1467618730572885	chr8:58979927:G:A
chr8:58980200	['C', 'G']	10699	1728.0	-1.5154298409694476	0.0224775746349465	0.0255576833794332	0.8794840401315333	0.379159	0.379159	chr8	58980200	0.4211786308182667	chr8:58980200:C:G
