## Supplementary material for "Characterization of shared and ancestry-specific signals driving complex traits using multi-ancestry fine-mapping": s1_gwas_temp.txt

Unnamed: 0	chrom	ID	pos	A1	A2	FCAS	FCON	IMPINFO	BETA	SE	P	NCAS	NCON	NEFF
1647060	chr8	rs62506255	60381644	A	G	0.457	0.456	0.981	0.0099008246772624	0.0087	0.2596	53386	77258	58749.13
1658173	chr8	rs4738776	60382282	T	C	0.0923	0.0898	0.997	0.0110981866660334	0.015	0.4584	53386	77258	58749.13
1641211	chr8	rs4738777	60382384	T	C	0.0923	0.0898	0.997	0.0110981866660334	0.015	0.4599	53386	77258	58749.13
1648762	chr8	rs12677067	60383409	G	A	0.652	0.649	0.984	-0.0024028846163103	0.0091	0.7951	53386	77258	58749.13
1642149	chr8	rs6998679	60384683	G	T	0.103	0.0989	1.0	0.0188021269625962	0.0144	0.1911	53386	77258	58749.13
1652659	chr8	rs17250042	60387178	G	T	0.457	0.456	0.983	0.0099998345783334	0.0087	0.2544	53386	77258	58749.13
1655540	chr8	rs17250119	60388601	A	G	0.457	0.456	0.984	0.0099008246772624	0.0087	0.2548	53386	77258	58749.13
1642373	chr8	rs7016782	60389579	T	C	0.0924	0.0898	0.999	0.0110981866660334	0.015	0.459	53386	77258	58749.13
1655764	chr8	rs16918793	60390081	G	T	0.647	0.644	0.982	-0.003596459514405	0.0091	0.6876	53386	77258	58749.13
1663649	chr8	rs2139237	60393083	A	G	0.0928	0.0901	0.999	0.0110981866660334	0.015	0.4573	53386	77258	58749.13
1660390	chr8	rs71521461	60397243	G	A	0.954	0.954	0.823	-0.0095958936734469	0.0229	0.6743	53386	77258	58749.13
1659197	chr8	rs11996987	60397675	T	C	0.0927	0.09	1.0	0.0114047182634362	0.015	0.4451	53386	77258	58749.13
1655344	chr8	rs7829285	60398832	T	C	0.103	0.0987	1.0	0.0209979909956055	0.0143	0.1423	53386	77258	58749.13
1645694	chr8	rs12334319	60399853	T	C	0.0983	0.0952	1.0	0.0109992854583691	0.0146	0.4521	53386	77258	58749.13
1645815	chr8	rs140383948	60402251	A	G	0.0979	0.0949	1.0	0.0110981866660334	0.0146	0.449	53386	77258	58749.13
1647990	chr8	rs147972263	60402497	A	G	0.109	0.104	1.01	0.0199006617063362	0.014	0.1564	53386	77258	58749.13
1655188	chr8	rs4738778	60407558	G	A	0.0988	0.0956	1.0	0.0125015292229252	0.0146	0.3909	53386	77258	58749.13
1661125	chr8	rs10111067	60407932	A	G	0.0977	0.0948	1.0	0.0108014536938559	0.0146	0.4613	53386	77258	58749.13
1641651	chr8	rs2139229	60409285	G	T	0.109	0.104	1.01	0.0183996828453635	0.014	0.1872	53386	77258	58749.13
1659682	chr8	rs4738779	60409468	C	A	0.647	0.644	0.951	-0.0029042131473898	0.0092	0.7568	53386	77258	58749.13
1643935	chr8	rs10103231	60413073	C	T	0.109	0.104	1.01	0.0183996828453635	0.014	0.1879	53386	77258	58749.13
1656635	chr8	rs2176641	60414060	A	C	0.109	0.104	1.01	0.0180952882690919	0.014	0.1955	53386	77258	58749.13
1662055	chr8	rs1607475	60416468	T	C	0.109	0.104	1.0	0.0182033098538737	0.014	0.195	53386	77258	58749.13
1663537	chr8	rs2460263	60417223	T	A	0.109	0.104	1.0	0.0183996828453635	0.014	0.1894	53386	77258	58749.13
1640923	chr8	rs55873506	60420930	T	G	0.464	0.462	0.942	0.0098018049722602	0.0089	0.2698	53386	77258	58749.13
1646114	chr8	rs2467605	60421885	A	G	0.0982	0.0953	0.996	0.0105046326450854	0.0146	0.4727	53386	77258	58749.13
1639786	chr8	rs56239360	60422658	G	A	0.464	0.462	0.939	0.0098018049722602	0.0089	0.2699	53386	77258	58749.13
1646664	chr8	rs1401422	60424884	G	A	0.0988	0.0958	0.993	0.0099008246772624	0.0146	0.5007	53386	77258	58749.13
1646619	chr8	rs2956129	60426790	A	G	0.109	0.104	0.996	0.0184978548821194	0.0141	0.188	53386	77258	58749.13
1653842	chr8	rs62504669	60427700	A	G	0.464	0.462	0.934	0.0099008246772624	0.0089	0.2687	53386	77258	58749.13
1657839	chr8	rs10111426	60429078	T	A	0.109	0.104	0.995	0.0183996828453635	0.0141	0.1908	53386	77258	58749.13
1640042	chr8	rs2056264	60430255	C	A	0.109	0.104	0.994	0.0198026272961797	0.0141	0.1596	53386	77258	58749.13
1647751	chr8	rs2467607	60435234	C	T	0.0983	0.0953	0.986	0.0106035827841911	0.0147	0.4701	53386	77258	58749.13
1640971	chr8	rs2460266	60437335	A	G	0.107	0.103	0.986	0.0209000641077417	0.0142	0.1407	53386	77258	58749.13
1641455	chr8	rs2460267	60439384	T	A	0.647	0.643	0.921	-0.0032954239497972	0.0094	0.7211	53386	77258	58749.13
1648441	chr8	rs1519066	60443509	G	T	0.648	0.645	0.918	-0.0032954239497972	0.0094	0.7233	53386	77258	58749.13
1645386	chr8	rs2139231	60445734	A	G	0.103	0.0989	0.982	0.0218006299588528	0.0145	0.1318	53386	77258	58749.13
1647607	chr8	rs2467610	60458038	T	C	0.103	0.0984	0.969	0.0228958774769045	0.0146	0.1172	53386	77258	58749.13
1649565	chr8	rs2056265	60458178	G	A	0.0944	0.0915	0.969	0.0126002819757385	0.0151	0.4041	53386	77258	58749.13
1662267	chr8	rs7357459	60460074	A	G	0.104	0.0991	0.963	0.0247999239054771	0.0146	0.08976	53386	77258	58749.13
1653006	chr8	rs2460270	60460240	C	T	0.662	0.659	0.878	-0.0054045784588597	0.0097	0.5806	53386	77258	58749.13
1657793	chr8	rs2467606	60460884	T	C	0.102	0.0976	0.959	0.0219962978718961	0.0147	0.1361	53386	77258	58749.13
1641000	chr8	rs62504673	60461459	C	G	0.444	0.442	0.88	0.0121953336998771	0.0093	0.1866	53386	77258	58749.13
1653514	chr8	rs4487752	60462354	G	A	0.338	0.341	0.875	0.0056042667198317	0.0097	0.5634	53386	77258	58749.13
1655191	chr8	rs13259348	60465955	A	C	0.894	0.899	0.951	-0.0235962138551867	0.0146	0.1063	53386	77258	58749.13
1662729	chr8	rs66506970	60467072	C	G	0.897	0.902	0.952	-0.023401696181619	0.0147	0.1125	53386	77258	58749.13
1655380	chr8	rs7009456	60467611	A	G	0.331	0.333	0.866	0.0076010387728197	0.0098	0.4416	53386	77258	58749.13
1650806	chr8	rs4463409	60468372	C	T	0.898	0.903	0.937	-0.0231048737150968	0.015	0.1219	53386	77258	58749.13
1648713	chr8	rs10957100	60469380	G	A	0.904	0.907	0.858	-0.0249999098013234	0.016	0.1183	53386	77258	58749.13
1644163	chr8	rs6471793	60469791	G	A	0.139	0.14	0.889	-0.0080019302190585	0.0132	0.5451	53386	77258	58749.13
1650349	chr8	rs4607594	60470686	T	C	0.131	0.133	0.928	-0.0123965203365513	0.0132	0.3492	53386	77258	58749.13
1643452	chr8	rs16924985	60470787	T	G	0.98	0.979	0.845	0.0352995739869328	0.0338	0.2958	52083	75187	57235.36
1649769	chr8	rs4376488	60474811	A	C	0.132	0.134	0.923	-0.0129028853555234	0.0133	0.3305	53386	77258	58749.13
1646334	chr8	rs78150391	60475080	C	T	0.833	0.838	0.909	-0.0364046818937998	0.0122	0.002763	53386	77258	58749.13
1657447	chr8	rs11993956	60476101	A	T	0.925	0.926	0.948	0.0105046326450854	0.0169	0.5344	53386	77258	58749.13
1642404	chr8	rs12542736	60476396	G	A	0.66	0.667	0.956	-0.0423961495190412	0.0093	5.387e-06	53386	77258	58749.13
1662252	chr8	rs7002385	60476691	T	C	0.581	0.589	0.968	-0.033701571673015	0.0089	0.0001536	53386	77258	58749.13
1658893	chr8	rs12056448	60477969	T	G	0.656	0.662	0.957	-0.0398016818829366	0.0093	1.798e-05	53386	77258	58749.13
1659419	chr8	rs7827918	60478117	A	G	0.578	0.585	0.969	-0.0316970867432546	0.0089	0.0003489	53386	77258	58749.13
1651891	chr8	rs7828101	60478238	A	G	0.931	0.931	0.953	0.0075017910703226	0.0174	0.6643	53386	77258	58749.13
1641831	chr8	rs6989690	60479595	T	A	0.925	0.926	0.954	0.0099008246772624	0.0168	0.5572	53386	77258	58749.13
1648428	chr8	rs7013275	60480848	A	C	0.935	0.936	0.915	0.0066975214477213	0.0184	0.7137	53386	77258	58749.13
1642407	chr8	rs7813510	60482306	G	C	0.931	0.931	0.957	0.0090984829852593	0.0174	0.5996	53386	77258	58749.13
1648246	chr8	rs72655561	60482794	C	T	0.961	0.96	0.873	-0.0380030548002074	0.0239	0.1116	53386	77258	58749.13
1643429	chr8	rs62504676	60482795	A	G	0.633	0.642	0.959	-0.0458031298018141	0.0091	5.507e-07	53386	77258	58749.13
1652092	chr8	rs10093244	60484424	T	G	0.633	0.642	0.96	-0.0460020545617973	0.0091	4.775e-07	53386	77258	58749.13
1647959	chr8	rs4265173	60485588	G	C	0.556	0.565	0.969	-0.0377953294954024	0.0088	1.785e-05	53386	77258	58749.13
1654084	chr8	rs7832257	60486037	A	G	0.924	0.925	0.963	0.0119977384336167	0.0167	0.4723	53386	77258	58749.13
1658494	chr8	rs79895102	60488768	C	A	0.931	0.931	0.961	0.0093957216403621	0.0173	0.5871	53386	77258	58749.13
1644968	chr8	rs7845843	60494113	G	A	0.931	0.931	0.959	0.009197572354042	0.0173	0.5973	53386	77258	58749.13
1648185	chr8	rs28457151	60494693	C	T	0.634	0.642	0.965	-0.0465990663783681	0.0091	3.164e-07	53386	77258	58749.13
1658423	chr8	rs9298016	60496742	C	T	0.925	0.926	0.96	0.0126990249774084	0.0167	0.4469	53386	77258	58749.13
1650748	chr8	rs4466389	60497232	T	G	0.556	0.565	0.973	-0.0378991867540796	0.0088	1.629e-05	53386	77258	58749.13
1653193	chr8	rs4278140	60498503	T	C	0.548	0.557	0.967	-0.0419997711602818	0.0088	1.832e-06	53386	77258	58749.13
1661600	chr8	rs7828435	60499342	T	C	0.556	0.567	0.982	-0.0426987545331152	0.0088	1.047e-06	53386	77258	58749.13
1648862	chr8	rs4588843	60505005	G	A	0.106	0.11	0.917	-0.0344982814075965	0.0146	0.01797	53386	77258	58749.13
1650843	chr8	rs72655566	60506977	A	G	0.962	0.961	0.885	-0.0411032840784537	0.024	0.08618	53386	77258	58749.13
1658055	chr8	rs6471794	60510524	A	G	0.105	0.11	0.917	-0.0364046818937998	0.0146	0.01252	53386	77258	58749.13
1660500	chr8	rs6986251	60513088	A	C	0.626	0.636	0.981	-0.050903896528528	0.009	1.518e-08	53386	77258	58749.13
1660637	chr8	rs12547681	60514487	T	G	0.564	0.574	0.989	-0.0456984484517478	0.0087	1.661e-07	53386	77258	58749.13
1662776	chr8	rs6990717	60519283	G	A	0.554	0.566	0.992	-0.0440041354980549	0.0087	4.184e-07	53386	77258	58749.13
1654209	chr8	rs10957101	60520492	T	C	0.555	0.566	0.992	-0.0437951599996715	0.0087	4.862e-07	53386	77258	58749.13
1653892	chr8	rs4738781	60522878	T	C	0.557	0.568	0.992	-0.044599955369026	0.0087	3.03e-07	53386	77258	58749.13
1647419	chr8	rs57023171	60523075	T	C	0.627	0.637	0.984	-0.0511038386512114	0.009	1.337e-08	53386	77258	58749.13
1653509	chr8	rs10092481	60523142	A	C	0.553	0.564	0.993	-0.0433042394092723	0.0087	6.274e-07	53386	77258	58749.13
1648427	chr8	rs78835291	60523685	T	A	0.979	0.977	0.868	0.0619038033148151	0.0321	0.05393	51938	75042	57090.36
1653460	chr8	rs16925035	60523774	A	C	0.979	0.977	0.868	0.0619038033148151	0.0321	0.05396	51938	75042	57090.36
1657780	chr8	rs28690501	60524049	G	A	0.557	0.568	0.992	-0.04470452178448	0.0087	2.847e-07	53386	77258	58749.13
1642282	chr8	rs10099680	60524457	A	G	0.557	0.568	0.992	-0.044599955369026	0.0087	2.942e-07	53386	77258	58749.13
1657019	chr8	rs4406382	60525083	C	G	0.552	0.564	0.993	-0.0435966737180782	0.0087	5.594e-07	53386	77258	58749.13
1650528	chr8	rs7838646	60525796	T	C	0.563	0.573	0.991	-0.0456984484517478	0.0087	1.601e-07	53386	77258	58749.13
1657567	chr8	rs10107875	60526565	C	T	0.554	0.566	0.994	-0.0440981887217984	0.0087	4.025e-07	53386	77258	58749.13
1649747	chr8	rs12549965	60527353	G	A	0.554	0.566	0.994	-0.0440981887217984	0.0087	4.01e-07	53386	77258	58749.13
1655138	chr8	rs28679689	60528672	C	G	0.556	0.567	0.993	-0.0442967745820927	0.0087	3.568e-07	53386	77258	58749.13
1662717	chr8	rs6982265	60529722	C	T	0.558	0.569	0.994	-0.0437011352710986	0.0087	5.253e-07	53386	77258	58749.13
1639824	chr8	rs7008068	60530854	T	A	0.551	0.563	0.994	-0.044401309298167	0.0087	3.337e-07	53386	77258	58749.13
1652057	chr8	rs4131318	60533207	T	A	0.783	0.79	0.974	-0.0494949124461712	0.0106	3.387e-06	53386	77258	58749.13
1657931	chr8	rs12234974	60533280	A	T	0.86	0.865	0.993	-0.0358966439977618	0.0125	0.004179	53386	77258	58749.13
1654826	chr8	rs73680605	60533735	G	A	0.978	0.977	0.952	0.024702368640342	0.0307	0.4218	52260	74175	57232.54
1656962	chr8	rs62504688	60534026	T	G	0.86	0.865	0.994	-0.0361039752308815	0.0125	0.003986	53386	77258	58749.13
1655893	chr8	rs16925042	60534863	A	T	0.86	0.865	0.994	-0.0361039752308815	0.0125	0.003964	53386	77258	58749.13
1648849	chr8	rs7014422	60535550	G	A	0.557	0.568	0.996	-0.044401309298167	0.0087	3.348e-07	53386	77258	58749.13
1653088	chr8	rs6996733	60535824	T	C	0.837	0.841	0.993	-0.0270012755029434	0.0118	0.0215	53386	77258	58749.13
1650583	chr8	rs3857968	60536387	G	C	0.859	0.864	0.995	-0.0363009797263316	0.0125	0.0036	53386	77258	58749.13
1652516	chr8	rs73680606	60536988	C	A	0.978	0.977	0.954	0.0255020410123433	0.0307	0.4057	52260	74175	57232.54
1643202	chr8	rs7828085	60538321	C	T	0.557	0.568	0.998	-0.0442967745820927	0.0087	3.429e-07	53386	77258	58749.13
1651075	chr8	rs73680620	60538407	T	C	0.978	0.977	0.956	0.0239996896478807	0.0306	0.4327	52260	74175	57232.54
1651925	chr8	rs72655569	60538823	T	G	0.859	0.864	0.997	-0.0364046818937998	0.0125	0.003489	53386	77258	58749.13
1657853	chr8	rs7003175	60539305	C	T	0.859	0.864	0.997	-0.0364046818937998	0.0125	0.003463	53386	77258	58749.13
1653438	chr8	rs4321990	60540030	G	C	0.86	0.864	0.997	-0.0366017456445608	0.0125	0.00336	53386	77258	58749.13
1653581	chr8	rs4460359	60540056	T	C	0.86	0.864	0.997	-0.036798848237098	0.0125	0.003162	53386	77258	58749.13
1640842	chr8	rs4518650	60540391	T	C	0.86	0.865	0.997	-0.0360003042410416	0.0125	0.004005	53386	77258	58749.13
1648791	chr8	rs7842002	60540964	A	G	0.859	0.864	0.997	-0.0364046818937998	0.0125	0.003457	53386	77258	58749.13
1659745	chr8	rs17252576	60542139	C	T	0.784	0.791	0.979	-0.050104527566688	0.0106	2.42e-06	53386	77258	58749.13
1642212	chr8	rs12543836	60542774	G	A	0.977	0.976	0.948	0.0235993322503244	0.0301	0.4336	52260	74175	57232.54
1649962	chr8	rs16925057	60543209	T	G	0.978	0.977	0.96	0.0242046886968174	0.0306	0.4275	52260	74175	57232.54
1642591	chr8	rs9643511	60543992	A	C	0.859	0.864	0.999	-0.0366017456445608	0.0125	0.003277	53386	77258	58749.13
1656644	chr8	rs10957102	60544006	A	C	0.62	0.631	0.992	-0.0499047851286405	0.0089	2.294e-08	53386	77258	58749.13
1653563	chr8	rs16925062	60544364	T	G	0.86	0.864	0.999	-0.0369026020501437	0.0125	0.00311	53386	77258	58749.13
1663521	chr8	rs72655570	60545488	A	G	0.857	0.862	0.997	-0.0372969647443931	0.0124	0.002627	53386	77258	58749.13
1661555	chr8	rs4737547	60545664	A	G	0.557	0.568	1.0	-0.044599955369026	0.0087	2.783e-07	53386	77258	58749.13
1652927	chr8	rs6990562	60549318	G	A	0.859	0.863	0.999	-0.0361039752308815	0.0124	0.003672	53386	77258	58749.13
1662194	chr8	rs4612329	60549508	T	C	0.976	0.974	0.87	0.0467977043485401	0.0299	0.1178	53386	77258	58749.13
1653739	chr8	rs16925069	60550114	A	G	0.859	0.863	1.0	-0.0364046818937998	0.0124	0.003468	53386	77258	58749.13
1641684	chr8	rs17318561	60550777	A	C	0.783	0.79	0.98	-0.0497996735526059	0.0106	2.674e-06	53386	77258	58749.13
1642708	chr8	rs4342576	60551655	A	T	0.556	0.568	0.999	-0.0449032281024259	0.0087	2.406e-07	53386	77258	58749.13
1642861	chr8	rs62504689	60551712	G	A	0.859	0.863	0.999	-0.0364980230402006	0.0124	0.003373	53386	77258	58749.13
1655446	chr8	rs57760637	60552380	C	T	0.978	0.977	0.965	0.0255995183002125	0.0304	0.3995	52260	74175	57232.54
1640822	chr8	rs59144101	60552681	A	G	0.978	0.977	0.965	0.0258041896815329	0.0304	0.3971	52260	74175	57232.54
1653742	chr8	rs9792187	60553075	C	T	0.859	0.864	0.999	-0.036798848237098	0.0125	0.003149	53386	77258	58749.13
1662767	chr8	rs12675414	60553239	A	G	0.978	0.977	0.965	0.0260965047212743	0.0304	0.3916	52260	74175	57232.54
1652714	chr8	rs12675873	60553526	A	T	0.978	0.977	0.965	0.0262036654966364	0.0304	0.3889	52260	74175	57232.54
1640138	chr8	rs4737548	60553794	A	G	0.978	0.977	0.965	0.0263010744193707	0.0304	0.3876	52260	74175	57232.54
1654015	chr8	rs4737549	60553849	A	G	0.978	0.977	0.965	0.0263010744193707	0.0304	0.3877	52260	74175	57232.54
1659772	chr8	rs16925082	60554196	G	A	0.937	0.937	0.971	0.0072039888485025	0.018	0.6904	53386	77258	58749.13
1647384	chr8	rs10111592	60554402	T	C	0.783	0.791	0.98	-0.0505987987633697	0.0106	1.866e-06	53386	77258	58749.13
1641318	chr8	rs6983204	60554538	A	C	0.556	0.568	0.998	-0.0449032281024259	0.0087	2.442e-07	53386	77258	58749.13
1661849	chr8	rs73680623	60555241	A	T	0.978	0.977	0.965	0.0264958638039652	0.0304	0.3845	52260	74175	57232.54
1657835	chr8	rs72655574	60555353	C	T	0.784	0.791	0.98	-0.0517039049923374	0.0106	1.18e-06	53386	77258	58749.13
1650433	chr8	rs12541727	60555506	T	C	0.978	0.977	0.965	0.0264958638039652	0.0304	0.3835	52260	74175	57232.54
1646866	chr8	rs57310682	60556037	A	T	0.859	0.863	0.999	-0.0358033589652777	0.0125	0.004083	53386	77258	58749.13
1652955	chr8	rs72655575	60556509	C	A	0.794	0.801	0.975	-0.0484027392281675	0.0108	8.019e-06	53386	77258	58749.13
1647303	chr8	rs72655576	60556826	C	A	0.784	0.791	0.98	-0.0515038428671156	0.0106	1.281e-06	53386	77258	58749.13
1655390	chr8	rs28537162	60557136	C	T	0.784	0.791	0.98	-0.0517039049923374	0.0106	1.176e-06	53386	77258	58749.13
1662098	chr8	rs60064130	60560480	C	T	0.859	0.863	0.999	-0.0358033589652777	0.0124	0.003976	53386	77258	58749.13
1645469	chr8	rs62504693	60561809	G	C	0.852	0.858	1.0	-0.0319964709431669	0.0122	0.009062	53386	77258	58749.13
1660224	chr8	rs72655578	60562925	A	G	0.859	0.863	1.0	-0.0356997191343252	0.0124	0.004111	53386	77258	58749.13
1645034	chr8	rs72655579	60563750	A	C	0.784	0.791	0.98	-0.0517039049923374	0.0106	1.186e-06	53386	77258	58749.13
1660563	chr8	rs6471795	60564143	T	A	0.573	0.585	0.996	-0.0473956369746291	0.0087	5.973e-08	53386	77258	58749.13
1653427	chr8	rs7814268	60564848	C	T	0.853	0.858	1.0	-0.0318003125497978	0.0122	0.009299	53386	77258	58749.13
1645905	chr8	rs56188656	60566365	C	T	0.86	0.864	1.0	-0.0352956263947246	0.0125	0.004603	53386	77258	58749.13
1639876	chr8	rs16925089	60566602	C	A	0.859	0.863	1.0	-0.0360003042410416	0.0124	0.003808	53386	77258	58749.13
1656121	chr8	rs16925094	60567509	A	G	0.859	0.864	1.0	-0.0361972883118878	0.0124	0.003614	53386	77258	58749.13
1663045	chr8	rs16925098	60567960	A	C	0.979	0.977	0.884	0.0611985747210087	0.0319	0.05475	51938	75042	57090.36
1658778	chr8	rs4501567	60568606	A	G	0.852	0.858	1.0	-0.0318003125497978	0.0122	0.00932	53386	77258	58749.13
1639815	chr8	rs11774669	60571129	T	G	0.731	0.738	0.991	-0.0408011614039327	0.0098	3.029e-05	53386	77258	58749.13
1656067	chr8	rs62504701	60573540	C	T	0.961	0.959	0.973	0.0194986595340326	0.0225	0.3862	52493	75664	57604.43
1652337	chr8	rs7007604	60574673	A	G	0.951	0.951	0.974	0.0204004877576787	0.0204	0.3179	53386	77258	58749.13
1661596	chr8	rs62504702	60577844	T	A	0.961	0.959	0.976	0.0190964956909883	0.0225	0.3953	52493	75664	57604.43
1644412	chr8	rs62504703	60579164	G	A	0.857	0.861	1.0	-0.0378991867540796	0.0124	0.00216	53386	77258	58749.13
1655648	chr8	rs28709348	60580017	A	T	0.96	0.958	0.975	0.0235993322503244	0.0223	0.2892	52493	75664	57604.43
1653328	chr8	rs72655585	60580091	T	A	0.733	0.741	0.997	-0.0411032840784537	0.0098	2.636e-05	53386	77258	58749.13
1663487	chr8	rs10504295	60580660	G	A	0.541	0.552	1.0	-0.044495399886564	0.0086	2.672e-07	53386	77258	58749.13
1641643	chr8	rs16925101	60580715	T	C	0.858	0.861	1.0	-0.0380030548002074	0.0124	0.002162	53386	77258	58749.13
1643239	chr8	rs16925107	60580938	C	A	0.858	0.861	1.0	-0.0380030548002074	0.0124	0.002126	53386	77258	58749.13
1652074	chr8	rs12545525	60581812	T	A	0.85	0.854	1.0	-0.0335981494309355	0.0121	0.005572	53386	77258	58749.13
1647161	chr8	rs62504725	60582704	G	A	0.961	0.959	0.979	0.0195967237465575	0.0224	0.3819	52493	75664	57604.43
1655632	chr8	rs16925109	60582882	C	G	0.858	0.861	1.0	-0.0380965452668448	0.0124	0.002089	53386	77258	58749.13
1663671	chr8	rs10957105	60583239	G	T	0.808	0.811	1.0	-0.01999864650669	0.011	0.06823	53386	77258	58749.13
1642837	chr8	rs12549153	60583767	A	G	0.85	0.854	1.0	-0.0338050046123612	0.0121	0.005264	53386	77258	58749.13
1654575	chr8	rs10104862	60583948	G	A	0.96	0.958	0.978	0.0248974696545107	0.0222	0.2632	52493	75664	57604.43
1653270	chr8	rs4629854	60584177	C	T	0.85	0.854	1.0	-0.0338981034057645	0.0121	0.005228	53386	77258	58749.13
1647431	chr8	rs28572408	60584532	A	C	0.809	0.812	1.0	-0.0207028323592018	0.011	0.05977	53386	77258	58749.13
1659003	chr8	rs28498065	60584683	G	A	0.809	0.812	1.0	-0.0207028323592018	0.011	0.06004	53386	77258	58749.13
1652258	chr8	rs4644228	60585342	C	T	0.858	0.862	1.0	-0.0382004338153035	0.0124	0.002029	53386	77258	58749.13
1643826	chr8	rs57605178	60587315	C	A	0.732	0.741	0.999	-0.0413950753663857	0.0098	2.233e-05	53386	77258	58749.13
1644224	chr8	rs16925119	60587632	A	G	0.857	0.861	1.0	-0.0372035489975441	0.0123	0.002618	53386	77258	58749.13
1653949	chr8	rs7350109	60591355	A	T	0.732	0.741	0.999	-0.0416035498550752	0.0098	2.037e-05	53386	77258	58749.13
1653741	chr8	rs11784625	60591582	T	A	0.732	0.741	0.999	-0.0416035498550752	0.0098	2.002e-05	53386	77258	58749.13
1662934	chr8	rs138460577	60594825	C	T	0.732	0.741	1.0	-0.0416973775562091	0.0098	1.914e-05	53386	77258	58749.13
1653156	chr8	rs72655588	60597029	C	A	0.732	0.741	1.0	-0.0418016408837633	0.0098	1.843e-05	53386	77258	58749.13
1648585	chr8	rs56207859	60597717	C	T	0.694	0.701	0.998	-0.0344982814075965	0.0094	0.0002283	53386	77258	58749.13
1652674	chr8	rs35484123	60599329	T	G	0.864	0.867	0.976	-0.0358966439977618	0.0128	0.004918	53386	77258	58749.13
1660325	chr8	rs60461555	60599331	T	G	0.686	0.695	0.914	-0.0391983134041576	0.0097	5.742e-05	53386	77258	58749.13
1640946	chr8	rs6981960	60600281	G	A	0.684	0.692	0.998	-0.0309954337025195	0.0093	0.000846	53386	77258	58749.13
1662381	chr8	rs56394800	60605208	T	C	0.857	0.861	0.999	-0.040197189751413	0.0124	0.001166	53386	77258	58749.13
1645046	chr8	rs7000966	60606951	T	C	0.679	0.687	0.996	-0.0316041926269978	0.0093	0.0006512	53386	77258	58749.13
1643850	chr8	rs62504732	60609035	A	G	0.689	0.696	0.997	-0.0346017967900747	0.0093	0.0002044	53386	77258	58749.13
1654546	chr8	rs72655591	60611239	C	T	0.728	0.737	0.999	-0.0426048328324374	0.0097	1.162e-05	53386	77258	58749.13
1641433	chr8	rs62504733	60611472	C	T	0.857	0.861	1.0	-0.0399994162638657	0.0124	0.001211	53386	77258	58749.13
1641832	chr8	rs72655592	60611474	G	A	0.679	0.687	0.997	-0.0319035490130083	0.0093	0.0005727	53386	77258	58749.13
1662795	chr8	rs4305887	60622328	T	C	0.465	0.453	1.0	0.0461008368826632	0.0086	9.3e-08	53386	77258	58749.13
1653832	chr8	rs4541897	60622669	T	G	0.321	0.313	0.997	0.031799009548949	0.0093	0.0005962	53386	77258	58749.13
1647227	chr8	rs12541902	60623348	A	C	0.312	0.305	0.997	0.0341985075799122	0.0093	0.0002449	53386	77258	58749.13
1643508	chr8	rs1511026	60623880	T	C	0.465	0.453	1.0	0.0461008368826632	0.0086	9.366e-08	53386	77258	58749.13
1642573	chr8	rs2203040	60624138	G	A	0.465	0.453	1.0	0.0461008368826632	0.0086	8.984e-08	53386	77258	58749.13
1654114	chr8	rs6983167	60625197	G	A	0.553	0.546	0.982	0.0333960906184285	0.0087	0.0001323	53386	77258	58749.13
1639711	chr8	rs6983076	60625318	C	T	0.465	0.453	1.0	0.0461008368826632	0.0086	8.661e-08	53386	77258	58749.13
1658282	chr8	rs4237035	60626099	T	C	0.272	0.263	1.0	0.0434042576072856	0.0097	7.705e-06	53386	77258	58749.13
1645981	chr8	rs4360284	60628885	G	C	0.27	0.261	1.0	0.0414010268486756	0.0097	2.09e-05	53386	77258	58749.13
1647817	chr8	rs7846430	60629462	C	T	0.462	0.451	1.0	0.0444952398865513	0.0086	2.37e-07	53386	77258	58749.13
1657974	chr8	rs4338094	60633893	C	T	0.269	0.26	1.0	0.0418039122811836	0.0097	1.812e-05	53386	77258	58749.13
1659035	chr8	rs11775690	60635507	G	A	0.277	0.267	1.0	0.0382009626151637	0.0097	7.801e-05	53386	77258	58749.13
1647236	chr8	rs62504737	60635615	C	T	0.961	0.959	0.989	0.0199986865066891	0.0221	0.3655	53386	77258	58749.13
1655530	chr8	rs6471799	60636205	A	T	0.269	0.26	1.0	0.0418998134646779	0.0097	1.673e-05	53386	77258	58749.13
1653896	chr8	rs62504738	60636351	C	T	0.857	0.86	1.0	-0.0388967656299467	0.0123	0.001615	53386	77258	58749.13
1654785	chr8	rs4352837	60636591	C	T	0.269	0.26	1.0	0.0418998134646779	0.0097	1.684e-05	53386	77258	58749.13
1646494	chr8	rs62504739	60637320	C	T	0.857	0.86	1.0	-0.0388032003238938	0.0123	0.001661	53386	77258	58749.13
1640221	chr8	rs4339631	60638781	C	T	0.269	0.26	1.0	0.0421011760186353	0.0097	1.585e-05	53386	77258	58749.13
1641962	chr8	rs11782188	60640521	A	G	0.277	0.267	1.0	0.0384030712829451	0.0097	7.073e-05	53386	77258	58749.13
1648312	chr8	rs11782236	60640656	A	G	0.269	0.26	1.0	0.0421011760186353	0.0097	1.546e-05	53386	77258	58749.13
1638993	chr8	rs4299991	60641321	G	T	0.279	0.269	0.999	0.0387013475370749	0.0097	6.008e-05	53386	77258	58749.13
1658482	chr8	rs7815420	60642541	G	A	0.269	0.26	1.0	0.0421970486997883	0.0097	1.511e-05	53386	77258	58749.13
1656740	chr8	rs7815342	60642696	A	G	0.269	0.26	1.0	0.0421970486997883	0.0097	1.502e-05	53386	77258	58749.13
1642134	chr8	rs6989544	60643993	A	G	0.269	0.26	1.0	0.0423024980338776	0.0097	1.437e-05	53386	77258	58749.13
1641705	chr8	rs7465117	60644774	T	C	0.318	0.31	0.999	0.0308007491527123	0.0093	0.0008944	53386	77258	58749.13
1654815	chr8	rs6471800	60645178	G	A	0.269	0.26	1.0	0.0421970486997883	0.0097	1.465e-05	53386	77258	58749.13
1646816	chr8	rs7462589	60645506	A	G	0.269	0.26	1.0	0.0423024980338776	0.0097	1.397e-05	53386	77258	58749.13
1658265	chr8	rs7002426	60647625	T	G	0.269	0.26	1.0	0.0423983514166169	0.0097	1.37e-05	53386	77258	58749.13
1661784	chr8	rs10086095	60647972	T	A	0.269	0.26	1.0	0.0423983514166169	0.0097	1.362e-05	53386	77258	58749.13
1658998	chr8	rs62506387	60648544	C	A	0.961	0.959	0.989	0.0183996828453635	0.0224	0.4112	52493	75664	57604.43
1652234	chr8	rs62506388	60648553	A	G	0.856	0.859	1.0	-0.0364980230402006	0.0123	0.002967	53386	77258	58749.13
1646092	chr8	rs1949105	60648712	C	T	0.278	0.268	1.0	0.0382009626151637	0.0096	7.315e-05	53386	77258	58749.13
1656924	chr8	rs68055460	60648801	A	T	0.856	0.859	1.0	-0.0366951051877892	0.0123	0.002823	53386	77258	58749.13
1652464	chr8	rs62506389	60648845	G	T	0.856	0.859	1.0	-0.0366017456445608	0.0123	0.00292	53386	77258	58749.13
1642132	chr8	rs6992992	60649504	G	A	0.277	0.267	1.0	0.0387013475370749	0.0097	6.012e-05	53386	77258	58749.13
1642800	chr8	rs72655599	60650321	A	G	0.856	0.859	1.0	-0.036798848237098	0.0123	0.002808	53386	77258	58749.13
1648135	chr8	rs6999126	60651105	C	T	0.462	0.45	1.01	0.0444952398865513	0.0086	2.495e-07	53386	77258	58749.13
1662088	chr8	rs6999716	60651271	G	A	0.269	0.26	1.0	0.0425996136188173	0.0097	1.221e-05	53386	77258	58749.13
1650742	chr8	rs10087535	60652220	G	T	0.318	0.31	0.999	0.0308977113278438	0.0093	0.0008665	53386	77258	58749.13
1653675	chr8	rs12549329	60652486	T	C	0.462	0.45	1.01	0.0441030061101949	0.0086	3.034e-07	53386	77258	58749.13
1656770	chr8	rs10090791	60652620	G	A	0.269	0.26	1.0	0.0425996136188173	0.0097	1.208e-05	53386	77258	58749.13
1652275	chr8	rs1949101	60654115	G	T	0.269	0.26	1.0	0.0425996136188173	0.0097	1.226e-05	53386	77258	58749.13
1660037	chr8	rs1949102	60654261	G	A	0.269	0.26	1.0	0.0425996136188173	0.0097	1.221e-05	53386	77258	58749.13
1655128	chr8	rs10113297	60654640	T	A	0.279	0.269	0.999	0.0399992561638529	0.0097	3.449e-05	53386	77258	58749.13
1649389	chr8	rs1034518	60656194	C	A	0.45	0.44	1.0	0.0416024898545136	0.0086	1.528e-06	53386	77258	58749.13
1655389	chr8	rs4144768	60656881	G	A	0.856	0.859	1.0	-0.0364980230402006	0.0123	0.003012	53386	77258	58749.13
1662570	chr8	rs6993556	60657101	G	A	0.269	0.26	1.0	0.0428008353226943	0.0097	1.134e-05	53386	77258	58749.13
1654401	chr8	rs6993452	60657275	A	C	0.27	0.261	1.0	0.0423983514166169	0.0097	1.347e-05	53386	77258	58749.13
1662811	chr8	rs1034519	60658238	C	A	0.414	0.402	1.0	0.0520989697439806	0.0087	2.48e-09	53386	77258	58749.13
1659956	chr8	rs62506392	60658740	G	T	0.856	0.859	1.0	-0.0363009797263316	0.0123	0.003157	53386	77258	58749.13
1654424	chr8	rs6471801	60660043	C	T	0.27	0.261	0.999	0.0428008353226943	0.0097	1.106e-05	53386	77258	58749.13
1650591	chr8	rs55856542	60660282	T	G	0.856	0.859	1.0	-0.0361972883118878	0.0123	0.003213	53386	77258	58749.13
1647770	chr8	rs56059983	60661406	G	A	0.856	0.859	1.0	-0.0363009797263316	0.0123	0.003142	53386	77258	58749.13
1650410	chr8	rs10957106	60662263	T	A	0.459	0.447	1.0	0.044600447168905	0.0086	2.518e-07	53386	77258	58749.13
1639832	chr8	rs16925239	60666324	C	T	0.856	0.859	1.0	-0.0366951051877892	0.0123	0.002833	53386	77258	58749.13
1651323	chr8	rs6471803	60667231	G	A	0.413	0.401	1.01	0.0520040417467951	0.0087	2.76e-09	53386	77258	58749.13
1651549	chr8	rs7006844	60667755	G	T	0.269	0.26	1.0	0.0434042576072856	0.0097	8.343e-06	53386	77258	58749.13
1650153	chr8	rs60587092	60668170	C	A	0.856	0.859	1.0	-0.0364046818937998	0.0123	0.00303	53386	77258	58749.13
1652216	chr8	rs9643512	60668254	C	T	0.269	0.26	1.0	0.043595744117646	0.0097	7.611e-06	53386	77258	58749.13
1659323	chr8	rs10096514	60669653	A	G	0.463	0.451	1.01	0.0444952398865513	0.0086	2.446e-07	53386	77258	58749.13
1650708	chr8	rs28590033	60669706	A	G	0.856	0.859	1.0	-0.0364046818937998	0.0123	0.003085	53386	77258	58749.13
1656442	chr8	rs6984776	60670867	C	T	0.269	0.26	1.0	0.0437010460710946	0.0097	7.274e-06	53386	77258	58749.13
1640664	chr8	rs57114745	60670963	G	A	0.856	0.859	1.0	-0.0364980230402006	0.0123	0.002943	53386	77258	58749.13
1648383	chr8	rs55641496	60671252	C	G	0.856	0.859	1.0	-0.0363009797263316	0.0123	0.003139	53386	77258	58749.13
1657866	chr8	rs6415584	60671607	G	A	0.269	0.26	1.0	0.0441030061101949	0.0097	5.908e-06	53386	77258	58749.13
1663305	chr8	rs7821280	60672026	C	T	0.55	0.543	0.988	0.0326027085440124	0.0087	0.0001768	53386	77258	58749.13
1644379	chr8	rs6982408	60673486	T	G	0.452	0.441	1.0	0.0479993753879105	0.0086	2.778e-08	53386	77258	58749.13
1658501	chr8	rs2326443	60674037	A	T	0.413	0.401	1.0	0.053000336561653	0.0087	1.316e-09	53386	77258	58749.13
1658162	chr8	rs2326444	60674050	C	T	0.452	0.442	1.0	0.0479993753879105	0.0086	2.713e-08	53386	77258	58749.13
1659647	chr8	rs7001585	60674051	G	A	0.895	0.895	0.961	-0.0303045802648556	0.0143	0.03439	53386	77258	58749.13
1644087	chr8	rs12543532	60674420	T	C	0.269	0.26	1.0	0.0439977464776452	0.0097	6.457e-06	53386	77258	58749.13
1647797	chr8	rs12545845	60674443	A	T	0.463	0.451	1.0	0.044600447168905	0.0086	2.226e-07	53386	77258	58749.13
1647937	chr8	rs12546326	60674489	A	C	0.269	0.26	1.0	0.0439977464776452	0.0097	6.423e-06	53386	77258	58749.13
1656665	chr8	rs62506400	60674603	G	A	0.859	0.862	1.0	-0.0360003042410416	0.0124	0.003683	53386	77258	58749.13
1649040	chr8	rs62506401	60674613	G	A	0.856	0.859	1.0	-0.0364046818937998	0.0123	0.003099	53386	77258	58749.13
1645728	chr8	rs7836012	60674796	G	A	0.463	0.451	1.0	0.0444952398865513	0.0086	2.465e-07	53386	77258	58749.13
1650082	chr8	rs12334344	60674862	C	T	0.856	0.859	1.0	-0.0364046818937998	0.0123	0.00306	53386	77258	58749.13
1656119	chr8	rs147643742	60674875	G	A	0.936	0.937	0.929	0.0011992805754821	0.0183	0.9462	53386	77258	58749.13
1641807	chr8	rs7835908	60674909	C	T	0.413	0.401	1.0	0.0528011569911275	0.0087	1.509e-09	53386	77258	58749.13
1650105	chr8	rs7836602	60675434	C	G	0.452	0.441	1.0	0.0479993753879105	0.0086	2.737e-08	53386	77258	58749.13
1645707	chr8	rs7820347	60675448	T	G	0.269	0.26	1.0	0.0439020462871288	0.0097	6.566e-06	53386	77258	58749.13
1639589	chr8	rs2326445	60675794	C	T	0.269	0.26	1.0	0.0439020462871288	0.0097	6.577e-06	53386	77258	58749.13
1646543	chr8	rs1606072	60676533	G	A	0.269	0.26	1.0	0.0437010460710946	0.0097	7.173e-06	53386	77258	58749.13
1661459	chr8	rs62506405	60677006	G	C	0.856	0.859	1.0	-0.0361972883118878	0.0123	0.003248	53386	77258	58749.13
1659264	chr8	rs7465610	60677297	G	A	0.269	0.259	1.0	0.0441030061101949	0.0097	6.124e-06	53386	77258	58749.13
1653421	chr8	rs2175384	60677561	A	C	0.269	0.26	1.0	0.0434042576072856	0.0097	8.321e-06	53386	77258	58749.13
1649486	chr8	rs2136912	60677765	T	G	0.413	0.401	1.0	0.0528960093534967	0.0087	1.459e-09	53386	77258	58749.13
1656310	chr8	rs2136913	60677815	T	G	0.463	0.451	1.0	0.044600447168905	0.0086	2.298e-07	53386	77258	58749.13
1663201	chr8	rs6471804	60677893	G	A	0.952	0.951	0.992	0.0299956000353805	0.0202	0.137	53386	77258	58749.13
1658863	chr8	rs6999026	60678684	C	T	0.269	0.259	1.0	0.0441030061101949	0.0097	6.137e-06	53386	77258	58749.13
1657831	chr8	rs57406952	60678918	C	A	0.856	0.859	1.0	-0.0364046818937998	0.0123	0.003024	53386	77258	58749.13
1641839	chr8	rs7462680	60679195	G	A	0.269	0.259	1.0	0.0441030061101949	0.0097	6.125e-06	53386	77258	58749.13
1657184	chr8	rs6471805	60679281	A	C	0.269	0.259	1.0	0.0441030061101949	0.0097	6.129e-06	53386	77258	58749.13
1648954	chr8	rs2056459	60679495	C	T	0.413	0.401	1.0	0.0528011569911275	0.0087	1.528e-09	53386	77258	58749.13
1663695	chr8	rs6415585	60679908	G	A	0.269	0.26	1.0	0.043595744117646	0.0097	7.743e-06	53386	77258	58749.13
1662234	chr8	rs1511027	60680022	C	T	0.463	0.451	1.0	0.044600447168905	0.0086	2.336e-07	53386	77258	58749.13
1661195	chr8	rs6471806	60680375	G	T	0.269	0.26	1.0	0.0435000054458512	0.0097	8.229e-06	53386	77258	58749.13
1639750	chr8	rs6471807	60680498	C	T	0.269	0.26	1.0	0.0435000054458512	0.0097	8.235e-06	53386	77258	58749.13
1650652	chr8	rs2055877	60680901	G	A	0.413	0.401	1.0	0.053000336561653	0.0087	1.389e-09	53386	77258	58749.13
1660459	chr8	rs7464446	60681253	C	T	0.463	0.451	1.0	0.044600447168905	0.0086	2.359e-07	53386	77258	58749.13
1642870	chr8	rs11989756	60681322	T	C	0.856	0.859	1.0	-0.0361039752308815	0.0123	0.003328	53386	77258	58749.13
1655307	chr8	rs1606074	60682313	A	T	0.856	0.859	1.0	-0.0363009797263316	0.0123	0.003142	53386	77258	58749.13
1645763	chr8	rs55950032	60682869	T	C	0.856	0.859	1.0	-0.0361039752308815	0.0123	0.00334	53386	77258	58749.13
1651394	chr8	rs62507078	60682911	T	C	0.856	0.859	1.0	-0.0360003042410416	0.0123	0.003343	53386	77258	58749.13
1662000	chr8	rs1858287	60683160	C	T	0.269	0.259	1.0	0.0441986870716702	0.0097	5.839e-06	53386	77258	58749.13
1639277	chr8	rs2136914	60683896	C	T	0.413	0.401	1.0	0.0528960093534967	0.0087	1.482e-09	53386	77258	58749.13
1650536	chr8	rs6471808	60683975	C	T	0.269	0.259	1.0	0.0441986870716702	0.0097	5.82e-06	53386	77258	58749.13
1648497	chr8	rs11993563	60684480	T	G	0.856	0.859	1.0	-0.0360003042410416	0.0123	0.003384	53386	77258	58749.13
1659909	chr8	rs11989836	60684588	G	A	0.856	0.859	1.0	-0.0360003042410416	0.0123	0.003388	53386	77258	58749.13
1644190	chr8	rs11989885	60684890	C	T	0.856	0.859	1.0	-0.0361972883118878	0.0123	0.003222	53386	77258	58749.13
1659970	chr8	rs7465692	60685549	T	C	0.269	0.259	1.0	0.0441986870716702	0.0097	5.796e-06	53386	77258	58749.13
1655740	chr8	rs1606076	60685788	G	A	0.856	0.859	1.0	-0.0358033589652777	0.0123	0.003553	53386	77258	58749.13
1655130	chr8	rs6471809	60685979	A	T	0.269	0.259	1.0	0.0441986870716702	0.0097	5.772e-06	53386	77258	58749.13
1660084	chr8	rs6471810	60686056	C	A	0.27	0.261	1.0	0.0425996136188173	0.0097	1.238e-05	53386	77258	58749.13
1650950	chr8	rs7387354	60686218	G	A	0.269	0.259	1.0	0.0441986870716702	0.0097	5.747e-06	53386	77258	58749.13
1641913	chr8	rs9643513	60686330	A	G	0.856	0.859	1.0	-0.0358966439977618	0.0123	0.003484	53386	77258	58749.13
1650993	chr8	rs9643514	60686513	T	C	0.856	0.859	1.0	-0.0358966439977618	0.0123	0.003511	53386	77258	58749.13
1639941	chr8	rs2175385	60689015	T	A	0.856	0.859	1.0	-0.035596090043474	0.0123	0.00375	53386	77258	58749.13
1659038	chr8	rs6471811	60689220	T	G	0.269	0.26	0.999	0.0439977464776452	0.0098	6.294e-06	53386	77258	58749.13
1648625	chr8	rs59412441	60689573	A	G	0.856	0.859	1.0	-0.0358033589652777	0.0123	0.003642	53386	77258	58749.13
1649676	chr8	rs10105972	60689601	G	A	0.464	0.452	1.0	0.0437967654983826	0.0086	3.862e-07	53386	77258	58749.13
1638990	chr8	rs10110581	60691207	G	A	0.268	0.259	1.0	0.0435000054458512	0.0098	8.364e-06	53386	77258	58749.13
1655745	chr8	rs12678056	60691309	C	T	0.906	0.901	0.957	0.0425996136188173	0.015	0.004429	53386	77258	58749.13
1647392	chr8	rs10808700	60691526	C	G	0.414	0.401	1.0	0.0528011569911275	0.0087	1.522e-09	53386	77258	58749.13
1654621	chr8	rs12680695	60691630	T	C	0.452	0.441	1.0	0.0473987203698754	0.0086	3.921e-08	53386	77258	58749.13
1662075	chr8	rs12680712	60691702	T	C	0.268	0.259	1.0	0.043595744117646	0.0098	7.948e-06	53386	77258	58749.13
1657195	chr8	rs12680715	60691717	T	G	0.414	0.401	1.0	0.0533985767246953	0.0087	1.045e-09	53386	77258	58749.13
1647362	chr8	rs6471812	60692728	G	A	0.413	0.4	1.0	0.0540998523168248	0.0087	6.013e-10	53386	77258	58749.13
1649870	chr8	rs62512478	60693143	T	C	0.855	0.858	1.0	-0.0385017716536664	0.0123	0.00171	53386	77258	58749.13
1652061	chr8	rs867742	60694592	A	C	0.462	0.451	1.01	0.0441986870716702	0.0086	2.986e-07	53386	77258	58749.13
1647168	chr8	rs907212	60694605	A	G	0.855	0.858	1.0	-0.0385017716536664	0.0123	0.001723	53386	77258	58749.13
1654221	chr8	rs867743	60694647	G	A	0.413	0.4	1.0	0.0542040540135122	0.0087	5.672e-10	53386	77258	58749.13
1663136	chr8	rs907211	60694900	C	A	0.452	0.441	1.01	0.0473987203698754	0.0086	3.871e-08	53386	77258	58749.13
1645257	chr8	rs6985444	60695541	A	C	0.268	0.259	1.0	0.0437010460710946	0.0098	7.535e-06	53386	77258	58749.13
1650285	chr8	rs1473594	60696526	T	C	0.413	0.401	1.0	0.0533985767246953	0.0087	1.045e-09	53386	77258	58749.13
1663271	chr8	rs34985108	60697313	A	T	0.557	0.55	0.992	0.0304031059110447	0.0087	0.0004791	53386	77258	58749.13
1657870	chr8	rs6471814	60697874	T	G	0.414	0.401	1.0	0.0535028515173065	0.0087	9.227e-10	53386	77258	58749.13
1639435	chr8	rs7011090	60698514	A	C	0.452	0.441	1.0	0.047598978799279	0.0086	3.426e-08	53386	77258	58749.13
1650403	chr8	rs7011914	60698747	G	A	0.463	0.451	1.0	0.0448012667045393	0.0086	2.043e-07	53386	77258	58749.13
1654265	chr8	rs6471815	60698795	A	G	0.414	0.401	1.0	0.0546964969190277	0.0088	4.12e-10	53386	77258	58749.13
1645952	chr8	rs6471816	60698804	C	T	0.453	0.442	1.0	0.0481042146741464	0.0086	2.676e-08	53386	77258	58749.13
1646195	chr8	rs6471817	60698937	G	A	0.452	0.441	1.0	0.0479993753879105	0.0086	2.717e-08	53386	77258	58749.13
1657006	chr8	rs6471818	60699594	T	A	0.462	0.451	1.01	0.0444952398865513	0.0086	2.352e-07	53386	77258	58749.13
1648855	chr8	rs6471819	60699779	T	A	0.452	0.441	1.0	0.0479993753879105	0.0086	2.743e-08	53386	77258	58749.13
1658362	chr8	rs6471820	60700150	C	T	0.452	0.441	1.0	0.0479993753879105	0.0086	2.695e-08	53386	77258	58749.13
1660001	chr8	rs7017889	60700251	C	G	0.452	0.441	1.0	0.0479993753879105	0.0086	2.672e-08	53386	77258	58749.13
1658857	chr8	rs6984242	60700469	G	A	0.413	0.4	1.0	0.0546964969190277	0.0087	3.855e-10	53386	77258	58749.13
1649783	chr8	rs4354297	60701019	C	G	0.452	0.441	1.0	0.0479993753879105	0.0086	2.597e-08	53386	77258	58749.13
1656882	chr8	rs13260766	60702055	G	A	0.462	0.45	1.0	0.0446960805488528	0.0086	2.256e-07	53386	77258	58749.13
1641932	chr8	rs6415587	60702199	A	C	0.452	0.441	1.0	0.0473033451158665	0.0086	4.374e-08	53386	77258	58749.13
1640840	chr8	rs6471821	60702296	T	C	0.452	0.441	1.0	0.0473033451158665	0.0086	4.385e-08	53386	77258	58749.13
1640797	chr8	rs34153748	60702591	C	T	0.905	0.9	0.958	0.0402010017441475	0.0149	0.007122	53386	77258	58749.13
1639259	chr8	rs12155733	60703969	T	A	0.415	0.402	1.0	0.0537018913875451	0.0087	7.705e-10	53386	77258	58749.13
1659281	chr8	rs12155734	60704013	T	C	0.452	0.441	1.0	0.0473033451158665	0.0086	4.341e-08	53386	77258	58749.13
1645263	chr8	rs12155940	60704199	A	T	0.452	0.441	1.0	0.0473033451158665	0.0086	4.324e-08	53386	77258	58749.13
1640172	chr8	rs12155738	60704226	T	G	0.452	0.441	1.0	0.0473033451158665	0.0086	4.343e-08	53386	77258	58749.13
1659478	chr8	rs72657845	60704504	G	C	0.931	0.934	0.987	-0.0631954234971474	0.0174	0.0002743	53386	77258	58749.13
1649915	chr8	rs7835184	60704609	A	T	0.452	0.441	1.0	0.0473033451158665	0.0086	4.136e-08	53386	77258	58749.13
1641097	chr8	rs6471822	60705574	C	T	0.452	0.441	1.0	0.0475036226439669	0.0086	3.815e-08	53386	77258	58749.13
1653693	chr8	rs7011502	60705885	C	T	0.452	0.441	1.0	0.0473987203698754	0.0086	4.098e-08	53386	77258	58749.13
1639962	chr8	rs7011810	60705903	G	A	0.452	0.441	1.0	0.0473987203698754	0.0086	4.076e-08	53386	77258	58749.13
1657365	chr8	rs7011728	60706091	A	G	0.463	0.452	1.01	0.0441030061101949	0.0086	3.144e-07	53386	77258	58749.13
1645785	chr8	rs1115041	60706297	T	C	0.346	0.336	1.0	0.0416984103556758	0.0091	4.15e-06	53386	77258	58749.13
1651851	chr8	rs10096023	60706569	A	G	0.452	0.441	1.0	0.0473987203698754	0.0086	3.971e-08	53386	77258	58749.13
1648483	chr8	rs2175387	60706685	A	C	0.452	0.441	1.0	0.0473987203698754	0.0086	3.967e-08	53386	77258	58749.13
1648248	chr8	rs72657852	60706743	C	T	0.932	0.934	0.988	-0.0636002947429691	0.0174	0.0002497	53386	77258	58749.13
1644462	chr8	rs12542867	60706955	C	T	0.979	0.977	0.902	0.063997749947184	0.0316	0.0427	51628	74157	56649.82
1656819	chr8	rs72657853	60707655	C	T	0.932	0.934	0.989	-0.0635043893695306	0.0174	0.0002594	53386	77258	58749.13
1644996	chr8	rs6471823	60708070	T	C	0.452	0.441	1.0	0.0473987203698754	0.0086	3.956e-08	53386	77258	58749.13
1650244	chr8	rs2326439	60708224	G	C	0.463	0.452	1.01	0.0443995872966845	0.0086	2.647e-07	53386	77258	58749.13
1662973	chr8	rs4394383	60708505	G	C	0.416	0.403	1.0	0.0531046528867784	0.0087	1.166e-09	53386	77258	58749.13
1657981	chr8	rs4440623	60708881	G	A	0.346	0.336	1.0	0.0418039122811836	0.0091	3.941e-06	53386	77258	58749.13
1647547	chr8	rs6471826	60709242	T	G	0.452	0.441	1.01	0.0473987203698754	0.0086	4.04e-08	53386	77258	58749.13
1655735	chr8	rs6415590	60709463	A	G	0.452	0.441	1.01	0.0473987203698754	0.0086	4.032e-08	53386	77258	58749.13
1646982	chr8	rs12678663	60709689	A	G	0.979	0.977	0.903	0.0639039448366128	0.0315	0.04273	51628	74157	56649.82
1653991	chr8	rs6986814	60709953	T	C	0.558	0.552	0.994	0.029296631955588	0.0087	0.0007533	53386	77258	58749.13
1661271	chr8	rs13252402	60710231	C	T	0.464	0.453	1.0	0.0428008353226943	0.0086	6.83e-07	53386	77258	58749.13
1655556	chr8	rs13252902	60710242	G	A	0.453	0.443	1.0	0.0463013553668425	0.0086	8.217e-08	53386	77258	58749.13
1641752	chr8	rs1034515	60710665	G	A	0.452	0.442	1.0	0.0465972853767823	0.0086	6.752e-08	53386	77258	58749.13
1653655	chr8	rs1034516	60710997	G	T	0.452	0.442	1.01	0.0463968262292078	0.0086	7.343e-08	53386	77258	58749.13
1651172	chr8	rs10092060	60711404	G	A	0.464	0.452	1.01	0.043097802902723	0.0086	5.661e-07	53386	77258	58749.13
1646446	chr8	rs6997129	60711742	T	G	0.452	0.442	1.01	0.0463968262292078	0.0086	7.484e-08	53386	77258	58749.13
1657399	chr8	rs6471828	60711831	G	A	0.452	0.442	1.01	0.0463968262292078	0.0086	7.534e-08	53386	77258	58749.13
1654610	chr8	rs6471829	60712370	A	C	0.452	0.442	1.01	0.0463968262292078	0.0086	7.759e-08	53386	77258	58749.13
1656842	chr8	rs1034517	60712682	T	C	0.452	0.442	1.01	0.0463013553668425	0.0086	7.807e-08	53386	77258	58749.13
1650797	chr8	rs954004	60712976	C	T	0.452	0.442	1.01	0.0463968262292078	0.0086	7.388e-08	53386	77258	58749.13
1643939	chr8	rs954005	60713156	C	T	0.452	0.442	1.01	0.0463968262292078	0.0086	7.724e-08	53386	77258	58749.13
1663150	chr8	rs952800	60713250	G	A	0.464	0.452	1.01	0.0434042576072856	0.0086	4.795e-07	53386	77258	58749.13
1662025	chr8	rs72657859	60713355	A	G	0.932	0.934	0.991	-0.0626948883400778	0.0174	0.0003028	53386	77258	58749.13
1651592	chr8	rs6471830	60713371	G	A	0.452	0.442	1.01	0.0463013553668425	0.0086	8.14e-08	53386	77258	58749.13
1661717	chr8	rs10808702	60714490	G	C	0.452	0.442	1.01	0.0463968262292078	0.0086	7.736e-08	53386	77258	58749.13
1652355	chr8	rs10755942	60714508	T	C	0.452	0.442	1.01	0.0463013553668425	0.0086	7.909e-08	53386	77258	58749.13
1657658	chr8	rs10755943	60714584	C	A	0.452	0.442	1.01	0.0463013553668425	0.0086	8.148e-08	53386	77258	58749.13
1658841	chr8	rs10504300	60714731	G	A	0.452	0.442	1.01	0.0463013553668425	0.0086	8.129e-08	53386	77258	58749.13
1650015	chr8	rs17268891	60714839	C	T	0.464	0.452	1.01	0.043097802902723	0.0086	5.539e-07	53386	77258	58749.13
1647515	chr8	rs7833985	60716844	G	A	0.416	0.403	1.0	0.0528960093534967	0.0087	1.366e-09	53386	77258	58749.13
1644728	chr8	rs6987131	60717448	T	C	0.453	0.443	1.0	0.0465972853767823	0.0086	6.757e-08	53386	77258	58749.13
1645876	chr8	rs7000664	60717480	T	C	0.453	0.443	1.0	0.0465972853767823	0.0086	6.83e-08	53386	77258	58749.13
1661120	chr8	rs7018304	60717504	A	G	0.416	0.404	1.0	0.0531046528867784	0.0087	1.236e-09	53386	77258	58749.13
1647873	chr8	rs10101487	60718495	A	G	0.346	0.335	1.0	0.0416984103556758	0.0091	4.286e-06	53386	77258	58749.13
1648857	chr8	rs7817184	60718581	A	G	0.344	0.334	1.0	0.0400953305639422	0.0091	9.719e-06	53386	77258	58749.13
1641123	chr8	rs10957109	60719241	C	A	0.452	0.442	1.0	0.0459002781827573	0.0086	1.021e-07	53386	77258	58749.13
1649229	chr8	rs1511032	60719954	A	T	0.452	0.442	1.0	0.0463013553668425	0.0086	8.353e-08	53386	77258	58749.13
1656849	chr8	rs6471831	60720008	G	T	0.452	0.442	1.0	0.0463013553668425	0.0086	8.136e-08	53386	77258	58749.13
1645238	chr8	rs6471832	60720176	G	A	0.347	0.336	1.0	0.0418039122811836	0.0091	4.049e-06	53386	77258	58749.13
1653983	chr8	rs6471833	60720695	A	G	0.452	0.442	1.0	0.0459957873421583	0.0086	1.011e-07	53386	77258	58749.13
1660402	chr8	rs1511031	60720759	A	C	0.452	0.442	1.0	0.0459957873421583	0.0086	9.971e-08	53386	77258	58749.13
1644551	chr8	rs2136916	60721498	C	A	0.906	0.901	0.961	0.0402010017441475	0.015	0.007234	53386	77258	58749.13
1645998	chr8	rs6471834	60721511	A	G	0.346	0.336	1.0	0.0416024898545136	0.0091	4.425e-06	53386	77258	58749.13
1647569	chr8	rs10100880	60721981	T	C	0.464	0.452	1.01	0.0434042576072856	0.0086	4.761e-07	53386	77258	58749.13
1658170	chr8	rs2326440	60722999	C	T	0.894	0.894	0.994	-0.0236986067778773	0.014	0.09094	53386	77258	58749.13
1643393	chr8	rs2326441	60723088	A	G	0.93	0.932	0.994	-0.0570043080677942	0.0172	0.0009126	53386	77258	58749.13
1651228	chr8	rs2326442	60723277	G	A	0.894	0.894	0.994	-0.0235962138551867	0.014	0.09242	53386	77258	58749.13
1642152	chr8	rs2221796	60724763	C	T	0.894	0.894	0.995	-0.0236986067778773	0.014	0.09072	53386	77258	58749.13
1649099	chr8	rs2221795	60724773	T	C	0.894	0.894	0.995	-0.0238010101859522	0.014	0.09059	53386	77258	58749.13
1652254	chr8	rs10101285	60725476	C	A	0.93	0.932	0.994	-0.0570043080677942	0.0172	0.0009063	53386	77258	58749.13
1660095	chr8	rs72657870	60725539	G	A	0.932	0.934	0.993	-0.0625032603532887	0.0173	0.0003078	53386	77258	58749.13
1663452	chr8	rs62512505	60725823	C	G	0.894	0.894	0.995	-0.0236986067778773	0.014	0.09173	53386	77258	58749.13
1650084	chr8	rs10216407	60726192	T	G	0.894	0.894	0.995	-0.0236986067778773	0.014	0.09112	53386	77258	58749.13
1653419	chr8	rs4738785	60726781	G	T	0.463	0.452	1.01	0.043203157300648	0.0086	5.384e-07	53386	77258	58749.13
1660049	chr8	rs10105824	60726786	G	A	0.894	0.894	0.995	-0.0236986067778773	0.014	0.0916	53386	77258	58749.13
1659201	chr8	rs10088841	60728053	C	T	0.93	0.932	0.995	-0.0570995920405728	0.0172	0.000897	53386	77258	58749.13
1642254	chr8	rs10957110	60728145	T	C	0.931	0.933	0.995	-0.0601003842529617	0.0173	0.000491	53386	77258	58749.13
1657129	chr8	rs10103912	60728159	T	G	0.558	0.551	0.995	0.0291995144044279	0.0087	0.0007908	53386	77258	58749.13
1639897	chr8	rs10088981	60728265	A	G	0.463	0.452	1.01	0.0430020165445429	0.0086	5.864e-07	53386	77258	58749.13
1654800	chr8	rs11993248	60728734	C	T	0.931	0.933	0.995	-0.0603021738083819	0.0173	0.0004769	53386	77258	58749.13
1659687	chr8	rs146440533	60728909	T	G	0.932	0.934	0.995	-0.0625032603532887	0.0173	0.0003082	53386	77258	58749.13
1649165	chr8	rs140631176	60729243	G	C	0.931	0.933	0.995	-0.0601959637034527	0.0172	0.0004767	53386	77258	58749.13
1654072	chr8	rs141378688	60731091	A	G	0.93	0.932	0.996	-0.057194885093252	0.0172	0.0008576	53386	77258	58749.13
1644718	chr8	rs112430807	60731216	T	C	0.894	0.894	0.996	-0.0238010101859522	0.014	0.08929	53386	77258	58749.13
1652507	chr8	rs10087957	60731440	T	A	0.346	0.335	1.0	0.0411035548784171	0.0091	5.838e-06	53386	77258	58749.13
1651142	chr8	rs10103994	60731483	A	C	0.463	0.452	1.01	0.0430020165445429	0.0086	6.037e-07	53386	77258	58749.13
1661543	chr8	rs9657030	60731669	T	C	0.558	0.551	0.994	0.0291995144044279	0.0087	0.0007771	53386	77258	58749.13
1645497	chr8	rs28804194	60731737	A	G	0.894	0.894	0.996	-0.0239034240815591	0.014	0.08802	53386	77258	58749.13
1661475	chr8	rs10108587	60732791	G	A	0.93	0.932	0.996	-0.0570043080677942	0.0172	0.0008931	53386	77258	58749.13
1644584	chr8	rs28626870	60733949	C	G	0.894	0.894	0.996	-0.0236986067778773	0.014	0.09095	53386	77258	58749.13
1641169	chr8	rs28445557	60733953	C	G	0.894	0.894	0.996	-0.0238010101859522	0.014	0.0891	53386	77258	58749.13
1663309	chr8	rs17322063	60734218	A	G	0.894	0.894	0.996	-0.0238010101859522	0.014	0.08918	53386	77258	58749.13
1654757	chr8	rs61187582	60734847	T	C	0.894	0.894	0.996	-0.0238010101859522	0.014	0.09033	53386	77258	58749.13
1653553	chr8	rs1511028	60736025	T	C	0.463	0.452	1.01	0.0430020165445429	0.0086	6.022e-07	53386	77258	58749.13
1656627	chr8	rs12155692	60736841	G	T	0.932	0.934	0.997	-0.0625990697565225	0.0173	0.0002982	53386	77258	58749.13
1659838	chr8	rs62512511	60737472	T	C	0.894	0.894	0.997	-0.0236986067778773	0.014	0.09112	53386	77258	58749.13
1643618	chr8	rs72657880	60737595	T	C	0.931	0.933	0.997	-0.061099109367851	0.0172	0.0003902	53386	77258	58749.13
1641541	chr8	rs10107695	60738020	G	A	0.894	0.894	0.997	-0.0238010101859522	0.014	0.08934	53386	77258	58749.13
1653007	chr8	rs10097767	60738561	T	C	0.894	0.893	0.997	-0.0240980393840575	0.014	0.08574	53386	77258	58749.13
1662461	chr8	rs10111058	60738611	G	A	0.894	0.893	0.997	-0.0240980393840575	0.014	0.08577	53386	77258	58749.13
1642098	chr8	rs28535655	60738950	A	T	0.932	0.934	0.992	-0.061099109367851	0.0174	0.0004354	53386	77258	58749.13
1648599	chr8	rs72657882	60739157	G	A	0.932	0.934	0.997	-0.0626948883400778	0.0173	0.0002935	53386	77258	58749.13
1661076	chr8	rs9771604	60739460	G	A	0.346	0.335	1.0	0.0409979790340721	0.0091	6.054e-06	53386	77258	58749.13
1641451	chr8	rs28847010	60739739	G	C	0.894	0.894	0.997	-0.0238010101859522	0.014	0.08908	53386	77258	58749.13
1651427	chr8	rs72657883	60739857	A	G	0.932	0.934	0.997	-0.0625990697565225	0.0173	0.000298	53386	77258	58749.13
1651544	chr8	rs2089803	60739920	T	C	0.463	0.452	1.0	0.0428966409523063	0.0086	6.629e-07	53386	77258	58749.13
1643622	chr8	rs72657887	60740083	T	C	0.932	0.934	0.997	-0.0625990697565225	0.0173	0.0002937	53386	77258	58749.13
1657811	chr8	rs10087528	60740218	C	A	0.894	0.894	0.997	-0.0236986067778773	0.014	0.09026	53386	77258	58749.13
1660937	chr8	rs72657888	60740901	G	A	0.931	0.933	0.998	-0.0613967948653235	0.0172	0.0003661	53386	77258	58749.13
1659101	chr8	rs7388114	60741289	G	A	0.904	0.899	0.953	0.0390957053401303	0.0149	0.008725	53386	77258	58749.13
1640460	chr8	rs10095336	60742087	A	G	0.894	0.894	0.997	-0.0238010101859522	0.014	0.08913	53386	77258	58749.13
1641115	chr8	rs72657891	60742211	T	G	0.932	0.934	0.998	-0.0626948883400778	0.0173	0.0002905	53386	77258	58749.13
1645428	chr8	rs13272293	60742395	A	G	0.464	0.452	1.0	0.0430020165445429	0.0086	6.265e-07	53386	77258	58749.13
1663491	chr8	rs17322175	60742880	A	G	0.894	0.894	0.997	-0.0239034240815591	0.014	0.08828	53386	77258	58749.13
1656888	chr8	rs62512513	60743032	T	G	0.894	0.894	0.998	-0.0240980393840575	0.014	0.08593	53386	77258	58749.13
1657082	chr8	rs10086474	60743407	T	A	0.346	0.336	1.0	0.0411995232473163	0.0091	5.425e-06	53386	77258	58749.13
1657208	chr8	rs10102805	60743653	C	T	0.93	0.932	0.998	-0.057194885093252	0.0171	0.0008466	53386	77258	58749.13
1639071	chr8	rs10102936	60743800	C	G	0.894	0.894	0.998	-0.0239956055562207	0.014	0.08622	53386	77258	58749.13
1651465	chr8	rs28551787	60744352	A	G	0.931	0.933	0.999	-0.061099109367851	0.0172	0.0003898	53386	77258	58749.13
1642551	chr8	rs10107697	60745444	C	A	0.894	0.894	0.998	-0.0239956055562207	0.014	0.08634	53386	77258	58749.13
1658256	chr8	rs10101705	60746801	T	C	0.93	0.932	0.999	-0.057194885093252	0.0171	0.0008434	53386	77258	58749.13
1641972	chr8	rs6471835	60746997	A	C	0.343	0.333	1.0	0.0394995204367644	0.0091	1.353e-05	53386	77258	58749.13
1657932	chr8	rs17322350	60747478	A	C	0.894	0.894	0.998	-0.0239956055562207	0.014	0.08634	53386	77258	58749.13
1653640	chr8	rs72657895	60747542	T	C	0.932	0.934	0.999	-0.0625032603532887	0.0173	0.0003013	53386	77258	58749.13
1645887	chr8	rs7812464	60747785	A	G	0.894	0.894	0.998	-0.0239956055562207	0.014	0.08652	53386	77258	58749.13
1649370	chr8	rs10102053	60749029	C	T	0.464	0.452	1.0	0.0428966409523063	0.0086	6.602e-07	53386	77258	58749.13
1641369	chr8	rs28685679	60749057	T	C	0.894	0.894	0.998	-0.0236986067778773	0.014	0.09011	53386	77258	58749.13
1643204	chr8	rs9298020	60749384	C	T	0.894	0.894	0.998	-0.0236986067778773	0.014	0.08995	53386	77258	58749.13
1655612	chr8	rs9298021	60749822	G	A	0.894	0.893	0.998	-0.0238010101859522	0.014	0.0895	53386	77258	58749.13
1644683	chr8	rs10504302	60750046	A	G	0.894	0.893	0.998	-0.0236986067778773	0.014	0.09113	53386	77258	58749.13
1648313	chr8	rs7016548	60750473	T	A	0.346	0.336	1.0	0.0407003871263756	0.0091	6.874e-06	53386	77258	58749.13
1650672	chr8	rs4582545	60750787	G	A	0.894	0.894	0.999	-0.0238010101859522	0.014	0.08917	53386	77258	58749.13
1663677	chr8	rs2875948	60750793	G	A	0.93	0.933	0.998	-0.0566973436785452	0.0172	0.0009403	53386	77258	58749.13
1641088	chr8	rs2136915	60751628	G	A	0.894	0.893	0.999	-0.0231969816042026	0.014	0.09768	53386	77258	58749.13
1641873	chr8	rs7837331	60752998	C	G	0.931	0.933	1.0	-0.0608015124606624	0.0172	0.0004133	53386	77258	58749.13
1655813	chr8	rs7837720	60753118	G	A	0.894	0.893	0.998	-0.0231969816042026	0.014	0.09753	53386	77258	58749.13
1651948	chr8	rs1995941	60755370	T	C	0.894	0.893	0.998	-0.023401696181619	0.014	0.09515	53386	77258	58749.13
1662165	chr8	rs10105408	60756705	C	T	0.93	0.932	0.998	-0.0570995920405728	0.0171	0.0008612	53386	77258	58749.13
1645459	chr8	rs10105639	60756918	C	T	0.894	0.893	0.999	-0.023401696181619	0.014	0.09465	53386	77258	58749.13
1640785	chr8	rs7845438	60757580	A	G	0.373	0.362	0.997	0.0355987772398635	0.0089	6.776e-05	53386	77258	58749.13
1646289	chr8	rs10111665	60757768	T	G	0.894	0.893	0.998	-0.023401696181619	0.014	0.09412	53386	77258	58749.13
1639055	chr8	rs10097149	60757846	G	A	0.893	0.893	0.998	-0.0235040691879941	0.014	0.09311	53386	77258	58749.13
1658908	chr8	rs10096992	60757941	A	T	0.893	0.893	0.998	-0.0235040691879941	0.014	0.09299	53386	77258	58749.13
1656756	chr8	rs72659708	60758463	T	C	0.931	0.933	0.999	-0.0625032603532887	0.0172	0.000289	53386	77258	58749.13
1653301	chr8	rs10087905	60759033	T	A	0.928	0.931	0.998	-0.0611947843281922	0.0169	0.0002973	53386	77258	58749.13
1645744	chr8	rs72659710	60759037	C	T	0.932	0.934	0.999	-0.0623968162257107	0.0173	0.000305	53386	77258	58749.13
1642252	chr8	rs10104937	60759875	A	C	0.931	0.933	0.999	-0.0623010261973793	0.0172	0.0003052	53386	77258	58749.13
1644509	chr8	rs10105068	60760020	A	G	0.928	0.931	0.998	-0.0613011005766046	0.0169	0.0002936	53386	77258	58749.13
1657549	chr8	rs72659711	60760459	T	C	0.931	0.933	0.999	-0.0623968162257107	0.0172	0.0002932	53386	77258	58749.13
1656439	chr8	rs6996580	60761377	C	T	0.931	0.933	0.999	-0.0625032603532887	0.0172	0.0002923	53386	77258	58749.13
1658014	chr8	rs7000937	60761680	C	T	0.931	0.933	0.999	-0.0623968162257107	0.0172	0.0002955	53386	77258	58749.13
1658199	chr8	rs28785033	60762855	G	A	0.931	0.933	0.999	-0.0623968162257107	0.0172	0.0002978	53386	77258	58749.13
1648700	chr8	rs28377043	60762945	C	T	0.892	0.892	0.998	-0.026898543868701	0.0139	0.05269	53386	77258	58749.13
1658347	chr8	rs28559577	60762988	G	A	0.931	0.933	0.999	-0.0620988329318545	0.0172	0.0003207	53386	77258	58749.13
1647330	chr8	rs62512521	60763504	C	T	0.891	0.892	0.997	-0.027196494688472	0.0139	0.05019	53386	77258	58749.13
1657824	chr8	rs57344747	60763655	T	G	0.93	0.933	0.998	-0.0582967085104029	0.0172	0.000678	53386	77258	58749.13
1656632	chr8	rs9643515	60763662	T	G	0.579	0.572	0.986	0.0288012338056278	0.0088	0.001021	53386	77258	58749.13
1639188	chr8	rs72659716	60763728	C	T	0.932	0.934	0.999	-0.0605996221289296	0.0173	0.0004544	53386	77258	58749.13
1647194	chr8	rs29001471	60763910	G	T	0.891	0.892	0.998	-0.0267033828345498	0.0139	0.05506	53386	77258	58749.13
1640190	chr8	rs6471836	60763956	C	G	0.625	0.637	0.998	-0.0347985055426955	0.0089	9.614e-05	53386	77258	58749.13
1651457	chr8	rs72659718	60765571	T	C	0.93	0.933	0.998	-0.0575973336805821	0.0172	0.0007965	53386	77258	58749.13
1648253	chr8	rs1606077	60765693	T	C	0.891	0.892	0.998	-0.0267958227871631	0.0139	0.05412	53386	77258	58749.13
1651981	chr8	rs72659720	60766226	G	T	0.932	0.934	0.999	-0.0608015124606624	0.0173	0.0004369	53386	77258	58749.13
1654544	chr8	rs6990436	60767179	C	T	0.891	0.892	0.997	-0.0263029084210524	0.0139	0.05824	53386	77258	58749.13
1658887	chr8	rs72659723	60767754	G	A	0.932	0.934	0.999	-0.0603977725486758	0.0173	0.0004733	53386	77258	58749.13
1654850	chr8	rs12156268	60768374	T	G	0.932	0.934	0.999	-0.0603977725486758	0.0173	0.0004674	53386	77258	58749.13
1660176	chr8	rs10091240	60768740	A	T	0.931	0.933	0.999	-0.0613011005766046	0.0172	0.0003745	53386	77258	58749.13
1662257	chr8	rs10091574	60768857	C	T	0.931	0.933	0.999	-0.0613011005766046	0.0172	0.0003785	53386	77258	58749.13
1643471	chr8	rs10091824	60769063	C	T	0.931	0.933	0.999	-0.0613011005766046	0.0172	0.0003797	53386	77258	58749.13
1661568	chr8	rs10091767	60769146	A	G	0.891	0.892	0.998	-0.0267033828345498	0.0139	0.05507	53386	77258	58749.13
1646834	chr8	rs10091940	60769210	C	T	0.891	0.892	0.998	-0.0267033828345498	0.0139	0.05475	53386	77258	58749.13
1654921	chr8	rs2875934	60769490	A	G	0.931	0.933	0.999	-0.0611947843281922	0.0172	0.0003808	53386	77258	58749.13
1648414	chr8	rs2875933	60769829	T	G	0.93	0.933	0.998	-0.0573960891413091	0.0172	0.0008318	53386	77258	58749.13
1656093	chr8	rs2326438	60769851	T	C	0.891	0.892	0.998	-0.0267033828345498	0.0139	0.05429	53386	77258	58749.13
1640959	chr8	rs10099474	60770854	C	A	0.931	0.933	0.999	-0.061099109367851	0.0172	0.0003881	53386	77258	58749.13
1641709	chr8	rs1912659	60771340	C	T	0.891	0.892	0.998	-0.026600681797179	0.0139	0.05521	53386	77258	58749.13
1646881	chr8	rs1912660	60771480	A	T	0.931	0.933	0.999	-0.0608015124606624	0.0172	0.000419	53386	77258	58749.13
1642628	chr8	rs7461525	60772503	C	T	0.891	0.892	0.998	-0.0267033828345498	0.0139	0.055	53386	77258	58749.13
1649189	chr8	rs6993733	60772681	G	A	0.516	0.528	0.999	-0.0418954871740363	0.0086	1.179e-06	53386	77258	58749.13
1653406	chr8	rs7461568	60772757	A	C	0.929	0.931	0.999	-0.0640053299759124	0.017	0.000162	53386	77258	58749.13
1646906	chr8	rs2326389	60772808	T	G	0.929	0.931	0.999	-0.0640053299759124	0.017	0.0001619	53386	77258	58749.13
1645547	chr8	rs2326388	60773153	G	A	0.891	0.892	0.998	-0.0267033828345498	0.0139	0.05485	53386	77258	58749.13
1647248	chr8	rs72659729	60773505	T	G	0.932	0.934	0.999	-0.0601959637034527	0.0173	0.0004937	53386	77258	58749.13
1662099	chr8	rs72659730	60773572	C	T	0.932	0.934	0.999	-0.0601959637034527	0.0173	0.0004956	53386	77258	58749.13
1655270	chr8	rs7834032	60774565	G	A	0.929	0.931	0.999	-0.0640053299759124	0.017	0.0001608	53386	77258	58749.13
1662496	chr8	rs10087623	60775038	G	T	0.929	0.931	0.999	-0.0641012834065877	0.017	0.0001595	53386	77258	58749.13
1652896	chr8	rs7822560	60775727	T	C	0.891	0.892	0.998	-0.0267958227871631	0.0139	0.05399	53386	77258	58749.13
1640525	chr8	rs56203327	60775976	G	A	0.625	0.636	1.0	-0.0344051267241774	0.0089	0.0001175	53386	77258	58749.13
1659537	chr8	rs72659731	60776163	G	T	0.932	0.934	0.999	-0.0601003842529617	0.0173	0.0005052	53386	77258	58749.13
1645772	chr8	rs16925397	60776762	T	C	0.891	0.892	0.998	-0.0267958227871631	0.0139	0.05395	53386	77258	58749.13
1660956	chr8	rs10095347	60776943	C	T	0.891	0.892	0.998	-0.0270012755029434	0.0139	0.05177	53386	77258	58749.13
1646801	chr8	rs72659733	60777841	T	C	0.932	0.934	0.999	-0.0601959637034527	0.0173	0.0004898	53386	77258	58749.13
1643906	chr8	rs7828325	60779215	A	G	0.892	0.893	0.998	-0.029202265808213	0.0139	0.03585	53386	77258	58749.13
1646171	chr8	rs7832437	60779473	G	C	0.891	0.892	0.998	-0.026898543868701	0.0139	0.0526	53386	77258	58749.13
1639251	chr8	rs112038321	60779614	G	A	0.931	0.933	0.998	-0.0606952493104976	0.0172	0.0004288	53386	77258	58749.13
1645297	chr8	rs7832367	60779648	C	T	0.516	0.528	1.0	-0.0418954871740363	0.0086	1.159e-06	53386	77258	58749.13
1649152	chr8	rs10086808	60780343	G	A	0.891	0.892	0.998	-0.026898543868701	0.0139	0.05257	53386	77258	58749.13
1658540	chr8	rs56933815	60781792	T	C	0.891	0.892	0.998	-0.026898543868701	0.0139	0.0525	53386	77258	58749.13
1639508	chr8	rs10094749	60782220	G	T	0.929	0.931	0.998	-0.0641972460452074	0.017	0.0001559	53386	77258	58749.13
1651105	chr8	rs6980474	60788346	G	A	0.625	0.636	1.0	-0.0344051267241774	0.0089	0.0001156	53386	77258	58749.13
1661835	chr8	rs7815966	60788642	C	T	0.516	0.528	1.0	-0.0418016408837633	0.0086	1.219e-06	53386	77258	58749.13
1641923	chr8	rs9643516	60788899	G	A	0.891	0.892	0.997	-0.0271040176920589	0.0139	0.0511	53386	77258	58749.13
1658296	chr8	rs68146533	60790164	A	C	0.635	0.646	0.997	-0.0369026020501437	0.009	3.927e-05	53386	77258	58749.13
1659575	chr8	rs2101077	60790376	G	A	0.626	0.637	1.0	-0.0349020520092649	0.0089	9.211e-05	53386	77258	58749.13
1639274	chr8	rs28803485	60790931	A	T	0.892	0.893	0.997	-0.0292949370570243	0.0139	0.03522	53386	77258	58749.13
1652514	chr8	rs72659742	60791465	A	C	0.932	0.934	0.998	-0.0603977725486758	0.0173	0.0004735	53386	77258	58749.13
1643074	chr8	rs6471839	60791648	A	G	0.516	0.528	1.0	-0.0418016408837633	0.0086	1.24e-06	53386	77258	58749.13
1658411	chr8	rs72659745	60791675	T	C	0.932	0.934	0.998	-0.0603021738083819	0.0173	0.0004788	53386	77258	58749.13
1640964	chr8	rs10112731	60791837	G	A	0.929	0.931	0.998	-0.0643038820008199	0.017	0.0001509	53386	77258	58749.13
1661110	chr8	rs1912657	60792069	A	G	0.891	0.892	0.997	-0.026898543868701	0.0139	0.05255	53386	77258	58749.13
1643134	chr8	rs59435652	60792490	A	T	0.931	0.933	0.998	-0.0613967948653235	0.0172	0.0003658	53386	77258	58749.13
1651152	chr8	rs72659748	60793120	G	A	0.929	0.931	0.998	-0.0643038820008199	0.017	0.0001507	53386	77258	58749.13
1652870	chr8	rs72659749	60794024	G	T	0.932	0.934	0.998	-0.0603977725486758	0.0173	0.0004773	53386	77258	58749.13
1647497	chr8	rs72659752	60794133	G	A	0.929	0.931	0.998	-0.0643998640842381	0.017	0.0001501	53386	77258	58749.13
1642952	chr8	rs72659753	60794260	A	T	0.932	0.934	0.998	-0.0605040040910452	0.0173	0.0004601	53386	77258	58749.13
1647584	chr8	rs62509994	60794511	T	C	0.891	0.892	0.997	-0.0270012755029434	0.0139	0.05186	53386	77258	58749.13
1649621	chr8	rs142770694	60794551	G	C	0.932	0.934	0.998	-0.0603977725486758	0.0173	0.0004731	53386	77258	58749.13
1660326	chr8	rs4270952	60794591	C	T	0.625	0.636	1.0	-0.0343016316970211	0.0089	0.0001218	53386	77258	58749.13
1656042	chr8	rs150770300	60794756	A	C	0.892	0.893	0.997	-0.0293979151845611	0.0139	0.03459	53386	77258	58749.13
1658927	chr8	rs111811301	60794894	G	A	0.961	0.959	0.997	0.0227981362759783	0.0221	0.3012	53386	77258	58749.13
1663257	chr8	rs28880683	60795588	A	T	0.846	0.844	0.798	0.0234039777790161	0.0133	0.07972	53386	77258	58749.13
1650576	chr8	rs138403584	60795676	C	T	0.932	0.934	0.998	-0.0605996221289296	0.0173	0.0004521	53386	77258	58749.13
1656591	chr8	rs140151484	60796200	C	A	0.929	0.931	0.998	-0.0644958553811008	0.017	0.0001449	53386	77258	58749.13
1653627	chr8	rs28750781	60797253	C	T	0.931	0.933	0.998	-0.0615988462189574	0.0172	0.0003507	53386	77258	58749.13
1646868	chr8	rs10957115	60799247	T	C	0.929	0.931	0.997	-0.0644958553811008	0.017	0.0001437	53386	77258	58749.13
1658602	chr8	rs62510022	60800794	C	T	0.891	0.892	0.996	-0.0271040176920589	0.0139	0.05128	53386	77258	58749.13
1651398	chr8	rs28705143	60801218	T	C	0.929	0.931	0.997	-0.0644958553811008	0.017	0.0001461	53386	77258	58749.13
1642490	chr8	rs72659755	60801363	T	C	0.932	0.934	0.998	-0.0603977725486758	0.0173	0.0004729	53386	77258	58749.13
1641160	chr8	rs4607595	60801451	C	T	0.626	0.637	0.999	-0.0350988198393953	0.0089	8.56e-05	53386	77258	58749.13
1643101	chr8	rs62510024	60802023	A	C	0.627	0.638	1.0	-0.0361972883118878	0.0089	5.138e-05	53386	77258	58749.13
1642646	chr8	rs72659760	60802074	T	A	0.932	0.934	0.998	-0.0603977725486758	0.0173	0.0004722	53386	77258	58749.13
1650835	chr8	rs12549669	60802699	G	A	0.626	0.637	1.0	-0.0352023974087295	0.0089	8.035e-05	53386	77258	58749.13
1641439	chr8	rs61551954	60802886	C	G	0.891	0.892	0.996	-0.0270012755029434	0.0139	0.05231	53386	77258	58749.13
1659416	chr8	rs10110776	60803520	C	A	0.929	0.931	0.997	-0.0644958553811008	0.017	0.0001457	53386	77258	58749.13
1653218	chr8	rs7463371	60804719	A	T	0.932	0.934	0.998	-0.0605996221289296	0.0173	0.0004561	53386	77258	58749.13
1643658	chr8	rs12334574	60805076	T	G	0.891	0.892	0.996	-0.0271040176920589	0.0139	0.05098	53386	77258	58749.13
1662499	chr8	rs4737550	60805365	G	T	0.516	0.527	1.0	-0.0416035498550752	0.0086	1.416e-06	53386	77258	58749.13
1656079	chr8	rs7010234	60806161	C	A	0.932	0.934	0.998	-0.061003443560332	0.0173	0.0004203	53386	77258	58749.13
1662495	chr8	rs10094881	60806687	A	T	0.516	0.528	1.0	-0.0421040660228114	0.0086	1.064e-06	53386	77258	58749.13
1645149	chr8	rs1600676	60807153	T	G	0.516	0.528	1.0	-0.0419997711602818	0.0086	1.1e-06	53386	77258	58749.13
1639235	chr8	rs10106759	60808361	A	G	0.931	0.933	0.998	-0.0617052054366793	0.0172	0.0003475	53386	77258	58749.13
1649619	chr8	rs10109926	60808563	G	A	0.925	0.927	0.963	-0.0568984476340911	0.0169	0.0007573	53386	77258	58749.13
1659852	chr8	rs72659762	60810007	A	G	0.932	0.934	0.998	-0.061003443560332	0.0173	0.0004215	53386	77258	58749.13
1642360	chr8	rs72659763	60810497	C	T	0.932	0.934	0.998	-0.0608015124606624	0.0173	0.0004371	53386	77258	58749.13
1641486	chr8	rs28668089	60811022	A	C	0.931	0.933	0.998	-0.0615988462189574	0.0172	0.0003505	53386	77258	58749.13
1648265	chr8	rs72659765	60811427	C	T	0.932	0.934	0.998	-0.0608015124606624	0.0173	0.0004365	53386	77258	58749.13
1648773	chr8	rs55827533	60811580	G	A	0.929	0.931	0.997	-0.0646025231856585	0.017	0.0001438	53386	77258	58749.13
1658925	chr8	rs10109105	60812121	T	C	0.891	0.892	0.996	-0.0272992569378225	0.0139	0.04991	53386	77258	58749.13
1651344	chr8	rs10094469	60812348	A	G	0.891	0.892	0.996	-0.0272992569378225	0.0139	0.04998	53386	77258	58749.13
1642736	chr8	rs58546633	60812720	C	T	0.628	0.639	0.997	-0.0360003042410416	0.009	5.851e-05	53386	77258	58749.13
1663246	chr8	rs61514252	60812725	G	A	0.628	0.639	0.997	-0.0358966439977618	0.009	6.042e-05	53386	77258	58749.13
1653957	chr8	rs28870767	60813519	A	C	0.892	0.892	0.993	-0.028399474521698	0.014	0.042	53386	77258	58749.13
1647665	chr8	rs28834130	60813521	G	A	0.892	0.892	0.992	-0.027196494688472	0.0139	0.05101	53386	77258	58749.13
1661099	chr8	rs2326456	60813675	G	T	0.625	0.636	1.0	-0.0343016316970211	0.0089	0.000118	53386	77258	58749.13
1639179	chr8	rs10102150	60813906	G	A	0.931	0.933	0.997	-0.0615031325940498	0.0172	0.0003561	53386	77258	58749.13
1641403	chr8	rs10102069	60814020	C	T	0.929	0.931	0.997	-0.0644958553811008	0.017	0.0001443	53386	77258	58749.13
1639759	chr8	rs1845957	60815440	G	A	0.929	0.931	0.997	-0.0644958553811008	0.017	0.0001447	53386	77258	58749.13
1639582	chr8	rs28810717	60816774	C	T	0.929	0.931	0.997	-0.0644958553811008	0.017	0.0001444	53386	77258	58749.13
1653177	chr8	rs72659768	60816949	G	A	0.932	0.934	0.998	-0.0606952493104976	0.0173	0.0004399	53386	77258	58749.13
1648342	chr8	rs8180957	60817006	G	A	0.929	0.931	0.997	-0.0644958553811008	0.017	0.0001445	53386	77258	58749.13
1658796	chr8	rs7816512	60817175	T	C	0.624	0.636	1.0	-0.0344051267241774	0.0089	0.0001137	53386	77258	58749.13
1645769	chr8	rs28864515	60817324	A	T	0.579	0.573	0.992	0.0275957115907991	0.0087	0.001634	53386	77258	58749.13
1657130	chr8	rs57901977	60817353	G	A	0.894	0.894	0.996	-0.0248973835545144	0.014	0.07682	53386	77258	58749.13
1656763	chr8	rs72659769	60817537	C	T	0.931	0.934	0.997	-0.0606952493104976	0.0173	0.0004418	53386	77258	58749.13
1662501	chr8	rs6471841	60817725	T	C	0.516	0.528	1.0	-0.0419997711602818	0.0086	1.071e-06	53386	77258	58749.13
1659360	chr8	rs6999384	60817757	T	G	0.929	0.931	0.997	-0.0646025231856585	0.017	0.0001414	53386	77258	58749.13
1643621	chr8	rs10481229	60818648	T	G	0.929	0.931	0.997	-0.0646025231856585	0.017	0.0001403	53386	77258	58749.13
1647007	chr8	rs6471842	60818649	A	G	0.515	0.527	1.0	-0.0418954871740363	0.0086	1.177e-06	53386	77258	58749.13
1650911	chr8	rs1497039	60819091	C	A	0.0939	0.0991	0.963	-0.0416973775562091	0.0149	0.005218	53386	77258	58749.13
1662617	chr8	rs28769949	60820384	G	C	0.931	0.933	0.998	-0.0617052054366793	0.0172	0.0003433	53386	77258	58749.13
1646621	chr8	rs56012420	60820423	C	T	0.59	0.599	1.0	-0.02960390325858	0.0088	0.0007156	53386	77258	58749.13
1654951	chr8	rs2170279	60820709	A	G	0.932	0.934	0.998	-0.0608971589513062	0.0173	0.000423	53386	77258	58749.13
1643287	chr8	rs2127832	60820797	C	T	0.891	0.892	0.996	-0.0277001306422786	0.0139	0.04673	53386	77258	58749.13
1662402	chr8	rs2127831	60820949	A	G	0.932	0.934	0.998	-0.0608971589513062	0.0173	0.0004246	53386	77258	58749.13
1650032	chr8	rs28883601	60821732	A	G	0.931	0.933	0.998	-0.0617052054366793	0.0172	0.0003419	53386	77258	58749.13
1647685	chr8	rs1351437	60821756	T	G	0.516	0.528	1.0	-0.0421040660228114	0.0086	1.034e-06	53386	77258	58749.13
1660515	chr8	rs28792404	60822139	A	T	0.891	0.892	0.996	-0.0275048131221902	0.0139	0.04798	53386	77258	58749.13
1660601	chr8	rs10112904	60822258	A	C	0.0944	0.0996	0.962	-0.0431998193062192	0.0149	0.003753	53386	77258	58749.13
1639216	chr8	rs28817672	60822326	T	A	0.929	0.931	0.997	-0.0646985339389367	0.017	0.0001373	53386	77258	58749.13
1639821	chr8	rs10102941	60822507	T	G	0.929	0.931	0.997	-0.0648052233661156	0.017	0.0001364	53386	77258	58749.13
1662861	chr8	rs10088189	60822640	C	G	0.929	0.931	0.997	-0.0648052233661156	0.017	0.0001365	53386	77258	58749.13
1651165	chr8	rs72659782	60823471	C	A	0.932	0.934	0.998	-0.061003443560332	0.0173	0.0004201	53386	77258	58749.13
1652263	chr8	rs10282892	60823861	A	T	0.891	0.892	0.996	-0.0275048131221902	0.0139	0.04782	53386	77258	58749.13
1655150	chr8	rs28810080	60824261	A	G	0.931	0.933	0.998	-0.0618009384055913	0.0172	0.0003398	53386	77258	58749.13
1651847	chr8	rs7012579	60824302	G	C	0.515	0.527	1.0	-0.0418954871740363	0.0086	1.167e-06	53386	77258	58749.13
1655990	chr8	rs2170278	60824583	A	C	0.516	0.528	1.0	-0.0421040660228114	0.0086	1.027e-06	53386	77258	58749.13
1640175	chr8	rs2127830	60824802	A	C	0.515	0.527	1.0	-0.0418954871740363	0.0086	1.143e-06	53386	77258	58749.13
1642577	chr8	rs7845929	60825263	C	T	0.929	0.931	0.997	-0.0648052233661156	0.017	0.0001368	53386	77258	58749.13
1643380	chr8	rs28474860	60826319	G	A	0.929	0.931	0.997	-0.0646985339389367	0.017	0.0001369	53386	77258	58749.13
1649102	chr8	rs10104460	60826732	G	A	0.929	0.931	0.997	-0.0646025231856585	0.017	0.0001413	53386	77258	58749.13
1660146	chr8	rs17342242	60828697	A	G	0.775	0.782	0.982	-0.0289963604415917	0.0105	0.005554	53386	77258	58749.13
1653924	chr8	rs16925418	60828810	T	C	0.892	0.893	0.996	-0.0300984478240329	0.0139	0.03074	53386	77258	58749.13
1662959	chr8	rs9650196	60829318	G	A	0.932	0.934	0.997	-0.0608015124606624	0.0173	0.0004306	53386	77258	58749.13
1660257	chr8	rs16925420	60830046	G	A	0.929	0.931	0.997	-0.0646985339389367	0.017	0.000137	53386	77258	58749.13
1654992	chr8	rs1497041	60830293	A	C	0.624	0.636	1.0	-0.0343016316970211	0.0089	0.0001195	53386	77258	58749.13
1652460	chr8	rs10098915	60830589	C	A	0.931	0.933	0.997	-0.0618009384055913	0.0172	0.0003377	53386	77258	58749.13
1649206	chr8	rs7833035	60831116	T	G	0.931	0.933	0.997	-0.0618009384055913	0.0172	0.0003372	53386	77258	58749.13
1661492	chr8	rs7833043	60831129	T	G	0.932	0.934	0.997	-0.0608971589513062	0.0173	0.000429	53386	77258	58749.13
1650947	chr8	rs7819235	60831756	C	T	0.891	0.892	0.996	-0.0277001306422786	0.0139	0.04596	53386	77258	58749.13
1657959	chr8	rs72659799	60832725	T	C	0.932	0.934	0.997	-0.061099109367851	0.0173	0.0004111	53386	77258	58749.13
1645639	chr8	rs72659801	60833616	T	C	0.932	0.934	0.997	-0.061099109367851	0.0173	0.0004092	53386	77258	58749.13
1649192	chr8	rs72659802	60833777	G	A	0.932	0.934	0.997	-0.0613011005766046	0.0173	0.0003944	53386	77258	58749.13
1655845	chr8	rs72661403	60834033	G	A	0.932	0.934	0.997	-0.061099109367851	0.0173	0.0004067	53386	77258	58749.13
1649281	chr8	rs72661404	60834061	A	G	0.932	0.934	0.997	-0.0613011005766046	0.0173	0.0003907	53386	77258	58749.13
1655863	chr8	rs7834199	60834873	G	A	0.932	0.934	0.997	-0.0596969272581274	0.0173	0.0005532	53386	77258	58749.13
1649519	chr8	rs4738787	60835476	C	T	0.627	0.638	1.0	-0.0363009797263316	0.0089	4.785e-05	53386	77258	58749.13
1642656	chr8	rs7838137	60835510	A	T	0.932	0.934	0.997	-0.0611947843281922	0.0173	0.0004042	53386	77258	58749.13
1653492	chr8	rs4737551	60835669	A	G	0.516	0.528	1.0	-0.0423022562339069	0.0086	9.419e-07	53386	77258	58749.13
1643145	chr8	rs28690268	60837305	G	A	0.931	0.933	0.996	-0.0620030714417325	0.0172	0.0003236	53386	77258	58749.13
1650802	chr8	rs10106496	60838202	C	G	0.932	0.934	0.99	-0.0625990697565225	0.0174	0.000314	53386	77258	58749.13
1640168	chr8	rs72661409	60838204	T	C	0.932	0.934	0.989	-0.0618966805401821	0.0174	0.0003751	53386	77258	58749.13
1656403	chr8	rs72661410	60838274	T	C	0.932	0.934	0.996	-0.0608971589513062	0.0173	0.0004235	53386	77258	58749.13
1642044	chr8	rs7823305	60838383	A	C	0.961	0.959	0.997	0.0209979909956055	0.0221	0.3412	53386	77258	58749.13
1655891	chr8	rs7827640	60838859	C	T	0.961	0.959	0.997	0.0213015034199157	0.0221	0.3334	53386	77258	58749.13
1656532	chr8	rs6997337	60838972	A	G	0.932	0.934	0.996	-0.061003443560332	0.0173	0.0004206	53386	77258	58749.13
1648006	chr8	rs6998079	60839153	G	A	0.931	0.933	0.996	-0.0623968162257107	0.0172	0.0002998	53386	77258	58749.13
1650340	chr8	rs16925436	60839349	G	T	0.961	0.959	0.997	0.0213015034199157	0.0221	0.3338	53386	77258	58749.13
1656283	chr8	rs62510039	60839575	A	G	0.96	0.958	0.997	0.0259016375226531	0.0219	0.2368	53386	77258	58749.13
1642950	chr8	rs16925438	60839671	A	G	0.96	0.958	0.997	0.0258041896815329	0.0219	0.2373	53386	77258	58749.13
1653558	chr8	rs16925439	60839718	G	A	0.96	0.958	0.997	0.0259016375226531	0.0219	0.2371	53386	77258	58749.13
1660553	chr8	rs7002513	60839829	A	G	0.96	0.958	0.997	0.0259016375226531	0.0219	0.2368	53386	77258	58749.13
1651505	chr8	rs7002780	60839906	C	G	0.96	0.958	0.997	0.0258041896815329	0.0219	0.2379	53386	77258	58749.13
1648579	chr8	rs6471843	60840084	T	C	0.516	0.528	1.0	-0.0423022562339069	0.0086	9.334e-07	53386	77258	58749.13
1646958	chr8	rs7003409	60840314	C	T	0.96	0.958	0.997	0.0259016375226531	0.0219	0.2372	53386	77258	58749.13
1643260	chr8	rs7003592	60840444	C	T	0.96	0.958	0.997	0.0260965047212743	0.0219	0.2327	53386	77258	58749.13
1658035	chr8	rs80303395	60840542	C	T	0.96	0.958	0.997	0.0259990758686168	0.0219	0.2339	53386	77258	58749.13
1646805	chr8	rs16925446	60840740	G	A	0.96	0.958	0.997	0.0259990758686168	0.0219	0.235	53386	77258	58749.13
1639994	chr8	rs62511073	60841061	T	C	0.96	0.958	0.997	0.0259016375226531	0.0219	0.2369	53386	77258	58749.13
1654284	chr8	rs62511074	60841097	G	T	0.96	0.958	0.997	0.0259016375226531	0.0219	0.236	53386	77258	58749.13
1659374	chr8	rs62511075	60841188	A	C	0.96	0.958	0.997	0.0259990758686168	0.0219	0.2348	53386	77258	58749.13
1662726	chr8	rs10081579	60841518	T	G	0.931	0.933	0.996	-0.0628013642021005	0.0172	0.0002693	53386	77258	58749.13
1648301	chr8	rs72661416	60841530	A	C	0.932	0.934	0.996	-0.0615988462189574	0.0173	0.000371	53386	77258	58749.13
1651446	chr8	rs16925448	60841632	A	G	0.96	0.958	0.997	0.0259016375226531	0.0219	0.2356	53386	77258	58749.13
1654919	chr8	rs60430945	60841715	C	T	0.96	0.958	0.997	0.0259016375226531	0.0219	0.2365	53386	77258	58749.13
1641256	chr8	rs1497032	60842402	T	G	0.516	0.528	1.0	-0.0423022562339069	0.0086	9.021e-07	53386	77258	58749.13
1657733	chr8	rs1497031	60842591	A	G	0.891	0.892	0.995	-0.0285023604727122	0.0139	0.04043	53386	77258	58749.13
1651356	chr8	rs16925454	60842614	C	A	0.625	0.636	1.0	-0.034198147379977	0.0089	0.0001283	53386	77258	58749.13
1657042	chr8	rs7007065	60844322	T	C	0.96	0.959	0.997	0.0254045542217263	0.0219	0.2463	53386	77258	58749.13
1661093	chr8	rs7007191	60844367	T	C	0.96	0.959	0.997	0.0258041896815329	0.0219	0.2389	53386	77258	58749.13
1654348	chr8	rs2326457	60844433	C	T	0.978	0.976	0.913	0.0666020156675811	0.0311	0.03206	51628	74157	56649.82
1642574	chr8	rs6471844	60844600	C	T	0.516	0.528	1.0	-0.0421979407001862	0.0086	9.959e-07	53386	77258	58749.13
1641509	chr8	rs72661421	60845703	C	G	0.931	0.934	0.996	-0.0617052054366793	0.0173	0.0003573	53386	77258	58749.13
1649614	chr8	rs6996720	60845763	C	G	0.635	0.645	0.997	-0.0366017456445608	0.009	4.508e-05	53386	77258	58749.13
1650649	chr8	rs11786670	60846366	A	G	0.579	0.573	0.989	0.027196791588428	0.0088	0.001913	53386	77258	58749.13
1647147	chr8	rs7001936	60846597	C	T	0.625	0.636	1.0	-0.0340015566760147	0.0089	0.0001414	53386	77258	58749.13
1659483	chr8	rs77046248	60846598	G	A	0.978	0.976	0.913	0.0667984655384157	0.0311	0.03175	51628	74157	56649.82
1647343	chr8	rs6985045	60847268	T	C	0.588	0.597	1.0	-0.027998320426861	0.0088	0.001399	53386	77258	58749.13
1662044	chr8	rs4257994	60847657	G	A	0.585	0.595	1.0	-0.0282040203730758	0.0087	0.001279	53386	77258	58749.13
1660764	chr8	rs7845735	60848013	C	A	0.516	0.528	1.0	-0.0425004857321486	0.0086	8.142e-07	53386	77258	58749.13
1639691	chr8	rs6984918	60849129	C	T	0.621	0.633	1.0	-0.0343016316970211	0.0089	0.0001211	53386	77258	58749.13
1651223	chr8	rs72661426	60849130	G	A	0.931	0.934	0.995	-0.0618966805401821	0.0173	0.0003491	53386	77258	58749.13
1652812	chr8	rs6471845	60849328	G	T	0.621	0.633	1.0	-0.0341050206499513	0.0089	0.0001303	53386	77258	58749.13
1647573	chr8	rs72661427	60849347	G	A	0.932	0.934	0.995	-0.0620988329318545	0.0173	0.0003347	53386	77258	58749.13
1649785	chr8	rs16925461	60850531	T	C	0.625	0.636	1.0	-0.0335050785573982	0.0089	0.0001724	53386	77258	58749.13
1654884	chr8	rs7830239	60851597	A	G	0.516	0.528	1.0	-0.0421979407001862	0.0086	9.65e-07	53386	77258	58749.13
1647480	chr8	rs62511078	60852120	C	T	0.897	0.897	0.995	-0.0246001168682327	0.0142	0.08339	53386	77258	58749.13
1663492	chr8	rs1497035	60852141	G	T	0.618	0.631	0.999	-0.0360003042410416	0.0089	5.246e-05	53386	77258	58749.13
1641179	chr8	rs1497036	60852329	T	G	0.618	0.631	0.999	-0.0360003042410416	0.0089	5.35e-05	53386	77258	58749.13
1641944	chr8	rs1566123	60853005	T	G	0.618	0.631	0.999	-0.0360003042410416	0.0089	5.343e-05	53386	77258	58749.13
1643923	chr8	rs1566125	60853190	T	G	0.619	0.631	0.999	-0.0360003042410416	0.0089	5.231e-05	53386	77258	58749.13
1662541	chr8	rs62511079	60853369	A	G	0.897	0.897	0.995	-0.0247026126403718	0.0142	0.08289	53386	77258	58749.13
1662976	chr8	rs6471846	60853988	C	T	0.618	0.631	0.999	-0.0358033589652777	0.0089	5.64e-05	53386	77258	58749.13
1650853	chr8	rs7011976	60854179	C	T	0.618	0.631	0.999	-0.0358966439977618	0.0089	5.503e-05	53386	77258	58749.13
1658355	chr8	rs17271634	60854349	T	C	0.897	0.897	0.995	-0.0242004837056584	0.0142	0.08936	53386	77258	58749.13
1649842	chr8	rs17343784	60855333	G	T	0.897	0.897	0.996	-0.0243029385231735	0.0142	0.08701	53386	77258	58749.13
1650548	chr8	rs17343814	60855552	T	G	0.897	0.897	0.995	-0.0243951568347216	0.0142	0.0866	53386	77258	58749.13
1649953	chr8	rs11777319	60855711	A	G	0.622	0.633	0.999	-0.035596090043474	0.0089	6.435e-05	53386	77258	58749.13
1660666	chr8	rs12680681	60855753	G	A	0.516	0.528	1.0	-0.0423022562339069	0.0086	9.237e-07	53386	77258	58749.13
1642908	chr8	rs11784289	60855938	C	T	0.618	0.631	0.999	-0.0360003042410416	0.0089	5.252e-05	53386	77258	58749.13
1644188	chr8	rs11777453	60856149	A	G	0.516	0.528	1.0	-0.0423022562339069	0.0086	9.161e-07	53386	77258	58749.13
1662116	chr8	rs11777477	60856183	A	G	0.622	0.633	0.999	-0.035596090043474	0.0089	6.42e-05	53386	77258	58749.13
1648377	chr8	rs11784406	60856330	C	T	0.619	0.631	0.999	-0.0358966439977618	0.0089	5.549e-05	53386	77258	58749.13
1661480	chr8	rs1955227	60857553	T	C	0.618	0.631	0.999	-0.0361039752308815	0.0089	5.024e-05	53386	77258	58749.13
1647175	chr8	rs28673143	60857845	C	T	0.897	0.897	0.995	-0.0246001168682327	0.0142	0.08419	53386	77258	58749.13
1643012	chr8	rs12676407	60858650	C	T	0.618	0.63	0.999	-0.0364046818937998	0.0089	4.305e-05	53386	77258	58749.13
1641544	chr8	rs4256581	60859030	T	C	0.516	0.528	0.999	-0.0423961495190412	0.0086	8.561e-07	53386	77258	58749.13
1652274	chr8	rs12678649	60859200	T	G	0.618	0.631	0.999	-0.0363009797263316	0.0089	4.65e-05	53386	77258	58749.13
1639386	chr8	rs10504303	60859424	T	A	0.618	0.631	0.999	-0.0363009797263316	0.0089	4.579e-05	53386	77258	58749.13
1645053	chr8	rs77424623	60860044	G	C	0.977	0.975	0.903	0.0673969319860517	0.0305	0.02725	51692	74416	56752.46
1662294	chr8	rs62511081	60860630	A	T	0.899	0.898	0.992	-0.0226035462098532	0.0143	0.1152	53386	77258	58749.13
1655968	chr8	rs72661438	60861345	C	G	0.934	0.936	0.995	-0.0575973336805821	0.0176	0.001087	53386	77258	58749.13
1652961	chr8	rs530844	60862413	T	C	0.516	0.528	0.999	-0.0428970626523952	0.0086	6.644e-07	53386	77258	58749.13
1657670	chr8	rs653657	60863873	A	T	0.519	0.53	0.999	-0.0425004857321486	0.0086	8.048e-07	53386	77258	58749.13
1647812	chr8	rs665987	60864318	T	G	0.519	0.53	0.999	-0.0425004857321486	0.0086	8.094e-07	53386	77258	58749.13
1653064	chr8	rs142938782	60865421	C	T	0.934	0.936	0.994	-0.0579045745015309	0.0176	0.001031	53386	77258	58749.13
1644529	chr8	rs700734	60866619	G	A	0.622	0.633	0.999	-0.0364046818937998	0.0089	4.379e-05	53386	77258	58749.13
1640049	chr8	rs62511084	60868400	C	A	0.897	0.897	0.994	-0.0252049938352247	0.0142	0.077	53386	77258	58749.13
1644872	chr8	rs782021	60869072	T	C	0.515	0.527	0.999	-0.0430954101055856	0.0086	5.918e-07	53386	77258	58749.13
1641058	chr8	rs7843474	60870371	C	A	0.934	0.937	0.994	-0.058901107920161	0.0176	0.0008428	53386	77258	58749.13
1646073	chr8	rs782022	60870519	G	A	0.515	0.527	1.0	-0.0428970626523952	0.0086	6.533e-07	53386	77258	58749.13
1647624	chr8	rs4738789	60871604	T	C	0.984	0.985	0.879	-0.021101069908054	0.0461	0.6482	34518	49171	37266.83
1656723	chr8	rs527166	60872282	G	A	0.639	0.649	0.992	-0.0380965452668448	0.009	2.445e-05	53386	77258	58749.13
1657749	chr8	rs526249	60872376	T	C	0.515	0.527	1.0	-0.0440041354980549	0.0086	3.249e-07	53386	77258	58749.13
1640367	chr8	rs72661442	60872680	C	T	0.935	0.937	0.994	-0.0584981343943099	0.0176	0.0009061	53386	77258	58749.13
1654956	chr8	rs16925487	60872769	A	G	0.985	0.986	0.88	-0.0499993949944177	0.0481	0.2993	33340	48000	36167.01
1640714	chr8	rs627542	60872828	C	A	0.633	0.644	0.995	-0.0355028330426552	0.009	7.682e-05	53386	77258	58749.13
1641929	chr8	rs77144145	60873489	T	C	0.984	0.985	0.88	-0.0382004338153035	0.0477	0.4238	33340	48000	36167.01
1645055	chr8	rs574368	60874556	G	A	0.518	0.53	1.0	-0.0431998193062192	0.0086	5.277e-07	53386	77258	58749.13
1639418	chr8	rs668563	60875107	T	C	0.518	0.53	1.0	-0.0433042394092723	0.0086	5.124e-07	53386	77258	58749.13
1662287	chr8	rs522182	60875600	T	C	0.515	0.527	1.0	-0.0430014511447026	0.0086	6.066e-07	53386	77258	58749.13
1656902	chr8	rs72661445	60875607	T	A	0.935	0.937	0.994	-0.0586996008587778	0.0176	0.0008767	53386	77258	58749.13
1649132	chr8	rs671655	60875824	A	C	0.518	0.529	1.0	-0.0428970626523952	0.0086	6.421e-07	53386	77258	58749.13
1663548	chr8	rs589933	60876977	T	A	0.559	0.572	0.96	-0.0529051189949894	0.0089	2.543e-09	53386	77258	58749.13
1654067	chr8	rs2688659	60877452	A	C	0.515	0.527	1.0	-0.0430954101055856	0.0086	5.685e-07	53386	77258	58749.13
1642302	chr8	rs594035	60877929	T	C	0.518	0.53	1.0	-0.0428031223253094	0.0086	6.518e-07	53386	77258	58749.13
1644514	chr8	rs10957118	60877940	G	T	0.935	0.937	0.995	-0.058901107920161	0.0176	0.0008419	53386	77258	58749.13
1647154	chr8	rs606131	60878257	G	A	0.515	0.527	1.0	-0.0430954101055856	0.0086	5.448e-07	53386	77258	58749.13
1650401	chr8	rs475714	60879822	C	T	0.518	0.53	1.0	-0.0428970626523952	0.0086	6.082e-07	53386	77258	58749.13
1649727	chr8	rs472799	60880161	G	A	0.515	0.527	1.0	-0.0431998193062192	0.0086	5.154e-07	53386	77258	58749.13
1641381	chr8	rs2037561	60880646	C	G	0.515	0.527	1.0	-0.0431998193062192	0.0086	5.14e-07	53386	77258	58749.13
1656599	chr8	rs601224	60880658	A	C	0.62	0.632	1.0	-0.0364980230402006	0.0089	4.01e-05	53386	77258	58749.13
1653489	chr8	rs674292	60881849	T	C	0.621	0.633	1.0	-0.0374007702544828	0.0089	2.566e-05	53386	77258	58749.13
1660573	chr8	rs493713	60882999	C	T	0.518	0.53	1.0	-0.0430014511447026	0.0086	5.703e-07	53386	77258	58749.13
1647008	chr8	rs488934	60883570	T	C	0.518	0.53	1.0	-0.0430014511447026	0.0086	5.642e-07	53386	77258	58749.13
1640865	chr8	rs598457	60884353	C	T	0.534	0.545	1.01	-0.0425004857321486	0.0086	7.833e-07	53386	77258	58749.13
1649386	chr8	rs12677172	60884884	C	A	0.985	0.986	0.882	-0.0475004961488543	0.0481	0.324	33340	48000	36167.01
1641240	chr8	rs627156	60886220	G	A	0.53	0.543	1.01	-0.0431998193062192	0.0086	5.244e-07	53386	77258	58749.13
1659763	chr8	rs639026	60886532	A	G	0.531	0.543	1.01	-0.0430954101055856	0.0086	5.669e-07	53386	77258	58749.13
1646181	chr8	rs485523	60886754	T	A	0.531	0.543	1.01	-0.0430954101055856	0.0086	5.611e-07	53386	77258	58749.13
1650181	chr8	rs480945	60887218	C	T	0.638	0.649	1.01	-0.0385953087593848	0.009	1.65e-05	53386	77258	58749.13
1653253	chr8	rs72661453	60887513	A	G	0.935	0.937	0.996	-0.0593042438991411	0.0176	0.0007647	53386	77258	58749.13
1659384	chr8	rs72661454	60887907	T	A	0.934	0.937	0.996	-0.0589965728077175	0.0176	0.0008068	53386	77258	58749.13
1653008	chr8	rs673973	60888414	T	C	0.531	0.543	1.01	-0.0430954101055856	0.0086	5.501e-07	53386	77258	58749.13
1655475	chr8	rs685303	60888584	A	T	0.0207	0.0225	0.818	-0.0720976864404302	0.0336	0.03193	51151	72773	55925.59
1652569	chr8	rs72661456	60889027	C	T	0.935	0.937	0.996	-0.0589965728077175	0.0176	0.0008225	53386	77258	58749.13
1659107	chr8	rs79776467	60889031	C	G	0.935	0.937	0.996	-0.0589965728077175	0.0176	0.000813	53386	77258	58749.13
1651626	chr8	rs688365	60889251	A	C	0.53	0.543	1.01	-0.0433042394092723	0.0086	4.849e-07	53386	77258	58749.13
1641612	chr8	rs76687996	60889501	C	T	0.984	0.986	0.882	-0.0499993949944177	0.048	0.2974	33340	48000	36167.01
1649789	chr8	rs72661457	60889827	C	T	0.934	0.937	0.994	-0.0594952597858765	0.0176	0.0007409	53386	77258	58749.13
1641526	chr8	rs579905	60889903	G	C	0.598	0.608	1.01	-0.0323992324466777	0.0088	0.000214	53386	77258	58749.13
1641197	chr8	rs594002	60890003	A	G	0.596	0.606	1.01	-0.0306963490025976	0.0088	0.0004516	53386	77258	58749.13
1655524	chr8	rs594017	60890014	T	C	0.53	0.543	1.01	-0.0433042394092723	0.0086	5.009e-07	53386	77258	58749.13
1652136	chr8	rs578807	60890090	A	T	0.637	0.648	1.01	-0.0377018671840115	0.009	2.594e-05	53386	77258	58749.13
1661799	chr8	rs72661461	60890127	T	C	0.935	0.937	0.995	-0.0589965728077175	0.0176	0.0008206	53386	77258	58749.13
1660517	chr8	rs595812	60890414	A	G	0.531	0.543	1.01	-0.0431998193062192	0.0086	5.137e-07	53386	77258	58749.13
1660741	chr8	rs72661464	60890493	G	A	0.935	0.937	0.995	-0.0589965728077175	0.0176	0.0008238	53386	77258	58749.13
1661910	chr8	rs609253	60891086	G	T	0.635	0.647	1.01	-0.0388032003238938	0.0089	1.472e-05	53386	77258	58749.13
1645563	chr8	rs72661466	60891886	G	A	0.934	0.937	0.994	-0.0591981397259644	0.0176	0.0007845	53386	77258	58749.13
1662906	chr8	rs72661468	60892093	G	A	0.935	0.937	0.994	-0.058901107920161	0.0176	0.000844	53386	77258	58749.13
1648971	chr8	rs491891	60892674	T	G	0.531	0.543	1.0	-0.0431998193062192	0.0086	5.378e-07	53386	77258	58749.13
1648929	chr8	rs77279458	60892765	G	T	0.985	0.986	0.881	-0.0471020897690825	0.0481	0.3275	33340	48000	36167.01
1652802	chr8	rs484432	60893471	C	G	0.531	0.543	1.0	-0.0430954101055856	0.0086	5.613e-07	53386	77258	58749.13
1644877	chr8	rs72661470	60893505	G	A	0.931	0.933	0.983	-0.0542978034078492	0.0172	0.001636	53386	77258	58749.13
1657387	chr8	rs72661472	60893907	C	G	0.935	0.937	0.993	-0.0591981397259644	0.0176	0.0007935	53386	77258	58749.13
1649226	chr8	rs536325	60895229	T	C	0.13	0.136	0.949	-0.0328951617042694	0.013	0.01178	53386	77258	58749.13
1662333	chr8	rs4538858	60895620	G	T	0.935	0.937	0.992	-0.0591981397259644	0.0177	0.0008052	53386	77258	58749.13
1661501	chr8	rs4631455	60895833	G	A	0.934	0.936	0.989	-0.0593997472816252	0.0176	0.0007661	53386	77258	58749.13
1657826	chr8	rs72661476	60897418	G	A	0.935	0.937	0.991	-0.0593042438991411	0.0177	0.0007836	53386	77258	58749.13
1659674	chr8	rs619715	60897721	C	G	0.53	0.542	1.0	-0.043502667649395	0.0086	4.519e-07	53386	77258	58749.13
1651736	chr8	rs72661477	60897782	G	A	0.935	0.937	0.992	-0.0591026555948241	0.0177	0.0008128	53386	77258	58749.13
1661736	chr8	rs557689	60898027	T	C	0.637	0.648	1.01	-0.0377953294954024	0.009	2.396e-05	53386	77258	58749.13
1658663	chr8	rs556721	60898148	T	C	0.637	0.648	1.01	-0.0377953294954024	0.009	2.397e-05	53386	77258	58749.13
1657570	chr8	rs622357	60898244	A	G	0.637	0.648	1.01	-0.0378991867540796	0.009	2.339e-05	53386	77258	58749.13
1663191	chr8	rs634625	60898744	A	G	0.598	0.608	1.0	-0.0328021562323804	0.0088	0.0001876	53386	77258	58749.13
1646299	chr8	rs648960	60899628	C	A	0.636	0.648	1.01	-0.036798848237098	0.009	3.956e-05	53386	77258	58749.13
1653836	chr8	rs72661478	60900381	G	T	0.935	0.937	0.99	-0.0593997472816252	0.0177	0.0007757	53386	77258	58749.13
1639278	chr8	rs72661479	60900435	T	C	0.935	0.937	0.99	-0.0591026555948241	0.0177	0.00082	53386	77258	58749.13
1661512	chr8	rs72661480	60901039	A	T	0.935	0.937	0.99	-0.0591026555948241	0.0177	0.000824	53386	77258	58749.13
1643818	chr8	rs2127835	60901688	G	T	0.935	0.937	0.99	-0.0591026555948241	0.0177	0.000831	53386	77258	58749.13
1642459	chr8	rs2127834	60901808	G	C	0.935	0.937	0.99	-0.0591026555948241	0.0177	0.0008312	53386	77258	58749.13
1648524	chr8	rs679536	60901864	A	G	0.637	0.648	1.01	-0.0377953294954024	0.009	2.436e-05	53386	77258	58749.13
1639747	chr8	rs585514	60902640	G	A	0.637	0.648	1.01	-0.0377953294954024	0.009	2.4e-05	53386	77258	58749.13
1644692	chr8	rs600437	60903659	A	G	0.53	0.543	1.0	-0.043502667649395	0.0086	4.533e-07	53386	77258	58749.13
1643437	chr8	rs72661484	60904740	T	C	0.935	0.937	0.989	-0.0591026555948241	0.0177	0.0008416	53386	77258	58749.13
1647082	chr8	rs473992	60906830	T	C	0.634	0.646	1.01	-0.0393959285025942	0.0089	1.088e-05	53386	77258	58749.13
1646603	chr8	rs473837	60906881	G	T	0.634	0.646	1.01	-0.0393023164827424	0.0089	1.122e-05	53386	77258	58749.13
1659357	chr8	rs72661488	60907653	T	C	0.935	0.937	0.988	-0.0589965728077175	0.0177	0.0008491	53386	77258	58749.13
1644646	chr8	rs72661489	60908452	C	T	0.935	0.937	0.988	-0.0589965728077175	0.0177	0.0008581	53386	77258	58749.13
1663352	chr8	rs582877	60908651	G	A	0.531	0.543	1.0	-0.0435966737180782	0.0086	4.248e-07	53386	77258	58749.13
1662422	chr8	rs489290	60908966	A	G	0.598	0.608	1.0	-0.0325955083699338	0.0088	0.0002016	53386	77258	58749.13
1641154	chr8	rs72661492	60909071	C	T	0.935	0.937	0.988	-0.0589965728077175	0.0177	0.000853	53386	77258	58749.13
1643308	chr8	rs612152	60910596	A	G	0.634	0.646	1.01	-0.0390007373497326	0.0089	1.299e-05	53386	77258	58749.13
1661117	chr8	rs541902	60910643	T	C	0.634	0.646	1.01	-0.0390007373497326	0.0089	1.317e-05	53386	77258	58749.13
1648210	chr8	rs541081	60910708	A	T	0.531	0.543	1.0	-0.0433042394092723	0.0086	5.14e-07	53386	77258	58749.13
1647182	chr8	rs533776	60911527	A	T	0.531	0.543	1.0	-0.0433982268254708	0.0086	4.806e-07	53386	77258	58749.13
1640317	chr8	rs72661495	60911590	G	T	0.934	0.936	0.986	-0.0589965728077175	0.0177	0.0008477	53386	77258	58749.13
1659103	chr8	rs627807	60911760	C	A	0.531	0.543	1.0	-0.0433042394092723	0.0086	5.215e-07	53386	77258	58749.13
1652022	chr8	rs62512089	60912553	G	A	0.897	0.897	0.985	-0.0226956079321885	0.0143	0.1119	53386	77258	58749.13
1640532	chr8	rs642072	60912697	G	A	0.532	0.544	1.0	-0.0440981887217984	0.0086	3.187e-07	53386	77258	58749.13
1649988	chr8	rs479399	60912826	C	T	0.637	0.648	1.0	-0.0380965452668448	0.009	2.189e-05	53386	77258	58749.13
1648488	chr8	rs478307	60912986	G	T	0.531	0.543	1.0	-0.0433982268254708	0.0086	4.998e-07	53386	77258	58749.13
1661758	chr8	rs643730	60913033	C	G	0.638	0.649	1.0	-0.0390007373497326	0.009	1.369e-05	53386	77258	58749.13
1646284	chr8	rs644222	60913165	T	C	0.637	0.648	1.0	-0.0380965452668448	0.009	2.114e-05	53386	77258	58749.13
1662760	chr8	rs475684	60913259	T	C	0.53	0.542	1.0	-0.0433042394092723	0.0086	5.506e-07	53386	77258	58749.13
1652201	chr8	rs671985	60914783	G	A	0.532	0.544	0.999	-0.0440981887217984	0.0086	3.242e-07	53386	77258	58749.13
1654042	chr8	rs674767	60915388	C	T	0.532	0.544	0.999	-0.0440981887217984	0.0086	3.24e-07	53386	77258	58749.13
1658731	chr8	rs72661500	60915621	T	C	0.935	0.937	0.984	-0.0591026555948241	0.0177	0.0008538	53386	77258	58749.13
1655337	chr8	rs686889	60915732	C	A	0.532	0.544	0.998	-0.0442027026797326	0.0086	3.201e-07	53386	77258	58749.13
1644204	chr8	rs689218	60916296	G	A	0.531	0.543	0.998	-0.0431998193062192	0.0086	5.832e-07	53386	77258	58749.13
1659286	chr8	rs143952444	60917444	A	C	0.935	0.937	0.984	-0.058901107920161	0.0177	0.000887	53386	77258	58749.13
1653886	chr8	rs615821	60919055	T	A	0.531	0.543	0.997	-0.0431998193062192	0.0086	5.979e-07	53386	77258	58749.13
1654963	chr8	rs564062	60919958	T	C	0.531	0.543	0.996	-0.0442027026797326	0.0086	3.234e-07	53386	77258	58749.13
1658099	chr8	rs601113	60920091	A	G	0.531	0.543	0.996	-0.0442027026797326	0.0086	3.23e-07	53386	77258	58749.13
1650990	chr8	rs72663203	60920566	G	A	0.935	0.937	0.983	-0.0587950465105055	0.0177	0.0009151	53386	77258	58749.13
1662945	chr8	rs2681535	60920595	G	A	0.597	0.607	0.998	-0.0329985112635755	0.0088	0.0001785	53386	77258	58749.13
1651639	chr8	rs532007	60921165	C	T	0.597	0.607	0.998	-0.0322029950400999	0.0088	0.0002564	53386	77258	58749.13
1660216	chr8	rs72663206	60921377	G	A	0.935	0.937	0.982	-0.0591981397259644	0.0177	0.0008584	53386	77258	58749.13
1639685	chr8	rs1214478	60921427	T	C	0.531	0.543	0.996	-0.0442967745820927	0.0087	3.08e-07	53386	77258	58749.13
1652027	chr8	rs1214477	60921457	A	G	0.531	0.543	0.996	-0.0442027026797326	0.0087	3.281e-07	53386	77258	58749.13
1649959	chr8	rs505518	60921745	T	C	0.637	0.648	0.999	-0.0382004338153035	0.009	2.137e-05	53386	77258	58749.13
1650682	chr8	rs504753	60921806	C	A	0.531	0.543	0.995	-0.0442027026797326	0.0087	3.224e-07	53386	77258	58749.13
1652465	chr8	rs1214476	60921845	G	A	0.634	0.646	0.999	-0.0393023164827424	0.009	1.173e-05	53386	77258	58749.13
1662747	chr8	rs17345564	60922360	A	G	0.898	0.898	0.98	-0.0251024465608414	0.0144	0.08008	53386	77258	58749.13
1654100	chr8	rs1214475	60922535	C	T	0.531	0.543	0.995	-0.0442967745820927	0.0087	3.162e-07	53386	77258	58749.13
1650216	chr8	rs1229408	60922971	A	T	0.634	0.646	0.998	-0.0393023164827424	0.009	1.2e-05	53386	77258	58749.13
1642105	chr8	rs72663207	60923647	G	A	0.935	0.937	0.981	-0.0586996008587778	0.0177	0.0009421	53386	77258	58749.13
1640258	chr8	rs72663208	60923844	C	T	0.935	0.937	0.981	-0.0586996008587778	0.0178	0.0009449	53386	77258	58749.13
1653921	chr8	rs521345	60925134	G	A	0.53	0.542	0.994	-0.0430954101055856	0.0087	6.585e-07	53386	77258	58749.13
1643434	chr8	rs488441	60926413	A	C	0.532	0.544	0.993	-0.0437011352710986	0.0087	4.661e-07	53386	77258	58749.13
1650279	chr8	rs575745	60926674	C	T	0.571	0.585	0.995	-0.0492952917248775	0.0087	1.73e-08	53386	77258	58749.13
1639461	chr8	rs538291	60928417	G	T	0.637	0.649	0.996	-0.0385017716536664	0.009	1.94e-05	53386	77258	58749.13
1662474	chr8	rs72663211	60928728	G	A	0.935	0.936	0.98	-0.0577032681284449	0.0178	0.001153	53386	77258	58749.13
1643385	chr8	rs475888	60929641	A	C	0.572	0.585	0.994	-0.0497050825796673	0.0088	1.361e-08	53386	77258	58749.13
1661779	chr8	rs474841	60929783	G	A	0.532	0.544	0.992	-0.0437951599996715	0.0087	4.234e-07	53386	77258	58749.13
1653580	chr8	rs72663212	60930385	A	G	0.935	0.936	0.979	-0.0580953231907121	0.0178	0.00108	53386	77258	58749.13
1639309	chr8	rs700726	60931328	T	C	0.571	0.585	0.993	-0.0497996735526059	0.0088	1.252e-08	53386	77258	58749.13
1659337	chr8	rs72663214	60931898	A	T	0.935	0.936	0.979	-0.0577986187273719	0.0178	0.001147	53386	77258	58749.13
1642236	chr8	rs574929	60933712	A	G	0.531	0.543	0.991	-0.0430954101055856	0.0087	6.6e-07	53386	77258	58749.13
1654099	chr8	rs544416	60934774	C	T	0.571	0.585	0.993	-0.049400350295127	0.0088	1.732e-08	53386	77258	58749.13
1662308	chr8	rs507158	60936515	A	G	0.532	0.543	0.99	-0.0435966737180782	0.0087	5.001e-07	53386	77258	58749.13
1648115	chr8	rs595819	60938263	T	C	0.571	0.585	0.992	-0.0495999919914836	0.0088	1.498e-08	53386	77258	58749.13
1647839	chr8	rs595330	60938342	T	C	0.638	0.649	0.994	-0.0393959285025942	0.009	1.246e-05	53386	77258	58749.13
1639440	chr8	rs1214492	60938732	G	T	0.131	0.137	0.968	-0.0306963490025976	0.0129	0.01727	53386	77258	58749.13
1652671	chr8	rs1626773	60938950	A	C	0.637	0.649	0.993	-0.0385017716536664	0.009	1.969e-05	53386	77258	58749.13
1655850	chr8	rs72663216	60939164	T	C	0.935	0.936	0.977	-0.057194885093252	0.0178	0.001284	53386	77258	58749.13
1649901	chr8	rs2688656	60940358	G	A	0.531	0.543	0.989	-0.0442027026797326	0.0087	3.624e-07	53386	77258	58749.13
1659438	chr8	rs497312	60941355	G	A	0.532	0.543	0.989	-0.0435966737180782	0.0087	5.2e-07	53386	77258	58749.13
1652141	chr8	rs649886	60941645	A	G	0.638	0.649	0.993	-0.0394999521368577	0.009	1.199e-05	53386	77258	58749.13
1652657	chr8	rs648946	60941897	A	G	0.531	0.543	0.989	-0.0431998193062192	0.0087	6.425e-07	53386	77258	58749.13
1648645	chr8	rs2622526	60942515	T	C	0.571	0.585	0.991	-0.0497050825796673	0.0088	1.398e-08	53386	77258	58749.13
1649856	chr8	rs549730	60943066	T	C	0.534	0.545	0.988	-0.0431998193062192	0.0087	6.556e-07	53386	77258	58749.13
1651018	chr8	rs548902	60943129	A	G	0.571	0.585	0.99	-0.0494949124461712	0.0088	1.585e-08	53386	77258	58749.13
1646112	chr8	rs544344	60943629	G	A	0.534	0.546	0.987	-0.0431998193062192	0.0087	6.544e-07	53386	77258	58749.13
1659204	chr8	rs694836	60944012	C	T	0.13	0.135	0.957	-0.0309954337025195	0.013	0.01735	53386	77258	58749.13
1659580	chr8	rs519500	60944058	G	A	0.531	0.543	0.987	-0.0430014511447026	0.0087	7.336e-07	53386	77258	58749.13
1641597	chr8	rs490409	60944902	G	T	0.571	0.585	0.989	-0.0497996735526059	0.0088	1.406e-08	53386	77258	58749.13
1654611	chr8	rs72663221	60945157	T	A	0.935	0.936	0.974	-0.0577032681284449	0.0178	0.001201	53386	77258	58749.13
1651536	chr8	rs72663222	60947345	C	A	0.935	0.936	0.972	-0.0577032681284449	0.0178	0.001202	53386	77258	58749.13
1655555	chr8	rs510005	60947751	G	A	0.532	0.543	0.983	-0.0433042394092723	0.0087	6.758e-07	53386	77258	58749.13
1645377	chr8	rs72663223	60950748	T	C	0.931	0.934	0.964	-0.0657979805904322	0.0175	0.0001731	53386	77258	58749.13
1657852	chr8	rs659506	60952317	A	G	0.53	0.542	0.98	-0.0437951599996715	0.0087	5.238e-07	53386	77258	58749.13
1655560	chr8	rs666087	60954059	C	G	0.469	0.457	0.98	0.0430020165445429	0.0087	8.079e-07	53386	77258	58749.13
1659506	chr8	rs562271	60956071	T	C	0.347	0.336	0.978	0.0363029992242924	0.0092	7.73e-05	53386	77258	58749.13
1659120	chr8	rs557737	60956539	G	A	0.402	0.392	0.933	0.0336958638567256	0.0091	0.0002255	53386	77258	58749.13
1652811	chr8	rs76273637	60957383	T	A	0.985	0.985	0.953	0.0507026199737612	0.0464	0.2744	33718	49213	36792.32
1662029	chr8	rs593206	60957479	A	G	0.288	0.282	0.993	0.0263010744193707	0.0096	0.005879	53386	77258	58749.13
1651565	chr8	rs16925594	60957750	C	T	0.985	0.985	0.955	0.0471984218290006	0.0463	0.3076	33718	49213	36792.32
1640772	chr8	rs473097	60958891	C	T	0.293	0.287	0.999	0.0266029817945341	0.0095	0.005016	53386	77258	58749.13
1661286	chr8	rs71521474	60959321	A	T	0.845	0.846	0.773	0.0101978249764461	0.0135	0.4499	53386	77258	58749.13
1656043	chr8	rs569688	60961821	G	T	0.779	0.773	0.991	0.0199006617063362	0.0104	0.05591	53386	77258	58749.13
1646540	chr8	rs4738790	60963164	C	T	0.984	0.985	0.959	0.0522982892110339	0.0454	0.2491	34239	49892	37381.92
1647413	chr8	rs507200	60964107	G	A	0.308	0.301	1.0	0.0225048553400694	0.0094	0.016	53386	77258	58749.13
1645028	chr8	rs609233	60964196	A	G	0.289	0.283	0.996	0.0275957115907991	0.0095	0.003749	53386	77258	58749.13
1651629	chr8	rs647160	60964715	G	T	0.295	0.288	0.996	0.0259990758686168	0.0095	0.006088	53386	77258	58749.13
1649812	chr8	rs632957	60965558	G	C	0.308	0.301	0.997	0.0219962978718961	0.0094	0.01881	53386	77258	58749.13
1643259	chr8	rs16925621	60965714	G	A	0.984	0.985	0.959	0.0528960093534967	0.0453	0.2436	34239	49892	37381.92
1654863	chr8	rs2688655	60966679	C	T	0.26	0.254	0.991	0.0335991726304121	0.0099	0.000672	53386	77258	58749.13
1658222	chr8	rs75898214	60967145	A	G	0.984	0.985	0.961	0.0542987734073789	0.0438	0.2155	35829	51199	38815.05
1658317	chr8	rs1720155	60967864	T	C	0.669	0.677	0.992	-0.031397792147416	0.0092	0.0006422	53386	77258	58749.13
1650896	chr8	rs4738791	60969376	T	C	0.984	0.984	0.962	0.054402954379292	0.0437	0.2131	35829	51199	38815.05
1662791	chr8	rs2645394	60969652	T	A	0.636	0.645	0.988	-0.0338050046123612	0.009	0.0001829	53386	77258	58749.13
1645944	chr8	rs2681564	60969930	G	A	0.739	0.745	0.993	-0.032502530761974	0.0099	0.0009967	53386	77258	58749.13
1654180	chr8	rs16925630	60970122	A	G	0.984	0.984	0.962	0.0522033801338585	0.0437	0.2319	35829	51199	38815.05
1648887	chr8	rs16925639	60970884	A	T	0.984	0.984	0.963	0.0533985767246953	0.0437	0.2211	35829	51199	38815.05
1656556	chr8	rs16925642	60974127	A	G	0.98	0.982	0.976	0.0332993704009261	0.0355	0.3472	45465	64236	49359.02
1639375	chr8	rs674687	60974963	C	G	0.739	0.746	0.996	-0.0332982854015147	0.0098	0.0007158	53386	77258	58749.13
1655274	chr8	rs504673	60976021	G	T	0.739	0.746	0.998	-0.0332982854015147	0.0098	0.0007044	53386	77258	58749.13
1658526	chr8	rs640861	60976506	G	A	0.721	0.729	1.0	-0.0289963604415917	0.0096	0.002637	53386	77258	58749.13
1641069	chr8	rs639377	60976870	G	C	0.721	0.729	1.0	-0.0289963604415917	0.0096	0.002632	53386	77258	58749.13
1642897	chr8	rs577313	60977819	C	T	0.665	0.674	1.0	-0.0319964709431669	0.0091	0.0004591	53386	77258	58749.13
1646500	chr8	rs551833	60978259	C	A	0.739	0.746	1.0	-0.0335050785573982	0.0098	0.000652	53386	77258	58749.13
1649317	chr8	rs79548486	60978824	G	A	0.984	0.985	0.972	0.0542040540135122	0.0457	0.2347	33679	47966	36500.16
1652190	chr8	rs73684942	60979822	T	G	0.98	0.982	0.981	0.0288983900426488	0.0354	0.4146	45465	64236	49359.02
1640770	chr8	rs574261	60980940	T	C	0.675	0.683	0.998	-0.0340015566760147	0.0092	0.0002244	53386	77258	58749.13
1651567	chr8	rs2681556	60982125	C	T	0.671	0.679	1.0	-0.0323992324466777	0.0092	0.0004194	53386	77258	58749.13
1645342	chr8	rs1356829	60983300	C	A	0.746	0.752	1.0	-0.0344051267241774	0.0099	0.000525	53386	77258	58749.13
1662400	chr8	rs1356830	60983339	G	A	0.746	0.752	1.0	-0.0344051267241774	0.0099	0.000519	53386	77258	58749.13
1654640	chr8	rs2681557	60984213	T	A	0.208	0.211	0.977	-0.0115969858456632	0.0107	0.2784	53386	77258	58749.13
1658611	chr8	rs75616379	60985002	T	G	0.984	0.984	0.976	0.043203157300648	0.041	0.2922	40281	58378	44260.71
1646660	chr8	rs1520267	60986241	A	T	0.728	0.735	1.0	-0.0299026613543135	0.0097	0.002079	53386	77258	58749.13
1645664	chr8	rs1520268	60986340	C	T	0.746	0.752	1.0	-0.0344982814075965	0.0099	0.0004925	53386	77258	58749.13
1640779	chr8	rs2688654	60987518	T	C	0.671	0.679	1.0	-0.0328021562323804	0.0092	0.0003565	53386	77258	58749.13
1657686	chr8	rs2611351	60988024	A	G	0.727	0.735	1.0	-0.0300984478240329	0.0097	0.001896	53386	77258	58749.13
1654074	chr8	rs2688653	60988669	C	A	0.746	0.752	1.0	-0.0347985055426955	0.0099	0.0004427	53386	77258	58749.13
1646020	chr8	rs1520270	60989109	A	C	0.729	0.737	0.998	-0.0292949370570243	0.0097	0.002686	53386	77258	58749.13
1656558	chr8	rs1520271	60989114	T	A	0.748	0.754	0.996	-0.0338981034057645	0.01	0.0006634	53386	77258	58749.13
1656972	chr8	rs75894405	60990037	C	T	0.747	0.753	1.0	-0.0346949697968869	0.0099	0.0004658	53386	77258	58749.13
1655829	chr8	rs2611352	60992500	T	A	0.727	0.735	1.0	-0.0303973537275885	0.0097	0.001757	53386	77258	58749.13
1642534	chr8	rs2611353	60992854	G	A	0.746	0.752	1.0	-0.0350988198393953	0.0099	0.0003918	53386	77258	58749.13
1649608	chr8	rs7817260	60993366	T	C	0.671	0.679	1.0	-0.0329985112635755	0.0092	0.0003212	53386	77258	58749.13
1647943	chr8	rs2446691	60993697	A	G	0.746	0.752	1.0	-0.0349952529972629	0.0099	0.0004114	53386	77258	58749.13
1645216	chr8	rs1850971	60994679	T	C	0.746	0.752	1.0	-0.0349952529972629	0.0099	0.0004044	53386	77258	58749.13
1650553	chr8	rs1850972	60995618	G	C	0.746	0.752	1.0	-0.0350988198393953	0.0099	0.0003991	53386	77258	58749.13
1640828	chr8	rs939343	60996098	C	G	0.746	0.752	1.0	-0.0350988198393953	0.0099	0.0003942	53386	77258	58749.13
1658637	chr8	rs939344	60996257	A	T	0.746	0.752	1.0	-0.0350988198393953	0.0099	0.0003949	53386	77258	58749.13
1647895	chr8	rs2090729	60996330	C	G	0.718	0.724	0.994	-0.0369959896867261	0.0096	0.0001206	53386	77258	58749.13
1655945	chr8	rs997493	60997051	G	A	0.745	0.752	1.0	-0.0352023974087295	0.0099	0.0003837	53386	77258	58749.13
1652629	chr8	rs1464327	60997355	T	C	0.566	0.56	0.99	0.0254045542217263	0.0087	0.003613	53386	77258	58749.13
1655834	chr8	rs1464328	60998330	A	G	0.671	0.68	1.0	-0.0332982854015147	0.0092	0.0002849	53386	77258	58749.13
1660825	chr8	rs2611355	60998730	A	C	0.746	0.753	1.0	-0.0360003042410416	0.0099	0.0002813	53386	77258	58749.13
1640804	chr8	rs1980238	60999098	G	A	0.93	0.932	0.992	-0.0136020904182857	0.0171	0.4275	53386	77258	58749.13
1646957	chr8	rs1467300	61000576	A	C	0.926	0.928	0.992	-0.0125990355765152	0.0167	0.4513	53386	77258	58749.13
1649367	chr8	rs1467299	61000585	C	T	0.985	0.985	0.979	0.0485044090596151	0.0452	0.2832	34179	49285	37158.0
1648901	chr8	rs2611356	61000629	T	C	0.209	0.211	0.982	-0.0114958245134845	0.0107	0.2818	53386	77258	58749.13
1648933	chr8	rs1467298	61000638	A	G	0.745	0.752	1.0	-0.0355028330426552	0.0099	0.0003417	53386	77258	58749.13
1647300	chr8	rs2688651	61001911	G	A	0.671	0.679	1.0	-0.0331949048576409	0.0092	0.0003051	53386	77258	58749.13
1641313	chr8	rs2681560	61002806	G	A	0.747	0.753	1.0	-0.0349952529972629	0.0099	0.0004273	53386	77258	58749.13
1643476	chr8	rs16925712	61003194	T	C	0.924	0.926	0.99	-0.013399371963117	0.0165	0.4159	53386	77258	58749.13
1655217	chr8	rs142684303	61004035	T	A	0.972	0.972	0.961	-0.033701571673015	0.0269	0.2107	53386	77258	58749.13
1657650	chr8	rs2681561	61004320	C	A	0.208	0.211	0.983	-0.0105049846451474	0.0107	0.325	53386	77258	58749.13
1644229	chr8	rs1850973	61005703	G	C	0.929	0.93	0.989	-0.0172987645783295	0.0169	0.3064	53386	77258	58749.13
1661400	chr8	rs1520275	61005813	G	A	0.929	0.93	0.989	-0.0174005146801673	0.0169	0.3055	53386	77258	58749.13
1656531	chr8	rs2688650	61005850	T	C	0.675	0.683	1.0	-0.0343016316970211	0.0092	0.000198	53386	77258	58749.13
1640447	chr8	rs2611357	61007109	C	T	0.69	0.698	0.998	-0.0361039752308815	0.0093	0.0001097	53386	77258	58749.13
1651212	chr8	rs2681562	61007148	C	G	0.69	0.698	0.998	-0.0361039752308815	0.0093	0.0001111	53386	77258	58749.13
1661804	chr8	rs1520277	61007748	T	C	0.689	0.696	0.999	-0.0361972883118878	0.0093	0.0001012	53386	77258	58749.13
1645476	chr8	rs2681563	61007839	T	C	0.676	0.684	1.0	-0.0325955083699338	0.0092	0.0004073	53386	77258	58749.13
1647616	chr8	rs7819741	61007868	A	C	0.984	0.984	0.977	0.0439977464776452	0.0409	0.2819	40812	57706	44415.89
1645176	chr8	rs75451067	61008086	C	T	0.984	0.984	0.974	0.0565031992337321	0.045	0.2091	34849	44175	36854.87
1655736	chr8	rs1523313	61008129	A	G	0.689	0.696	0.999	-0.0361039752308815	0.0093	0.0001073	53386	77258	58749.13
1649250	chr8	rs2611359	61008396	A	T	0.69	0.698	0.998	-0.0360003042410416	0.0093	0.0001143	53386	77258	58749.13
1657595	chr8	rs2688649	61008581	A	G	0.689	0.696	0.998	-0.0360003042410416	0.0093	0.0001125	53386	77258	58749.13
1648555	chr8	rs2611360	61008986	A	G	0.662	0.669	0.993	-0.0377953294954024	0.0091	3.653e-05	53386	77258	58749.13
1658439	chr8	rs1523312	61009828	G	A	0.652	0.66	0.972	-0.0322959448008212	0.0092	0.0004495	53386	77258	58749.13
1663504	chr8	rs9650197	61010264	C	T	0.561	0.555	0.989	0.024097313483794	0.0087	0.005747	53386	77258	58749.13
1656480	chr8	rs80161938	61011679	G	A	0.93	0.931	0.993	-0.0370997639570267	0.017	0.02846	53386	77258	58749.13
1639476	chr8	rs1589299	61011719	A	G	0.667	0.675	1.0	-0.0322959448008212	0.0092	0.0004227	53386	77258	58749.13
1661778	chr8	rs4737552	61012151	A	C	0.829	0.834	0.992	-0.0331018715051171	0.0115	0.004101	53386	77258	58749.13
1656408	chr8	rs11776075	61012530	C	T	0.561	0.555	0.99	0.024097313483794	0.0087	0.005733	53386	77258	58749.13
1651026	chr8	rs4548170	61012800	C	T	0.93	0.931	0.994	-0.0364046818937998	0.0169	0.03153	53386	77258	58749.13
1646699	chr8	rs4377952	61013042	A	T	0.831	0.835	0.992	-0.0322029950400999	0.0116	0.00524	53386	77258	58749.13
1647792	chr8	rs4419800	61013079	G	A	0.831	0.835	0.993	-0.0322959448008212	0.0116	0.005219	53386	77258	58749.13
1652756	chr8	rs2611362	61013660	C	T	0.838	0.842	0.996	-0.0201006717070029	0.0118	0.0875	53386	77258	58749.13
1659228	chr8	rs9969570	61015172	G	A	0.831	0.835	0.995	-0.0322959448008212	0.0115	0.005065	53386	77258	58749.13
1658247	chr8	rs6994120	61016310	A	G	0.927	0.929	0.997	-0.0349952529972629	0.0167	0.03577	53386	77258	58749.13
1641817	chr8	rs62509882	61017878	A	G	0.829	0.833	0.995	-0.0328951617042694	0.0115	0.004192	53386	77258	58749.13
1645010	chr8	rs62509883	61018594	C	G	0.829	0.833	0.995	-0.0329985112635755	0.0115	0.00412	53386	77258	58749.13
1640486	chr8	rs62509884	61020386	T	G	0.829	0.833	0.995	-0.0329985112635755	0.0115	0.004128	53386	77258	58749.13
1641798	chr8	rs117494287	61020511	G	C	0.973	0.973	0.963	-0.0409990935346932	0.0275	0.1357	53386	77258	58749.13
1660261	chr8	rs7822705	61020895	A	G	0.829	0.833	0.995	-0.0329985112635755	0.0115	0.004056	53386	77258	58749.13
1649815	chr8	rs1464627	61021463	A	G	0.667	0.675	1.0	-0.0329985112635755	0.0092	0.0003171	53386	77258	58749.13
1640631	chr8	rs16925756	61021843	T	C	0.829	0.833	0.995	-0.0331018715051171	0.0115	0.003941	53386	77258	58749.13
1644080	chr8	rs2611363	61021866	C	A	0.842	0.845	0.998	-0.0191012733024012	0.0119	0.1085	53386	77258	58749.13
1642808	chr8	rs1464325	61022418	C	G	0.842	0.845	0.998	-0.019203206984436	0.0119	0.1065	53386	77258	58749.13
1643030	chr8	rs2611364	61022672	T	G	0.64	0.649	0.998	-0.0358033589652777	0.009	7.105e-05	53386	77258	58749.13
1663595	chr8	rs7836856	61023471	A	G	0.829	0.833	0.995	-0.0332982854015147	0.0115	0.003772	53386	77258	58749.13
1645804	chr8	rs7820684	61023490	T	A	0.928	0.929	0.998	-0.0378991867540796	0.0167	0.02328	53386	77258	58749.13
1644110	chr8	rs62509899	61024369	G	A	0.829	0.834	0.995	-0.0344982814075965	0.0115	0.002698	53386	77258	58749.13
1654849	chr8	rs62509900	61024563	T	C	0.829	0.834	0.995	-0.0344982814075965	0.0115	0.002746	53386	77258	58749.13
1649327	chr8	rs62509901	61024975	C	T	0.829	0.833	0.995	-0.0332982854015147	0.0115	0.003709	53386	77258	58749.13
1659018	chr8	rs2688661	61025466	C	T	0.667	0.675	1.0	-0.0329985112635755	0.0092	0.000312	53386	77258	58749.13
1662335	chr8	rs1961530	61026032	A	G	0.667	0.675	1.0	-0.0329985112635755	0.0092	0.0003073	53386	77258	58749.13
1659293	chr8	rs2681533	61026518	G	T	0.838	0.842	1.0	-0.0197028322758684	0.0118	0.09373	53386	77258	58749.13
1660682	chr8	rs4738792	61026805	C	T	0.928	0.929	0.998	-0.039104719880761	0.0167	0.01923	53386	77258	58749.13
1642380	chr8	rs4738793	61026926	A	C	0.823	0.827	0.987	-0.0335050785573982	0.0114	0.003207	53386	77258	58749.13
1648411	chr8	rs2688660	61027055	A	T	0.839	0.842	1.0	-0.0194988734340555	0.0118	0.09747	53386	77258	58749.13
1645723	chr8	rs17341979	61027433	T	A	0.829	0.833	0.995	-0.0335050785573982	0.0115	0.003537	53386	77258	58749.13
1646368	chr8	rs16925766	61027810	C	A	0.93	0.931	0.998	-0.046400022834317	0.0169	0.006048	53386	77258	58749.13
1647416	chr8	rs16925769	61028037	A	G	0.98	0.981	0.575	-0.0442967745820927	0.0379	0.2426	49799	71748	54649.84
1654837	chr8	rs16918817	61028411	A	C	0.829	0.833	0.995	-0.0335050785573982	0.0115	0.003504	53386	77258	58749.13
1642319	chr8	rs16918821	61028537	C	A	0.829	0.833	0.995	-0.0335981494309355	0.0115	0.003461	53386	77258	58749.13
1640900	chr8	rs16925773	61029613	T	G	0.829	0.833	0.995	-0.0334016766340304	0.0115	0.00369	53386	77258	58749.13
1640849	chr8	rs2030378	61029788	A	G	0.838	0.842	1.0	-0.0208049294331883	0.0118	0.07693	53386	77258	58749.13
1657935	chr8	rs62509902	61029980	C	A	0.928	0.929	0.998	-0.0393023164827424	0.0167	0.01884	53386	77258	58749.13
1642418	chr8	rs4738794	61030385	C	T	0.829	0.833	0.995	-0.0334016766340304	0.0115	0.003644	53386	77258	58749.13
1659676	chr8	rs62509903	61031293	A	T	0.928	0.929	0.999	-0.0393023164827424	0.0167	0.01852	53386	77258	58749.13
1644129	chr8	rs2611365	61031977	G	A	0.667	0.675	1.0	-0.0334016766340304	0.0091	0.0002595	53386	77258	58749.13
1662556	chr8	rs2611366	61032228	T	C	0.667	0.675	1.0	-0.0335050785573982	0.0091	0.0002505	53386	77258	58749.13
1644400	chr8	rs939341	61032713	T	G	0.842	0.846	1.0	-0.0208968257129853	0.0119	0.07745	53386	77258	58749.13
1655707	chr8	rs9298025	61033905	C	T	0.828	0.833	0.995	-0.0361972883118878	0.0115	0.001631	53386	77258	58749.13
1651370	chr8	rs2250023	61034168	T	G	0.84	0.843	1.0	-0.0198048272985997	0.0118	0.09389	53386	77258	58749.13
1659921	chr8	rs62509904	61034364	C	T	0.828	0.833	0.995	-0.0355028330426552	0.0115	0.001978	53386	77258	58749.13
1650514	chr8	rs62509905	61034411	C	A	0.927	0.928	0.999	-0.0416035498550752	0.0166	0.01231	53386	77258	58749.13
1651128	chr8	rs58381151	61034646	G	T	0.828	0.833	0.995	-0.0358966439977618	0.0115	0.001806	53386	77258	58749.13
1662663	chr8	rs11998573	61035433	G	A	0.927	0.928	1.0	-0.0413012760239546	0.0166	0.01278	53386	77258	58749.13
1656056	chr8	rs2681553	61035873	T	C	0.201	0.203	0.989	-0.0125990355765152	0.0108	0.2416	53386	77258	58749.13
1650740	chr8	rs2681552	61036086	T	C	0.64	0.648	0.999	-0.0356997191343252	0.009	7.457e-05	53386	77258	58749.13
1641387	chr8	rs16925798	61036295	C	T	0.927	0.928	1.0	-0.0408949138454712	0.0166	0.01388	53386	77258	58749.13
1663471	chr8	rs16925801	61036528	G	T	0.927	0.928	1.0	-0.0408949138454712	0.0166	0.01391	53386	77258	58749.13
1654693	chr8	rs2611367	61036683	G	A	0.839	0.843	1.0	-0.019203206984436	0.0118	0.1033	53386	77258	58749.13
1661722	chr8	rs16925802	61036877	C	T	0.828	0.833	0.994	-0.0360003042410416	0.0115	0.001736	53386	77258	58749.13
1639777	chr8	rs62509907	61037121	T	C	0.927	0.928	0.999	-0.0414993071780289	0.0166	0.01237	53386	77258	58749.13
1652954	chr8	rs10957120	61037326	C	T	0.839	0.843	1.0	-0.0196008476550609	0.0118	0.09698	53386	77258	58749.13
1659981	chr8	rs58638220	61037660	G	A	0.927	0.928	0.999	-0.0413012760239546	0.0166	0.01289	53386	77258	58749.13
1655447	chr8	rs59899565	61037963	G	A	0.927	0.928	0.999	-0.0413012760239546	0.0166	0.01292	53386	77258	58749.13
1647309	chr8	rs138940553	61038679	T	G	0.927	0.928	0.999	-0.0413012760239546	0.0166	0.01291	53386	77258	58749.13
1640161	chr8	rs111263389	61038803	G	C	0.667	0.675	1.0	-0.0335050785573982	0.0092	0.0002522	53386	77258	58749.13
1661711	chr8	rs4424242	61039025	T	C	0.927	0.928	0.999	-0.0413012760239546	0.0166	0.01296	53386	77258	58749.13
1651703	chr8	rs7461742	61039370	A	G	0.927	0.928	0.999	-0.0413012760239546	0.0166	0.01298	53386	77258	58749.13
1639105	chr8	rs4270953	61039549	T	C	0.64	0.648	0.998	-0.0358033589652777	0.009	7.03e-05	53386	77258	58749.13
1652161	chr8	rs138941971	61039550	G	A	0.927	0.928	0.999	-0.0413012760239546	0.0166	0.01296	53386	77258	58749.13
1659594	chr8	rs6471847	61039988	G	A	0.828	0.833	0.992	-0.0361039752308815	0.0115	0.00169	53386	77258	58749.13
1648117	chr8	rs56897781	61040461	A	T	0.828	0.833	0.992	-0.0361039752308815	0.0115	0.001713	53386	77258	58749.13
1656319	chr8	rs59580018	61040463	C	A	0.927	0.928	0.998	-0.0408949138454712	0.0166	0.01376	53386	77258	58749.13
1641698	chr8	rs62509911	61041678	T	C	0.927	0.928	0.998	-0.0411970648503382	0.0166	0.01313	53386	77258	58749.13
1649695	chr8	rs2176836	61042085	T	C	0.667	0.676	1.0	-0.034198147379977	0.0092	0.0001909	53386	77258	58749.13
1655262	chr8	rs12708000	61043183	G	A	0.562	0.555	0.99	0.0254045542217263	0.0087	0.003597	53386	77258	58749.13
1643235	chr8	rs1965457	61043241	C	G	0.927	0.929	0.996	-0.0399994162638657	0.0167	0.01663	53386	77258	58749.13
1640885	chr8	rs1965456	61043327	C	T	0.927	0.929	0.996	-0.0404991299799539	0.0167	0.01533	53386	77258	58749.13
1652579	chr8	rs59103400	61043814	G	A	0.927	0.929	0.996	-0.0396039865931634	0.0167	0.01767	53386	77258	58749.13
1660093	chr8	rs11992705	61045116	T	C	0.925	0.926	0.996	-0.0440981887217984	0.0165	0.00743	53386	77258	58749.13
1662561	chr8	rs11992804	61045361	T	C	0.925	0.926	0.996	-0.0440041354980549	0.0165	0.007537	53386	77258	58749.13
1645673	chr8	rs1829519	61045846	G	T	0.839	0.843	0.997	-0.0191012733024012	0.0118	0.1048	53386	77258	58749.13
1662191	chr8	rs62509914	61045969	C	T	0.926	0.927	0.995	-0.0430014511447026	0.0166	0.009389	53386	77258	58749.13
1650775	chr8	rs11993797	61046337	T	C	0.924	0.925	0.995	-0.0440981887217984	0.0164	0.007035	53386	77258	58749.13
1661821	chr8	rs11997938	61046648	A	G	0.83	0.834	0.992	-0.0414993071780289	0.0116	0.0003231	53386	77258	58749.13
1654328	chr8	rs2611368	61046885	C	T	0.702	0.707	0.992	-0.0267958227871631	0.0095	0.004662	53386	77258	58749.13
1650227	chr8	rs2611369	61047401	C	T	0.615	0.623	0.992	-0.0334016766340304	0.0089	0.0001723	53386	77258	58749.13
1658574	chr8	rs2681549	61048614	A	C	0.618	0.627	0.993	-0.0353992243518656	0.0089	6.875e-05	53386	77258	58749.13
1649017	chr8	rs11781466	61050015	T	C	0.604	0.597	0.998	0.0282958691548473	0.0088	0.001304	53386	77258	58749.13
1651178	chr8	rs2681548	61050200	G	A	0.688	0.695	0.998	-0.0235040691879941	0.0093	0.01162	53386	77258	58749.13
1641757	chr8	rs2611370	61050211	T	G	0.688	0.695	0.998	-0.0235040691879941	0.0093	0.01176	53386	77258	58749.13
1655787	chr8	rs13254918	61050291	G	A	0.609	0.602	0.997	0.0284027945161868	0.0088	0.00126	53386	77258	58749.13
1644198	chr8	rs2681547	61050592	A	T	0.688	0.695	0.998	-0.023401696181619	0.0093	0.01225	53386	77258	58749.13
1639252	chr8	rs12681527	61050865	A	G	0.593	0.586	0.995	0.0288983900426488	0.0088	0.0009884	53386	77258	58749.13
1655297	chr8	rs13263818	61051128	C	T	0.604	0.597	0.999	0.0281014301108748	0.0088	0.001381	53386	77258	58749.13
1650008	chr8	rs73683305	61051365	T	C	0.931	0.933	0.994	-0.0426987545331152	0.0171	0.01245	53386	77258	58749.13
1641190	chr8	rs11779794	61051795	G	T	0.592	0.585	1.0	0.0285971749776749	0.0087	0.001066	53386	77258	58749.13
1651789	chr8	rs62509915	61051949	C	A	0.932	0.933	0.994	-0.0423961495190412	0.0172	0.0135	53386	77258	58749.13
1656651	chr8	rs6998050	61052151	G	A	0.592	0.585	1.0	0.0285971749776749	0.0087	0.001065	53386	77258	58749.13
1660432	chr8	rs6998241	61052304	G	A	0.592	0.585	1.0	0.0285971749776749	0.0087	0.001047	53386	77258	58749.13
1655518	chr8	rs2681546	61052356	C	G	0.688	0.695	0.999	-0.0239034240815591	0.0093	0.01042	53386	77258	58749.13
1657272	chr8	rs6984134	61052454	T	C	0.592	0.585	1.0	0.0285971749776749	0.0087	0.001046	53386	77258	58749.13
1640214	chr8	rs7007944	61053853	A	G	0.592	0.585	1.0	0.0284999894699013	0.0087	0.001101	53386	77258	58749.13
1644506	chr8	rs2681545	61053966	A	G	0.688	0.695	0.999	-0.0239034240815591	0.0093	0.01038	53386	77258	58749.13
1647533	chr8	rs7841907	61054766	A	G	0.592	0.585	1.0	0.0285971749776749	0.0087	0.001073	53386	77258	58749.13
1643694	chr8	rs7842078	61054942	A	G	0.592	0.585	1.0	0.0285971749776749	0.0087	0.001048	53386	77258	58749.13
1657351	chr8	rs12547404	61055118	G	A	0.553	0.547	0.974	0.0203025023378308	0.0088	0.02063	53386	77258	58749.13
1658480	chr8	rs4738795	61055347	C	T	0.592	0.585	1.0	0.0285971749776749	0.0087	0.001068	53386	77258	58749.13
1642409	chr8	rs10755944	61056047	G	A	0.592	0.585	1.0	0.0285971749776749	0.0087	0.00107	53386	77258	58749.13
1659829	chr8	rs2681544	61056274	G	C	0.28	0.279	1.0	0.0096037361426946	0.0096	0.3151	53386	77258	58749.13
1658412	chr8	rs4738796	61056441	A	G	0.592	0.585	1.0	0.0285971749776749	0.0087	0.001076	53386	77258	58749.13
1656817	chr8	rs2681543	61056493	T	G	0.28	0.279	1.0	0.0096037361426946	0.0096	0.3171	53386	77258	58749.13
1663148	chr8	rs4738797	61056814	T	A	0.592	0.585	1.0	0.0285971749776749	0.0087	0.001059	53386	77258	58749.13
1659026	chr8	rs10808705	61057489	T	C	0.592	0.585	0.999	0.0284999894699013	0.0087	0.001131	53386	77258	58749.13
1650693	chr8	rs10808706	61057522	G	A	0.592	0.585	0.999	0.0282958691548473	0.0087	0.001224	53386	77258	58749.13
1640131	chr8	rs1520265	61057785	G	C	0.592	0.585	0.999	0.0284027945161868	0.0087	0.001165	53386	77258	58749.13
1661705	chr8	rs2611339	61057832	G	T	0.28	0.279	0.999	0.0097027754613851	0.0096	0.3139	53386	77258	58749.13
1640027	chr8	rs79729926	61057973	G	A	0.985	0.986	0.981	-0.0497050825796673	0.0389	0.2007	47279	66743	51878.77
1643969	chr8	rs1464326	61058205	C	T	0.688	0.695	0.998	-0.0242004837056584	0.0093	0.009338	53386	77258	58749.13
1647806	chr8	rs7842435	61058420	G	T	0.592	0.585	0.999	0.0284027945161868	0.0087	0.001173	53386	77258	58749.13
1643982	chr8	rs2611341	61059123	C	G	0.293	0.292	0.999	0.0085037404912207	0.0095	0.3709	53386	77258	58749.13
1645454	chr8	rs7005160	61059706	T	C	0.59	0.583	0.999	0.0298014912367898	0.0087	0.0006507	53386	77258	58749.13
1663166	chr8	rs2681542	61059766	G	A	0.686	0.693	0.998	-0.0252049938352247	0.0093	0.006874	53386	77258	58749.13
1654932	chr8	rs2611342	61059774	C	A	0.289	0.289	1.0	0.0085037404912207	0.0095	0.3682	53386	77258	58749.13
1645145	chr8	rs2611343	61059901	C	T	0.686	0.693	0.998	-0.0251024465608414	0.0093	0.00708	53386	77258	58749.13
1649645	chr8	rs2681541	61060184	C	A	0.217	0.217	0.997	-0.0032954239497972	0.0105	0.7515	53386	77258	58749.13
1651092	chr8	rs2611344	61060257	T	C	0.217	0.217	0.997	-0.0033957590691798	0.0105	0.7485	53386	77258	58749.13
1649840	chr8	rs2611345	61060465	A	G	0.205	0.205	0.996	-0.0030045090202987	0.0107	0.7808	53386	77258	58749.13
1663495	chr8	rs2681540	61060525	G	A	0.216	0.216	0.996	-0.0032954239497972	0.0105	0.7521	53386	77258	58749.13
1655551	chr8	rs2611346	61060798	A	T	0.204	0.204	0.997	-0.0032954239497972	0.0107	0.7599	53386	77258	58749.13
1659871	chr8	rs4738798	61060852	T	A	0.603	0.595	1.0	0.0284999894699013	0.0088	0.001148	53386	77258	58749.13
1658960	chr8	rs13271778	61061548	T	C	0.534	0.528	0.996	0.0182033098538737	0.0086	0.03512	53386	77258	58749.13
1653066	chr8	rs13280797	61062764	G	C	0.534	0.528	0.996	0.0182033098538737	0.0086	0.03452	53386	77258	58749.13
1656276	chr8	rs1520264	61063136	G	C	0.603	0.595	1.0	0.0284999894699013	0.0088	0.001145	53386	77258	58749.13
1645392	chr8	rs3946566	61064066	G	A	0.603	0.595	1.0	0.0285971749776749	0.0088	0.001111	53386	77258	58749.13
1658160	chr8	rs2139582	61064131	A	C	0.535	0.529	0.995	0.0182033098538737	0.0086	0.03498	53386	77258	58749.13
1640371	chr8	rs2139581	61064152	C	A	0.603	0.596	0.999	0.0285971749776749	0.0088	0.001137	53386	77258	58749.13
1643677	chr8	rs2176835	61064200	C	T	0.535	0.528	0.996	0.0183015011699126	0.0086	0.03364	53386	77258	58749.13
1646320	chr8	rs13258877	61064309	T	C	0.603	0.595	1.0	0.0285971749776749	0.0088	0.001109	53386	77258	58749.13
1661529	chr8	rs1814967	61064473	T	C	0.682	0.688	0.999	-0.0246001168682327	0.0093	0.008038	53386	77258	58749.13
1660710	chr8	rs2681539	61064522	A	G	0.204	0.204	0.998	-0.0034961042567088	0.0107	0.7399	53386	77258	58749.13
1651502	chr8	rs1879263	61064857	A	G	0.535	0.528	0.996	0.0183015011699126	0.0086	0.03433	53386	77258	58749.13
1644197	chr8	rs58517588	61064905	T	C	0.932	0.933	0.993	-0.0396976268585458	0.0172	0.02071	53386	77258	58749.13
1658874	chr8	rs2090728	61065186	G	T	0.603	0.595	0.999	0.0284999894699013	0.0088	0.001188	53386	77258	58749.13
1653214	chr8	rs28536556	61066063	G	T	0.932	0.933	0.992	-0.0396039865931634	0.0172	0.02124	53386	77258	58749.13
1661649	chr8	rs2102927	61066300	A	G	0.685	0.691	0.998	-0.0248051189189711	0.0093	0.007587	53386	77258	58749.13
1651559	chr8	rs11783606	61066406	C	T	0.61	0.603	0.995	0.0281014301108748	0.0088	0.00143	53386	77258	58749.13
1641691	chr8	rs62509938	61066781	C	T	0.936	0.936	0.994	-0.0361972883118878	0.0176	0.04007	53386	77258	58749.13
1655677	chr8	rs2611348	61067170	T	C	0.189	0.19	0.997	-0.0079011318962572	0.011	0.4707	53386	77258	58749.13
1639433	chr8	rs2611349	61069579	T	C	0.19	0.19	0.997	-0.0085968472255182	0.011	0.4329	53386	77258	58749.13
1645844	chr8	rs62509940	61072616	A	G	0.936	0.936	0.994	-0.0338981034057645	0.0176	0.05434	53386	77258	58749.13
1642263	chr8	rs58935056	61072811	C	T	0.951	0.952	0.903	-0.0106970095483354	0.0211	0.6111	53386	77258	58749.13
1640560	chr8	rs2446689	61073245	G	A	0.789	0.791	0.99	-0.0159972768350078	0.0106	0.1315	53386	77258	58749.13
1644657	chr8	rs62509942	61073252	G	A	0.936	0.937	0.994	-0.0322029950400999	0.0177	0.06822	53386	77258	58749.13
1642198	chr8	rs62509943	61074046	C	T	0.936	0.937	0.994	-0.0322029950400999	0.0177	0.06804	53386	77258	58749.13
1652245	chr8	rs13267701	61074061	C	T	0.599	0.591	0.995	0.0282958691548473	0.0088	0.001269	53386	77258	58749.13
1640611	chr8	rs35015117	61079081	A	G	0.602	0.595	0.998	0.0280041964095973	0.0088	0.001422	53386	77258	58749.13
1660903	chr8	rs28608109	61081263	C	T	0.936	0.937	0.995	-0.0316970867432546	0.0176	0.07215	53386	77258	58749.13
1652072	chr8	rs62509950	61081693	A	C	0.936	0.936	0.995	-0.0338981034057645	0.0176	0.05475	53386	77258	58749.13
1643323	chr8	rs17811959	61082900	C	T	0.936	0.936	0.994	-0.0335050785573982	0.0176	0.0578	53386	77258	58749.13
1650237	chr8	rs10504307	61082988	C	G	0.936	0.936	0.994	-0.0335050785573982	0.0176	0.05723	53386	77258	58749.13
1648149	chr8	rs2681534	61083801	T	A	0.683	0.689	0.999	-0.0248051189189711	0.0093	0.007424	53386	77258	58749.13
1640203	chr8	rs17739151	61085339	C	T	0.936	0.936	0.994	-0.0331949048576409	0.0176	0.05939	53386	77258	58749.13
1647522	chr8	rs2681536	61085525	A	G	0.19	0.19	0.999	-0.0085968472255182	0.011	0.4341	53386	77258	58749.13
1643143	chr8	rs17812084	61086098	A	T	0.936	0.937	0.994	-0.0316970867432546	0.0176	0.07229	53386	77258	58749.13
1654301	chr8	rs1850970	61086321	C	T	0.785	0.789	0.992	-0.0160988945897493	0.0106	0.1268	53386	77258	58749.13
1649684	chr8	rs1356827	61087024	G	A	0.936	0.937	0.994	-0.0318003125497978	0.0177	0.07167	53386	77258	58749.13
1659570	chr8	rs1356828	61087066	T	C	0.606	0.613	0.998	-0.0306963490025976	0.0088	0.0005122	53386	77258	58749.13
1658737	chr8	rs62509951	61087632	G	A	0.936	0.937	0.994	-0.0323992324466777	0.0177	0.06682	53386	77258	58749.13
1661217	chr8	rs11775573	61087709	C	G	0.606	0.613	0.998	-0.0306035477981776	0.0088	0.0005387	53386	77258	58749.13
1645074	chr8	rs11775600	61087753	C	T	0.606	0.613	0.998	-0.0306963490025976	0.0088	0.0005167	53386	77258	58749.13
1648727	chr8	rs726581	61087949	G	C	0.671	0.678	0.997	-0.0259025943231108	0.0092	0.004823	53386	77258	58749.13
1646380	chr8	rs763981	61088378	T	C	0.605	0.613	0.998	-0.0313049258284153	0.0088	0.0003841	53386	77258	58749.13
1648420	chr8	rs2681554	61089580	G	A	0.608	0.615	0.998	-0.0313049258284153	0.0088	0.0003943	53386	77258	58749.13
1655125	chr8	rs2681555	61089612	T	A	0.671	0.678	0.997	-0.0259949602770859	0.0092	0.00476	53386	77258	58749.13
1652498	chr8	rs62509952	61090287	T	C	0.936	0.937	0.991	-0.0338981034057645	0.0177	0.05586	53386	77258	58749.13
1659634	chr8	rs2681558	61090435	G	A	0.606	0.614	0.998	-0.0312017511432645	0.0088	0.0004169	53386	77258	58749.13
1660340	chr8	rs2139583	61090507	C	A	0.67	0.677	0.998	-0.0255024404124231	0.0092	0.005564	53386	77258	58749.13
1655609	chr8	rs1520269	61090641	G	A	0.671	0.678	0.998	-0.0255024404124231	0.0092	0.005607	53386	77258	58749.13
1658570	chr8	rs17739496	61090767	C	G	0.906	0.904	0.933	-0.0135007260538548	0.0152	0.3748	53386	77258	58749.13
1661894	chr8	rs1520273	61090895	A	G	0.574	0.579	0.977	-0.0257999754904126	0.0088	0.003349	53386	77258	58749.13
1643131	chr8	rs1520274	61090967	G	C	0.574	0.579	0.977	-0.0257999754904126	0.0088	0.003337	53386	77258	58749.13
1662291	chr8	rs939342	61091232	T	C	0.67	0.677	0.998	-0.0252972953741621	0.0092	0.005894	53386	77258	58749.13
1652500	chr8	rs2681559	61091783	G	A	0.67	0.677	0.998	-0.0252972953741621	0.0092	0.005842	53386	77258	58749.13
1661584	chr8	rs2681566	61093881	T	C	0.668	0.675	0.998	-0.0253998626327317	0.0092	0.005552	53386	77258	58749.13
1644796	chr8	rs12335239	61094650	T	C	0.981	0.981	0.985	-0.0377953294954024	0.033	0.253	51051	72318	55911.22
1654196	chr8	rs62509953	61095909	C	T	0.945	0.946	0.991	-0.0414993071780289	0.019	0.02907	53386	77258	58749.13
1639515	chr8	rs2326514	61096100	T	G	0.19	0.191	0.987	-0.0106970095483354	0.011	0.3326	53386	77258	58749.13
1642101	chr8	rs720208	61096176	G	A	0.606	0.614	0.999	-0.0350988198393953	0.0088	7.105e-05	53386	77258	58749.13
1652468	chr8	rs75024818	61096753	G	C	0.982	0.982	0.983	-0.050398957583852	0.0341	0.1402	49921	71088	54733.71
1647714	chr8	rs62509954	61096895	A	C	0.945	0.945	0.99	-0.0426987545331152	0.019	0.02476	53386	77258	58749.13
1659386	chr8	rs12680802	61097212	C	T	0.68	0.687	1.0	-0.0253998626327317	0.0093	0.00617	53386	77258	58749.13
1650794	chr8	rs10111209	61097502	C	T	0.68	0.687	1.0	-0.0252972953741621	0.0093	0.006292	53386	77258	58749.13
1648121	chr8	rs10098343	61097678	T	C	0.606	0.614	0.999	-0.0349952529972629	0.0088	7.149e-05	53386	77258	58749.13
1654276	chr8	rs73261578	61098083	A	C	0.981	0.981	0.985	-0.0380965452668448	0.0329	0.247	51051	72318	55911.22
1653060	chr8	rs997575	61098431	T	C	0.982	0.982	0.982	-0.0469972723609114	0.0347	0.1752	49048	70217	53861.71
1641590	chr8	rs62509955	61098543	A	C	0.945	0.945	0.991	-0.0426048328324374	0.019	0.02503	53386	77258	58749.13
1641582	chr8	rs997574	61098558	C	T	0.981	0.981	0.984	-0.0366951051877892	0.0331	0.2678	51051	72318	55911.22
1650587	chr8	rs997573	61098621	T	C	0.679	0.686	1.0	-0.0262002485024742	0.0093	0.004566	53386	77258	58749.13
1661789	chr8	rs11781160	61098749	G	A	0.68	0.687	1.0	-0.0253998626327317	0.0093	0.006073	53386	77258	58749.13
1640035	chr8	rs4570139	61098811	A	G	0.981	0.981	0.984	-0.0369026020501437	0.0331	0.2646	51051	72318	55911.22
1643741	chr8	rs2326515	61099076	G	A	0.606	0.614	0.999	-0.0349952529972629	0.0088	7.48e-05	53386	77258	58749.13
1649096	chr8	rs2326516	61099158	C	T	0.68	0.687	1.0	-0.0253998626327317	0.0093	0.00614	53386	77258	58749.13
1646757	chr8	rs61452288	61099658	G	A	0.68	0.687	1.0	-0.0253998626327317	0.0093	0.006155	53386	77258	58749.13
1651497	chr8	rs12546937	61099773	C	G	0.595	0.588	0.992	0.0275957115907991	0.0088	0.001711	53386	77258	58749.13
1646163	chr8	rs62509956	61099869	T	C	0.941	0.941	0.961	-0.0325955083699338	0.0186	0.0794	53386	77258	58749.13
1645411	chr8	rs2242154	61100494	C	T	0.679	0.686	1.0	-0.0263029084210524	0.0093	0.004431	53386	77258	58749.13
1644966	chr8	rs2242155	61101126	G	A	0.68	0.687	1.0	-0.0255024404124231	0.0093	0.005936	53386	77258	58749.13
1643748	chr8	rs2242156	61101162	C	T	0.68	0.686	1.0	-0.0263953113595316	0.0093	0.004352	53386	77258	58749.13
1657000	chr8	rs3140	61101710	T	A	0.679	0.686	1.0	-0.0260975991218731	0.0093	0.004719	53386	77258	58749.13
1659017	chr8	rs58336897	61101869	A	C	0.98	0.981	0.984	-0.0369959896867261	0.0328	0.259	51051	72318	55911.22
1646111	chr8	rs10099715	61102062	A	T	0.679	0.685	1.0	-0.0248973835545144	0.0092	0.007014	53386	77258	58749.13
1646829	chr8	rs10103078	61102575	A	G	0.683	0.69	0.998	-0.0277001306422786	0.0093	0.002837	53386	77258	58749.13
1659145	chr8	rs10103558	61102748	G	A	0.689	0.696	0.998	-0.0277001306422786	0.0093	0.003044	53386	77258	58749.13
1658051	chr8	rs4631456	61104747	A	G	0.689	0.697	0.998	-0.0262002485024742	0.0093	0.00512	53386	77258	58749.13
1645543	chr8	rs10098647	61105199	T	C	0.605	0.614	0.996	-0.0369026020501437	0.0088	2.964e-05	53386	77258	58749.13
1651042	chr8	rs10086973	61105603	C	G	0.982	0.982	0.979	-0.0454995840713661	0.0343	0.1858	49828	70175	54644.82
1662063	chr8	rs72663286	61106074	T	C	0.689	0.696	0.997	-0.0278029446620889	0.0093	0.002908	53386	77258	58749.13
1655355	chr8	rs73243917	61106378	G	T	0.982	0.982	0.978	-0.0460962958929736	0.0344	0.1796	49828	70175	54644.82
1646741	chr8	rs10091445	61106834	G	C	0.688	0.696	0.992	-0.0255024404124231	0.0094	0.006477	53386	77258	58749.13
1654164	chr8	rs11784705	61107596	C	A	0.606	0.615	0.994	-0.0343016316970211	0.0089	0.000109	53386	77258	58749.13
1657689	chr8	rs7460476	61107948	A	G	0.19	0.191	0.98	-0.0112025145079934	0.011	0.3097	53386	77258	58749.13
1662547	chr8	rs11778794	61108773	A	C	0.689	0.697	0.992	-0.0272992569378225	0.0094	0.003558	53386	77258	58749.13
1660814	chr8	rs9657069	61109489	G	A	0.607	0.615	0.993	-0.0344982814075965	0.0089	9.582e-05	53386	77258	58749.13
1654001	chr8	rs74601925	61110451	A	T	0.945	0.946	0.984	-0.0375980304153185	0.0191	0.0494	53386	77258	58749.13
1653750	chr8	rs62509957	61110745	T	C	0.945	0.946	0.985	-0.0375045865412751	0.0191	0.04967	53386	77258	58749.13
1662172	chr8	rs10086417	61111078	C	T	0.689	0.697	0.991	-0.0272992569378225	0.0094	0.003637	53386	77258	58749.13
1654412	chr8	rs28689904	61111338	T	A	0.69	0.697	0.991	-0.0263953113595316	0.0094	0.004797	53386	77258	58749.13
1641263	chr8	rs11774878	61111576	G	A	0.69	0.697	0.991	-0.0264979913062283	0.0094	0.004786	53386	77258	58749.13
1660240	chr8	rs74459651	61111651	T	C	0.689	0.697	0.991	-0.0274020297483382	0.0094	0.003517	53386	77258	58749.13
1643921	chr8	rs72663292	61111863	T	G	0.69	0.697	0.991	-0.0264979913062283	0.0094	0.004775	53386	77258	58749.13
1649880	chr8	rs4128419	61112594	A	G	0.19	0.191	0.981	-0.0088994831870327	0.011	0.4189	53386	77258	58749.13
1643716	chr8	rs7464897	61112748	C	G	0.697	0.705	0.989	-0.0282040203730758	0.0095	0.002808	53386	77258	58749.13
1648660	chr8	rs10108917	61112814	T	C	0.606	0.615	0.993	-0.0353992243518656	0.0089	6.25e-05	53386	77258	58749.13
1663335	chr8	rs62509958	61112823	G	C	0.945	0.946	0.985	-0.0377018671840115	0.0191	0.04875	53386	77258	58749.13
1644433	chr8	rs10109145	61112963	T	C	0.689	0.696	0.991	-0.027196494688472	0.0094	0.003746	53386	77258	58749.13
1649047	chr8	rs11987574	61113684	G	A	0.607	0.616	0.989	-0.0344982814075965	0.0089	9.936e-05	53386	77258	58749.13
1649215	chr8	rs11991280	61113686	T	C	0.638	0.645	0.987	-0.0316041926269978	0.009	0.0004612	53386	77258	58749.13
1639126	chr8	rs11776914	61113884	G	A	0.196	0.197	0.978	-0.0087985943563496	0.0109	0.4192	53386	77258	58749.13
1646925	chr8	rs113343205	61114703	C	T	0.981	0.982	0.97	-0.043502667649395	0.0343	0.2041	49828	70175	54644.82
1653986	chr8	rs28549858	61115517	C	T	0.982	0.982	0.97	-0.0399994162638657	0.0345	0.2453	49828	70175	54644.82
1652279	chr8	rs11989538	61115756	C	T	0.613	0.622	0.992	-0.0364046818937998	0.0089	4.276e-05	53386	77258	58749.13
1651947	chr8	rs28537913	61115827	A	C	0.636	0.644	0.991	-0.0328021562323804	0.009	0.0002625	53386	77258	58749.13
1656830	chr8	rs10216889	61115864	G	A	0.981	0.982	0.97	-0.0423022562339069	0.0343	0.2167	50084	70305	54817.25
1656208	chr8	rs10216890	61115929	G	A	0.981	0.982	0.97	-0.0408949138454712	0.0343	0.2331	50084	70305	54817.25
1644837	chr8	rs10106120	61115987	A	C	0.636	0.644	0.991	-0.0328021562323804	0.009	0.0002679	53386	77258	58749.13
1650670	chr8	rs9298026	61116036	G	T	0.189	0.19	0.979	-0.0104039337153929	0.0111	0.3463	53386	77258	58749.13
1657732	chr8	rs28624458	61116348	T	C	0.636	0.644	0.991	-0.0331018715051171	0.009	0.0002285	53386	77258	58749.13
1657867	chr8	rs62511575	61117108	G	A	0.945	0.946	0.987	-0.0366951051877892	0.0191	0.05442	53386	77258	58749.13
1662554	chr8	rs62511576	61117138	A	G	0.945	0.946	0.987	-0.0369959896867261	0.0191	0.05281	53386	77258	58749.13
1657398	chr8	rs7841174	61117903	C	T	0.605	0.614	0.995	-0.0356997191343252	0.0088	5.388e-05	53386	77258	58749.13
1641551	chr8	rs12677683	61117930	T	C	0.945	0.946	0.988	-0.0372035489975441	0.0191	0.05149	53386	77258	58749.13
1657744	chr8	rs13278859	61119308	T	C	0.587	0.576	0.905	0.0384030712829451	0.0092	3.012e-05	53386	77258	58749.13
1640945	chr8	rs62511577	61119365	G	T	0.949	0.95	0.953	-0.0378991867540796	0.0201	0.05973	53386	77258	58749.13
1642366	chr8	rs62511578	61119546	G	T	0.928	0.929	0.986	-0.0409990935346932	0.0169	0.01496	53386	77258	58749.13
1660944	chr8	rs13259697	61120512	G	A	0.614	0.606	0.994	0.0280041964095973	0.0089	0.001585	53386	77258	58749.13
1656274	chr8	rs13261565	61120636	T	C	0.596	0.589	0.994	0.0239996896478807	0.0088	0.006207	53386	77258	58749.13
1660489	chr8	rs12677216	61120869	G	A	0.597	0.589	0.995	0.0246048038572487	0.0088	0.005041	53386	77258	58749.13
1644866	chr8	rs35437140	61121719	T	C	0.596	0.589	0.996	0.0243022925229648	0.0088	0.00574	53386	77258	58749.13
1641808	chr8	rs7826359	61121845	G	C	0.598	0.59	0.995	0.0239996896478807	0.0088	0.006385	53386	77258	58749.13
1639966	chr8	rs11995055	61122874	T	A	0.597	0.589	0.997	0.0248974696545107	0.0088	0.004531	53386	77258	58749.13
1655379	chr8	rs11991354	61122903	G	A	0.597	0.589	0.996	0.0251022847608284	0.0088	0.004323	53386	77258	58749.13
1653838	chr8	rs11998400	61122916	A	G	0.596	0.589	0.997	0.0247999239054771	0.0088	0.004676	53386	77258	58749.13
1642921	chr8	rs11998464	61123129	A	C	0.596	0.589	0.997	0.0247999239054771	0.0088	0.004643	53386	77258	58749.13
1652151	chr8	rs11998465	61123136	A	G	0.596	0.589	0.997	0.0248974696545107	0.0088	0.004545	53386	77258	58749.13
1651760	chr8	rs13253763	61123581	A	G	0.596	0.589	0.997	0.025297307774162	0.0088	0.003895	53386	77258	58749.13
1662056	chr8	rs13253838	61123647	A	C	0.596	0.589	0.997	0.0247999239054771	0.0088	0.004766	53386	77258	58749.13
1656679	chr8	rs7007072	61124264	A	G	0.596	0.589	0.997	0.0247999239054771	0.0088	0.004698	53386	77258	58749.13
1645069	chr8	rs7011817	61124668	G	C	0.471	0.467	0.995	0.0118001041157506	0.0086	0.1723	53386	77258	58749.13
1643534	chr8	rs75606087	61124752	A	C	0.967	0.967	0.667	0.0332026408277183	0.0298	0.2646	53386	77258	58749.13
1646056	chr8	rs75564928	61124929	A	G	0.977	0.978	0.617	0.0326994961630157	0.0372	0.3798	53321	77197	58686.2
1658578	chr8	rs10957122	61125287	C	T	0.597	0.589	0.997	0.0250047589895661	0.0088	0.004371	53386	77258	58749.13
1645024	chr8	rs12542804	61125580	A	G	0.597	0.589	0.997	0.0250047589895661	0.0088	0.004471	53386	77258	58749.13
1661429	chr8	rs12550354	61125649	T	C	0.597	0.589	0.997	0.0250047589895661	0.0088	0.004473	53386	77258	58749.13
1660079	chr8	rs7829561	61125863	T	C	0.471	0.467	0.996	0.0116024307308398	0.0086	0.1781	53386	77258	58749.13
1645682	chr8	rs79758085	61125887	G	C	0.984	0.985	0.985	-0.000200020002667	0.0369	0.9948	49765	73091	55103.1
1660608	chr8	rs78552885	61126361	A	G	0.984	0.985	0.985	-0.0008003201707691	0.0369	0.9821	49765	73091	55103.1
1654959	chr8	rs10100519	61126591	G	C	0.597	0.589	0.997	0.0248974696545107	0.0088	0.004529	53386	77258	58749.13
1662734	chr8	rs10100434	61126657	C	A	0.597	0.589	0.997	0.0248974696545107	0.0088	0.004583	53386	77258	58749.13
1643854	chr8	rs10100615	61126665	G	A	0.597	0.589	0.997	0.0248974696545107	0.0088	0.004509	53386	77258	58749.13
1644050	chr8	rs12543642	61127050	A	G	0.597	0.589	0.997	0.0248974696545107	0.0088	0.004482	53386	77258	58749.13
1653387	chr8	rs11990876	61127454	C	G	0.597	0.589	0.997	0.0248974696545107	0.0088	0.004492	53386	77258	58749.13
1654830	chr8	rs11994656	61127470	T	G	0.597	0.589	0.997	0.0248974696545107	0.0088	0.004618	53386	77258	58749.13
1656960	chr8	rs11990909	61127624	C	T	0.597	0.589	0.997	0.0250047589895661	0.0088	0.004405	53386	77258	58749.13
1659643	chr8	rs11991009	61127759	G	A	0.597	0.589	0.997	0.0248974696545107	0.0088	0.004541	53386	77258	58749.13
1647092	chr8	rs12708001	61128625	A	T	0.596	0.588	0.997	0.025297307774162	0.0088	0.003862	53386	77258	58749.13
1643318	chr8	rs13251863	61128841	C	T	0.595	0.587	0.997	0.0251998010217421	0.0088	0.004034	53386	77258	58749.13
1655908	chr8	rs12708002	61129861	A	C	0.595	0.588	0.997	0.025297307774162	0.0088	0.003909	53386	77258	58749.13
1654576	chr8	rs72665103	61129927	T	A	0.875	0.879	0.993	-0.0302015087331214	0.0132	0.02174	53386	77258	58749.13
1642126	chr8	rs59743106	61130057	C	G	0.597	0.589	0.996	0.0255020410123433	0.0088	0.0037	53386	77258	58749.13
1643378	chr8	rs56309258	61130076	G	A	0.597	0.589	0.996	0.0255020410123433	0.0088	0.003723	53386	77258	58749.13
1638999	chr8	rs61219237	61130215	G	A	0.596	0.588	0.997	0.0250047589895661	0.0088	0.00431	53386	77258	58749.13
1654013	chr8	rs78922489	61130619	G	A	0.984	0.985	0.987	-0.0024028846163103	0.0368	0.948	49765	73091	55103.1
1648292	chr8	rs7462276	61130839	T	C	0.875	0.879	0.994	-0.0297996312385195	0.0132	0.02357	53386	77258	58749.13
1640656	chr8	rs62511580	61131564	C	T	0.93	0.931	0.997	-0.0349952529972629	0.0169	0.03881	53386	77258	58749.13
1651342	chr8	rs10100314	61132386	G	A	0.721	0.726	0.991	-0.0144032303107437	0.0097	0.1369	53386	77258	58749.13
1643693	chr8	rs13255207	61132545	A	T	0.354	0.347	0.993	0.0227003855207759	0.0091	0.01205	53386	77258	58749.13
1656494	chr8	rs10957123	61132637	T	C	0.665	0.671	0.992	-0.0231048737150968	0.0092	0.01194	53386	77258	58749.13
1650304	chr8	rs10103858	61133308	A	T	0.606	0.598	0.998	0.0239996896478807	0.0088	0.006507	53386	77258	58749.13
1655044	chr8	rs10103871	61133347	A	C	0.606	0.598	0.998	0.0239996896478807	0.0088	0.006358	53386	77258	58749.13
1652454	chr8	rs13265385	61133576	A	G	0.606	0.598	0.997	0.0239020562806236	0.0088	0.006727	53386	77258	58749.13
1641628	chr8	rs13265912	61133751	A	G	0.606	0.598	0.997	0.0239020562806236	0.0088	0.006723	53386	77258	58749.13
1643024	chr8	rs13268419	61133850	T	A	0.606	0.598	0.998	0.0239996896478807	0.0088	0.006333	53386	77258	58749.13
1653996	chr8	rs13266842	61134032	C	T	0.606	0.598	0.998	0.024097313483794	0.0088	0.00627	53386	77258	58749.13
1644800	chr8	rs6471849	61134995	G	A	0.181	0.176	0.994	0.0355987772398635	0.0113	0.00158	53386	77258	58749.13
1647075	chr8	rs141379687	61136381	G	A	0.982	0.982	0.953	-0.0391983134041576	0.0368	0.2871	44495	63915	48938.26
1654439	chr8	rs118083443	61136473	A	G	0.982	0.982	0.953	-0.0388967656299467	0.0368	0.2905	44495	63915	48938.26
1662889	chr8	rs13259922	61136532	A	G	0.606	0.598	0.998	0.0239996896478807	0.0088	0.006447	53386	77258	58749.13
1639938	chr8	rs7463865	61138060	T	A	0.856	0.853	0.982	0.0176041339483571	0.0123	0.154	53386	77258	58749.13
1658858	chr8	rs28686938	61138303	C	A	0.606	0.598	0.998	0.0239020562806236	0.0088	0.006689	53386	77258	58749.13
1659379	chr8	rs6471850	61138612	T	C	0.0169	0.0161	0.99	0.0131037693769772	0.0352	0.7096	50801	75064	56388.3
1660494	chr8	rs55658750	61139150	T	C	0.856	0.853	0.981	0.0176041339483571	0.0123	0.1521	53386	77258	58749.13
1650981	chr8	rs12549573	61139280	C	T	0.0718	0.0707	0.999	0.0353961009469877	0.0168	0.0345	53386	77258	58749.13
1655500	chr8	rs12549574	61139319	C	T	0.606	0.598	0.998	0.024097313483794	0.0088	0.006145	53386	77258	58749.13
1647846	chr8	rs6997366	61139647	G	A	0.606	0.598	0.998	0.0239996896478807	0.0088	0.006479	53386	77258	58749.13
1663589	chr8	rs4738799	61139663	C	A	0.0718	0.0707	0.999	0.0353961009469877	0.0168	0.03461	53386	77258	58749.13
1651900	chr8	rs7462315	61140083	C	T	0.0718	0.0707	0.999	0.0353961009469877	0.0168	0.03467	53386	77258	58749.13
1642184	chr8	rs7463084	61140620	A	C	0.606	0.598	0.998	0.0239996896478807	0.0088	0.006392	53386	77258	58749.13
1659400	chr8	rs7463207	61140958	A	G	0.606	0.598	0.998	0.0239020562806236	0.0088	0.006525	53386	77258	58749.13
1639300	chr8	rs62511582	61141650	C	T	0.857	0.854	0.983	0.0179970767016546	0.0123	0.1447	53386	77258	58749.13
1652225	chr8	rs62511583	61141915	C	T	0.857	0.854	0.983	0.0182033098538737	0.0123	0.1411	53386	77258	58749.13
1649552	chr8	rs67956711	61142476	C	A	0.606	0.598	0.998	0.0239996896478807	0.0088	0.00651	53386	77258	58749.13
1658739	chr8	rs7013855	61142995	C	T	0.126	0.122	0.992	0.0305970979773775	0.0131	0.0195	53386	77258	58749.13
1662603	chr8	rs76802947	61143029	C	T	0.985	0.986	0.984	-0.0236986067778773	0.0418	0.5705	39588	60296	44082.95
1659527	chr8	rs13268836	61143069	C	T	0.606	0.598	0.997	0.0238044133801613	0.0088	0.006767	53386	77258	58749.13
1642785	chr8	rs9969468	61143091	A	C	0.017	0.016	0.99	0.0204984635773248	0.0353	0.5611	50296	74559	55883.3
1643353	chr8	rs11780368	61143557	T	C	0.0169	0.016	0.99	0.0209979909956055	0.0354	0.5519	50296	74559	55883.3
1659205	chr8	rs12548662	61144537	A	C	0.606	0.598	0.997	0.0239020562806236	0.0088	0.006529	53386	77258	58749.13
1657906	chr8	rs73683396	61144790	G	T	0.72	0.726	0.988	-0.015895669405385	0.0097	0.0999	53386	77258	58749.13
1649332	chr8	rs11784742	61145146	A	G	0.0719	0.0707	0.999	0.0355987772398635	0.0168	0.03367	53386	77258	58749.13
1660621	chr8	rs6986917	61145264	A	G	0.575	0.578	0.997	-0.0027036515743148	0.0087	0.7565	53386	77258	58749.13
1641384	chr8	rs6987086	61145347	C	T	0.0718	0.0706	0.999	0.0352030377085245	0.0168	0.03555	53386	77258	58749.13
1658839	chr8	rs13262241	61145499	G	A	0.624	0.616	0.995	0.0270021387025708	0.0089	0.002375	53386	77258	58749.13
1659485	chr8	rs10092625	61145802	T	C	0.606	0.598	0.996	0.0239996896478807	0.0088	0.006522	53386	77258	58749.13
1658215	chr8	rs10106102	61145980	C	G	0.606	0.598	0.996	0.0232965165504356	0.0088	0.008137	53386	77258	58749.13
1660788	chr8	rs10093017	61146133	T	C	0.607	0.599	0.994	0.0231011029079872	0.0088	0.008705	53386	77258	58749.13
1654080	chr8	rs10106235	61146139	C	T	0.606	0.599	0.994	0.0228958774769045	0.0088	0.009363	53386	77258	58749.13
1653560	chr8	rs7465501	61146834	T	C	0.521	0.524	0.997	-0.0095958936734469	0.0086	0.2676	53386	77258	58749.13
1649202	chr8	rs10108007	61148062	T	C	0.605	0.597	0.993	0.0238044133801613	0.0088	0.006968	53386	77258	58749.13
1656241	chr8	rs10096803	61148830	C	T	0.72	0.726	0.982	-0.0165969709073694	0.0097	0.08773	53386	77258	58749.13
1661888	chr8	rs10111628	61148888	T	C	0.268	0.267	0.979	0.004101577021075	0.0098	0.6741	53386	77258	58749.13
1656758	chr8	rs7465573	61149123	A	C	0.149	0.151	0.979	-0.0174005146801673	0.0122	0.1533	53386	77258	58749.13
1651303	chr8	rs12543049	61149444	C	T	0.604	0.597	0.99	0.0223972974420383	0.0088	0.0112	53386	77258	58749.13
1663203	chr8	rs6984526	61149731	C	T	0.481	0.486	0.994	-0.013399371963117	0.0086	0.122	53386	77258	58749.13
1651727	chr8	rs10081509	61150249	C	T	0.0789	0.0766	0.971	0.0387013475370749	0.0164	0.01819	53386	77258	58749.13
1651511	chr8	rs12543772	61150373	C	T	0.829	0.829	0.807	-0.0026033858701149	0.0128	0.839	53386	77258	58749.13
1646943	chr8	rs56227154	61150883	C	G	0.624	0.617	0.972	0.0350968370374295	0.009	9.587e-05	53386	77258	58749.13
1662908	chr8	rs12708003	61151150	T	G	0.693	0.689	0.978	0.0141001243787816	0.0094	0.136	53386	77258	58749.13
1653903	chr8	rs8180936	61151574	C	T	0.339	0.328	0.983	0.0461008368826632	0.0092	5.351e-07	53386	77258	58749.13
1652643	chr8	rs35323112	61151819	T	A	0.698	0.693	0.98	0.013202462677756	0.0094	0.1633	53386	77258	58749.13
1647921	chr8	rs28698649	61152109	G	A	0.969	0.97	0.973	-0.0213972981080803	0.026	0.4096	53265	76774	58555.53
1653172	chr8	rs12549942	61152149	A	G	0.199	0.193	0.982	0.0400953305639422	0.0109	0.0002365	53386	77258	58749.13
1655773	chr8	rs7462854	61152800	G	T	0.86	0.865	0.972	-0.0344051267241774	0.0126	0.006519	53386	77258	58749.13
1644697	chr8	rs9298027	61153560	C	A	0.67	0.663	0.986	0.0335024720540013	0.0092	0.0002696	53386	77258	58749.13
1647003	chr8	rs7007157	61154182	G	C	0.641	0.634	0.987	0.0317021347305135	0.009	0.0004326	53386	77258	58749.13
1643068	chr8	rs77383884	61155109	G	A	0.974	0.974	0.976	-0.0288007896057264	0.0278	0.3006	53014	76140	58211.48
1658538	chr8	rs6994129	61155149	T	C	0.642	0.635	0.987	0.0305970979773775	0.009	0.0006737	53386	77258	58749.13
1648039	chr8	rs73683400	61155907	C	T	0.972	0.972	0.977	-0.0123965203365513	0.0271	0.6464	53014	76140	58211.48
1653985	chr8	rs6999752	61156208	T	G	0.972	0.972	0.978	-0.007095110875924	0.027	0.7939	53014	76140	58211.48
1642780	chr8	rs9643518	61156357	C	A	0.974	0.974	0.978	-0.0281011651109099	0.0277	0.3111	53014	76140	58211.48
1661913	chr8	rs74701322	61156827	A	G	0.974	0.974	0.978	-0.0267958227871631	0.0277	0.3329	53014	76140	58211.48
1656200	chr8	rs6991411	61157788	T	C	0.67	0.664	0.988	0.0326994961630157	0.0092	0.0003732	53386	77258	58749.13
1658226	chr8	rs7009181	61157809	A	G	0.67	0.663	0.988	0.0326994961630157	0.0092	0.000375	53386	77258	58749.13
1648144	chr8	rs9643367	61158053	T	C	0.64	0.633	0.989	0.0311982343370806	0.009	0.0005292	53386	77258	58749.13
1659931	chr8	rs9643368	61158163	A	G	0.64	0.633	0.989	0.0311982343370806	0.009	0.0005286	53386	77258	58749.13
1650317	chr8	rs6471851	61159951	T	G	0.64	0.634	0.99	0.0310043588626902	0.009	0.0005676	53386	77258	58749.13
1645573	chr8	rs7814086	61159974	C	A	0.669	0.662	0.989	0.0326027085440124	0.0092	0.0003742	53386	77258	58749.13
1651540	chr8	rs6471852	61160030	A	G	0.64	0.634	0.99	0.0308977113278438	0.009	0.000588	53386	77258	58749.13
1649661	chr8	rs7814280	61160179	A	C	0.642	0.636	0.989	0.0282958691548473	0.009	0.001671	53386	77258	58749.13
1645848	chr8	rs7814473	61160346	A	G	0.64	0.634	0.991	0.0310043588626902	0.009	0.0005598	53386	77258	58749.13
1654023	chr8	rs6471853	61160657	T	G	0.642	0.636	0.99	0.0282958691548473	0.009	0.00165	53386	77258	58749.13
1640736	chr8	rs6987786	61161038	C	G	0.64	0.634	0.992	0.0308977113278438	0.009	0.0005846	53386	77258	58749.13
1640744	chr8	rs6988169	61161079	G	A	0.64	0.634	0.992	0.0308977113278438	0.009	0.0005708	53386	77258	58749.13
1660545	chr8	rs72665113	61161613	C	T	0.861	0.866	0.976	-0.0328021562323804	0.0127	0.009499	53386	77258	58749.13
1651563	chr8	rs79587441	61162372	T	C	0.974	0.974	0.98	-0.0256973671872587	0.0277	0.3536	52945	75864	58101.08
1645693	chr8	rs78065993	61162382	T	C	0.974	0.974	0.98	-0.0256973671872587	0.0277	0.354	52945	75864	58101.08
1642477	chr8	rs6998008	61162506	G	A	0.669	0.662	0.992	0.0321960982163169	0.0092	0.0004313	53386	77258	58749.13
1653213	chr8	rs78909002	61163247	A	C	0.974	0.974	0.98	-0.026898543868701	0.0277	0.3314	52945	75864	58101.08
1646151	chr8	rs7812953	61163309	T	C	0.64	0.634	0.992	0.0308007491527123	0.009	0.0006038	53386	77258	58749.13
1642031	chr8	rs75422335	61164294	A	G	0.973	0.974	0.98	-0.0259949602770859	0.0277	0.3485	52945	75864	58101.08
1661506	chr8	rs6471854	61164367	G	A	0.198	0.193	0.99	0.0397974698740661	0.0109	0.000256	53386	77258	58749.13
1654786	chr8	rs6471855	61164850	T	C	0.645	0.64	0.989	0.0284999894699013	0.009	0.001603	53386	77258	58749.13
1661527	chr8	rs7009243	61165058	A	T	0.645	0.64	0.989	0.0284027945161868	0.009	0.001664	53386	77258	58749.13
1650687	chr8	rs76533873	61165131	A	T	0.974	0.974	0.981	-0.0256050287153947	0.0277	0.355	52945	75864	58101.08
1655047	chr8	rs74469997	61165323	T	C	0.973	0.974	0.98	-0.0260975991218731	0.0277	0.3448	52945	75864	58101.08
1659607	chr8	rs10094553	61165575	G	C	0.674	0.668	0.988	0.0299956000353805	0.0092	0.001113	53386	77258	58749.13
1641855	chr8	rs12542601	61166119	G	A	0.698	0.694	0.982	0.0127977582298607	0.0094	0.1749	53386	77258	58749.13
1639690	chr8	rs35524626	61166159	G	A	0.675	0.67	0.988	0.0297044227063309	0.0092	0.001279	53386	77258	58749.13
1662788	chr8	rs79819088	61167565	G	A	0.881	0.887	0.941	-0.0451019739124202	0.0138	0.001098	53386	77258	58749.13
1661298	chr8	rs6996114	61167608	A	G	0.641	0.634	0.976	0.0333960906184285	0.0091	0.0002305	53386	77258	58749.13
1652452	chr8	rs10957124	61167887	T	C	0.633	0.624	0.989	0.0347008987793103	0.009	0.0001052	53386	77258	58749.13
1643913	chr8	rs6983830	61168623	T	C	0.593	0.585	0.993	0.0338022134084658	0.0088	0.0001134	53386	77258	58749.13
1656623	chr8	rs7002369	61168775	G	A	0.593	0.585	0.994	0.0338988850054592	0.0088	0.0001092	53386	77258	58749.13
1641428	chr8	rs11774698	61169713	C	T	0.593	0.585	0.994	0.0338988850054592	0.0088	0.0001086	53386	77258	58749.13
1647332	chr8	rs11781514	61169723	A	G	0.593	0.585	0.994	0.0338988850054592	0.0088	0.0001082	53386	77258	58749.13
1662885	chr8	rs74907978	61169752	C	T	0.973	0.973	0.984	-0.0188974371044634	0.0275	0.4918	52864	75541	57971.56
1653445	chr8	rs7463930	61169828	G	A	0.593	0.585	0.994	0.0338988850054592	0.0088	0.0001076	53386	77258	58749.13
1644620	chr8	rs7463939	61169967	C	A	0.593	0.585	0.994	0.0338988850054592	0.0088	0.0001065	53386	77258	58749.13
1653036	chr8	rs77828969	61170179	G	A	0.973	0.973	0.985	-0.0187955345843259	0.0275	0.4937	52864	75541	57971.56
1642590	chr8	rs11774872	61170322	C	T	0.593	0.585	0.994	0.0339955472579582	0.0088	0.0001044	53386	77258	58749.13
1649032	chr8	rs10093008	61170560	A	T	0.593	0.585	0.995	0.0339955472579582	0.0088	0.0001039	53386	77258	58749.13
1640162	chr8	rs59827748	61170628	C	T	0.962	0.962	0.988	-0.0082035573506883	0.023	0.7221	53386	77258	58749.13
1647272	chr8	rs13267008	61170838	G	T	0.593	0.585	0.995	0.0339955472579582	0.0088	0.0001025	53386	77258	58749.13
1639257	chr8	rs73685407	61170899	C	T	0.961	0.961	0.989	0.0008995952428359	0.0228	0.9701	53386	77258	58749.13
1642215	chr8	rs13266513	61170900	A	G	0.593	0.585	0.995	0.0339955472579582	0.0088	0.0001017	53386	77258	58749.13
1655052	chr8	rs75342619	61170954	G	A	0.973	0.973	0.985	-0.0187038311937836	0.0275	0.4963	52864	75541	57971.56
1648159	chr8	rs7826329	61171356	T	C	0.593	0.585	0.995	0.0339955472579582	0.0088	0.000101	53386	77258	58749.13
1654303	chr8	rs10097537	61171764	G	A	0.593	0.585	0.995	0.0339955472579582	0.0088	0.0001002	53386	77258	58749.13
1658043	chr8	rs75450019	61171836	A	T	0.973	0.973	0.985	-0.0187038311937836	0.0274	0.4958	52864	75541	57971.56
1647336	chr8	rs7840279	61173971	T	C	0.593	0.585	0.997	0.0344014267173323	0.0087	8.256e-05	53386	77258	58749.13
1655521	chr8	rs74666500	61174028	T	C	0.973	0.973	0.987	-0.017502275136142	0.0274	0.5226	52864	75541	57971.56
1648209	chr8	rs10109065	61174512	G	A	0.633	0.624	0.996	0.0353961009469877	0.0089	7.269e-05	53386	77258	58749.13
1654667	chr8	rs112716443	61174516	G	A	0.973	0.973	0.987	-0.0236986067778773	0.0275	0.3903	52864	75541	57971.56
1657163	chr8	rs7845524	61175261	T	C	0.593	0.585	0.997	0.0346043046869299	0.0087	7.674e-05	53386	77258	58749.13
1661727	chr8	rs7815042	61175613	T	C	0.633	0.624	0.997	0.0353961009469877	0.0089	7.139e-05	53386	77258	58749.13
1639490	chr8	rs6471856	61175679	A	C	0.593	0.585	0.998	0.0344014267173323	0.0087	8.459e-05	53386	77258	58749.13
1661216	chr8	rs77010982	61175865	G	C	0.973	0.973	0.988	-0.0174005146801673	0.0274	0.5268	52864	75541	57971.56
1642993	chr8	rs7002077	61176092	A	C	0.593	0.585	0.998	0.0344980404075674	0.0087	7.874e-05	53386	77258	58749.13
1651136	chr8	rs7832414	61176409	C	T	0.632	0.624	0.997	0.0356952753244514	0.0089	6.151e-05	53386	77258	58749.13
1644238	chr8	rs7832419	61176417	C	T	0.593	0.585	0.998	0.0344980404075674	0.0087	7.778e-05	53386	77258	58749.13
1649088	chr8	rs6471857	61176951	C	T	0.593	0.585	0.999	0.0344980404075674	0.0087	7.991e-05	53386	77258	58749.13
1642016	chr8	rs7460905	61176982	T	C	0.928	0.926	0.915	0.0321960982163169	0.0173	0.06292	53386	77258	58749.13
1644886	chr8	rs6471858	61177021	A	G	0.593	0.585	0.999	0.0346043046869299	0.0087	7.551e-05	53386	77258	58749.13
1648491	chr8	rs13248852	61177793	G	T	0.716	0.714	0.989	0.0046989426564652	0.0096	0.6215	53386	77258	58749.13
1647820	chr8	rs7464181	61178574	T	C	0.593	0.585	1.0	0.0355022698424966	0.0087	4.722e-05	53386	77258	58749.13
1640547	chr8	rs72665118	61181847	T	C	0.887	0.892	0.99	-0.0401035026973339	0.0138	0.003538	53386	77258	58749.13
1652104	chr8	rs72665119	61182906	C	T	0.876	0.882	0.991	-0.0358966439977618	0.0132	0.006705	53386	77258	58749.13
1651638	chr8	rs10435600	61182911	G	A	0.605	0.597	1.0	0.0343048036919902	0.0088	9.189e-05	53386	77258	58749.13
1652979	chr8	rs7464531	61183244	A	G	0.48	0.477	0.996	0.0194986595340326	0.0086	0.02382	53386	77258	58749.13
1654553	chr8	rs28371059	61183893	A	T	0.605	0.597	1.0	0.0343048036919902	0.0088	9.005e-05	53386	77258	58749.13
1651384	chr8	rs28759336	61184143	C	T	0.604	0.596	1.0	0.0347008987793103	0.0088	7.676e-05	53386	77258	58749.13
1660669	chr8	rs28481384	61184183	T	A	0.605	0.597	1.0	0.0343048036919902	0.0088	8.978e-05	53386	77258	58749.13
1663625	chr8	rs11994317	61184249	G	C	0.48	0.477	0.996	0.0194986595340326	0.0086	0.0237	53386	77258	58749.13
1643730	chr8	rs7004004	61185013	T	A	0.48	0.477	0.996	0.0194986595340326	0.0086	0.02355	53386	77258	58749.13
1647827	chr8	rs10216440	61185722	T	C	0.197	0.191	1.0	0.0382009626151637	0.0108	0.0004335	53386	77258	58749.13
1640193	chr8	rs59550103	61186270	C	A	0.717	0.714	0.991	0.0047984689115734	0.0096	0.6142	53386	77258	58749.13
1649579	chr8	rs7825247	61186880	G	C	0.48	0.477	0.997	0.0194986595340326	0.0086	0.02331	53386	77258	58749.13
1647274	chr8	rs7843385	61187018	T	C	0.604	0.596	1.0	0.0347008987793103	0.0088	7.613e-05	53386	77258	58749.13
1655210	chr8	rs12679218	61187658	C	T	0.876	0.882	0.993	-0.0352956263947246	0.0132	0.007516	53386	77258	58749.13
1647534	chr8	rs4737555	61188226	A	G	0.876	0.881	0.994	-0.034198147379977	0.0132	0.009569	53386	77258	58749.13
1642450	chr8	rs10094523	61188553	C	T	0.605	0.597	1.0	0.0344980404075674	0.0088	8.329e-05	53386	77258	58749.13
1639409	chr8	rs35552143	61188688	G	A	0.606	0.598	1.0	0.0333960906184285	0.0088	0.0001398	53386	77258	58749.13
1657214	chr8	rs13269899	61188793	C	T	0.606	0.598	1.0	0.0332993704009261	0.0088	0.0001466	53386	77258	58749.13
1647038	chr8	rs13272076	61188832	T	G	0.48	0.477	0.997	0.0199006617063362	0.0086	0.02088	53386	77258	58749.13
1662237	chr8	rs13269948	61188888	A	G	0.48	0.477	0.997	0.0199006617063362	0.0086	0.02055	53386	77258	58749.13
1644082	chr8	rs28376554	61189839	G	A	0.607	0.598	0.999	0.0330962274891896	0.0088	0.0001612	53386	77258	58749.13
1653995	chr8	rs28532174	61189851	G	A	0.606	0.597	1.0	0.0339955472579582	0.0088	0.0001059	53386	77258	58749.13
1662100	chr8	rs12543911	61190480	A	G	0.715	0.713	0.991	0.0043007385516922	0.0096	0.6517	53386	77258	58749.13
1649806	chr8	rs4737556	61190799	G	C	0.483	0.48	0.996	0.0189002595004805	0.0086	0.02825	53386	77258	58749.13
1645764	chr8	rs72665124	61191012	T	A	0.887	0.892	0.994	-0.0394999521368577	0.0137	0.003971	53386	77258	58749.13
1654991	chr8	rs11996007	61191247	G	A	0.876	0.882	0.994	-0.0350988198393953	0.0132	0.007897	53386	77258	58749.13
1642318	chr8	rs10429312	61191519	T	C	0.975	0.976	0.99	-0.0374007702544828	0.0287	0.1918	52953	75523	58056.09
1646090	chr8	rs7841372	61191590	T	G	0.609	0.6	1.0	0.0321960982163169	0.0088	0.0002408	53386	77258	58749.13
1660557	chr8	rs7841396	61191646	T	G	0.483	0.48	0.996	0.0189002595004805	0.0086	0.0282	53386	77258	58749.13
1646661	chr8	rs7461425	61191846	A	G	0.715	0.713	0.991	0.004001981379298	0.0096	0.6748	53386	77258	58749.13
1652634	chr8	rs7841804	61191927	T	C	0.608	0.599	1.0	0.0332993704009261	0.0088	0.000149	53386	77258	58749.13
1649070	chr8	rs6471860	61191936	C	T	0.483	0.48	0.996	0.0188021269625962	0.0086	0.02938	53386	77258	58749.13
1647167	chr8	rs28429093	61192534	C	T	0.607	0.598	1.0	0.0336958638567256	0.0088	0.0001219	53386	77258	58749.13
1641883	chr8	rs55948763	61192542	G	A	0.876	0.881	0.995	-0.0338981034057645	0.0132	0.01024	53386	77258	58749.13
1658349	chr8	rs13274525	61192855	A	G	0.607	0.598	1.0	0.0335991726304121	0.0088	0.0001293	53386	77258	58749.13
1654167	chr8	rs6998446	61193150	A	G	0.482	0.478	0.997	0.0199006617063362	0.0086	0.02085	53386	77258	58749.13
1646937	chr8	rs6998745	61193207	C	T	0.606	0.598	1.0	0.0335991726304121	0.0088	0.000128	53386	77258	58749.13
1646387	chr8	rs7002846	61193453	A	G	0.482	0.478	0.996	0.0199006617063362	0.0086	0.02064	53386	77258	58749.13
1656209	chr8	rs7002871	61193522	A	G	0.482	0.479	0.995	0.0199006617063362	0.0086	0.02072	53386	77258	58749.13
1657597	chr8	rs7003287	61193526	G	A	0.608	0.6	0.998	0.0335024720540013	0.0088	0.0001408	53386	77258	58749.13
1645237	chr8	rs74792169	61193570	C	T	0.876	0.88	0.993	-0.0309954337025195	0.0132	0.01851	53386	77258	58749.13
1654352	chr8	rs10086200	61193588	C	T	0.607	0.599	0.999	0.0335991726304121	0.0088	0.0001296	53386	77258	58749.13
1641229	chr8	rs10101374	61193760	T	G	0.482	0.479	0.995	0.0195967237465575	0.0086	0.02289	53386	77258	58749.13
1658895	chr8	rs10086341	61193809	A	G	0.483	0.48	0.992	0.0194986595340326	0.0086	0.02393	53386	77258	58749.13
1649711	chr8	rs10086352	61193828	A	G	0.609	0.601	0.994	0.0333960906184285	0.0088	0.0001471	53386	77258	58749.13
1639921	chr8	rs10086449	61193843	C	G	0.609	0.601	0.994	0.0332993704009261	0.0088	0.000157	53386	77258	58749.13
1659395	chr8	rs61057972	61193929	C	T	0.875	0.88	0.995	-0.0307994715535284	0.0131	0.01916	53386	77258	58749.13
1661641	chr8	rs10957125	61194170	T	G	0.607	0.598	1.0	0.0338022134084658	0.0088	0.0001159	53386	77258	58749.13
1655904	chr8	rs7463394	61194244	C	T	0.875	0.88	0.995	-0.0310985871020312	0.0131	0.018	53386	77258	58749.13
1661845	chr8	rs11778498	61194476	T	A	0.607	0.599	1.0	0.0338988850054592	0.0088	0.0001106	53386	77258	58749.13
1641676	chr8	rs6990370	61194539	T	G	0.611	0.602	0.999	0.0317021347305135	0.0088	0.0003125	53386	77258	58749.13
1649770	chr8	rs12155603	61194626	G	A	0.875	0.88	0.995	-0.0319035490130083	0.0131	0.01527	53386	77258	58749.13
1643037	chr8	rs7009482	61195053	G	A	0.605	0.598	0.997	0.0289955368412525	0.0088	0.0009581	53386	77258	58749.13
1643229	chr8	rs10094326	61195531	G	A	0.635	0.627	1.0	0.0361969153118182	0.0089	4.837e-05	53386	77258	58749.13
1645222	chr8	rs13271624	61195911	T	A	0.716	0.713	0.99	0.004101577021075	0.0096	0.6689	53386	77258	58749.13
1653120	chr8	rs7813357	61196673	G	T	0.482	0.479	0.997	0.0199986865066891	0.0086	0.02033	53386	77258	58749.13
1644835	chr8	rs13281067	61196775	T	C	0.602	0.595	0.998	0.0314017631395316	0.0088	0.0003369	53386	77258	58749.13
1658259	chr8	rs13280153	61197179	C	A	0.603	0.596	0.998	0.0308977113278438	0.0088	0.0004218	53386	77258	58749.13
1641724	chr8	rs28643410	61197672	G	A	0.637	0.628	1.0	0.0368043345220483	0.0089	3.64e-05	53386	77258	58749.13
1658571	chr8	rs10109265	61197710	C	T	0.605	0.598	0.997	0.0289955368412525	0.0088	0.000952	53386	77258	58749.13
1653557	chr8	rs10109386	61197881	A	G	0.605	0.597	0.992	0.0311013012983478	0.0088	0.0004051	53386	77258	58749.13
1641902	chr8	rs10109487	61197883	C	A	0.605	0.598	0.991	0.0314017631395316	0.0088	0.0003756	53386	77258	58749.13
1659454	chr8	rs7827209	61197989	C	T	0.88	0.884	0.995	-0.0255024404124231	0.0133	0.05576	53386	77258	58749.13
1646157	chr8	rs7465560	61198410	T	C	0.636	0.627	1.0	0.0372957847436969	0.0089	2.821e-05	53386	77258	58749.13
1657907	chr8	rs13281126	61198738	C	G	0.637	0.629	0.995	0.0361969153118182	0.0089	5.21e-05	53386	77258	58749.13
1661883	chr8	rs13280906	61198743	A	G	0.637	0.629	0.995	0.0361004656247227	0.0089	5.357e-05	53386	77258	58749.13
1641874	chr8	rs59616608	61198959	C	T	0.891	0.895	0.995	-0.0307994715535284	0.0139	0.02682	53386	77258	58749.13
1662744	chr8	rs13282489	61198989	G	C	0.636	0.627	1.0	0.0369007163483657	0.0089	3.387e-05	53386	77258	58749.13
1642051	chr8	rs6651300	61199166	A	T	0.636	0.627	1.0	0.0371030879515023	0.0089	3.141e-05	53386	77258	58749.13
1654549	chr8	rs10089297	61199662	G	A	0.636	0.627	1.0	0.0371994409891063	0.0089	2.993e-05	53386	77258	58749.13
1662980	chr8	rs1904780	61200133	A	G	0.482	0.478	0.997	0.0204004877576787	0.0086	0.01778	53386	77258	58749.13
1639619	chr8	rs16925975	61200304	T	C	0.89	0.894	0.996	-0.0310985871020312	0.0139	0.02499	53386	77258	58749.13
1648824	chr8	rs9693218	61200549	C	T	0.89	0.894	0.996	-0.0310985871020312	0.0139	0.02486	53386	77258	58749.13
1663465	chr8	rs7824986	61200605	T	C	0.634	0.624	1.0	0.0387975467079122	0.0089	1.273e-05	53386	77258	58749.13
1659520	chr8	rs59700121	61200722	G	A	0.891	0.895	0.996	-0.031397792147416	0.0139	0.02372	53386	77258	58749.13
1657469	chr8	rs7841458	61200798	C	T	0.636	0.627	1.0	0.0366983037826737	0.0089	3.825e-05	53386	77258	58749.13
1646689	chr8	rs12056403	61201057	C	T	0.971	0.972	0.99	-0.0549948736289312	0.0265	0.03767	53207	76542	58462.73
1647456	chr8	rs10957128	61201159	A	G	0.482	0.478	0.997	0.0202045073158995	0.0086	0.01859	53386	77258	58749.13
1647268	chr8	rs10094224	61201353	G	A	0.634	0.624	1.0	0.0387975467079122	0.0089	1.311e-05	53386	77258	58749.13
1640614	chr8	rs10112099	61201929	T	C	0.636	0.627	1.0	0.0366983037826737	0.0089	3.739e-05	53386	77258	58749.13
1642080	chr8	rs10097613	61202120	C	T	0.636	0.627	1.0	0.0368043345220483	0.0089	3.604e-05	53386	77258	58749.13
1650558	chr8	rs10098038	61202289	G	T	0.636	0.627	1.0	0.0368043345220483	0.0089	3.671e-05	53386	77258	58749.13
1640830	chr8	rs12056462	61202301	G	T	0.959	0.96	0.996	-0.0356997191343252	0.0222	0.1075	53386	77258	58749.13
1656646	chr8	rs12056459	61202387	C	T	0.97	0.972	0.992	-0.0557030028762507	0.0262	0.03352	53207	76542	58462.73
1655501	chr8	rs12056460	61202397	C	T	0.969	0.97	0.993	-0.0566973436785452	0.0256	0.02697	53207	76542	58462.73
1643829	chr8	rs10112677	61202398	T	A	0.634	0.624	1.0	0.0389033551082361	0.0089	1.24e-05	53386	77258	58749.13
1651031	chr8	rs10101157	61202553	G	A	0.637	0.628	0.998	0.0366019024445485	0.0089	4.198e-05	53386	77258	58749.13
1660039	chr8	rs4527913	61202568	A	G	0.637	0.628	0.998	0.0366983037826737	0.0089	3.985e-05	53386	77258	58749.13
1661573	chr8	rs4584176	61202816	C	A	0.636	0.627	1.0	0.0371030879515023	0.0089	3.053e-05	53386	77258	58749.13
1660401	chr8	rs4351453	61202928	G	C	0.636	0.627	1.0	0.0369007163483657	0.0089	3.458e-05	53386	77258	58749.13
1645018	chr8	rs9298028	61203191	A	G	0.636	0.627	1.0	0.0371030879515023	0.0089	3.18e-05	53386	77258	58749.13
1663225	chr8	rs9298029	61203255	T	A	0.636	0.627	1.0	0.0371030879515023	0.0089	3.149e-05	53386	77258	58749.13
1657459	chr8	rs12676801	61203307	G	A	0.89	0.894	0.997	-0.0309026047398165	0.0139	0.02557	53386	77258	58749.13
1657126	chr8	rs9298030	61203457	A	G	0.636	0.627	1.0	0.036997088886122	0.0089	3.242e-05	53386	77258	58749.13
1650515	chr8	rs10105158	61203558	G	C	0.634	0.624	1.0	0.0389995348490096	0.0089	1.149e-05	53386	77258	58749.13
1652003	chr8	rs4738802	61203649	A	T	0.89	0.894	0.997	-0.0309954337025195	0.0139	0.02538	53386	77258	58749.13
1660630	chr8	rs10105094	61203665	C	G	0.638	0.629	0.997	0.0358978909969844	0.0089	5.811e-05	53386	77258	58749.13
1654392	chr8	rs10105098	61203671	C	A	0.638	0.629	0.997	0.0358978909969844	0.0089	5.802e-05	53386	77258	58749.13
1652673	chr8	rs9298031	61204201	T	G	0.636	0.627	1.0	0.036997088886122	0.0089	3.192e-05	53386	77258	58749.13
1662442	chr8	rs9298032	61204387	T	G	0.634	0.624	1.0	0.0389995348490096	0.0089	1.144e-05	53386	77258	58749.13
1645173	chr8	rs6983247	61205607	T	G	0.634	0.625	1.0	0.0390957053401303	0.0089	1.112e-05	53386	77258	58749.13
1653450	chr8	rs9298033	61206640	C	T	0.636	0.627	1.0	0.0369007163483657	0.0089	3.44e-05	53386	77258	58749.13
1645446	chr8	rs7006734	61206805	A	G	0.592	0.584	0.998	0.0326994961630157	0.0087	0.0001782	53386	77258	58749.13
1654868	chr8	rs7007175	61206826	G	A	0.969	0.97	0.995	-0.0561048513847726	0.0256	0.02835	53207	76542	58462.73
1653671	chr8	rs7007399	61207177	A	G	0.969	0.97	0.996	-0.0568984476340911	0.0256	0.02619	53207	76542	58462.73
1640130	chr8	rs35256935	61207343	C	A	0.636	0.627	1.0	0.0369007163483657	0.0089	3.469e-05	53386	77258	58749.13
1653425	chr8	rs7003438	61207464	T	C	0.969	0.97	0.996	-0.0568031828243105	0.0256	0.02656	53207	76542	58462.73
1657754	chr8	rs6471861	61208101	T	C	0.958	0.959	0.997	-0.034198147379977	0.0219	0.1186	53386	77258	58749.13
1656832	chr8	rs6471862	61208130	A	C	0.958	0.959	0.999	-0.0341050206499513	0.0219	0.1198	53386	77258	58749.13
1657025	chr8	rs75389675	61208292	A	C	0.97	0.972	0.994	-0.0546040319940407	0.0262	0.0369	53207	76542	58462.73
1659851	chr8	rs1480341	61208331	T	C	0.636	0.627	1.0	0.0368043345220483	0.0089	3.522e-05	53386	77258	58749.13
1644305	chr8	rs11995335	61208441	A	G	0.849	0.855	1.0	-0.0293979151845611	0.0122	0.01565	53386	77258	58749.13
1659239	chr8	rs6471863	61208967	G	A	0.849	0.855	1.0	-0.029202265808213	0.0122	0.01622	53386	77258	58749.13
1645603	chr8	rs7820639	61209152	A	G	0.894	0.898	1.0	-0.0319964709431669	0.0141	0.02319	53386	77258	58749.13
1646676	chr8	rs6471864	61209295	A	T	0.849	0.855	1.0	-0.029202265808213	0.0122	0.01633	53386	77258	58749.13
1657809	chr8	rs7842871	61209459	T	C	0.849	0.855	1.0	-0.029202265808213	0.0122	0.01644	53386	77258	58749.13
1660705	chr8	rs1480340	61209586	T	C	0.636	0.627	1.0	0.0366983037826737	0.0089	3.831e-05	53386	77258	58749.13
1651177	chr8	rs1480339	61209762	T	C	0.485	0.482	0.999	0.0204004877576787	0.0086	0.01738	53386	77258	58749.13
1641124	chr8	rs1825000	61209946	T	C	0.849	0.855	1.0	-0.029202265808213	0.0122	0.01632	53386	77258	58749.13
1641747	chr8	rs1824999	61210116	G	T	0.485	0.482	0.999	0.0207041815582916	0.0086	0.01623	53386	77258	58749.13
1654343	chr8	rs1351380	61210964	A	C	0.969	0.97	0.995	-0.0557981629302465	0.0256	0.02924	53207	76542	58462.73
1640608	chr8	rs1351379	61211213	G	C	0.852	0.858	1.0	-0.0346017967900747	0.0122	0.004633	53386	77258	58749.13
1662457	chr8	rs73247767	61211486	C	T	0.969	0.97	0.996	-0.0557981629302465	0.0256	0.02904	53207	76542	58462.73
1639949	chr8	rs66490505	61211683	G	A	0.85	0.855	1.0	-0.0302015087331214	0.0122	0.01317	53386	77258	58749.13
1651819	chr8	rs72665137	61211743	C	T	0.894	0.898	1.0	-0.0319964709431669	0.0141	0.02294	53386	77258	58749.13
1656368	chr8	rs67583169	61212179	C	G	0.849	0.855	1.0	-0.0302015087331214	0.0122	0.0132	53386	77258	58749.13
1652055	chr8	rs75489518	61212376	C	T	0.969	0.97	0.987	-0.0433042394092723	0.0257	0.09198	53305	76935	58619.61
1645747	chr8	rs7839481	61212708	C	A	0.895	0.899	1.0	-0.0320997276601081	0.0141	0.02278	53386	77258	58749.13
1663348	chr8	rs1824998	61212751	G	A	0.849	0.855	1.0	-0.0302015087331214	0.0122	0.01321	53386	77258	58749.13
1663219	chr8	rs1824997	61212853	T	C	0.852	0.858	1.0	-0.0346949697968869	0.0122	0.004499	53386	77258	58749.13
1654383	chr8	rs1480338	61213274	C	T	0.849	0.855	1.0	-0.0303045802648556	0.0122	0.01291	53386	77258	58749.13
1644729	chr8	rs1480337	61213311	G	T	0.196	0.191	0.999	0.0387975467079122	0.0109	0.0003549	53386	77258	58749.13
1656800	chr8	rs7840783	61213407	G	A	0.85	0.855	1.0	-0.0302015087331214	0.0122	0.0131	53386	77258	58749.13
1658624	chr8	rs7827970	61213516	T	A	0.849	0.855	1.0	-0.0303045802648556	0.0122	0.0128	53386	77258	58749.13
1661660	chr8	rs7844426	61213581	G	A	0.852	0.857	1.0	-0.0347985055426955	0.0122	0.004436	53386	77258	58749.13
1663315	chr8	rs7844712	61213764	G	A	0.852	0.858	1.0	-0.0346949697968869	0.0122	0.004609	53386	77258	58749.13
1661157	chr8	rs1480336	61213791	C	A	0.196	0.19	1.0	0.0387975467079122	0.0109	0.000356	53386	77258	58749.13
1648018	chr8	rs7814807	61214529	G	A	0.849	0.855	1.0	-0.0302015087331214	0.0122	0.01316	53386	77258	58749.13
1644644	chr8	rs1904779	61215145	C	A	0.852	0.858	1.0	-0.0346949697968869	0.0122	0.004605	53386	77258	58749.13
1651404	chr8	rs11534108	61215232	C	T	0.97	0.972	0.994	-0.0549948736289312	0.0262	0.03536	53207	76542	58462.73
1640737	chr8	rs11543863	61215406	T	C	0.85	0.855	1.0	-0.0297996312385195	0.0122	0.01428	53386	77258	58749.13
1656515	chr8	rs73247780	61215437	T	C	0.969	0.97	0.995	-0.0561048513847726	0.0256	0.0283	53207	76542	58462.73
1660042	chr8	rs13257045	61215818	A	C	0.196	0.191	1.0	0.0384030712829451	0.0109	0.0004033	53386	77258	58749.13
1651954	chr8	rs6471865	61217375	A	C	0.849	0.855	1.0	-0.0302015087331214	0.0122	0.01294	53386	77258	58749.13
1639768	chr8	rs1842392	61218471	A	G	0.196	0.191	1.0	0.0379988130912113	0.0109	0.0004597	53386	77258	58749.13
1655544	chr8	rs60690040	61218490	A	C	0.894	0.898	1.0	-0.0318003125497978	0.0141	0.02381	53386	77258	58749.13
1648892	chr8	rs1842391	61218929	C	G	0.892	0.896	1.0	-0.0256973671872587	0.0139	0.06491	53386	77258	58749.13
1645893	chr8	rs12550773	61220042	T	C	0.347	0.336	1.0	0.0418039122811836	0.0091	4.013e-06	53386	77258	58749.13
1644097	chr8	rs150863476	61220095	G	C	0.894	0.898	1.0	-0.0319964709431669	0.0141	0.02286	53386	77258	58749.13
1648690	chr8	rs7818620	61220926	C	A	0.849	0.855	1.0	-0.0309026047398165	0.0122	0.01111	53386	77258	58749.13
1657286	chr8	rs72665141	61220945	G	C	0.894	0.898	1.0	-0.0319964709431669	0.0141	0.02318	53386	77258	58749.13
1652696	chr8	rs11989599	61221583	A	G	0.849	0.855	1.0	-0.0309954337025195	0.0122	0.01075	53386	77258	58749.13
1645494	chr8	rs12542264	61221842	T	G	0.347	0.336	1.0	0.0418998134646779	0.0091	3.954e-06	53386	77258	58749.13
1655795	chr8	rs12549606	61222003	G	A	0.347	0.336	1.0	0.0418998134646779	0.0091	3.845e-06	53386	77258	58749.13
1641885	chr8	rs9643519	61222341	C	A	0.194	0.189	0.999	0.0363029992242924	0.0109	0.0008651	53386	77258	58749.13
1640517	chr8	rs56275436	61222577	A	C	0.892	0.896	1.0	-0.0259949602770859	0.0139	0.06184	53386	77258	58749.13
1657307	chr8	rs11997891	61222860	C	T	0.894	0.898	1.0	-0.0319964709431669	0.0141	0.02299	53386	77258	58749.13
1662284	chr8	rs9643521	61223807	T	C	0.849	0.855	1.0	-0.0303045802648556	0.0122	0.01283	53386	77258	58749.13
1650286	chr8	rs7817231	61224105	T	C	0.196	0.191	1.0	0.0376040223973664	0.0108	0.000519	53386	77258	58749.13
1648520	chr8	rs9643369	61224140	G	A	0.969	0.97	0.993	-0.0579045745015309	0.0257	0.02419	53207	76542	58462.73
1651604	chr8	rs150787771	61224415	A	T	0.894	0.898	1.0	-0.0319035490130083	0.0141	0.02348	53386	77258	58749.13
1659987	chr8	rs1973209	61224644	A	G	0.849	0.855	1.0	-0.0302015087331214	0.0122	0.01308	53386	77258	58749.13
1658657	chr8	rs1973208	61224876	G	A	0.241	0.234	1.01	0.0361969153118182	0.0101	0.0003412	53386	77258	58749.13
1640687	chr8	rs2170168	61225103	G	A	0.852	0.857	1.0	-0.0346017967900747	0.0122	0.004659	53386	77258	58749.13
1641431	chr8	rs11775891	61225652	C	T	0.347	0.336	1.0	0.0416024898545136	0.0091	4.522e-06	53386	77258	58749.13
1663128	chr8	rs13269146	61225867	C	T	0.348	0.337	1.0	0.0418039122811836	0.0091	4.052e-06	53386	77258	58749.13
1644459	chr8	rs7001157	61226540	T	C	0.485	0.482	0.999	0.0198026272961797	0.0086	0.02142	53386	77258	58749.13
1653617	chr8	rs73247794	61226791	A	G	0.967	0.968	0.996	-0.0372035489975441	0.0249	0.135	53207	76542	58462.73
1660896	chr8	rs899741	61227279	C	T	0.701	0.699	0.994	0.0047984689115734	0.0094	0.6096	53386	77258	58749.13
1640557	chr8	rs73247797	61227781	T	A	0.969	0.971	0.993	-0.0582013104087528	0.0257	0.02381	53207	76542	58462.73
1653891	chr8	rs57360505	61228826	G	A	0.895	0.899	0.993	-0.0315009870620622	0.0142	0.02666	53386	77258	58749.13
1643609	chr8	rs11787427	61228851	G	A	0.527	0.522	0.998	0.0217027816432335	0.0086	0.01166	53386	77258	58749.13
1654065	chr8	rs60042864	61228981	G	A	0.898	0.902	0.999	-0.0335050785573982	0.0143	0.01943	53386	77258	58749.13
1662926	chr8	rs16926000	61229204	A	G	0.898	0.902	0.998	-0.0335981494309355	0.0143	0.01909	53386	77258	58749.13
1656411	chr8	rs72648503	61229869	G	C	0.899	0.903	0.998	-0.0343016316970211	0.0144	0.01718	53386	77258	58749.13
1654321	chr8	rs7464602	61230529	A	G	0.708	0.706	0.995	0.0068961666878413	0.0095	0.4685	53386	77258	58749.13
1650637	chr8	rs10504308	61231164	C	T	0.899	0.903	0.997	-0.0346017967900747	0.0144	0.01622	53386	77258	58749.13
1661917	chr8	rs16926002	61231244	G	A	0.709	0.707	0.995	0.00730326611012	0.0095	0.4418	53386	77258	58749.13
1646636	chr8	rs73250004	61231598	C	G	0.708	0.706	0.994	0.0066975214477213	0.0095	0.4764	53386	77258	58749.13
1648191	chr8	rs78702087	61232787	T	C	0.971	0.972	0.989	-0.0570995920405728	0.0266	0.03167	53207	76542	58462.73
1662493	chr8	rs9298035	61233350	C	T	0.189	0.183	1.0	0.0382009626151637	0.011	0.0005295	53386	77258	58749.13
1650378	chr8	rs10088581	61233408	T	C	0.628	0.619	0.998	0.0349037160078804	0.0089	8.686e-05	53386	77258	58749.13
1646685	chr8	rs12680649	61236183	T	C	0.71	0.707	0.993	0.0074025335167413	0.0095	0.4336	53386	77258	58749.13
1648465	chr8	rs16926006	61236991	G	A	0.899	0.903	0.996	-0.0335981494309355	0.0144	0.01948	53386	77258	58749.13
1649809	chr8	rs10100017	61237900	C	T	0.628	0.619	0.996	0.0352995739869328	0.0089	7.236e-05	53386	77258	58749.13
1655506	chr8	rs7815812	61238328	A	T	0.561	0.564	0.996	-0.0098988321792475	0.0087	0.2556	53386	77258	58749.13
1660699	chr8	rs7824479	61239553	A	G	0.709	0.707	0.992	0.0077002766261879	0.0095	0.4182	53386	77258	58749.13
1648146	chr8	rs16926008	61239915	C	A	0.712	0.709	0.993	0.0056042667198317	0.0095	0.554	53386	77258	58749.13
1658999	chr8	rs1893275	61241862	T	C	0.7	0.698	0.982	0.0078987227933553	0.0095	0.4017	53386	77258	58749.13
1653646	chr8	rs78263339	61242894	C	T	0.97	0.972	0.985	-0.0553964376203783	0.0264	0.03576	53207	76542	58462.73
1652504	chr8	rs7011237	61243357	A	G	0.664	0.663	0.99	0.0011992805754821	0.0091	0.8983	53386	77258	58749.13
1641558	chr8	rs35966938	61243984	C	T	0.713	0.711	0.987	0.0062007356416035	0.0095	0.5147	53386	77258	58749.13
1640853	chr8	rs34334893	61243999	C	T	0.713	0.711	0.987	0.0063001125484799	0.0095	0.5064	53386	77258	58749.13
1654431	chr8	rs9772625	61244220	A	G	0.557	0.56	0.996	-0.0123965203365513	0.0087	0.1522	53386	77258	58749.13
1649723	chr8	rs78262852	61244389	C	T	0.715	0.713	0.991	0.004201162744548	0.0095	0.6582	53386	77258	58749.13
1662848	chr8	rs2326517	61245480	T	A	0.556	0.56	0.996	-0.0124977728299804	0.0087	0.1511	53386	77258	58749.13
1659119	chr8	rs7014277	61246948	T	C	0.892	0.896	0.993	-0.0364980230402006	0.014	0.0092	53386	77258	58749.13
1657995	chr8	rs7838707	61248234	C	T	0.19	0.184	0.989	0.0399031725325864	0.0111	0.0003096	53386	77258	58749.13
1663134	chr8	rs1824995	61248640	T	C	0.589	0.591	0.994	-0.0082035573506883	0.0088	0.3522	53386	77258	58749.13
1656826	chr8	rs117517496	61248995	C	T	0.972	0.973	0.98	-0.0553964376203783	0.0271	0.04088	53207	76542	58462.73
1648340	chr8	rs1585888	61248996	G	A	0.715	0.713	0.99	0.0043007385516922	0.0096	0.65	53386	77258	58749.13
1645486	chr8	rs3896736	61249576	G	A	0.561	0.565	0.998	-0.0145046862028817	0.0087	0.09352	53386	77258	58749.13
1646817	chr8	rs79650475	61250124	T	C	0.95	0.95	0.892	0.0087020272939009	0.0208	0.6764	53386	77258	58749.13
1645205	chr8	rs6982717	61250319	G	T	0.559	0.563	0.999	-0.0143017847108596	0.0087	0.09964	53386	77258	58749.13
1657488	chr8	rs6471867	61251091	C	G	0.556	0.56	0.998	-0.0128015918372089	0.0087	0.1408	53386	77258	58749.13
1644088	chr8	rs6471868	61251641	A	G	0.557	0.561	0.995	-0.0131966945943914	0.0087	0.1295	53386	77258	58749.13
1640106	chr8	rs1383239	61252500	G	A	0.565	0.568	0.993	-0.0150019689183474	0.0087	0.08556	53386	77258	58749.13
1639658	chr8	rs11985405	61254494	C	T	0.568	0.572	0.99	-0.0123965203365513	0.0087	0.1556	53386	77258	58749.13
1651872	chr8	rs10957131	61254501	G	A	0.569	0.572	0.991	-0.0127003085782322	0.0087	0.1453	53386	77258	58749.13
1640569	chr8	rs7838379	61255262	A	G	0.569	0.572	0.992	-0.0117993392160431	0.0087	0.1772	53386	77258	58749.13
1654140	chr8	rs7842303	61255591	C	T	0.888	0.893	0.987	-0.034198147379977	0.0139	0.01356	53386	77258	58749.13
1652199	chr8	rs116349637	61256473	A	G	0.888	0.892	0.987	-0.0338981034057645	0.0139	0.01437	53386	77258	58749.13
1642585	chr8	rs115139027	61256666	C	G	0.888	0.892	0.987	-0.0338981034057645	0.0139	0.0144	53386	77258	58749.13
1649221	chr8	rs114588701	61256905	A	G	0.888	0.892	0.987	-0.0340015566760147	0.0139	0.01407	53386	77258	58749.13
1644936	chr8	rs13279521	61256999	G	A	0.726	0.724	0.983	0.0075017910703226	0.0097	0.4372	53386	77258	58749.13
1662902	chr8	rs7007086	61257485	A	C	0.434	0.431	0.989	0.0109992854583691	0.0087	0.2062	53386	77258	58749.13
1639781	chr8	rs55981054	61258857	A	C	0.89	0.894	0.987	-0.0340015566760147	0.0139	0.01469	53386	77258	58749.13
1648077	chr8	rs10102320	61261345	G	A	0.455	0.454	0.985	0.0045994064948955	0.0087	0.5993	53386	77258	58749.13
1645436	chr8	rs16918847	61261653	C	T	0.968	0.97	0.971	-0.056496280157669	0.0256	0.02708	53386	77258	58749.13
1653536	chr8	rs10092218	61261790	T	C	0.294	0.299	0.981	-0.0166986496230515	0.0095	0.07997	53386	77258	58749.13
1661737	chr8	rs17741196	61261819	T	C	0.813	0.819	0.978	-0.0382004338153035	0.0112	0.0006439	53386	77258	58749.13
1652886	chr8	rs10105637	61261970	A	G	0.455	0.454	0.984	0.0044998604248922	0.0087	0.6028	53386	77258	58749.13
1656078	chr8	rs28651514	61262593	C	T	0.457	0.455	0.983	0.0045994064948955	0.0087	0.601	53386	77258	58749.13
1644156	chr8	rs78222650	61263701	C	T	0.968	0.97	0.971	-0.0573007769142667	0.0255	0.02469	53386	77258	58749.13
1648450	chr8	rs931139	61265044	C	T	0.459	0.458	0.982	0.0029955089797983	0.0087	0.7331	53386	77258	58749.13
1658709	chr8	rs113023771	61265914	G	A	0.937	0.94	0.977	-0.0490011864330638	0.0182	0.007262	53386	77258	58749.13
1660493	chr8	rs6471870	61267366	A	G	0.37	0.373	0.977	-0.0112025145079934	0.009	0.2115	53386	77258	58749.13
1659500	chr8	rs2096892	61267392	T	C	0.326	0.332	0.978	-0.0255024404124231	0.0093	0.006008	53386	77258	58749.13
1660088	chr8	rs72648521	61268784	C	T	0.957	0.96	0.977	-0.0786969469491816	0.022	0.0003446	53386	77258	58749.13
1641494	chr8	rs13439870	61269247	G	A	0.383	0.387	0.979	-0.0123965203365513	0.0089	0.1648	53386	77258	58749.13
1660248	chr8	rs1383241	61271167	A	C	0.383	0.386	0.981	-0.013004189135254	0.0089	0.1455	53386	77258	58749.13
1656980	chr8	rs11776244	61271485	C	T	0.381	0.384	0.981	-0.0114958245134845	0.0089	0.1987	53386	77258	58749.13
1647847	chr8	rs11998308	61276247	A	G	0.383	0.386	0.983	-0.0132980281439898	0.0089	0.1363	53386	77258	58749.13
1661638	chr8	rs60931648	61276979	C	T	0.383	0.386	0.982	-0.0131966945943914	0.0089	0.1382	53386	77258	58749.13
1651903	chr8	rs922610	61277533	A	G	0.32	0.326	0.981	-0.0253998626327317	0.0093	0.006289	53386	77258	58749.13
1650276	chr8	rs10102372	61278456	A	G	0.484	0.484	0.978	-0.0054950702819798	0.0087	0.5303	53386	77258	58749.13
1657596	chr8	rs72648524	61278961	G	A	0.96	0.963	0.977	-0.0780047856479711	0.0229	0.0006535	53386	77258	58749.13
1655552	chr8	rs10957132	61279446	G	A	0.386	0.389	0.978	-0.0136020904182857	0.0089	0.1276	53386	77258	58749.13
1643887	chr8	rs10087002	61282231	A	G	0.382	0.386	0.975	-0.0132980281439898	0.0089	0.1376	53386	77258	58749.13
1645255	chr8	rs12677500	61287045	A	G	0.874	0.877	0.942	-0.0174005146801673	0.0135	0.1965	53386	77258	58749.13
1662733	chr8	rs16926096	61288497	C	A	0.859	0.863	0.97	-0.0244976316004002	0.0126	0.05193	53386	77258	58749.13
1648634	chr8	rs7017939	61289742	A	G	0.397	0.406	0.968	-0.0306035477981776	0.0089	0.000624	53386	77258	58749.13
1650348	chr8	rs7001436	61290421	T	C	0.394	0.402	0.968	-0.0289037168568363	0.0089	0.001223	53386	77258	58749.13
1652922	chr8	rs16926104	61291806	T	C	0.859	0.863	0.972	-0.0239956055562207	0.0126	0.05622	53386	77258	58749.13
1662121	chr8	rs11776538	61293449	T	A	0.542	0.547	0.974	-0.0193969096107316	0.0088	0.02673	53386	77258	58749.13
1639288	chr8	rs6471873	61293772	T	C	0.393	0.401	0.972	-0.0282040203730758	0.0089	0.001572	53386	77258	58749.13
1645738	chr8	rs11787444	61294126	C	T	0.844	0.851	0.981	-0.0440981887217984	0.0121	0.000261	53386	77258	58749.13
1644011	chr8	rs6995153	61297937	G	A	0.814	0.818	0.98	-0.0212951405401588	0.0112	0.05665	53386	77258	58749.13
1655348	chr8	rs6995041	61298005	C	G	0.609	0.621	0.986	-0.0374007702544828	0.0089	2.665e-05	53386	77258	58749.13
1656365	chr8	rs6995397	61298301	A	G	0.748	0.757	0.99	-0.0343016316970211	0.01	0.0006208	53386	77258	58749.13
1661897	chr8	rs1989748	61298857	G	A	0.86	0.863	0.981	-0.0208968257129853	0.0125	0.09634	53386	77258	58749.13
1660662	chr8	rs1989747	61298931	T	G	0.859	0.863	0.981	-0.0201006717070029	0.0125	0.1091	53386	77258	58749.13
1644302	chr8	rs6983084	61299297	T	C	0.86	0.863	0.981	-0.0206007457079636	0.0125	0.1004	53386	77258	58749.13
1663264	chr8	rs6471875	61299528	C	A	0.608	0.619	0.989	-0.0366951051877892	0.0089	3.599e-05	53386	77258	58749.13
1641561	chr8	rs7005668	61299880	C	T	0.378	0.385	0.986	-0.0206007457079636	0.0089	0.02087	53386	77258	58749.13
1659027	chr8	rs10957133	61300510	T	C	0.608	0.619	0.99	-0.0366951051877892	0.0089	3.697e-05	53386	77258	58749.13
1655907	chr8	rs16926111	61300734	T	C	0.86	0.863	0.983	-0.0203966036652218	0.0125	0.1028	53386	77258	58749.13
1653347	chr8	rs4145666	61301410	T	A	0.943	0.947	0.964	-0.0638987258502317	0.0192	0.0008814	53386	77258	58749.13
1645323	chr8	rs78350009	61302783	C	T	0.945	0.945	0.977	-0.001300845733048	0.0191	0.9471	53386	77258	58749.13
1648161	chr8	rs6984378	61303146	G	A	0.606	0.617	0.991	-0.0331018715051171	0.0089	0.0001931	53386	77258	58749.13
1659353	chr8	rs59359269	61303319	C	G	0.823	0.827	0.983	-0.021101069908054	0.0114	0.06396	53386	77258	58749.13
1654537	chr8	rs17814894	61303622	A	G	0.606	0.617	0.992	-0.0334016766340304	0.0089	0.0001654	53386	77258	58749.13
1644255	chr8	rs7820186	61303682	G	A	0.827	0.822	0.987	0.0209000641077417	0.0114	0.0658	53386	77258	58749.13
1646708	chr8	rs16918852	61303783	C	T	0.861	0.864	0.986	-0.0180010511095525	0.0126	0.1516	53386	77258	58749.13
1649387	chr8	rs77894793	61303980	C	A	0.861	0.864	0.987	-0.0180010511095525	0.0126	0.152	53386	77258	58749.13
1639065	chr8	rs6471876	61304221	G	T	0.827	0.822	0.988	0.0210959082947329	0.0114	0.06298	53386	77258	58749.13
1650334	chr8	rs10107773	61304728	C	T	0.827	0.822	0.988	0.0209979909956055	0.0113	0.06398	53386	77258	58749.13
1646352	chr8	rs28484871	61305825	C	A	0.827	0.822	0.989	0.0208021276292633	0.0113	0.06695	53386	77258	58749.13
1639527	chr8	rs7830710	61306157	G	A	0.606	0.617	0.995	-0.0331018715051171	0.0088	0.0001818	53386	77258	58749.13
1660137	chr8	rs7814226	61306245	T	C	0.377	0.384	0.996	-0.0203966036652218	0.0089	0.02199	53386	77258	58749.13
1660913	chr8	rs1552071	61306938	G	A	0.607	0.618	0.996	-0.0328021562323804	0.0089	0.0002064	53386	77258	58749.13
1660313	chr8	rs10102945	61307115	T	C	0.377	0.384	0.997	-0.0206007457079636	0.0089	0.02036	53386	77258	58749.13
1645619	chr8	rs11776939	61307547	C	T	0.605	0.616	0.996	-0.0328021562323804	0.0088	0.0002079	53386	77258	58749.13
1641856	chr8	rs1125374	61308204	T	A	0.565	0.568	0.95	-0.0087985943563496	0.0089	0.3213	53386	77258	58749.13
1654748	chr8	rs72648528	61308774	C	T	0.857	0.86	0.993	-0.0172987645783295	0.0124	0.1628	53386	77258	58749.13
1652241	chr8	rs11988766	61308783	G	A	0.377	0.383	0.999	-0.0202027073175195	0.0089	0.02277	53386	77258	58749.13
1654489	chr8	rs10504311	61309122	G	A	0.699	0.708	1.0	-0.0313049258284153	0.0094	0.0008871	53386	77258	58749.13
1660077	chr8	rs62510178	61309151	T	C	0.678	0.676	1.0	0.0078987227933553	0.0092	0.3865	53386	77258	58749.13
1652373	chr8	rs10504312	61309198	A	G	0.377	0.383	1.0	-0.0202027073175195	0.0089	0.0226	53386	77258	58749.13
1640709	chr8	rs10957135	61309452	C	A	0.699	0.708	1.0	-0.0313049258284153	0.0094	0.0008728	53386	77258	58749.13
1642702	chr8	rs35907640	61311164	G	A	0.828	0.823	0.993	0.0218006299588528	0.0114	0.0547	53386	77258	58749.13
1640260	chr8	rs2086393	61311510	T	C	0.678	0.676	1.0	0.0077002766261879	0.0092	0.399	53386	77258	58749.13
1663360	chr8	rs57459725	61312205	C	G	0.857	0.86	0.995	-0.0171970248285215	0.0124	0.1649	53386	77258	58749.13
1658781	chr8	rs1466471	61315691	A	G	0.109	0.113	0.907	-0.0069037763167944	0.0143	0.6291	53386	77258	58749.13
1649808	chr8	rs1000500	61315720	G	A	0.678	0.676	1.0	0.0076010387728197	0.0092	0.4082	53386	77258	58749.13
1662653	chr8	rs16926133	61319094	G	A	0.858	0.861	0.995	-0.0189993500097828	0.0124	0.1242	53386	77258	58749.13
1645404	chr8	rs10108568	61319103	T	A	0.821	0.816	0.995	0.0242046886968174	0.0112	0.03036	53386	77258	58749.13
1655694	chr8	rs72648529	61319361	T	C	0.857	0.86	0.996	-0.0176956485356892	0.0124	0.1513	53386	77258	58749.13
1650169	chr8	rs7017556	61319467	C	T	0.753	0.762	1.01	-0.0346017967900747	0.01	0.0005351	53386	77258	58749.13
1661735	chr8	rs922611	61320174	T	C	0.857	0.86	0.996	-0.0176956485356892	0.0123	0.1523	53386	77258	58749.13
1649375	chr8	rs2012856	61320911	T	C	0.432	0.438	0.999	-0.019203206984436	0.0087	0.02657	53386	77258	58749.13
1655019	chr8	rs72648531	61321270	A	G	0.858	0.86	0.996	-0.0176956485356892	0.0124	0.1511	53386	77258	58749.13
1649974	chr8	rs16926137	61321715	C	G	0.858	0.86	0.996	-0.0176040459483609	0.0124	0.1541	53386	77258	58749.13
1643261	chr8	rs7826226	61322563	A	C	0.753	0.762	1.01	-0.0341050206499513	0.01	0.000653	53386	77258	58749.13
1662071	chr8	rs13271668	61322988	C	G	0.821	0.816	0.996	0.0239996896478807	0.0112	0.03171	53386	77258	58749.13
1644327	chr8	rs56073139	61323459	T	G	0.821	0.816	0.996	0.0239020562806236	0.0112	0.03187	53386	77258	58749.13
1661777	chr8	rs7002036	61324092	A	G	0.821	0.816	0.996	0.0239020562806236	0.0112	0.03231	53386	77258	58749.13
1646766	chr8	rs62510180	61324842	G	A	0.821	0.816	0.996	0.0239996896478807	0.0112	0.03142	53386	77258	58749.13
1655620	chr8	rs28405386	61325642	C	T	0.753	0.761	1.01	-0.0343016316970211	0.01	0.0005964	53386	77258	58749.13
1653507	chr8	rs6994192	61325684	T	C	0.432	0.438	0.999	-0.019294956182969	0.0087	0.02609	53386	77258	58749.13
1649780	chr8	rs7841648	61326183	A	G	0.431	0.438	0.999	-0.019203206984436	0.0087	0.02711	53386	77258	58749.13
1643382	chr8	rs28576477	61326751	C	T	0.821	0.816	0.996	0.0238044133801613	0.0112	0.03308	53386	77258	58749.13
1651643	chr8	rs6994818	61327808	G	A	0.829	0.824	0.996	0.0209000641077417	0.0113	0.06518	53386	77258	58749.13
1657690	chr8	rs6471877	61327862	A	G	0.432	0.438	0.999	-0.0193969096107316	0.0087	0.02529	53386	77258	58749.13
1648281	chr8	rs1318227	61328508	A	C	0.431	0.438	0.999	-0.019203206984436	0.0087	0.02662	53386	77258	58749.13
1662365	chr8	rs13278073	61328821	C	T	0.821	0.816	0.996	0.0236969951765786	0.0112	0.03386	53386	77258	58749.13
1641400	chr8	rs10087760	61329769	A	G	0.432	0.438	0.999	-0.0193969096107316	0.0087	0.02531	53386	77258	58749.13
1653539	chr8	rs2068589	61329912	G	A	0.821	0.816	0.997	0.0236969951765786	0.0112	0.0339	53386	77258	58749.13
1658811	chr8	rs2068587	61329961	A	C	0.432	0.438	0.999	-0.0193969096107316	0.0087	0.02518	53386	77258	58749.13
1657896	chr8	rs11988798	61330014	T	A	0.431	0.438	0.999	-0.019294956182969	0.0087	0.02642	53386	77258	58749.13
1645008	chr8	rs13438846	61330269	G	A	0.828	0.824	0.996	0.0207041815582916	0.0113	0.06845	53386	77258	58749.13
1649119	chr8	rs16926155	61330816	T	C	0.857	0.86	0.996	-0.0176956485356892	0.0123	0.1513	53386	77258	58749.13
1663623	chr8	rs9785091	61330886	G	A	0.432	0.438	0.999	-0.0193969096107316	0.0087	0.02569	53386	77258	58749.13
1656755	chr8	rs11775407	61331055	C	T	0.753	0.761	1.01	-0.0340015566760147	0.01	0.0006691	53386	77258	58749.13
1646959	chr8	rs10092773	61331387	G	A	0.433	0.439	0.996	-0.0201006717070029	0.0087	0.02077	53386	77258	58749.13
1646561	chr8	rs9785108	61331882	C	A	0.821	0.816	0.996	0.0235993322503244	0.0112	0.03436	53386	77258	58749.13
1659492	chr8	rs57163592	61332311	C	T	0.858	0.861	0.996	-0.0185000759845861	0.0124	0.1349	53386	77258	58749.13
1647152	chr8	rs58620608	61333533	C	T	0.857	0.86	0.997	-0.0177974390305806	0.0123	0.1483	53386	77258	58749.13
1662390	chr8	rs13258421	61334137	C	T	0.829	0.824	0.996	0.0207041815582916	0.0113	0.06846	53386	77258	58749.13
1648784	chr8	rs28819229	61334191	C	G	0.432	0.438	0.999	-0.0193969096107316	0.0087	0.02531	53386	77258	58749.13
1651153	chr8	rs7824671	61334730	C	T	0.431	0.438	0.999	-0.019203206984436	0.0087	0.02667	53386	77258	58749.13
1639643	chr8	rs7825612	61335402	A	C	0.611	0.622	1.0	-0.0352023974087295	0.0088	6.707e-05	53386	77258	58749.13
1653535	chr8	rs2326556	61335494	C	T	0.753	0.761	1.01	-0.034198147379977	0.01	0.0006204	53386	77258	58749.13
1646022	chr8	rs6999822	61336037	A	G	0.432	0.438	0.999	-0.0193969096107316	0.0087	0.02561	53386	77258	58749.13
1649594	chr8	rs10111967	61336100	C	G	0.821	0.816	0.997	0.0236969951765786	0.0112	0.03344	53386	77258	58749.13
1642233	chr8	rs1842388	61336917	G	A	0.431	0.438	0.999	-0.019203206984436	0.0087	0.02674	53386	77258	58749.13
1647422	chr8	rs1842389	61337279	C	A	0.611	0.622	1.0	-0.0352023974087295	0.0088	6.712e-05	53386	77258	58749.13
1640998	chr8	rs2326557	61337304	A	C	0.753	0.761	1.01	-0.0341050206499513	0.01	0.0006514	53386	77258	58749.13
1652347	chr8	rs6981694	61337453	G	A	0.857	0.86	0.997	-0.0177974390305806	0.0123	0.1496	53386	77258	58749.13
1651666	chr8	rs6982032	61337674	G	C	0.432	0.438	0.999	-0.0193969096107316	0.0087	0.02571	53386	77258	58749.13
1656670	chr8	rs6982404	61338184	A	G	0.432	0.438	0.999	-0.0193969096107316	0.0087	0.02564	53386	77258	58749.13
1647804	chr8	rs948420	61338777	C	G	0.753	0.761	1.01	-0.034198147379977	0.01	0.0006159	53386	77258	58749.13
1651298	chr8	rs7823786	61340105	C	G	0.821	0.816	0.997	0.024097313483794	0.0112	0.03108	53386	77258	58749.13
1640505	chr8	rs9298037	61340669	G	A	0.829	0.824	0.996	0.0210959082947329	0.0113	0.06324	53386	77258	58749.13
1646453	chr8	rs2170167	61340676	G	A	0.614	0.625	1.0	-0.0346949697968869	0.0088	8.879e-05	53386	77258	58749.13
1645908	chr8	rs12547923	61340828	T	C	0.614	0.625	1.0	-0.0346949697968869	0.0088	8.846e-05	53386	77258	58749.13
1642729	chr8	rs4354350	61341711	A	G	0.614	0.625	1.0	-0.0346949697968869	0.0088	8.797e-05	53386	77258	58749.13
1654346	chr8	rs7009310	61343016	G	C	0.435	0.441	0.999	-0.0186019483996616	0.0087	0.03227	53386	77258	58749.13
1646046	chr8	rs34851488	61343077	C	T	0.829	0.824	0.997	0.0210959082947329	0.0113	0.06293	53386	77258	58749.13
1660207	chr8	rs62510198	61343331	G	A	0.821	0.816	0.996	0.024097313483794	0.0112	0.03102	53386	77258	58749.13
1650163	chr8	rs79428508	61344276	T	C	0.86	0.863	0.998	-0.0168003386783461	0.0124	0.1766	53386	77258	58749.13
1654695	chr8	rs10808708	61344532	T	C	0.435	0.441	0.999	-0.0185000759845861	0.0087	0.03307	53386	77258	58749.13
1647505	chr8	rs11787314	61344608	T	C	0.435	0.441	0.999	-0.0185000759845861	0.0087	0.03318	53386	77258	58749.13
1658549	chr8	rs28699676	61344778	T	A	0.614	0.625	1.0	-0.0346949697968869	0.0088	8.831e-05	53386	77258	58749.13
1657923	chr8	rs7818403	61345760	G	C	0.435	0.441	0.999	-0.0185000759845861	0.0087	0.03278	53386	77258	58749.13
1657775	chr8	rs9650199	61346197	C	T	0.821	0.816	0.997	0.024097313483794	0.0112	0.03054	53386	77258	58749.13
1662497	chr8	rs76878786	61346561	C	G	0.861	0.863	0.998	-0.0174005146801673	0.0125	0.1622	53386	77258	58749.13
1648258	chr8	rs10107019	61347172	G	A	0.614	0.625	1.0	-0.0346949697968869	0.0088	8.733e-05	53386	77258	58749.13
1657081	chr8	rs7007407	61347916	C	T	0.829	0.824	0.997	0.0210959082947329	0.0113	0.06259	53386	77258	58749.13
1653823	chr8	rs13256564	61347974	A	G	0.754	0.762	1.01	-0.0335050785573982	0.01	0.0008008	53386	77258	58749.13
1653346	chr8	rs7007737	61348144	C	T	0.821	0.816	0.997	0.024097313483794	0.0112	0.03059	53386	77258	58749.13
1659497	chr8	rs6994606	61348783	T	G	0.435	0.441	0.999	-0.0185000759845861	0.0087	0.03292	53386	77258	58749.13
1647781	chr8	rs10108692	61349350	T	C	0.614	0.625	1.0	-0.0346017967900747	0.0088	9.128e-05	53386	77258	58749.13
1646902	chr8	rs7839822	61351822	T	G	0.754	0.762	1.01	-0.034198147379977	0.01	0.000637	53386	77258	58749.13
1653757	chr8	rs77005946	61352024	G	A	0.754	0.762	1.01	-0.0335050785573982	0.01	0.0008103	53386	77258	58749.13
1650618	chr8	rs148580937	61352261	C	T	0.824	0.828	0.987	-0.0191012733024012	0.0114	0.09365	53386	77258	58749.13
1640098	chr8	rs6471879	61352469	A	G	0.435	0.441	0.999	-0.0185000759845861	0.0087	0.03284	53386	77258	58749.13
1662754	chr8	rs6996165	61352942	C	T	0.435	0.441	0.999	-0.0185000759845861	0.0087	0.03261	53386	77258	58749.13
1656604	chr8	rs7017113	61353362	T	G	0.614	0.625	1.0	-0.0347985055426955	0.0088	8.499e-05	53386	77258	58749.13
1649121	chr8	rs7001588	61353688	G	A	0.86	0.863	0.998	-0.0169020380753563	0.0124	0.1738	53386	77258	58749.13
1659369	chr8	rs7001220	61353708	A	G	0.754	0.762	1.01	-0.0338981034057645	0.01	0.0006966	53386	77258	58749.13
1656678	chr8	rs36056092	61354748	C	T	0.829	0.824	0.997	0.0212036062510236	0.0113	0.06185	53386	77258	58749.13
1648974	chr8	rs6989196	61355026	T	G	0.435	0.441	0.999	-0.0185000759845861	0.0087	0.0325	53386	77258	58749.13
1642167	chr8	rs7007812	61355412	C	T	0.821	0.816	0.997	0.024097313483794	0.0112	0.03062	53386	77258	58749.13
1655048	chr8	rs149639896	61356283	C	T	0.922	0.921	0.959	0.0089002747867194	0.0163	0.5859	53386	77258	58749.13
1653650	chr8	rs57297574	61357328	C	T	0.86	0.863	0.998	-0.0169020380753563	0.0124	0.1744	53386	77258	58749.13
1661959	chr8	rs62510203	61357628	G	A	0.909	0.905	0.959	0.0263010744193707	0.0151	0.08203	53386	77258	58749.13
1657474	chr8	rs7839853	61358544	C	T	0.86	0.863	0.998	-0.0166986496230515	0.0124	0.1789	53386	77258	58749.13
1661189	chr8	rs58818800	61359223	G	A	0.614	0.625	1.0	-0.0349020520092649	0.0088	8.125e-05	53386	77258	58749.13
1659556	chr8	rs56091731	61359741	C	A	0.86	0.863	0.998	-0.0169020380753563	0.0124	0.174	53386	77258	58749.13
1649530	chr8	rs28738712	61359807	C	G	0.821	0.816	0.997	0.024097313483794	0.0112	0.03057	53386	77258	58749.13
1662379	chr8	rs11776511	61360266	A	G	0.824	0.828	0.987	-0.0188974371044634	0.0114	0.09794	53386	77258	58749.13
1650890	chr8	rs7819947	61361493	A	G	0.435	0.441	1.0	-0.0186019483996616	0.0087	0.0318	53386	77258	58749.13
1657057	chr8	rs28897378	61361768	G	A	0.829	0.824	0.997	0.0213015034199157	0.0113	0.06083	53386	77258	58749.13
1655120	chr8	rs10104705	61362032	G	A	0.829	0.824	0.997	0.0210959082947329	0.0113	0.06261	53386	77258	58749.13
1651308	chr8	rs2186985	61362369	G	A	0.86	0.863	0.998	-0.0169020380753563	0.0124	0.1737	53386	77258	58749.13
1659590	chr8	rs7831106	61364209	G	A	0.436	0.441	1.0	-0.0186019483996616	0.0087	0.03158	53386	77258	58749.13
1648883	chr8	rs74756518	61365862	A	G	0.821	0.816	0.997	0.0242046886968174	0.0112	0.03041	53386	77258	58749.13
1647764	chr8	rs7824474	61366312	T	C	0.435	0.441	1.0	-0.0186019483996616	0.0087	0.03177	53386	77258	58749.13
1651943	chr8	rs7828383	61366588	T	A	0.435	0.441	1.0	-0.0182963622831166	0.0087	0.03481	53386	77258	58749.13
1654552	chr8	rs1480342	61366641	A	G	0.754	0.762	1.01	-0.0335981494309355	0.01	0.0007779	53386	77258	58749.13
1645356	chr8	rs13272533	61366667	A	G	0.829	0.824	0.997	0.0213015034199157	0.0113	0.06082	53386	77258	58749.13
1657738	chr8	rs1552070	61367094	C	G	0.436	0.441	1.0	-0.0187038311937836	0.0087	0.03132	53386	77258	58749.13
1662671	chr8	rs16926208	61367645	C	A	0.86	0.863	0.999	-0.0169020380753563	0.0124	0.1732	53386	77258	58749.13
1639669	chr8	rs6998307	61368722	A	G	0.436	0.441	1.0	-0.0186019483996616	0.0087	0.03141	53386	77258	58749.13
1645060	chr8	rs7829407	61369006	G	A	0.86	0.863	0.999	-0.0169020380753563	0.0124	0.1748	53386	77258	58749.13
1650097	chr8	rs10957136	61369123	A	G	0.754	0.762	1.01	-0.0344051267241774	0.01	0.0005921	53386	77258	58749.13
1650776	chr8	rs10101758	61369757	T	C	0.829	0.824	0.997	0.0212036062510236	0.0113	0.06206	53386	77258	58749.13
1663131	chr8	rs948422	61369808	G	C	0.614	0.625	1.0	-0.0349020520092649	0.0088	8.131e-05	53386	77258	58749.13
1646059	chr8	rs72648552	61370278	G	A	0.86	0.863	0.999	-0.0169020380753563	0.0124	0.1739	53386	77258	58749.13
1650370	chr8	rs7002467	61372909	T	C	0.821	0.816	0.997	0.024097313483794	0.0112	0.03062	53386	77258	58749.13
1651364	chr8	rs7832664	61373199	T	A	0.754	0.762	1.01	-0.0340015566760147	0.01	0.0006665	53386	77258	58749.13
1662441	chr8	rs6471880	61373340	C	T	0.436	0.441	1.0	-0.0186019483996616	0.0087	0.03152	53386	77258	58749.13
1647276	chr8	rs13254748	61373597	G	A	0.829	0.824	0.997	0.0212036062510236	0.0113	0.06157	53386	77258	58749.13
1649738	chr8	rs72648553	61374546	T	A	0.859	0.861	0.993	-0.0163021610829842	0.0124	0.1894	53386	77258	58749.13
1659355	chr8	rs13265543	61374869	G	A	0.614	0.625	1.0	-0.0349020520092649	0.0088	8.071e-05	53386	77258	58749.13
1642000	chr8	rs13267828	61375131	T	C	0.754	0.762	1.01	-0.033701571673015	0.01	0.0007639	53386	77258	58749.13
1647623	chr8	rs6998294	61375686	G	T	0.754	0.762	1.01	-0.034198147379977	0.01	0.00064	53386	77258	58749.13
1644242	chr8	rs12548711	61376960	T	C	0.436	0.441	0.999	-0.0186019483996616	0.0087	0.03197	53386	77258	58749.13
