## Supplementary material for "Characterization of shared and ancestry-specific signals driving complex traits using multi-ancestry fine-mapping": s2_gwas_temp.txt

Unnamed: 0	chrom	ID	pos	A1	A2	FCAS	FCON	IMPINFO	BETA	SE	P	NCAS	NCON	NEFF
1483403	chr8	rs62506255	60381644	A	G	0.858	0.864	0.921	-0.0095050300143049	0.0258	0.7125	14004	16757	14424.77
1481186	chr8	rs4738776	60382282	T	C	0.392	0.4	0.962	0.0126002819757385	0.0179	0.4812	14004	16757	14424.77
1473278	chr8	rs4738777	60382384	T	C	0.391	0.4	0.962	0.0126002819757385	0.0179	0.4817	14004	16757	14424.77
1486283	chr8	rs12677067	60383409	G	A	0.655	0.657	0.984	0.0124027667170427	0.0179	0.4899	14004	16757	14424.77
1474945	chr8	rs6998679	60384683	G	T	0.511	0.52	0.974	0.0074025335167413	0.0173	0.6678	14004	16757	14424.77
1471543	chr8	rs17250042	60387178	G	T	0.859	0.865	0.928	-0.0091012913892029	0.0258	0.7243	14004	16757	14424.77
1476591	chr8	rs17250119	60388601	A	G	0.859	0.865	0.929	-0.0088994831870327	0.0258	0.7284	14004	16757	14424.77
1475312	chr8	rs7016782	60389579	T	C	0.391	0.4	0.961	0.0114047182634362	0.0179	0.5235	14004	16757	14424.77
1476943	chr8	rs16918793	60390081	G	T	0.653	0.656	0.983	0.0116024307308398	0.0179	0.5166	14004	16757	14424.77
1490830	chr8	rs2139237	60393083	A	G	0.392	0.4	0.961	0.0111970780932162	0.0179	0.5317	14004	16757	14424.77
1485129	chr8	rs71521461	60397243	G	A	0.909	0.912	0.739	0.0127977582298607	0.0335	0.7029	14004	16757	14424.77
1482972	chr8	rs11996987	60397675	T	C	0.391	0.4	0.96	0.0106035827841911	0.0179	0.5562	14004	16757	14424.77
1476242	chr8	rs7829285	60398832	T	C	0.51	0.519	0.974	0.0065981840282271	0.0173	0.7015	14004	16757	14424.77
1481049	chr8	rs12334319	60399853	T	C	0.392	0.4	0.96	0.0099008246772624	0.0179	0.5804	14004	16757	14424.77
1481240	chr8	rs140383948	60402251	A	G	0.391	0.4	0.959	0.0097027754613851	0.018	0.5874	14004	16757	14424.77
1484939	chr8	rs147972263	60402497	A	G	0.511	0.52	0.973	0.0062007356416035	0.0173	0.72	14004	16757	14424.77
1475980	chr8	rs4738778	60407558	G	A	0.392	0.401	0.957	0.0089993837968006	0.018	0.6151	14004	16757	14424.77
1486422	chr8	rs10111067	60407932	A	G	0.391	0.4	0.954	0.0090984829852593	0.018	0.6139	14004	16757	14424.77
1474034	chr8	rs2139229	60409285	G	T	0.51	0.52	0.971	0.0052959516591825	0.0174	0.7611	14004	16757	14424.77
1483858	chr8	rs4738779	60409468	C	A	0.654	0.656	0.97	0.0100988346774146	0.0181	0.575	14004	16757	14424.77
1477952	chr8	rs10103231	60413073	C	T	0.511	0.52	0.972	0.0049974917102918	0.0173	0.7711	14004	16757	14424.77
1478524	chr8	rs2176641	60414060	A	C	0.511	0.52	0.97	0.0050969882578437	0.0174	0.7687	14004	16757	14424.77
1488035	chr8	rs1607475	60416468	T	C	0.51	0.52	0.967	0.0049974917102918	0.0174	0.7723	14004	16757	14424.77
1490661	chr8	rs2460263	60417223	T	A	0.51	0.52	0.966	0.0049974917102918	0.0174	0.7723	14004	16757	14424.77
1472789	chr8	rs55873506	60420930	T	G	0.857	0.864	0.881	-0.0110002818588653	0.0264	0.6779	14004	16757	14424.77
1481751	chr8	rs2467605	60421885	A	G	0.39	0.4	0.945	0.0078987227933553	0.0181	0.6627	14004	16757	14424.77
1470868	chr8	rs56239360	60422658	G	A	0.857	0.864	0.877	-0.0111013930711739	0.0265	0.6759	14004	16757	14424.77
1482724	chr8	rs1401422	60424884	G	A	0.41	0.421	0.93	0.0117012723076411	0.0181	0.5194	14004	16757	14424.77
1482643	chr8	rs2956129	60426790	A	G	0.508	0.518	0.955	0.0038027603329278	0.0175	0.8267	14004	16757	14424.77
1473713	chr8	rs62504669	60427700	A	G	0.846	0.853	0.875	-0.0122041688389067	0.0257	0.6362	14004	16757	14424.77
1480606	chr8	rs10111426	60429078	T	A	0.508	0.518	0.954	0.0032048589489113	0.0175	0.8565	14004	16757	14424.77
1471283	chr8	rs2056264	60430255	C	A	0.507	0.517	0.953	0.0030952049073025	0.0176	0.8582	14004	16757	14424.77
1484523	chr8	rs2467607	60435234	C	T	0.39	0.4	0.926	0.0069954745123864	0.0183	0.7026	14004	16757	14424.77
1472861	chr8	rs2460266	60437335	A	G	0.505	0.514	0.94	0.0048979852621919	0.0177	0.782	14004	16757	14424.77
1473699	chr8	rs2460267	60439384	T	A	0.663	0.665	0.94	0.0099998345783334	0.0186	0.5883	14004	16757	14424.77
1485732	chr8	rs1519066	60443509	G	T	0.663	0.665	0.938	0.0099998345783334	0.0186	0.5925	14004	16757	14424.77
1480499	chr8	rs2139231	60445734	A	G	0.493	0.502	0.928	0.0075017910703226	0.0178	0.6724	14004	16757	14424.77
1484293	chr8	rs2467610	60458038	T	C	0.491	0.5	0.915	0.0060019521956343	0.018	0.7373	14004	16757	14424.77
1487658	chr8	rs2056265	60458178	G	A	0.377	0.387	0.907	0.0035038543266769	0.0187	0.8512	14004	16757	14424.77
1488389	chr8	rs7357459	60460074	A	G	0.492	0.501	0.906	0.0050969882578437	0.018	0.7771	14004	16757	14424.77
1472092	chr8	rs2460270	60460240	C	T	0.669	0.671	0.898	0.0109992854583691	0.0191	0.5633	14004	16757	14424.77
1480528	chr8	rs2467606	60460884	T	C	0.491	0.5	0.902	0.005703702916678	0.0181	0.7509	14004	16757	14424.77
1472905	chr8	rs62504673	60461459	C	G	0.824	0.831	0.795	-0.0119005312583873	0.0256	0.6433	14004	16757	14424.77
1473061	chr8	rs4487752	60462354	G	A	0.33	0.329	0.897	-0.0114047880634385	0.0191	0.5497	14004	16757	14424.77
1475984	chr8	rs13259348	60465955	A	C	0.507	0.498	0.887	-0.0048015088161939	0.0182	0.7909	14004	16757	14424.77
1489203	chr8	rs66506970	60467072	C	G	0.507	0.499	0.882	-0.007004474152883	0.0183	0.6998	14004	16757	14424.77
1476316	chr8	rs7009456	60467611	A	G	0.322	0.322	0.868	-0.0165969709073694	0.0195	0.3956	14004	16757	14424.77
1489782	chr8	rs4463409	60468372	C	T	0.513	0.505	0.86	-0.0080019302190585	0.0185	0.6665	14004	16757	14424.77
1486205	chr8	rs10957100	60469380	G	A	0.539	0.533	0.741	-0.0102018624845967	0.02	0.6109	14004	16757	14424.77
1478331	chr8	rs6471793	60469791	G	A	0.293	0.295	0.807	-0.0034961042567088	0.0208	0.8671	14004	16757	14424.77
1488996	chr8	rs4607594	60470686	T	C	0.257	0.259	0.897	0.0014988761237359	0.0206	0.9437	14004	16757	14424.77
1477123	chr8	rs16924985	60470787	T	G	0.972	0.974	0.585	-0.0821975276313988	0.068	0.2264	14004	16757	14424.77
1488011	chr8	rs4376488	60474811	A	C	0.219	0.221	0.872	-0.0117993392160431	0.0219	0.5901	14004	16757	14424.77
1482164	chr8	rs78150391	60475080	C	T	0.981	0.981	0.429	0.0323994240466592	0.1052	0.7579	11736	14512	12168.32
1479925	chr8	rs11993956	60476101	A	T	0.761	0.753	0.903	0.0135971385060249	0.0208	0.511	14004	16757	14424.77
1475380	chr8	rs12542736	60476396	G	A	0.612	0.617	0.919	-0.0166986496230515	0.0181	0.3566	14004	16757	14424.77
1488368	chr8	rs7002385	60476691	T	C	0.368	0.365	0.921	-0.003797200248385	0.0183	0.8341	14004	16757	14424.77
1482396	chr8	rs12056448	60477969	T	G	0.611	0.616	0.922	-0.0163021610829842	0.0181	0.3661	14004	16757	14424.77
1483402	chr8	rs7827918	60478117	A	G	0.366	0.362	0.926	-0.004198802647333	0.0183	0.8194	14004	16757	14424.77
1470212	chr8	rs7828101	60478238	A	G	0.972	0.972	0.834	-0.0723986646217843	0.0569	0.2029	14004	16757	14424.77
1474394	chr8	rs6989690	60479595	T	A	0.76	0.752	0.912	0.0146028573839336	0.0206	0.4787	14004	16757	14424.77
1485711	chr8	rs7013275	60480848	A	C	0.973	0.973	0.84	-0.0747989800754828	0.057	0.1897	14004	16757	14424.77
1475383	chr8	rs7813510	60482306	G	C	0.972	0.972	0.843	-0.0732053027592748	0.0568	0.1975	14004	16757	14424.77
1485383	chr8	rs72655561	60482794	C	T	0.982	0.983	0.568	0.0062007356416035	0.09	0.9453	12419	13630	12545.46
1477084	chr8	rs62504676	60482795	A	G	0.645	0.651	0.926	-0.0214994661132367	0.0184	0.2417	14004	16757	14424.77
1470532	chr8	rs10093244	60484424	T	G	0.665	0.669	0.937	-0.0189993500097828	0.0186	0.3061	14004	16757	14424.77
1484891	chr8	rs4265173	60485588	G	C	0.403	0.4	0.924	-0.0073972926304747	0.018	0.6809	14004	16757	14424.77
1474148	chr8	rs7832257	60486037	A	G	0.741	0.734	0.938	0.0105046326450854	0.0198	0.5981	14004	16757	14424.77
1481759	chr8	rs79895102	60488768	C	A	0.972	0.972	0.851	-0.0776048483355155	0.0565	0.1695	14004	16757	14424.77
1479751	chr8	rs7845843	60494113	G	A	0.972	0.972	0.853	-0.0773995372615036	0.0562	0.1687	14004	16757	14424.77
1485279	chr8	rs28457151	60494693	C	T	0.666	0.671	0.952	-0.0197028322758684	0.0185	0.2857	14004	16757	14424.77
1481625	chr8	rs9298016	60496742	C	T	0.739	0.732	0.948	0.0106035827841911	0.0197	0.5904	14004	16757	14424.77
1489701	chr8	rs4466389	60497232	T	G	0.401	0.398	0.929	-0.0085968472255182	0.0179	0.6332	14004	16757	14424.77
1472427	chr8	rs4278140	60498503	T	C	0.661	0.666	0.967	-0.0221024699079472	0.0183	0.2262	14004	16757	14424.77
1487244	chr8	rs7828435	60499342	T	C	0.399	0.397	0.946	-0.0084959889212643	0.0178	0.6321	14004	16757	14424.77
1486469	chr8	rs4588843	60505005	G	A	0.218	0.22	0.885	-0.0135007260538548	0.0218	0.5355	14004	16757	14424.77
1489845	chr8	rs72655566	60506977	A	G	0.983	0.983	0.577	-0.0208968257129853	0.1094	0.8482	8505	8169	8106.82
1480981	chr8	rs6471794	60510524	A	G	0.217	0.219	0.887	-0.0143017847108596	0.0218	0.5108	14004	16757	14424.77
1485323	chr8	rs6986251	60513088	A	C	0.66	0.665	0.97	-0.023002541565316	0.0183	0.2068	14004	16757	14424.77
1485569	chr8	rs12547681	60514487	T	G	0.658	0.663	0.975	-0.0214994661132367	0.0182	0.2371	14004	16757	14424.77
1489289	chr8	rs6990717	60519283	G	A	0.399	0.397	0.963	-0.0144032303107437	0.0177	0.4165	14004	16757	14424.77
1474346	chr8	rs10957101	60520492	T	C	0.399	0.397	0.963	-0.0149004625639624	0.0177	0.399	14004	16757	14424.77
1473812	chr8	rs4738781	60522878	T	C	0.424	0.422	0.959	-0.0065010863423599	0.0175	0.7104	14004	16757	14424.77
1483984	chr8	rs57023171	60523075	T	C	0.659	0.664	0.971	-0.0239034240815591	0.0182	0.1895	14004	16757	14424.77
1473056	chr8	rs10092481	60523142	A	C	0.395	0.393	0.962	-0.0138048499765589	0.0177	0.4343	14004	16757	14424.77
1485708	chr8	rs78835291	60523685	T	A	0.96	0.962	0.695	-0.0239034240815591	0.0516	0.6428	14004	16757	14424.77
1472974	chr8	rs16925035	60523774	A	C	0.96	0.962	0.695	-0.023401696181619	0.0516	0.6506	14004	16757	14424.77
1480508	chr8	rs28690501	60524049	G	A	0.424	0.422	0.959	-0.0069037763167944	0.0175	0.6958	14004	16757	14424.77
1475166	chr8	rs10099680	60524457	A	G	0.424	0.422	0.958	-0.007296555232638	0.0175	0.6762	14004	16757	14424.77
1479187	chr8	rs4406382	60525083	C	G	0.394	0.393	0.961	-0.0140989243795016	0.0177	0.4251	14004	16757	14424.77
1489315	chr8	rs7838646	60525796	T	C	0.656	0.661	0.973	-0.0231969816042026	0.0182	0.2026	14004	16757	14424.77
1480156	chr8	rs10107875	60526565	C	T	0.398	0.397	0.962	-0.0160988945897493	0.0177	0.3624	14004	16757	14424.77
1487969	chr8	rs12549965	60527353	G	A	0.398	0.397	0.962	-0.0163021610829842	0.0177	0.3572	14004	16757	14424.77
1475914	chr8	rs28679689	60528672	C	G	0.422	0.42	0.956	-0.0083043861636152	0.0176	0.6385	14004	16757	14424.77
1489180	chr8	rs6982265	60529722	C	T	0.396	0.395	0.959	-0.0170037478161859	0.0177	0.3365	14004	16757	14424.77
1470914	chr8	rs7008068	60530854	T	A	0.394	0.393	0.958	-0.015895669405385	0.0177	0.37	14004	16757	14424.77
1470477	chr8	rs4131318	60533207	T	A	0.973	0.976	0.74	-0.0744003225762502	0.0626	0.2345	14004	16757	14424.77
1480769	chr8	rs12234974	60533280	A	T	0.637	0.64	0.96	-0.0297996312385195	0.018	0.09884	14004	16757	14424.77
1475371	chr8	rs73680605	60533735	G	A	0.788	0.782	0.966	0.0189983824093147	0.021	0.366	14004	16757	14424.77
1479093	chr8	rs62504688	60534026	T	G	0.637	0.64	0.961	-0.0297996312385195	0.018	0.09809	14004	16757	14424.77
1477196	chr8	rs16925042	60534863	A	T	0.637	0.64	0.962	-0.0299953975354009	0.018	0.09583	14004	16757	14424.77
1486447	chr8	rs7014422	60535550	G	A	0.377	0.377	0.957	-0.0229002198863326	0.0179	0.2012	14004	16757	14424.77
1472253	chr8	rs6996733	60535824	T	C	0.424	0.421	0.949	-0.0151034855773182	0.0177	0.3921	14004	16757	14424.77
1489397	chr8	rs3857968	60536387	G	C	0.636	0.639	0.964	-0.02960390325858	0.018	0.1	14004	16757	14424.77
1471314	chr8	rs73680606	60536988	C	A	0.788	0.782	0.968	0.0183015011699126	0.021	0.3828	14004	16757	14424.77
1476667	chr8	rs7828085	60538321	C	T	0.377	0.378	0.961	-0.0239034240815591	0.0179	0.181	14004	16757	14424.77
1490209	chr8	rs73680620	60538407	T	C	0.788	0.782	0.97	0.0177023841130051	0.021	0.3987	14004	16757	14424.77
1470259	chr8	rs72655569	60538823	T	G	0.636	0.639	0.967	-0.0296966117368367	0.018	0.09803	14004	16757	14424.77
1480631	chr8	rs7003175	60539305	C	T	0.636	0.639	0.968	-0.0297996312385195	0.0179	0.09701	14004	16757	14424.77
1472927	chr8	rs4321990	60540030	G	C	0.633	0.636	0.964	-0.0310985871020312	0.018	0.08339	14004	16757	14424.77
1473200	chr8	rs4460359	60540056	T	C	0.636	0.639	0.968	-0.0296966117368367	0.018	0.09778	14004	16757	14424.77
1472655	chr8	rs4518650	60540391	T	C	0.636	0.639	0.968	-0.0303973537275885	0.018	0.09008	14004	16757	14424.77
1486341	chr8	rs7842002	60540964	A	G	0.636	0.639	0.969	-0.0299026613543135	0.0179	0.09586	14004	16757	14424.77
1483962	chr8	rs17252576	60542139	C	T	0.974	0.977	0.77	-0.0720976864404302	0.0629	0.252	14004	16757	14424.77
1475049	chr8	rs12543836	60542774	G	A	0.785	0.779	0.964	0.0189002595004805	0.0209	0.3679	14004	16757	14424.77
1488356	chr8	rs16925057	60543209	T	G	0.788	0.782	0.974	0.0167981182758809	0.0209	0.4232	14004	16757	14424.77
1475686	chr8	rs9643511	60543992	A	C	0.632	0.636	0.965	-0.0322029950400999	0.0179	0.07288	14004	16757	14424.77
1478551	chr8	rs10957102	60544006	A	C	0.396	0.396	0.962	-0.0229002198863326	0.0177	0.1954	14004	16757	14424.77
1473168	chr8	rs16925062	60544364	T	G	0.635	0.638	0.97	-0.0313049258284153	0.0179	0.0805	14004	16757	14424.77
1490645	chr8	rs72655570	60545488	A	G	0.63	0.633	0.954	-0.0326988269632397	0.018	0.06963	14004	16757	14424.77
1487177	chr8	rs4737547	60545664	A	G	0.376	0.377	0.968	-0.0262002485024742	0.0178	0.1409	14004	16757	14424.77
1471971	chr8	rs6990562	60549318	G	A	0.637	0.641	0.971	-0.0334016766340304	0.0179	0.06283	14004	16757	14424.77
1488280	chr8	rs4612329	60549508	T	C	0.826	0.826	0.829	0.0298014912367898	0.0244	0.2206	14004	16757	14424.77
1473478	chr8	rs16925069	60550114	A	G	0.637	0.641	0.97	-0.0334016766340304	0.0179	0.06236	14004	16757	14424.77
1474104	chr8	rs17318561	60550777	A	C	0.971	0.973	0.781	-0.0331018715051171	0.0586	0.5715	14004	16757	14424.77
1475893	chr8	rs4342576	60551655	A	T	0.376	0.377	0.966	-0.0263953113595316	0.0178	0.1382	14004	16757	14424.77
1476121	chr8	rs62504689	60551712	G	A	0.637	0.641	0.97	-0.0341050206499513	0.0179	0.05763	14004	16757	14424.77
1476429	chr8	rs57760637	60552380	C	T	0.788	0.783	0.977	0.0152038337422728	0.0209	0.4668	14004	16757	14424.77
1472623	chr8	rs59144101	60552681	A	G	0.788	0.783	0.977	0.0152038337422728	0.0209	0.468	14004	16757	14424.77
1473488	chr8	rs9792187	60553075	C	T	0.637	0.641	0.97	-0.0335981494309355	0.0179	0.06079	14004	16757	14424.77
1489270	chr8	rs12675414	60553239	A	G	0.788	0.783	0.978	0.0149969810059077	0.0209	0.4717	14004	16757	14424.77
1471632	chr8	rs12675873	60553526	A	T	0.788	0.783	0.978	0.0150954876453349	0.0209	0.4699	14004	16757	14424.77
1471449	chr8	rs4737548	60553794	A	G	0.788	0.783	0.978	0.0150954876453349	0.0209	0.4701	14004	16757	14424.77
1474031	chr8	rs4737549	60553849	A	G	0.788	0.783	0.978	0.0150954876453349	0.0209	0.47	14004	16757	14424.77
1484019	chr8	rs16925082	60554196	G	A	0.98	0.981	0.883	-0.0289963604415917	0.066	0.6607	13457	16217	13881.29
1483930	chr8	rs10111592	60554402	T	C	0.972	0.974	0.786	-0.0292949370570243	0.0586	0.6166	14004	16757	14424.77
1473475	chr8	rs6983204	60554538	A	C	0.376	0.377	0.965	-0.0263029084210524	0.0178	0.1407	14004	16757	14424.77
1487689	chr8	rs73680623	60555241	A	T	0.788	0.783	0.978	0.0150954876453349	0.0209	0.4693	14004	16757	14424.77
1480601	chr8	rs72655574	60555353	C	T	0.971	0.973	0.767	-0.0253998626327317	0.0582	0.6619	14004	16757	14424.77
1489144	chr8	rs12541727	60555506	T	C	0.788	0.783	0.978	0.0150954876453349	0.0209	0.469	14004	16757	14424.77
1483069	chr8	rs57310682	60556037	A	T	0.637	0.641	0.97	-0.0338050046123612	0.0179	0.05964	14004	16757	14424.77
1472010	chr8	rs72655575	60556509	C	A	0.981	0.982	0.7	0.0082954970241069	0.0755	0.9121	14004	16757	14424.77
1483786	chr8	rs72655576	60556826	C	A	0.971	0.973	0.769	-0.0252972953741621	0.0582	0.6636	14004	16757	14424.77
1476342	chr8	rs28537162	60557136	C	T	0.971	0.973	0.77	-0.0252049938352247	0.0581	0.6651	14004	16757	14424.77
1488112	chr8	rs60064130	60560480	C	T	0.637	0.641	0.97	-0.0338050046123612	0.0179	0.0592	14004	16757	14424.77
1480646	chr8	rs62504693	60561809	G	C	0.425	0.424	0.959	-0.0222047099881925	0.0175	0.2052	14004	16757	14424.77
1484830	chr8	rs72655578	60562925	A	G	0.636	0.641	0.971	-0.0338981034057645	0.0179	0.05807	14004	16757	14424.77
1479876	chr8	rs72655579	60563750	A	C	0.973	0.975	0.807	-0.0300984478240329	0.0589	0.6096	14004	16757	14424.77
1485429	chr8	rs6471795	60564143	T	A	0.378	0.379	0.964	-0.026898543868701	0.0178	0.1305	14004	16757	14424.77
1472906	chr8	rs7814268	60564848	C	T	0.425	0.424	0.96	-0.022398994943479	0.0175	0.202	14004	16757	14424.77
1481397	chr8	rs56188656	60566365	C	T	0.637	0.641	0.971	-0.0346017967900747	0.0179	0.0533	14004	16757	14424.77
1470996	chr8	rs16925089	60566602	C	A	0.637	0.641	0.971	-0.0340015566760147	0.0179	0.05728	14004	16757	14424.77
1477621	chr8	rs16925094	60567509	A	G	0.636	0.64	0.971	-0.034198147379977	0.0179	0.05628	14004	16757	14424.77
1489785	chr8	rs16925098	60567960	A	C	0.957	0.96	0.749	-0.0260975991218731	0.0485	0.591	14004	16757	14424.77
1482187	chr8	rs4501567	60568606	A	G	0.424	0.422	0.961	-0.0213972981080803	0.0175	0.2226	14004	16757	14424.77
1470899	chr8	rs11774669	60571129	T	G	0.972	0.973	0.829	0.0029955089797983	0.0569	0.9574	14004	16757	14424.77
1477508	chr8	rs62504701	60573540	C	T	0.98	0.981	0.899	-0.0242004837056584	0.0657	0.7126	13457	16217	13881.29
1470948	chr8	rs7007604	60574673	A	G	0.766	0.762	0.974	0.0114047182634362	0.0202	0.5747	14004	16757	14424.77
1487233	chr8	rs62504702	60577844	T	A	0.98	0.981	0.904	-0.0239034240815591	0.0656	0.7162	13457	16217	13881.29
1478829	chr8	rs62504703	60579164	G	A	0.63	0.635	0.97	-0.0374007702544828	0.0178	0.0362	14004	16757	14424.77
1476773	chr8	rs28709348	60580017	A	T	0.98	0.98	0.915	-0.0125990355765152	0.0642	0.8451	13457	16217	13881.29
1472695	chr8	rs72655585	60580091	T	A	0.978	0.979	0.864	-0.0285949668801128	0.0679	0.6735	11885	14212	12116.53
1490587	chr8	rs10504295	60580660	G	A	0.337	0.337	0.97	-0.023002541565316	0.0182	0.2069	14004	16757	14424.77
1474020	chr8	rs16925101	60580715	T	C	0.627	0.632	0.977	-0.0363009797263316	0.0177	0.04044	14004	16757	14424.77
1476725	chr8	rs16925107	60580938	C	A	0.627	0.632	0.977	-0.0364046818937998	0.0177	0.04015	14004	16757	14424.77
1470504	chr8	rs12545525	60581812	T	A	0.377	0.376	0.965	-0.0213972981080803	0.0178	0.23	14004	16757	14424.77
1483566	chr8	rs62504725	60582704	G	A	0.981	0.981	0.914	-0.0251024465608414	0.0656	0.7021	13457	16217	13881.29
1476734	chr8	rs16925109	60582882	C	G	0.626	0.632	0.978	-0.0364980230402006	0.0177	0.03911	14004	16757	14424.77
1490872	chr8	rs10957105	60583239	G	T	0.357	0.356	0.966	-0.021203207651103	0.018	0.2391	14004	16757	14424.77
1476085	chr8	rs12549153	60583767	A	G	0.378	0.377	0.967	-0.01999864650669	0.0178	0.261	14004	16757	14424.77
1474963	chr8	rs10104862	60583948	G	A	0.98	0.98	0.919	-0.0107980900995126	0.0642	0.8666	13457	16217	13881.29
1472552	chr8	rs4629854	60584177	C	T	0.378	0.377	0.967	-0.0197028322758684	0.0178	0.2691	14004	16757	14424.77
1484011	chr8	rs28572408	60584532	A	C	0.359	0.359	0.964	-0.0216016445577609	0.018	0.2297	14004	16757	14424.77
1482593	chr8	rs28498065	60584683	G	A	0.358	0.357	0.966	-0.0203966036652218	0.018	0.256	14004	16757	14424.77
1470816	chr8	rs4644228	60585342	C	T	0.627	0.632	0.98	-0.0356997191343252	0.0177	0.04374	14004	16757	14424.77
1477792	chr8	rs57605178	60587315	C	A	0.978	0.98	0.896	-0.0267033828345498	0.0673	0.6922	11885	14212	12116.53
1478470	chr8	rs16925119	60587632	A	G	0.626	0.632	0.981	-0.0363009797263316	0.0177	0.04013	14004	16757	14424.77
1473919	chr8	rs7350109	60591355	A	T	0.978	0.98	0.91	-0.0278954863187535	0.0672	0.6779	11885	14212	12116.53
1473485	chr8	rs11784625	60591582	T	A	0.978	0.98	0.914	-0.0289963604415917	0.0672	0.6659	11885	14212	12116.53
1489577	chr8	rs138460577	60594825	C	T	0.978	0.98	0.915	-0.0282965991551138	0.0671	0.6738	11885	14212	12116.53
1472359	chr8	rs72655588	60597029	C	A	0.978	0.98	0.915	-0.0221024699079472	0.0672	0.7423	11885	14212	12116.53
1485991	chr8	rs56207859	60597717	C	T	0.962	0.963	0.953	-0.0081027387031859	0.0458	0.8592	14004	16757	14424.77
1471564	chr8	rs35484123	60599329	T	G	0.63	0.635	0.937	-0.0396039865931634	0.0181	0.02888	14004	16757	14424.77
1485018	chr8	rs60461555	60599331	T	G	0.594	0.6	0.95	-0.0398016818829366	0.0177	0.02488	14004	16757	14424.77
1472826	chr8	rs6981960	60600281	G	A	0.711	0.706	0.988	0.0197045832743354	0.0187	0.2924	14004	16757	14424.77
1488572	chr8	rs56394800	60605208	T	C	0.636	0.642	0.976	-0.0399994162638657	0.0178	0.02505	14004	16757	14424.77
1479894	chr8	rs7000966	60606951	T	C	0.704	0.698	0.98	0.0205964297986501	0.0187	0.2708	14004	16757	14424.77
1477840	chr8	rs62504732	60609035	A	G	0.951	0.952	0.94	0.0087020272939009	0.0406	0.831	14004	16757	14424.77
1474907	chr8	rs72655591	60611239	C	T	0.97	0.971	0.916	0.0124027667170427	0.0523	0.812	14004	16757	14424.77
1473657	chr8	rs62504733	60611472	C	T	0.636	0.642	0.976	-0.040197189751413	0.0179	0.02446	14004	16757	14424.77
1474397	chr8	rs72655592	60611474	G	A	0.703	0.698	0.98	0.0203025023378308	0.0187	0.2767	14004	16757	14424.77
1489313	chr8	rs4305887	60622328	T	C	0.661	0.661	0.98	0.0225048553400694	0.0181	0.2148	14004	16757	14424.77
1473695	chr8	rs4541897	60622669	T	G	0.298	0.303	0.984	-0.0208049294331883	0.0186	0.2644	14004	16757	14424.77
1483664	chr8	rs12541902	60623348	A	C	0.0503	0.0491	0.946	-0.009797842480111	0.04	0.8064	14004	16757	14424.77
1477231	chr8	rs1511026	60623880	T	C	0.662	0.661	0.982	0.0226026252094292	0.0181	0.2111	14004	16757	14424.77
1475654	chr8	rs2203040	60624138	G	A	0.662	0.661	0.982	0.0227003855207759	0.0181	0.2103	14004	16757	14424.77
1474196	chr8	rs6983167	60625197	G	A	0.882	0.886	0.88	0.0044998604248922	0.0284	0.8756	14004	16757	14424.77
1470737	chr8	rs6983076	60625318	C	T	0.662	0.662	0.983	0.0228958774769045	0.0181	0.2058	14004	16757	14424.77
1481379	chr8	rs4237035	60626099	T	C	0.0301	0.029	0.924	-0.0079011318962572	0.052	0.8786	14004	16757	14424.77
1481539	chr8	rs4360284	60628885	G	C	0.0287	0.0276	0.917	-0.0065010863423599	0.0534	0.9034	14004	16757	14424.77
1484631	chr8	rs7846430	60629462	C	T	0.653	0.653	0.983	0.0231011029079872	0.018	0.2003	14004	16757	14424.77
1480843	chr8	rs4338094	60633893	C	T	0.0287	0.0276	0.916	-0.0080019302190585	0.0534	0.8811	14004	16757	14424.77
1482657	chr8	rs11775690	60635507	G	A	0.286	0.292	0.982	-0.0130953713122409	0.0189	0.4873	14004	16757	14424.77
1483681	chr8	rs62504737	60635615	C	T	0.98	0.98	0.901	-0.0163021610829842	0.0649	0.8018	13457	16217	13881.29
1476573	chr8	rs6471799	60636205	A	T	0.0287	0.0277	0.915	-0.0080019302190585	0.0533	0.8812	14004	16757	14424.77
1473816	chr8	rs62504738	60636351	C	T	0.64	0.645	0.975	-0.0364046818937998	0.0179	0.04196	14004	16757	14424.77
1475304	chr8	rs4352837	60636591	C	T	0.0287	0.0277	0.915	-0.0078003437327339	0.0533	0.8841	14004	16757	14424.77
1482417	chr8	rs62504739	60637320	C	T	0.64	0.645	0.976	-0.0366017456445608	0.0179	0.04085	14004	16757	14424.77
1471599	chr8	rs4339631	60638781	C	T	0.0287	0.0277	0.916	-0.006199175242821	0.0533	0.9072	14004	16757	14424.77
1474625	chr8	rs11782188	60640521	A	G	0.289	0.294	0.983	-0.0116981574124923	0.0188	0.534	14004	16757	14424.77
1485495	chr8	rs11782236	60640656	A	G	0.0307	0.0296	0.918	0.0026963615477425	0.0515	0.9576	14004	16757	14424.77
1469489	chr8	rs4299991	60641321	G	T	0.289	0.294	0.983	-0.0119005312583873	0.0188	0.5278	14004	16757	14424.77
1481729	chr8	rs7815420	60642541	G	A	0.0307	0.0296	0.921	0.0033045340083004	0.0515	0.9493	14004	16757	14424.77
1478716	chr8	rs7815342	60642696	A	G	0.0307	0.0296	0.921	0.0033045340083004	0.0515	0.9492	14004	16757	14424.77
1474919	chr8	rs6989544	60643993	A	G	0.0308	0.0296	0.922	0.0036034995896235	0.0514	0.9443	14004	16757	14424.77
1474145	chr8	rs7465117	60644774	T	C	0.31	0.315	0.99	-0.0122041688389067	0.0184	0.5058	14004	16757	14424.77
1475359	chr8	rs6471800	60645178	G	A	0.0309	0.0297	0.922	0.0050969882578437	0.0514	0.9204	14004	16757	14424.77
1482990	chr8	rs7462589	60645506	A	G	0.0308	0.0296	0.924	0.0046989426564652	0.0513	0.9264	14004	16757	14424.77
1481355	chr8	rs7002426	60647625	T	G	0.0307	0.0296	0.927	0.0037031349243813	0.0513	0.9418	14004	16757	14424.77
1487555	chr8	rs10086095	60647972	T	A	0.0307	0.0296	0.927	0.0028958031120254	0.0513	0.9553	14004	16757	14424.77
1482578	chr8	rs62506387	60648544	C	A	0.981	0.981	0.911	-0.0186019483996616	0.0661	0.7781	13457	16217	13881.29
1470773	chr8	rs62506388	60648553	A	G	0.64	0.645	0.982	-0.0377018671840115	0.0178	0.03436	14004	16757	14424.77
1481712	chr8	rs1949105	60648712	C	T	0.293	0.297	0.992	-0.008395140788382	0.0187	0.6545	14004	16757	14424.77
1479028	chr8	rs68055460	60648801	A	T	0.64	0.645	0.982	-0.0377953294954024	0.0178	0.03415	14004	16757	14424.77
1471198	chr8	rs62506389	60648845	G	T	0.64	0.645	0.983	-0.0377953294954024	0.0178	0.03397	14004	16757	14424.77
1474917	chr8	rs6992992	60649504	G	A	0.292	0.297	0.995	-0.0092022107647994	0.0186	0.6217	14004	16757	14424.77
1476042	chr8	rs72655599	60650321	A	G	0.639	0.644	0.982	-0.0375045865412751	0.0178	0.03522	14004	16757	14424.77
1485196	chr8	rs6999126	60651105	C	T	0.675	0.674	0.988	0.0310043588626902	0.0182	0.08905	14004	16757	14424.77
1488107	chr8	rs6999716	60651271	G	A	0.0308	0.0296	0.927	0.0049974917102918	0.0513	0.9218	14004	16757	14424.77
1489693	chr8	rs10087535	60652220	G	T	0.314	0.318	0.993	-0.0082035573506883	0.0183	0.655	14004	16757	14424.77
1473363	chr8	rs12549329	60652486	T	C	0.675	0.674	0.986	0.0311982343370806	0.0182	0.08659	14004	16757	14424.77
1478770	chr8	rs10090791	60652620	G	A	0.0307	0.0295	0.93	0.0048979852621919	0.0513	0.9241	14004	16757	14424.77
1470839	chr8	rs1949101	60654115	G	T	0.0306	0.0294	0.933	0.004101577021075	0.0513	0.936	14004	16757	14424.77
1484476	chr8	rs1949102	60654261	G	A	0.0306	0.0294	0.933	0.0044998604248922	0.0513	0.9293	14004	16757	14424.77
1475892	chr8	rs10113297	60654640	T	A	0.293	0.296	0.985	-0.0052035148315978	0.0188	0.7829	14004	16757	14424.77
1487372	chr8	rs1034518	60656194	C	A	0.671	0.67	0.991	0.0270021387025708	0.0181	0.1359	14004	16757	14424.77
1476340	chr8	rs4144768	60656881	G	A	0.648	0.654	0.99	-0.0377953294954024	0.0178	0.03426	14004	16757	14424.77
1488903	chr8	rs6993556	60657101	G	A	0.0461	0.0443	0.953	0.0227003855207759	0.0418	0.5867	14004	16757	14424.77
1474682	chr8	rs6993452	60657275	A	C	0.0463	0.0445	0.955	0.0219962978718961	0.0417	0.5974	14004	16757	14424.77
1489339	chr8	rs1034519	60658238	C	A	0.399	0.391	0.991	0.0397974698740661	0.0174	0.02207	14004	16757	14424.77
1484346	chr8	rs62506392	60658740	G	T	0.648	0.654	0.99	-0.0377953294954024	0.0179	0.03441	14004	16757	14424.77
1474723	chr8	rs6471801	60660043	C	T	0.0466	0.0448	0.944	0.024097313483794	0.0417	0.5639	14004	16757	14424.77
1489407	chr8	rs55856542	60660282	T	G	0.648	0.655	0.99	-0.0380030548002074	0.0179	0.03338	14004	16757	14424.77
1484549	chr8	rs56059983	60661406	G	A	0.649	0.655	0.99	-0.0380965452668448	0.0179	0.0331	14004	16757	14424.77
1489104	chr8	rs10957106	60662263	T	A	0.663	0.66	0.987	0.0361969153118182	0.018	0.04481	14004	16757	14424.77
1470923	chr8	rs16925239	60666324	C	T	0.65	0.656	0.994	-0.039104719880761	0.0178	0.0285	14004	16757	14424.77
1490682	chr8	rs6471803	60667231	G	A	0.397	0.388	0.998	0.0409019913204257	0.0173	0.01832	14004	16757	14424.77
1469610	chr8	rs7006844	60667755	G	T	0.0463	0.0445	0.957	0.0238044133801613	0.0416	0.5672	14004	16757	14424.77
1488701	chr8	rs60587092	60668170	C	A	0.65	0.656	0.995	-0.039104719880761	0.0178	0.02846	14004	16757	14424.77
1470748	chr8	rs9643512	60668254	C	T	0.0463	0.0444	0.955	0.0247999239054771	0.0417	0.5511	14004	16757	14424.77
1483208	chr8	rs10096514	60669653	A	G	0.662	0.658	0.99	0.0377966226945664	0.018	0.03562	14004	16757	14424.77
1489613	chr8	rs28590033	60669706	A	G	0.65	0.657	0.996	-0.0393023164827424	0.0178	0.02755	14004	16757	14424.77
1478192	chr8	rs6984776	60670867	C	T	0.0463	0.0444	0.951	0.0267977123853779	0.0418	0.5204	14004	16757	14424.77
1472362	chr8	rs57114745	60670963	G	A	0.65	0.657	0.996	-0.0391983134041576	0.0178	0.02769	14004	16757	14424.77
1485609	chr8	rs55641496	60671252	C	G	0.65	0.657	0.997	-0.0391983134041576	0.0178	0.02784	14004	16757	14424.77
1480653	chr8	rs6415584	60671607	G	A	0.0465	0.0446	0.953	0.0255020410123433	0.0417	0.5405	14004	16757	14424.77
1490274	chr8	rs7821280	60672026	C	T	0.886	0.889	0.906	0.0044003044444822	0.0284	0.8766	14004	16757	14424.77
1478761	chr8	rs6982408	60673486	T	G	0.4	0.392	0.997	0.0394033887747662	0.0173	0.02322	14004	16757	14424.77
1481766	chr8	rs2326443	60674037	A	T	0.397	0.388	0.999	0.0421011760186353	0.0174	0.01529	14004	16757	14424.77
1481156	chr8	rs2326444	60674050	C	T	0.4	0.392	0.996	0.0394995204367644	0.0173	0.02266	14004	16757	14424.77
1483798	chr8	rs7001585	60674051	G	A	0.964	0.964	0.472	0.0382009626151637	0.0656	0.5601	14004	16757	14424.77
1478216	chr8	rs12543532	60674420	T	C	0.0463	0.0443	0.948	0.0295005481176215	0.0419	0.481	14004	16757	14424.77
1484605	chr8	rs12545845	60674443	A	T	0.662	0.658	0.99	0.0387013475370749	0.018	0.0317	14004	16757	14424.77
1484854	chr8	rs12546326	60674489	A	C	0.0463	0.0443	0.948	0.0295976364389436	0.0419	0.4797	14004	16757	14424.77
1478599	chr8	rs62506400	60674603	G	A	0.761	0.77	0.943	-0.0386992491392765	0.0205	0.05951	14004	16757	14424.77
1486760	chr8	rs62506401	60674613	G	A	0.65	0.657	0.996	-0.0393023164827424	0.0178	0.02744	14004	16757	14424.77
1481112	chr8	rs7836012	60674796	G	A	0.662	0.658	0.99	0.0389033551082361	0.018	0.03083	14004	16757	14424.77
1488574	chr8	rs12334344	60674862	C	T	0.65	0.656	0.997	-0.0393023164827424	0.0178	0.02757	14004	16757	14424.77
1477613	chr8	rs147643742	60674875	G	A	0.943	0.943	0.494	-0.0050024916227914	0.0515	0.9221	14004	16757	14424.77
1474354	chr8	rs7835908	60674909	C	T	0.397	0.388	0.998	0.0423024980338776	0.0174	0.01487	14004	16757	14424.77
1488609	chr8	rs7836602	60675434	C	G	0.4	0.392	0.994	0.0409979790340721	0.0174	0.01833	14004	16757	14424.77
1481077	chr8	rs7820347	60675448	T	G	0.0467	0.0444	0.944	0.0324962313421326	0.0419	0.4377	14004	16757	14424.77
1470544	chr8	rs2326445	60675794	C	T	0.0464	0.0442	0.948	0.0310043588626902	0.0419	0.4594	14004	16757	14424.77
1482507	chr8	rs1606072	60676533	G	A	0.0464	0.0442	0.948	0.0318958749835631	0.0419	0.4457	14004	16757	14424.77
1487010	chr8	rs62506405	60677006	G	C	0.65	0.657	0.998	-0.0396039865931634	0.0178	0.02623	14004	16757	14424.77
1483106	chr8	rs7465610	60677297	G	A	0.0464	0.0441	0.948	0.0320024161254944	0.0419	0.4456	14004	16757	14424.77
1472898	chr8	rs2175384	60677561	A	C	0.0464	0.0442	0.948	0.0324962313421326	0.0419	0.438	14004	16757	14424.77
1487537	chr8	rs2136912	60677765	T	G	0.397	0.388	0.999	0.0428008353226943	0.0174	0.01372	14004	16757	14424.77
1477969	chr8	rs2136913	60677815	T	G	0.662	0.658	0.991	0.0384992991506098	0.018	0.03253	14004	16757	14424.77
1490070	chr8	rs6471804	60677893	G	A	0.734	0.729	0.988	0.0118989261570991	0.0193	0.5369	14004	16757	14424.77
1482345	chr8	rs6999026	60678684	C	T	0.0464	0.0441	0.948	0.0326027085440124	0.0419	0.4363	14004	16757	14424.77
1480599	chr8	rs57406952	60678918	C	A	0.65	0.657	0.999	-0.0398016818829366	0.0178	0.02553	14004	16757	14424.77
1474416	chr8	rs7462680	60679195	G	A	0.0464	0.0441	0.948	0.0330962274891896	0.0419	0.4297	14004	16757	14424.77
1479487	chr8	rs6471805	60679281	A	C	0.0464	0.0441	0.948	0.0330962274891896	0.0419	0.4295	14004	16757	14424.77
1486622	chr8	rs2056459	60679495	C	T	0.397	0.388	0.999	0.0428008353226943	0.0174	0.01358	14004	16757	14424.77
1490909	chr8	rs6415585	60679908	G	A	0.0499	0.0475	0.936	0.0288983900426488	0.0407	0.4779	14004	16757	14424.77
1488341	chr8	rs1511027	60680022	C	T	0.663	0.66	0.991	0.0363029992242924	0.018	0.04379	14004	16757	14424.77
1486530	chr8	rs6471806	60680375	G	T	0.0464	0.0442	0.948	0.0336958638567256	0.0419	0.4212	14004	16757	14424.77
1470809	chr8	rs6471807	60680498	C	T	0.0464	0.0442	0.948	0.0336958638567256	0.0419	0.4209	14004	16757	14424.77
1489516	chr8	rs2055877	60680901	G	A	0.397	0.388	0.998	0.043097802902723	0.0174	0.01301	14004	16757	14424.77
1485249	chr8	rs7464446	60681253	C	T	0.663	0.66	0.991	0.0360040066341877	0.018	0.04539	14004	16757	14424.77
1476132	chr8	rs11989756	60681322	T	C	0.65	0.657	0.998	-0.0396976268585458	0.0178	0.02562	14004	16757	14424.77
1476192	chr8	rs1606074	60682313	A	T	0.65	0.657	0.998	-0.0398016818829366	0.0178	0.02535	14004	16757	14424.77
1481170	chr8	rs55950032	60682869	T	C	0.65	0.657	0.998	-0.0398016818829366	0.0178	0.02552	14004	16757	14424.77
1490818	chr8	rs62507078	60682911	T	C	0.65	0.657	0.998	-0.0398016818829366	0.0178	0.02546	14004	16757	14424.77
1487939	chr8	rs1858287	60683160	C	T	0.0464	0.0441	0.948	0.0343048036919902	0.0419	0.4139	14004	16757	14424.77
1470010	chr8	rs2136914	60683896	C	T	0.397	0.388	0.997	0.0434042576072856	0.0174	0.01245	14004	16757	14424.77
1489325	chr8	rs6471808	60683975	C	T	0.0464	0.0441	0.949	0.0344980404075674	0.0419	0.4111	14004	16757	14424.77
1485842	chr8	rs11993563	60684480	T	G	0.65	0.657	0.998	-0.0398953406632555	0.0178	0.02513	14004	16757	14424.77
1484251	chr8	rs11989836	60684588	G	A	0.65	0.657	0.998	-0.0398953406632555	0.0178	0.02508	14004	16757	14424.77
1478388	chr8	rs11989885	60684890	C	T	0.65	0.657	0.998	-0.0399994162638657	0.0178	0.02479	14004	16757	14424.77
1484367	chr8	rs7465692	60685549	T	C	0.0464	0.0441	0.95	0.0344980404075674	0.0419	0.4101	14004	16757	14424.77
1476910	chr8	rs1606076	60685788	G	A	0.65	0.656	0.998	-0.0399994162638657	0.0178	0.02475	14004	16757	14424.77
1475896	chr8	rs6471809	60685979	A	T	0.0464	0.0441	0.95	0.0347008987793103	0.0419	0.4071	14004	16757	14424.77
1484576	chr8	rs6471810	60686056	C	A	0.0472	0.0447	0.947	0.0371994409891063	0.0417	0.3723	14004	16757	14424.77
1490014	chr8	rs7387354	60686218	G	A	0.0464	0.0441	0.95	0.0350968370374295	0.0419	0.4018	14004	16757	14424.77
1474540	chr8	rs9643513	60686330	A	G	0.649	0.656	0.997	-0.040197189751413	0.0178	0.02414	14004	16757	14424.77
1490078	chr8	rs9643514	60686513	T	C	0.649	0.656	0.996	-0.0403950023610502	0.0178	0.02344	14004	16757	14424.77
1471100	chr8	rs2175385	60689015	T	A	0.649	0.656	0.993	-0.0409990935346932	0.0178	0.02156	14004	16757	14424.77
1482668	chr8	rs6471811	60689220	T	G	0.047	0.0448	0.944	0.0311013012983478	0.0417	0.4553	14004	16757	14424.77
1486058	chr8	rs59412441	60689573	A	G	0.649	0.656	0.993	-0.0411032840784537	0.0178	0.02132	14004	16757	14424.77
1487845	chr8	rs10105972	60689601	G	A	0.664	0.661	0.988	0.0372957847436969	0.018	0.03886	14004	16757	14424.77
1469486	chr8	rs10110581	60691207	G	A	0.0468	0.0444	0.939	0.0374017521540008	0.0419	0.3713	14004	16757	14424.77
1476918	chr8	rs12678056	60691309	C	T	0.774	0.767	0.961	0.0489996660319079	0.0206	0.01742	14004	16757	14424.77
1483944	chr8	rs10808700	60691526	C	G	0.398	0.389	0.995	0.0441986870716702	0.0174	0.01095	14004	16757	14424.77
1475044	chr8	rs12680695	60691630	T	C	0.403	0.394	0.994	0.0394995204367644	0.0173	0.0226	14004	16757	14424.77
1488078	chr8	rs12680712	60691702	T	C	0.0468	0.0445	0.939	0.0360040066341877	0.0419	0.3894	14004	16757	14424.77
1479502	chr8	rs12680715	60691717	T	G	0.398	0.389	0.995	0.0441986870716702	0.0174	0.01088	14004	16757	14424.77
1483892	chr8	rs6471812	60692728	G	A	0.398	0.389	0.995	0.044600447168905	0.0174	0.01031	14004	16757	14424.77
1488191	chr8	rs62512478	60693143	T	C	0.649	0.656	0.991	-0.0409990935346932	0.0179	0.02159	14004	16757	14424.77
1470483	chr8	rs867742	60694592	A	C	0.665	0.66	0.99	0.0392014821991368	0.018	0.02955	14004	16757	14424.77
1483578	chr8	rs907212	60694605	A	G	0.649	0.656	0.991	-0.0411032840784537	0.0179	0.02134	14004	16757	14424.77
1474371	chr8	rs867743	60694647	G	A	0.399	0.389	0.996	0.044600447168905	0.0174	0.01011	14004	16757	14424.77
1489973	chr8	rs907211	60694900	C	A	0.403	0.395	0.995	0.0399992561638529	0.0173	0.02091	14004	16757	14424.77
1480259	chr8	rs6985444	60695541	A	C	0.0472	0.045	0.932	0.0355022698424966	0.0418	0.3956	14004	16757	14424.77
1488914	chr8	rs1473594	60696526	T	C	0.399	0.389	0.994	0.0448968808822823	0.0174	0.00977	14004	16757	14424.77
1490214	chr8	rs34985108	60697313	A	T	0.891	0.894	0.945	0.0051964749068174	0.0283	0.8527	14004	16757	14424.77
1480657	chr8	rs6471814	60697874	T	G	0.399	0.39	0.994	0.0446960805488528	0.0174	0.0101	14004	16757	14424.77
1470283	chr8	rs7011090	60698514	A	C	0.403	0.395	0.992	0.0399031725325864	0.0173	0.02157	14004	16757	14424.77
1489090	chr8	rs7011914	60698747	G	A	0.665	0.661	0.986	0.0390957053401303	0.0181	0.03055	14004	16757	14424.77
1474461	chr8	rs6471815	60698795	A	G	0.399	0.39	0.991	0.0444952398865513	0.0174	0.01061	14004	16757	14424.77
1481476	chr8	rs6471816	60698804	C	T	0.404	0.395	0.991	0.0397974698740661	0.0174	0.02201	14004	16757	14424.77
1481880	chr8	rs6471817	60698937	G	A	0.403	0.395	0.991	0.039701366851552	0.0174	0.02199	14004	16757	14424.77
1479162	chr8	rs6471818	60699594	T	A	0.666	0.661	0.985	0.0390957053401303	0.0181	0.03037	14004	16757	14424.77
1486461	chr8	rs6471819	60699779	T	A	0.404	0.395	0.989	0.0399031725325864	0.0174	0.0218	14004	16757	14424.77
1481530	chr8	rs6471820	60700150	C	T	0.404	0.395	0.989	0.0399031725325864	0.0174	0.02176	14004	16757	14424.77
1484429	chr8	rs7017889	60700251	C	G	0.404	0.395	0.989	0.0399031725325864	0.0174	0.02179	14004	16757	14424.77
1482336	chr8	rs6984242	60700469	G	A	0.399	0.39	0.989	0.0448012667045393	0.0174	0.01014	14004	16757	14424.77
1488037	chr8	rs4354297	60701019	C	G	0.404	0.395	0.989	0.0397974698740661	0.0174	0.0219	14004	16757	14424.77
1478972	chr8	rs13260766	60702055	G	A	0.69	0.682	0.961	0.0426954385276174	0.0186	0.02198	14004	16757	14424.77
1474571	chr8	rs6415587	60702199	A	C	0.409	0.402	0.987	0.0311982343370806	0.0173	0.07167	14004	16757	14424.77
1472653	chr8	rs6471821	60702296	T	C	0.409	0.402	0.988	0.0311013012983478	0.0173	0.07289	14004	16757	14424.77
1472588	chr8	rs34153748	60702591	C	T	0.783	0.778	0.967	0.0358014124633833	0.0208	0.08626	14004	16757	14424.77
1469988	chr8	rs12155733	60703969	T	A	0.408	0.401	0.989	0.0327962744150825	0.0173	0.05876	14004	16757	14424.77
1483130	chr8	rs12155734	60704013	T	C	0.409	0.402	0.989	0.0308007491527123	0.0173	0.07504	14004	16757	14424.77
1480269	chr8	rs12155940	60704199	A	T	0.409	0.402	0.989	0.0308007491527123	0.0173	0.07492	14004	16757	14424.77
1471510	chr8	rs12155738	60704226	T	G	0.409	0.402	0.989	0.0308977113278438	0.0173	0.07452	14004	16757	14424.77
1483490	chr8	rs72657845	60704504	G	C	0.961	0.961	0.96	0.0030952049073025	0.0446	0.9447	14004	16757	14424.77
1488268	chr8	rs7835184	60704609	A	T	0.409	0.402	0.99	0.0308977113278438	0.0173	0.07417	14004	16757	14424.77
1473078	chr8	rs6471822	60705574	C	T	0.409	0.402	0.99	0.0308977113278438	0.0173	0.07404	14004	16757	14424.77
1473398	chr8	rs7011502	60705885	C	T	0.409	0.402	0.991	0.0308977113278438	0.0173	0.07375	14004	16757	14424.77
1471134	chr8	rs7011810	60705903	G	A	0.409	0.402	0.991	0.0308977113278438	0.0173	0.07417	14004	16757	14424.77
1479797	chr8	rs7011728	60706091	A	G	0.677	0.675	0.986	0.0280041964095973	0.0182	0.1243	14004	16757	14424.77
1481200	chr8	rs1115041	60706297	T	C	0.369	0.362	0.989	0.0353961009469877	0.0177	0.04486	14004	16757	14424.77
1470148	chr8	rs10096023	60706569	A	G	0.409	0.402	0.991	0.0308977113278438	0.0173	0.07444	14004	16757	14424.77
1485815	chr8	rs2175387	60706685	A	C	0.409	0.402	0.991	0.0308007491527123	0.0173	0.07464	14004	16757	14424.77
1485387	chr8	rs72657852	60706743	C	T	0.961	0.961	0.962	0.004201162744548	0.0446	0.9258	14004	16757	14424.77
1478906	chr8	rs12542867	60706955	C	T	0.955	0.957	0.783	-0.004198802647333	0.0464	0.9275	14004	16757	14424.77
1478865	chr8	rs72657853	60707655	C	T	0.961	0.961	0.963	0.0036034995896235	0.0446	0.9359	14004	16757	14424.77
1479805	chr8	rs6471823	60708070	T	C	0.409	0.403	0.992	0.0307037775750057	0.0173	0.07562	14004	16757	14424.77
1488843	chr8	rs2326439	60708224	G	C	0.677	0.675	0.987	0.0277027118389473	0.0182	0.1284	14004	16757	14424.77
1489649	chr8	rs4394383	60708505	G	C	0.409	0.402	0.992	0.0326994961630157	0.0173	0.05849	14004	16757	14424.77
1480855	chr8	rs4440623	60708881	G	A	0.369	0.362	0.991	0.0353961009469877	0.0177	0.04518	14004	16757	14424.77
1484209	chr8	rs6471826	60709242	T	G	0.409	0.403	0.993	0.0307037775750057	0.0173	0.07548	14004	16757	14424.77
1476901	chr8	rs6415590	60709463	A	G	0.409	0.403	0.993	0.0307037775750057	0.0173	0.07522	14004	16757	14424.77
1483278	chr8	rs12678663	60709689	A	G	0.955	0.957	0.784	-0.003596459514405	0.0464	0.9374	14004	16757	14424.77
1473985	chr8	rs6986814	60709953	T	C	0.894	0.897	0.963	0.0004998750416509	0.0283	0.9851	14004	16757	14424.77
1486668	chr8	rs13252402	60710231	C	T	0.677	0.675	0.985	0.0282958691548473	0.0182	0.1202	14004	16757	14424.77
1476622	chr8	rs13252902	60710242	G	A	0.41	0.403	0.992	0.0311982343370806	0.0173	0.07084	14004	16757	14424.77
1474230	chr8	rs1034515	60710665	G	A	0.409	0.403	0.993	0.0307037775750057	0.0173	0.07565	14004	16757	14424.77
1473337	chr8	rs1034516	60710997	G	T	0.41	0.403	0.993	0.0307037775750057	0.0173	0.07555	14004	16757	14424.77
1490416	chr8	rs10092060	60711404	G	A	0.677	0.675	0.989	0.0278972284172359	0.0182	0.125	14004	16757	14424.77
1482346	chr8	rs6997129	60711742	T	G	0.41	0.403	0.993	0.0307037775750057	0.0173	0.0754	14004	16757	14424.77
1479850	chr8	rs6471828	60711831	G	A	0.41	0.403	0.993	0.0308007491527123	0.0173	0.07489	14004	16757	14424.77
1475021	chr8	rs6471829	60712370	A	C	0.41	0.403	0.993	0.0307037775750057	0.0173	0.07533	14004	16757	14424.77
1478911	chr8	rs1034517	60712682	T	C	0.41	0.403	0.993	0.0307037775750057	0.0173	0.07553	14004	16757	14424.77
1489772	chr8	rs954004	60712976	C	T	0.41	0.403	0.993	0.0308007491527123	0.0173	0.07487	14004	16757	14424.77
1477958	chr8	rs954005	60713156	C	T	0.41	0.403	0.994	0.0307037775750057	0.0173	0.0754	14004	16757	14424.77
1489988	chr8	rs952800	60713250	G	A	0.678	0.675	0.988	0.0281986543586787	0.0182	0.1212	14004	16757	14424.77
1487984	chr8	rs72657859	60713355	A	G	0.961	0.961	0.966	0.003902375817241	0.0445	0.931	14004	16757	14424.77
1469694	chr8	rs6471830	60713371	G	A	0.41	0.403	0.994	0.0307037775750057	0.0173	0.07547	14004	16757	14424.77
1487435	chr8	rs10808702	60714490	G	C	0.41	0.403	0.993	0.0311013012983478	0.0173	0.07211	14004	16757	14424.77
1470989	chr8	rs10755942	60714508	T	C	0.41	0.403	0.994	0.0310043588626902	0.0173	0.0725	14004	16757	14424.77
1480301	chr8	rs10755943	60714584	C	A	0.41	0.403	0.994	0.0310043588626902	0.0173	0.07264	14004	16757	14424.77
1482300	chr8	rs10504300	60714731	G	A	0.41	0.403	0.994	0.0310043588626902	0.0173	0.07284	14004	16757	14424.77
1488457	chr8	rs17268891	60714839	C	T	0.677	0.675	0.988	0.0282958691548473	0.0182	0.1203	14004	16757	14424.77
1484160	chr8	rs7833985	60716844	G	A	0.409	0.402	0.992	0.0329994782631079	0.0173	0.05689	14004	16757	14424.77
1479346	chr8	rs6987131	60717448	T	C	0.409	0.402	0.991	0.0314017631395316	0.0173	0.06968	14004	16757	14424.77
1481350	chr8	rs7000664	60717480	T	C	0.409	0.402	0.991	0.031498667059371	0.0173	0.06907	14004	16757	14424.77
1486412	chr8	rs7018304	60717504	A	G	0.408	0.401	0.99	0.0335024720540013	0.0173	0.0529	14004	16757	14424.77
1484741	chr8	rs10101487	60718495	A	G	0.37	0.363	0.99	0.0347008987793103	0.0177	0.04959	14004	16757	14424.77
1486464	chr8	rs7817184	60718581	A	G	0.255	0.245	0.972	0.0312951579807101	0.0198	0.1137	14004	16757	14424.77
1473123	chr8	rs10957109	60719241	C	A	0.41	0.403	0.99	0.0301993737308422	0.0173	0.08132	14004	16757	14424.77
1487098	chr8	rs1511032	60719954	A	T	0.41	0.403	0.989	0.0299956000353805	0.0173	0.08349	14004	16757	14424.77
1478921	chr8	rs6471831	60720008	G	T	0.408	0.402	0.989	0.0285971749776749	0.0173	0.09944	14004	16757	14424.77
1480231	chr8	rs6471832	60720176	G	A	0.37	0.364	0.989	0.0341985075799122	0.0177	0.05278	14004	16757	14424.77
1473971	chr8	rs6471833	60720695	A	G	0.408	0.402	0.99	0.0291995144044279	0.0173	0.09184	14004	16757	14424.77
1485149	chr8	rs1511031	60720759	A	C	0.408	0.402	0.99	0.0291995144044279	0.0173	0.09181	14004	16757	14424.77
1479059	chr8	rs2136916	60721498	C	A	0.78	0.776	0.977	0.0344014267173323	0.0207	0.09561	14004	16757	14424.77
1481565	chr8	rs6471834	60721511	A	G	0.371	0.364	0.99	0.0338988850054592	0.0176	0.05455	14004	16757	14424.77
1484240	chr8	rs10100880	60721981	T	C	0.675	0.673	0.984	0.0267977123853779	0.0182	0.1414	14004	16757	14424.77
1481175	chr8	rs2326440	60722999	C	T	0.962	0.961	0.968	0.027196791588428	0.0449	0.545	14004	16757	14424.77
1477027	chr8	rs2326441	60723088	A	G	0.963	0.962	0.971	0.0141001243787816	0.0453	0.7552	14004	16757	14424.77
1490519	chr8	rs2326442	60723277	G	A	0.962	0.961	0.968	0.0270994698817177	0.0449	0.5458	14004	16757	14424.77
1474950	chr8	rs2221796	60724763	C	T	0.962	0.961	0.968	0.0270994698817177	0.0449	0.5465	14004	16757	14424.77
1486866	chr8	rs2221795	60724773	T	C	0.962	0.961	0.968	0.0270994698817177	0.0449	0.5466	14004	16757	14424.77
1470807	chr8	rs10101285	60725476	C	A	0.963	0.962	0.972	0.0140015196358136	0.0453	0.7576	14004	16757	14424.77
1484595	chr8	rs72657870	60725539	G	A	0.963	0.963	0.969	0.0133011462391285	0.0455	0.7704	14004	16757	14424.77
1490541	chr8	rs62512505	60725823	C	G	0.962	0.961	0.969	0.0270994698817177	0.0449	0.5466	14004	16757	14424.77
1488576	chr8	rs10216407	60726192	T	G	0.962	0.962	0.969	0.0270021387025708	0.0449	0.5474	14004	16757	14424.77
1472892	chr8	rs4738785	60726781	G	T	0.675	0.674	0.984	0.0264958638039652	0.0182	0.1453	14004	16757	14424.77
1484498	chr8	rs10105824	60726786	G	A	0.962	0.962	0.969	0.0270994698817177	0.0449	0.5462	14004	16757	14424.77
1482977	chr8	rs10088841	60728053	C	T	0.963	0.962	0.973	0.0139029051689914	0.0453	0.7591	14004	16757	14424.77
1475119	chr8	rs10957110	60728145	T	C	0.963	0.963	0.972	0.0129951954948113	0.0453	0.7747	14004	16757	14424.77
1479395	chr8	rs10103912	60728159	T	G	0.896	0.898	0.981	-0.0033957590691798	0.0283	0.9048	14004	16757	14424.77
1471036	chr8	rs10088981	60728265	A	G	0.675	0.673	0.985	0.0262036654966364	0.0182	0.1503	14004	16757	14424.77
1475332	chr8	rs11993248	60728734	C	T	0.963	0.963	0.971	0.0140015196358136	0.0453	0.7577	14004	16757	14424.77
1483866	chr8	rs146440533	60728909	T	G	0.963	0.963	0.971	0.0126990249774084	0.0454	0.78	14004	16757	14424.77
1486972	chr8	rs140631176	60729243	G	C	0.963	0.962	0.963	0.0160997014894237	0.0453	0.7232	14004	16757	14424.77
1474128	chr8	rs141378688	60731091	A	G	0.963	0.962	0.974	0.0147014028528927	0.0452	0.7454	14004	16757	14424.77
1479325	chr8	rs112430807	60731216	T	C	0.962	0.962	0.971	0.0278972284172359	0.0448	0.5336	14004	16757	14424.77
1471295	chr8	rs10087957	60731440	T	A	0.37	0.364	0.99	0.0312951579807101	0.0177	0.07605	14004	16757	14424.77
1490346	chr8	rs10103994	60731483	A	C	0.675	0.673	0.985	0.0260965047212743	0.0182	0.1518	14004	16757	14424.77
1487156	chr8	rs9657030	60731669	T	C	0.895	0.898	0.978	-0.0051029981759033	0.0283	0.8579	14004	16757	14424.77
1480690	chr8	rs28804194	60731737	A	G	0.962	0.962	0.969	0.0247999239054771	0.045	0.5816	14004	16757	14424.77
1487038	chr8	rs10108587	60732791	G	A	0.963	0.963	0.974	0.0146028573839336	0.0452	0.7472	14004	16757	14424.77
1479117	chr8	rs28626870	60733949	C	G	0.962	0.962	0.972	0.0278972284172359	0.0448	0.5343	14004	16757	14424.77
1473203	chr8	rs28445557	60733953	C	G	0.962	0.962	0.972	0.0278972284172359	0.0448	0.5343	14004	16757	14424.77
1490283	chr8	rs17322063	60734218	A	G	0.962	0.962	0.972	0.0278972284172359	0.0448	0.5336	14004	16757	14424.77
1475268	chr8	rs61187582	60734847	T	C	0.962	0.962	0.972	0.0280041964095973	0.0448	0.5317	14004	16757	14424.77
1473151	chr8	rs1511028	60736025	T	C	0.675	0.673	0.985	0.0260965047212743	0.0182	0.152	14004	16757	14424.77
1478513	chr8	rs12155692	60736841	G	T	0.963	0.963	0.973	0.0133011462391285	0.0454	0.7701	14004	16757	14424.77
1484123	chr8	rs62512511	60737472	T	C	0.962	0.962	0.972	0.027799974857679	0.0448	0.5347	14004	16757	14424.77
1477426	chr8	rs72657880	60737595	T	C	0.963	0.963	0.976	0.0152038337422728	0.0452	0.7376	14004	16757	14424.77
1473835	chr8	rs10107695	60738020	G	A	0.962	0.962	0.973	0.0278972284172359	0.0448	0.5342	14004	16757	14424.77
1472093	chr8	rs10097767	60738561	T	C	0.962	0.962	0.972	0.0277027118389473	0.0448	0.536	14004	16757	14424.77
1488697	chr8	rs10111058	60738611	G	A	0.962	0.962	0.972	0.027799974857679	0.0448	0.5353	14004	16757	14424.77
1474848	chr8	rs28535655	60738950	A	T	0.963	0.962	0.966	0.0183996828453635	0.0452	0.6846	14004	16757	14424.77
1486019	chr8	rs72657882	60739157	G	A	0.963	0.963	0.974	0.0127977582298607	0.0454	0.7773	14004	16757	14424.77
1486328	chr8	rs9771604	60739460	G	A	0.37	0.364	0.991	0.0308977113278438	0.0176	0.07967	14004	16757	14424.77
1473692	chr8	rs28847010	60739739	G	C	0.962	0.962	0.974	0.0278972284172359	0.0448	0.5335	14004	16757	14424.77
1490880	chr8	rs72657883	60739857	A	G	0.963	0.963	0.975	0.013202462677756	0.0454	0.7708	14004	16757	14424.77
1469599	chr8	rs2089803	60739920	T	C	0.674	0.673	0.985	0.0260965047212743	0.0182	0.1517	14004	16757	14424.77
1477435	chr8	rs72657887	60740083	T	C	0.963	0.963	0.975	0.0131037693769772	0.0454	0.7729	14004	16757	14424.77
1480562	chr8	rs10087528	60740218	C	A	0.962	0.962	0.974	0.0280041964095973	0.0448	0.5318	14004	16757	14424.77
1486082	chr8	rs72657888	60740901	G	A	0.963	0.963	0.977	0.0155977206230546	0.0452	0.7307	14004	16757	14424.77
1482775	chr8	rs7388114	60741289	G	A	0.78	0.775	0.979	0.0360040066341877	0.0206	0.08079	14004	16757	14424.77
1472006	chr8	rs10095336	60742087	A	G	0.962	0.962	0.975	0.0280041964095973	0.0448	0.5323	14004	16757	14424.77
1473105	chr8	rs72657891	60742211	T	G	0.963	0.963	0.972	0.0107025231331357	0.0455	0.814	14004	16757	14424.77
1480570	chr8	rs13272293	60742395	A	G	0.673	0.671	0.982	0.0247999239054771	0.0182	0.1739	14004	16757	14424.77
1490595	chr8	rs17322175	60742880	A	G	0.963	0.962	0.973	0.0259990758686168	0.0449	0.5619	14004	16757	14424.77
1478978	chr8	rs62512513	60743032	T	G	0.962	0.962	0.976	0.0280041964095973	0.0448	0.532	14004	16757	14424.77
1479313	chr8	rs10086474	60743407	T	A	0.368	0.362	0.987	0.0295976364389436	0.0177	0.09422	14004	16757	14424.77
1479527	chr8	rs10102805	60743653	C	T	0.963	0.963	0.978	0.0146028573839336	0.0452	0.7461	14004	16757	14424.77
1469626	chr8	rs10102936	60743800	C	G	0.962	0.962	0.976	0.0281014301108748	0.0448	0.5305	14004	16757	14424.77
1469471	chr8	rs28551787	60744352	A	G	0.963	0.962	0.973	0.0183996828453635	0.045	0.6829	14004	16757	14424.77
1475627	chr8	rs10107697	60745444	C	A	0.963	0.962	0.977	0.0281014301108748	0.0448	0.5304	14004	16757	14424.77
1481339	chr8	rs10101705	60746801	T	C	0.963	0.963	0.979	0.0146028573839336	0.0452	0.7459	14004	16757	14424.77
1474638	chr8	rs6471835	60746997	A	C	0.254	0.245	0.989	0.0243998868235351	0.0197	0.215	14004	16757	14424.77
1480773	chr8	rs17322350	60747478	A	C	0.963	0.962	0.977	0.0282958691548473	0.0448	0.5277	14004	16757	14424.77
1473306	chr8	rs72657895	60747542	T	C	0.963	0.963	0.978	0.0129951954948113	0.0453	0.7751	14004	16757	14424.77
1481372	chr8	rs7812464	60747785	A	G	0.963	0.962	0.977	0.0284027945161868	0.0448	0.5261	14004	16757	14424.77
1487342	chr8	rs10102053	60749029	C	T	0.674	0.672	0.985	0.0258041896815329	0.0182	0.157	14004	16757	14424.77
1473554	chr8	rs28685679	60749057	T	C	0.963	0.962	0.978	0.0284027945161868	0.0448	0.5261	14004	16757	14424.77
1476671	chr8	rs9298020	60749384	C	T	0.963	0.962	0.978	0.0284027945161868	0.0447	0.5259	14004	16757	14424.77
1476705	chr8	rs9298021	60749822	G	A	0.963	0.962	0.977	0.0291995144044279	0.0447	0.5141	14004	16757	14424.77
1479257	chr8	rs10504302	60750046	A	G	0.963	0.962	0.978	0.0282958691548473	0.0448	0.5265	14004	16757	14424.77
1485498	chr8	rs7016548	60750473	T	A	0.37	0.365	0.99	0.0305001066483263	0.0176	0.08339	14004	16757	14424.77
1489557	chr8	rs4582545	60750787	G	A	0.963	0.962	0.978	0.0281014301108748	0.0448	0.5296	14004	16757	14424.77
1490879	chr8	rs2875948	60750793	G	A	0.963	0.963	0.979	0.0165030720990143	0.0453	0.7155	14004	16757	14424.77
1473060	chr8	rs2136915	60751628	G	A	0.963	0.962	0.978	0.0278972284172359	0.0448	0.5332	14004	16757	14424.77
1474472	chr8	rs7837331	60752998	C	G	0.963	0.963	0.98	0.0147014028528927	0.0452	0.7454	14004	16757	14424.77
1477048	chr8	rs7837720	60753118	G	A	0.945	0.945	0.911	0.0171029078996623	0.0388	0.6589	14004	16757	14424.77
1470310	chr8	rs1995941	60755370	T	C	0.963	0.962	0.978	0.0281986543586787	0.0448	0.529	14004	16757	14424.77
1488233	chr8	rs10105408	60756705	C	T	0.963	0.963	0.98	0.0141001243787816	0.0452	0.7542	14004	16757	14424.77
1480629	chr8	rs10105639	60756918	C	T	0.963	0.962	0.978	0.0277027118389473	0.0448	0.5353	14004	16757	14424.77
1472575	chr8	rs7845438	60757580	A	G	0.518	0.512	0.985	0.0198026272961797	0.0171	0.2446	14004	16757	14424.77
1482074	chr8	rs10111665	60757768	T	G	0.963	0.962	0.978	0.0277027118389473	0.0448	0.5362	14004	16757	14424.77
1469604	chr8	rs10097149	60757846	G	A	0.963	0.962	0.978	0.027799974857679	0.0448	0.5347	14004	16757	14424.77
1482432	chr8	rs10096992	60757941	A	T	0.963	0.962	0.978	0.027799974857679	0.0448	0.534	14004	16757	14424.77
1478739	chr8	rs72659708	60758463	T	C	0.963	0.963	0.981	0.0133998200630165	0.0452	0.7667	14004	16757	14424.77
1472632	chr8	rs10087905	60759033	T	A	0.847	0.844	0.993	-0.0164953025291975	0.0236	0.4839	14004	16757	14424.77
1481141	chr8	rs72659710	60759037	C	T	0.963	0.963	0.978	0.0125015292229252	0.0454	0.7835	14004	16757	14424.77
1475114	chr8	rs10104937	60759875	A	C	0.963	0.963	0.981	0.0128964817350202	0.0452	0.7755	14004	16757	14424.77
1478984	chr8	rs10105068	60760020	A	G	0.847	0.844	0.994	-0.0168003386783461	0.0236	0.4758	14004	16757	14424.77
1480114	chr8	rs72659711	60760459	T	C	0.963	0.963	0.982	0.013202462677756	0.0452	0.7698	14004	16757	14424.77
1478186	chr8	rs6996580	60761377	C	T	0.963	0.963	0.982	0.0131037693769772	0.0452	0.772	14004	16757	14424.77
1480905	chr8	rs7000937	60761680	C	T	0.963	0.963	0.982	0.0133011462391285	0.0452	0.7683	14004	16757	14424.77
1481241	chr8	rs28785033	60762855	G	A	0.963	0.963	0.981	0.013202462677756	0.0452	0.7695	14004	16757	14424.77
1486181	chr8	rs28377043	60762945	C	T	0.846	0.843	0.994	-0.0128015918372089	0.0235	0.5868	14004	16757	14424.77
1481503	chr8	rs28559577	60762988	G	A	0.963	0.963	0.982	0.0133998200630165	0.0452	0.7677	14004	16757	14424.77
1483826	chr8	rs62512521	60763504	C	T	0.846	0.843	0.994	-0.0128015918372089	0.0235	0.5867	14004	16757	14424.77
1480588	chr8	rs57344747	60763655	T	G	0.963	0.963	0.982	0.013202462677756	0.0452	0.7708	14004	16757	14424.77
1478521	chr8	rs9643515	60763662	T	G	0.896	0.898	0.96	-0.0052035148315978	0.0286	0.8558	14004	16757	14424.77
1469875	chr8	rs72659716	60763728	C	T	0.963	0.963	0.979	0.0119977384336167	0.0454	0.791	14004	16757	14424.77
1483615	chr8	rs29001471	60763910	G	T	0.846	0.843	0.995	-0.0127003085782322	0.0235	0.5894	14004	16757	14424.77
1471547	chr8	rs6471836	60763956	C	G	0.477	0.483	0.985	-0.0181028726978536	0.0171	0.2874	14004	16757	14424.77
1469455	chr8	rs72659718	60765571	T	C	0.963	0.963	0.982	0.0139029051689914	0.0452	0.7592	14004	16757	14424.77
1485396	chr8	rs1606077	60765693	T	C	0.846	0.843	0.995	-0.0125990355765152	0.0235	0.5911	14004	16757	14424.77
1470363	chr8	rs72659720	60766226	G	T	0.964	0.963	0.979	0.0126002819757385	0.0454	0.7817	14004	16757	14424.77
1474903	chr8	rs6990436	60767179	C	T	0.846	0.843	0.995	-0.0122952780941516	0.0235	0.6007	14004	16757	14424.77
1482386	chr8	rs72659723	60767754	G	A	0.964	0.963	0.979	0.0126990249774084	0.0454	0.7787	14004	16757	14424.77
1475415	chr8	rs12156268	60768374	T	G	0.964	0.963	0.98	0.0126990249774084	0.0454	0.7803	14004	16757	14424.77
1484748	chr8	rs10091240	60768740	A	T	0.963	0.963	0.983	0.014504302202808	0.0452	0.7482	14004	16757	14424.77
1488376	chr8	rs10091574	60768857	C	T	0.963	0.963	0.983	0.0149969810059077	0.0452	0.7407	14004	16757	14424.77
1477160	chr8	rs10091824	60769063	C	T	0.963	0.963	0.983	0.0146028573839336	0.0452	0.7465	14004	16757	14424.77
1487192	chr8	rs10091767	60769146	A	G	0.846	0.843	0.997	-0.0123965203365513	0.0235	0.5968	14004	16757	14424.77
1483023	chr8	rs10091940	60769210	C	T	0.846	0.843	0.997	-0.0124977728299804	0.0235	0.5957	14004	16757	14424.77
1475533	chr8	rs2875934	60769490	A	G	0.963	0.963	0.983	0.0147999386115992	0.0452	0.7439	14004	16757	14424.77
1485678	chr8	rs2875933	60769829	T	G	0.963	0.963	0.983	0.0146028573839336	0.0452	0.7471	14004	16757	14424.77
1477553	chr8	rs2326438	60769851	T	C	0.846	0.843	0.997	-0.0123965203365513	0.0235	0.5968	14004	16757	14424.77
1472842	chr8	rs10099474	60770854	C	A	0.963	0.963	0.983	0.0153023200084426	0.0452	0.7348	14004	16757	14424.77
1474153	chr8	rs1912659	60771340	C	T	0.846	0.843	0.998	-0.0122952780941516	0.0235	0.6014	14004	16757	14424.77
1483092	chr8	rs1912660	60771480	A	T	0.963	0.963	0.983	0.0149969810059077	0.0452	0.7407	14004	16757	14424.77
1475747	chr8	rs7461525	60772503	C	T	0.846	0.843	0.998	-0.0123965203365513	0.0235	0.5973	14004	16757	14424.77
1487027	chr8	rs6993733	60772681	G	A	0.323	0.326	0.986	-0.0290993078252748	0.0182	0.1105	14004	16757	14424.77
1472864	chr8	rs7461568	60772757	A	C	0.847	0.844	0.998	-0.0164038098256767	0.0235	0.4847	14004	16757	14424.77
1483151	chr8	rs2326389	60772808	T	G	0.847	0.844	0.998	-0.0164953025291975	0.0235	0.4833	14004	16757	14424.77
1480777	chr8	rs2326388	60773153	G	A	0.846	0.843	0.999	-0.0123965203365513	0.0235	0.5966	14004	16757	14424.77
1483698	chr8	rs72659729	60773505	T	G	0.964	0.963	0.981	0.0126002819757385	0.0454	0.7805	14004	16757	14424.77
1488113	chr8	rs72659730	60773572	C	T	0.964	0.963	0.982	0.0124027667170427	0.0453	0.7838	14004	16757	14424.77
1476130	chr8	rs7834032	60774565	G	A	0.847	0.844	0.999	-0.0165969709073694	0.0235	0.4791	14004	16757	14424.77
1488768	chr8	rs10087623	60775038	G	T	0.847	0.844	0.999	-0.0165969709073694	0.0235	0.4802	14004	16757	14424.77
1471923	chr8	rs7822560	60775727	T	C	0.846	0.843	1.0	-0.0127003085782322	0.0234	0.587	14004	16757	14424.77
1472102	chr8	rs56203327	60775976	G	A	0.481	0.486	0.988	-0.0198966317144566	0.017	0.242	14004	16757	14424.77
1483590	chr8	rs72659731	60776163	G	T	0.964	0.963	0.983	0.0117012723076411	0.0453	0.7965	14004	16757	14424.77
1481184	chr8	rs16925397	60776762	T	C	0.846	0.843	1.0	-0.0129028853555234	0.0234	0.5833	14004	16757	14424.77
1486123	chr8	rs10095347	60776943	C	T	0.846	0.843	1.0	-0.0131966945943914	0.0234	0.574	14004	16757	14424.77
1482953	chr8	rs72659733	60777841	T	C	0.964	0.963	0.983	0.0114047182634362	0.0453	0.8009	14004	16757	14424.77
1477918	chr8	rs7828325	60779215	A	G	0.846	0.843	1.0	-0.0129028853555234	0.0234	0.5827	14004	16757	14424.77
1481846	chr8	rs7832437	60779473	G	C	0.846	0.843	1.0	-0.0129028853555234	0.0234	0.5821	14004	16757	14424.77
1469974	chr8	rs112038321	60779614	G	A	0.963	0.963	0.985	0.0127977582298607	0.0452	0.7778	14004	16757	14424.77
1480331	chr8	rs7832367	60779648	C	T	0.323	0.326	0.988	-0.0299026613543135	0.0182	0.1012	14004	16757	14424.77
1486950	chr8	rs10086808	60780343	G	A	0.846	0.843	1.0	-0.0128015918372089	0.0234	0.5847	14004	16757	14424.77
1481807	chr8	rs56933815	60781792	T	C	0.846	0.843	1.0	-0.0129028853555234	0.0234	0.5825	14004	16757	14424.77
1470411	chr8	rs10094749	60782220	G	T	0.847	0.844	1.0	-0.0169020380753563	0.0235	0.4722	14004	16757	14424.77
1490268	chr8	rs6980474	60788346	G	A	0.48	0.487	0.99	-0.0220002402796674	0.017	0.1967	14004	16757	14424.77
1487657	chr8	rs7815966	60788642	C	T	0.323	0.326	0.987	-0.02960390325858	0.0182	0.1039	14004	16757	14424.77
1474559	chr8	rs9643516	60788899	G	A	0.846	0.843	1.0	-0.0130953713122409	0.0234	0.5771	14004	16757	14424.77
1481409	chr8	rs68146533	60790164	A	C	0.74	0.749	0.96	-0.0249999098013234	0.0198	0.2072	14004	16757	14424.77
1483667	chr8	rs2101077	60790376	G	A	0.481	0.487	0.988	-0.0218980211012161	0.017	0.1985	14004	16757	14424.77
1470008	chr8	rs28803485	60790931	A	T	0.846	0.843	1.0	-0.0129028853555234	0.0234	0.5816	14004	16757	14424.77
1471308	chr8	rs72659742	60791465	A	C	0.964	0.963	0.983	0.0117012723076411	0.0454	0.796	14004	16757	14424.77
1476447	chr8	rs6471839	60791648	A	G	0.323	0.326	0.987	-0.0297996312385195	0.0182	0.1022	14004	16757	14424.77
1481609	chr8	rs72659745	60791675	T	C	0.964	0.963	0.983	0.0115035793834154	0.0453	0.7995	14004	16757	14424.77
1472845	chr8	rs10112731	60791837	G	A	0.847	0.844	1.0	-0.0170952954286372	0.0235	0.4665	14004	16757	14424.77
1486396	chr8	rs1912657	60792069	A	G	0.846	0.843	1.0	-0.013004189135254	0.0234	0.5794	14004	16757	14424.77
1476549	chr8	rs59435652	60792490	A	T	0.963	0.963	0.985	0.0127977582298607	0.0452	0.7766	14004	16757	14424.77
1490371	chr8	rs72659748	60793120	G	A	0.847	0.844	0.999	-0.0170952954286372	0.0235	0.467	14004	16757	14424.77
1471877	chr8	rs72659749	60794024	G	T	0.964	0.963	0.983	0.0117012723076411	0.0454	0.7961	14004	16757	14424.77
1484124	chr8	rs72659752	60794133	G	A	0.847	0.844	0.999	-0.0170952954286372	0.0235	0.4665	14004	16757	14424.77
1476264	chr8	rs72659753	60794260	A	T	0.964	0.963	0.983	0.0114047182634362	0.0454	0.801	14004	16757	14424.77
1484257	chr8	rs62509994	60794511	T	C	0.846	0.843	1.0	-0.0130953713122409	0.0234	0.5777	14004	16757	14424.77
1487749	chr8	rs142770694	60794551	G	C	0.964	0.963	0.983	0.0115035793834154	0.0454	0.7991	14004	16757	14424.77
1485019	chr8	rs4270952	60794591	C	T	0.477	0.483	0.989	-0.0187955345843259	0.017	0.2695	14004	16757	14424.77
1477461	chr8	rs150770300	60794756	A	C	0.846	0.843	1.0	-0.0130953713122409	0.0234	0.5773	14004	16757	14424.77
1482464	chr8	rs111811301	60794894	G	A	0.883	0.88	0.995	-0.021203207651103	0.0264	0.4217	14004	16757	14424.77
1490170	chr8	rs28880683	60795588	A	T	0.958	0.958	0.636	0.0022973590486834	0.0515	0.9649	14004	16757	14424.77
1489388	chr8	rs138403584	60795676	C	T	0.964	0.963	0.982	0.0115035793834154	0.0454	0.8	14004	16757	14424.77
1478457	chr8	rs140151484	60796200	C	A	0.847	0.844	0.999	-0.0170952954286372	0.0235	0.4656	14004	16757	14424.77
1473277	chr8	rs28750781	60797253	C	T	0.964	0.963	0.985	0.0134984841513417	0.0452	0.7655	14004	16757	14424.77
1483077	chr8	rs10957115	60799247	T	C	0.847	0.844	0.999	-0.0171970248285215	0.0235	0.465	14004	16757	14424.77
1481926	chr8	rs62510022	60800794	C	T	0.846	0.843	1.0	-0.0130953713122409	0.0234	0.5756	14004	16757	14424.77
1490820	chr8	rs28705143	60801218	T	C	0.847	0.844	0.999	-0.0171970248285215	0.0235	0.4645	14004	16757	14424.77
1475523	chr8	rs72659755	60801363	T	C	0.964	0.963	0.983	0.0119977384336167	0.0453	0.7915	14004	16757	14424.77
1473187	chr8	rs4607595	60801451	C	T	0.481	0.488	0.988	-0.0217958123704574	0.017	0.2	14004	16757	14424.77
1476481	chr8	rs62510024	60802023	A	C	0.482	0.488	0.985	-0.0222047099881925	0.0171	0.1929	14004	16757	14424.77
1475784	chr8	rs72659760	60802074	T	A	0.964	0.963	0.983	0.0119977384336167	0.0453	0.7905	14004	16757	14424.77
1489826	chr8	rs12549669	60802699	G	A	0.481	0.487	0.988	-0.0218980211012161	0.017	0.199	14004	16757	14424.77
1473665	chr8	rs61551954	60802886	C	G	0.846	0.843	0.999	-0.0130953713122409	0.0234	0.5757	14004	16757	14424.77
1483394	chr8	rs10110776	60803520	C	A	0.847	0.844	0.999	-0.0171970248285215	0.0235	0.4643	14004	16757	14424.77
1472469	chr8	rs7463371	60804719	A	T	0.964	0.963	0.982	0.0110981866660334	0.0454	0.8059	14004	16757	14424.77
1477493	chr8	rs12334574	60805076	T	G	0.846	0.843	0.999	-0.0131966945943914	0.0234	0.5748	14004	16757	14424.77
1488772	chr8	rs4737550	60805365	G	T	0.322	0.325	0.986	-0.02960390325858	0.0183	0.105	14004	16757	14424.77
1477532	chr8	rs7010234	60806161	C	A	0.963	0.962	0.977	0.0136957831289865	0.0451	0.7609	14004	16757	14424.77
1488766	chr8	rs10094881	60806687	A	T	0.323	0.325	0.987	-0.0300984478240329	0.0182	0.09843	14004	16757	14424.77
1480095	chr8	rs1600676	60807153	T	G	0.323	0.325	0.987	-0.0300984478240329	0.0182	0.0985	14004	16757	14424.77
1469947	chr8	rs10106759	60808361	A	G	0.964	0.963	0.985	0.0141987193998129	0.0452	0.7542	14004	16757	14424.77
1487744	chr8	rs10109926	60808563	G	A	0.963	0.962	0.969	0.0112959597418516	0.0452	0.8022	14004	16757	14424.77
1484147	chr8	rs72659762	60810007	A	G	0.964	0.963	0.983	0.012096540947233	0.0454	0.7904	14004	16757	14424.77
1475292	chr8	rs72659763	60810497	C	T	0.964	0.963	0.983	0.0121953336998771	0.0454	0.7885	14004	16757	14424.77
1473746	chr8	rs28668089	60811022	A	C	0.964	0.963	0.985	0.0135971385060249	0.0452	0.7627	14004	16757	14424.77
1485419	chr8	rs72659765	60811427	C	T	0.964	0.963	0.983	0.0126002819757385	0.0454	0.7806	14004	16757	14424.77
1486304	chr8	rs55827533	60811580	G	A	0.847	0.844	0.999	-0.0172987645783295	0.0235	0.4613	14004	16757	14424.77
1482462	chr8	rs10109105	60812121	T	C	0.846	0.843	0.999	-0.0131966945943914	0.0234	0.5723	14004	16757	14424.77
1490736	chr8	rs10094469	60812348	A	G	0.846	0.843	0.999	-0.0131966945943914	0.0234	0.5726	14004	16757	14424.77
1475934	chr8	rs58546633	60812720	C	T	0.483	0.489	0.984	-0.0227979086760041	0.0171	0.1812	14004	16757	14424.77
1490153	chr8	rs61514252	60812725	G	A	0.483	0.489	0.984	-0.0227979086760041	0.0171	0.1813	14004	16757	14424.77
1473935	chr8	rs28870767	60813519	A	C	0.846	0.843	0.999	-0.0136020904182857	0.0234	0.5632	14004	16757	14424.77
1484394	chr8	rs28834130	60813521	G	A	0.846	0.843	0.998	-0.0136020904182857	0.0235	0.5625	14004	16757	14424.77
1486379	chr8	rs2326456	60813675	G	T	0.477	0.483	0.991	-0.0193969096107316	0.017	0.255	14004	16757	14424.77
1469851	chr8	rs10102150	60813906	G	A	0.964	0.963	0.985	0.0139029051689914	0.0452	0.7588	14004	16757	14424.77
1473614	chr8	rs10102069	60814020	C	T	0.847	0.844	0.999	-0.0174005146801673	0.0235	0.459	14004	16757	14424.77
1470817	chr8	rs1845957	60815440	G	A	0.847	0.844	0.999	-0.0174005146801673	0.0235	0.4586	14004	16757	14424.77
1470533	chr8	rs28810717	60816774	C	T	0.847	0.844	0.999	-0.0174005146801673	0.0235	0.4579	14004	16757	14424.77
1472392	chr8	rs72659768	60816949	G	A	0.964	0.963	0.983	0.0123039944561641	0.0454	0.787	14004	16757	14424.77
1485552	chr8	rs8180957	60817006	G	A	0.847	0.844	0.999	-0.017502275136142	0.0235	0.4569	14004	16757	14424.77
1482205	chr8	rs7816512	60817175	T	C	0.477	0.482	0.991	-0.0193969096107316	0.017	0.2547	14004	16757	14424.77
1481180	chr8	rs28864515	60817324	A	T	0.895	0.898	0.96	-0.0038975857287134	0.0285	0.8922	14004	16757	14424.77
1479396	chr8	rs57901977	60817353	G	A	0.963	0.962	0.982	0.0281014301108748	0.0448	0.5294	14004	16757	14424.77
1478755	chr8	rs72659769	60817537	C	T	0.964	0.963	0.982	0.0123039944561641	0.0454	0.7859	14004	16757	14424.77
1488779	chr8	rs6471841	60817725	T	C	0.323	0.325	0.99	-0.0303973537275885	0.0182	0.09464	14004	16757	14424.77
1483282	chr8	rs6999384	60817757	T	G	0.847	0.844	0.999	-0.017502275136142	0.0235	0.4564	14004	16757	14424.77
1477434	chr8	rs10481229	60818648	T	G	0.847	0.844	0.999	-0.017502275136142	0.0235	0.4554	14004	16757	14424.77
1483312	chr8	rs6471842	60818649	A	G	0.323	0.325	0.99	-0.0302015087331214	0.0182	0.09733	14004	16757	14424.77
1489950	chr8	rs1497039	60819091	C	A	0.217	0.222	0.983	-0.0406032684425478	0.0206	0.0493	14004	16757	14424.77
1488991	chr8	rs28769949	60820384	G	C	0.964	0.963	0.985	0.0135971385060249	0.0452	0.764	14004	16757	14424.77
1482646	chr8	rs56012420	60820423	C	T	0.481	0.487	0.988	-0.0203966036652218	0.017	0.2308	14004	16757	14424.77
1475571	chr8	rs2170279	60820709	A	G	0.964	0.963	0.983	0.0121953336998771	0.0454	0.7883	14004	16757	14424.77
1476809	chr8	rs2127832	60820797	C	T	0.846	0.843	0.999	-0.0136020904182857	0.0234	0.5614	14004	16757	14424.77
1488596	chr8	rs2127831	60820949	A	G	0.964	0.963	0.983	0.0123039944561641	0.0454	0.7866	14004	16757	14424.77
1488494	chr8	rs28883601	60821732	A	G	0.964	0.963	0.985	0.0135971385060249	0.0452	0.7632	14004	16757	14424.77
1484419	chr8	rs1351437	60821756	T	G	0.323	0.325	0.989	-0.0306035477981776	0.0182	0.09269	14004	16757	14424.77
1485344	chr8	rs28792404	60822139	A	T	0.846	0.843	0.999	-0.0136020904182857	0.0234	0.5617	14004	16757	14424.77
1485517	chr8	rs10112904	60822258	A	C	0.218	0.223	0.981	-0.0403012967735257	0.0206	0.05074	14004	16757	14424.77
1469918	chr8	rs28817672	60822326	T	A	0.847	0.844	0.999	-0.0177974390305806	0.0235	0.4497	14004	16757	14424.77
1470909	chr8	rs10102941	60822507	T	G	0.847	0.844	0.999	-0.0176956485356892	0.0235	0.4511	14004	16757	14424.77
1489434	chr8	rs10088189	60822640	C	G	0.847	0.844	0.999	-0.0176956485356892	0.0235	0.4511	14004	16757	14424.77
1490396	chr8	rs72659782	60823471	C	A	0.964	0.963	0.982	0.0119977384336167	0.0454	0.792	14004	16757	14424.77
1470820	chr8	rs10282892	60823861	A	T	0.846	0.843	0.999	-0.0136020904182857	0.0234	0.5604	14004	16757	14424.77
1475924	chr8	rs28810080	60824261	A	G	0.964	0.963	0.985	0.0133998200630165	0.0452	0.767	14004	16757	14424.77
1470139	chr8	rs7012579	60824302	G	C	0.323	0.325	0.988	-0.0303973537275885	0.0182	0.09506	14004	16757	14424.77
1477378	chr8	rs2170278	60824583	A	C	0.323	0.325	0.988	-0.0306035477981776	0.0182	0.09316	14004	16757	14424.77
1471517	chr8	rs2127830	60824802	A	C	0.323	0.325	0.988	-0.0303973537275885	0.0182	0.09491	14004	16757	14424.77
1475664	chr8	rs7845929	60825263	C	T	0.847	0.844	0.999	-0.0180010511095525	0.0235	0.4445	14004	16757	14424.77
1477001	chr8	rs28474860	60826319	G	A	0.847	0.844	0.999	-0.0180010511095525	0.0235	0.4437	14004	16757	14424.77
1486871	chr8	rs10104460	60826732	G	A	0.847	0.844	0.999	-0.0180010511095525	0.0235	0.443	14004	16757	14424.77
1484689	chr8	rs17342242	60828697	A	G	0.977	0.978	0.417	-0.128697381022264	0.093	0.1665	11736	14512	12168.32
1473873	chr8	rs16925418	60828810	T	C	0.846	0.843	0.999	-0.0138961051921114	0.0234	0.5536	14004	16757	14424.77
1489620	chr8	rs9650196	60829318	G	A	0.964	0.963	0.982	0.0110981866660334	0.0454	0.8066	14004	16757	14424.77
1484908	chr8	rs16925420	60830046	G	A	0.847	0.844	0.999	-0.0180010511095525	0.0235	0.4439	14004	16757	14424.77
1475642	chr8	rs1497041	60830293	A	C	0.477	0.483	0.989	-0.0196008476550609	0.017	0.2495	14004	16757	14424.77
1471194	chr8	rs10098915	60830589	C	A	0.964	0.963	0.984	0.0121953336998771	0.0453	0.7881	14004	16757	14424.77
1487057	chr8	rs7833035	60831116	T	G	0.964	0.963	0.984	0.0121953336998771	0.0453	0.7879	14004	16757	14424.77
1487072	chr8	rs7833043	60831129	T	G	0.964	0.963	0.982	0.0108014536938559	0.0454	0.8127	14004	16757	14424.77
1490010	chr8	rs7819235	60831756	C	T	0.846	0.843	0.999	-0.0140989243795016	0.0235	0.5468	14004	16757	14424.77
1480816	chr8	rs72659799	60832725	T	C	0.964	0.963	0.981	0.0105046326450854	0.0455	0.8175	14004	16757	14424.77
1480948	chr8	rs72659801	60833616	T	C	0.964	0.963	0.981	0.0103957761821204	0.0455	0.8192	14004	16757	14424.77
1487031	chr8	rs72659802	60833777	G	A	0.964	0.963	0.981	0.0103957761821204	0.0455	0.8188	14004	16757	14424.77
1477098	chr8	rs72661403	60834033	G	A	0.964	0.963	0.981	0.0102968054773682	0.0455	0.821	14004	16757	14424.77
1487178	chr8	rs72661404	60834061	A	G	0.964	0.963	0.98	0.0102968054773682	0.0455	0.8206	14004	16757	14424.77
1477138	chr8	rs7834199	60834873	G	A	0.964	0.963	0.979	0.0089993837968006	0.0455	0.843	14004	16757	14424.77
1487598	chr8	rs4738787	60835476	C	T	0.482	0.488	0.984	-0.022398994943479	0.0171	0.1891	14004	16757	14424.77
1475804	chr8	rs7838137	60835510	A	T	0.964	0.963	0.98	0.0099998345783334	0.0455	0.8255	14004	16757	14424.77
1473023	chr8	rs4737551	60835669	A	G	0.323	0.325	0.985	-0.0309026047398165	0.0183	0.09073	14004	16757	14424.77
1476566	chr8	rs28690268	60837305	G	A	0.964	0.963	0.981	0.0097027754613851	0.0454	0.8302	14004	16757	14424.77
1489779	chr8	rs10106496	60838202	C	G	0.964	0.963	0.978	0.0085037404912207	0.0456	0.8518	14004	16757	14424.77
1471507	chr8	rs72661409	60838204	T	C	0.964	0.964	0.975	0.0065981840282271	0.0458	0.8858	14004	16757	14424.77
1478128	chr8	rs72661410	60838274	T	C	0.964	0.964	0.978	0.0062007356416035	0.0457	0.8921	14004	16757	14424.77
1474754	chr8	rs7823305	60838383	A	C	0.883	0.88	0.995	-0.0222047099881925	0.0264	0.402	14004	16757	14424.77
1477191	chr8	rs7827640	60838859	C	T	0.883	0.88	0.994	-0.0222047099881925	0.0264	0.4005	14004	16757	14424.77
1478363	chr8	rs6997337	60838972	A	G	0.964	0.964	0.978	0.0052959516591825	0.0457	0.9075	14004	16757	14424.77
1484974	chr8	rs6998079	60839153	G	A	0.964	0.963	0.98	0.0063994795805678	0.0455	0.8886	14004	16757	14424.77
1488988	chr8	rs16925436	60839349	G	T	0.883	0.88	0.994	-0.0226956079321885	0.0264	0.3898	14004	16757	14424.77
1477924	chr8	rs62510039	60839575	A	G	0.883	0.88	0.993	-0.0226956079321885	0.0265	0.3912	14004	16757	14424.77
1476260	chr8	rs16925438	60839671	A	G	0.883	0.88	0.993	-0.0226956079321885	0.0264	0.3917	14004	16757	14424.77
1473159	chr8	rs16925439	60839718	G	A	0.883	0.88	0.993	-0.0226035462098532	0.0264	0.3929	14004	16757	14424.77
1485411	chr8	rs7002513	60839829	A	G	0.883	0.88	0.993	-0.0225012653465135	0.0265	0.3942	14004	16757	14424.77
1469539	chr8	rs7002780	60839906	C	G	0.883	0.88	0.993	-0.0225012653465135	0.0265	0.3954	14004	16757	14424.77
1485987	chr8	rs6471843	60840084	T	C	0.323	0.325	0.984	-0.0315009870620622	0.0183	0.08488	14004	16757	14424.77
1483237	chr8	rs7003409	60840314	C	T	0.882	0.88	0.993	-0.0222047099881925	0.0264	0.4007	14004	16757	14424.77
1476752	chr8	rs7003592	60840444	C	T	0.882	0.88	0.993	-0.0222047099881925	0.0264	0.4016	14004	16757	14424.77
1480944	chr8	rs80303395	60840542	C	T	0.882	0.88	0.993	-0.0221024699079472	0.0264	0.4028	14004	16757	14424.77
1482967	chr8	rs16925446	60840740	G	A	0.882	0.88	0.993	-0.0221024699079472	0.0264	0.4042	14004	16757	14424.77
1471202	chr8	rs62511073	60841061	T	C	0.882	0.88	0.993	-0.0221024699079472	0.0264	0.4037	14004	16757	14424.77
1474500	chr8	rs62511074	60841097	G	T	0.882	0.88	0.993	-0.0221024699079472	0.0264	0.4039	14004	16757	14424.77
1483310	chr8	rs62511075	60841188	A	C	0.882	0.88	0.993	-0.0221024699079472	0.0264	0.4034	14004	16757	14424.77
1489198	chr8	rs10081579	60841518	T	G	0.964	0.964	0.977	0.0062007356416035	0.0456	0.8917	14004	16757	14424.77
1485475	chr8	rs72661416	60841530	A	C	0.964	0.964	0.977	0.003902375817241	0.0458	0.9313	14004	16757	14424.77
1490907	chr8	rs16925448	60841632	A	G	0.882	0.88	0.993	-0.0221024699079472	0.0264	0.4036	14004	16757	14424.77
1475528	chr8	rs60430945	60841715	C	T	0.882	0.88	0.993	-0.0221024699079472	0.0264	0.4031	14004	16757	14424.77
1473362	chr8	rs1497032	60842402	T	G	0.323	0.326	0.983	-0.0315009870620622	0.0183	0.08521	14004	16757	14424.77
1480424	chr8	rs1497031	60842591	A	G	0.846	0.843	0.994	-0.015702643727291	0.0235	0.5051	14004	16757	14424.77
1490760	chr8	rs16925454	60842614	C	A	0.477	0.482	0.987	-0.0194988734340555	0.0171	0.2538	14004	16757	14424.77
1479239	chr8	rs7007065	60844322	T	C	0.883	0.88	0.993	-0.0217958123704574	0.0265	0.4092	14004	16757	14424.77
1486363	chr8	rs7007191	60844367	T	C	0.883	0.88	0.992	-0.0218980211012161	0.0265	0.4083	14004	16757	14424.77
1474608	chr8	rs2326457	60844433	C	T	0.957	0.957	0.842	0.0231011029079872	0.0459	0.6151	14004	16757	14424.77
1475657	chr8	rs6471844	60844600	C	T	0.323	0.325	0.983	-0.0312017511432645	0.0183	0.08824	14004	16757	14424.77
1473779	chr8	rs72661421	60845703	C	G	0.964	0.964	0.976	0.0036034995896235	0.0458	0.938	14004	16757	14424.77
1487737	chr8	rs6996720	60845763	C	G	0.737	0.747	0.956	-0.0248051189189711	0.0198	0.2112	14004	16757	14424.77
1489513	chr8	rs11786670	60846366	A	G	0.893	0.896	0.946	-0.0036968248442897	0.0285	0.8973	14004	16757	14424.77
1483543	chr8	rs7001936	60846597	C	T	0.477	0.482	0.987	-0.0191012733024012	0.0171	0.2627	14004	16757	14424.77
1483497	chr8	rs77046248	60846598	G	A	0.957	0.957	0.841	0.0219962978718961	0.0459	0.6324	14004	16757	14424.77
1483855	chr8	rs6985045	60847268	T	C	0.484	0.489	0.982	-0.0162005226717083	0.0171	0.3421	14004	16757	14424.77
1488015	chr8	rs4257994	60847657	G	A	0.359	0.362	0.988	-0.0305004454483837	0.0178	0.08635	14004	16757	14424.77
1485764	chr8	rs7845735	60848013	C	A	0.323	0.326	0.983	-0.031397792147416	0.0183	0.08589	14004	16757	14424.77
1470697	chr8	rs6984918	60849129	C	T	0.36	0.363	0.987	-0.0322029950400999	0.0178	0.06992	14004	16757	14424.77
1490514	chr8	rs72661426	60849130	G	A	0.964	0.964	0.977	0.0020977980821461	0.0459	0.9636	14004	16757	14424.77
1471781	chr8	rs6471845	60849328	G	T	0.36	0.364	0.987	-0.0320997276601081	0.0178	0.07039	14004	16757	14424.77
1484244	chr8	rs72661427	60849347	G	A	0.964	0.964	0.977	0.0021975835434872	0.0459	0.9615	14004	16757	14424.77
1488041	chr8	rs16925461	60850531	T	C	0.477	0.482	0.986	-0.0177974390305806	0.0171	0.2954	14004	16757	14424.77
1475484	chr8	rs7830239	60851597	A	G	0.324	0.327	0.985	-0.0299026613543135	0.0182	0.101	14004	16757	14424.77
1484099	chr8	rs62511078	60852120	C	T	0.964	0.963	0.973	0.0199986865066891	0.0455	0.6606	14004	16757	14424.77
1490599	chr8	rs1497035	60852141	G	T	0.361	0.364	0.988	-0.0310985871020312	0.0177	0.07921	14004	16757	14424.77
1473218	chr8	rs1497036	60852329	T	G	0.361	0.364	0.988	-0.0309954337025195	0.0178	0.08036	14004	16757	14424.77
1474592	chr8	rs1566123	60853005	T	G	0.361	0.364	0.988	-0.0309954337025195	0.0178	0.0806	14004	16757	14424.77
1477938	chr8	rs1566125	60853190	T	G	0.361	0.364	0.988	-0.0309954337025195	0.0178	0.08047	14004	16757	14424.77
1488844	chr8	rs62511079	60853369	A	G	0.964	0.963	0.973	0.0190964956909883	0.0455	0.6748	14004	16757	14424.77
1489653	chr8	rs6471846	60853988	C	T	0.361	0.364	0.988	-0.0309954337025195	0.0177	0.0804	14004	16757	14424.77
1489857	chr8	rs7011976	60854179	C	T	0.361	0.364	0.988	-0.0309954337025195	0.0177	0.08077	14004	16757	14424.77
1481519	chr8	rs17271634	60854349	T	C	0.964	0.963	0.974	0.0189002595004805	0.0455	0.677	14004	16757	14424.77
1488145	chr8	rs17343784	60855333	G	T	0.963	0.963	0.974	0.0183015011699126	0.0455	0.6875	14004	16757	14424.77
1489346	chr8	rs17343814	60855552	T	G	0.964	0.963	0.974	0.0182033098538737	0.0455	0.6888	14004	16757	14424.77
1488338	chr8	rs11777319	60855711	A	G	0.477	0.482	0.987	-0.0177974390305806	0.017	0.2966	14004	16757	14424.77
1485620	chr8	rs12680681	60855753	G	A	0.325	0.327	0.985	-0.0297996312385195	0.0182	0.1025	14004	16757	14424.77
1476195	chr8	rs11784289	60855938	C	T	0.361	0.364	0.988	-0.0309026047398165	0.0177	0.08139	14004	16757	14424.77
1478384	chr8	rs11777453	60856149	A	G	0.325	0.327	0.985	-0.0297996312385195	0.0182	0.1015	14004	16757	14424.77
1488146	chr8	rs11777477	60856183	A	G	0.477	0.482	0.987	-0.0177974390305806	0.017	0.2951	14004	16757	14424.77
1485605	chr8	rs11784406	60856330	C	T	0.361	0.364	0.988	-0.0307994715535284	0.0177	0.08252	14004	16757	14424.77
1487047	chr8	rs1955227	60857553	T	C	0.361	0.364	0.987	-0.0307994715535284	0.0178	0.08228	14004	16757	14424.77
1483584	chr8	rs28673143	60857845	C	T	0.964	0.963	0.972	0.01600129372694	0.0456	0.726	14004	16757	14424.77
1476346	chr8	rs12676407	60858650	C	T	0.361	0.364	0.987	-0.0307994715535284	0.0177	0.08272	14004	16757	14424.77
1473840	chr8	rs4256581	60859030	T	C	0.325	0.327	0.984	-0.0297996312385195	0.0182	0.102	14004	16757	14424.77
1470840	chr8	rs12678649	60859200	T	G	0.361	0.364	0.986	-0.0306963490025976	0.0178	0.08352	14004	16757	14424.77
1470196	chr8	rs10504303	60859424	T	A	0.361	0.364	0.986	-0.0306963490025976	0.0178	0.08361	14004	16757	14424.77
1479912	chr8	rs77424623	60860044	G	C	0.957	0.958	0.833	0.0179970767016546	0.0461	0.6963	14004	16757	14424.77
1488427	chr8	rs62511081	60860630	A	T	0.964	0.963	0.97	0.0167981182758809	0.0457	0.7126	14004	16757	14424.77
1477346	chr8	rs72661438	60861345	C	G	0.965	0.965	0.973	-0.001501126126267	0.0464	0.9743	14004	16757	14424.77
1472018	chr8	rs530844	60862413	T	C	0.324	0.327	0.983	-0.0296966117368367	0.0182	0.1037	14004	16757	14424.77
1480315	chr8	rs653657	60863873	A	T	0.441	0.446	0.981	-0.0150019689183474	0.0172	0.3831	14004	16757	14424.77
1484627	chr8	rs665987	60864318	T	G	0.441	0.446	0.981	-0.0150019689183474	0.0172	0.3827	14004	16757	14424.77
1472211	chr8	rs142938782	60865421	C	T	0.965	0.965	0.972	-0.0018016219466282	0.0465	0.9686	14004	16757	14424.77
1479011	chr8	rs700734	60866619	G	A	0.477	0.482	0.986	-0.0166986496230515	0.017	0.3272	14004	16757	14424.77
1471292	chr8	rs62511084	60868400	C	A	0.964	0.963	0.97	0.0155977206230546	0.0458	0.7328	14004	16757	14424.77
1479607	chr8	rs782021	60869072	T	C	0.324	0.327	0.984	-0.0288007896057264	0.0182	0.114	14004	16757	14424.77
1473021	chr8	rs7843474	60870371	C	A	0.966	0.966	0.977	-0.0163021610829842	0.0473	0.7296	14004	16757	14424.77
1481690	chr8	rs782022	60870519	G	A	0.322	0.326	0.987	-0.0309954337025195	0.0182	0.08902	14004	16757	14424.77
1484328	chr8	rs4738789	60871604	T	C	0.744	0.741	0.94	-0.005696192544881	0.0201	0.7765	14004	16757	14424.77
1478685	chr8	rs527166	60872282	G	A	0.736	0.745	0.951	-0.017502275136142	0.0198	0.3768	14004	16757	14424.77
1480442	chr8	rs526249	60872376	T	C	0.322	0.326	0.988	-0.0310985871020312	0.0182	0.08812	14004	16757	14424.77
1471858	chr8	rs72661442	60872680	C	T	0.966	0.966	0.978	-0.0158042315449673	0.0473	0.7389	14004	16757	14424.77
1475580	chr8	rs16925487	60872769	A	G	0.745	0.741	0.94	-0.0050024916227914	0.0201	0.805	14004	16757	14424.77
1472440	chr8	rs627542	60872828	C	A	0.731	0.74	0.946	-0.0166986496230515	0.0198	0.3976	14004	16757	14424.77
1474565	chr8	rs77144145	60873489	T	C	0.748	0.745	0.942	-0.0091012913892029	0.0202	0.6499	14004	16757	14424.77
1479914	chr8	rs574368	60874556	G	A	0.44	0.446	0.986	-0.015895669405385	0.0172	0.3547	14004	16757	14424.77
1470250	chr8	rs668563	60875107	T	C	0.44	0.446	0.987	-0.015895669405385	0.0171	0.3544	14004	16757	14424.77
1488419	chr8	rs522182	60875600	T	C	0.322	0.326	0.99	-0.0309026047398165	0.0182	0.08973	14004	16757	14424.77
1478995	chr8	rs72661445	60875607	T	A	0.966	0.966	0.978	-0.0152963956259917	0.0473	0.746	14004	16757	14424.77
1486923	chr8	rs671655	60875824	A	C	0.44	0.446	0.988	-0.015702643727291	0.0171	0.3586	14004	16757	14424.77
1490674	chr8	rs589933	60876977	T	A	0.473	0.479	0.941	-0.0231969816042026	0.0175	0.1835	14004	16757	14424.77
1474122	chr8	rs2688659	60877452	A	C	0.322	0.325	0.991	-0.0306035477981776	0.0182	0.09209	14004	16757	14424.77
1475200	chr8	rs594035	60877929	T	C	0.44	0.446	0.989	-0.0156010662286512	0.0171	0.3629	14004	16757	14424.77
1478992	chr8	rs10957118	60877940	G	T	0.966	0.966	0.979	-0.0150019689183474	0.0473	0.7506	14004	16757	14424.77
1483553	chr8	rs606131	60878257	G	A	0.322	0.325	0.991	-0.0306035477981776	0.0182	0.0924	14004	16757	14424.77
1489088	chr8	rs475714	60879822	C	T	0.44	0.445	0.99	-0.0154994990469515	0.0171	0.3644	14004	16757	14424.77
1487934	chr8	rs472799	60880161	G	A	0.322	0.325	0.993	-0.0305004454483837	0.0182	0.0931	14004	16757	14424.77
1473572	chr8	rs2037561	60880646	C	G	0.322	0.325	0.993	-0.0305004454483837	0.0182	0.09308	14004	16757	14424.77
1478467	chr8	rs601224	60880658	A	C	0.475	0.481	0.994	-0.015895669405385	0.017	0.35	14004	16757	14424.77
1473015	chr8	rs674292	60881849	T	C	0.478	0.485	0.996	-0.0183982139464423	0.017	0.2772	14004	16757	14424.77
1485450	chr8	rs493713	60882999	C	T	0.44	0.445	0.992	-0.0152963956259917	0.0171	0.3709	14004	16757	14424.77
1483313	chr8	rs488934	60883570	T	C	0.44	0.445	0.992	-0.0152963956259917	0.0171	0.3694	14004	16757	14424.77
1472682	chr8	rs598457	60884353	C	T	0.44	0.445	0.992	-0.0150019689183474	0.0171	0.3811	14004	16757	14424.77
1487366	chr8	rs12677172	60884884	C	A	0.749	0.746	0.938	-0.008395140788382	0.0202	0.6793	14004	16757	14424.77
1473330	chr8	rs627156	60886220	G	A	0.322	0.325	0.994	-0.0299026613543135	0.0182	0.1001	14004	16757	14424.77
1484010	chr8	rs639026	60886532	A	G	0.322	0.325	0.994	-0.0299026613543135	0.0182	0.09948	14004	16757	14424.77
1481861	chr8	rs485523	60886754	T	A	0.322	0.325	0.994	-0.0299026613543135	0.0182	0.09907	14004	16757	14424.77
1488755	chr8	rs480945	60887218	C	T	0.479	0.486	0.994	-0.0183982139464423	0.017	0.2786	14004	16757	14424.77
1472523	chr8	rs72661453	60887513	A	G	0.966	0.966	0.981	-0.0151034855773182	0.0472	0.7491	14004	16757	14424.77
1483327	chr8	rs72661454	60887907	T	A	0.966	0.966	0.981	-0.0151034855773182	0.0472	0.7488	14004	16757	14424.77
1472097	chr8	rs673973	60888414	T	C	0.322	0.325	0.994	-0.0296966117368367	0.0182	0.102	14004	16757	14424.77
1476495	chr8	rs685303	60888584	A	T	0.0143	0.0145	0.294	0.0097027754613851	0.1578	0.9509	9390	12405	10175.81
1471398	chr8	rs72661456	60889027	C	T	0.966	0.966	0.98	-0.0150019689183474	0.0473	0.751	14004	16757	14424.77
1482788	chr8	rs79776467	60889031	C	G	0.966	0.966	0.98	-0.0150019689183474	0.0473	0.751	14004	16757	14424.77
1469745	chr8	rs688365	60889251	A	C	0.322	0.325	0.994	-0.0296966117368367	0.0182	0.1025	14004	16757	14424.77
1473956	chr8	rs76687996	60889501	C	T	0.75	0.747	0.935	-0.0080019302190585	0.0203	0.6918	14004	16757	14424.77
1488047	chr8	rs72661457	60889827	C	T	0.949	0.949	0.887	-0.0114047880634385	0.041	0.7807	14004	16757	14424.77
1473813	chr8	rs579905	60889903	G	C	0.36	0.363	0.997	-0.0289963604415917	0.0177	0.1006	14004	16757	14424.77
1473247	chr8	rs594002	60890003	A	G	0.356	0.359	0.995	-0.0262002485024742	0.0177	0.1385	14004	16757	14424.77
1476548	chr8	rs594017	60890014	T	C	0.322	0.325	0.993	-0.0297996312385195	0.0182	0.1009	14004	16757	14424.77
1470619	chr8	rs578807	60890090	A	T	0.479	0.485	0.995	-0.017502275136142	0.017	0.3029	14004	16757	14424.77
1487585	chr8	rs72661461	60890127	T	C	0.966	0.966	0.98	-0.0152963956259917	0.0473	0.7455	14004	16757	14424.77
1485349	chr8	rs595812	60890414	A	G	0.322	0.325	0.993	-0.0295009039176847	0.0182	0.1041	14004	16757	14424.77
1485721	chr8	rs72661464	60890493	G	A	0.966	0.966	0.98	-0.0153979421800967	0.0473	0.7445	14004	16757	14424.77
1487789	chr8	rs609253	60891086	G	T	0.361	0.365	0.996	-0.0316041926269978	0.0177	0.07363	14004	16757	14424.77
1480806	chr8	rs72661466	60891886	G	A	0.966	0.966	0.978	-0.015702643727291	0.0473	0.7408	14004	16757	14424.77
1489531	chr8	rs72661468	60892093	G	A	0.966	0.966	0.978	-0.0156010662286512	0.0473	0.7419	14004	16757	14424.77
1486647	chr8	rs491891	60892674	T	G	0.322	0.325	0.992	-0.0297996312385195	0.0182	0.1015	14004	16757	14424.77
1486579	chr8	rs77279458	60892765	G	T	0.751	0.748	0.932	-0.0081027387031859	0.0203	0.6887	14004	16757	14424.77
1471768	chr8	rs484432	60893471	C	G	0.322	0.326	0.992	-0.0297996312385195	0.0182	0.1008	14004	16757	14424.77
1479613	chr8	rs72661470	60893505	G	A	0.966	0.966	0.962	-0.0207028323592018	0.0473	0.661	14004	16757	14424.77
1479832	chr8	rs72661472	60893907	C	G	0.966	0.966	0.977	-0.0158042315449673	0.0474	0.7387	14004	16757	14424.77
1487092	chr8	rs536325	60895229	T	C	0.214	0.219	0.964	-0.0344051267241774	0.021	0.1016	14004	16757	14424.77
1488491	chr8	rs4538858	60895620	G	T	0.966	0.966	0.975	-0.0164038098256767	0.0474	0.7301	14004	16757	14424.77
1487083	chr8	rs4631455	60895833	G	A	0.966	0.966	0.968	-0.0164038098256767	0.0474	0.7298	14004	16757	14424.77
1480592	chr8	rs72661476	60897418	G	A	0.966	0.966	0.973	-0.0158042315449673	0.0475	0.7397	14004	16757	14424.77
1483846	chr8	rs619715	60897721	C	G	0.323	0.326	0.99	-0.0299953975354009	0.0182	0.09961	14004	16757	14424.77
1469943	chr8	rs72661477	60897782	G	A	0.966	0.966	0.974	-0.0164038098256767	0.0475	0.7295	14004	16757	14424.77
1487473	chr8	rs557689	60898027	T	C	0.479	0.485	0.992	-0.0176040459483609	0.017	0.3014	14004	16757	14424.77
1482012	chr8	rs556721	60898148	T	C	0.479	0.485	0.992	-0.017502275136142	0.017	0.3018	14004	16757	14424.77
1480165	chr8	rs622357	60898244	A	G	0.479	0.485	0.992	-0.0176040459483609	0.017	0.3011	14004	16757	14424.77
1490060	chr8	rs634625	60898744	A	G	0.36	0.364	0.993	-0.0297996312385195	0.0177	0.09154	14004	16757	14424.77
1482089	chr8	rs648960	60899628	C	A	0.479	0.485	0.992	-0.0174005146801673	0.017	0.3065	14004	16757	14424.77
1473701	chr8	rs72661478	60900381	G	T	0.966	0.966	0.971	-0.0174005146801673	0.0476	0.7141	14004	16757	14424.77
1470011	chr8	rs72661479	60900435	T	C	0.966	0.966	0.971	-0.017502275136142	0.0476	0.7136	14004	16757	14424.77
1487113	chr8	rs72661480	60901039	A	T	0.966	0.966	0.97	-0.0176040459483609	0.0476	0.7117	14004	16757	14424.77
1477774	chr8	rs2127835	60901688	G	T	0.966	0.966	0.97	-0.0168003386783461	0.0476	0.7241	14004	16757	14424.77
1475469	chr8	rs2127834	60901808	G	C	0.966	0.966	0.97	-0.017502275136142	0.0476	0.7138	14004	16757	14424.77
1485874	chr8	rs679536	60901864	A	G	0.48	0.485	0.991	-0.0170037478161859	0.017	0.3168	14004	16757	14424.77
1470804	chr8	rs585514	60902640	G	A	0.48	0.486	0.991	-0.0170037478161859	0.017	0.3181	14004	16757	14424.77
1479281	chr8	rs600437	60903659	A	G	0.323	0.326	0.988	-0.02960390325858	0.0182	0.1041	14004	16757	14424.77
1477102	chr8	rs72661484	60904740	T	C	0.966	0.966	0.969	-0.0171970248285215	0.0476	0.7189	14004	16757	14424.77
1483426	chr8	rs473992	60906830	T	C	0.362	0.366	0.991	-0.0312017511432645	0.0177	0.07833	14004	16757	14424.77
1482615	chr8	rs473837	60906881	G	T	0.362	0.366	0.991	-0.0313049258284153	0.0177	0.07715	14004	16757	14424.77
1483275	chr8	rs72661488	60907653	T	C	0.966	0.966	0.967	-0.017502275136142	0.0477	0.7144	14004	16757	14424.77
1479213	chr8	rs72661489	60908452	C	T	0.966	0.966	0.966	-0.0176040459483609	0.0477	0.7115	14004	16757	14424.77
1490362	chr8	rs582877	60908651	G	A	0.323	0.326	0.985	-0.0303045802648556	0.0182	0.09705	14004	16757	14424.77
1488631	chr8	rs489290	60908966	A	G	0.361	0.364	0.99	-0.0293979151845611	0.0177	0.09689	14004	16757	14424.77
1473180	chr8	rs72661492	60909071	C	T	0.966	0.966	0.966	-0.0176956485356892	0.0477	0.7099	14004	16757	14424.77
1476864	chr8	rs612152	60910596	A	G	0.362	0.366	0.99	-0.0316041926269978	0.0177	0.07421	14004	16757	14424.77
1486408	chr8	rs541902	60910643	T	C	0.362	0.366	0.989	-0.0319035490130083	0.0177	0.07187	14004	16757	14424.77
1485317	chr8	rs541081	60910708	A	T	0.323	0.326	0.985	-0.0303973537275885	0.0182	0.096	14004	16757	14424.77
1483597	chr8	rs533776	60911527	A	T	0.323	0.326	0.985	-0.0300984478240329	0.0182	0.09864	14004	16757	14424.77
1471774	chr8	rs72661495	60911590	G	T	0.966	0.966	0.962	-0.019294956182969	0.0478	0.687	14004	16757	14424.77
1482782	chr8	rs627807	60911760	C	A	0.324	0.327	0.984	-0.0303973537275885	0.0182	0.09576	14004	16757	14424.77
1470424	chr8	rs62512089	60912553	G	A	0.965	0.965	0.948	-0.002002002670673	0.0472	0.9664	14004	16757	14424.77
1472110	chr8	rs642072	60912697	G	A	0.327	0.331	0.984	-0.0338050046123612	0.0182	0.06338	14004	16757	14424.77
1488406	chr8	rs479399	60912826	C	T	0.48	0.486	0.987	-0.0170037478161859	0.017	0.319	14004	16757	14424.77
1485826	chr8	rs478307	60912986	G	T	0.324	0.327	0.982	-0.0293979151845611	0.0183	0.108	14004	16757	14424.77
1487526	chr8	rs643730	60913033	C	G	0.481	0.487	0.985	-0.0174005146801673	0.0171	0.3085	14004	16757	14424.77
1482066	chr8	rs644222	60913165	T	C	0.48	0.486	0.986	-0.0169020380753563	0.017	0.3203	14004	16757	14424.77
1489262	chr8	rs475684	60913259	T	C	0.324	0.326	0.982	-0.0305004454483837	0.0183	0.09528	14004	16757	14424.77
1470729	chr8	rs671985	60914783	G	A	0.327	0.331	0.983	-0.034198147379977	0.0182	0.06009	14004	16757	14424.77
1474081	chr8	rs674767	60915388	C	T	0.328	0.331	0.982	-0.0338050046123612	0.0182	0.06317	14004	16757	14424.77
1482104	chr8	rs72661500	60915621	T	C	0.966	0.966	0.956	-0.0221024699079472	0.0481	0.6457	14004	16757	14424.77
1476232	chr8	rs686889	60915732	C	A	0.327	0.331	0.982	-0.0344051267241774	0.0182	0.05873	14004	16757	14424.77
1478416	chr8	rs689218	60916296	G	A	0.324	0.327	0.98	-0.0312017511432645	0.0183	0.08811	14004	16757	14424.77
1483142	chr8	rs143952444	60917444	A	C	0.966	0.966	0.954	-0.0242004837056584	0.0481	0.6159	14004	16757	14424.77
1473804	chr8	rs615821	60919055	T	A	0.324	0.327	0.979	-0.031397792147416	0.0183	0.08626	14004	16757	14424.77
1475596	chr8	rs564062	60919958	T	C	0.327	0.331	0.98	-0.0346949697968869	0.0182	0.05682	14004	16757	14424.77
1481042	chr8	rs601113	60920091	A	G	0.327	0.331	0.98	-0.0347985055426955	0.0182	0.05659	14004	16757	14424.77
1490074	chr8	rs72663203	60920566	G	A	0.966	0.967	0.95	-0.0260975991218731	0.0483	0.5887	14004	16757	14424.77
1489594	chr8	rs2681535	60920595	G	A	0.361	0.365	0.982	-0.02960390325858	0.0178	0.09607	14004	16757	14424.77
1469763	chr8	rs532007	60921165	C	T	0.361	0.365	0.981	-0.02960390325858	0.0178	0.09701	14004	16757	14424.77
1484810	chr8	rs72663206	60921377	G	A	0.966	0.967	0.949	-0.0272992569378225	0.0483	0.5713	14004	16757	14424.77
1470686	chr8	rs1214478	60921427	T	C	0.328	0.331	0.979	-0.0347985055426955	0.0183	0.05659	14004	16757	14424.77
1470429	chr8	rs1214477	60921457	A	G	0.328	0.331	0.979	-0.0347985055426955	0.0183	0.05645	14004	16757	14424.77
1488353	chr8	rs505518	60921745	T	C	0.481	0.486	0.982	-0.0163021610829842	0.0171	0.3395	14004	16757	14424.77
1489573	chr8	rs504753	60921806	C	A	0.328	0.331	0.979	-0.0347985055426955	0.0183	0.05646	14004	16757	14424.77
1471199	chr8	rs1214476	60921845	G	A	0.363	0.367	0.981	-0.0320997276601081	0.0178	0.07143	14004	16757	14424.77
1489242	chr8	rs17345564	60922360	A	G	0.964	0.965	0.931	-0.0085968472255182	0.0476	0.8571	14004	16757	14424.77
1474179	chr8	rs1214475	60922535	C	T	0.324	0.327	0.977	-0.0319035490130083	0.0183	0.08122	14004	16757	14424.77
1488806	chr8	rs1229408	60922971	A	T	0.363	0.367	0.981	-0.0316041926269978	0.0178	0.07561	14004	16757	14424.77
1474863	chr8	rs72663207	60923647	G	A	0.966	0.967	0.947	-0.0288007896057264	0.0484	0.5512	14004	16757	14424.77
1471668	chr8	rs72663208	60923844	C	T	0.966	0.967	0.946	-0.0289963604415917	0.0484	0.5494	14004	16757	14424.77
1473869	chr8	rs521345	60925134	G	A	0.324	0.327	0.973	-0.0316970867432546	0.0184	0.08398	14004	16757	14424.77
1477099	chr8	rs488441	60926413	A	C	0.328	0.331	0.974	-0.0343016316970211	0.0183	0.0605	14004	16757	14424.77
1488909	chr8	rs575745	60926674	C	T	0.448	0.453	0.974	-0.0197028322758684	0.0173	0.254	14004	16757	14424.77
1470321	chr8	rs538291	60928417	G	T	0.482	0.487	0.979	-0.0158042315449673	0.0171	0.3577	14004	16757	14424.77
1488715	chr8	rs72663211	60928728	G	A	0.966	0.967	0.94	-0.0316041926269978	0.0486	0.5161	14004	16757	14424.77
1477012	chr8	rs475888	60929641	A	C	0.448	0.453	0.974	-0.0198048272985997	0.0173	0.252	14004	16757	14424.77
1487550	chr8	rs474841	60929783	G	A	0.328	0.332	0.972	-0.0344982814075965	0.0183	0.05947	14004	16757	14424.77
1473198	chr8	rs72663212	60930385	A	G	0.966	0.967	0.939	-0.0322959448008212	0.0487	0.5072	14004	16757	14424.77
1470054	chr8	rs700726	60931328	T	C	0.448	0.453	0.974	-0.0197028322758684	0.0173	0.2531	14004	16757	14424.77
1483241	chr8	rs72663214	60931898	A	T	0.966	0.967	0.938	-0.0332982854015147	0.0487	0.4941	14004	16757	14424.77
1475088	chr8	rs574929	60933712	A	G	0.325	0.328	0.97	-0.0319964709431669	0.0184	0.08175	14004	16757	14424.77
1474176	chr8	rs544416	60934774	C	T	0.448	0.453	0.974	-0.0196008476550609	0.0173	0.2553	14004	16757	14424.77
1488453	chr8	rs507158	60936515	A	G	0.329	0.332	0.97	-0.0355028330426552	0.0183	0.05275	14004	16757	14424.77
1485151	chr8	rs595819	60938263	T	C	0.449	0.454	0.974	-0.0201006717070029	0.0173	0.2447	14004	16757	14424.77
1484674	chr8	rs595330	60938342	T	C	0.483	0.488	0.976	-0.0159972768350078	0.0172	0.3516	14004	16757	14424.77
1470287	chr8	rs1214492	60938732	G	T	0.215	0.22	0.964	-0.0318003125497978	0.021	0.1293	14004	16757	14424.77
1471562	chr8	rs1626773	60938950	A	C	0.482	0.487	0.978	-0.0152963956259917	0.0171	0.3706	14004	16757	14424.77
1477111	chr8	rs72663216	60939164	T	C	0.966	0.967	0.932	-0.0370997639570267	0.0489	0.4482	14004	16757	14424.77
1488241	chr8	rs2688656	60940358	G	A	0.329	0.332	0.968	-0.035596090043474	0.0183	0.05248	14004	16757	14424.77
1483438	chr8	rs497312	60941355	G	A	0.329	0.332	0.967	-0.0353992243518656	0.0183	0.05387	14004	16757	14424.77
1470636	chr8	rs649886	60941645	A	G	0.483	0.488	0.975	-0.0154994990469515	0.0172	0.3663	14004	16757	14424.77
1471537	chr8	rs648946	60941897	A	G	0.326	0.328	0.965	-0.032502530761974	0.0184	0.07736	14004	16757	14424.77
1486099	chr8	rs2622526	60942515	T	C	0.449	0.454	0.974	-0.0201006717070029	0.0173	0.2451	14004	16757	14424.77
1488169	chr8	rs549730	60943066	T	C	0.447	0.452	0.97	-0.0183982139464423	0.0173	0.2865	14004	16757	14424.77
1490121	chr8	rs548902	60943129	A	G	0.449	0.454	0.973	-0.01999864650669	0.0173	0.2468	14004	16757	14424.77
1481747	chr8	rs544344	60943629	G	A	0.446	0.451	0.968	-0.0176040459483609	0.0173	0.31	14004	16757	14424.77
1482980	chr8	rs694836	60944012	C	T	0.211	0.216	0.943	-0.0329985112635755	0.0213	0.1219	14004	16757	14424.77
1483673	chr8	rs519500	60944058	G	A	0.326	0.329	0.959	-0.0334016766340304	0.0184	0.07031	14004	16757	14424.77
1473928	chr8	rs490409	60944902	G	T	0.449	0.454	0.967	-0.0197028322758684	0.0173	0.2543	14004	16757	14424.77
1475026	chr8	rs72663221	60945157	T	A	0.966	0.967	0.92	-0.0426987545331152	0.0493	0.3865	14004	16757	14424.77
1469587	chr8	rs72663222	60947345	C	A	0.966	0.967	0.913	-0.0449973659307358	0.0496	0.3637	14004	16757	14424.77
1476619	chr8	rs510005	60947751	G	A	0.327	0.329	0.949	-0.0310985871020312	0.0185	0.09386	14004	16757	14424.77
1480483	chr8	rs72663223	60950748	T	C	0.965	0.966	0.874	-0.0534957179427506	0.0497	0.2825	14004	16757	14424.77
1480630	chr8	rs659506	60952317	A	G	0.327	0.329	0.939	-0.0295009039176847	0.0186	0.1135	14004	16757	14424.77
1476628	chr8	rs666087	60954059	C	G	0.673	0.671	0.934	0.029403450369242	0.0187	0.1155	14004	16757	14424.77
1483537	chr8	rs562271	60956071	T	C	0.489	0.486	0.918	0.0077995046323818	0.0177	0.66	14004	16757	14424.77
1482834	chr8	rs557737	60956539	G	A	0.661	0.659	0.859	0.0344980404075674	0.0193	0.07447	14004	16757	14424.77
1471779	chr8	rs76273637	60957383	T	A	0.896	0.896	0.94	-0.003797200248385	0.0287	0.8937	14004	16757	14424.77
1487995	chr8	rs593206	60957479	A	G	0.28	0.275	0.958	-0.0025031302181184	0.0194	0.8954	14004	16757	14424.77
1469638	chr8	rs16925594	60957750	C	T	0.896	0.895	0.942	-0.0031950988965408	0.0286	0.9123	14004	16757	14424.77
1472551	chr8	rs473097	60958891	C	T	0.411	0.409	0.978	0.0129951954948113	0.0175	0.4579	14004	16757	14424.77
1486697	chr8	rs71521474	60959321	A	T	0.944	0.947	0.719	0.0044003044444822	0.0428	0.9178	14004	16757	14424.77
1477462	chr8	rs569688	60961821	G	T	0.652	0.645	0.992	0.0236969951765786	0.0178	0.1846	14004	16757	14424.77
1482503	chr8	rs4738790	60963164	C	T	0.896	0.895	0.941	-0.0043996643446871	0.0287	0.877	14004	16757	14424.77
1483973	chr8	rs507200	60964107	G	A	0.526	0.525	0.984	0.0119977384336167	0.0171	0.4812	14004	16757	14424.77
1479869	chr8	rs609233	60964196	A	G	0.284	0.28	0.97	-0.0059979518036359	0.0191	0.7537	14004	16757	14424.77
1469748	chr8	rs647160	60964715	G	T	0.415	0.414	0.968	0.0111970780932162	0.0175	0.5226	14004	16757	14424.77
1488088	chr8	rs632957	60965558	G	C	0.519	0.518	0.972	0.0121953336998771	0.0172	0.4782	14004	16757	14424.77
1476751	chr8	rs16925621	60965714	G	A	0.896	0.896	0.939	-0.0040983869261633	0.0287	0.887	14004	16757	14424.77
1475442	chr8	rs2688655	60966679	C	T	0.276	0.272	0.966	-0.0075987978753305	0.0194	0.6939	14004	16757	14424.77
1481285	chr8	rs75898214	60967145	A	G	0.883	0.882	0.946	0.0062007356416035	0.027	0.8192	14004	16757	14424.77
1481452	chr8	rs1720155	60967864	T	C	0.603	0.607	0.972	0.0046989426564652	0.0176	0.7899	14004	16757	14424.77
1489925	chr8	rs4738791	60969376	T	C	0.883	0.882	0.951	0.0036034995896235	0.027	0.8927	14004	16757	14424.77
1489306	chr8	rs2645394	60969652	T	A	0.442	0.445	0.965	-0.0248051189189711	0.0174	0.1532	14004	16757	14424.77
1481464	chr8	rs2681564	60969930	G	A	0.723	0.727	0.968	0.0029955089797983	0.0193	0.8752	14004	16757	14424.77
1474302	chr8	rs16925630	60970122	A	G	0.883	0.882	0.952	0.004201162744548	0.0269	0.876	14004	16757	14424.77
1486515	chr8	rs16925639	60970884	A	T	0.883	0.882	0.953	0.0034041991335623	0.0269	0.8984	14004	16757	14424.77
1478400	chr8	rs16925642	60974127	A	G	0.753	0.75	0.971	-0.0267958227871631	0.02	0.1791	14004	16757	14424.77
1470170	chr8	rs674687	60974963	C	G	0.744	0.747	0.981	0.0060019521956343	0.0196	0.7592	14004	16757	14424.77
1476141	chr8	rs504673	60976021	G	T	0.742	0.745	0.988	0.0078987227933553	0.0195	0.6855	14004	16757	14424.77
1481792	chr8	rs640861	60976506	G	A	0.494	0.494	0.992	-0.0129028853555234	0.017	0.4477	14004	16757	14424.77
1473035	chr8	rs639377	60976870	G	C	0.495	0.495	0.995	-0.0136020904182857	0.017	0.4226	14004	16757	14424.77
1476180	chr8	rs577313	60977819	C	T	0.493	0.493	0.998	-0.0145960053074092	0.0169	0.39	14004	16757	14424.77
1482440	chr8	rs551833	60978259	C	A	0.742	0.745	0.99	0.0076010387728197	0.0195	0.6965	14004	16757	14424.77
1487238	chr8	rs79548486	60978824	G	A	0.883	0.882	0.97	0.0037031349243813	0.0267	0.8897	14004	16757	14424.77
1470711	chr8	rs73684942	60979822	T	G	0.753	0.75	0.977	-0.026898543868701	0.0199	0.1774	14004	16757	14424.77
1472547	chr8	rs574261	60980940	T	C	0.611	0.612	0.99	0.0133998200630165	0.0174	0.4419	14004	16757	14424.77
1469646	chr8	rs2681556	60982125	C	T	0.494	0.495	1.0	-0.0130953713122409	0.0169	0.4399	14004	16757	14424.77
1480412	chr8	rs1356829	60983300	C	A	0.744	0.746	0.998	0.0105046326450854	0.0194	0.5896	14004	16757	14424.77
1488594	chr8	rs1356830	60983339	G	A	0.744	0.746	0.998	0.0103957761821204	0.0195	0.5934	14004	16757	14424.77
1475067	chr8	rs2681557	60984213	T	A	0.324	0.33	0.977	-0.0162005226717083	0.0183	0.3755	14004	16757	14424.77
1481939	chr8	rs75616379	60985002	T	G	0.877	0.875	0.966	0.0171029078996623	0.0261	0.5125	14004	16757	14424.77
1482714	chr8	rs1520267	60986241	A	T	0.497	0.496	0.998	-0.0108991808690006	0.017	0.5196	14004	16757	14424.77
1480982	chr8	rs1520268	60986340	C	T	0.744	0.746	0.998	0.0115035793834154	0.0194	0.5548	14004	16757	14424.77
1472566	chr8	rs2688654	60987518	T	C	0.495	0.495	0.999	-0.0115969858456632	0.0169	0.4932	14004	16757	14424.77
1480340	chr8	rs2611351	60988024	A	G	0.497	0.496	0.998	-0.0106970095483354	0.017	0.5295	14004	16757	14424.77
1474130	chr8	rs2688653	60988669	C	A	0.744	0.746	0.999	0.0118001041157506	0.0195	0.5427	14004	16757	14424.77
1481606	chr8	rs1520270	60989109	A	C	0.497	0.497	0.996	-0.0104039337153929	0.017	0.5405	14004	16757	14424.77
1478408	chr8	rs1520271	60989114	T	A	0.745	0.747	0.997	0.0118001041157506	0.0195	0.5439	14004	16757	14424.77
1479107	chr8	rs75894405	60990037	C	T	0.755	0.758	0.988	0.0053954185169075	0.0198	0.7853	14004	16757	14424.77
1477078	chr8	rs2611352	60992500	T	A	0.497	0.496	0.997	-0.0099998320783335	0.017	0.5546	14004	16757	14424.77
1475607	chr8	rs2611353	60992854	G	A	0.744	0.746	1.0	0.0128964817350202	0.0194	0.5062	14004	16757	14424.77
1487721	chr8	rs7817260	60993366	T	C	0.495	0.495	0.998	-0.0107980900995126	0.017	0.523	14004	16757	14424.77
1484868	chr8	rs2446691	60993697	A	G	0.744	0.746	1.0	0.0127977582298607	0.0194	0.5087	14004	16757	14424.77
1480189	chr8	rs1850971	60994679	T	C	0.744	0.746	1.0	0.0129951954948113	0.0194	0.5023	14004	16757	14424.77
1489352	chr8	rs1850972	60995618	G	C	0.744	0.747	1.0	0.0131037693769772	0.0194	0.4986	14004	16757	14424.77
1472633	chr8	rs939343	60996098	C	G	0.745	0.747	1.0	0.0133011462391285	0.0194	0.4925	14004	16757	14424.77
1481971	chr8	rs939344	60996257	A	T	0.745	0.747	1.0	0.0133998200630165	0.0194	0.49	14004	16757	14424.77
1484785	chr8	rs2090729	60996330	C	G	0.713	0.715	0.985	0.0052959516591825	0.0189	0.7784	14004	16757	14424.77
1477295	chr8	rs997493	60997051	G	A	0.744	0.747	1.0	0.0131037693769772	0.0194	0.4992	14004	16757	14424.77
1471501	chr8	rs1464327	60997355	T	C	0.861	0.866	0.943	0.0016985566355815	0.0256	0.9472	14004	16757	14424.77
1477086	chr8	rs1464328	60998330	A	G	0.496	0.495	0.998	-0.0101008421794295	0.017	0.5497	14004	16757	14424.77
1485877	chr8	rs2611355	60998730	A	C	0.728	0.729	1.0	0.0148984646619666	0.019	0.4325	14004	16757	14424.77
1472596	chr8	rs1980238	60999098	G	A	0.881	0.88	0.976	-0.0001000050003333	0.0264	0.9955	14004	16757	14424.77
1483236	chr8	rs1467300	61000576	A	C	0.751	0.749	0.98	-0.028399474521698	0.0199	0.1524	14004	16757	14424.77
1487332	chr8	rs1467299	61000585	C	T	0.883	0.882	0.976	0.0028958031120254	0.0266	0.9138	14004	16757	14424.77
1486539	chr8	rs2611356	61000629	T	C	0.324	0.33	0.985	-0.0177974390305806	0.0182	0.3285	14004	16757	14424.77
1486583	chr8	rs1467298	61000638	A	G	0.744	0.746	1.0	0.0141987193998129	0.0194	0.4636	14004	16757	14424.77
1483783	chr8	rs2688651	61001911	G	A	0.496	0.495	0.996	-0.0095050300143049	0.017	0.5761	14004	16757	14424.77
1473470	chr8	rs2681560	61002806	G	A	0.75	0.752	0.997	0.0082954970241069	0.0196	0.6732	14004	16757	14424.77
1477170	chr8	rs16925712	61003194	T	C	0.746	0.743	0.976	-0.021101069908054	0.0197	0.2842	14004	16757	14424.77
1476036	chr8	rs142684303	61004035	T	A	0.968	0.969	0.901	-0.0601003842529617	0.051	0.2387	14004	16757	14424.77
1480288	chr8	rs2681561	61004320	C	A	0.323	0.329	0.983	-0.0164953025291975	0.0183	0.368	14004	16757	14424.77
1478479	chr8	rs1850973	61005703	G	C	0.875	0.874	0.964	0.0149969810059077	0.026	0.5651	14004	16757	14424.77
1486916	chr8	rs1520275	61005813	G	A	0.875	0.874	0.964	0.0148984646619666	0.026	0.5658	14004	16757	14424.77
1478362	chr8	rs2688650	61005850	T	C	0.625	0.626	0.993	0.0147999386115992	0.0176	0.3983	14004	16757	14424.77
1471990	chr8	rs2611357	61007109	C	T	0.729	0.73	0.985	0.0064988367398296	0.0192	0.7361	14004	16757	14424.77
1490498	chr8	rs2681562	61007148	C	G	0.729	0.73	0.984	0.0066975214477213	0.0192	0.7263	14004	16757	14424.77
1487595	chr8	rs1520277	61007748	T	C	0.723	0.724	0.986	0.0134984841513417	0.0191	0.4804	14004	16757	14424.77
1480662	chr8	rs2681563	61007839	T	C	0.623	0.623	0.986	0.0158044491449436	0.0176	0.3695	14004	16757	14424.77
1484311	chr8	rs7819741	61007868	A	C	0.894	0.893	0.967	0.0251998010217421	0.0279	0.3652	14004	16757	14424.77
1480132	chr8	rs75451067	61008086	C	T	0.9	0.899	0.968	0.0109992854583691	0.0286	0.6996	14004	16757	14424.77
1476902	chr8	rs1523313	61008129	A	G	0.723	0.724	0.985	0.0135971385060249	0.0191	0.4772	14004	16757	14424.77
1487130	chr8	rs2611359	61008396	A	T	0.728	0.729	0.982	0.0069954745123864	0.0192	0.7161	14004	16757	14424.77
1480211	chr8	rs2688649	61008581	A	G	0.723	0.724	0.984	0.0135971385060249	0.0191	0.4751	14004	16757	14424.77
1485942	chr8	rs2611360	61008986	A	G	0.686	0.687	0.969	0.004201162744548	0.0186	0.8205	14004	16757	14424.77
1481643	chr8	rs1523312	61009828	G	A	0.46	0.46	0.936	-0.015895669405385	0.0176	0.3648	14004	16757	14424.77
1490624	chr8	rs9650197	61010264	C	T	0.867	0.872	0.942	0.0009995003330834	0.0261	0.9709	14004	16757	14424.77
1478267	chr8	rs80161938	61011679	G	A	0.88	0.88	0.973	0.0164047040252769	0.0264	0.5332	14004	16757	14424.77
1470344	chr8	rs1589299	61011719	A	G	0.498	0.496	0.983	-0.005304041591906	0.0171	0.7544	14004	16757	14424.77
1487549	chr8	rs4737552	61012151	A	C	0.871	0.87	0.97	0.0285971749776749	0.0256	0.2637	14004	16757	14424.77
1478132	chr8	rs11776075	61012530	C	T	0.867	0.872	0.941	0.0016985566355815	0.0261	0.9489	14004	16757	14424.77
1490131	chr8	rs4548170	61012800	C	T	0.88	0.879	0.977	0.0178988554877579	0.0263	0.4973	14004	16757	14424.77
1482776	chr8	rs4377952	61013042	A	T	0.877	0.877	0.976	0.0172994970780611	0.0261	0.5073	14004	16757	14424.77
1484586	chr8	rs4419800	61013079	G	A	0.877	0.877	0.976	0.0173977771764203	0.0261	0.5053	14004	16757	14424.77
1471700	chr8	rs2611362	61013660	C	T	0.627	0.626	0.976	-0.0198048272985997	0.0178	0.2642	14004	16757	14424.77
1483030	chr8	rs9969570	61015172	G	A	0.878	0.878	0.983	0.0189002595004805	0.026	0.4682	14004	16757	14424.77
1481327	chr8	rs6994120	61016310	A	G	0.875	0.874	0.981	0.0307037775750057	0.0257	0.2322	14004	16757	14424.77
1474377	chr8	rs62509882	61017878	A	G	0.872	0.871	0.981	0.0301993737308422	0.0255	0.2363	14004	16757	14424.77
1479827	chr8	rs62509883	61018594	C	G	0.872	0.872	0.982	0.0301023438164435	0.0255	0.2377	14004	16757	14424.77
1472045	chr8	rs62509884	61020386	T	G	0.872	0.872	0.984	0.0295005481176215	0.0255	0.247	14004	16757	14424.77
1474339	chr8	rs117494287	61020511	G	C	0.959	0.96	0.918	-0.0460020545617973	0.0447	0.3033	14004	16757	14424.77
1484917	chr8	rs7822705	61020895	A	G	0.872	0.872	0.984	0.029403450369242	0.0255	0.2479	14004	16757	14424.77
1488092	chr8	rs1464627	61021463	A	G	0.494	0.493	0.988	-0.0082035573506883	0.0171	0.6304	14004	16757	14424.77
1472299	chr8	rs16925756	61021843	T	C	0.872	0.872	0.985	0.029296631955588	0.0255	0.25	14004	16757	14424.77
1478199	chr8	rs2611363	61021866	C	A	0.749	0.751	0.978	-0.0043996643446871	0.0198	0.8238	14004	16757	14424.77
1476053	chr8	rs1464325	61022418	C	G	0.748	0.749	0.981	-0.0051029981759033	0.0197	0.7946	14004	16757	14424.77
1476373	chr8	rs2611364	61022672	T	G	0.452	0.452	0.982	-0.0151034855773182	0.0172	0.3801	14004	16757	14424.77
1490746	chr8	rs7836856	61023471	A	G	0.872	0.872	0.984	0.0291995144044279	0.0255	0.2521	14004	16757	14424.77
1481226	chr8	rs7820684	61023490	T	A	0.875	0.874	0.985	0.0288983900426488	0.0257	0.2603	14004	16757	14424.77
1478248	chr8	rs62509899	61024369	G	A	0.872	0.872	0.985	0.0291995144044279	0.0255	0.2518	14004	16757	14424.77
1475414	chr8	rs62509900	61024563	T	C	0.872	0.872	0.984	0.029296631955588	0.0255	0.2503	14004	16757	14424.77
1487254	chr8	rs62509901	61024975	C	T	0.872	0.872	0.984	0.0291995144044279	0.0255	0.252	14004	16757	14424.77
1482619	chr8	rs2688661	61025466	C	T	0.494	0.493	0.989	-0.0083043861636152	0.017	0.6249	14004	16757	14424.77
1488496	chr8	rs1961530	61026032	A	G	0.494	0.494	0.99	-0.008395140788382	0.017	0.6212	14004	16757	14424.77
1483152	chr8	rs2681533	61026518	G	T	0.622	0.622	0.991	-0.0222047099881925	0.0176	0.206	14004	16757	14424.77
1485645	chr8	rs4738792	61026805	C	T	0.874	0.874	0.987	0.0270021387025708	0.0256	0.2913	14004	16757	14424.77
1475323	chr8	rs4738793	61026926	A	C	0.87	0.87	0.976	0.027196791588428	0.0254	0.2844	14004	16757	14424.77
1485672	chr8	rs2688660	61027055	A	T	0.622	0.622	0.991	-0.0222047099881925	0.0176	0.2063	14004	16757	14424.77
1481104	chr8	rs17341979	61027433	T	A	0.871	0.871	0.985	0.0277027118389473	0.0254	0.2755	14004	16757	14424.77
1482220	chr8	rs16925766	61027810	C	A	0.877	0.876	0.976	0.029296631955588	0.026	0.2593	14004	16757	14424.77
1483978	chr8	rs16925769	61028037	A	G	0.947	0.942	0.752	0.024097313483794	0.042	0.5662	14004	16757	14424.77
1475393	chr8	rs16918817	61028411	A	C	0.871	0.871	0.985	0.0277027118389473	0.0254	0.2764	14004	16757	14424.77
1475234	chr8	rs16918821	61028537	C	A	0.871	0.871	0.985	0.0275957115907991	0.0254	0.2782	14004	16757	14424.77
1472746	chr8	rs16925773	61029613	T	G	0.871	0.871	0.985	0.0274011363479391	0.0254	0.2804	14004	16757	14424.77
1472664	chr8	rs2030378	61029788	A	G	0.622	0.622	0.993	-0.0226035462098532	0.0176	0.1971	14004	16757	14424.77
1480781	chr8	rs62509902	61029980	C	A	0.874	0.874	0.987	0.0264958638039652	0.0256	0.3006	14004	16757	14424.77
1475407	chr8	rs4738794	61030385	C	T	0.871	0.871	0.984	0.0274011363479391	0.0254	0.2802	14004	16757	14424.77
1483848	chr8	rs62509903	61031293	A	T	0.874	0.873	0.988	0.0275957115907991	0.0256	0.2804	14004	16757	14424.77
1478276	chr8	rs2611365	61031977	G	A	0.494	0.493	0.994	-0.0088994831870327	0.017	0.5995	14004	16757	14424.77
1488871	chr8	rs2611366	61032228	T	C	0.493	0.493	0.995	-0.0088994831870327	0.017	0.5984	14004	16757	14424.77
1478807	chr8	rs939341	61032713	T	G	0.748	0.75	0.987	-0.0058973552660839	0.0197	0.7625	14004	16757	14424.77
1476860	chr8	rs9298025	61033905	C	T	0.87	0.869	0.984	0.0343048036919902	0.0253	0.1746	14004	16757	14424.77
1490786	chr8	rs2250023	61034168	T	G	0.623	0.624	0.992	-0.0267033828345498	0.0176	0.1283	14004	16757	14424.77
1484281	chr8	rs62509904	61034364	C	T	0.871	0.869	0.983	0.0356952753244514	0.0253	0.1592	14004	16757	14424.77
1489288	chr8	rs62509905	61034411	C	A	0.873	0.871	0.988	0.0344980404075674	0.0255	0.1756	14004	16757	14424.77
1490317	chr8	rs58381151	61034646	G	T	0.87	0.869	0.985	0.0347974835421732	0.0253	0.1693	14004	16757	14424.77
1489078	chr8	rs11998573	61035433	G	A	0.873	0.871	0.99	0.0347008987793103	0.0255	0.1733	14004	16757	14424.77
1477487	chr8	rs2681553	61035873	T	C	0.322	0.327	0.995	-0.0135007260538548	0.0181	0.4547	14004	16757	14424.77
1489685	chr8	rs2681552	61036086	T	C	0.449	0.449	0.98	-0.0150019689183474	0.0172	0.3846	14004	16757	14424.77
1473589	chr8	rs16925798	61036295	C	T	0.873	0.872	0.989	0.0347974835421732	0.0255	0.1715	14004	16757	14424.77
1490565	chr8	rs16925801	61036528	G	T	0.873	0.872	0.989	0.0347974835421732	0.0255	0.1716	14004	16757	14424.77
1475152	chr8	rs2611367	61036683	G	A	0.623	0.624	0.992	-0.026898543868701	0.0176	0.1261	14004	16757	14424.77
1487447	chr8	rs16925802	61036877	C	T	0.87	0.869	0.983	0.0352030377085245	0.0253	0.1642	14004	16757	14424.77
1470858	chr8	rs62509907	61037121	T	C	0.873	0.872	0.988	0.0347974835421732	0.0255	0.1717	14004	16757	14424.77
1472009	chr8	rs10957120	61037326	C	T	0.623	0.624	0.991	-0.0270012755029434	0.0176	0.1249	14004	16757	14424.77
1484384	chr8	rs58638220	61037660	G	A	0.873	0.872	0.986	0.0347974835421732	0.0255	0.1719	14004	16757	14424.77
1476430	chr8	rs59899565	61037963	G	A	0.873	0.872	0.986	0.0349037160078804	0.0255	0.1716	14004	16757	14424.77
1483794	chr8	rs138940553	61038679	T	G	0.873	0.872	0.985	0.0349037160078804	0.0255	0.1717	14004	16757	14424.77
1471491	chr8	rs111263389	61038803	G	C	0.493	0.493	0.99	-0.0093031403261444	0.017	0.5844	14004	16757	14424.77
1487428	chr8	rs4424242	61039025	T	C	0.873	0.872	0.984	0.0350002811846215	0.0256	0.1713	14004	16757	14424.77
1469873	chr8	rs7461742	61039370	A	G	0.873	0.872	0.983	0.0350002811846215	0.0256	0.1712	14004	16757	14424.77
1469715	chr8	rs4270953	61039549	T	C	0.451	0.452	0.979	-0.0152963956259917	0.0172	0.3731	14004	16757	14424.77
1470672	chr8	rs138941971	61039550	G	A	0.873	0.872	0.982	0.0350002811846215	0.0256	0.1714	14004	16757	14424.77
1483694	chr8	rs6471847	61039988	G	A	0.87	0.869	0.975	0.0353961009469877	0.0254	0.1637	14004	16757	14424.77
1485158	chr8	rs56897781	61040461	A	T	0.87	0.869	0.974	0.0355022698424966	0.0254	0.1632	14004	16757	14424.77
1477983	chr8	rs59580018	61040463	C	A	0.873	0.872	0.98	0.0350968370374295	0.0256	0.1711	14004	16757	14424.77
1474133	chr8	rs62509911	61041678	T	C	0.873	0.872	0.979	0.0350968370374295	0.0256	0.1714	14004	16757	14424.77
1487884	chr8	rs2176836	61042085	T	C	0.493	0.493	0.983	-0.0111013930711739	0.0171	0.5166	14004	16757	14424.77
1476119	chr8	rs12708000	61043183	G	A	0.871	0.876	0.932	0.004001981379298	0.0266	0.8789	14004	16757	14424.77
1476721	chr8	rs1965457	61043241	C	G	0.873	0.872	0.976	0.0350968370374295	0.0257	0.1718	14004	16757	14424.77
1472720	chr8	rs1965456	61043327	C	T	0.873	0.872	0.976	0.0355987772398635	0.0257	0.1659	14004	16757	14424.77
1471413	chr8	rs59103400	61043814	G	A	0.873	0.872	0.976	0.0352030377085245	0.0257	0.1704	14004	16757	14424.77
1484592	chr8	rs11992705	61045116	T	C	0.871	0.87	0.968	0.0397974698740661	0.0256	0.1202	14004	16757	14424.77
1488890	chr8	rs11992804	61045361	T	C	0.871	0.87	0.968	0.0397974698740661	0.0256	0.1205	14004	16757	14424.77
1481001	chr8	rs1829519	61045846	G	T	0.625	0.626	0.978	-0.02960390325858	0.0177	0.09511	14004	16757	14424.77
1488274	chr8	rs62509914	61045969	C	T	0.872	0.871	0.966	0.0343048036919902	0.0258	0.1827	14004	16757	14424.77
1489747	chr8	rs11993797	61046337	T	C	0.871	0.87	0.965	0.0387013475370749	0.0257	0.1324	14004	16757	14424.77
1487633	chr8	rs11997938	61046648	A	G	0.867	0.867	0.957	0.0374017521540008	0.0255	0.1417	14004	16757	14424.77
1474581	chr8	rs2611368	61046885	C	T	0.473	0.477	0.964	-0.0176956485356892	0.0173	0.3058	14004	16757	14424.77
1488817	chr8	rs2611369	61047401	C	T	0.47	0.474	0.965	-0.0165969709073694	0.0173	0.3374	14004	16757	14424.77
1481873	chr8	rs2681549	61048614	A	C	0.467	0.472	0.958	-0.0201006717070029	0.0173	0.246	14004	16757	14424.77
1486722	chr8	rs11781466	61050015	T	C	0.838	0.842	0.983	-0.0014009809156281	0.0235	0.9535	14004	16757	14424.77
1490434	chr8	rs2681548	61050200	G	A	0.622	0.627	0.982	-0.0428031223253094	0.0177	0.01546	14004	16757	14424.77
1474253	chr8	rs2611370	61050211	T	G	0.623	0.629	0.985	-0.0437011352710986	0.0177	0.01325	14004	16757	14424.77
1476989	chr8	rs13254918	61050291	G	A	0.84	0.843	0.981	-0.0017014466397575	0.0236	0.9419	14004	16757	14424.77
1478404	chr8	rs2681547	61050592	A	T	0.624	0.629	0.985	-0.0431998193062192	0.0177	0.01437	14004	16757	14424.77
1469975	chr8	rs12681527	61050865	A	G	0.838	0.842	0.982	-0.0012007205765188	0.0235	0.9601	14004	16757	14424.77
1476178	chr8	rs13263818	61051128	C	T	0.838	0.842	0.991	-0.0018016219466282	0.0234	0.9386	14004	16757	14424.77
1488443	chr8	rs73683305	61051365	T	C	0.948	0.948	0.942	0.0307037775750057	0.0395	0.4368	14004	16757	14424.77
1473235	chr8	rs11779794	61051795	G	T	0.837	0.841	0.991	-0.0016012813669738	0.0233	0.9462	14004	16757	14424.77
1470040	chr8	rs62509915	61051949	C	A	0.949	0.949	0.944	0.0194986595340326	0.0398	0.6248	14004	16757	14424.77
1478562	chr8	rs6998050	61052151	G	A	0.837	0.841	0.992	-0.001300845733048	0.0233	0.955	14004	16757	14424.77
1485198	chr8	rs6998241	61052304	G	A	0.837	0.841	0.992	-0.001300845733048	0.0233	0.956	14004	16757	14424.77
1476541	chr8	rs2681546	61052356	C	G	0.624	0.629	0.986	-0.0435966737180782	0.0176	0.0135	14004	16757	14424.77
1479678	chr8	rs6984134	61052454	T	C	0.837	0.841	0.993	-0.001501126126267	0.0233	0.9486	14004	16757	14424.77
1471591	chr8	rs7007944	61053853	A	G	0.837	0.841	0.992	-0.001300845733048	0.0233	0.9571	14004	16757	14424.77
1478975	chr8	rs2681545	61053966	A	G	0.624	0.629	0.986	-0.0435966737180782	0.0177	0.0135	14004	16757	14424.77
1484190	chr8	rs7841907	61054766	A	G	0.837	0.841	0.992	-0.0010005003335835	0.0233	0.9654	14004	16757	14424.77
1477561	chr8	rs7842078	61054942	A	G	0.837	0.841	0.991	-0.0010005003335835	0.0233	0.9646	14004	16757	14424.77
1479778	chr8	rs12547404	61055118	G	A	0.833	0.837	0.973	0.0003999200213268	0.0232	0.9869	14004	16757	14424.77
1481727	chr8	rs4738795	61055347	C	T	0.837	0.841	0.991	-0.0010005003335835	0.0233	0.9659	14004	16757	14424.77
1475387	chr8	rs10755944	61056047	G	A	0.837	0.841	0.991	-0.0010005003335835	0.0233	0.9674	14004	16757	14424.77
1484107	chr8	rs2681544	61056274	G	C	0.461	0.47	0.983	-0.0418954871740363	0.0172	0.0147	14004	16757	14424.77
1481610	chr8	rs4738796	61056441	A	G	0.837	0.841	0.991	-0.0008003201707691	0.0233	0.9711	14004	16757	14424.77
1478862	chr8	rs2681543	61056493	T	G	0.461	0.47	0.983	-0.0418954871740363	0.0172	0.01478	14004	16757	14424.77
1489986	chr8	rs4738797	61056814	T	A	0.837	0.841	0.991	-0.0007002451143934	0.0233	0.9748	14004	16757	14424.77
1482634	chr8	rs10808705	61057489	T	C	0.837	0.841	0.99	-0.0008003201707691	0.0233	0.971	14004	16757	14424.77
1489589	chr8	rs10808706	61057522	G	A	0.837	0.841	0.99	-0.0008003201707691	0.0233	0.971	14004	16757	14424.77
1471441	chr8	rs1520265	61057785	G	C	0.837	0.841	0.99	-0.0010005003335835	0.0233	0.9671	14004	16757	14424.77
1487415	chr8	rs2611339	61057832	G	T	0.461	0.47	0.983	-0.0421040660228114	0.0172	0.01442	14004	16757	14424.77
1471262	chr8	rs79729926	61057973	G	A	0.956	0.956	0.928	-0.0068030886197391	0.0429	0.8737	14004	16757	14424.77
1478016	chr8	rs1464326	61058205	C	T	0.623	0.629	0.986	-0.0438996422900184	0.0177	0.0129	14004	16757	14424.77
1484620	chr8	rs7842435	61058420	G	T	0.837	0.841	0.989	-0.0009004052431641	0.0233	0.9699	14004	16757	14424.77
1478044	chr8	rs2611341	61059123	C	G	0.461	0.471	0.983	-0.0425004857321486	0.0172	0.01333	14004	16757	14424.77
1480616	chr8	rs7005160	61059706	T	C	0.836	0.84	0.984	-0.0007002451143934	0.0233	0.9763	14004	16757	14424.77
1490018	chr8	rs2681542	61059766	G	A	0.621	0.626	0.984	-0.0423022562339069	0.0176	0.01659	14004	16757	14424.77
1475544	chr8	rs2611342	61059774	C	A	0.458	0.467	0.98	-0.0411970648503382	0.0172	0.0168	14004	16757	14424.77
1480090	chr8	rs2611343	61059901	C	T	0.621	0.626	0.984	-0.0423022562339069	0.0176	0.01638	14004	16757	14424.77
1487794	chr8	rs2681541	61060184	C	A	0.406	0.415	0.982	-0.0366951051877892	0.0174	0.0352	14004	16757	14424.77
1490246	chr8	rs2611344	61060257	T	C	0.406	0.415	0.982	-0.0366951051877892	0.0174	0.03514	14004	16757	14424.77
1488137	chr8	rs2611345	61060465	A	G	0.406	0.416	0.981	-0.0369959896867261	0.0174	0.03351	14004	16757	14424.77
1490605	chr8	rs2681540	61060525	G	A	0.406	0.416	0.98	-0.0350988198393953	0.0174	0.04393	14004	16757	14424.77
1476614	chr8	rs2611346	61060798	A	T	0.405	0.414	0.981	-0.0350988198393953	0.0174	0.0442	14004	16757	14424.77
1484188	chr8	rs4738798	61060852	T	A	0.837	0.841	0.988	-0.0009004052431641	0.0234	0.9679	14004	16757	14424.77
1482534	chr8	rs13271778	61061548	T	C	0.787	0.791	0.989	0.0059025456526138	0.021	0.7772	14004	16757	14424.77
1472214	chr8	rs13280797	61062764	G	C	0.787	0.791	0.989	0.0056042667198317	0.021	0.7891	14004	16757	14424.77
1477908	chr8	rs1520264	61063136	G	C	0.837	0.841	0.987	-0.0018016219466282	0.0234	0.938	14004	16757	14424.77
1480513	chr8	rs3946566	61064066	G	A	0.837	0.841	0.987	-0.002002002670673	0.0234	0.9335	14004	16757	14424.77
1481153	chr8	rs2139582	61064131	A	C	0.787	0.792	0.99	0.0052959516591825	0.021	0.8023	14004	16757	14424.77
1471861	chr8	rs2139581	61064152	C	A	0.837	0.841	0.986	-0.002002002670673	0.0234	0.9326	14004	16757	14424.77
1477528	chr8	rs2176835	61064200	C	T	0.787	0.791	0.991	0.0050969882578437	0.021	0.8086	14004	16757	14424.77
1482131	chr8	rs13258877	61064309	T	C	0.837	0.841	0.987	-0.0024028846163103	0.0233	0.9181	14004	16757	14424.77
1487129	chr8	rs1814967	61064473	T	C	0.62	0.625	0.99	-0.0421979407001862	0.0176	0.01636	14004	16757	14424.77
1485683	chr8	rs2681539	61064522	A	G	0.405	0.414	0.986	-0.035596090043474	0.0174	0.04068	14004	16757	14424.77
1469536	chr8	rs1879263	61064857	A	G	0.787	0.791	0.989	0.0047984689115734	0.021	0.8197	14004	16757	14424.77
1478403	chr8	rs58517588	61064905	T	C	0.95	0.951	0.957	0.0243998868235351	0.0401	0.5436	14004	16757	14424.77
1482367	chr8	rs2090728	61065186	G	T	0.837	0.841	0.985	-0.0032954239497972	0.0234	0.8887	14004	16757	14424.77
1472465	chr8	rs28536556	61066063	G	T	0.951	0.952	0.956	0.0259016375226531	0.0405	0.5236	14004	16757	14424.77
1487324	chr8	rs2102927	61066300	A	G	0.616	0.621	0.991	-0.0411032840784537	0.0175	0.01895	14004	16757	14424.77
1469622	chr8	rs11783606	61066406	C	T	0.837	0.841	0.981	-0.0031048149534787	0.0234	0.8941	14004	16757	14424.77
1474116	chr8	rs62509938	61066781	C	T	0.952	0.952	0.96	0.0215951374365897	0.0408	0.5966	14004	16757	14424.77
1476815	chr8	rs2611348	61067170	T	C	0.352	0.362	0.982	-0.0344051267241774	0.0179	0.05423	14004	16757	14424.77
1470279	chr8	rs2611349	61069579	T	C	0.353	0.363	0.982	-0.034198147379977	0.0179	0.05551	14004	16757	14424.77
1481286	chr8	rs62509940	61072616	A	G	0.952	0.952	0.961	0.026398473854531	0.0409	0.5179	14004	16757	14424.77
1475135	chr8	rs58935056	61072811	C	T	0.857	0.859	0.817	-0.0235040691879941	0.0268	0.3806	14004	16757	14424.77
1472156	chr8	rs2446689	61073245	G	A	0.762	0.766	0.953	-0.0231048737150968	0.0204	0.2577	14004	16757	14424.77
1479227	chr8	rs62509942	61073252	G	A	0.952	0.953	0.962	0.0270994698817177	0.0409	0.5077	14004	16757	14424.77
1475022	chr8	rs62509943	61074046	C	T	0.952	0.953	0.962	0.0277027118389473	0.0409	0.4985	14004	16757	14424.77
1470796	chr8	rs13267701	61074061	C	T	0.827	0.831	0.929	-0.0031048149534787	0.0234	0.8934	14004	16757	14424.77
1472257	chr8	rs35015117	61079081	A	G	0.837	0.841	0.977	-0.0043996643446871	0.0235	0.8515	14004	16757	14424.77
1486013	chr8	rs28608109	61081263	C	T	0.952	0.953	0.97	0.0320024161254944	0.0409	0.4339	14004	16757	14424.77
1470496	chr8	rs62509950	61081693	A	C	0.952	0.953	0.97	0.0327962744150825	0.0409	0.423	14004	16757	14424.77
1476890	chr8	rs17811959	61082900	C	T	0.952	0.953	0.971	0.0329994782631079	0.0409	0.4196	14004	16757	14424.77
1488836	chr8	rs10504307	61082988	C	G	0.952	0.953	0.971	0.0329994782631079	0.0409	0.4193	14004	16757	14424.77
1485219	chr8	rs2681534	61083801	T	A	0.614	0.62	0.991	-0.0416035498550752	0.0175	0.01755	14004	16757	14424.77
1471570	chr8	rs17739151	61085339	C	T	0.952	0.953	0.972	0.0336958638567256	0.0408	0.4086	14004	16757	14424.77
1484175	chr8	rs2681536	61085525	A	G	0.352	0.361	0.991	-0.0299953975354009	0.0178	0.09204	14004	16757	14424.77
1476564	chr8	rs17812084	61086098	A	T	0.952	0.953	0.97	0.0335991726304121	0.0408	0.4104	14004	16757	14424.77
1474530	chr8	rs1850970	61086321	C	T	0.62	0.625	0.982	-0.0428031223253094	0.0176	0.01521	14004	16757	14424.77
1487862	chr8	rs1356827	61087024	G	A	0.952	0.952	0.968	0.0329027196757078	0.0408	0.4202	14004	16757	14424.77
1483650	chr8	rs1356828	61087066	T	C	0.566	0.571	0.989	-0.0272992569378225	0.0172	0.1124	14004	16757	14424.77
1482116	chr8	rs62509951	61087632	G	A	0.952	0.952	0.968	0.0327962744150825	0.0407	0.4208	14004	16757	14424.77
1486581	chr8	rs11775573	61087709	C	G	0.566	0.571	0.989	-0.0272992569378225	0.0172	0.112	14004	16757	14424.77
1479938	chr8	rs11775600	61087753	C	T	0.566	0.571	0.989	-0.0274020297483382	0.0172	0.1116	14004	16757	14424.77
1486229	chr8	rs726581	61087949	G	C	0.616	0.621	0.993	-0.0374007702544828	0.0175	0.03262	14004	16757	14424.77
1482238	chr8	rs763981	61088378	T	C	0.566	0.571	0.989	-0.0271040176920589	0.0172	0.1148	14004	16757	14424.77
1485692	chr8	rs2681554	61089580	G	A	0.567	0.573	0.991	-0.0297996312385195	0.0172	0.08253	14004	16757	14424.77
1475884	chr8	rs2681555	61089612	T	A	0.616	0.62	0.993	-0.0372969647443931	0.0175	0.03287	14004	16757	14424.77
1471265	chr8	rs62509952	61090287	T	C	0.952	0.952	0.962	0.0327962744150825	0.0407	0.4194	14004	16757	14424.77
1483764	chr8	rs2681558	61090435	G	A	0.568	0.572	0.989	-0.0236986067778773	0.0172	0.1679	14004	16757	14424.77
1485037	chr8	rs2139583	61090507	C	A	0.616	0.621	0.995	-0.0331018715051171	0.0175	0.0582	14004	16757	14424.77
1476697	chr8	rs1520269	61090641	G	A	0.616	0.621	0.996	-0.0329985112635755	0.0175	0.05891	14004	16757	14424.77
1481866	chr8	rs17739496	61090767	C	G	0.948	0.948	0.906	0.0223972974420383	0.0404	0.5789	14004	16757	14424.77
1487766	chr8	rs1520273	61090895	A	G	0.562	0.567	0.976	-0.0247026126403718	0.0173	0.1532	14004	16757	14424.77
1476542	chr8	rs1520274	61090967	G	C	0.562	0.567	0.976	-0.0247026126403718	0.0173	0.1532	14004	16757	14424.77
1488423	chr8	rs939342	61091232	T	C	0.615	0.619	0.994	-0.0299953975354009	0.0175	0.08599	14004	16757	14424.77
1471275	chr8	rs2681559	61091783	G	A	0.615	0.619	0.993	-0.0303045802648556	0.0175	0.08319	14004	16757	14424.77
1487215	chr8	rs2681566	61093881	T	C	0.615	0.619	0.99	-0.0315009870620622	0.0175	0.07244	14004	16757	14424.77
1479474	chr8	rs12335239	61094650	T	C	0.942	0.942	0.967	0.0207041815582916	0.0367	0.5716	14004	16757	14424.77
1474324	chr8	rs62509953	61095909	C	T	0.953	0.954	0.966	0.0178988554877579	0.0411	0.6633	14004	16757	14424.77
1470420	chr8	rs2326514	61096100	T	G	0.345	0.353	0.981	-0.0248051189189711	0.018	0.1672	14004	16757	14424.77
1474853	chr8	rs720208	61096176	G	A	0.516	0.52	0.981	-0.0248973835545144	0.0171	0.1454	14004	16757	14424.77
1471205	chr8	rs75024818	61096753	G	C	0.943	0.942	0.969	0.017496047616751	0.0368	0.6355	14004	16757	14424.77
1484478	chr8	rs62509954	61096895	A	C	0.953	0.954	0.964	0.0166997792224134	0.0411	0.6846	14004	16757	14424.77
1483331	chr8	rs12680802	61097212	C	T	0.62	0.625	0.993	-0.034198147379977	0.0175	0.05143	14004	16757	14424.77
1489770	chr8	rs10111209	61097502	C	T	0.62	0.625	0.994	-0.0341050206499513	0.0175	0.05146	14004	16757	14424.77
1485170	chr8	rs10098343	61097678	T	C	0.516	0.52	0.982	-0.0252972953741621	0.0171	0.1398	14004	16757	14424.77
1474482	chr8	rs73261578	61098083	A	C	0.943	0.942	0.969	0.0199006617063362	0.0367	0.5868	14004	16757	14424.77
1472198	chr8	rs997575	61098431	T	C	0.943	0.943	0.969	0.0153023200084426	0.0369	0.6795	14004	16757	14424.77
1473920	chr8	rs62509955	61098543	A	C	0.953	0.954	0.964	0.0165030720990143	0.0412	0.6893	14004	16757	14424.77
1473903	chr8	rs997574	61098558	C	T	0.943	0.942	0.97	0.0204984635773248	0.0367	0.5766	14004	16757	14424.77
1489400	chr8	rs997573	61098621	T	C	0.62	0.625	0.995	-0.034198147379977	0.0175	0.05074	14004	16757	14424.77
1487566	chr8	rs11781160	61098749	G	A	0.62	0.625	0.995	-0.034198147379977	0.0175	0.05066	14004	16757	14424.77
1471273	chr8	rs4570139	61098811	A	G	0.943	0.942	0.97	0.0204984635773248	0.0367	0.5762	14004	16757	14424.77
1477641	chr8	rs2326515	61099076	G	A	0.516	0.52	0.983	-0.0252049938352247	0.0171	0.141	14004	16757	14424.77
1486860	chr8	rs2326516	61099158	C	T	0.62	0.625	0.997	-0.034198147379977	0.0175	0.05042	14004	16757	14424.77
1482872	chr8	rs61452288	61099658	G	A	0.62	0.625	0.997	-0.0343016316970211	0.0175	0.05029	14004	16757	14424.77
1469526	chr8	rs12546937	61099773	C	G	0.831	0.835	0.959	0.0016985566355815	0.0233	0.9407	14004	16757	14424.77
1481836	chr8	rs62509956	61099869	T	C	0.949	0.949	0.894	0.0164047040252769	0.041	0.6892	14004	16757	14424.77
1480539	chr8	rs2242154	61100494	C	T	0.62	0.625	0.998	-0.0344051267241774	0.0175	0.0491	14004	16757	14424.77
1479745	chr8	rs2242155	61101126	G	A	0.62	0.625	0.999	-0.0344051267241774	0.0175	0.04906	14004	16757	14424.77
1477653	chr8	rs2242156	61101162	C	T	0.62	0.625	1.0	-0.0343016316970211	0.0175	0.04977	14004	16757	14424.77
1479155	chr8	rs3140	61101710	T	A	0.62	0.625	0.998	-0.0344051267241774	0.0175	0.0492	14004	16757	14424.77
1482618	chr8	rs58336897	61101869	A	C	0.942	0.942	0.971	0.0204984635773248	0.0366	0.5757	14004	16757	14424.77
1481746	chr8	rs10099715	61102062	A	T	0.62	0.624	0.997	-0.0346017967900747	0.0175	0.04799	14004	16757	14424.77
1483014	chr8	rs10103078	61102575	A	G	0.62	0.625	0.995	-0.0344982814075965	0.0175	0.04879	14004	16757	14424.77
1482878	chr8	rs10103558	61102748	G	A	0.62	0.625	0.995	-0.0343016316970211	0.0175	0.0503	14004	16757	14424.77
1480974	chr8	rs4631456	61104747	A	G	0.62	0.625	0.993	-0.0338050046123612	0.0175	0.05385	14004	16757	14424.77
1480771	chr8	rs10098647	61105199	T	C	0.515	0.519	0.982	-0.0225012653465135	0.0171	0.1885	14004	16757	14424.77
1490162	chr8	rs10086973	61105603	C	G	0.943	0.942	0.969	0.0209979909956055	0.0368	0.5685	14004	16757	14424.77
1488053	chr8	rs72663286	61106074	T	C	0.62	0.624	0.99	-0.0341050206499513	0.0176	0.05199	14004	16757	14424.77
1476261	chr8	rs73243917	61106378	G	T	0.943	0.942	0.965	0.0197045832743354	0.0369	0.5944	14004	16757	14424.77
1482840	chr8	rs10091445	61106834	G	C	0.618	0.622	0.978	-0.0349952529972629	0.0177	0.04727	14004	16757	14424.77
1474268	chr8	rs11784705	61107596	C	A	0.518	0.522	0.973	-0.0217958123704574	0.0172	0.2053	14004	16757	14424.77
1480346	chr8	rs7460476	61107948	A	G	0.347	0.356	0.978	-0.028399474521698	0.018	0.1143	14004	16757	14424.77
1488856	chr8	rs11778794	61108773	A	C	0.639	0.644	0.97	-0.0277001306422786	0.0179	0.1229	14004	16757	14424.77
1485851	chr8	rs9657069	61109489	G	A	0.519	0.523	0.971	-0.0235040691879941	0.0172	0.1729	14004	16757	14424.77
1474002	chr8	rs74601925	61110451	A	T	0.937	0.937	0.92	-0.0007002451143934	0.0365	0.9838	14004	16757	14424.77
1473506	chr8	rs62509957	61110745	T	C	0.937	0.937	0.92	-0.0007002451143934	0.0366	0.9848	14004	16757	14424.77
1488248	chr8	rs10086417	61111078	C	T	0.639	0.643	0.967	-0.0263953113595316	0.018	0.1416	14004	16757	14424.77
1474703	chr8	rs28689904	61111338	T	A	0.639	0.643	0.966	-0.0262002485024742	0.018	0.1445	14004	16757	14424.77
1473372	chr8	rs11774878	61111576	G	A	0.639	0.643	0.966	-0.0260975991218731	0.018	0.1456	14004	16757	14424.77
1484858	chr8	rs74459651	61111651	T	C	0.639	0.643	0.966	-0.0260975991218731	0.018	0.146	14004	16757	14424.77
1477936	chr8	rs72663292	61111863	T	G	0.639	0.643	0.966	-0.0259949602770859	0.018	0.1484	14004	16757	14424.77
1488207	chr8	rs4128419	61112594	A	G	0.343	0.353	0.965	-0.0306035477981776	0.0182	0.09208	14004	16757	14424.77
1477594	chr8	rs7464897	61112748	C	G	0.642	0.645	0.959	-0.0246001168682327	0.0181	0.1727	14004	16757	14424.77
1486121	chr8	rs10108917	61112814	T	C	0.516	0.52	0.966	-0.0253998626327317	0.0173	0.1403	14004	16757	14424.77
1490330	chr8	rs62509958	61112823	G	C	0.937	0.937	0.917	-0.001300845733048	0.0366	0.9707	14004	16757	14424.77
1478864	chr8	rs10109145	61112963	T	C	0.639	0.643	0.965	-0.0253998626327317	0.018	0.1578	14004	16757	14424.77
1486771	chr8	rs11987574	61113684	G	A	0.518	0.522	0.966	-0.01999864650669	0.0172	0.2467	14004	16757	14424.77
1487076	chr8	rs11991280	61113686	T	C	0.637	0.641	0.958	-0.0252049938352247	0.018	0.1615	14004	16757	14424.77
1469742	chr8	rs11776914	61113884	G	A	0.347	0.355	0.958	-0.0252972953741621	0.0182	0.1644	14004	16757	14424.77
1483186	chr8	rs113343205	61114703	C	T	0.942	0.943	0.954	0.0062007356416035	0.037	0.8662	14004	16757	14424.77
1473975	chr8	rs28549858	61115517	C	T	0.943	0.943	0.956	0.0072039888485025	0.037	0.8466	14004	16757	14424.77
1470846	chr8	rs11989538	61115756	C	T	0.519	0.522	0.965	-0.0176956485356892	0.0173	0.3053	14004	16757	14424.77
1470309	chr8	rs28537913	61115827	A	C	0.634	0.638	0.959	-0.0222047099881925	0.018	0.2177	14004	16757	14424.77
1478884	chr8	rs10216889	61115864	G	A	0.942	0.943	0.957	0.0059025456526138	0.0369	0.8736	14004	16757	14424.77
1477777	chr8	rs10216890	61115929	G	A	0.942	0.943	0.957	0.0060019521956343	0.0369	0.8704	14004	16757	14424.77
1479548	chr8	rs10106120	61115987	A	C	0.634	0.638	0.959	-0.0218980211012161	0.018	0.2235	14004	16757	14424.77
1489553	chr8	rs9298026	61116036	G	T	0.343	0.351	0.963	-0.0236986067778773	0.0182	0.1919	14004	16757	14424.77
1480422	chr8	rs28624458	61116348	T	C	0.635	0.638	0.96	-0.0217038334437866	0.018	0.2265	14004	16757	14424.77
1480654	chr8	rs62511575	61117108	G	A	0.937	0.937	0.916	0.0017983819413794	0.0366	0.9607	14004	16757	14424.77
1488869	chr8	rs62511576	61117138	A	G	0.938	0.937	0.914	0.0017983819413794	0.0367	0.9604	14004	16757	14424.77
1479849	chr8	rs7841174	61117903	C	T	0.515	0.518	0.979	-0.0163021610829842	0.0171	0.3407	14004	16757	14424.77
1473846	chr8	rs12677683	61117930	T	C	0.935	0.934	0.91	0.0075017910703226	0.036	0.8341	14004	16757	14424.77
1480438	chr8	rs13278859	61119308	T	C	0.803	0.809	0.74	-0.0322959448008212	0.0248	0.1934	14004	16757	14424.77
1472824	chr8	rs62511577	61119365	G	T	0.949	0.95	0.89	0.0084045823438103	0.0411	0.8385	14004	16757	14424.77
1475301	chr8	rs62511578	61119546	G	T	0.869	0.872	0.9	-0.0282965991551138	0.0266	0.2884	14004	16757	14424.77
1486095	chr8	rs13259697	61120512	G	A	0.824	0.828	0.97	-0.0059979518036359	0.0228	0.7933	14004	16757	14424.77
1477907	chr8	rs13261565	61120636	T	C	0.766	0.77	0.983	-0.0039979812872983	0.0203	0.8443	14004	16757	14424.77
1485302	chr8	rs12677216	61120869	G	A	0.766	0.77	0.985	-0.003596459514405	0.0202	0.8577	14004	16757	14424.77
1479594	chr8	rs35437140	61121719	T	C	0.767	0.771	0.986	-0.0018016219466282	0.0203	0.9295	14004	16757	14424.77
1474355	chr8	rs7826359	61121845	G	C	0.766	0.771	0.988	-0.0022024235552	0.0202	0.9118	14004	16757	14424.77
1471143	chr8	rs11995055	61122874	T	A	0.766	0.77	0.991	-0.0016012813669738	0.0202	0.9363	14004	16757	14424.77
1476315	chr8	rs11991354	61122903	G	A	0.766	0.77	0.991	-0.0017014466397575	0.0202	0.9344	14004	16757	14424.77
1473703	chr8	rs11998400	61122916	A	G	0.766	0.77	0.992	-0.0017014466397575	0.0202	0.934	14004	16757	14424.77
1476215	chr8	rs11998464	61123129	A	C	0.766	0.77	0.992	-0.0017014466397575	0.0202	0.9322	14004	16757	14424.77
1470654	chr8	rs11998465	61123136	A	G	0.766	0.77	0.992	-0.0017014466397575	0.0202	0.9339	14004	16757	14424.77
1469984	chr8	rs13253763	61123581	A	G	0.766	0.77	0.993	-0.0018016219466282	0.0202	0.9283	14004	16757	14424.77
1488038	chr8	rs13253838	61123647	A	C	0.766	0.77	0.993	-0.0017014466397575	0.0202	0.9318	14004	16757	14424.77
1478623	chr8	rs7007072	61124264	A	G	0.766	0.77	0.993	-0.0019018072895963	0.0202	0.9269	14004	16757	14424.77
1479934	chr8	rs7011817	61124668	G	C	0.593	0.6	0.987	-0.010302892995897	0.0175	0.5551	14004	16757	14424.77
1477279	chr8	rs75606087	61124752	A	C	0.984	0.984	0.239	-0.0375980304153185	0.1494	0.8011	11752	14161	12022.21
1481670	chr8	rs75564928	61124929	A	G	0.987	0.987	0.2	0.0895024383849204	0.2266	0.6928	7290	9152	7923.35
1481881	chr8	rs10957122	61125287	C	T	0.766	0.77	0.993	-0.0026033858701149	0.0202	0.897	14004	16757	14424.77
1479855	chr8	rs12542804	61125580	A	G	0.766	0.77	0.993	-0.0027036515743148	0.0202	0.8936	14004	16757	14424.77
1486963	chr8	rs12550354	61125649	T	C	0.766	0.77	0.993	-0.0026033858701149	0.0202	0.8957	14004	16757	14424.77
1484569	chr8	rs7829561	61125863	T	C	0.591	0.599	0.991	-0.0101008421794295	0.0174	0.5613	14004	16757	14424.77
1481024	chr8	rs79758085	61125887	G	C	0.836	0.838	0.97	-0.021203207651103	0.0234	0.3651	14004	16757	14424.77
1485529	chr8	rs78552885	61126361	A	G	0.836	0.838	0.97	-0.021101069908054	0.0234	0.3667	14004	16757	14424.77
1475588	chr8	rs10100519	61126591	G	C	0.766	0.77	0.993	-0.0032954239497972	0.0202	0.8684	14004	16757	14424.77
1489220	chr8	rs10100434	61126657	C	A	0.766	0.77	0.993	-0.0034961042567088	0.0202	0.8638	14004	16757	14424.77
1477845	chr8	rs10100615	61126665	G	A	0.766	0.77	0.993	-0.0034961042567088	0.0202	0.8622	14004	16757	14424.77
1478153	chr8	rs12543642	61127050	A	G	0.766	0.77	0.992	-0.003596459514405	0.0202	0.8579	14004	16757	14424.77
1472814	chr8	rs11990876	61127454	C	G	0.766	0.77	0.992	-0.003797200248385	0.0202	0.8494	14004	16757	14424.77
1475378	chr8	rs11994656	61127470	T	G	0.766	0.77	0.992	-0.0038975857287134	0.0202	0.8484	14004	16757	14424.77
1479091	chr8	rs11990909	61127624	C	T	0.766	0.77	0.992	-0.0039979812872983	0.0202	0.8442	14004	16757	14424.77
1483788	chr8	rs11991009	61127759	G	A	0.766	0.77	0.992	-0.003797200248385	0.0202	0.8522	14004	16757	14424.77
1483441	chr8	rs12708001	61128625	A	T	0.766	0.77	0.991	-0.0038975857287134	0.0202	0.8478	14004	16757	14424.77
1476878	chr8	rs13251863	61128841	C	T	0.765	0.77	0.991	-0.003596459514405	0.0202	0.8593	14004	16757	14424.77
1477232	chr8	rs12708002	61129861	A	C	0.765	0.77	0.991	-0.0038975857287134	0.0202	0.8458	14004	16757	14424.77
1474965	chr8	rs72665103	61129927	T	A	0.828	0.83	0.991	-0.0144032303107437	0.0227	0.524	14004	16757	14424.77
1474909	chr8	rs59743106	61130057	C	G	0.766	0.77	0.99	-0.003797200248385	0.0202	0.8494	14004	16757	14424.77
1477000	chr8	rs56309258	61130076	G	A	0.766	0.77	0.99	-0.0038975857287134	0.0202	0.8458	14004	16757	14424.77
1469496	chr8	rs61219237	61130215	G	A	0.765	0.77	0.991	-0.0040983869261633	0.0202	0.8373	14004	16757	14424.77
1474022	chr8	rs78922489	61130619	G	A	0.836	0.839	0.976	-0.0208968257129853	0.0233	0.3705	14004	16757	14424.77
1485465	chr8	rs7462276	61130839	T	C	0.826	0.828	0.995	-0.0121029460677457	0.0225	0.5903	14004	16757	14424.77
1472348	chr8	rs62511580	61131564	C	T	0.834	0.837	0.974	-0.0208968257129853	0.0233	0.3693	14004	16757	14424.77
1490728	chr8	rs10100314	61132386	G	A	0.686	0.683	0.943	-0.0025031302181184	0.0188	0.8926	14004	16757	14424.77
1477555	chr8	rs13255207	61132545	A	T	0.574	0.574	0.952	0.0101978249764461	0.0175	0.5607	14004	16757	14424.77
1478308	chr8	rs10957123	61132637	T	C	0.657	0.657	0.968	-0.0107980900995126	0.0182	0.5519	14004	16757	14424.77
1488940	chr8	rs10103858	61133308	A	T	0.768	0.772	0.994	-0.003797200248385	0.0202	0.8491	14004	16757	14424.77
1475738	chr8	rs10103871	61133347	A	C	0.768	0.772	0.995	-0.0036968248442897	0.0202	0.8562	14004	16757	14424.77
1471182	chr8	rs13265385	61133576	A	G	0.768	0.772	0.995	-0.003596459514405	0.0202	0.8581	14004	16757	14424.77
1473989	chr8	rs13265912	61133751	A	G	0.768	0.772	0.996	-0.0036968248442897	0.0202	0.8542	14004	16757	14424.77
1476364	chr8	rs13268419	61133850	T	A	0.768	0.772	0.996	-0.003596459514405	0.0202	0.8603	14004	16757	14424.77
1473994	chr8	rs13266842	61134032	C	T	0.768	0.772	0.996	-0.003596459514405	0.0202	0.859	14004	16757	14424.77
1479482	chr8	rs6471849	61134995	G	A	0.241	0.239	1.0	-0.0012007205765188	0.0199	0.9535	14004	16757	14424.77
1483416	chr8	rs141379687	61136381	G	A	0.943	0.943	0.95	-0.003596459514405	0.0373	0.9229	14004	16757	14424.77
1474748	chr8	rs118083443	61136473	A	G	0.943	0.943	0.95	-0.003596459514405	0.0373	0.9235	14004	16757	14424.77
1489498	chr8	rs13259922	61136532	A	G	0.768	0.772	0.997	-0.0033957590691798	0.0202	0.8668	14004	16757	14424.77
1471095	chr8	rs7463865	61138060	T	A	0.789	0.786	0.917	0.0005998200719675	0.0216	0.9766	14004	16757	14424.77
1482337	chr8	rs28686938	61138303	C	A	0.768	0.772	0.997	-0.0031950988965408	0.0202	0.8736	14004	16757	14424.77
1483319	chr8	rs6471850	61138612	T	C	0.23	0.228	0.99	0.0032048589489113	0.0203	0.8746	14004	16757	14424.77
1485314	chr8	rs55658750	61139150	T	C	0.788	0.786	0.916	0.0005998200719675	0.0216	0.9797	14004	16757	14424.77
1490055	chr8	rs12549573	61139280	C	T	0.231	0.23	0.988	0.004001981379298	0.0203	0.8452	14004	16757	14424.77
1476517	chr8	rs12549574	61139319	C	T	0.768	0.771	0.997	-0.0031950988965408	0.0202	0.8751	14004	16757	14424.77
1484686	chr8	rs6997366	61139647	G	A	0.768	0.771	0.998	-0.0031950988965408	0.0202	0.8741	14004	16757	14424.77
1490734	chr8	rs4738799	61139663	C	A	0.231	0.23	0.988	0.004001981379298	0.0203	0.8429	14004	16757	14424.77
1470224	chr8	rs7462315	61140083	C	T	0.231	0.23	0.988	0.004101577021075	0.0203	0.8399	14004	16757	14424.77
1474999	chr8	rs7463084	61140620	A	C	0.768	0.771	0.998	-0.0027036515743148	0.0202	0.8928	14004	16757	14424.77
1483358	chr8	rs7463207	61140958	A	G	0.768	0.771	0.998	-0.0029042131473898	0.0202	0.8856	14004	16757	14424.77
1470037	chr8	rs62511582	61141650	C	T	0.817	0.812	0.941	0.0114047182634362	0.0226	0.6149	14004	16757	14424.77
1470760	chr8	rs62511583	61141915	C	T	0.817	0.812	0.941	0.0114047182634362	0.0226	0.6147	14004	16757	14424.77
1487646	chr8	rs67956711	61142476	C	A	0.767	0.771	0.996	-0.0028039273327342	0.0202	0.8887	14004	16757	14424.77
1482124	chr8	rs7013855	61142995	C	T	0.24	0.238	1.0	-0.0016012813669738	0.0199	0.9371	14004	16757	14424.77
1488966	chr8	rs76802947	61143029	C	T	0.916	0.917	0.907	-0.0331949048576409	0.0324	0.3055	14004	16757	14424.77
1483565	chr8	rs13268836	61143069	C	T	0.767	0.771	0.995	-0.0029042131473898	0.0202	0.8852	14004	16757	14424.77
1476012	chr8	rs9969468	61143091	A	C	0.23	0.228	0.991	0.004101577021075	0.0203	0.84	14004	16757	14424.77
1476950	chr8	rs11780368	61143557	T	C	0.23	0.228	0.991	0.004101577021075	0.0203	0.8383	14004	16757	14424.77
1482981	chr8	rs12548662	61144537	A	C	0.767	0.771	0.994	-0.0025031302181184	0.0202	0.9023	14004	16757	14424.77
1480729	chr8	rs73683396	61144790	G	T	0.685	0.682	0.937	0.001998002662673	0.0188	0.9155	14004	16757	14424.77
1487264	chr8	rs11784742	61145146	A	G	0.231	0.23	0.988	0.0044998604248922	0.0203	0.8254	14004	16757	14424.77
1485547	chr8	rs6986917	61145264	A	G	0.474	0.468	0.994	0.0007996801705642	0.0171	0.9637	14004	16757	14424.77
1473580	chr8	rs6987086	61145347	C	T	0.232	0.23	0.986	0.0037031349243813	0.0203	0.8558	14004	16757	14424.77
1482294	chr8	rs13262241	61145499	G	A	0.824	0.828	0.974	-0.0029042131473898	0.0228	0.8997	14004	16757	14424.77
1483498	chr8	rs10092625	61145802	T	C	0.764	0.769	0.985	-0.0052035148315978	0.0202	0.7966	14004	16757	14424.77
1481266	chr8	rs10106102	61145980	C	G	0.767	0.771	0.989	-0.0016012813669738	0.0203	0.9373	14004	16757	14424.77
1485802	chr8	rs10093017	61146133	T	C	0.769	0.772	0.985	-0.0021022080918702	0.0203	0.9185	14004	16757	14424.77
1474137	chr8	rs10106235	61146139	C	T	0.769	0.772	0.985	-0.0022024235552	0.0203	0.9153	14004	16757	14424.77
1473162	chr8	rs7465501	61146834	T	C	0.469	0.463	0.988	0.0012991557316201	0.0171	0.9383	14004	16757	14424.77
1487053	chr8	rs10108007	61148062	T	C	0.765	0.769	0.975	-0.001300845733048	0.0204	0.9495	14004	16757	14424.77
1477828	chr8	rs10096803	61148830	C	T	0.668	0.667	0.929	-0.0113036461713921	0.0187	0.5467	14004	16757	14424.77
1487755	chr8	rs10111628	61148888	T	C	0.423	0.426	0.951	-0.0076995657264405	0.0177	0.6617	14004	16757	14424.77
1478745	chr8	rs7465573	61149123	A	C	0.41	0.413	0.947	-0.0036968248442897	0.0178	0.837	14004	16757	14424.77
1490638	chr8	rs12543049	61149444	C	T	0.621	0.625	0.936	-0.0160988945897493	0.0181	0.3723	14004	16757	14424.77
1490077	chr8	rs6984526	61149731	C	T	0.615	0.61	0.928	0.0146028573839336	0.0181	0.4204	14004	16757	14424.77
1469915	chr8	rs10081509	61150249	C	T	0.191	0.19	0.886	0.0061013488579762	0.0229	0.7904	14004	16757	14424.77
1469548	chr8	rs12543772	61150373	C	T	0.823	0.82	0.712	0.0305970979773775	0.0266	0.2491	14004	16757	14424.77
1483212	chr8	rs56227154	61150883	C	G	0.79	0.791	0.861	-0.009000382197299	0.0225	0.6902	14004	16757	14424.77
1489535	chr8	rs12708003	61151150	T	G	0.601	0.6	0.963	-0.0054045784588597	0.0177	0.7584	14004	16757	14424.77
1473832	chr8	rs8180936	61151574	C	T	0.338	0.339	0.968	-0.0093031403261444	0.0183	0.6121	14004	16757	14424.77
1471519	chr8	rs35323112	61151819	T	A	0.602	0.601	0.963	-0.0039979812872983	0.0177	0.8221	14004	16757	14424.77
1484828	chr8	rs28698649	61152109	G	A	0.912	0.909	0.949	0.0243022925229648	0.0304	0.4248	14004	16757	14424.77
1472378	chr8	rs12549942	61152149	A	G	0.144	0.141	0.938	0.0143958802837323	0.025	0.5634	14004	16757	14424.77
1476963	chr8	rs7462854	61152800	G	T	0.806	0.802	0.944	0.0254045542217263	0.0221	0.2487	14004	16757	14424.77
1479288	chr8	rs9298027	61153560	C	A	0.824	0.829	0.945	-0.0289037168568363	0.0231	0.2103	14004	16757	14424.77
1483303	chr8	rs7007157	61154182	G	C	0.735	0.737	0.95	-0.0071958279818024	0.0198	0.7141	14004	16757	14424.77
1476435	chr8	rs77383884	61155109	G	A	0.913	0.91	0.961	0.0262036654966364	0.0304	0.389	14004	16757	14424.77
1481805	chr8	rs6994129	61155149	T	C	0.736	0.737	0.952	-0.0071958279818024	0.0198	0.7143	14004	16757	14424.77
1485029	chr8	rs73683400	61155907	C	T	0.911	0.908	0.962	0.0311982343370806	0.0301	0.3012	14004	16757	14424.77
1473974	chr8	rs6999752	61156208	T	G	0.911	0.908	0.964	0.0310043588626902	0.0301	0.3034	14004	16757	14424.77
1476006	chr8	rs9643518	61156357	C	A	0.913	0.91	0.965	0.0259016375226531	0.0304	0.3939	14004	16757	14424.77
1487795	chr8	rs74701322	61156827	A	G	0.913	0.91	0.965	0.0254045542217263	0.0304	0.4031	14004	16757	14424.77
1477760	chr8	rs6991411	61157788	T	C	0.825	0.829	0.954	-0.0256973671872587	0.023	0.2645	14004	16757	14424.77
1481295	chr8	rs7009181	61157809	A	G	0.825	0.829	0.954	-0.0257999754904126	0.023	0.2624	14004	16757	14424.77
1485211	chr8	rs9643367	61158053	T	C	0.735	0.737	0.955	-0.0071958279818024	0.0197	0.715	14004	16757	14424.77
1484297	chr8	rs9643368	61158163	A	G	0.735	0.737	0.955	-0.0071958279818024	0.0197	0.7142	14004	16757	14424.77
1488960	chr8	rs6471851	61159951	T	G	0.735	0.737	0.957	-0.007095110875924	0.0197	0.7202	14004	16757	14424.77
1480826	chr8	rs7814086	61159974	C	A	0.824	0.829	0.957	-0.0262002485024742	0.0229	0.2527	14004	16757	14424.77
1469595	chr8	rs6471852	61160030	A	G	0.735	0.737	0.957	-0.007004474152883	0.0197	0.7209	14004	16757	14424.77
1487823	chr8	rs7814280	61160179	A	C	0.737	0.739	0.957	-0.009000382197299	0.0197	0.6503	14004	16757	14424.77
1481293	chr8	rs7814473	61160346	A	G	0.735	0.737	0.958	-0.007004474152883	0.0197	0.7221	14004	16757	14424.77
1474049	chr8	rs6471853	61160657	T	G	0.737	0.739	0.958	-0.0087985943563496	0.0197	0.6539	14004	16757	14424.77
1472476	chr8	rs6987786	61161038	C	G	0.736	0.737	0.96	-0.0068030886197391	0.0197	0.7306	14004	16757	14424.77
1472492	chr8	rs6988169	61161079	G	A	0.736	0.737	0.96	-0.0067024110596754	0.0197	0.7326	14004	16757	14424.77
1485391	chr8	rs72665113	61161613	C	T	0.805	0.801	0.948	0.0262036654966364	0.0219	0.233	14004	16757	14424.77
1469639	chr8	rs79587441	61162372	T	C	0.913	0.911	0.967	0.0212036062510236	0.0303	0.484	14004	16757	14424.77
1481048	chr8	rs78065993	61162382	T	C	0.913	0.911	0.967	0.0212036062510236	0.0303	0.485	14004	16757	14424.77
1475498	chr8	rs6998008	61162506	G	A	0.825	0.829	0.964	-0.0248973835545144	0.0229	0.2765	14004	16757	14424.77
1472463	chr8	rs78909002	61163247	A	C	0.913	0.911	0.967	0.0207041815582916	0.0303	0.4956	14004	16757	14424.77
1481816	chr8	rs7812953	61163309	T	C	0.736	0.737	0.963	-0.0075987978753305	0.0196	0.698	14004	16757	14424.77
1474733	chr8	rs75422335	61164294	A	G	0.913	0.911	0.967	0.0199986865066891	0.0303	0.5103	14004	16757	14424.77
1487100	chr8	rs6471854	61164367	G	A	0.142	0.139	0.952	0.0126990249774084	0.025	0.612	14004	16757	14424.77
1475305	chr8	rs6471855	61164850	T	C	0.736	0.738	0.961	-0.0085968472255182	0.0197	0.6623	14004	16757	14424.77
1487127	chr8	rs7009243	61165058	A	T	0.736	0.738	0.961	-0.0085968472255182	0.0197	0.6605	14004	16757	14424.77
1489580	chr8	rs76533873	61165131	A	T	0.913	0.911	0.967	0.0194986595340326	0.0303	0.5198	14004	16757	14424.77
1475743	chr8	rs74469997	61165323	T	C	0.913	0.911	0.967	0.0190964956909883	0.0303	0.5295	14004	16757	14424.77
1483711	chr8	rs10094553	61165575	G	C	0.825	0.829	0.96	-0.0256973671872587	0.0229	0.2625	14004	16757	14424.77
1474445	chr8	rs12542601	61166119	G	A	0.602	0.602	0.961	-0.0050024916227914	0.0177	0.7771	14004	16757	14424.77
1470696	chr8	rs35524626	61166159	G	A	0.826	0.83	0.96	-0.0248973835545144	0.023	0.2783	14004	16757	14424.77
1489304	chr8	rs79819088	61167565	G	A	0.936	0.935	0.865	0.0154992634469238	0.0373	0.6786	14004	16757	14424.77
1486728	chr8	rs6996114	61167608	A	G	0.812	0.816	0.92	-0.0180010511095525	0.0227	0.4278	14004	16757	14424.77
1471179	chr8	rs10957124	61167887	T	C	0.819	0.823	0.95	-0.0220002402796674	0.0227	0.333	14004	16757	14424.77
1477928	chr8	rs6983830	61168623	T	C	0.727	0.731	0.967	-0.0169020380753563	0.0194	0.384	14004	16757	14424.77
1478505	chr8	rs7002369	61168775	G	A	0.727	0.731	0.968	-0.0168003386783461	0.0194	0.3866	14004	16757	14424.77
1473653	chr8	rs11774698	61169713	C	T	0.727	0.731	0.969	-0.0169020380753563	0.0194	0.3826	14004	16757	14424.77
1483829	chr8	rs11781514	61169723	A	G	0.727	0.731	0.969	-0.0169020380753563	0.0194	0.3826	14004	16757	14424.77
1489491	chr8	rs74907978	61169752	C	T	0.908	0.908	0.972	0.0	0.0297	0.9989	14004	16757	14424.77
1472939	chr8	rs7463930	61169828	G	A	0.727	0.731	0.97	-0.0170037478161859	0.0194	0.3791	14004	16757	14424.77
1479176	chr8	rs7463939	61169967	C	A	0.727	0.731	0.97	-0.0170952954286372	0.0194	0.3765	14004	16757	14424.77
1472146	chr8	rs77828969	61170179	G	A	0.908	0.908	0.973	-0.0003000450090019	0.0297	0.9908	14004	16757	14424.77
1475685	chr8	rs11774872	61170322	C	T	0.728	0.731	0.971	-0.0171970248285215	0.0194	0.373	14004	16757	14424.77
1486748	chr8	rs10093008	61170560	A	T	0.728	0.731	0.971	-0.0172987645783295	0.0194	0.3713	14004	16757	14424.77
1471492	chr8	rs59827748	61170628	C	T	0.907	0.907	0.971	-0.0014009809156281	0.0296	0.9636	14004	16757	14424.77
1483740	chr8	rs13267008	61170838	G	T	0.728	0.731	0.972	-0.0174005146801673	0.0194	0.3699	14004	16757	14424.77
1469985	chr8	rs73685407	61170899	C	T	0.906	0.906	0.973	0.0034041991335623	0.0294	0.9074	14004	16757	14424.77
1475062	chr8	rs13266513	61170900	A	G	0.728	0.731	0.972	-0.0174005146801673	0.0194	0.3695	14004	16757	14424.77
1475748	chr8	rs75342619	61170954	G	A	0.908	0.908	0.975	-0.0008003201707691	0.0296	0.9797	14004	16757	14424.77
1485235	chr8	rs7826329	61171356	T	C	0.728	0.731	0.972	-0.017502275136142	0.0193	0.367	14004	16757	14424.77
1474533	chr8	rs10097537	61171764	G	A	0.728	0.731	0.973	-0.017502275136142	0.0193	0.3661	14004	16757	14424.77
1480960	chr8	rs75450019	61171836	A	T	0.908	0.908	0.975	-0.0008003201707691	0.0296	0.9781	14004	16757	14424.77
1483838	chr8	rs7840279	61173971	T	C	0.728	0.731	0.975	-0.0176956485356892	0.0193	0.3592	14004	16757	14424.77
1476544	chr8	rs74666500	61174028	T	C	0.908	0.908	0.976	-0.0010005003335835	0.0296	0.9722	14004	16757	14424.77
1485316	chr8	rs10109065	61174512	G	A	0.822	0.826	0.97	-0.0262002485024742	0.0226	0.2478	14004	16757	14424.77
1475111	chr8	rs112716443	61174516	G	A	0.908	0.908	0.977	-0.0010005003335835	0.0296	0.9733	14004	16757	14424.77
1479451	chr8	rs7845524	61175261	T	C	0.728	0.732	0.977	-0.0180010511095525	0.0193	0.3523	14004	16757	14424.77
1487458	chr8	rs7815042	61175613	T	C	0.822	0.826	0.97	-0.0260975991218731	0.0226	0.2481	14004	16757	14424.77
1470372	chr8	rs6471856	61175679	A	C	0.728	0.732	0.977	-0.0180010511095525	0.0193	0.3512	14004	16757	14424.77
1486576	chr8	rs77010982	61175865	G	C	0.908	0.908	0.977	-0.001100605444033	0.0295	0.9698	14004	16757	14424.77
1476323	chr8	rs7002077	61176092	A	C	0.728	0.732	0.978	-0.0181028726978536	0.0193	0.3484	14004	16757	14424.77
1490338	chr8	rs7832414	61176409	C	T	0.822	0.826	0.972	-0.026898543868701	0.0226	0.2339	14004	16757	14424.77
1478502	chr8	rs7832419	61176417	C	T	0.728	0.732	0.978	-0.0180010511095525	0.0193	0.35	14004	16757	14424.77
1486842	chr8	rs6471857	61176951	C	T	0.728	0.732	0.979	-0.0182963622831166	0.0193	0.3433	14004	16757	14424.77
1474709	chr8	rs7460905	61176982	T	C	0.937	0.939	0.74	-0.0352956263947246	0.0406	0.3857	14004	16757	14424.77
1479628	chr8	rs6471858	61177021	A	G	0.728	0.732	0.979	-0.0182963622831166	0.0193	0.3439	14004	16757	14424.77
1485830	chr8	rs13248852	61177793	G	T	0.613	0.611	0.972	0.0018981972830802	0.0177	0.9149	14004	16757	14424.77
1484637	chr8	rs7464181	61178574	T	C	0.715	0.72	0.982	-0.0222047099881925	0.019	0.242	14004	16757	14424.77
1472132	chr8	rs72665118	61181847	T	C	0.805	0.801	0.969	0.0267977123853779	0.0217	0.2162	14004	16757	14424.77
1470551	chr8	rs72665119	61182906	C	T	0.804	0.8	0.97	0.0270994698817177	0.0216	0.2108	14004	16757	14424.77
1469762	chr8	rs10435600	61182911	G	A	0.715	0.72	0.982	-0.0229002198863326	0.019	0.2272	14004	16757	14424.77
1472041	chr8	rs7464531	61183244	A	G	0.52	0.52	0.975	-0.0018016219466282	0.0172	0.9179	14004	16757	14424.77
1474924	chr8	rs28371059	61183893	A	T	0.715	0.72	0.983	-0.0231969816042026	0.019	0.222	14004	16757	14424.77
1490803	chr8	rs28759336	61184143	C	T	0.715	0.72	0.983	-0.0231048737150968	0.019	0.2228	14004	16757	14424.77
1485623	chr8	rs28481384	61184183	T	A	0.715	0.72	0.983	-0.0231969816042026	0.019	0.2215	14004	16757	14424.77
1490788	chr8	rs11994317	61184249	G	C	0.52	0.52	0.976	-0.0018016219466282	0.0172	0.9143	14004	16757	14424.77
1477619	chr8	rs7004004	61185013	T	A	0.519	0.52	0.977	-0.0018016219466282	0.0172	0.9154	14004	16757	14424.77
1484653	chr8	rs10216440	61185722	T	C	0.132	0.131	0.988	-0.001300845733048	0.0252	0.9604	14004	16757	14424.77
1471551	chr8	rs59550103	61186270	C	A	0.613	0.612	0.976	0.0012991557316201	0.0176	0.9431	14004	16757	14424.77
1487678	chr8	rs7825247	61186880	G	C	0.519	0.519	0.977	-0.0018016219466282	0.0172	0.9166	14004	16757	14424.77
1483742	chr8	rs7843385	61187018	T	C	0.715	0.72	0.985	-0.0232993336544035	0.019	0.2187	14004	16757	14424.77
1476019	chr8	rs12679218	61187658	C	T	0.804	0.8	0.975	0.0274011363479391	0.0216	0.2033	14004	16757	14424.77
1484191	chr8	rs4737555	61188226	A	G	0.804	0.8	0.976	0.0274011363479391	0.0216	0.204	14004	16757	14424.77
1475458	chr8	rs10094523	61188553	C	T	0.715	0.72	0.985	-0.0235040691879941	0.019	0.2145	14004	16757	14424.77
1470238	chr8	rs35552143	61188688	G	A	0.721	0.725	0.98	-0.0252972953741621	0.0191	0.1856	14004	16757	14424.77
1479541	chr8	rs13269899	61188793	C	T	0.717	0.721	0.985	-0.0252972953741621	0.019	0.1827	14004	16757	14424.77
1483372	chr8	rs13272076	61188832	T	G	0.519	0.519	0.979	-0.0019018072895963	0.0171	0.9108	14004	16757	14424.77
1488346	chr8	rs13269948	61188888	A	G	0.519	0.519	0.979	-0.002002002670673	0.0171	0.9089	14004	16757	14424.77
1478206	chr8	rs28376554	61189839	G	A	0.717	0.721	0.984	-0.0259025943231108	0.019	0.1731	14004	16757	14424.77
1473993	chr8	rs28532174	61189851	G	A	0.715	0.72	0.984	-0.0243029385231735	0.019	0.2011	14004	16757	14424.77
1488115	chr8	rs12543911	61190480	A	G	0.596	0.595	0.964	0.005703702916678	0.0176	0.7468	14004	16757	14424.77
1488077	chr8	rs4737556	61190799	G	C	0.519	0.519	0.981	-0.0026033858701149	0.0171	0.8812	14004	16757	14424.77
1481172	chr8	rs72665124	61191012	T	A	0.804	0.8	0.978	0.0270021387025708	0.0215	0.2092	14004	16757	14424.77
1475641	chr8	rs11996007	61191247	G	A	0.804	0.799	0.979	0.0270994698817177	0.0215	0.2074	14004	16757	14424.77
1475229	chr8	rs10429312	61191519	T	C	0.908	0.908	0.983	-0.0055956263571598	0.0294	0.8482	14004	16757	14424.77
1481710	chr8	rs7841372	61191590	T	G	0.717	0.721	0.987	-0.0263029084210524	0.019	0.1652	14004	16757	14424.77
1485415	chr8	rs7841396	61191646	T	G	0.519	0.519	0.982	-0.0029042131473898	0.0171	0.8672	14004	16757	14424.77
1482716	chr8	rs7461425	61191846	A	G	0.598	0.597	0.964	0.0061013488579762	0.0176	0.7301	14004	16757	14424.77
1471503	chr8	rs7841804	61191927	T	C	0.715	0.72	0.987	-0.0248973835545144	0.0189	0.1895	14004	16757	14424.77
1486807	chr8	rs6471860	61191936	C	T	0.519	0.519	0.983	-0.0029042131473898	0.0171	0.8654	14004	16757	14424.77
1483577	chr8	rs28429093	61192534	C	T	0.715	0.72	0.987	-0.0248051189189711	0.019	0.1905	14004	16757	14424.77
1474492	chr8	rs55948763	61192542	G	A	0.804	0.799	0.98	0.0273038345273452	0.0215	0.2037	14004	16757	14424.77
1481505	chr8	rs13274525	61192855	A	G	0.715	0.72	0.987	-0.0248973835545144	0.019	0.1889	14004	16757	14424.77
1474273	chr8	rs6998446	61193150	A	G	0.518	0.519	0.983	-0.0031048149534787	0.0171	0.8584	14004	16757	14424.77
1483202	chr8	rs6998745	61193207	C	T	0.699	0.703	0.968	-0.0238010101859522	0.0188	0.2056	14004	16757	14424.77
1482255	chr8	rs7002846	61193453	A	G	0.515	0.515	0.978	-0.0040983869261633	0.0172	0.8092	14004	16757	14424.77
1477778	chr8	rs7002871	61193522	A	G	0.519	0.519	0.982	-0.0031950988965408	0.0171	0.8508	14004	16757	14424.77
1480216	chr8	rs7003287	61193526	G	A	0.714	0.719	0.984	-0.0252049938352247	0.019	0.1835	14004	16757	14424.77
1480228	chr8	rs74792169	61193570	C	T	0.805	0.8	0.981	0.0274984287018097	0.0215	0.2012	14004	16757	14424.77
1474614	chr8	rs10086200	61193588	C	T	0.714	0.719	0.984	-0.0256973671872587	0.019	0.1758	14004	16757	14424.77
1473310	chr8	rs10101374	61193760	T	G	0.518	0.518	0.982	-0.0029042131473898	0.0171	0.8657	14004	16757	14424.77
1482406	chr8	rs10086341	61193809	A	G	0.52	0.52	0.979	-0.0026033858701149	0.0172	0.878	14004	16757	14424.77
1487905	chr8	rs10086352	61193828	A	G	0.715	0.72	0.98	-0.0247026126403718	0.019	0.1949	14004	16757	14424.77
1471068	chr8	rs10086449	61193843	C	G	0.715	0.72	0.98	-0.0244976316004002	0.019	0.1979	14004	16757	14424.77
1483346	chr8	rs61057972	61193929	C	T	0.805	0.8	0.982	0.0274011363479391	0.0215	0.2026	14004	16757	14424.77
1487310	chr8	rs10957125	61194170	T	G	0.713	0.718	0.983	-0.0253998626327317	0.019	0.1811	14004	16757	14424.77
1477224	chr8	rs7463394	61194244	C	T	0.805	0.8	0.982	0.0274011363479391	0.0215	0.2023	14004	16757	14424.77
1487679	chr8	rs11778498	61194476	T	A	0.713	0.718	0.983	-0.0249999098013234	0.0189	0.1869	14004	16757	14424.77
1474092	chr8	rs6990370	61194539	T	G	0.715	0.72	0.983	-0.026600681797179	0.019	0.1607	14004	16757	14424.77
1488012	chr8	rs12155603	61194626	G	A	0.805	0.8	0.982	0.0277027118389473	0.0215	0.1981	14004	16757	14424.77
1476381	chr8	rs7009482	61195053	G	A	0.715	0.719	0.983	-0.0257999754904126	0.019	0.1745	14004	16757	14424.77
1476708	chr8	rs10094326	61195531	G	A	0.809	0.813	0.979	-0.0316041926269978	0.0219	0.1492	14004	16757	14424.77
1480198	chr8	rs13271624	61195911	T	A	0.6	0.599	0.962	0.0072039888485025	0.0177	0.6857	14004	16757	14424.77
1472303	chr8	rs7813357	61196673	G	T	0.517	0.517	0.982	-0.0028039273327342	0.0171	0.8695	14004	16757	14424.77
1479540	chr8	rs13281067	61196775	T	C	0.713	0.717	0.983	-0.0239956055562207	0.0189	0.2048	14004	16757	14424.77
1481343	chr8	rs13280153	61197179	C	A	0.713	0.717	0.983	-0.0240980393840575	0.0189	0.2035	14004	16757	14424.77
1474181	chr8	rs28643410	61197672	G	A	0.809	0.813	0.98	-0.0310985871020312	0.0219	0.1551	14004	16757	14424.77
1481868	chr8	rs10109265	61197710	C	T	0.714	0.719	0.983	-0.0253998626327317	0.019	0.181	14004	16757	14424.77
1473157	chr8	rs10109386	61197881	A	G	0.713	0.718	0.981	-0.0231048737150968	0.019	0.2237	14004	16757	14424.77
1474525	chr8	rs10109487	61197883	C	A	0.713	0.718	0.98	-0.0229002198863326	0.019	0.2269	14004	16757	14424.77
1483459	chr8	rs7827209	61197989	C	T	0.804	0.8	0.983	0.0258041896815329	0.0215	0.2291	14004	16757	14424.77
1481826	chr8	rs7465560	61198410	T	C	0.807	0.812	0.979	-0.0319964709431669	0.0218	0.1422	14004	16757	14424.77
1480730	chr8	rs13281126	61198738	C	G	0.807	0.812	0.976	-0.0322959448008212	0.0219	0.1402	14004	16757	14424.77
1487747	chr8	rs13280906	61198743	A	G	0.807	0.812	0.976	-0.0322029950400999	0.0219	0.1409	14004	16757	14424.77
1474473	chr8	rs59616608	61198959	C	T	0.806	0.801	0.983	0.0264958638039652	0.0216	0.2191	14004	16757	14424.77
1489233	chr8	rs13282489	61198989	G	C	0.806	0.811	0.978	-0.0323992324466777	0.0218	0.1372	14004	16757	14424.77
1474768	chr8	rs6651300	61199166	A	T	0.807	0.811	0.98	-0.0319964709431669	0.0218	0.1424	14004	16757	14424.77
1474918	chr8	rs10089297	61199662	G	A	0.807	0.811	0.981	-0.0319964709431669	0.0218	0.1423	14004	16757	14424.77
1489662	chr8	rs1904780	61200133	A	G	0.516	0.515	0.986	-0.0033957590691798	0.0171	0.8426	14004	16757	14424.77
1470587	chr8	rs16925975	61200304	T	C	0.805	0.8	0.985	0.0254045542217263	0.0215	0.2376	14004	16757	14424.77
1486394	chr8	rs9693218	61200549	C	T	0.805	0.8	0.985	0.025297307774162	0.0215	0.239	14004	16757	14424.77
1490557	chr8	rs7824986	61200605	T	C	0.805	0.809	0.982	-0.0296966117368367	0.0217	0.1705	14004	16757	14424.77
1483556	chr8	rs59700121	61200722	G	A	0.805	0.8	0.986	0.0262036654966364	0.0215	0.2232	14004	16757	14424.77
1479963	chr8	rs7841458	61200798	C	T	0.807	0.811	0.982	-0.0316970867432546	0.0218	0.1457	14004	16757	14424.77
1482763	chr8	rs12056403	61201057	C	T	0.907	0.907	0.98	-0.0034961042567088	0.0294	0.9045	14004	16757	14424.77
1484050	chr8	rs10957128	61201159	A	G	0.515	0.515	0.986	-0.0034961042567088	0.0171	0.8385	14004	16757	14424.77
1483733	chr8	rs10094224	61201353	G	A	0.805	0.809	0.983	-0.02960390325858	0.0217	0.1725	14004	16757	14424.77
1472262	chr8	rs10112099	61201929	T	C	0.807	0.811	0.983	-0.0319035490130083	0.0218	0.1431	14004	16757	14424.77
1474814	chr8	rs10097613	61202120	C	T	0.807	0.811	0.983	-0.0318003125497978	0.0218	0.1438	14004	16757	14424.77
1489365	chr8	rs10098038	61202289	G	T	0.807	0.811	0.983	-0.0318003125497978	0.0218	0.1439	14004	16757	14424.77
1472635	chr8	rs12056462	61202301	G	T	0.906	0.906	0.982	-0.0032954239497972	0.0292	0.91	14004	16757	14424.77
1478556	chr8	rs12056459	61202387	C	T	0.906	0.906	0.982	-0.0038975857287134	0.0293	0.8934	14004	16757	14424.77
1476519	chr8	rs12056460	61202397	C	T	0.906	0.906	0.982	-0.0045001103249234	0.0293	0.8786	14004	16757	14424.77
1477800	chr8	rs10112677	61202398	T	A	0.805	0.809	0.984	-0.02960390325858	0.0217	0.172	14004	16757	14424.77
1490140	chr8	rs10101157	61202553	G	A	0.807	0.811	0.981	-0.0318003125497978	0.0218	0.1439	14004	16757	14424.77
1484479	chr8	rs4527913	61202568	A	G	0.807	0.811	0.981	-0.0318003125497978	0.0218	0.145	14004	16757	14424.77
1487200	chr8	rs4584176	61202816	C	A	0.807	0.811	0.984	-0.0315009870620622	0.0218	0.1475	14004	16757	14424.77
1485148	chr8	rs4351453	61202928	G	C	0.806	0.811	0.984	-0.0315009870620622	0.0218	0.1474	14004	16757	14424.77
1479837	chr8	rs9298028	61203191	A	G	0.807	0.811	0.984	-0.0315009870620622	0.0218	0.1477	14004	16757	14424.77
1490105	chr8	rs9298029	61203255	T	A	0.807	0.811	0.984	-0.0313049258284153	0.0218	0.1497	14004	16757	14424.77
1479946	chr8	rs12676801	61203307	G	A	0.804	0.8	0.985	0.0246048038572487	0.0215	0.2527	14004	16757	14424.77
1479388	chr8	rs9298030	61203457	A	G	0.806	0.811	0.984	-0.0315009870620622	0.0217	0.1478	14004	16757	14424.77
1489291	chr8	rs10105158	61203558	G	C	0.805	0.809	0.985	-0.0292949370570243	0.0217	0.1754	14004	16757	14424.77
1470390	chr8	rs4738802	61203649	A	T	0.804	0.8	0.985	0.0244974716003874	0.0215	0.2547	14004	16757	14424.77
1485559	chr8	rs10105094	61203665	C	G	0.807	0.811	0.982	-0.0316970867432546	0.0218	0.1457	14004	16757	14424.77
1474677	chr8	rs10105098	61203671	C	A	0.807	0.811	0.982	-0.0316970867432546	0.0218	0.1458	14004	16757	14424.77
1471563	chr8	rs9298031	61204201	T	G	0.806	0.811	0.986	-0.0313049258284153	0.0217	0.1495	14004	16757	14424.77
1488670	chr8	rs9298032	61204387	T	G	0.805	0.809	0.986	-0.029202265808213	0.0216	0.177	14004	16757	14424.77
1480127	chr8	rs6983247	61205607	T	G	0.805	0.809	0.987	-0.0288007896057264	0.0216	0.1828	14004	16757	14424.77
1472953	chr8	rs9298033	61206640	C	T	0.806	0.81	0.986	-0.0303973537275885	0.0217	0.1613	14004	16757	14424.77
1480603	chr8	rs7006734	61206805	A	G	0.71	0.715	0.985	-0.0236986067778773	0.0189	0.2087	14004	16757	14424.77
1475451	chr8	rs7007175	61206826	G	A	0.906	0.906	0.984	-0.0040983869261633	0.0292	0.8896	14004	16757	14424.77
1473357	chr8	rs7007399	61207177	A	G	0.906	0.906	0.984	-0.0040983869261633	0.0292	0.8882	14004	16757	14424.77
1471440	chr8	rs35256935	61207343	C	A	0.806	0.81	0.985	-0.0305004454483837	0.0217	0.1606	14004	16757	14424.77
1472904	chr8	rs7003438	61207464	T	C	0.906	0.906	0.984	-0.0040983869261633	0.0292	0.8888	14004	16757	14424.77
1480448	chr8	rs6471861	61208101	T	C	0.906	0.906	0.985	-0.0048015088161939	0.0291	0.8696	14004	16757	14424.77
1478885	chr8	rs6471862	61208130	A	C	0.906	0.906	0.985	-0.0048015088161939	0.0291	0.8694	14004	16757	14424.77
1479193	chr8	rs75389675	61208292	A	C	0.906	0.906	0.984	-0.0043996643446871	0.0293	0.8792	14004	16757	14424.77
1484146	chr8	rs1480341	61208331	T	C	0.806	0.81	0.985	-0.0300984478240329	0.0217	0.1653	14004	16757	14424.77
1478632	chr8	rs11995335	61208441	A	G	0.708	0.703	0.991	0.0188021269625962	0.0187	0.3168	14004	16757	14424.77
1483064	chr8	rs6471863	61208967	G	A	0.708	0.703	0.991	0.0185960172820726	0.0187	0.3197	14004	16757	14424.77
1480873	chr8	rs7820639	61209152	A	G	0.804	0.799	0.989	0.0259990758686168	0.0214	0.2251	14004	16757	14424.77
1482739	chr8	rs6471864	61209295	A	T	0.708	0.703	0.992	0.0187039847937718	0.0187	0.3195	14004	16757	14424.77
1480559	chr8	rs7842871	61209459	T	C	0.708	0.703	0.992	0.0187039847937718	0.0187	0.3192	14004	16757	14424.77
1485679	chr8	rs1480340	61209586	T	C	0.806	0.81	0.984	-0.0309026047398165	0.0217	0.1552	14004	16757	14424.77
1490428	chr8	rs1480339	61209762	T	C	0.514	0.514	0.989	-0.0032954239497972	0.0171	0.8465	14004	16757	14424.77
1473125	chr8	rs1825000	61209946	T	C	0.708	0.703	0.992	0.0185960172820726	0.0187	0.3195	14004	16757	14424.77
1474220	chr8	rs1824999	61210116	G	T	0.514	0.514	0.988	-0.0032954239497972	0.0171	0.8457	14004	16757	14424.77
1474602	chr8	rs1351380	61210964	A	C	0.906	0.906	0.984	-0.005304041591906	0.0292	0.856	14004	16757	14424.77
1472249	chr8	rs1351379	61211213	G	C	0.71	0.705	0.991	0.0176041339483571	0.0188	0.3477	14004	16757	14424.77
1488690	chr8	rs73247767	61211486	C	T	0.906	0.906	0.984	-0.005304041591906	0.0292	0.8561	14004	16757	14424.77
1471111	chr8	rs66490505	61211683	G	A	0.708	0.703	0.992	0.0187039847937718	0.0187	0.3175	14004	16757	14424.77
1470087	chr8	rs72665137	61211743	C	T	0.804	0.799	0.989	0.025696986087186	0.0214	0.2291	14004	16757	14424.77
1478079	chr8	rs67583169	61212179	C	G	0.708	0.703	0.991	0.0187039847937718	0.0187	0.3193	14004	16757	14424.77
1470471	chr8	rs75489518	61212376	C	T	0.891	0.889	0.955	0.0172012073197748	0.0277	0.5342	14004	16757	14424.77
1481144	chr8	rs7839481	61212708	C	A	0.804	0.799	0.989	0.0255995183002125	0.0214	0.2317	14004	16757	14424.77
1490355	chr8	rs1824998	61212751	G	A	0.708	0.703	0.991	0.0185960172820726	0.0187	0.32	14004	16757	14424.77
1490096	chr8	rs1824997	61212853	T	C	0.71	0.705	0.991	0.0176041339483571	0.0188	0.349	14004	16757	14424.77
1474665	chr8	rs1480338	61213274	C	T	0.708	0.703	0.991	0.0185960172820726	0.0187	0.3198	14004	16757	14424.77
1479348	chr8	rs1480337	61213311	G	T	0.133	0.13	0.994	0.0065981840282271	0.0252	0.7922	14004	16757	14424.77
1478824	chr8	rs7840783	61213407	G	A	0.708	0.703	0.991	0.0185960172820726	0.0187	0.3212	14004	16757	14424.77
1481960	chr8	rs7827970	61213516	T	A	0.708	0.703	0.991	0.0185960172820726	0.0187	0.3212	14004	16757	14424.77
1487347	chr8	rs7844426	61213581	G	A	0.709	0.705	0.991	0.0176041339483571	0.0187	0.3492	14004	16757	14424.77
1490293	chr8	rs7844712	61213764	G	A	0.709	0.705	0.991	0.0176041339483571	0.0187	0.349	14004	16757	14424.77
1486478	chr8	rs1480336	61213791	C	A	0.133	0.13	0.994	0.0065981840282271	0.0252	0.794	14004	16757	14424.77
1484999	chr8	rs7814807	61214529	G	A	0.708	0.703	0.991	0.0185960172820726	0.0187	0.322	14004	16757	14424.77
1479209	chr8	rs1904779	61215145	C	A	0.709	0.705	0.991	0.017496047616751	0.0187	0.3499	14004	16757	14424.77
1490836	chr8	rs11534108	61215232	C	T	0.906	0.906	0.983	-0.0052035148315978	0.0293	0.8578	14004	16757	14424.77
1472478	chr8	rs11543863	61215406	T	C	0.708	0.703	0.99	0.0185960172820726	0.0187	0.3208	14004	16757	14424.77
1478339	chr8	rs73247780	61215437	T	C	0.906	0.906	0.983	-0.005304041591906	0.0293	0.8557	14004	16757	14424.77
1484483	chr8	rs13257045	61215818	A	C	0.133	0.13	0.994	0.0064988367398296	0.0252	0.7978	14004	16757	14424.77
1470316	chr8	rs6471865	61217375	A	C	0.708	0.703	0.991	0.0184978548821194	0.0187	0.3236	14004	16757	14424.77
1470833	chr8	rs1842392	61218471	A	G	0.133	0.13	0.994	0.0063001125484799	0.0252	0.8039	14004	16757	14424.77
1476596	chr8	rs60690040	61218490	A	C	0.804	0.799	0.989	0.0255995183002125	0.0214	0.2314	14004	16757	14424.77
1486520	chr8	rs1842391	61218929	C	G	0.802	0.797	0.989	0.0267977123853779	0.0214	0.2096	14004	16757	14424.77
1481383	chr8	rs12550773	61220042	T	C	0.425	0.428	0.992	-0.0128015918372089	0.0173	0.4591	14004	16757	14424.77
1478229	chr8	rs150863476	61220095	G	C	0.804	0.799	0.989	0.0255995183002125	0.0214	0.231	14004	16757	14424.77
1486168	chr8	rs7818620	61220926	C	A	0.708	0.703	0.991	0.0185960172820726	0.0187	0.3199	14004	16757	14424.77
1479696	chr8	rs72665141	61220945	G	C	0.804	0.799	0.989	0.025696986087186	0.0214	0.2305	14004	16757	14424.77
1471602	chr8	rs11989599	61221583	A	G	0.707	0.702	0.991	0.0185960172820726	0.0187	0.3198	14004	16757	14424.77
1480687	chr8	rs12542264	61221842	T	G	0.425	0.428	0.993	-0.0127003085782322	0.0173	0.4634	14004	16757	14424.77
1477003	chr8	rs12549606	61222003	G	A	0.425	0.428	0.993	-0.0127003085782322	0.0173	0.4611	14004	16757	14424.77
1474497	chr8	rs9643519	61222341	C	A	0.0753	0.0755	0.913	0.0055048206344449	0.0338	0.8711	14004	16757	14424.77
1472090	chr8	rs56275436	61222577	A	C	0.802	0.797	0.99	0.0269047980491434	0.0214	0.2081	14004	16757	14424.77
1479715	chr8	rs11997891	61222860	C	T	0.803	0.799	0.989	0.0255995183002125	0.0214	0.231	14004	16757	14424.77
1488415	chr8	rs9643521	61223807	T	C	0.707	0.702	0.992	0.0188021269625962	0.0187	0.3157	14004	16757	14424.77
1488915	chr8	rs7817231	61224105	T	C	0.132	0.13	0.996	0.0063994795805678	0.0252	0.8005	14004	16757	14424.77
1485870	chr8	rs9643369	61224140	G	A	0.906	0.906	0.981	-0.005304041591906	0.0293	0.8564	14004	16757	14424.77
1469712	chr8	rs150787771	61224415	A	T	0.803	0.799	0.99	0.0255995183002125	0.0214	0.2311	14004	16757	14424.77
1484398	chr8	rs1973209	61224644	A	G	0.707	0.702	0.992	0.0187039847937718	0.0187	0.3176	14004	16757	14424.77
1482004	chr8	rs1973208	61224876	G	A	0.229	0.226	0.993	0.0052959516591825	0.0203	0.7952	14004	16757	14424.77
1472393	chr8	rs2170168	61225103	G	A	0.709	0.704	0.992	0.0178006246255066	0.0187	0.3431	14004	16757	14424.77
1473654	chr8	rs11775891	61225652	C	T	0.425	0.428	0.996	-0.013004189135254	0.0173	0.4527	14004	16757	14424.77
1489949	chr8	rs13269146	61225867	C	T	0.425	0.428	0.996	-0.0129028853555234	0.0173	0.4563	14004	16757	14424.77
1478903	chr8	rs7001157	61226540	T	C	0.497	0.498	0.988	-0.0069037763167944	0.0171	0.6849	14004	16757	14424.77
1473262	chr8	rs73247794	61226791	A	G	0.888	0.89	0.982	-0.0129028853555234	0.0272	0.6363	14004	16757	14424.77
1486001	chr8	rs899741	61227279	C	T	0.619	0.617	0.989	0.0063001125484799	0.0176	0.7187	14004	16757	14424.77
1472148	chr8	rs73247797	61227781	T	A	0.89	0.891	0.982	-0.0151034855773182	0.0274	0.5808	14004	16757	14424.77
1473811	chr8	rs57360505	61228826	G	A	0.803	0.797	0.978	0.027799974857679	0.0215	0.1959	14004	16757	14424.77
1477413	chr8	rs11787427	61228851	G	A	0.609	0.609	0.981	-0.0029042131473898	0.0175	0.8681	14004	16757	14424.77
1474118	chr8	rs60042864	61228981	G	A	0.804	0.799	0.986	0.0262036654966364	0.0215	0.2228	14004	16757	14424.77
1489558	chr8	rs16926000	61229204	A	G	0.804	0.799	0.986	0.0264958638039652	0.0215	0.2169	14004	16757	14424.77
1478144	chr8	rs72648503	61229869	G	C	0.804	0.799	0.985	0.026398473854531	0.0215	0.2178	14004	16757	14424.77
1474561	chr8	rs7464602	61230529	A	G	0.619	0.617	0.991	0.00730326611012	0.0175	0.6754	14004	16757	14424.77
1489483	chr8	rs10504308	61231164	C	T	0.804	0.798	0.984	0.0262036654966364	0.0215	0.2212	14004	16757	14424.77
1487802	chr8	rs16926002	61231244	G	A	0.619	0.617	0.99	0.0072039888485025	0.0175	0.6824	14004	16757	14424.77
1482671	chr8	rs73250004	61231598	C	G	0.619	0.617	0.99	0.00730326611012	0.0175	0.6777	14004	16757	14424.77
1485287	chr8	rs78702087	61232787	T	C	0.89	0.892	0.98	-0.0162005226717083	0.0275	0.5562	14004	16757	14424.77
1488758	chr8	rs9298035	61233350	C	T	0.111	0.111	0.993	0.0012991557316201	0.0272	0.9609	14004	16757	14424.77
1489045	chr8	rs10088581	61233408	T	C	0.8	0.805	0.974	-0.028399474521698	0.0216	0.1891	14004	16757	14424.77
1482757	chr8	rs12680649	61236183	T	C	0.652	0.651	0.986	0.0062007356416035	0.0179	0.7294	14004	16757	14424.77
1485787	chr8	rs16926006	61236991	G	A	0.771	0.765	0.974	0.0250047589895661	0.0204	0.2197	14004	16757	14424.77
1488082	chr8	rs10100017	61237900	C	T	0.801	0.806	0.968	-0.0278029446620889	0.0217	0.1997	14004	16757	14424.77
1476525	chr8	rs7815812	61238328	A	T	0.312	0.306	0.986	0.0213015034199157	0.0185	0.2491	14004	16757	14424.77
1485668	chr8	rs7824479	61239553	A	G	0.652	0.652	0.985	0.0062007356416035	0.018	0.7287	14004	16757	14424.77
1485215	chr8	rs16926008	61239915	C	A	0.655	0.654	0.986	0.0078987227933553	0.018	0.6608	14004	16757	14424.77
1482579	chr8	rs1893275	61241862	T	C	0.655	0.654	0.975	0.0100988346774146	0.0181	0.5777	14004	16757	14424.77
1473324	chr8	rs78263339	61242894	C	T	0.89	0.891	0.976	-0.0144032303107437	0.0275	0.6018	14004	16757	14424.77
1471286	chr8	rs7011237	61243357	A	G	0.546	0.546	0.979	0.0043007385516922	0.0172	0.8024	14004	16757	14424.77
1473860	chr8	rs35966938	61243984	C	T	0.658	0.657	0.979	0.0107025231331357	0.0181	0.553	14004	16757	14424.77
1472672	chr8	rs34334893	61243999	C	T	0.658	0.657	0.979	0.0110981866660334	0.0181	0.5401	14004	16757	14424.77
1474740	chr8	rs9772625	61244220	A	G	0.315	0.309	0.981	0.0236969951765786	0.0185	0.2004	14004	16757	14424.77
1487928	chr8	rs78262852	61244389	C	T	0.66	0.658	0.981	0.0103957761821204	0.0181	0.5667	14004	16757	14424.77
1489411	chr8	rs2326517	61245480	T	A	0.315	0.309	0.98	0.0243998868235351	0.0185	0.1861	14004	16757	14424.77
1482832	chr8	rs7014277	61246948	T	C	0.769	0.763	0.969	0.0221038989069263	0.0204	0.2787	14004	16757	14424.77
1480880	chr8	rs7838707	61248234	C	T	0.118	0.117	0.947	0.0045994064948955	0.0271	0.865	14004	16757	14424.77
1489969	chr8	rs1824995	61248640	T	C	0.427	0.42	0.97	0.0267977123853779	0.0174	0.1234	14004	16757	14424.77
1478877	chr8	rs117517496	61248995	C	T	0.89	0.892	0.97	-0.0147989665120717	0.0276	0.5932	14004	16757	14424.77
1485546	chr8	rs1585888	61248996	G	A	0.658	0.657	0.976	0.0101978249764461	0.0181	0.5742	14004	16757	14424.77
1480677	chr8	rs3896736	61249576	G	A	0.317	0.311	0.981	0.0250047589895661	0.0185	0.176	14004	16757	14424.77
1482991	chr8	rs79650475	61250124	T	C	0.984	0.984	0.398	-0.0145046862028817	0.1073	0.8923	14004	16757	14424.77
1480175	chr8	rs6982717	61250319	G	T	0.318	0.312	0.986	0.025696986087186	0.0184	0.1625	14004	16757	14424.77
1480003	chr8	rs6471867	61251091	C	G	0.317	0.311	0.982	0.0269047980491434	0.0184	0.1446	14004	16757	14424.77
1478218	chr8	rs6471868	61251641	A	G	0.317	0.311	0.979	0.027196791588428	0.0185	0.1406	14004	16757	14424.77
1471395	chr8	rs1383239	61252500	G	A	0.4	0.398	0.949	0.0199986865066891	0.0178	0.2607	14004	16757	14424.77
1470650	chr8	rs11985405	61254494	C	T	0.309	0.302	0.964	0.0311982343370806	0.0188	0.09567	14004	16757	14424.77
1470185	chr8	rs10957131	61254501	G	A	0.322	0.316	0.97	0.0267977123853779	0.0185	0.1474	14004	16757	14424.77
1472169	chr8	rs7838379	61255262	A	G	0.322	0.316	0.97	0.027196791588428	0.0185	0.1409	14004	16757	14424.77
1474232	chr8	rs7842303	61255591	C	T	0.77	0.763	0.956	0.0307037775750057	0.0205	0.1349	14004	16757	14424.77
1470724	chr8	rs116349637	61256473	A	G	0.77	0.763	0.955	0.0311013012983478	0.0206	0.1308	14004	16757	14424.77
1475677	chr8	rs115139027	61256666	C	G	0.77	0.763	0.955	0.0311013012983478	0.0206	0.1299	14004	16757	14424.77
1487085	chr8	rs114588701	61256905	A	G	0.77	0.763	0.955	0.0311982343370806	0.0206	0.1289	14004	16757	14424.77
1479702	chr8	rs13279521	61256999	G	A	0.664	0.663	0.966	0.0089993837968006	0.0183	0.624	14004	16757	14424.77
1489526	chr8	rs7007086	61257485	A	C	0.677	0.684	0.966	-0.0277001306422786	0.0185	0.1343	14004	16757	14424.77
1470862	chr8	rs55981054	61258857	A	C	0.771	0.764	0.954	0.0314017631395316	0.0206	0.1273	14004	16757	14424.77
1485092	chr8	rs10102320	61261345	G	A	0.679	0.685	0.964	-0.0267033828345498	0.0186	0.1504	14004	16757	14424.77
1480581	chr8	rs16918847	61261653	C	T	0.889	0.891	0.966	-0.0149004625639624	0.0276	0.5886	14004	16757	14424.77
1473111	chr8	rs10092218	61261790	T	C	0.336	0.336	0.967	-0.0045001103249234	0.0183	0.8049	14004	16757	14424.77
1487474	chr8	rs17741196	61261819	T	C	0.897	0.897	0.918	-0.0031048149534787	0.0292	0.9169	14004	16757	14424.77
1471906	chr8	rs10105637	61261970	A	G	0.679	0.685	0.963	-0.026600681797179	0.0186	0.1526	14004	16757	14424.77
1477531	chr8	rs28651514	61262593	C	T	0.679	0.685	0.961	-0.027196494688472	0.0186	0.1433	14004	16757	14424.77
1478319	chr8	rs78222650	61263701	C	T	0.889	0.891	0.961	-0.0163021610829842	0.0277	0.5546	14004	16757	14424.77
1485756	chr8	rs931139	61265044	C	T	0.698	0.703	0.952	-0.0239034240815591	0.019	0.2083	14004	16757	14424.77
1482071	chr8	rs113023771	61265914	G	A	0.884	0.886	0.944	-0.0186019483996616	0.0274	0.4987	14004	16757	14424.77
1485309	chr8	rs6471870	61267366	A	G	0.452	0.45	0.958	0.0044998604248922	0.0174	0.796	14004	16757	14424.77
1483523	chr8	rs2096892	61267392	T	C	0.339	0.338	0.957	-0.0039979812872983	0.0184	0.826	14004	16757	14424.77
1484579	chr8	rs72648521	61268784	C	T	0.887	0.889	0.947	-0.01999864650669	0.0276	0.4684	14004	16757	14424.77
1473761	chr8	rs13439870	61269247	G	A	0.453	0.451	0.962	0.0028958031120254	0.0174	0.8659	14004	16757	14424.77
1484885	chr8	rs1383241	61271167	A	C	0.472	0.469	0.962	0.0077002766261879	0.0174	0.6557	14004	16757	14424.77
1479116	chr8	rs11776244	61271485	C	T	0.453	0.451	0.967	0.0044003044444822	0.0174	0.799	14004	16757	14424.77
1484687	chr8	rs11998308	61276247	A	G	0.472	0.468	0.972	0.0088011559530687	0.0173	0.6095	14004	16757	14424.77
1487303	chr8	rs60931648	61276979	C	T	0.471	0.468	0.971	0.0087020272939009	0.0173	0.6148	14004	16757	14424.77
1470227	chr8	rs922610	61277533	A	G	0.338	0.338	0.965	-0.0042992284528324	0.0183	0.814	14004	16757	14424.77
1488899	chr8	rs10102372	61278456	A	G	0.701	0.705	0.946	-0.0259949602770859	0.0191	0.1736	14004	16757	14424.77
1480213	chr8	rs72648524	61278961	G	A	0.888	0.891	0.941	-0.0257999754904126	0.0279	0.3553	14004	16757	14424.77
1476616	chr8	rs10957132	61279446	G	A	0.471	0.468	0.965	0.0076010387728197	0.0174	0.661	14004	16757	14424.77
1477888	chr8	rs10087002	61282231	A	G	0.469	0.466	0.949	0.0072039888485025	0.0175	0.6809	14004	16757	14424.77
1480256	chr8	rs12677500	61287045	A	G	0.75	0.743	0.885	0.0404027066313724	0.0207	0.05119	14004	16757	14424.77
1489214	chr8	rs16926096	61288497	C	A	0.746	0.739	0.927	0.0326027085440124	0.0203	0.108	14004	16757	14424.77
1486075	chr8	rs7017939	61289742	A	G	0.354	0.352	0.929	-0.0033957590691798	0.0185	0.852	14004	16757	14424.77
1488995	chr8	rs7001436	61290421	T	C	0.333	0.332	0.932	-0.0059979518036359	0.0187	0.7473	14004	16757	14424.77
1471964	chr8	rs16926104	61291806	T	C	0.746	0.738	0.932	0.031498667059371	0.0203	0.1199	14004	16757	14424.77
1488154	chr8	rs11776538	61293449	T	A	0.61	0.615	0.914	-0.0282965991551138	0.0182	0.1205	14004	16757	14424.77
1470024	chr8	rs6471873	61293772	T	C	0.333	0.331	0.935	-0.0057967688471774	0.0187	0.7573	14004	16757	14424.77
1481130	chr8	rs11787444	61294126	C	T	0.906	0.906	0.913	0.001998002662673	0.0306	0.9491	14004	16757	14424.77
1478093	chr8	rs6995153	61297937	G	A	0.901	0.901	0.898	0.0109992854583691	0.0302	0.7148	14004	16757	14424.77
1476251	chr8	rs6995041	61298005	C	G	0.474	0.47	0.935	0.0121953336998771	0.0177	0.4894	14004	16757	14424.77
1478073	chr8	rs6995397	61298301	A	G	0.728	0.731	0.928	-0.0154994990469515	0.0198	0.4338	14004	16757	14424.77
1487771	chr8	rs1989748	61298857	G	A	0.746	0.738	0.951	0.0311013012983478	0.0201	0.1214	14004	16757	14424.77
1485615	chr8	rs1989747	61298931	T	G	0.746	0.738	0.951	0.0310043588626902	0.0201	0.1218	14004	16757	14424.77
1478625	chr8	rs6983084	61299297	T	C	0.746	0.738	0.952	0.0308977113278438	0.02	0.1234	14004	16757	14424.77
1490200	chr8	rs6471875	61299528	C	A	0.473	0.469	0.94	0.0110981866660334	0.0177	0.5293	14004	16757	14424.77
1473865	chr8	rs7005668	61299880	C	T	0.333	0.331	0.951	-0.0022024235552	0.0185	0.9061	14004	16757	14424.77
1482635	chr8	rs10957133	61300510	T	C	0.473	0.469	0.942	0.0108014536938559	0.0176	0.5389	14004	16757	14424.77
1477229	chr8	rs16926111	61300734	T	C	0.746	0.738	0.956	0.0301023438164435	0.02	0.132	14004	16757	14424.77
1472736	chr8	rs4145666	61301410	T	A	0.868	0.872	0.883	-0.035596090043474	0.0269	0.1854	14004	16757	14424.77
1480388	chr8	rs78350009	61302783	C	T	0.967	0.966	0.851	-0.0033957590691798	0.0513	0.9466	14004	16757	14424.77
1485238	chr8	rs6984378	61303146	G	A	0.485	0.479	0.955	0.0135971385060249	0.0175	0.4381	14004	16757	14424.77
1483268	chr8	rs59359269	61303319	C	G	0.937	0.938	0.855	-0.0085968472255182	0.0387	0.8241	14004	16757	14424.77
1474894	chr8	rs17814894	61303622	A	G	0.506	0.5	0.955	0.0135971385060249	0.0175	0.4358	14004	16757	14424.77
1478539	chr8	rs7820186	61303682	G	A	0.888	0.89	0.947	-0.02960390325858	0.0277	0.2844	14004	16757	14424.77
1482794	chr8	rs16918852	61303783	C	T	0.746	0.738	0.971	0.0278972284172359	0.0199	0.1596	14004	16757	14424.77
1487369	chr8	rs77894793	61303980	C	A	0.746	0.738	0.972	0.027799974857679	0.0198	0.1606	14004	16757	14424.77
1469620	chr8	rs6471876	61304221	G	T	0.888	0.89	0.95	-0.0289963604415917	0.0276	0.2949	14004	16757	14424.77
1488980	chr8	rs10107773	61304728	C	T	0.887	0.89	0.951	-0.0286978729475453	0.0276	0.2994	14004	16757	14424.77
1482192	chr8	rs28484871	61305825	C	A	0.888	0.89	0.954	-0.0282040203730758	0.0276	0.307	14004	16757	14424.77
1470441	chr8	rs7830710	61306157	G	A	0.506	0.499	0.962	0.0128964817350202	0.0174	0.4581	14004	16757	14424.77
1484677	chr8	rs7814226	61306245	T	C	0.339	0.334	0.98	0.0003999200213268	0.0182	0.9816	14004	16757	14424.77
1486039	chr8	rs1552071	61306938	G	A	0.53	0.524	0.96	0.0076010387728197	0.0175	0.6642	14004	16757	14424.77
1484998	chr8	rs10102945	61307115	T	C	0.339	0.334	0.984	0.0006997551142732	0.0181	0.9701	14004	16757	14424.77
1480906	chr8	rs11776939	61307547	C	T	0.507	0.502	0.964	0.0055048206344449	0.0174	0.7518	14004	16757	14424.77
1474447	chr8	rs1125374	61308204	T	A	0.614	0.616	0.914	-0.021101069908054	0.0182	0.2465	14004	16757	14424.77
1475247	chr8	rs72648528	61308774	C	T	0.744	0.737	0.986	0.0259016375226531	0.0196	0.1864	14004	16757	14424.77
1470790	chr8	rs11988766	61308783	G	A	0.338	0.334	0.988	-0.0001000050003333	0.0181	0.9957	14004	16757	14424.77
1474828	chr8	rs10504311	61309122	G	A	0.729	0.729	0.98	-0.0117993392160431	0.0192	0.5388	14004	16757	14424.77
1484567	chr8	rs62510178	61309151	T	C	0.61	0.605	0.996	0.0092966519050945	0.0174	0.5927	14004	16757	14424.77
1471016	chr8	rs10504312	61309198	A	G	0.338	0.334	0.989	9.99950003332973e-05	0.0181	0.9976	14004	16757	14424.77
1472436	chr8	rs10957135	61309452	C	A	0.729	0.729	0.98	-0.0115969858456632	0.0193	0.548	14004	16757	14424.77
1475885	chr8	rs35907640	61311164	G	A	0.888	0.89	0.963	-0.0217038334437866	0.0274	0.4296	14004	16757	14424.77
1471672	chr8	rs2086393	61311510	T	C	0.609	0.604	0.998	0.0088011559530687	0.0174	0.6132	14004	16757	14424.77
1490380	chr8	rs57459725	61312205	C	G	0.743	0.736	0.989	0.0243998868235351	0.0196	0.2131	14004	16757	14424.77
1482190	chr8	rs1466471	61315691	A	G	0.0304	0.0301	0.275	0.023003381764963	0.0998	0.8178	12439	15214	12870.84
1488079	chr8	rs1000500	61315720	G	A	0.609	0.604	1.0	0.0087020272939009	0.0174	0.6156	14004	16757	14424.77
1489061	chr8	rs16926133	61319094	G	A	0.747	0.741	0.995	0.0204984635773248	0.0196	0.2972	14004	16757	14424.77
1480533	chr8	rs10108568	61319103	T	A	0.885	0.886	0.978	-0.0108991808690006	0.0269	0.6858	14004	16757	14424.77
1476851	chr8	rs72648529	61319361	T	C	0.747	0.741	0.996	0.0208021276292633	0.0196	0.2885	14004	16757	14424.77
1488736	chr8	rs7017556	61319467	C	T	0.73	0.731	0.986	-0.0138961051921114	0.0192	0.4702	14004	16757	14424.77
1487470	chr8	rs922611	61320174	T	C	0.747	0.74	0.996	0.0207041815582916	0.0196	0.2904	14004	16757	14424.77
1487345	chr8	rs2012856	61320911	T	C	0.361	0.357	0.984	0.0008995952428359	0.0179	0.9612	14004	16757	14424.77
1475687	chr8	rs72648531	61321270	A	G	0.747	0.74	0.997	0.0207041815582916	0.0196	0.2914	14004	16757	14424.77
1488381	chr8	rs16926137	61321715	C	G	0.747	0.74	0.997	0.0207041815582916	0.0196	0.2925	14004	16757	14424.77
1476754	chr8	rs7826226	61322563	A	C	0.73	0.731	0.985	-0.0138961051921114	0.0192	0.4708	14004	16757	14424.77
1488066	chr8	rs13271668	61322988	C	G	0.885	0.886	0.982	-0.0105049846451474	0.0269	0.6971	14004	16757	14424.77
1478670	chr8	rs56073139	61323459	T	G	0.885	0.886	0.982	-0.0104039337153929	0.0269	0.6976	14004	16757	14424.77
1487547	chr8	rs7002036	61324092	A	G	0.885	0.886	0.983	-0.0104039337153929	0.0269	0.6989	14004	16757	14424.77
1482892	chr8	rs62510180	61324842	G	A	0.885	0.886	0.983	-0.010302892995897	0.0269	0.7024	14004	16757	14424.77
1476717	chr8	rs28405386	61325642	C	T	0.73	0.731	0.985	-0.0142003494011414	0.0192	0.4617	14004	16757	14424.77
1473054	chr8	rs6994192	61325684	T	C	0.361	0.356	0.984	0.0006997551142732	0.0179	0.9687	14004	16757	14424.77
1488030	chr8	rs7841648	61326183	A	G	0.34	0.335	0.99	-0.0007002451143934	0.0181	0.9669	14004	16757	14424.77
1477008	chr8	rs28576477	61326751	C	T	0.885	0.886	0.984	-0.0099998320783335	0.0268	0.7104	14004	16757	14424.77
1469770	chr8	rs6994818	61327808	G	A	0.886	0.887	0.986	-0.0085968472255182	0.0269	0.7503	14004	16757	14424.77
1480348	chr8	rs6471877	61327862	A	G	0.361	0.356	0.985	0.0008995952428359	0.0179	0.9614	14004	16757	14424.77
1485446	chr8	rs1318227	61328508	A	C	0.34	0.335	0.99	-0.0007002451143934	0.0181	0.9675	14004	16757	14424.77
1488542	chr8	rs13278073	61328821	C	T	0.885	0.886	0.986	-0.0095050300143049	0.0268	0.7233	14004	16757	14424.77
1473603	chr8	rs10087760	61329769	A	G	0.361	0.356	0.985	0.0006997551142732	0.0179	0.9689	14004	16757	14424.77
1473115	chr8	rs2068589	61329912	G	A	0.885	0.886	0.987	-0.0094040800752939	0.0268	0.7264	14004	16757	14424.77
1482240	chr8	rs2068587	61329961	A	C	0.361	0.356	0.985	0.0006997551142732	0.0179	0.9694	14004	16757	14424.77
1480710	chr8	rs11988798	61330014	T	A	0.339	0.335	0.99	-0.0008003201707691	0.0181	0.9638	14004	16757	14424.77
1479824	chr8	rs13438846	61330269	G	A	0.886	0.887	0.988	-0.0083043861636152	0.0269	0.7588	14004	16757	14424.77
1486896	chr8	rs16926155	61330816	T	C	0.746	0.74	0.999	0.0198026272961797	0.0196	0.3111	14004	16757	14424.77
1490785	chr8	rs9785091	61330886	G	A	0.361	0.356	0.985	0.0005998200719675	0.0179	0.9715	14004	16757	14424.77
1478738	chr8	rs11775407	61331055	C	T	0.73	0.731	0.986	-0.0138048499765589	0.0192	0.4721	14004	16757	14424.77
1483238	chr8	rs10092773	61331387	G	A	0.361	0.357	0.984	0.0007996801705642	0.0179	0.9661	14004	16757	14424.77
1482540	chr8	rs9785108	61331882	C	A	0.885	0.886	0.988	-0.0094040800752939	0.0268	0.726	14004	16757	14424.77
1483511	chr8	rs57163592	61332311	C	T	0.746	0.74	0.998	0.0195967237465575	0.0196	0.3182	14004	16757	14424.77
1483550	chr8	rs58620608	61333533	C	T	0.746	0.74	0.999	0.0199006617063362	0.0196	0.3107	14004	16757	14424.77
1488582	chr8	rs13258421	61334137	C	T	0.886	0.887	0.989	-0.008395140788382	0.0269	0.7544	14004	16757	14424.77
1486325	chr8	rs28819229	61334191	C	G	0.361	0.356	0.986	0.0005998200719675	0.0179	0.9712	14004	16757	14424.77
1490372	chr8	rs7824671	61334730	C	T	0.339	0.335	0.991	-0.0008003201707691	0.0181	0.966	14004	16757	14424.77
1470623	chr8	rs7825612	61335402	A	C	0.476	0.471	0.982	0.0044998604248922	0.0173	0.7952	14004	16757	14424.77
1473108	chr8	rs2326556	61335494	C	T	0.73	0.73	0.986	-0.0138048499765589	0.0192	0.4721	14004	16757	14424.77
1481611	chr8	rs6999822	61336037	A	G	0.361	0.356	0.986	0.0006997551142732	0.0179	0.9687	14004	16757	14424.77
1487697	chr8	rs10111967	61336100	C	G	0.885	0.886	0.99	-0.0095050300143049	0.0268	0.723	14004	16757	14424.77
1475085	chr8	rs1842388	61336917	G	A	0.341	0.337	0.989	-0.0023026490626755	0.0181	0.8976	14004	16757	14424.77
1483991	chr8	rs1842389	61337279	C	A	0.476	0.47	0.982	0.0045994064948955	0.0173	0.7923	14004	16757	14424.77
1472901	chr8	rs2326557	61337304	A	C	0.73	0.73	0.986	-0.0138961051921114	0.0192	0.47	14004	16757	14424.77
1470970	chr8	rs6981694	61337453	G	A	0.746	0.74	0.999	0.0200967016991224	0.0196	0.3058	14004	16757	14424.77
1469811	chr8	rs6982032	61337674	G	C	0.36	0.356	0.986	0.0006997551142732	0.0179	0.969	14004	16757	14424.77
1478611	chr8	rs6982404	61338184	A	G	0.36	0.356	0.986	0.0006997551142732	0.0179	0.9679	14004	16757	14424.77
1484615	chr8	rs948420	61338777	C	G	0.729	0.73	0.985	-0.0145046862028817	0.0192	0.4507	14004	16757	14424.77
1490625	chr8	rs7823786	61340105	C	G	0.885	0.886	0.992	-0.0086977157031958	0.0267	0.7463	14004	16757	14424.77
1472068	chr8	rs9298037	61340669	G	A	0.886	0.887	0.993	-0.0081027387031859	0.0268	0.763	14004	16757	14424.77
1482351	chr8	rs2170167	61340676	G	A	0.476	0.471	0.983	0.0034041991335623	0.0173	0.8423	14004	16757	14424.77
1481401	chr8	rs12547923	61340828	T	C	0.476	0.471	0.983	0.0034041991335623	0.0173	0.8422	14004	16757	14424.77
1475919	chr8	rs4354350	61341711	A	G	0.476	0.471	0.983	0.0034041991335623	0.0173	0.8422	14004	16757	14424.77
1474606	chr8	rs7009310	61343016	G	C	0.361	0.357	0.987	0.0	0.0178	0.9985	14004	16757	14424.77
1481651	chr8	rs34851488	61343077	C	T	0.886	0.887	0.993	-0.0082035573506883	0.0268	0.7612	14004	16757	14424.77
1484793	chr8	rs62510198	61343331	G	A	0.876	0.876	0.968	-0.0062998021485279	0.0262	0.8086	14004	16757	14424.77
1488721	chr8	rs79428508	61344276	T	C	0.747	0.741	1.0	0.0199006617063362	0.0196	0.3099	14004	16757	14424.77
1475154	chr8	rs10808708	61344532	T	C	0.361	0.357	0.987	0.0	0.0178	0.999	14004	16757	14424.77
1484143	chr8	rs11787314	61344608	T	C	0.361	0.357	0.987	-0.0001000050003333	0.0178	0.9958	14004	16757	14424.77
1481824	chr8	rs28699676	61344778	T	A	0.476	0.471	0.983	0.0035038543266769	0.0173	0.8399	14004	16757	14424.77
1480754	chr8	rs7818403	61345760	G	C	0.361	0.357	0.987	0.0	0.0178	0.9991	14004	16757	14424.77
1480500	chr8	rs9650199	61346197	C	T	0.885	0.886	0.994	-0.0087985943563496	0.0267	0.7408	14004	16757	14424.77
1488769	chr8	rs76878786	61346561	C	G	0.747	0.741	0.999	0.0197045832743354	0.0196	0.3155	14004	16757	14424.77
1485401	chr8	rs10107019	61347172	G	A	0.476	0.471	0.983	0.0035038543266769	0.0173	0.8373	14004	16757	14424.77
1479312	chr8	rs7007407	61347916	C	T	0.886	0.887	0.994	-0.0084959889212643	0.0268	0.7514	14004	16757	14424.77
1473659	chr8	rs13256564	61347974	A	G	0.73	0.731	0.985	-0.0146974807605841	0.0192	0.4453	14004	16757	14424.77
1472733	chr8	rs7007737	61348144	C	T	0.885	0.886	0.994	-0.0091012913892029	0.0267	0.7339	14004	16757	14424.77
1483518	chr8	rs6994606	61348783	T	G	0.361	0.357	0.987	-0.0001000050003333	0.0178	0.9957	14004	16757	14424.77
1484566	chr8	rs10108692	61349350	T	C	0.476	0.471	0.983	0.0036034995896235	0.0173	0.8353	14004	16757	14424.77
1483141	chr8	rs7839822	61351822	T	G	0.734	0.736	0.976	-0.015895669405385	0.0194	0.4144	14004	16757	14424.77
1473519	chr8	rs77005946	61352024	G	A	0.735	0.737	0.977	-0.0153979421800967	0.0194	0.4295	14004	16757	14424.77
1489453	chr8	rs148580937	61352261	C	T	0.939	0.942	0.892	-0.0257999754904126	0.0393	0.5118	14004	16757	14424.77
1471380	chr8	rs6471879	61352469	A	G	0.361	0.357	0.987	-0.0003000450090019	0.0178	0.9885	14004	16757	14424.77
1489253	chr8	rs6996165	61352942	C	T	0.361	0.357	0.987	-0.0003000450090019	0.0178	0.9847	14004	16757	14424.77
1478475	chr8	rs7017113	61353362	T	G	0.476	0.471	0.983	0.0037031349243813	0.0173	0.8283	14004	16757	14424.77
1486904	chr8	rs7001588	61353688	G	A	0.747	0.741	1.0	0.0204984635773248	0.0196	0.2947	14004	16757	14424.77
1483301	chr8	rs7001220	61353708	A	G	0.73	0.731	0.985	-0.0147989665120717	0.0192	0.4414	14004	16757	14424.77
1478622	chr8	rs36056092	61354748	C	T	0.886	0.887	0.996	-0.009696862978864	0.0268	0.7169	14004	16757	14424.77
1486652	chr8	rs6989196	61355026	T	G	0.361	0.357	0.987	-0.0004000800213396	0.0178	0.9812	14004	16757	14424.77
1474975	chr8	rs7007812	61355412	C	T	0.885	0.886	0.996	-0.010302892995897	0.0267	0.6984	14004	16757	14424.77
1475744	chr8	rs149639896	61356283	C	T	0.928	0.93	0.837	-0.023401696181619	0.036	0.5163	14004	16757	14424.77
1473331	chr8	rs57297574	61357328	C	T	0.747	0.741	1.0	0.0207041815582916	0.0196	0.2898	14004	16757	14424.77
1487879	chr8	rs62510203	61357628	G	A	0.959	0.957	0.742	0.0176041339483571	0.0488	0.7188	14004	16757	14424.77
1479971	chr8	rs7839853	61358544	C	T	0.747	0.741	1.0	0.0209000641077417	0.0196	0.2868	14004	16757	14424.77
1486518	chr8	rs58818800	61359223	G	A	0.476	0.471	0.984	0.003902375817241	0.0173	0.8191	14004	16757	14424.77
1483631	chr8	rs56091731	61359741	C	A	0.747	0.741	1.0	0.0209000641077417	0.0196	0.2853	14004	16757	14424.77
1487612	chr8	rs28738712	61359807	C	G	0.885	0.886	0.997	-0.0111013930711739	0.0267	0.676	14004	16757	14424.77
1488570	chr8	rs11776511	61360266	A	G	0.94	0.943	0.905	-0.0231048737150968	0.0393	0.5567	14004	16757	14424.77
1489920	chr8	rs7819947	61361493	A	G	0.361	0.357	0.987	-0.0007002451143934	0.0178	0.9674	14004	16757	14424.77
1479274	chr8	rs28897378	61361768	G	A	0.886	0.887	0.998	-0.0108991808690006	0.0268	0.6832	14004	16757	14424.77
1475874	chr8	rs10104705	61362032	G	A	0.886	0.887	0.998	-0.0111013930711739	0.0268	0.6782	14004	16757	14424.77
1490650	chr8	rs2186985	61362369	G	A	0.747	0.741	1.0	0.0212036062510236	0.0196	0.2797	14004	16757	14424.77
1483690	chr8	rs7831106	61364209	G	A	0.361	0.357	0.987	-0.0009004052431641	0.0178	0.9616	14004	16757	14424.77
1486505	chr8	rs74756518	61365862	A	G	0.885	0.886	0.999	-0.0122041688389067	0.0266	0.6467	14004	16757	14424.77
1484540	chr8	rs7824474	61366312	T	C	0.361	0.357	0.988	-0.0009004052431641	0.0178	0.9594	14004	16757	14424.77
1470295	chr8	rs7828383	61366588	T	A	0.339	0.335	0.991	-0.0022024235552	0.0181	0.9039	14004	16757	14424.77
1474923	chr8	rs1480342	61366641	A	G	0.729	0.73	0.985	-0.0152963956259917	0.0192	0.4266	14004	16757	14424.77
1480435	chr8	rs13272533	61366667	A	G	0.886	0.887	0.999	-0.0116981574124923	0.0268	0.6628	14004	16757	14424.77
1480428	chr8	rs1552070	61367094	C	G	0.361	0.357	0.988	-0.0010005003335835	0.0178	0.9571	14004	16757	14424.77
1489085	chr8	rs16926208	61367645	C	A	0.747	0.741	1.0	0.021497269010823	0.0196	0.2717	14004	16757	14424.77
1470666	chr8	rs6998307	61368722	A	G	0.361	0.357	0.988	-0.0010005003335835	0.0178	0.9531	14004	16757	14424.77
1479919	chr8	rs7829407	61369006	G	A	0.747	0.741	1.0	0.0217027816432335	0.0196	0.2689	14004	16757	14424.77
1488592	chr8	rs10957136	61369123	A	G	0.729	0.73	0.985	-0.015702643727291	0.0192	0.4138	14004	16757	14424.77
1489748	chr8	rs10101758	61369757	T	C	0.886	0.887	0.999	-0.0122041688389067	0.0267	0.6475	14004	16757	14424.77
1489957	chr8	rs948422	61369808	G	C	0.476	0.471	0.985	0.004101577021075	0.0173	0.8108	14004	16757	14424.77
1481672	chr8	rs72648552	61370278	G	A	0.747	0.741	1.0	0.0215951374365897	0.0196	0.2697	14004	16757	14424.77
1489036	chr8	rs7002467	61372909	T	C	0.884	0.886	1.0	-0.0129028853555234	0.0266	0.6273	14004	16757	14424.77
1490777	chr8	rs7832664	61373199	T	A	0.729	0.73	0.985	-0.0152963956259917	0.0192	0.4262	14004	16757	14424.77
1488669	chr8	rs6471880	61373340	C	T	0.361	0.357	0.988	-0.0012007205765188	0.0178	0.9442	14004	16757	14424.77
1483743	chr8	rs13254748	61373597	G	A	0.886	0.887	1.0	-0.0124977728299804	0.0267	0.6395	14004	16757	14424.77
1487952	chr8	rs72648553	61374546	T	A	0.746	0.74	0.995	0.0212036062510236	0.0196	0.2797	14004	16757	14424.77
1483272	chr8	rs13265543	61374869	G	A	0.476	0.471	0.985	0.004101577021075	0.0173	0.8108	14004	16757	14424.77
1474683	chr8	rs13267828	61375131	T	C	0.729	0.73	0.985	-0.0152963956259917	0.0192	0.4256	14004	16757	14424.77
1484326	chr8	rs6998294	61375686	G	T	0.729	0.73	0.985	-0.0152963956259917	0.0192	0.4266	14004	16757	14424.77
1478510	chr8	rs12548711	61376960	T	C	0.36	0.356	0.986	-0.001501126126267	0.0179	0.935	14004	16757	14424.77
