## Supplementary material for "Characterization of shared and ancestry-specific signals driving complex traits using multi-ancestry fine-mapping": s1_gwas_temp.txt

Unnamed: 0	chrom	ID	pos	A1	A2	FCAS	FCON	IMPINFO	BETA	SE	P	NCAS	NCON	NEFF
1648078	chr8	rs6994950	65109177	C	T	0.104	0.104	1.0	0.0110981866660334	0.0141	0.4295	53386	77258	58749.13
1659666	chr8	rs6983216	65113794	C	A	0.888	0.891	0.995	-0.0060985584618694	0.0138	0.6561	53386	77258	58749.13
1656023	chr8	rs1485508	65114171	A	C	0.244	0.24	0.993	0.0148984646619666	0.0101	0.1395	53386	77258	58749.13
1662748	chr8	rs13268763	65115733	T	C	0.245	0.242	0.997	0.0146028573839336	0.01	0.145	53386	77258	58749.13
1656417	chr8	rs113303795	65117596	G	A	0.955	0.954	0.873	-0.0256973671872587	0.0222	0.2462	53386	77258	58749.13
1643296	chr8	rs56056312	65117696	T	C	0.969	0.97	0.995	-0.0449032281024259	0.0252	0.0748	53386	77258	58749.13
1641217	chr8	rs114286773	65119221	T	C	0.94	0.938	0.877	-0.0091012913892029	0.0193	0.638	53386	77258	58749.13
1648413	chr8	rs6987428	65119890	G	A	0.104	0.105	1.0	0.0088011559530687	0.0141	0.53	53386	77258	58749.13
1657586	chr8	rs10957303	65120161	C	A	0.246	0.242	0.996	0.0138042809763971	0.01	0.1684	53386	77258	58749.13
1663412	chr8	rs10106817	65121053	C	T	0.893	0.895	0.995	-0.0052035148315978	0.014	0.708	53386	77258	58749.13
1650711	chr8	rs10808735	65121299	T	C	0.22	0.217	0.997	0.0077002766261879	0.0104	0.4628	53386	77258	58749.13
1659284	chr8	rs11990688	65121729	G	C	0.968	0.97	0.993	-0.0440981887217984	0.0252	0.08042	53386	77258	58749.13
1644556	chr8	rs12680185	65121791	T	A	0.246	0.242	0.996	0.0140015196358136	0.01	0.1624	53386	77258	58749.13
1643348	chr8	rs7008352	65123661	C	T	0.246	0.242	0.996	0.0140015196358136	0.01	0.1641	53386	77258	58749.13
1655096	chr8	rs28521674	65123871	C	T	0.893	0.895	0.996	-0.0049019951702315	0.014	0.7252	53386	77258	58749.13
1654345	chr8	rs11992818	65124209	C	T	0.103	0.104	1.0	0.009504687014246	0.0141	0.5029	53386	77258	58749.13
1658381	chr8	rs12547529	65125295	G	A	0.921	0.924	0.846	-0.0235962138551867	0.0175	0.1761	53386	77258	58749.13
1659845	chr8	rs34966923	65125304	C	G	0.893	0.895	0.996	-0.0049019951702315	0.014	0.7265	53386	77258	58749.13
1646128	chr8	rs4588892	65128517	T	C	0.214	0.212	0.997	0.0089993837968006	0.0105	0.3911	53386	77258	58749.13
1649218	chr8	rs10088800	65128677	A	G	0.893	0.895	0.996	-0.004701032558649	0.014	0.7368	53386	77258	58749.13
1641519	chr8	rs4573320	65128758	T	C	0.246	0.242	0.996	0.0138042809763971	0.01	0.1689	53386	77258	58749.13
1646350	chr8	rs4146360	65129459	C	A	0.246	0.242	0.996	0.014504302202808	0.01	0.1499	53386	77258	58749.13
1660408	chr8	rs72652642	65130580	A	G	0.894	0.895	0.996	-0.005696192544881	0.014	0.6864	53386	77258	58749.13
1642238	chr8	rs7830531	65131169	T	C	0.89	0.892	0.997	-0.0079011318962572	0.0138	0.569	53386	77258	58749.13
1654062	chr8	rs28423974	65131688	A	G	0.893	0.895	0.996	-0.0052035148315978	0.014	0.7081	53386	77258	58749.13
1649049	chr8	rs4620321	65132948	T	C	0.246	0.242	0.996	0.0141987193998129	0.01	0.1562	53386	77258	58749.13
1656104	chr8	rs2356662	65133678	T	C	0.214	0.212	0.997	0.0089993837968006	0.0105	0.3916	53386	77258	58749.13
1645787	chr8	rs2054777	65135602	C	T	0.894	0.895	0.995	-0.005696192544881	0.014	0.6845	53386	77258	58749.13
1648477	chr8	rs2356661	65136448	A	G	0.214	0.212	0.997	0.0090984829852593	0.0105	0.387	53386	77258	58749.13
1642968	chr8	rs1485486	65136579	A	G	0.103	0.104	1.0	0.0090984829852593	0.0142	0.5208	53386	77258	58749.13
1655496	chr8	rs1011856	65136858	T	C	0.214	0.212	0.997	0.0089002747867194	0.0105	0.3979	53386	77258	58749.13
1653813	chr8	rs1011857	65137604	A	G	0.247	0.243	0.995	0.0140015196358136	0.01	0.1619	53386	77258	58749.13
1654225	chr8	rs10103972	65138048	A	G	0.894	0.895	0.995	-0.0068030886197391	0.014	0.6296	53386	77258	58749.13
1662614	chr8	rs16930961	65138263	G	A	0.893	0.895	0.995	-0.0054045784588597	0.014	0.7009	53386	77258	58749.13
1641402	chr8	rs1899051	65139965	A	G	0.255	0.251	0.993	0.01600129372694	0.0099	0.108	53386	77258	58749.13
1648761	chr8	rs16930969	65143126	C	T	0.969	0.97	0.993	-0.0360003042410416	0.0253	0.1545	53386	77258	58749.13
1639536	chr8	rs6983423	65144104	A	G	0.89	0.892	0.997	-0.008395140788382	0.0138	0.5417	53386	77258	58749.13
1654323	chr8	rs2629628	65144533	A	T	0.255	0.251	0.993	0.0160997014894237	0.0099	0.1048	53386	77258	58749.13
1641442	chr8	rs72652651	65144556	T	C	0.969	0.97	0.991	-0.0386992491392765	0.0254	0.1281	53386	77258	58749.13
1653721	chr8	rs13267683	65145957	G	A	0.89	0.892	0.996	-0.0085968472255182	0.0138	0.536	53386	77258	58749.13
1647950	chr8	rs12335044	65146780	T	C	0.894	0.896	0.994	-0.0067024110596754	0.014	0.6311	53386	77258	58749.13
1655419	chr8	rs2629620	65147184	C	A	0.223	0.221	0.993	0.0123039944561641	0.0104	0.2343	53386	77258	58749.13
1648282	chr8	rs1971832	65147860	T	G	0.969	0.97	0.99	-0.0349020520092649	0.0252	0.1665	53386	77258	58749.13
1643002	chr8	rs2220203	65150994	C	T	0.113	0.113	0.996	0.0135971385060249	0.0136	0.3197	53386	77258	58749.13
1658299	chr8	rs10957304	65151971	T	A	0.969	0.97	0.99	-0.0364980230402006	0.0253	0.1496	53386	77258	58749.13
1652708	chr8	rs34584966	65152437	A	G	0.865	0.866	0.982	-0.0105049846451474	0.0127	0.4091	53386	77258	58749.13
1650146	chr8	rs11775076	65160453	T	C	0.72	0.723	0.984	-0.0170037478161859	0.0097	0.07997	53386	77258	58749.13
1644992	chr8	rs9886424	65161216	T	C	0.72	0.723	0.984	-0.0169020380753563	0.0097	0.08003	53386	77258	58749.13
1651794	chr8	rs66771575	65161507	T	C	0.887	0.886	0.995	-0.013004189135254	0.0136	0.3378	53386	77258	58749.13
1649596	chr8	rs6983018	65163128	T	C	0.72	0.723	0.984	-0.0169020380753563	0.0097	0.08046	53386	77258	58749.13
1650730	chr8	rs893827	65163718	T	G	0.72	0.723	0.984	-0.0169020380753563	0.0097	0.08112	53386	77258	58749.13
1644319	chr8	rs16930988	65165645	T	G	0.887	0.887	0.995	-0.0125990355765152	0.0136	0.3566	53386	77258	58749.13
1643357	chr8	rs7845826	65166439	C	T	0.72	0.723	0.984	-0.0169020380753563	0.0097	0.08022	53386	77258	58749.13
1657162	chr8	rs17222094	65166526	T	C	0.869	0.87	0.98	-0.009797842480111	0.0129	0.4477	53386	77258	58749.13
1656096	chr8	rs10504374	65169017	T	C	0.751	0.753	0.985	-0.0132980281439898	0.01	0.1849	53386	77258	58749.13
1643643	chr8	rs1440140	65170895	G	A	0.721	0.725	0.982	-0.0174005146801673	0.0097	0.07269	53386	77258	58749.13
1662865	chr8	rs2028391	65171544	T	G	0.72	0.723	0.984	-0.0174005146801673	0.0097	0.07311	53386	77258	58749.13
1655664	chr8	rs2883988	65171898	A	G	0.887	0.887	0.995	-0.013004189135254	0.0136	0.3379	53386	77258	58749.13
1661009	chr8	rs2119184	65172420	A	C	0.887	0.887	0.995	-0.0130953713122409	0.0136	0.3353	53386	77258	58749.13
1650754	chr8	rs2165251	65172527	A	G	0.886	0.886	0.995	-0.013004189135254	0.0136	0.341	53386	77258	58749.13
1651599	chr8	rs2218167	65173265	C	T	0.852	0.854	0.994	-0.0188974371044634	0.0122	0.1217	53386	77258	58749.13
1648537	chr8	rs10110463	65174630	A	C	0.867	0.868	0.982	-0.0106970095483354	0.0128	0.4034	53386	77258	58749.13
1647238	chr8	rs67315487	65174930	T	G	0.886	0.886	0.994	-0.0130953713122409	0.0136	0.336	53386	77258	58749.13
1649480	chr8	rs35646721	65175053	T	C	0.85	0.852	0.993	-0.0182963622831166	0.0122	0.1315	53386	77258	58749.13
1654853	chr8	rs10102005	65178034	C	T	0.721	0.723	0.989	-0.0159972768350078	0.0097	0.09724	53386	77258	58749.13
1653987	chr8	rs35009220	65181053	T	C	0.845	0.846	0.995	-0.0170037478161859	0.012	0.1562	53386	77258	58749.13
1663320	chr8	rs16930997	65181152	G	A	0.885	0.885	0.998	-0.0095958936734469	0.0135	0.477	53386	77258	58749.13
1660531	chr8	rs755764	65183082	G	A	0.885	0.884	1.0	-0.0085968472255182	0.0135	0.5234	53386	77258	58749.13
1640860	chr8	rs755765	65183399	A	T	0.844	0.846	0.996	-0.0160988945897493	0.012	0.1768	53386	77258	58749.13
1653593	chr8	rs17313886	65183965	C	T	0.876	0.877	0.989	-0.0095050300143049	0.0131	0.4682	53386	77258	58749.13
1645914	chr8	rs1440142	65186105	T	C	0.721	0.723	0.993	-0.0152963956259917	0.0096	0.1122	53386	77258	58749.13
1647541	chr8	rs11778740	65186322	A	G	0.848	0.849	0.996	-0.0149004625639624	0.012	0.2146	53386	77258	58749.13
1649818	chr8	rs7822543	65186350	A	C	0.973	0.974	0.985	-0.0598986354083514	0.0273	0.02809	53386	77258	58749.13
1641231	chr8	rs2356665	65186616	C	A	0.847	0.848	0.997	-0.0154994990469515	0.012	0.1965	53386	77258	58749.13
1656885	chr8	rs4515592	65187013	C	T	0.885	0.884	1.0	-0.0079011318962572	0.0135	0.5591	53386	77258	58749.13
1645989	chr8	rs1440143	65188055	T	A	0.845	0.846	0.997	-0.0165969709073694	0.012	0.164	53386	77258	58749.13
1639077	chr8	rs10110750	65188498	T	G	0.721	0.724	0.993	-0.0156010662286512	0.0097	0.1054	53386	77258	58749.13
1653707	chr8	rs28395378	65188584	C	A	0.845	0.846	0.997	-0.0165969709073694	0.012	0.1655	53386	77258	58749.13
1642899	chr8	rs66464473	65189980	C	T	0.885	0.885	1.0	-0.0086977157031958	0.0135	0.5211	53386	77258	58749.13
1661683	chr8	rs6989276	65190785	A	G	0.973	0.975	0.985	-0.0620030714417325	0.0273	0.02309	53386	77258	58749.13
1652081	chr8	rs17313991	65190888	T	C	0.761	0.765	0.863	0.0009995003330834	0.0108	0.9245	53386	77258	58749.13
1654259	chr8	rs6994670	65191812	A	G	0.963	0.964	0.991	-0.0364046818937998	0.0232	0.1162	53386	77258	58749.13
1655569	chr8	rs10095433	65192072	T	C	0.845	0.846	0.997	-0.0165969709073694	0.012	0.1657	53386	77258	58749.13
1655744	chr8	rs11787111	65192451	G	A	0.973	0.975	0.985	-0.0620988329318545	0.0273	0.02288	53386	77258	58749.13
1647087	chr8	rs7000098	65192690	C	T	0.847	0.848	0.997	-0.0159972768350078	0.012	0.1834	53386	77258	58749.13
1650174	chr8	rs6982872	65193137	T	C	0.845	0.846	0.997	-0.0165969709073694	0.012	0.1656	53386	77258	58749.13
1647325	chr8	rs10957305	65193342	A	G	0.847	0.848	0.996	-0.0159972768350078	0.012	0.1816	53386	77258	58749.13
1661283	chr8	rs60109366	65193903	T	C	0.963	0.964	0.989	-0.0369026020501437	0.0232	0.1124	53386	77258	58749.13
1650891	chr8	rs57278897	65194212	C	T	0.973	0.975	0.983	-0.0630036995790015	0.0273	0.02131	53386	77258	58749.13
1645705	chr8	rs58221439	65194425	T	G	0.973	0.975	0.978	-0.0608015124606624	0.0276	0.02726	53386	77258	58749.13
1644570	chr8	rs6998816	65195953	T	C	0.721	0.723	0.993	-0.0154994990469515	0.0096	0.1086	53386	77258	58749.13
1657087	chr8	rs17314250	65196279	A	G	0.876	0.877	0.992	-0.009000382197299	0.0131	0.4926	53386	77258	58749.13
1652448	chr8	rs1371685	65197740	C	T	0.798	0.802	0.991	0.001099395443301	0.0108	0.916	53386	77258	58749.13
1658767	chr8	rs1371684	65197752	A	G	0.798	0.802	0.99	0.001099395443301	0.0108	0.9213	53386	77258	58749.13
1653606	chr8	rs4478613	65200179	T	A	0.798	0.802	0.992	0.0008995952428359	0.0108	0.9343	53386	77258	58749.13
1639862	chr8	rs10957306	65200291	C	T	0.798	0.802	0.992	0.0008995952428359	0.0108	0.9352	53386	77258	58749.13
1650868	chr8	rs28895626	65201963	T	C	0.821	0.823	0.993	0.0050969882578437	0.0113	0.6487	53386	77258	58749.13
1648105	chr8	rs1440137	65204091	A	C	0.821	0.823	0.992	0.0051964749068174	0.0113	0.6425	53386	77258	58749.13
1640942	chr8	rs10111329	65205247	G	A	0.821	0.823	0.992	0.0051964749068174	0.0113	0.6472	53386	77258	58749.13
1645713	chr8	rs10090207	65206537	C	T	0.821	0.823	0.992	0.0048979852621919	0.0113	0.6607	53386	77258	58749.13
1660013	chr8	rs10105633	65206905	T	C	0.797	0.801	0.991	-0.0004000800213396	0.0108	0.9695	53386	77258	58749.13
1662119	chr8	rs28643545	65207294	C	G	0.797	0.801	0.991	-0.0004000800213396	0.0108	0.9696	53386	77258	58749.13
1644868	chr8	rs13252892	65207854	G	A	0.797	0.801	0.99	-0.0005001250416822	0.0108	0.9623	53386	77258	58749.13
1653521	chr8	rs7822866	65209324	C	T	0.797	0.801	0.991	-0.0004000800213396	0.0108	0.9705	53386	77258	58749.13
1662248	chr8	rs10097129	65210446	T	A	0.797	0.801	0.99	-0.0004000800213396	0.0108	0.9722	53386	77258	58749.13
1657021	chr8	rs34215741	65211043	A	G	0.89	0.888	0.98	-0.0026033858701149	0.0139	0.8506	53386	77258	58749.13
1645968	chr8	rs1440136	65212430	C	G	0.797	0.801	0.991	-0.0003000450090019	0.0108	0.976	53386	77258	58749.13
1652159	chr8	rs7841666	65212922	A	G	0.797	0.801	0.991	-0.0004000800213396	0.0108	0.9719	53386	77258	58749.13
1655181	chr8	rs971236	65213478	A	G	0.789	0.791	0.989	-0.0039979812872983	0.0106	0.7089	53386	77258	58749.13
1659614	chr8	rs10097471	65213703	G	T	0.811	0.812	0.993	0.0028958031120254	0.011	0.7902	53386	77258	58749.13
1660128	chr8	rs10504375	65214492	T	C	0.704	0.709	0.986	-0.0033957590691798	0.0095	0.7202	53386	77258	58749.13
1645730	chr8	rs9298081	65215119	A	G	0.712	0.715	0.987	-0.0009004052431641	0.0096	0.9216	53386	77258	58749.13
1641690	chr8	rs10105676	65215884	G	A	0.712	0.715	0.987	-0.0008003201707691	0.0096	0.9375	53386	77258	58749.13
1661196	chr8	rs72505488	65216302	G	A	0.897	0.899	0.955	-0.0082035573506883	0.0145	0.5718	53386	77258	58749.13
1661056	chr8	rs73690606	65216660	G	A	0.902	0.903	0.98	-0.0099998320783335	0.0146	0.495	53386	77258	58749.13
1640556	chr8	rs190937	65216854	T	C	0.897	0.896	0.974	-0.0048015088161939	0.0143	0.7379	53386	77258	58749.13
1655304	chr8	rs11995170	65219672	C	T	0.902	0.903	0.983	-0.0101008421794295	0.0146	0.4908	53386	77258	58749.13
1663663	chr8	rs10087386	65220152	T	G	0.807	0.809	0.989	0.0013990209137074	0.011	0.8998	53386	77258	58749.13
1643390	chr8	rs16931063	65222139	C	A	0.81	0.812	0.994	0.0033045340083004	0.011	0.7678	53386	77258	58749.13
1646496	chr8	rs1347758	65223098	T	C	0.702	0.707	0.99	-0.0026033858701149	0.0095	0.7831	53386	77258	58749.13
1660892	chr8	rs28589728	65223638	G	A	0.902	0.903	0.986	-0.0104039337153929	0.0146	0.4742	53386	77258	58749.13
1643706	chr8	rs11992099	65223769	A	G	0.902	0.903	0.987	-0.0104039337153929	0.0146	0.4774	53386	77258	58749.13
1640491	chr8	rs36108177	65224215	C	A	0.904	0.905	0.986	-0.0095050300143049	0.0147	0.5202	53386	77258	58749.13
1650892	chr8	rs7840001	65224967	A	G	0.704	0.709	0.991	-0.0032954239497972	0.0095	0.7274	53386	77258	58749.13
1660549	chr8	rs1595482	65225954	A	G	0.904	0.905	0.988	-0.0094040800752939	0.0147	0.5224	53386	77258	58749.13
1654686	chr8	rs11990923	65226277	T	C	0.902	0.903	0.989	-0.0098988321792475	0.0146	0.4952	53386	77258	58749.13
1639459	chr8	rs1438228	65226640	A	C	0.902	0.903	0.989	-0.0099998320783335	0.0146	0.4926	53386	77258	58749.13
1654282	chr8	rs10099867	65226862	A	C	0.81	0.812	0.995	0.0034041991335623	0.011	0.7569	53386	77258	58749.13
1658838	chr8	rs1595483	65226881	G	C	0.902	0.903	0.99	-0.0098988321792475	0.0146	0.4957	53386	77258	58749.13
1650906	chr8	rs298194	65227070	G	A	0.897	0.896	0.965	-0.0060985584618694	0.0144	0.6745	53386	77258	58749.13
1647673	chr8	rs11998088	65228207	C	T	0.902	0.903	0.991	-0.0098988321792475	0.0145	0.4948	53386	77258	58749.13
1639715	chr8	rs9298082	65228453	T	A	0.712	0.715	0.993	-0.0004000800213396	0.0095	0.9684	53386	77258	58749.13
1649489	chr8	rs7834294	65229114	G	T	0.902	0.903	0.992	-0.0099998320783335	0.0145	0.4929	53386	77258	58749.13
1645105	chr8	rs35845730	65229937	G	T	0.81	0.812	0.996	0.0036034995896235	0.011	0.7426	53386	77258	58749.13
1652560	chr8	rs77864368	65230042	T	C	0.902	0.903	0.993	-0.0105049846451474	0.0145	0.4683	53386	77258	58749.13
1658944	chr8	rs62521215	65230063	A	G	0.81	0.812	0.996	0.0037031349243813	0.011	0.74	53386	77258	58749.13
1656278	chr8	rs62521216	65230368	A	G	0.82	0.821	0.996	0.004101577021075	0.0112	0.7118	53386	77258	58749.13
1644347	chr8	rs146163695	65232590	T	C	0.903	0.905	0.994	-0.009696862978864	0.0146	0.5081	53386	77258	58749.13
1646752	chr8	rs149062608	65232744	T	A	0.902	0.903	0.995	-0.0105959392134034	0.0145	0.4662	53386	77258	58749.13
1659142	chr8	rs150019065	65234654	G	A	0.937	0.935	0.852	-0.0149004625639624	0.0192	0.4355	53386	77258	58749.13
1643655	chr8	rs7828574	65234947	C	T	0.902	0.903	0.997	-0.0102018624845967	0.0145	0.4817	53386	77258	58749.13
1659267	chr8	rs28631026	65234983	C	T	0.818	0.82	0.994	0.0049974917102918	0.0112	0.6562	53386	77258	58749.13
1658210	chr8	rs10957308	65235506	A	G	0.902	0.903	0.998	-0.0101008421794295	0.0145	0.4859	53386	77258	58749.13
1654573	chr8	rs12335124	65236018	T	C	0.82	0.821	0.997	0.0043007385516922	0.0112	0.704	53386	77258	58749.13
1656008	chr8	rs12334830	65236314	C	G	0.81	0.812	0.997	0.004001981379298	0.011	0.7179	53386	77258	58749.13
1663441	chr8	rs1438229	65236952	A	G	0.712	0.715	0.997	-0.0004000800213396	0.0095	0.9689	53386	77258	58749.13
1649348	chr8	rs10090928	65237207	C	T	0.712	0.715	0.997	-0.0004000800213396	0.0095	0.9676	53386	77258	58749.13
1649954	chr8	rs55758770	65237449	T	G	0.903	0.905	0.996	-0.0095958936734469	0.0146	0.5096	53386	77258	58749.13
1652282	chr8	rs73690609	65237966	C	T	0.902	0.903	0.997	-0.0106970095483354	0.0145	0.4628	53386	77258	58749.13
1640690	chr8	rs13252463	65237997	C	A	0.82	0.821	0.997	0.0044003044444822	0.0112	0.697	53386	77258	58749.13
1646428	chr8	rs12708021	65238605	C	A	0.81	0.812	0.997	0.004201162744548	0.011	0.7052	53386	77258	58749.13
1649666	chr8	rs7840690	65239095	T	G	0.902	0.903	0.997	-0.0102018624845967	0.0145	0.4815	53386	77258	58749.13
1643639	chr8	rs67633283	65239486	A	G	0.82	0.821	0.997	0.0044003044444822	0.0112	0.6951	53386	77258	58749.13
1640619	chr8	rs57389441	65239603	A	C	0.902	0.903	0.997	-0.0102018624845967	0.0145	0.4814	53386	77258	58749.13
1646079	chr8	rs13274668	65240061	T	A	0.81	0.812	0.997	0.004201162744548	0.011	0.7058	53386	77258	58749.13
1641984	chr8	rs13275299	65240283	T	C	0.82	0.821	0.997	0.0044003044444822	0.0112	0.6925	53386	77258	58749.13
1662085	chr8	rs13257322	65242166	A	G	0.704	0.709	0.998	-0.0026033858701149	0.0095	0.7854	53386	77258	58749.13
1652786	chr8	rs11993477	65242655	G	T	0.902	0.903	0.996	-0.0105959392134034	0.0145	0.4637	53386	77258	58749.13
1641034	chr8	rs11986260	65242706	A	G	0.903	0.905	0.995	-0.0095050300143049	0.0146	0.5142	53386	77258	58749.13
1650685	chr8	rs10093773	65243151	C	T	0.811	0.812	0.997	0.0046989426564652	0.011	0.6687	53386	77258	58749.13
1652681	chr8	rs17223648	65244543	G	A	0.819	0.821	0.996	0.0044998604248922	0.0112	0.6867	53386	77258	58749.13
1652758	chr8	rs1837193	65245116	T	C	0.712	0.715	0.996	-0.0003000450090019	0.0095	0.979	53386	77258	58749.13
1660746	chr8	rs13254698	65245350	T	C	0.82	0.821	0.995	0.0045994064948955	0.0112	0.6832	53386	77258	58749.13
1644633	chr8	rs7844448	65246637	T	C	0.702	0.707	0.994	-0.0021022080918702	0.0095	0.827	53386	77258	58749.13
1655853	chr8	rs7824601	65248253	T	G	0.702	0.707	0.994	-0.002002002670673	0.0095	0.8315	53386	77258	58749.13
1642935	chr8	rs1438230	65249209	T	A	0.937	0.935	0.855	-0.0162005226717083	0.0191	0.3959	53386	77258	58749.13
1659934	chr8	rs10104164	65250883	C	T	0.81	0.812	0.994	0.0044003044444822	0.011	0.6893	53386	77258	58749.13
1649339	chr8	rs59375354	65252872	A	T	0.902	0.903	0.986	-0.0110002818588653	0.0146	0.4513	53386	77258	58749.13
1653194	chr8	rs60953601	65252983	C	T	0.902	0.903	0.986	-0.0106970095483354	0.0146	0.463	53386	77258	58749.13
1654966	chr8	rs9298083	65253331	T	A	0.712	0.715	0.991	-0.0004000800213396	0.0096	0.9657	53386	77258	58749.13
1662129	chr8	rs17315206	65254172	G	A	0.819	0.821	0.993	0.0049974917102918	0.0112	0.6588	53386	77258	58749.13
1661017	chr8	rs58928116	65254405	G	A	0.903	0.905	0.983	-0.009696862978864	0.0147	0.5121	53386	77258	58749.13
1661874	chr8	rs13262851	65254663	G	A	0.81	0.812	0.992	0.0043007385516922	0.011	0.6969	53386	77258	58749.13
1640186	chr8	rs2008156	65254903	T	C	0.81	0.812	0.991	0.0045994064948955	0.011	0.6749	53386	77258	58749.13
1650588	chr8	rs2008164	65254976	T	C	0.712	0.715	0.989	-0.0001000050003333	0.0096	0.9907	53386	77258	58749.13
1653780	chr8	rs11986954	65255468	G	T	0.902	0.903	0.982	-0.0105959392134034	0.0146	0.4676	53386	77258	58749.13
1657073	chr8	rs10096133	65256119	A	G	0.712	0.715	0.987	-0.0001000050003333	0.0096	0.9929	53386	77258	58749.13
1656140	chr8	rs1899047	65258301	G	T	0.705	0.709	0.981	-0.0023026490626755	0.0096	0.8061	53386	77258	58749.13
1642528	chr8	rs1899048	65258742	C	T	0.813	0.815	0.97	-0.0018016219466282	0.0112	0.8743	53386	77258	58749.13
1653329	chr8	rs10110341	65259103	T	C	0.673	0.672	0.976	0.004201162744548	0.0093	0.6498	53386	77258	58749.13
1645703	chr8	rs10098936	65259467	G	A	0.824	0.825	0.975	0.0087020272939009	0.0115	0.4453	53386	77258	58749.13
1647405	chr8	rs10099728	65260306	C	T	0.824	0.825	0.975	0.0090984829852593	0.0115	0.428	53386	77258	58749.13
1658729	chr8	rs1370746	65263089	T	C	0.674	0.674	0.984	0.0053954185169075	0.0093	0.5575	53386	77258	58749.13
1659830	chr8	rs73687205	65265635	T	A	0.856	0.854	0.966	-0.0040983869261633	0.0124	0.741	53386	77258	58749.13
1640497	chr8	rs56207344	65268032	A	G	0.856	0.854	0.968	-0.0039979812872983	0.0124	0.7478	53386	77258	58749.13
1657933	chr8	rs35911912	65268309	A	G	0.655	0.656	0.603	-0.003797200248385	0.0117	0.7442	53386	77258	58749.13
1663147	chr8	rs4027692	65268558	A	G	0.857	0.856	0.958	-0.0054950702819798	0.0126	0.6616	53386	77258	58749.13
1655159	chr8	rs4416859	65268559	A	G	0.858	0.856	0.958	-0.0040983869261633	0.0126	0.7419	53386	77258	58749.13
1651278	chr8	rs298190	65270624	A	T	0.324	0.325	0.992	-0.0036968248442897	0.0092	0.6899	53386	77258	58749.13
1658762	chr8	rs298191	65271861	G	A	0.325	0.325	0.994	-0.0031950988965408	0.0092	0.7294	53386	77258	58749.13
1663451	chr8	rs298192	65272478	G	A	0.328	0.328	0.996	-0.0039979812872983	0.0092	0.6628	53386	77258	58749.13
1645039	chr8	rs13263664	65274434	A	G	0.941	0.942	0.87	-0.0325955083699338	0.0197	0.0982	53386	77258	58749.13
1650991	chr8	rs298193	65276204	G	T	0.341	0.341	0.942	-0.0029042131473898	0.0094	0.7602	53386	77258	58749.13
1654094	chr8	rs2577888	65277469	A	C	0.189	0.189	0.952	-0.0251024465608414	0.0113	0.02608	53386	77258	58749.13
1653205	chr8	rs298203	65277726	A	T	0.106	0.107	0.97	-0.0404991299799539	0.0142	0.00448	53386	77258	58749.13
1657245	chr8	rs298204	65277946	C	T	0.189	0.189	0.952	-0.0236986067778773	0.0113	0.03598	53386	77258	58749.13
1649448	chr8	rs298205	65281771	C	A	0.182	0.182	0.965	-0.0243951568347216	0.0114	0.03206	53386	77258	58749.13
1647503	chr8	rs112748912	65282105	G	C	0.926	0.926	0.934	-0.0067024110596754	0.017	0.6945	53386	77258	58749.13
1658859	chr8	rs298206	65282499	T	A	0.183	0.183	0.967	-0.0247026126403718	0.0113	0.02935	53386	77258	58749.13
1661447	chr8	rs298207	65282597	A	G	0.106	0.107	0.978	-0.0416035498550752	0.0142	0.003377	53386	77258	58749.13
1648813	chr8	rs298208	65282785	A	G	0.183	0.184	0.967	-0.0251024465608414	0.0113	0.0268	53386	77258	58749.13
1661307	chr8	rs72654507	65283278	G	A	0.926	0.926	0.937	-0.0066017436345624	0.017	0.6977	53386	77258	58749.13
1654597	chr8	rs2577887	65283500	A	G	0.106	0.107	0.981	-0.0416035498550752	0.0142	0.003342	53386	77258	58749.13
1662286	chr8	rs1440144	65283588	G	T	0.106	0.107	0.981	-0.0416973775562091	0.0142	0.003244	53386	77258	58749.13
1663347	chr8	rs190938	65283691	G	T	0.183	0.183	0.97	-0.0248051189189711	0.0113	0.0283	53386	77258	58749.13
1662862	chr8	rs4737670	65290323	G	C	0.919	0.922	0.971	-0.0181028726978536	0.0161	0.2623	53386	77258	58749.13
1647644	chr8	rs298210	65290369	A	G	0.0815	0.0818	0.972	-0.046201018900714	0.0161	0.004037	53386	77258	58749.13
1647979	chr8	rs298211	65290439	G	C	0.179	0.178	0.985	-0.0255024404124231	0.0113	0.02445	53386	77258	58749.13
1657990	chr8	rs298212	65290650	C	T	0.182	0.181	0.986	-0.0243951568347216	0.0113	0.03059	53386	77258	58749.13
1650251	chr8	rs192721	65291053	A	T	0.0961	0.0983	0.985	-0.0546990875223834	0.0147	0.0002047	53386	77258	58749.13
1648835	chr8	rs298213	65291266	A	C	0.0962	0.0984	0.984	-0.0544033888793865	0.0147	0.0002168	53386	77258	58749.13
1640807	chr8	rs298214	65292781	T	C	0.0962	0.0984	0.986	-0.0542978034078492	0.0147	0.0002215	53386	77258	58749.13
1642552	chr8	rs298215	65293055	T	G	0.0962	0.0984	0.986	-0.0542027860143161	0.0147	0.0002301	53386	77258	58749.13
1658617	chr8	rs298216	65293195	C	G	0.0975	0.0996	0.986	-0.0555972801024095	0.0146	0.0001443	53386	77258	58749.13
1653833	chr8	rs298217	65294662	G	C	0.181	0.18	0.993	-0.0243951568347216	0.0112	0.02974	53386	77258	58749.13
1659246	chr8	rs298218	65294672	G	A	0.0963	0.0984	0.988	-0.0538017009683557	0.0147	0.000248	53386	77258	58749.13
1651940	chr8	rs2289418	65294831	C	T	0.917	0.92	0.983	-0.017502275136142	0.0158	0.2682	53386	77258	58749.13
1660321	chr8	rs298219	65295251	G	T	0.181	0.18	0.995	-0.0240980393840575	0.0112	0.03176	53386	77258	58749.13
1651452	chr8	rs4737191	65295491	T	C	0.919	0.921	0.983	-0.0181028726978536	0.016	0.2571	53386	77258	58749.13
1654886	chr8	rs298196	65296602	C	T	0.0963	0.0983	0.99	-0.053200374867981	0.0147	0.0002902	53386	77258	58749.13
1640528	chr8	rs298197	65296964	G	A	0.097	0.099	0.99	-0.0536012187552047	0.0146	0.0002462	53386	77258	58749.13
1658566	chr8	rs298198	65297166	A	G	0.0963	0.0983	0.99	-0.0530000131617053	0.0147	0.0003028	53386	77258	58749.13
1659791	chr8	rs298199	65297600	G	T	0.0976	0.0996	0.992	-0.0542027860143161	0.0146	0.0002008	53386	77258	58749.13
1650635	chr8	rs72654518	65298207	G	A	0.919	0.921	0.984	-0.0180010511095525	0.016	0.261	53386	77258	58749.13
1645580	chr8	rs298200	65298302	A	G	0.0977	0.0996	0.992	-0.0540972217202848	0.0146	0.000206	53386	77258	58749.13
1660236	chr8	rs298201	65299145	C	T	0.181	0.18	0.998	-0.0239034240815591	0.0112	0.03332	53386	77258	58749.13
1641382	chr8	rs298176	65299861	T	A	0.0977	0.0997	0.994	-0.0536961790038609	0.0146	0.0002239	53386	77258	58749.13
1642088	chr8	rs298177	65299877	G	A	0.0977	0.0997	0.994	-0.0536961790038609	0.0146	0.0002263	53386	77258	58749.13
1648623	chr8	rs298179	65300873	G	A	0.097	0.0991	0.994	-0.0527996915922012	0.0146	0.0003012	53386	77258	58749.13
1641476	chr8	rs298180	65302273	A	G	0.181	0.18	1.0	-0.0235962138551867	0.0112	0.0348	53386	77258	58749.13
1655420	chr8	rs4737671	65302438	T	A	0.919	0.921	0.987	-0.017502275136142	0.016	0.2721	53386	77258	58749.13
1656173	chr8	rs298181	65303114	G	A	0.182	0.181	1.0	-0.0235962138551867	0.0112	0.03445	53386	77258	58749.13
1653709	chr8	rs298182	65303535	A	G	0.0967	0.0987	0.997	-0.0513985630860003	0.0146	0.0004318	53386	77258	58749.13
1657768	chr8	rs298183	65303657	T	G	0.098	0.1	0.998	-0.0527048164320283	0.0145	0.0002803	53386	77258	58749.13
1657627	chr8	rs1816658	65304073	A	G	0.953	0.953	0.923	-0.0185000759845861	0.0214	0.3867	53386	77258	58749.13
1639244	chr8	rs298184	65304111	G	A	0.098	0.1	0.998	-0.053200374867981	0.0145	0.0002425	53386	77258	58749.13
1647983	chr8	rs1438231	65304994	A	C	0.919	0.921	0.988	-0.0170037478161859	0.016	0.288	53386	77258	58749.13
1650656	chr8	rs298185	65305203	G	A	0.098	0.1	0.998	-0.0527996915922012	0.0145	0.0002741	53386	77258	58749.13
1662947	chr8	rs298186	65305334	C	T	0.098	0.1	0.998	-0.0527048164320283	0.0145	0.0002783	53386	77258	58749.13
1657152	chr8	rs59554614	65305565	C	A	0.917	0.92	0.988	-0.0162005226717083	0.0158	0.3048	53386	77258	58749.13
1645706	chr8	rs72654531	65306160	A	G	0.919	0.921	0.988	-0.0170952954286372	0.016	0.284	53386	77258	58749.13
1662232	chr8	rs298187	65306169	G	A	0.182	0.181	1.0	-0.0238010101859522	0.0112	0.03345	53386	77258	58749.13
1654036	chr8	rs72654533	65306181	C	G	0.919	0.921	0.988	-0.0170952954286372	0.016	0.2842	53386	77258	58749.13
1646325	chr8	rs72654537	65307593	T	G	0.919	0.921	0.988	-0.0170037478161859	0.016	0.2868	53386	77258	58749.13
1656440	chr8	rs2577908	65309512	T	C	0.818	0.819	1.0	0.0235016597850914	0.0112	0.0359	53386	77258	58749.13
1640523	chr8	rs16931156	65309870	G	A	0.919	0.921	0.987	-0.0170037478161859	0.016	0.2881	53386	77258	58749.13
1657346	chr8	rs2577907	65310171	G	A	0.902	0.9	0.997	0.0524975689577541	0.0145	0.0002973	53386	77258	58749.13
1653343	chr8	rs2612615	65310206	A	G	0.818	0.819	1.0	0.0235993322503244	0.0112	0.03481	53386	77258	58749.13
1644119	chr8	rs2612614	65310836	A	G	0.902	0.9	0.997	0.0524026787930484	0.0145	0.0003049	53386	77258	58749.13
1663409	chr8	rs11780414	65311002	G	T	0.919	0.921	0.987	-0.0170037478161859	0.016	0.288	53386	77258	58749.13
1652237	chr8	rs10957311	65311200	A	G	0.523	0.524	0.899	-0.0083043861636152	0.0091	0.3595	53386	77258	58749.13
1656486	chr8	rs4604479	65312647	A	G	0.902	0.9	0.997	0.0524026787930484	0.0145	0.0003068	53386	77258	58749.13
1657209	chr8	rs66858052	65312915	C	T	0.902	0.9	0.997	0.052696808999969	0.0145	0.0002764	53386	77258	58749.13
1651753	chr8	rs182317984	65313054	C	T	0.902	0.9	0.997	0.0524026787930484	0.0145	0.0003056	53386	77258	58749.13
1652222	chr8	rs2577906	65314480	A	C	0.902	0.9	0.997	0.0522982892110339	0.0145	0.0003108	53386	77258	58749.13
1646600	chr8	rs111322418	65314894	G	T	0.917	0.919	0.986	-0.0163021610829842	0.0158	0.3017	53386	77258	58749.13
1642826	chr8	rs113903237	65315873	A	G	0.902	0.9	0.997	0.0522982892110339	0.0145	0.0003138	53386	77258	58749.13
1639147	chr8	rs138704572	65317106	G	C	0.919	0.921	0.987	-0.0169020380753563	0.016	0.2896	53386	77258	58749.13
1660022	chr8	rs3098343	65317541	T	C	0.902	0.9	0.997	0.0522982892110339	0.0145	0.0003148	53386	77258	58749.13
1661706	chr8	rs148415900	65317669	G	T	0.903	0.901	0.996	0.0509972505709038	0.0146	0.0004737	53386	77258	58749.13
1658772	chr8	rs112185374	65318079	C	A	0.919	0.921	0.987	-0.0169020380753563	0.016	0.2906	53386	77258	58749.13
1645366	chr8	rs118125298	65318130	G	A	0.926	0.926	0.726	-0.0122041688389067	0.0193	0.5263	53386	77258	58749.13
1655151	chr8	rs72654556	65318170	G	A	0.919	0.921	0.986	-0.0168003386783461	0.016	0.2923	53386	77258	58749.13
1649828	chr8	rs2612613	65318265	G	T	0.903	0.901	0.994	0.0524975689577541	0.0146	0.0003126	53386	77258	58749.13
1645096	chr8	rs2612611	65318531	T	G	0.902	0.9	0.997	0.0522982892110339	0.0145	0.0003126	53386	77258	58749.13
1662579	chr8	rs2577905	65320219	T	G	0.819	0.82	1.0	0.0239020562806236	0.0112	0.03294	53386	77258	58749.13
1656160	chr8	rs72654561	65320701	C	T	0.919	0.921	0.986	-0.0169020380753563	0.016	0.2892	53386	77258	58749.13
1642507	chr8	rs2612610	65320773	A	G	0.903	0.901	0.996	0.0509972505709038	0.0146	0.0004776	53386	77258	58749.13
1660330	chr8	rs2577904	65320954	G	A	0.902	0.9	0.997	0.0522982892110339	0.0145	0.0003188	53386	77258	58749.13
1656268	chr8	rs72654564	65321512	G	A	0.919	0.921	0.986	-0.0169020380753563	0.016	0.2897	53386	77258	58749.13
1649654	chr8	rs16919018	65322369	G	T	0.953	0.952	0.929	-0.0208968257129853	0.0213	0.3264	53386	77258	58749.13
1651798	chr8	rs72654566	65324263	T	G	0.919	0.921	0.986	-0.0168003386783461	0.016	0.2944	53386	77258	58749.13
1656622	chr8	rs2600475	65325355	C	T	0.903	0.901	0.996	0.0515957486436504	0.0146	0.0003952	53386	77258	58749.13
1652420	chr8	rs16931164	65326036	C	A	0.919	0.921	0.986	-0.0168003386783461	0.016	0.2929	53386	77258	58749.13
1654547	chr8	rs2612609	65326407	C	T	0.902	0.9	0.996	0.0522982892110339	0.0145	0.0003167	53386	77258	58749.13
1646219	chr8	rs1869024	65326707	G	A	0.902	0.9	0.997	0.0520989697439806	0.0145	0.0003333	53386	77258	58749.13
1643440	chr8	rs56090938	65326922	G	A	0.919	0.921	0.986	-0.0168003386783461	0.016	0.2935	53386	77258	58749.13
1654856	chr8	rs2600474	65327089	T	C	0.903	0.901	0.996	0.0509022179271191	0.0146	0.0004985	53386	77258	58749.13
1654386	chr8	rs4737672	65327569	C	T	0.919	0.921	0.986	-0.0166986496230515	0.016	0.2948	53386	77258	58749.13
1655373	chr8	rs1155098	65328394	C	A	0.902	0.9	0.997	0.0520040417467951	0.0145	0.0003386	53386	77258	58749.13
1652490	chr8	rs2577903	65329513	G	A	0.151	0.153	0.918	-0.009000382197299	0.0125	0.4734	53386	77258	58749.13
1661718	chr8	rs2612604	65330616	A	G	0.902	0.9	0.997	0.0518996105407571	0.0145	0.0003448	53386	77258	58749.13
1649482	chr8	rs72654572	65330781	G	T	0.919	0.921	0.986	-0.0166986496230515	0.016	0.2946	53386	77258	58749.13
1661317	chr8	rs2600478	65332897	T	G	0.818	0.819	0.999	0.0239020562806236	0.0112	0.03253	53386	77258	58749.13
1645027	chr8	rs2600479	65332917	T	C	0.819	0.82	0.999	0.0231011029079872	0.0112	0.03926	53386	77258	58749.13
1658532	chr8	rs2600480	65333446	A	G	0.902	0.9	0.997	0.0518996105407571	0.0145	0.0003472	53386	77258	58749.13
1658456	chr8	rs72654575	65333736	G	A	0.919	0.921	0.986	-0.0168003386783461	0.016	0.2944	53386	77258	58749.13
1644659	chr8	rs2577901	65335545	C	T	0.902	0.9	0.996	0.0515007728624032	0.0145	0.0003913	53386	77258	58749.13
1655691	chr8	rs2612605	65336482	A	G	0.902	0.9	0.995	0.0515957486436504	0.0145	0.0003853	53386	77258	58749.13
1653718	chr8	rs2577900	65336889	G	A	0.818	0.819	0.999	0.0235016597850914	0.0112	0.03563	53386	77258	58749.13
1661183	chr8	rs2612606	65337163	C	A	0.818	0.819	0.999	0.0235993322503244	0.0112	0.03553	53386	77258	58749.13
1645006	chr8	rs16931172	65338420	G	A	0.967	0.966	0.919	-0.0121029460677457	0.0252	0.6308	52428	75603	57541.49
1654855	chr8	rs56087459	65338565	G	A	0.902	0.902	0.989	0.00730326611012	0.0145	0.6148	53386	77258	58749.13
1647869	chr8	rs2612607	65340163	A	G	0.81	0.811	0.997	0.0225048553400694	0.011	0.04079	53386	77258	58749.13
1642440	chr8	rs2612608	65340628	T	C	0.811	0.812	0.997	0.021497269010823	0.011	0.05106	53386	77258	58749.13
1641193	chr8	rs2600467	65341428	T	C	0.913	0.913	0.997	0.03029639423135	0.0154	0.04833	53386	77258	58749.13
1649729	chr8	rs2246411	65341470	A	G	0.911	0.911	0.997	0.0320992618599997	0.0153	0.0352	53386	77258	58749.13
1657823	chr8	rs72654580	65343129	T	C	0.9	0.899	0.992	0.0069954745123864	0.0144	0.6263	53386	77258	58749.13
1644581	chr8	rs11782401	65343369	C	T	0.9	0.899	0.992	0.0068961666878413	0.0144	0.6322	53386	77258	58749.13
1661572	chr8	rs10957312	65344089	C	T	0.9	0.899	0.992	0.0067968490002727	0.0144	0.6358	53386	77258	58749.13
1657089	chr8	rs72654583	65346890	G	A	0.9	0.899	0.993	0.0068961666878413	0.0144	0.6322	53386	77258	58749.13
1663214	chr8	rs3110289	65346936	C	T	0.904	0.903	1.0	0.0301023438164435	0.0146	0.03931	53386	77258	58749.13
1652508	chr8	rs2612601	65347317	T	A	0.8	0.8	1.0	0.0209000641077417	0.0108	0.05185	53386	77258	58749.13
1647825	chr8	rs2612600	65347906	A	G	0.904	0.903	1.0	0.0298985503458634	0.0146	0.04031	53386	77258	58749.13
1653227	chr8	rs2577899	65348017	A	G	0.8	0.8	1.0	0.0208021276292633	0.0108	0.05261	53386	77258	58749.13
1662107	chr8	rs2600472	65348272	G	C	0.904	0.903	1.0	0.0298985503458634	0.0146	0.04092	53386	77258	58749.13
1659213	chr8	rs2612599	65348577	G	A	0.802	0.801	0.999	0.0215951374365897	0.0108	0.04508	53386	77258	58749.13
1661254	chr8	rs2600471	65348621	T	C	0.905	0.904	1.0	0.0281986543586787	0.0147	0.05515	53386	77258	58749.13
1646168	chr8	rs16931194	65348846	G	C	0.9	0.899	0.993	0.0068961666878413	0.0144	0.63	53386	77258	58749.13
1662888	chr8	rs16931195	65349027	C	T	0.9	0.899	0.992	0.0071047017299317	0.0144	0.6225	53386	77258	58749.13
1648263	chr8	rs59712423	65350244	T	C	0.904	0.903	1.0	0.0304031059110447	0.0146	0.03728	53386	77258	58749.13
1649522	chr8	rs11784906	65350871	C	T	0.9	0.899	0.992	0.0071047017299317	0.0144	0.6239	53386	77258	58749.13
1654768	chr8	rs2577898	65351833	G	A	0.8	0.8	1.0	0.0217027816432335	0.0108	0.04402	53386	77258	58749.13
1644846	chr8	rs72654591	65351962	G	A	0.9	0.9	0.992	0.0082954970241069	0.0144	0.5654	53386	77258	58749.13
1642623	chr8	rs2577897	65353057	C	T	0.905	0.904	0.999	0.027799974857679	0.0147	0.05863	53386	77258	58749.13
1648989	chr8	rs2600470	65353181	T	A	0.905	0.904	0.998	0.0281014301108748	0.0147	0.05606	53386	77258	58749.13
1661420	chr8	rs16931205	65355953	G	C	0.899	0.899	0.989	0.0060019521956343	0.0144	0.6752	53386	77258	58749.13
1661221	chr8	rs12543248	65356771	G	A	0.365	0.367	0.959	-0.0207028323592018	0.0091	0.02334	53386	77258	58749.13
1661104	chr8	rs2600469	65356979	C	T	0.8	0.799	0.998	0.0208021276292633	0.0108	0.05383	53386	77258	58749.13
1645711	chr8	rs2600468	65357040	G	A	0.801	0.801	0.997	0.021497269010823	0.0108	0.04676	53386	77258	58749.13
1647726	chr8	rs2612603	65357610	G	A	0.905	0.904	0.997	0.0305970979773775	0.0147	0.0382	53386	77258	58749.13
1659233	chr8	rs3100116	65358853	T	G	0.794	0.794	0.996	0.0188021269625962	0.0107	0.07862	53386	77258	58749.13
1657229	chr8	rs10094274	65358884	G	C	0.89	0.891	0.987	0.0002999550089979	0.0139	0.9818	53386	77258	58749.13
1639734	chr8	rs3110288	65358894	C	T	0.905	0.904	0.996	0.0326027085440124	0.0147	0.02691	53386	77258	58749.13
1660249	chr8	rs2577896	65360541	A	G	0.793	0.792	0.998	0.0194986595340326	0.0106	0.06692	53386	77258	58749.13
1660836	chr8	rs2612598	65361087	T	A	0.795	0.793	1.0	0.0178006246255066	0.0106	0.0955	53386	77258	58749.13
1644262	chr8	rs9643568	65361194	G	A	0.98	0.98	0.841	-0.0104039337153929	0.0337	0.7585	53266	77097	58611.62
1645412	chr8	rs2577895	65361524	A	G	0.795	0.793	1.0	0.0176041339483571	0.0106	0.09813	53386	77258	58749.13
1651642	chr8	rs2577894	65361609	A	G	0.904	0.902	0.999	0.0320024161254944	0.0146	0.02839	53386	77258	58749.13
1660295	chr8	rs16931217	65361667	G	A	0.891	0.891	0.991	-0.000200020002667	0.0139	0.9872	53386	77258	58749.13
1658692	chr8	rs2577893	65361795	A	G	0.795	0.793	1.0	0.0177023841130051	0.0106	0.0966	53386	77258	58749.13
1660344	chr8	rs17356383	65361909	G	A	0.891	0.891	0.992	-0.000200020002667	0.0139	0.9867	53386	77258	58749.13
1655268	chr8	rs2612596	65361993	C	A	0.795	0.793	1.0	0.0178006246255066	0.0106	0.0952	53386	77258	58749.13
1658724	chr8	rs2612595	65362019	C	T	0.795	0.793	1.0	0.0177023841130051	0.0106	0.09614	53386	77258	58749.13
1661082	chr8	rs72654596	65362128	C	T	0.891	0.891	0.992	-0.0003000450090019	0.0139	0.9845	53386	77258	58749.13
1641289	chr8	rs16931229	65362524	G	T	0.795	0.794	1.0	0.0178988554877579	0.0107	0.09324	53386	77258	58749.13
1658101	chr8	rs2612594	65362559	G	C	0.794	0.793	0.999	0.0183996828453635	0.0106	0.0841	53386	77258	58749.13
1648951	chr8	rs111638077	65363007	G	A	0.891	0.891	0.991	-0.0003000450090019	0.0139	0.9839	53386	77258	58749.13
1643606	chr8	rs2612589	65364445	T	C	0.904	0.903	0.998	0.0312951579807101	0.0146	0.03246	53386	77258	58749.13
1647295	chr8	rs2612588	65364718	T	C	0.793	0.792	0.998	0.0182033098538737	0.0106	0.08771	53386	77258	58749.13
1661079	chr8	rs1376773	65364858	G	A	0.904	0.903	0.998	0.0315955615897506	0.0146	0.03117	53386	77258	58749.13
1656682	chr8	rs1823667	65364994	C	T	0.904	0.902	0.998	0.0326994961630157	0.0146	0.02562	53386	77258	58749.13
1662214	chr8	rs2218045	65365201	A	G	0.904	0.903	0.997	0.0312951579807101	0.0146	0.03262	53386	77258	58749.13
1639057	chr8	rs75829841	65366285	T	G	0.942	0.942	0.912	-0.0244976316004002	0.0194	0.2083	53386	77258	58749.13
1640599	chr8	rs2600466	65366600	C	T	0.904	0.903	0.996	0.031498667059371	0.0147	0.03152	53386	77258	58749.13
1643310	chr8	rs726561	65368227	G	A	0.794	0.793	0.996	0.0184978548821194	0.0107	0.08211	53386	77258	58749.13
1645312	chr8	rs72654600	65369823	C	T	0.915	0.915	0.91	-0.007095110875924	0.0162	0.6631	53386	77258	58749.13
1655286	chr8	rs72654601	65370220	T	G	0.891	0.891	0.989	0.0	0.0139	0.9983	53386	77258	58749.13
1643804	chr8	rs7820044	65370222	T	C	0.891	0.891	0.988	-0.0001000050003333	0.0139	0.9953	53386	77258	58749.13
1640903	chr8	rs2600476	65370653	T	C	0.794	0.792	0.995	0.0187039847937718	0.0107	0.07957	53386	77258	58749.13
1648190	chr8	rs17271629	65371610	C	A	0.891	0.891	0.988	9.99950003332973e-05	0.0139	0.9947	53386	77258	58749.13
1646909	chr8	rs2577891	65372704	A	G	0.794	0.792	0.992	0.0189002595004805	0.0107	0.07665	53386	77258	58749.13
1653083	chr8	rs28470172	65374809	G	A	0.794	0.792	0.991	0.0192044091837133	0.0107	0.07159	53386	77258	58749.13
1649963	chr8	rs12678303	65375946	G	C	0.891	0.891	0.985	-0.0005001250416822	0.0139	0.9696	53386	77258	58749.13
1655001	chr8	rs6472142	65376139	C	T	0.794	0.793	0.989	0.0193025022544974	0.0107	0.07169	53386	77258	58749.13
1647289	chr8	rs10282793	65376664	A	G	0.921	0.919	0.973	0.0323026073786261	0.0162	0.0458	53386	77258	58749.13
1657989	chr8	rs112240000	65378076	A	G	0.81	0.809	0.984	0.0179970767016546	0.011	0.1027	53386	77258	58749.13
1645773	chr8	rs10957313	65378160	A	T	0.462	0.458	0.933	0.0114047182634362	0.0089	0.202	53386	77258	58749.13
1645909	chr8	rs1530051	65379377	C	T	0.919	0.918	0.981	0.0324962313421326	0.016	0.04178	53386	77258	58749.13
1639599	chr8	rs1530052	65379428	A	G	0.919	0.918	0.98	0.0323994240466592	0.016	0.04288	53386	77258	58749.13
1649441	chr8	rs12544855	65379896	G	C	0.915	0.914	0.921	-0.0094040800752939	0.016	0.5582	53386	77258	58749.13
1658626	chr8	rs10504376	65380931	A	G	0.922	0.92	0.98	0.0329027196757078	0.0162	0.04178	53386	77258	58749.13
1654503	chr8	rs72656409	65382377	G	A	0.922	0.92	0.98	0.0330962274891896	0.0162	0.04082	53386	77258	58749.13
1644754	chr8	rs72656411	65382510	T	C	0.922	0.92	0.98	0.0329027196757078	0.0162	0.04216	53386	77258	58749.13
1652311	chr8	rs150940127	65385178	C	G	0.922	0.921	0.98	0.0329027196757078	0.0162	0.04231	53386	77258	58749.13
1646627	chr8	rs16931253	65385358	A	T	0.922	0.921	0.98	0.0332026408277183	0.0162	0.04054	53386	77258	58749.13
1660311	chr8	rs16931257	65387348	C	T	0.919	0.918	0.982	0.0341018649449722	0.016	0.03287	53386	77258	58749.13
1652771	chr8	rs7836768	65387467	A	G	0.645	0.642	0.98	0.0178988554877579	0.0091	0.04827	53386	77258	58749.13
1658324	chr8	rs12056689	65387986	C	T	0.92	0.92	0.917	-0.0169020380753563	0.0167	0.3107	53386	77258	58749.13
1654043	chr8	rs57824870	65388740	T	C	0.811	0.809	0.983	0.0193025022544974	0.0111	0.08075	53386	77258	58749.13
1640243	chr8	rs28703225	65389957	G	C	0.919	0.918	0.981	0.0335024720540013	0.016	0.03642	53386	77258	58749.13
1646650	chr8	rs921498	65391149	G	A	0.922	0.921	0.98	0.0333960906184285	0.0162	0.0398	53386	77258	58749.13
1661089	chr8	rs16931267	65392030	A	G	0.915	0.915	0.925	-0.0086977157031958	0.016	0.5862	53386	77258	58749.13
1651941	chr8	rs10504377	65393079	C	T	0.919	0.918	0.981	0.0333960906184285	0.016	0.03673	53386	77258	58749.13
1658565	chr8	rs12682100	65393213	C	T	0.81	0.809	0.98	0.0192044091837133	0.0111	0.08343	53386	77258	58749.13
1655616	chr8	rs16931273	65393323	T	C	0.922	0.921	0.98	0.0338022134084658	0.0162	0.03753	53386	77258	58749.13
1644042	chr8	rs10504378	65393486	T	C	0.892	0.892	0.977	0.0020977980821461	0.014	0.8796	53386	77258	58749.13
1645391	chr8	rs958050	65396027	G	A	0.811	0.809	0.977	0.0194986595340326	0.0111	0.07869	53386	77258	58749.13
1649398	chr8	rs4633099	65397684	G	A	0.921	0.92	0.968	0.0312951579807101	0.0162	0.05382	53386	77258	58749.13
1656414	chr8	rs16931280	65399788	C	T	0.894	0.893	0.961	0.0288983900426488	0.0142	0.04231	53386	77258	58749.13
1653779	chr8	rs7819629	65399964	T	G	0.947	0.947	0.955	-0.0170952954286372	0.0197	0.386	53386	77258	58749.13
1646220	chr8	rs78461165	65400070	T	C	0.947	0.947	0.955	-0.0186019483996616	0.0197	0.3464	53386	77258	58749.13
1641825	chr8	rs10957315	65400656	G	C	0.947	0.947	0.957	-0.0185000759845861	0.0197	0.3491	53386	77258	58749.13
1658918	chr8	rs1451866	65400793	A	T	0.635	0.631	0.995	0.0225048553400694	0.0089	0.012	53386	77258	58749.13
1648630	chr8	rs13439473	65401078	A	G	0.844	0.843	0.982	0.0159028762794155	0.0119	0.184	53386	77258	58749.13
1650897	chr8	rs13438939	65401237	G	C	0.844	0.843	0.982	0.0156961681063242	0.0119	0.1875	53386	77258	58749.13
1663327	chr8	rs3862072	65402084	A	G	0.634	0.631	0.997	0.021898468701116	0.0089	0.01399	53386	77258	58749.13
1661581	chr8	rs7815546	65402555	G	C	0.635	0.631	0.997	0.0219962978718961	0.0089	0.01386	53386	77258	58749.13
1641020	chr8	rs10100650	65403087	C	T	0.844	0.843	0.981	0.0155977206230546	0.0119	0.191	53386	77258	58749.13
1658283	chr8	rs10100653	65403099	C	G	0.844	0.843	0.981	0.0155977206230546	0.0119	0.1909	53386	77258	58749.13
1646764	chr8	rs10103787	65403455	A	G	0.844	0.843	0.981	0.0156961681063242	0.0119	0.1897	53386	77258	58749.13
1650361	chr8	rs10103906	65403562	A	G	0.635	0.631	0.996	0.0215951374365897	0.0089	0.01579	53386	77258	58749.13
1648012	chr8	rs7821051	65404254	A	G	0.635	0.631	0.996	0.0221038989069263	0.0089	0.0133	53386	77258	58749.13
1652834	chr8	rs57377912	65404677	T	A	0.947	0.947	0.954	-0.0178992398878318	0.0197	0.3647	53386	77258	58749.13
1660709	chr8	rs7825399	65404793	C	T	0.635	0.631	0.995	0.0222017079836866	0.0089	0.01286	53386	77258	58749.13
1651056	chr8	rs144409224	65405455	A	G	0.914	0.913	0.915	-0.0031048149534787	0.016	0.8458	53386	77258	58749.13
1645130	chr8	rs140285591	65405690	T	A	0.947	0.947	0.953	-0.0178992398878318	0.0198	0.3648	53386	77258	58749.13
1656969	chr8	rs139796554	65405708	C	T	0.897	0.896	0.988	0.029403450369242	0.0142	0.0382	53386	77258	58749.13
1647482	chr8	rs4437693	65405817	A	G	0.635	0.631	0.995	0.0222017079836866	0.0089	0.01297	53386	77258	58749.13
1657538	chr8	rs10112285	65405989	C	T	0.897	0.896	0.988	0.0295005481176215	0.0142	0.03771	53386	77258	58749.13
1661630	chr8	rs1597728	65406733	A	T	0.635	0.631	0.994	0.0222017079836866	0.0089	0.01324	53386	77258	58749.13
1662040	chr8	rs1584693	65407392	T	C	0.635	0.631	0.994	0.0223972974420383	0.0089	0.01216	53386	77258	58749.13
1645962	chr8	rs1584694	65407402	G	A	0.635	0.631	0.993	0.021898468701116	0.009	0.01438	53386	77258	58749.13
1639468	chr8	rs7815206	65408331	G	A	0.793	0.79	0.984	0.0176041339483571	0.0107	0.09974	53386	77258	58749.13
1656506	chr8	rs10102719	65408628	A	G	0.635	0.631	0.994	0.0222017079836866	0.009	0.013	53386	77258	58749.13
1644855	chr8	rs10103050	65408812	C	A	0.897	0.896	0.989	0.029403450369242	0.0142	0.03822	53386	77258	58749.13
1654071	chr8	rs10103390	65408921	G	C	0.897	0.896	0.989	0.0298014912367898	0.0142	0.03609	53386	77258	58749.13
1648348	chr8	rs111685946	65409386	T	C	0.947	0.947	0.949	-0.0182963622831166	0.0198	0.3543	53386	77258	58749.13
1648812	chr8	rs72656418	65409666	C	T	0.914	0.913	0.912	-0.003797200248385	0.016	0.8108	53386	77258	58749.13
1662316	chr8	rs6993238	65409919	A	C	0.635	0.631	0.993	0.0221038989069263	0.009	0.01348	53386	77258	58749.13
1659824	chr8	rs62519773	65410572	G	T	0.929	0.927	0.978	0.0244974716003874	0.0168	0.1445	53386	77258	58749.13
1651060	chr8	rs13276064	65410757	G	A	0.634	0.63	0.992	0.0221038989069263	0.009	0.01375	53386	77258	58749.13
1651667	chr8	rs7829761	65411245	G	C	0.637	0.633	0.993	0.0235016597850914	0.009	0.008752	53386	77258	58749.13
1660940	chr8	rs2010074	65411661	T	G	0.894	0.893	0.98	0.0251998010217421	0.0141	0.07331	53386	77258	58749.13
1663367	chr8	rs2218914	65412042	G	A	0.878	0.878	0.977	-0.0050024916227914	0.0132	0.7067	53386	77258	58749.13
1647160	chr8	rs35909027	65413828	T	A	0.877	0.877	0.976	-0.0042992284528324	0.0132	0.7449	53386	77258	58749.13
1659208	chr8	rs79637966	65414856	T	A	0.929	0.927	0.984	0.0248974696545107	0.0168	0.1373	53386	77258	58749.13
1662560	chr8	rs72656420	65415583	G	A	0.899	0.899	0.99	0.0264958638039652	0.0143	0.06489	53386	77258	58749.13
1647180	chr8	rs56825365	65415588	G	A	0.877	0.877	0.975	-0.0042992284528324	0.0132	0.7481	53386	77258	58749.13
1650235	chr8	rs7007695	65415837	T	A	0.703	0.702	0.99	0.0190964956909883	0.0095	0.04391	53386	77258	58749.13
1640909	chr8	rs80028809	65416651	A	C	0.949	0.949	0.939	-0.0151034855773182	0.0203	0.4569	53386	77258	58749.13
1654466	chr8	rs78756977	65416732	G	T	0.949	0.949	0.939	-0.0151034855773182	0.0203	0.4568	53386	77258	58749.13
1641126	chr8	rs62519776	65416776	T	A	0.929	0.927	0.985	0.0251022847608284	0.0168	0.1344	53386	77258	58749.13
1651806	chr8	rs74353349	65417993	G	A	0.949	0.949	0.939	-0.0149004625639624	0.0203	0.4622	53386	77258	58749.13
1639631	chr8	rs62519778	65418417	G	C	0.877	0.877	0.974	-0.0040983869261633	0.0133	0.7564	53386	77258	58749.13
1655166	chr8	rs10093717	65418895	A	G	0.625	0.623	0.985	0.0110981866660334	0.009	0.2145	53386	77258	58749.13
1650634	chr8	rs10094292	65419106	G	A	0.653	0.651	0.99	0.0152038337422728	0.0091	0.09309	53386	77258	58749.13
1654805	chr8	rs7812401	65419926	A	G	0.654	0.652	0.988	0.0154007965760229	0.0091	0.09109	53386	77258	58749.13
1647966	chr8	rs7831001	65419954	T	C	0.652	0.65	0.988	0.0154007965760229	0.0091	0.08992	53386	77258	58749.13
1641483	chr8	rs7813266	65420445	C	G	0.678	0.676	0.982	0.0159028762794155	0.0093	0.08746	53386	77258	58749.13
1647725	chr8	rs72656423	65421267	C	T	0.902	0.901	0.994	0.0304031059110447	0.0145	0.03609	53386	77258	58749.13
1655692	chr8	rs62519779	65421349	G	A	0.833	0.83	0.992	0.0330962274891896	0.0115	0.004113	53386	77258	58749.13
1663522	chr8	rs16931290	65422363	G	A	0.902	0.901	0.994	0.0304031059110447	0.0145	0.03599	53386	77258	58749.13
1658788	chr8	rs896493	65422496	C	T	0.83	0.828	0.993	0.0326027085440124	0.0115	0.004436	53386	77258	58749.13
1656648	chr8	rs36110523	65422562	T	A	0.877	0.878	0.971	-0.0052035148315978	0.0133	0.6965	53386	77258	58749.13
1646877	chr8	rs6997341	65423324	A	G	0.707	0.705	0.988	0.0209979909956055	0.0095	0.02716	53386	77258	58749.13
1657559	chr8	rs13248704	65424275	G	A	0.656	0.654	0.984	0.0172012073197748	0.0091	0.06003	53386	77258	58749.13
1640031	chr8	rs4357325	65425528	T	C	0.878	0.879	0.967	-0.0057967688471774	0.0133	0.6618	53386	77258	58749.13
1646944	chr8	rs28790340	65426278	C	T	0.902	0.901	0.988	0.0311982343370806	0.0145	0.03157	53386	77258	58749.13
1651894	chr8	rs75091736	65426501	A	G	0.949	0.949	0.928	-0.0145046862028817	0.0203	0.4761	53386	77258	58749.13
1656789	chr8	rs72656432	65426898	T	C	0.902	0.901	0.986	0.0304031059110447	0.0146	0.03646	53386	77258	58749.13
1657700	chr8	rs78762561	65427015	C	T	0.949	0.949	0.927	-0.0145046862028817	0.0204	0.4776	53386	77258	58749.13
1640721	chr8	rs10108174	65427707	A	G	0.902	0.901	0.984	0.0310043588626902	0.0146	0.03338	53386	77258	58749.13
1658601	chr8	rs62519783	65428080	G	A	0.883	0.883	0.948	0.0059025456526138	0.0137	0.6702	53386	77258	58749.13
1660512	chr8	rs62519784	65428200	G	C	0.858	0.857	0.972	0.0333960906184285	0.0125	0.007549	53386	77258	58749.13
1652368	chr8	rs13270248	65428296	A	G	0.867	0.868	0.923	0.0141987193998129	0.0132	0.283	53386	77258	58749.13
1651990	chr8	rs62519785	65428397	C	T	0.93	0.928	0.983	0.0273038345273452	0.0169	0.1051	53386	77258	58749.13
1645277	chr8	rs10504379	65430892	G	A	0.924	0.922	0.927	0.0387975467079122	0.0168	0.02136	53386	77258	58749.13
1652697	chr8	rs10504380	65430900	C	T	0.906	0.905	0.953	-0.0009004052431641	0.0151	0.9497	53386	77258	58749.13
1659071	chr8	rs62519787	65431731	C	G	0.879	0.878	0.976	0.0180952882690919	0.0133	0.1744	53386	77258	58749.13
1653961	chr8	rs7017425	65432449	A	G	0.783	0.781	0.968	0.0123039944561641	0.0106	0.245	53386	77258	58749.13
1659106	chr8	rs62519788	65432577	C	A	0.905	0.905	0.954	-0.0006001800720324	0.015	0.9675	53386	77258	58749.13
1644143	chr8	rs57604792	65434115	A	C	0.879	0.878	0.973	0.0177023841130051	0.0133	0.1841	53386	77258	58749.13
1651150	chr8	rs17272476	65434288	C	T	0.906	0.905	0.952	-0.000200020002667	0.0151	0.9906	53386	77258	58749.13
1655156	chr8	rs62519790	65434821	A	G	0.93	0.928	0.979	0.0298985503458634	0.0169	0.07689	53386	77258	58749.13
1657230	chr8	rs1376771	65436090	T	C	0.922	0.92	0.937	0.0339955472579582	0.0166	0.04028	53386	77258	58749.13
1654200	chr8	rs1451865	65436968	T	C	0.88	0.88	0.978	0.0025966258472659	0.0135	0.8467	53386	77258	58749.13
1647329	chr8	rs77772931	65437437	T	C	0.956	0.955	0.987	0.0495041949030891	0.021	0.01863	53386	77258	58749.13
1641346	chr8	rs7813444	65437506	A	G	0.71	0.705	0.985	0.0361969153118182	0.0096	0.0001535	53386	77258	58749.13
1656325	chr8	rs7814393	65438121	A	C	0.744	0.74	0.997	0.0335991726304121	0.0099	0.0006466	53386	77258	58749.13
1649360	chr8	rs7832902	65438172	T	C	0.744	0.74	0.998	0.0336958638567256	0.0099	0.0006335	53386	77258	58749.13
1642269	chr8	rs77339842	65438252	G	T	0.956	0.955	0.992	0.0497040321791155	0.021	0.01809	53386	77258	58749.13
1659005	chr8	rs16931296	65439493	G	A	0.956	0.955	0.992	0.0495993604912842	0.021	0.01847	53386	77258	58749.13
1644106	chr8	rs7824378	65440217	C	A	0.883	0.883	0.994	0.0013990209137074	0.0135	0.9191	53386	77258	58749.13
1647210	chr8	rs11990980	65441364	C	G	0.744	0.74	0.997	0.0338988850054592	0.0099	0.000599	53386	77258	58749.13
1655642	chr8	rs73689529	65442264	T	C	0.955	0.954	0.99	0.0489996660319079	0.0209	0.01883	53386	77258	58749.13
1646154	chr8	rs1597727	65442308	A	G	0.744	0.74	0.996	0.0341985075799122	0.0099	0.0005253	53386	77258	58749.13
1642936	chr8	rs11996600	65442754	T	A	0.744	0.739	0.996	0.0344980404075674	0.0099	0.0004757	53386	77258	58749.13
1654009	chr8	rs80026880	65442777	G	A	0.883	0.883	0.994	0.001099395443301	0.0135	0.9356	53386	77258	58749.13
1644442	chr8	rs12056827	65446330	C	T	0.791	0.787	0.997	0.0258041896815329	0.0106	0.01466	53386	77258	58749.13
1661745	chr8	rs10957316	65446429	T	C	0.791	0.787	0.997	0.0259990758686168	0.0106	0.01382	53386	77258	58749.13
1655090	chr8	rs7012569	65446636	T	G	0.791	0.787	0.996	0.0260965047212743	0.0106	0.01351	53386	77258	58749.13
1661538	chr8	rs6992228	65446638	A	C	0.791	0.787	0.996	0.0260965047212743	0.0106	0.01338	53386	77258	58749.13
1643033	chr8	rs9643569	65446689	G	A	0.956	0.955	0.991	0.048904443353603	0.021	0.02011	53386	77258	58749.13
1658959	chr8	rs74304928	65447293	A	G	0.956	0.955	0.991	0.0485996698360624	0.021	0.02083	53386	77258	58749.13
1652048	chr8	rs1451863	65447831	A	C	0.791	0.787	0.997	0.0259016375226531	0.0106	0.01426	53386	77258	58749.13
1661493	chr8	rs12056691	65448437	C	T	0.883	0.883	0.997	0.0012991557316201	0.0135	0.9211	53386	77258	58749.13
1656370	chr8	rs6472146	65449168	G	C	0.791	0.787	0.997	0.0258041896815329	0.0106	0.01454	53386	77258	58749.13
1654915	chr8	rs6981465	65450254	G	T	0.883	0.883	0.997	0.0007996801705642	0.0135	0.9498	53386	77258	58749.13
1644848	chr8	rs16931298	65451171	C	T	0.791	0.787	0.996	0.0258041896815329	0.0106	0.0146	53386	77258	58749.13
1660068	chr8	rs1530896	65451769	G	A	0.883	0.883	0.997	0.0008995952428359	0.0135	0.9455	53386	77258	58749.13
1651809	chr8	rs1968677	65451979	A	C	0.883	0.883	0.997	0.0008995952428359	0.0135	0.9461	53386	77258	58749.13
1662813	chr8	rs118179493	65453371	G	A	0.883	0.883	0.996	0.001099395443301	0.0135	0.9343	53386	77258	58749.13
1658405	chr8	rs7831241	65453506	A	G	0.791	0.787	0.995	0.0254045542217263	0.0106	0.01633	53386	77258	58749.13
1647042	chr8	rs7831363	65453527	C	A	0.744	0.74	0.994	0.0341985075799122	0.0099	0.0005348	53386	77258	58749.13
1650316	chr8	rs62519798	65453835	C	A	0.791	0.788	0.995	0.0247999239054771	0.0106	0.01908	53386	77258	58749.13
1660654	chr8	rs62519799	65455203	A	T	0.791	0.788	0.995	0.0243998868235351	0.0106	0.02097	53386	77258	58749.13
1640234	chr8	rs16931302	65456240	G	A	0.791	0.787	0.995	0.0255020410123433	0.0106	0.01568	53386	77258	58749.13
1653674	chr8	rs16931304	65456275	C	T	0.79	0.787	0.995	0.0251998010217421	0.0106	0.01685	53386	77258	58749.13
1660869	chr8	rs10097877	65457398	A	G	0.938	0.936	0.989	0.0411995232473163	0.0178	0.02029	53386	77258	58749.13
1652187	chr8	rs57145012	65459657	G	C	0.939	0.937	0.991	0.0411995232473163	0.0179	0.02092	53386	77258	58749.13
1654154	chr8	rs10100598	65460776	C	A	0.726	0.721	0.994	0.0347974835421732	0.0097	0.0003161	53386	77258	58749.13
1645191	chr8	rs78838683	65461549	G	A	0.939	0.937	0.992	0.0411035548784171	0.0179	0.02116	53386	77258	58749.13
1643132	chr8	rs6990308	65462235	A	G	0.725	0.719	0.988	0.0360040066341877	0.0097	0.0001898	53386	77258	58749.13
1641307	chr8	rs6995055	65462765	A	C	0.938	0.936	0.993	0.043595744117646	0.0178	0.01418	53386	77258	58749.13
1639976	chr8	rs1376770	65462873	C	T	0.793	0.787	0.996	0.0503983940836932	0.0106	1.873e-06	53386	77258	58749.13
1646461	chr8	rs1376769	65462878	G	A	0.793	0.787	0.996	0.0505029821731068	0.0106	1.771e-06	53386	77258	58749.13
1639382	chr8	rs6996198	65463442	C	T	0.845	0.839	0.997	0.0495993604912842	0.0118	2.657e-05	53386	77258	58749.13
1650089	chr8	rs1451862	65463991	C	T	0.793	0.787	0.997	0.0501986955327459	0.0106	1.983e-06	53386	77258	58749.13
1640342	chr8	rs62519821	65464495	G	A	0.842	0.838	0.995	0.0461963268897065	0.0117	8.371e-05	53386	77258	58749.13
1663697	chr8	rs76647437	65465027	G	A	0.951	0.95	0.993	0.04149696667529	0.0199	0.03722	53386	77258	58749.13
1646244	chr8	rs77510848	65466394	C	T	0.951	0.949	0.994	0.0421970486997883	0.0198	0.03313	53386	77258	58749.13
1653648	chr8	rs73689539	65466539	T	C	0.935	0.935	0.988	-0.0286978729475453	0.0177	0.1061	53386	77258	58749.13
1646179	chr8	rs10441560	65466982	G	A	0.933	0.933	0.989	-0.0259025943231108	0.0175	0.139	53386	77258	58749.13
1645155	chr8	rs10441541	65467106	A	C	0.72	0.715	0.993	0.0346043046869299	0.0096	0.0003141	53386	77258	58749.13
1652906	chr8	rs10441561	65467510	T	G	0.879	0.88	0.996	0.0022973590486834	0.0133	0.8631	53386	77258	58749.13
1663497	chr8	rs7005421	65470406	C	A	0.879	0.88	0.995	0.0022973590486834	0.0133	0.8628	53386	77258	58749.13
1643867	chr8	rs7009638	65470834	A	G	0.72	0.715	0.992	0.0346043046869299	0.0096	0.0003087	53386	77258	58749.13
1654924	chr8	rs7009901	65470953	A	T	0.879	0.88	0.995	0.0022973590486834	0.0133	0.864	53386	77258	58749.13
1644349	chr8	rs4367588	65471503	T	C	0.83	0.829	0.994	0.0168964476597299	0.0115	0.1412	53386	77258	58749.13
1654029	chr8	rs16931320	65473329	T	A	0.879	0.88	0.994	0.0021975835434872	0.0133	0.8669	53386	77258	58749.13
1652942	chr8	rs61185402	65475006	A	G	0.935	0.935	0.987	-0.0285949668801128	0.0177	0.1069	53386	77258	58749.13
1644625	chr8	rs1979164	65475054	G	C	0.72	0.715	0.991	0.0344014267173323	0.0096	0.0003398	53386	77258	58749.13
1644690	chr8	rs12681771	65475370	A	G	0.934	0.934	0.987	-0.0270012755029434	0.0176	0.1242	53386	77258	58749.13
1638982	chr8	rs138147466	65475740	C	A	0.951	0.95	0.993	0.0412954824071715	0.0199	0.03779	53386	77258	58749.13
1648382	chr8	rs12547983	65475747	T	C	0.72	0.715	0.991	0.0344014267173323	0.0096	0.0003403	53386	77258	58749.13
1662462	chr8	rs7833687	65476592	G	A	0.72	0.715	0.991	0.0344014267173323	0.0096	0.0003386	53386	77258	58749.13
1656143	chr8	rs7817608	65476857	T	G	0.879	0.88	0.993	0.0020977980821461	0.0133	0.8762	53386	77258	58749.13
1657477	chr8	rs139404963	65477046	G	A	0.935	0.935	0.986	-0.0282040203730758	0.0177	0.1123	53386	77258	58749.13
1639608	chr8	rs7006309	65478711	T	C	0.72	0.715	0.99	0.0341985075799122	0.0096	0.0003745	53386	77258	58749.13
1646585	chr8	rs6986408	65478749	G	A	0.879	0.88	0.993	0.001998002662673	0.0133	0.8798	53386	77258	58749.13
1646133	chr8	rs7006461	65478768	T	C	0.879	0.88	0.993	0.0016985566355815	0.0133	0.9009	53386	77258	58749.13
1647654	chr8	rs17358093	65479683	C	A	0.903	0.9	0.959	0.0089993837968006	0.0148	0.5447	53386	77258	58749.13
1653025	chr8	rs7823344	65480385	C	T	0.879	0.88	0.992	0.0021975835434872	0.0133	0.869	53386	77258	58749.13
1653528	chr8	rs10808737	65480867	C	T	0.879	0.88	0.992	0.0021975835434872	0.0133	0.8664	53386	77258	58749.13
1653966	chr8	rs9657082	65480952	C	A	0.72	0.715	0.99	0.0343048036919902	0.0096	0.0003612	53386	77258	58749.13
1650270	chr8	rs74780172	65481198	T	C	0.951	0.949	0.994	0.041995705452017	0.0198	0.03371	53386	77258	58749.13
1640323	chr8	rs60695690	65483478	G	A	0.951	0.949	0.994	0.0416984103556758	0.0198	0.03496	53386	77258	58749.13
1645958	chr8	rs7841976	65483808	C	T	0.935	0.935	0.985	-0.0275973271921043	0.0178	0.1206	53386	77258	58749.13
1661431	chr8	rs9643388	65484023	C	T	0.936	0.936	0.985	-0.0275048131221902	0.0178	0.1236	53386	77258	58749.13
1660485	chr8	rs10112058	65484515	T	G	0.935	0.935	0.985	-0.0275973271921043	0.0178	0.1199	53386	77258	58749.13
1649939	chr8	rs73689545	65488962	G	A	0.933	0.932	0.975	-0.0260975991218731	0.0175	0.1362	53386	77258	58749.13
1642886	chr8	rs4737675	65492071	C	T	0.771	0.767	0.988	0.0259016375226531	0.0103	0.01188	53386	77258	58749.13
1646469	chr8	rs7016250	65493429	T	G	0.72	0.715	0.991	0.0329027196757078	0.0096	0.000616	53386	77258	58749.13
1650441	chr8	rs16931326	65495333	G	A	0.947	0.948	0.991	0.0308977113278438	0.0194	0.1106	53386	77258	58749.13
1660161	chr8	rs2280870	65499192	T	G	0.719	0.714	0.987	0.0324962313421326	0.0096	0.0007054	53386	77258	58749.13
1642883	chr8	rs1451868	65499486	G	A	0.771	0.767	0.985	0.024097313483794	0.0103	0.01928	53386	77258	58749.13
1649073	chr8	rs1376772	65499573	G	A	0.933	0.933	0.976	-0.0285949668801128	0.0176	0.104	53386	77258	58749.13
1639134	chr8	rs9298085	65500797	A	G	0.355	0.363	0.998	-0.0418016408837633	0.009	3.352e-06	53386	77258	58749.13
1643626	chr8	rs16931331	65504030	A	G	0.805	0.801	0.996	0.0247999239054771	0.0109	0.02245	53386	77258	58749.13
1658694	chr8	rs13277444	65505791	T	G	0.648	0.653	0.721	-0.0462952789853036	0.0106	1.319e-05	53386	77258	58749.13
1642056	chr8	rs13276281	65506155	A	C	0.0595	0.0607	1.0	-0.028399474521698	0.0181	0.1162	53386	77258	58749.13
1649839	chr8	rs1451869	65507326	A	G	0.0591	0.0603	1.0	-0.0270012755029434	0.0181	0.1361	53386	77258	58749.13
1648459	chr8	rs13278548	65507922	G	A	0.0595	0.0607	1.0	-0.0278954863187535	0.0181	0.1228	53386	77258	58749.13
1660522	chr8	rs7822429	65509694	G	A	0.0592	0.0603	1.0	-0.0267958227871631	0.0181	0.1394	53386	77258	58749.13
1656230	chr8	rs8192906	65510610	C	G	0.35	0.36	0.998	-0.0430014511447026	0.009	1.782e-06	53386	77258	58749.13
1656019	chr8	rs3779869	65518357	C	G	0.94	0.939	1.0	0.0260965047212743	0.0181	0.1488	53386	77258	58749.13
1662103	chr8	rs3779870	65519166	A	G	0.35	0.36	0.998	-0.0428031223253094	0.009	1.966e-06	53386	77258	58749.13
1645371	chr8	rs3779871	65519300	C	A	0.948	0.949	0.98	0.03029639423135	0.0197	0.1242	53386	77258	58749.13
1653770	chr8	rs3779874	65523104	C	T	0.255	0.26	0.994	-0.0297996312385195	0.0099	0.00256	53386	77258	58749.13
1663511	chr8	rs8192899	65524742	C	A	0.354	0.363	0.998	-0.0419997711602818	0.009	2.951e-06	53386	77258	58749.13
1642714	chr8	rs4467968	65525303	T	G	0.354	0.362	0.998	-0.0418954871740363	0.009	3.038e-06	53386	77258	58749.13
1646395	chr8	rs4465006	65525439	C	T	0.354	0.362	0.998	-0.0419997711602818	0.009	2.933e-06	53386	77258	58749.13
1640185	chr8	rs4737193	65534379	G	A	0.287	0.295	0.983	-0.0403012967735257	0.0096	2.523e-05	53386	77258	58749.13
1659060	chr8	rs3824188	65535996	C	T	0.939	0.937	1.0	0.0287040681283552	0.0179	0.1086	53386	77258	58749.13
1655127	chr8	rs13251633	65536679	T	A	0.353	0.359	0.919	-0.034198147379977	0.0094	0.0002644	53386	77258	58749.13
1656939	chr8	rs73237769	65537168	T	C	0.951	0.952	0.989	0.0267003518299564	0.0201	0.1847	53386	77258	58749.13
1642986	chr8	rs4452822	65538103	G	A	0.406	0.414	0.996	-0.0456984484517478	0.0088	1.852e-07	53386	77258	58749.13
1646304	chr8	rs16931350	65538483	T	C	0.939	0.937	1.0	0.0281014301108748	0.0179	0.1155	53386	77258	58749.13
1654222	chr8	rs60347741	65539376	G	A	0.951	0.952	0.99	0.0267003518299564	0.0201	0.1843	53386	77258	58749.13
1645347	chr8	rs41333745	65539743	C	G	0.951	0.952	0.99	0.0274984287018097	0.0201	0.1719	53386	77258	58749.13
1638989	chr8	rs7008736	65543401	G	C	0.293	0.302	1.0	-0.0366017456445608	0.0094	0.0001019	53386	77258	58749.13
1656848	chr8	rs59556318	65543794	C	T	0.951	0.952	0.991	0.0262036654966364	0.0201	0.1931	53386	77258	58749.13
1652318	chr8	rs76671918	65543987	A	G	0.939	0.938	0.999	0.0270021387025708	0.0179	0.1317	53386	77258	58749.13
1647208	chr8	rs10808738	65544125	G	A	0.406	0.414	0.998	-0.0451961304529691	0.0088	2.492e-07	53386	77258	58749.13
1643527	chr8	rs75670054	65544597	A	G	0.939	0.937	1.0	0.029403450369242	0.0179	0.09996	53386	77258	58749.13
1651081	chr8	rs58740344	65545655	A	G	0.951	0.952	0.991	0.0263010744193707	0.0201	0.191	53386	77258	58749.13
1653059	chr8	rs10105184	65546660	A	G	0.406	0.414	0.998	-0.0453949344903922	0.0088	2.1e-07	53386	77258	58749.13
1648644	chr8	rs73237778	65547169	A	G	0.951	0.952	0.991	0.026398473854531	0.0201	0.1894	53386	77258	58749.13
1662479	chr8	rs4327886	65547656	C	T	0.356	0.366	0.998	-0.0416035498550752	0.009	3.517e-06	53386	77258	58749.13
1649912	chr8	rs4301481	65548196	A	T	0.294	0.302	1.0	-0.0369959896867261	0.0094	8.416e-05	53386	77258	58749.13
1656317	chr8	rs4581093	65548496	T	G	0.405	0.414	0.998	-0.0453949344903922	0.0088	2.149e-07	53386	77258	58749.13
1640070	chr8	rs10957319	65549261	T	C	0.939	0.937	1.0	0.0298014912367898	0.0178	0.09499	53386	77258	58749.13
1658414	chr8	rs7841297	65549342	G	C	0.14	0.145	0.996	-0.0344051267241774	0.0124	0.005436	53386	77258	58749.13
1663666	chr8	rs9298087	65550357	C	T	0.406	0.414	0.998	-0.0453949344903922	0.0088	2.095e-07	53386	77258	58749.13
1656898	chr8	rs4358837	65551346	G	A	0.952	0.953	0.992	0.0308007491527123	0.0203	0.1289	53386	77258	58749.13
1652974	chr8	rs28679790	65553885	T	C	0.355	0.365	0.999	-0.0408949138454712	0.009	5.137e-06	53386	77258	58749.13
1654811	chr8	rs78274172	65554520	T	C	0.939	0.938	1.0	0.0270021387025708	0.0179	0.1321	53386	77258	58749.13
1659611	chr8	rs7005708	65554969	A	G	0.355	0.365	0.999	-0.0406970023321042	0.009	5.491e-06	53386	77258	58749.13
1654291	chr8	rs12677582	65556079	T	C	0.293	0.301	1.0	-0.0358966439977618	0.0094	0.000134	53386	77258	58749.13
1646578	chr8	rs4737195	65558114	C	A	0.952	0.953	0.993	0.0287040681283552	0.0203	0.1587	53386	77258	58749.13
1663344	chr8	rs76004558	65560469	A	G	0.952	0.953	0.993	0.0311013012983478	0.0203	0.1255	53386	77258	58749.13
1643727	chr8	rs74652007	65560927	G	T	0.939	0.937	1.0	0.0288983900426488	0.0178	0.1059	53386	77258	58749.13
1642390	chr8	rs16931352	65560969	T	A	0.95	0.952	0.993	0.0269047980491434	0.0201	0.1799	53386	77258	58749.13
1659472	chr8	rs73237799	65561284	C	T	0.95	0.952	0.993	0.0266029817945341	0.0201	0.1849	53386	77258	58749.13
1640411	chr8	rs13282866	65561378	A	G	0.294	0.302	1.0	-0.0363009797263316	0.0094	0.0001147	53386	77258	58749.13
1641821	chr8	rs4507804	65561625	A	G	0.406	0.414	1.0	-0.0447986409079867	0.0088	3.05e-07	53386	77258	58749.13
1661803	chr8	rs77092483	65561770	A	T	0.939	0.938	1.0	0.0269047980491434	0.0179	0.1327	53386	77258	58749.13
1644398	chr8	rs7837784	65561930	T	C	0.356	0.366	0.997	-0.0409990935346932	0.009	4.894e-06	53386	77258	58749.13
1641694	chr8	rs11996031	65561939	C	T	0.407	0.415	0.997	-0.0449032281024259	0.0088	2.874e-07	53386	77258	58749.13
1653444	chr8	rs7837935	65562019	T	G	0.14	0.145	0.997	-0.0338050046123612	0.0124	0.006448	53386	77258	58749.13
1647995	chr8	rs7824744	65563012	G	C	0.294	0.302	1.0	-0.0361972883118878	0.0094	0.0001182	53386	77258	58749.13
1649734	chr8	rs4527914	65564090	C	A	0.939	0.937	1.0	0.029403450369242	0.0178	0.0994	53386	77258	58749.13
1646015	chr8	rs4350019	65564428	A	G	0.14	0.145	0.998	-0.0335050785573982	0.0124	0.006793	53386	77258	58749.13
1653315	chr8	rs7004685	65565084	A	G	0.355	0.365	0.999	-0.0408011614039327	0.009	5.201e-06	53386	77258	58749.13
1645803	chr8	rs72505491	65565230	T	A	0.939	0.937	1.0	0.0291023874205329	0.0178	0.1028	53386	77258	58749.13
1662473	chr8	rs34970856	65566195	G	A	0.939	0.937	1.0	0.029403450369242	0.0178	0.09902	53386	77258	58749.13
1657698	chr8	rs56665359	65567129	A	T	0.95	0.952	0.993	0.0267977123853779	0.0201	0.1811	53386	77258	58749.13
1644285	chr8	rs9643570	65567728	A	G	0.293	0.302	1.0	-0.0358966439977618	0.0094	0.0001386	53386	77258	58749.13
1645945	chr8	rs111539471	65567761	A	G	0.939	0.937	1.0	0.029403450369242	0.0178	0.09935	53386	77258	58749.13
1651481	chr8	rs112708174	65568019	C	T	0.939	0.937	1.0	0.0291995144044279	0.0178	0.1013	53386	77258	58749.13
1661686	chr8	rs76288073	65568214	T	C	0.14	0.145	0.997	-0.0334016766340304	0.0124	0.007006	53386	77258	58749.13
1644689	chr8	rs77971005	65568329	C	T	0.293	0.302	1.0	-0.0358966439977618	0.0094	0.0001355	53386	77258	58749.13
1646594	chr8	rs117732106	65568648	C	G	0.974	0.974	0.89	-0.0605996221289296	0.0295	0.03988	52726	76434	58074.74
1643373	chr8	rs79702814	65568934	T	G	0.939	0.937	1.0	0.0295005481176215	0.0178	0.09825	53386	77258	58749.13
1660921	chr8	rs4395923	65569387	G	A	0.406	0.414	0.999	-0.044599955369026	0.0088	3.443e-07	53386	77258	58749.13
1662675	chr8	rs4382514	65569957	T	C	0.406	0.414	0.999	-0.044599955369026	0.0088	3.455e-07	53386	77258	58749.13
1651681	chr8	rs4397440	65569997	G	A	0.939	0.937	1.0	0.0297044227063309	0.0178	0.09635	53386	77258	58749.13
1648322	chr8	rs79683960	65570436	T	A	0.939	0.937	1.0	0.0288983900426488	0.0179	0.1056	53386	77258	58749.13
1659330	chr8	rs11985376	65570499	G	A	0.406	0.414	0.999	-0.044599955369026	0.0088	3.412e-07	53386	77258	58749.13
1654272	chr8	rs35060524	65570732	G	A	0.406	0.414	0.999	-0.04470452178448	0.0088	3.326e-07	53386	77258	58749.13
1639943	chr8	rs13260351	65570867	T	C	0.14	0.145	0.997	-0.0332982854015147	0.0124	0.007129	53386	77258	58749.13
1658594	chr8	rs10454355	65570960	A	T	0.939	0.937	1.0	0.0295005481176215	0.0178	0.09887	53386	77258	58749.13
1643480	chr8	rs11986615	65572224	C	T	0.405	0.414	0.999	-0.0449032281024259	0.0088	2.92e-07	53386	77258	58749.13
1645243	chr8	rs79890001	65572481	G	A	0.939	0.937	1.0	0.0298014912367898	0.0178	0.09463	53386	77258	58749.13
1654988	chr8	rs10098006	65572919	C	G	0.141	0.145	0.996	-0.0329985112635755	0.0124	0.007615	53386	77258	58749.13
1649020	chr8	rs74469801	65573842	T	A	0.939	0.937	1.0	0.0297044227063309	0.0178	0.09621	53386	77258	58749.13
1652817	chr8	rs75463725	65573945	C	T	0.939	0.937	1.0	0.0298985503458634	0.0178	0.09435	53386	77258	58749.13
1646170	chr8	rs76563092	65574440	C	T	0.939	0.937	1.0	0.0298985503458634	0.0178	0.0936	53386	77258	58749.13
1653590	chr8	rs60471153	65575386	A	G	0.939	0.937	1.0	0.0298985503458634	0.0178	0.0944	53386	77258	58749.13
1649377	chr8	rs4236934	65575601	C	T	0.355	0.365	0.998	-0.0406970023321042	0.009	5.628e-06	53386	77258	58749.13
1657965	chr8	rs78979539	65576331	T	C	0.939	0.937	1.0	0.0298985503458634	0.0178	0.09367	53386	77258	58749.13
1645226	chr8	rs1007219	65576786	A	G	0.293	0.301	1.0	-0.0353992243518656	0.0094	0.0001705	53386	77258	58749.13
1651352	chr8	rs141062047	65578257	T	C	0.939	0.937	1.0	0.0298014912367898	0.0179	0.09466	53386	77258	58749.13
1656233	chr8	rs16931358	65579557	A	C	0.938	0.937	1.0	0.0285971749776749	0.0178	0.1075	53386	77258	58749.13
1646815	chr8	rs4297065	65579676	A	C	0.293	0.301	0.999	-0.0356997191343252	0.0094	0.000152	53386	77258	58749.13
1662650	chr8	rs4263804	65579747	G	C	0.951	0.952	0.994	0.0301023438164435	0.0201	0.1347	53386	77258	58749.13
1658984	chr8	rs4437694	65579808	G	A	0.406	0.414	0.998	-0.0451961304529691	0.0088	2.378e-07	53386	77258	58749.13
1649455	chr8	rs4549814	65579871	G	T	0.373	0.381	0.963	-0.0449973659307358	0.009	6.575e-07	53386	77258	58749.13
1639416	chr8	rs12681856	65580582	A	G	0.405	0.414	0.998	-0.0454995840713661	0.0088	2.088e-07	53386	77258	58749.13
1661783	chr8	rs16931360	65580861	C	G	0.938	0.937	1.0	0.0311013012983478	0.0178	0.08018	53386	77258	58749.13
1645451	chr8	rs9298088	65580990	C	T	0.405	0.414	0.998	-0.0454995840713661	0.0088	2.081e-07	53386	77258	58749.13
1652150	chr8	rs79638816	65581240	A	T	0.938	0.937	0.999	0.0288012338056278	0.0178	0.1057	53386	77258	58749.13
1662297	chr8	rs16931363	65581550	G	A	0.938	0.937	1.0	0.0284027945161868	0.0178	0.1105	53386	77258	58749.13
1640826	chr8	rs79473864	65581799	T	C	0.938	0.937	1.0	0.0284027945161868	0.0178	0.1106	53386	77258	58749.13
1662042	chr8	rs77181205	65582244	T	C	0.938	0.937	0.999	0.0284027945161868	0.0178	0.1099	53386	77258	58749.13
1643339	chr8	rs4486246	65582637	A	G	0.356	0.365	0.998	-0.0403012967735257	0.009	6.955e-06	53386	77258	58749.13
1649301	chr8	rs76699976	65582920	A	T	0.938	0.937	0.999	0.0284999894699013	0.0178	0.109	53386	77258	58749.13
1646060	chr8	rs9643389	65583091	T	C	0.141	0.145	0.995	-0.0334016766340304	0.0124	0.007093	53386	77258	58749.13
1644982	chr8	rs4477068	65583432	T	G	0.974	0.974	0.884	-0.0608971589513062	0.0296	0.0396	52573	76193	57887.56
1645607	chr8	rs73689569	65583650	T	C	0.951	0.952	0.993	0.0310043588626902	0.0202	0.1243	53386	77258	58749.13
1646483	chr8	rs4532631	65583656	T	C	0.406	0.414	0.997	-0.0451961304529691	0.0088	2.527e-07	53386	77258	58749.13
1652748	chr8	rs10092618	65583843	G	A	0.356	0.365	0.997	-0.040197189751413	0.009	7.539e-06	53386	77258	58749.13
1641297	chr8	rs6999999	65585409	T	C	0.406	0.414	0.997	-0.0454995840713661	0.0088	2.108e-07	53386	77258	58749.13
1648091	chr8	rs16931371	65586542	G	A	0.434	0.436	0.902	-0.0122952780941516	0.0092	0.1784	53386	77258	58749.13
1657623	chr8	rs13260704	65586705	T	G	0.215	0.221	0.995	-0.0347985055426955	0.0105	0.0008935	53386	77258	58749.13
1657921	chr8	rs16931374	65586797	A	T	0.952	0.953	0.992	0.0318958749835631	0.0203	0.1168	53386	77258	58749.13
1663174	chr8	rs1986181	65587228	A	C	0.215	0.221	0.997	-0.0349952529972629	0.0105	0.000839	53386	77258	58749.13
1645114	chr8	rs4406437	65587797	A	G	0.419	0.427	0.997	-0.0454995840713661	0.0087	1.812e-07	53386	77258	58749.13
1640778	chr8	rs11998077	65593996	C	A	0.419	0.427	0.998	-0.0456984484517478	0.0087	1.618e-07	53386	77258	58749.13
1651670	chr8	rs7817744	65594917	T	C	0.369	0.378	0.999	-0.0403012967735257	0.0089	5.926e-06	53386	77258	58749.13
1643305	chr8	rs7834854	65595251	G	A	0.216	0.222	0.998	-0.0353992243518656	0.0104	0.000697	53386	77258	58749.13
1662964	chr8	rs10090584	65595527	C	A	0.215	0.221	0.998	-0.0350988198393953	0.0105	0.0007918	53386	77258	58749.13
1639769	chr8	rs55852316	65596221	A	G	0.95	0.951	0.996	0.0324962313421326	0.0199	0.1025	53386	77258	58749.13
1656996	chr8	rs57071798	65599922	A	T	0.951	0.952	0.995	0.0326027085440124	0.0201	0.1043	53386	77258	58749.13
1658088	chr8	rs60551204	65601850	T	C	0.95	0.951	0.995	0.0321960982163169	0.0199	0.1052	53386	77258	58749.13
1650513	chr8	rs10081461	65602074	G	C	0.419	0.427	0.997	-0.046201018900714	0.0087	1.217e-07	53386	77258	58749.13
1661635	chr8	rs77266879	65603484	G	A	0.987	0.986	0.939	0.055500929860874	0.0453	0.2203	40759	53116	43622.65
1649074	chr8	rs11995512	65603582	A	G	0.419	0.427	0.996	-0.0453007592301635	0.0087	2.094e-07	53386	77258	58749.13
1652829	chr8	rs7827287	65605719	G	T	0.478	0.489	0.993	-0.0475004961488543	0.0086	3.689e-08	53386	77258	58749.13
1654725	chr8	rs10957321	65605878	G	A	0.478	0.489	0.993	-0.0475948788076838	0.0086	3.485e-08	53386	77258	58749.13
1650788	chr8	rs58451406	65605880	G	A	0.951	0.952	0.997	0.031799009548949	0.0201	0.1133	53386	77258	58749.13
1644817	chr8	rs7002672	65606916	G	A	0.246	0.255	0.993	-0.0349952529972629	0.01	0.0004557	53386	77258	58749.13
1647778	chr8	rs58284770	65607146	T	C	0.951	0.952	0.998	0.0312951579807101	0.0201	0.1189	53386	77258	58749.13
1649496	chr8	rs7830315	65608361	T	C	0.478	0.489	0.993	-0.0478046499481398	0.0086	3.082e-08	53386	77258	58749.13
1641623	chr8	rs7815372	65608460	A	G	0.276	0.284	0.993	-0.035596090043474	0.0096	0.0002215	53386	77258	58749.13
1657934	chr8	rs79551252	65611732	C	G	0.973	0.973	0.992	0.0082954970241069	0.0268	0.7582	52776	74987	57796.15
1643895	chr8	rs10112206	65611761	A	C	0.474	0.484	0.99	-0.046400022834317	0.0087	8.342e-08	53386	77258	58749.13
1654117	chr8	rs6472147	65612697	A	T	0.474	0.484	0.989	-0.046400022834317	0.0087	8.174e-08	53386	77258	58749.13
1640026	chr8	rs58668371	65612822	T	G	0.952	0.953	0.996	0.0274011363479391	0.0204	0.1787	53386	77258	58749.13
1657329	chr8	rs6472148	65613832	T	C	0.247	0.256	0.989	-0.0358033589652777	0.01	0.0003452	53386	77258	58749.13
1651133	chr8	rs2356986	65614426	C	T	0.773	0.771	1.0	0.0267977123853779	0.0102	0.008833	53386	77258	58749.13
1640024	chr8	rs2356985	65614534	C	G	0.773	0.771	1.0	0.0267977123853779	0.0102	0.008928	53386	77258	58749.13
1652672	chr8	rs2884074	65614741	G	T	0.773	0.771	1.0	0.0269047980491434	0.0102	0.008471	53386	77258	58749.13
1643750	chr8	rs2884073	65618273	C	T	0.773	0.77	0.999	0.0258041896815329	0.0102	0.01172	53386	77258	58749.13
1642584	chr8	rs4472561	65618359	C	T	0.973	0.974	0.996	0.012096540947233	0.0271	0.6547	52776	74987	57796.15
1643832	chr8	rs716283	65619966	T	G	0.773	0.77	0.999	0.0259016375226531	0.0102	0.0116	53386	77258	58749.13
1657362	chr8	rs73689573	65626897	T	C	0.952	0.953	0.997	0.0277027118389473	0.0204	0.1747	53386	77258	58749.13
1661192	chr8	rs9918785	65627804	T	A	0.952	0.953	0.998	0.027799974857679	0.0204	0.172	53386	77258	58749.13
1644430	chr8	rs9918790	65628180	T	C	0.773	0.77	0.999	0.0260965047212743	0.0102	0.01083	53386	77258	58749.13
1640140	chr8	rs73689574	65629791	C	T	0.952	0.953	0.998	0.0281986543586787	0.0204	0.1669	53386	77258	58749.13
1643337	chr8	rs13282180	65629801	A	T	0.773	0.77	0.998	0.0262036654966364	0.0102	0.01048	53386	77258	58749.13
1663600	chr8	rs4737677	65630771	T	C	0.952	0.953	0.998	0.0280041964095973	0.0204	0.169	53386	77258	58749.13
1660002	chr8	rs7842113	65632038	A	T	0.0267	0.0264	0.994	-0.0105049846451474	0.0271	0.6987	52841	75249	57900.31
1653349	chr8	rs34700548	65632184	T	C	0.773	0.77	0.998	0.026398473854531	0.0102	0.009842	53386	77258	58749.13
1663398	chr8	rs34484820	65633400	G	A	0.773	0.77	0.998	0.026398473854531	0.0103	0.01008	53386	77258	58749.13
1646215	chr8	rs73689575	65633827	G	A	0.952	0.953	0.997	0.0312951579807101	0.0203	0.1225	53386	77258	58749.13
1642709	chr8	rs73689576	65633926	T	A	0.952	0.953	0.996	0.0267977123853779	0.0203	0.1857	53386	77258	58749.13
1655737	chr8	rs4385495	65634357	C	T	0.773	0.77	0.998	0.0264958638039652	0.0102	0.009642	53386	77258	58749.13
1657540	chr8	rs73689578	65634731	T	C	0.926	0.926	0.991	0.0231011029079872	0.0165	0.1621	53386	77258	58749.13
1646811	chr8	rs62521111	65635280	A	T	0.773	0.77	0.998	0.0264958638039652	0.0102	0.009652	53386	77258	58749.13
1642762	chr8	rs62521114	65637942	C	T	0.773	0.77	0.998	0.0263010744193707	0.0103	0.0102	53386	77258	58749.13
1645029	chr8	rs61146973	65638023	A	G	0.841	0.836	0.969	0.027196791588428	0.0119	0.02268	53386	77258	58749.13
1644546	chr8	rs10087071	65638743	T	A	0.78	0.772	0.975	0.0352995739869328	0.0105	0.0007775	53386	77258	58749.13
1649672	chr8	rs13258167	65639566	A	G	0.773	0.77	0.998	0.0263010744193707	0.0103	0.01039	53386	77258	58749.13
1648293	chr8	rs10808739	65640260	G	A	0.801	0.798	1.01	0.0270994698817177	0.0107	0.01139	53386	77258	58749.13
1654155	chr8	rs34781030	65641102	G	A	0.8	0.798	1.01	0.0269047980491434	0.0107	0.01208	53386	77258	58749.13
1652326	chr8	rs4269577	65641261	G	A	0.027	0.0266	0.994	-0.0147989665120717	0.027	0.5827	52776	74987	57796.15
1646139	chr8	rs58994922	65641267	A	G	0.801	0.798	1.01	0.0270994698817177	0.0107	0.01139	53386	77258	58749.13
1641583	chr8	rs34237366	65641578	A	G	0.773	0.77	0.998	0.026398473854531	0.0103	0.01	53386	77258	58749.13
1658784	chr8	rs4737199	65641907	A	G	0.801	0.798	1.01	0.0270994698817177	0.0107	0.01138	53386	77258	58749.13
1656734	chr8	rs62521118	65644782	G	A	0.801	0.798	1.01	0.0270994698817177	0.0107	0.0114	53386	77258	58749.13
1662970	chr8	rs28873972	65645038	T	C	0.773	0.77	0.998	0.026398473854531	0.0103	0.01017	53386	77258	58749.13
1648611	chr8	rs4737678	65646643	C	T	0.8	0.798	1.0	0.0270994698817177	0.0107	0.01124	53386	77258	58749.13
1644038	chr8	rs35407243	65650449	T	C	0.8	0.798	1.0	0.0274011363479391	0.0107	0.01054	53386	77258	58749.13
1645083	chr8	rs10098783	65650493	G	A	0.0268	0.0265	0.992	-0.0110002818588653	0.0271	0.6845	52841	75249	57900.31
1647885	chr8	rs4549812	65651221	C	T	0.0271	0.0267	0.992	-0.0135007260538548	0.027	0.6183	52841	75249	57900.31
1653268	chr8	rs13266737	65653299	C	G	0.773	0.77	0.997	0.0264958638039652	0.0103	0.009779	53386	77258	58749.13
1653935	chr8	rs35506467	65654193	A	C	0.773	0.77	0.997	0.0266029817945341	0.0103	0.009407	53386	77258	58749.13
1644196	chr8	rs10808740	65655289	A	G	0.773	0.77	0.997	0.0266029817945341	0.0103	0.009417	53386	77258	58749.13
1657174	chr8	rs11984829	65655434	C	T	0.773	0.77	0.996	0.0266029817945341	0.0103	0.009628	53386	77258	58749.13
1639385	chr8	rs11992694	65655454	A	C	0.773	0.77	0.996	0.0264958638039652	0.0103	0.009677	53386	77258	58749.13
1644849	chr8	rs7009078	65659136	G	A	0.773	0.77	0.996	0.0266029817945341	0.0103	0.009415	53386	77258	58749.13
1641969	chr8	rs6995461	65659573	T	C	0.773	0.77	0.996	0.0267977123853779	0.0103	0.00909	53386	77258	58749.13
1652371	chr8	rs35928023	65659822	C	T	0.8	0.798	1.0	0.0273038345273452	0.0107	0.01073	53386	77258	58749.13
1640129	chr8	rs35328846	65660350	A	G	0.8	0.798	1.0	0.0273038345273452	0.0107	0.01075	53386	77258	58749.13
1642279	chr8	rs62521122	65660906	T	A	0.786	0.778	0.958	0.0371030879515023	0.0107	0.0005166	53386	77258	58749.13
1646563	chr8	rs73688006	65663476	C	T	0.952	0.953	0.995	0.027799974857679	0.0204	0.1722	53386	77258	58749.13
1639939	chr8	rs13272719	65663801	A	G	0.799	0.797	1.0	0.025297307774162	0.0107	0.01793	53386	77258	58749.13
1642267	chr8	rs61028788	65665928	C	T	0.8	0.798	1.0	0.0254045542217263	0.0107	0.01743	53386	77258	58749.13
1651463	chr8	rs35196908	65665988	G	T	0.799	0.797	1.0	0.0251998010217421	0.0107	0.01848	53386	77258	58749.13
1644123	chr8	rs11996540	65668267	C	T	0.799	0.797	1.0	0.0251022847608284	0.0107	0.01892	53386	77258	58749.13
1658419	chr8	rs57755888	65668596	G	A	0.8	0.798	1.0	0.025696986087186	0.0107	0.01643	53386	77258	58749.13
1662778	chr8	rs10957322	65670364	G	A	0.8	0.798	1.0	0.025696986087186	0.0107	0.01633	53386	77258	58749.13
1648355	chr8	rs57948164	65673333	C	T	0.952	0.953	0.995	0.027799974857679	0.0204	0.172	53386	77258	58749.13
1653907	chr8	rs12548518	65674039	A	G	0.475	0.485	0.967	-0.0458031298018141	0.0088	1.681e-07	53386	77258	58749.13
1657629	chr8	rs4737680	65675055	G	T	0.799	0.797	1.0	0.0251998010217421	0.0107	0.01829	53386	77258	58749.13
1647938	chr8	rs6472151	65676050	A	G	0.027	0.0267	0.99	-0.0169020380753563	0.0271	0.5315	52841	75249	57900.31
1642467	chr8	rs7826214	65676069	C	T	0.799	0.797	1.0	0.0251998010217421	0.0107	0.01827	53386	77258	58749.13
1648090	chr8	rs6472152	65676153	C	T	0.027	0.0266	0.99	-0.0143017847108596	0.0271	0.5985	52776	74987	57796.15
1661827	chr8	rs7826501	65676291	C	A	0.799	0.797	1.0	0.0251998010217421	0.0107	0.01821	53386	77258	58749.13
1652397	chr8	rs55873211	65676953	G	C	0.799	0.797	1.0	0.025297307774162	0.0107	0.01778	53386	77258	58749.13
1653411	chr8	rs12156417	65677222	A	G	0.799	0.797	1.0	0.0258041896815329	0.0107	0.0158	53386	77258	58749.13
1651159	chr8	rs10112945	65677331	C	A	0.254	0.256	0.99	-0.0263029084210524	0.0099	0.007962	53386	77258	58749.13
1662618	chr8	rs56682216	65677737	T	C	0.952	0.953	0.995	0.0281986543586787	0.0204	0.1665	53386	77258	58749.13
1641884	chr8	rs13271746	65677873	A	G	0.8	0.798	1.0	0.0259016375226531	0.0107	0.01544	53386	77258	58749.13
1660822	chr8	rs7814652	65678678	G	A	0.8	0.798	1.0	0.025696986087186	0.0107	0.01618	53386	77258	58749.13
1662410	chr8	rs6472153	65679053	C	T	0.799	0.797	1.0	0.0254045542217263	0.0107	0.01762	53386	77258	58749.13
1649683	chr8	rs117922193	65680049	C	T	0.973	0.974	0.829	-0.0754997094016475	0.0299	0.01158	53103	76894	58435.18
1649260	chr8	rs10957323	65680494	A	G	0.799	0.797	1.0	0.0254045542217263	0.0107	0.01747	53386	77258	58749.13
1647591	chr8	rs10957324	65680595	T	A	0.798	0.796	1.0	0.0255020410123433	0.0107	0.01687	53386	77258	58749.13
1650327	chr8	rs62521129	65680661	C	T	0.8	0.798	1.0	0.025696986087186	0.0107	0.01621	53386	77258	58749.13
1653567	chr8	rs57148757	65681203	C	A	0.952	0.953	0.995	0.0284027945161868	0.0204	0.1634	53386	77258	58749.13
1655077	chr8	rs7812644	65681616	T	C	0.799	0.797	1.0	0.0254045542217263	0.0107	0.01755	53386	77258	58749.13
1649547	chr8	rs7009717	65683768	C	T	0.799	0.797	1.0	0.0254045542217263	0.0107	0.01732	53386	77258	58749.13
1649646	chr8	rs4737681	65684304	C	T	0.798	0.796	1.0	0.0264958638039652	0.0107	0.01292	53386	77258	58749.13
1661368	chr8	rs4480156	65685148	T	C	0.799	0.797	1.0	0.0254045542217263	0.0107	0.01763	53386	77258	58749.13
1648439	chr8	rs57696702	65685206	A	G	0.951	0.952	0.996	0.031498667059371	0.0201	0.1173	53386	77258	58749.13
1651516	chr8	rs4737682	65685957	A	C	0.0269	0.0264	0.988	-0.0146974807605841	0.0271	0.5877	52962	75916	58106.1
1647829	chr8	rs55650602	65688677	A	G	0.799	0.797	1.0	0.0255020410123433	0.0107	0.0171	53386	77258	58749.13
1648068	chr8	rs4236936	65689094	T	C	0.0266	0.0262	0.99	-0.0125990355765152	0.0272	0.6433	53027	76178	58210.26
1659529	chr8	rs10283033	65690870	A	G	0.0266	0.0262	0.989	-0.0131966945943914	0.0272	0.628	52962	75916	58106.1
1660266	chr8	rs55839813	65691347	T	A	0.951	0.952	0.996	0.0314017631395316	0.0201	0.1183	53386	77258	58749.13
1661001	chr8	rs55666601	65691565	A	G	0.799	0.797	1.0	0.0255020410123433	0.0107	0.01689	53386	77258	58749.13
1658898	chr8	rs13252547	65691703	C	A	0.476	0.486	0.963	-0.0462952789853036	0.0088	1.303e-07	53386	77258	58749.13
1656940	chr8	rs55863909	65692999	T	C	0.798	0.797	1.0	0.0262036654966364	0.0107	0.01421	53386	77258	58749.13
1651261	chr8	rs58195923	65693017	G	A	0.798	0.797	1.0	0.0263010744193707	0.0107	0.01387	53386	77258	58749.13
1661922	chr8	rs56136042	65694991	T	C	0.951	0.952	0.996	0.0312951579807101	0.0201	0.1194	53386	77258	58749.13
1657301	chr8	rs12674544	65695385	C	T	0.95	0.951	0.997	0.0308007491527123	0.02	0.1241	53386	77258	58749.13
1662130	chr8	rs76378404	65695990	T	C	0.954	0.955	0.988	0.0298014912367898	0.0207	0.1509	53386	77258	58749.13
1640758	chr8	rs11992601	65696040	A	G	0.799	0.797	1.0	0.025297307774162	0.0107	0.01774	53386	77258	58749.13
1643739	chr8	rs56345307	65697396	T	C	0.949	0.951	0.996	0.0285971749776749	0.0199	0.1509	53386	77258	58749.13
1644901	chr8	rs58303167	65698209	G	T	0.952	0.953	0.994	0.0285971749776749	0.0204	0.1611	53386	77258	58749.13
1654664	chr8	rs62521148	65698571	A	G	0.799	0.797	1.0	0.0255020410123433	0.0107	0.0172	53386	77258	58749.13
1644827	chr8	rs13271194	65698589	T	C	0.0266	0.0262	0.988	-0.0131966945943914	0.0272	0.6261	52962	75916	58106.1
1640969	chr8	rs58950093	65699149	C	G	0.799	0.797	1.0	0.0255020410123433	0.0107	0.01719	53386	77258	58749.13
1657095	chr8	rs79358939	65699659	C	T	0.838	0.833	0.944	0.0267977123853779	0.012	0.02534	53386	77258	58749.13
1652250	chr8	rs4461935	65700067	C	G	0.477	0.487	0.962	-0.046400022834317	0.0088	1.249e-07	53386	77258	58749.13
1661791	chr8	rs4134342	65700156	A	G	0.799	0.797	1.0	0.0255020410123433	0.0107	0.01719	53386	77258	58749.13
1652436	chr8	rs4258041	65701101	C	G	0.254	0.256	0.989	-0.0267033828345498	0.0099	0.007199	53386	77258	58749.13
1661293	chr8	rs4737683	65701645	C	T	0.798	0.796	1.0	0.025696986087186	0.0107	0.01595	53386	77258	58749.13
1645789	chr8	rs73688014	65702000	G	T	0.952	0.953	0.994	0.0285971749776749	0.0204	0.1603	53386	77258	58749.13
1658504	chr8	rs13265280	65702121	C	T	0.799	0.797	1.0	0.0254045542217263	0.0107	0.01735	53386	77258	58749.13
1642933	chr8	rs4392942	65702689	A	G	0.0268	0.0263	0.987	-0.0149004625639624	0.0272	0.5829	52962	75916	58106.1
1642333	chr8	rs73688018	65704366	G	A	0.952	0.953	0.994	0.0285971749776749	0.0204	0.16	53386	77258	58749.13
1643456	chr8	rs7821085	65704945	G	A	0.228	0.229	1.0	-0.0264979913062283	0.0102	0.009671	53386	77258	58749.13
1654208	chr8	rs34782690	65706044	C	T	0.799	0.797	1.0	0.0255020410123433	0.0107	0.01719	53386	77258	58749.13
1644201	chr8	rs34520115	65708227	T	C	0.799	0.797	1.0	0.0255020410123433	0.0107	0.01703	53386	77258	58749.13
1654930	chr8	rs7814191	65708485	G	C	0.0268	0.0263	0.986	-0.0145046862028817	0.0272	0.594	52962	75916	58106.1
1657904	chr8	rs6987861	65709467	G	A	0.232	0.234	0.999	-0.0274020297483382	0.0102	0.00719	53386	77258	58749.13
1657996	chr8	rs7842714	65711004	T	A	0.496	0.506	0.945	-0.0433042394092723	0.0089	1.032e-06	53386	77258	58749.13
1646838	chr8	rs117576566	65711452	G	C	0.954	0.955	0.984	0.0301993737308422	0.0208	0.147	53386	77258	58749.13
1639755	chr8	rs7829301	65711945	C	T	0.0268	0.0264	0.986	-0.0152963956259917	0.0272	0.5727	52962	75916	58106.1
1655862	chr8	rs57198819	65713207	C	T	0.95	0.951	0.992	0.0310043588626902	0.0201	0.1225	53386	77258	58749.13
1648526	chr8	rs73688019	65713295	C	T	0.951	0.952	0.991	0.031498667059371	0.0202	0.1183	53386	77258	58749.13
1650245	chr8	rs4737202	65715079	G	C	0.952	0.953	0.988	0.0288983900426488	0.0205	0.1575	53386	77258	58749.13
1663404	chr8	rs6472154	65716640	T	C	0.0265	0.0261	0.979	-0.013399371963117	0.0274	0.6238	52962	75916	58106.1
1647011	chr8	rs73688022	65719869	A	G	0.952	0.953	0.982	0.0275957115907991	0.0205	0.1772	53386	77258	58749.13
1645898	chr8	rs73688023	65720380	G	C	0.95	0.951	0.982	0.029403450369242	0.0201	0.1439	53386	77258	58749.13
1654240	chr8	rs4737684	65721070	T	C	0.952	0.953	0.98	0.0281014301108748	0.0205	0.1691	53386	77258	58749.13
1642083	chr8	rs12682028	65723455	G	A	0.952	0.953	0.978	0.0288012338056278	0.0205	0.1591	53386	77258	58749.13
1642222	chr8	rs6997149	65723806	G	A	0.794	0.792	0.99	0.0246048038572487	0.0107	0.02082	53386	77258	58749.13
1642159	chr8	rs57241952	65726308	G	A	0.95	0.951	0.974	0.029296631955588	0.0202	0.147	53386	77258	58749.13
1650269	chr8	rs73688285	65726539	C	A	0.952	0.953	0.974	0.0284027945161868	0.0205	0.1663	53386	77258	58749.13
1652153	chr8	rs73688286	65726911	C	T	0.952	0.953	0.973	0.0284027945161868	0.0205	0.1671	53386	77258	58749.13
1655423	chr8	rs73688288	65729290	A	C	0.95	0.951	0.97	0.0282958691548473	0.0203	0.1636	53386	77258	58749.13
1645374	chr8	rs73688289	65729391	C	T	0.949	0.951	0.969	0.0255995183002125	0.0202	0.2051	53386	77258	58749.13
1644043	chr8	rs56822105	65729881	G	T	0.949	0.951	0.968	0.0255995183002125	0.0202	0.2059	53386	77258	58749.13
1650196	chr8	rs6472155	65730207	G	A	0.496	0.486	0.934	0.0341985075799122	0.0089	0.0001242	53386	77258	58749.13
1651490	chr8	rs7831851	65730439	G	A	0.948	0.95	0.967	0.0270021387025708	0.0201	0.1801	53386	77258	58749.13
1648472	chr8	rs4437695	65731107	T	A	0.95	0.951	0.966	0.0288012338056278	0.0203	0.157	53386	77258	58749.13
1650517	chr8	rs34338127	65731811	C	T	0.796	0.794	0.978	0.0255020410123433	0.0108	0.01788	53386	77258	58749.13
1640346	chr8	rs72656497	65732769	C	T	0.875	0.871	0.935	0.0223972974420383	0.0134	0.09567	53386	77258	58749.13
1662171	chr8	rs59928224	65733653	C	A	0.95	0.951	0.961	0.0285971749776749	0.0204	0.1603	53386	77258	58749.13
1663460	chr8	rs56378428	65733827	C	T	0.95	0.951	0.961	0.0285971749776749	0.0204	0.1605	53386	77258	58749.13
1640104	chr8	rs11781142	65734188	T	C	0.0267	0.0262	0.941	-0.0104039337153929	0.0279	0.7105	53027	76178	58210.26
1649779	chr8	rs73688293	65734957	G	T	0.952	0.953	0.96	0.0287040681283552	0.0207	0.1654	53386	77258	58749.13
1649999	chr8	rs73688294	65735039	G	A	0.952	0.953	0.96	0.0285971749776749	0.0207	0.1671	53386	77258	58749.13
1651338	chr8	rs55816857	65735713	C	G	0.95	0.951	0.957	0.0287040681283552	0.0204	0.1595	53386	77258	58749.13
1656497	chr8	rs7814041	65738480	G	A	0.796	0.794	0.97	0.025297307774162	0.0108	0.01936	53386	77258	58749.13
1647421	chr8	rs7813958	65738605	C	T	0.796	0.794	0.97	0.025297307774162	0.0108	0.01925	53386	77258	58749.13
1659375	chr8	rs6982809	65739050	A	T	0.0267	0.0262	0.934	-0.0095050300143049	0.028	0.7335	53027	76178	58210.26
1658348	chr8	rs4737685	65744068	C	A	0.0134	0.0136	0.883	-0.0751007725092503	0.0461	0.1034	41526	56204	44890.9
1646988	chr8	rs60715322	65744573	A	G	0.796	0.794	0.964	0.0254045542217263	0.0109	0.01949	53386	77258	58749.13
1657104	chr8	rs73688297	65744581	G	A	0.951	0.952	0.948	0.0288983900426488	0.0207	0.1632	53386	77258	58749.13
1651844	chr8	rs12550805	65745896	T	C	0.874	0.871	0.933	0.0226026252094292	0.0134	0.09231	53386	77258	58749.13
1641331	chr8	rs147975012	65747298	G	A	0.951	0.952	0.944	0.029403450369242	0.0208	0.1575	53386	77258	58749.13
1639950	chr8	rs7012812	65749608	A	G	0.951	0.952	0.942	0.0291995144044279	0.0208	0.1607	53386	77258	58749.13
1650651	chr8	rs4521800	65750640	T	C	0.952	0.953	0.941	0.0281986543586787	0.0209	0.1773	53386	77258	58749.13
1663036	chr8	rs4629907	65750826	T	C	0.796	0.795	0.957	0.0255020410123433	0.0109	0.01944	53386	77258	58749.13
1662855	chr8	rs58420338	65752397	T	C	0.985	0.985	0.605	0.0394995204367644	0.0482	0.4128	48935	69923	53658.33
1657982	chr8	rs73688300	65752463	T	G	0.952	0.953	0.938	0.0281986543586787	0.021	0.1785	53386	77258	58749.13
1643019	chr8	rs7462059	65753547	C	G	0.252	0.254	0.939	-0.0253998626327317	0.0102	0.01286	53386	77258	58749.13
1654542	chr8	rs73688301	65754150	C	A	0.952	0.953	0.936	0.0288012338056278	0.021	0.1699	53386	77258	58749.13
1647658	chr8	rs7013387	65757138	C	A	0.0265	0.0261	0.912	-0.0105049846451474	0.0284	0.7106	53027	76178	58210.26
1647056	chr8	rs58603842	65757255	A	G	0.951	0.952	0.931	0.0305970979773775	0.021	0.145	53386	77258	58749.13
1645990	chr8	rs61078378	65757566	G	C	0.951	0.952	0.93	0.0305970979773775	0.021	0.1452	53386	77258	58749.13
1644085	chr8	rs60034994	65759260	A	T	0.951	0.952	0.929	0.03029639423135	0.021	0.1489	53386	77258	58749.13
1647335	chr8	rs73244630	65760497	G	A	0.951	0.952	0.927	0.0305970979773775	0.0209	0.1439	53386	77258	58749.13
1645193	chr8	rs7820880	65762549	G	A	0.42	0.424	0.989	0.0007996801705642	0.0088	0.924	53386	77258	58749.13
1651484	chr8	rs4367589	65762789	T	G	0.419	0.423	0.988	0.0003999200213268	0.0088	0.9623	53386	77258	58749.13
1662571	chr8	rs28460132	65763640	G	A	0.703	0.708	0.984	0.0001999800026662	0.0095	0.9873	53386	77258	58749.13
1653370	chr8	rs4574883	65765940	A	G	0.419	0.423	0.992	0.0002999550089979	0.0087	0.974	53386	77258	58749.13
1649715	chr8	rs4358835	65766218	G	A	0.703	0.708	0.988	0.0001999800026662	0.0095	0.9856	53386	77258	58749.13
1661850	chr8	rs7824195	65766678	T	A	0.419	0.423	0.992	9.99950003332973e-05	0.0087	0.9902	53386	77258	58749.13
1644571	chr8	rs4543581	65767341	C	A	0.702	0.708	0.991	0.0009995003330834	0.0095	0.9164	53386	77258	58749.13
1648979	chr8	rs9298089	65768237	A	G	0.702	0.707	0.992	0.0005998200719675	0.0095	0.9487	53386	77258	58749.13
1655655	chr8	rs56986679	65768401	G	T	0.958	0.959	0.951	-0.0270012755029434	0.0226	0.2312	53386	77258	58749.13
1650421	chr8	rs6994123	65768820	G	C	0.42	0.423	0.994	0.0008995952428359	0.0087	0.9202	53386	77258	58749.13
1638976	chr8	rs9918801	65769238	T	C	0.702	0.708	0.992	0.0008995952428359	0.0095	0.9206	53386	77258	58749.13
1639017	chr8	rs73690405	65769409	G	T	0.702	0.708	0.992	0.0008995952428359	0.0095	0.9203	53386	77258	58749.13
1639597	chr8	rs12549868	65769412	G	A	0.42	0.423	0.995	0.0007996801705642	0.0087	0.9309	53386	77258	58749.13
1651674	chr8	rs4520200	65769571	T	G	0.42	0.423	0.995	0.0007996801705642	0.0087	0.926	53386	77258	58749.13
1658072	chr8	rs4297066	65769870	C	G	0.42	0.423	0.995	0.0006997551142732	0.0087	0.9315	53386	77258	58749.13
1652174	chr8	rs4076430	65769930	T	A	0.718	0.716	0.993	-0.0005001250416822	0.0096	0.9612	53386	77258	58749.13
1651098	chr8	rs4316184	65770076	C	T	0.702	0.708	0.992	0.0009995003330834	0.0095	0.9172	53386	77258	58749.13
1650253	chr8	rs4077789	65770467	G	A	0.717	0.716	0.994	-0.0009004052431641	0.0096	0.9281	53386	77258	58749.13
1654017	chr8	rs4077788	65770668	C	A	0.717	0.716	0.994	-0.0007002451143934	0.0096	0.9385	53386	77258	58749.13
1663342	chr8	rs6472156	65771777	A	G	0.42	0.423	0.994	0.0009995003330834	0.0087	0.9117	53386	77258	58749.13
1654183	chr8	rs72621459	65771824	G	A	0.957	0.958	0.955	-0.0264979913062283	0.0222	0.2327	53386	77258	58749.13
1661634	chr8	rs12675901	65773191	C	A	0.717	0.716	0.994	-0.0006001800720324	0.0096	0.9462	53386	77258	58749.13
1653703	chr8	rs28637535	65773598	A	G	0.702	0.707	0.99	0.001099395443301	0.0095	0.9054	53386	77258	58749.13
1651735	chr8	rs28534831	65773683	T	C	0.702	0.708	0.99	0.0008995952428359	0.0095	0.9236	53386	77258	58749.13
1648243	chr8	rs10957327	65773790	T	C	0.419	0.423	0.993	0.0005998200719675	0.0087	0.9409	53386	77258	58749.13
1642987	chr8	rs4737203	65774344	G	A	0.42	0.423	0.993	0.0008995952428359	0.0087	0.9154	53386	77258	58749.13
1653571	chr8	rs12544073	65774604	C	T	0.717	0.716	0.993	-0.0007002451143934	0.0096	0.9413	53386	77258	58749.13
1639969	chr8	rs4645595	65775638	C	A	0.717	0.716	0.993	-0.0007002451143934	0.0096	0.9417	53386	77258	58749.13
1659511	chr8	rs28437912	65775641	T	A	0.702	0.708	0.989	0.0007996801705642	0.0095	0.9343	53386	77258	58749.13
1639933	chr8	rs28420457	65775895	C	T	0.702	0.707	0.989	0.0008995952428359	0.0095	0.9268	53386	77258	58749.13
1643216	chr8	rs28494823	65776138	T	C	0.702	0.707	0.989	0.0003999200213268	0.0095	0.9699	53386	77258	58749.13
1647487	chr8	rs10957328	65776833	G	A	0.718	0.716	0.992	-0.0006001800720324	0.0096	0.9475	53386	77258	58749.13
1657778	chr8	rs10957329	65776849	C	T	0.718	0.716	0.992	-0.0006001800720324	0.0096	0.947	53386	77258	58749.13
1655392	chr8	rs6999435	65777120	C	T	0.702	0.707	0.988	0.0001999800026662	0.0095	0.9807	53386	77258	58749.13
1657472	chr8	rs6999566	65777154	C	T	0.419	0.423	0.992	0.0004998750416509	0.0087	0.9567	53386	77258	58749.13
1643511	chr8	rs35609062	65777222	A	G	0.718	0.716	0.992	-0.0006001800720324	0.0096	0.951	53386	77258	58749.13
1657536	chr8	rs4737686	65777437	T	C	0.419	0.423	0.991	0.0004998750416509	0.0087	0.9527	53386	77258	58749.13
1646251	chr8	rs13270036	65777600	T	A	0.719	0.717	0.992	9.99950003332973e-05	0.0096	0.99	53386	77258	58749.13
1648848	chr8	rs12545184	65778239	T	A	0.718	0.716	0.992	-0.0006001800720324	0.0096	0.9499	53386	77258	58749.13
1650117	chr8	rs6996925	65778370	T	C	0.419	0.423	0.991	0.0002999550089979	0.0087	0.9727	53386	77258	58749.13
1660671	chr8	rs10098693	65779270	C	G	0.8	0.804	0.969	-0.002002002670673	0.0109	0.8579	53386	77258	58749.13
1651773	chr8	rs10102126	65779887	A	T	0.885	0.887	0.993	-0.0174005146801673	0.0137	0.2041	53386	77258	58749.13
1642385	chr8	rs57515669	65780114	C	T	0.885	0.887	0.993	-0.0172987645783295	0.0137	0.2062	53386	77258	58749.13
1647445	chr8	rs4401898	65780215	A	G	0.603	0.603	0.991	-0.007004474152883	0.0088	0.4311	53386	77258	58749.13
1641026	chr8	rs59668569	65780455	A	G	0.885	0.887	0.993	-0.0176956485356892	0.0137	0.1966	53386	77258	58749.13
1644765	chr8	rs12544578	65780516	G	A	0.603	0.603	0.99	-0.007296555232638	0.0088	0.4055	53386	77258	58749.13
1657998	chr8	rs28539427	65780919	C	T	0.802	0.806	0.973	0.0008995952428359	0.011	0.9359	53386	77258	58749.13
1642028	chr8	rs4621840	65780968	G	A	0.718	0.716	0.991	-0.0008003201707691	0.0096	0.9311	53386	77258	58749.13
1641215	chr8	rs11785683	65780991	A	T	0.802	0.805	0.973	0.0006997551142732	0.011	0.9455	53386	77258	58749.13
1648279	chr8	rs4617196	65781154	T	C	0.718	0.716	0.99	-0.001100605444033	0.0096	0.9078	53386	77258	58749.13
1652385	chr8	rs10109548	65781538	A	G	0.603	0.603	0.988	-0.0075987978753305	0.0088	0.387	53386	77258	58749.13
1653195	chr8	rs28570088	65781554	C	T	0.885	0.887	0.99	-0.0176956485356892	0.0137	0.1959	53386	77258	58749.13
1645790	chr8	rs35640210	65781775	A	C	0.718	0.716	0.989	-0.001100605444033	0.0096	0.9071	53386	77258	58749.13
1655460	chr8	rs73250520	65782015	C	A	0.802	0.805	0.972	0.0005998200719675	0.011	0.9593	53386	77258	58749.13
1656110	chr8	rs73250523	65782089	A	T	0.803	0.807	0.971	-0.0003000450090019	0.011	0.9756	53386	77258	58749.13
1652646	chr8	rs73250525	65782120	G	A	0.803	0.807	0.971	-0.000200020002667	0.011	0.9874	53386	77258	58749.13
1649275	chr8	rs4618739	65782242	T	C	0.717	0.716	0.988	-0.0016012813669738	0.0096	0.8691	53386	77258	58749.13
1657444	chr8	rs6998192	65782449	A	G	0.604	0.604	0.984	-0.0081027387031859	0.0089	0.3583	53386	77258	58749.13
1659847	chr8	rs10085975	65782704	G	A	0.812	0.814	0.952	-0.0125990355765152	0.0114	0.2658	53386	77258	58749.13
1657827	chr8	rs10085976	65782707	G	T	0.812	0.814	0.952	-0.0123965203365513	0.0114	0.2752	53386	77258	58749.13
1650254	chr8	rs6985116	65783019	T	C	0.497	0.499	0.98	-0.0085968472255182	0.0087	0.3198	53386	77258	58749.13
1657160	chr8	rs10957330	65783695	G	A	0.72	0.718	0.988	-0.0010005003335835	0.0096	0.9194	53386	77258	58749.13
1654038	chr8	rs73690412	65783995	A	G	0.777	0.78	0.984	-0.0138961051921114	0.0105	0.1849	53386	77258	58749.13
1644864	chr8	rs58246510	65784185	A	G	0.778	0.781	0.984	-0.0129028853555234	0.0105	0.2191	53386	77258	58749.13
1641322	chr8	rs4273884	65786716	G	A	0.6	0.6	0.992	-0.0006001800720324	0.0088	0.9419	53386	77258	58749.13
1652788	chr8	rs10102289	65787213	C	G	0.589	0.587	0.994	0.0024968801985871	0.0088	0.7774	53386	77258	58749.13
1645866	chr8	rs7836477	65787249	T	C	0.366	0.368	0.985	-0.0062998021485279	0.009	0.4814	53386	77258	58749.13
1645979	chr8	rs13281387	65788069	G	A	0.721	0.719	0.985	-0.0014009809156281	0.0096	0.8881	53386	77258	58749.13
1639283	chr8	rs13280939	65788154	A	G	0.721	0.719	0.985	-0.0008003201707691	0.0097	0.9341	53386	77258	58749.13
1646828	chr8	rs7819350	65788461	T	C	0.778	0.782	0.986	-0.0128015918372089	0.0105	0.2213	53386	77258	58749.13
1639851	chr8	rs13274546	65790766	A	C	0.721	0.719	0.982	-0.0017014466397575	0.0097	0.859	53386	77258	58749.13
1645422	chr8	rs6985039	65792074	C	T	0.721	0.719	0.981	-0.001501126126267	0.0097	0.8771	53386	77258	58749.13
1644582	chr8	rs76065752	65792665	T	A	0.848	0.847	0.973	0.0014988761237359	0.0121	0.9005	53386	77258	58749.13
1647830	chr8	rs72621460	65792711	A	C	0.779	0.782	0.977	-0.0114047880634385	0.0106	0.2795	53386	77258	58749.13
1657757	chr8	rs9298090	65792974	A	T	0.505	0.506	0.972	-0.0064004391810282	0.0087	0.4647	53386	77258	58749.13
1663536	chr8	rs4268162	65793541	C	T	0.813	0.813	0.989	-0.0034961042567088	0.0111	0.7508	53386	77258	58749.13
1653663	chr8	rs72621461	65793857	A	G	0.953	0.956	0.934	-0.0408011614039327	0.0216	0.05868	53386	77258	58749.13
1643652	chr8	rs4425790	65794372	T	A	0.37	0.37	0.987	-0.0049019951702315	0.0089	0.5872	53386	77258	58749.13
1641337	chr8	rs7814515	65794791	T	A	0.771	0.769	0.981	0.0035038543266769	0.0103	0.7358	53386	77258	58749.13
1661627	chr8	rs7820286	65796450	T	G	0.597	0.595	0.985	0.0021975835434872	0.0088	0.8036	53386	77258	58749.13
1647399	chr8	rs7840142	65796677	A	G	0.771	0.769	0.983	0.0024968801985871	0.0103	0.809	53386	77258	58749.13
1661742	chr8	rs77581113	65797508	A	G	0.813	0.814	0.992	-0.0042992284528324	0.0111	0.6957	53386	77258	58749.13
1641660	chr8	rs7014226	65799015	T	G	0.321	0.324	0.986	-0.0058973552660839	0.0093	0.5264	53386	77258	58749.13
1659408	chr8	rs80189777	65799171	T	C	0.813	0.813	0.992	-0.0046005663955682	0.0111	0.6795	53386	77258	58749.13
1643000	chr8	rs7824981	65799179	C	T	0.771	0.769	0.982	0.0026963615477425	0.0103	0.7953	53386	77258	58749.13
1641850	chr8	rs4573321	65799727	A	G	0.37	0.37	0.99	-0.0050024916227914	0.0089	0.5754	53386	77258	58749.13
1657927	chr8	rs7829838	65800246	A	C	0.771	0.769	0.982	0.0027960873020011	0.0103	0.7864	53386	77258	58749.13
1661156	chr8	rs7829840	65800249	A	G	0.37	0.37	0.99	-0.0050024916227914	0.0089	0.5729	53386	77258	58749.13
1660280	chr8	rs7833587	65800457	A	G	0.771	0.769	0.982	0.0027960873020011	0.0103	0.7832	53386	77258	58749.13
1648631	chr8	rs12675209	65801533	G	T	0.597	0.595	0.983	0.0016985566355815	0.0088	0.8431	53386	77258	58749.13
1652402	chr8	rs56734916	65802054	T	C	0.96	0.961	0.976	-0.0366017456445608	0.0227	0.1079	53386	77258	58749.13
1645273	chr8	rs4548219	65803685	C	G	0.597	0.596	0.981	0.0016985566355815	0.0088	0.8487	53386	77258	58749.13
1655204	chr8	rs6998890	65806857	C	T	0.371	0.371	0.985	-0.0054950702819798	0.009	0.5413	53386	77258	58749.13
1660075	chr8	rs6999082	65807063	A	G	0.773	0.775	0.987	-0.0094040800752939	0.0104	0.3653	53386	77258	58749.13
1654238	chr8	rs12675638	65807564	G	A	0.96	0.962	0.975	-0.0386992491392765	0.0229	0.09096	53386	77258	58749.13
1650811	chr8	rs10102238	65810061	A	G	0.825	0.824	0.98	0.0017983819413794	0.0114	0.8747	53386	77258	58749.13
1655228	chr8	rs10089214	65810214	T	G	0.558	0.562	0.968	-0.0062998021485279	0.0088	0.4761	53386	77258	58749.13
1649129	chr8	rs58981215	65812429	G	A	0.952	0.955	0.986	-0.0108991808690006	0.0206	0.5948	53386	77258	58749.13
1647090	chr8	rs60208692	65812448	G	A	0.952	0.955	0.986	-0.0108991808690006	0.0206	0.5953	53386	77258	58749.13
1644015	chr8	rs4481642	65812899	G	A	0.812	0.81	0.986	0.0081963182244858	0.0111	0.4601	53386	77258	58749.13
1643806	chr8	rs4481643	65813103	G	C	0.812	0.81	0.986	0.0081963182244858	0.0111	0.4598	53386	77258	58749.13
1661643	chr8	rs4737687	65814277	A	G	0.569	0.573	0.984	-0.0032954239497972	0.0088	0.7103	53386	77258	58749.13
1656189	chr8	rs78524442	65815052	G	A	0.812	0.81	0.986	0.0082954970241069	0.0111	0.4532	53386	77258	58749.13
1645491	chr8	rs7846563	65815618	C	T	0.952	0.955	0.989	-0.0104039337153929	0.0205	0.6116	53386	77258	58749.13
1659595	chr8	rs72621462	65816041	G	A	0.966	0.968	0.975	-0.0343016316970211	0.0246	0.1637	53386	77258	58749.13
1652534	chr8	rs7813076	65816216	C	T	0.952	0.955	0.99	-0.0104039337153929	0.0205	0.6138	53386	77258	58749.13
1643986	chr8	rs4295699	65818378	A	G	0.952	0.955	0.992	-0.009797842480111	0.0205	0.6339	53386	77258	58749.13
1647475	chr8	rs4260923	65818520	A	G	0.569	0.574	0.987	-0.0031950988965408	0.0088	0.7142	53386	77258	58749.13
1650671	chr8	rs72621463	65818719	G	A	0.966	0.968	0.976	-0.0338050046123612	0.0246	0.1694	53386	77258	58749.13
1640301	chr8	rs4263805	65818743	C	T	0.952	0.955	0.993	-0.0095958936734469	0.0205	0.6389	53386	77258	58749.13
1641444	chr8	rs6989338	65819352	T	C	0.565	0.569	0.989	-0.0028039273327342	0.0087	0.7457	53386	77258	58749.13
1658675	chr8	rs7840415	65819485	G	A	0.953	0.955	0.992	-0.0095958936734469	0.0205	0.6397	53386	77258	58749.13
1652031	chr8	rs28519604	65819509	T	C	0.814	0.813	0.989	0.0069954745123864	0.0111	0.53	53386	77258	58749.13
1661743	chr8	rs73688173	65819601	T	C	0.966	0.968	0.976	-0.0334016766340304	0.0246	0.1746	53386	77258	58749.13
1640045	chr8	rs73688174	65819608	T	G	0.965	0.967	0.976	-0.0360003042410416	0.0242	0.1376	53386	77258	58749.13
1650467	chr8	rs72621464	65820833	G	T	0.965	0.967	0.976	-0.0363009797263316	0.0242	0.1337	53386	77258	58749.13
1661876	chr8	rs28699391	65822915	A	G	0.808	0.806	0.993	0.007997931111062	0.0109	0.4628	53386	77258	58749.13
1652813	chr8	rs72621465	65823206	A	G	0.966	0.968	0.975	-0.0319964709431669	0.0246	0.1935	53386	77258	58749.13
1640456	chr8	rs113613019	65824079	G	T	0.809	0.807	0.992	0.0088011559530687	0.011	0.4199	53386	77258	58749.13
1644687	chr8	rs12681957	65824105	G	C	0.565	0.569	0.992	-0.0026033858701149	0.0087	0.7641	53386	77258	58749.13
1656482	chr8	rs28496551	65826149	G	A	0.808	0.806	0.995	0.0082954970241069	0.0109	0.4468	53386	77258	58749.13
1643025	chr8	rs28645980	65826700	T	C	0.807	0.806	0.995	0.0076010387728197	0.0109	0.488	53386	77258	58749.13
1646538	chr8	rs3935035	65827376	T	G	0.565	0.569	0.994	-0.0028039273327342	0.0087	0.746	53386	77258	58749.13
1642487	chr8	rs7823966	65828731	A	G	0.566	0.57	0.995	-0.0026033858701149	0.0087	0.7654	53386	77258	58749.13
1653446	chr8	rs72621466	65828812	A	G	0.966	0.968	0.978	-0.0326988269632397	0.0246	0.1842	53386	77258	58749.13
1658746	chr8	rs6994298	65829146	G	C	0.566	0.57	0.995	-0.0026033858701149	0.0087	0.7653	53386	77258	58749.13
1648395	chr8	rs4131481	65829244	C	A	0.952	0.955	0.994	-0.0068030886197391	0.0205	0.7419	53386	77258	58749.13
1655724	chr8	rs67046349	65830247	C	G	0.931	0.934	0.935	-0.0125990355765152	0.0177	0.4775	53386	77258	58749.13
1651849	chr8	rs7822326	65831580	T	C	0.952	0.955	0.993	-0.0068030886197391	0.0205	0.7388	53386	77258	58749.13
1657893	chr8	rs10091505	65832215	A	T	0.566	0.569	0.994	-0.0025031302181184	0.0087	0.7769	53386	77258	58749.13
1642520	chr8	rs10106552	65832230	T	C	0.775	0.775	0.997	0.0021975835434872	0.0103	0.8321	53386	77258	58749.13
1643979	chr8	rs11986768	65832704	C	T	0.566	0.57	0.994	-0.0026033858701149	0.0087	0.7679	53386	77258	58749.13
1641644	chr8	rs60721646	65833013	G	A	0.568	0.572	0.993	-0.0026033858701149	0.0087	0.7631	53386	77258	58749.13
1662393	chr8	rs61257891	65833513	C	T	0.952	0.955	0.992	-0.0068030886197391	0.0205	0.7405	53386	77258	58749.13
1651913	chr8	rs10103608	65835086	G	C	0.775	0.775	0.997	0.0017983819413794	0.0103	0.859	53386	77258	58749.13
1645768	chr8	rs6988513	65835327	A	G	0.808	0.806	0.996	0.0077995046323818	0.0109	0.4746	53386	77258	58749.13
1653681	chr8	rs57609973	65835589	T	C	0.952	0.955	0.991	-0.0066017436345624	0.0205	0.7473	53386	77258	58749.13
1643631	chr8	rs72621467	65836661	A	T	0.967	0.969	0.978	-0.0346949697968869	0.0249	0.1635	53386	77258	58749.13
1639258	chr8	rs12680851	65839495	A	G	0.967	0.969	0.977	-0.0361039752308815	0.0248	0.1464	53386	77258	58749.13
1658514	chr8	rs10957331	65839512	A	G	0.775	0.775	0.996	0.0016985566355815	0.0103	0.8726	53386	77258	58749.13
1642284	chr8	rs10046764	65841541	A	T	0.775	0.775	0.996	0.0014988761237359	0.0103	0.8837	53386	77258	58749.13
1652779	chr8	rs12546049	65843352	C	T	0.775	0.775	0.996	0.001598721363697	0.0103	0.8801	53386	77258	58749.13
1642691	chr8	rs28605372	65843523	C	T	0.775	0.775	0.996	0.0017983819413794	0.0103	0.8618	53386	77258	58749.13
1651251	chr8	rs28698718	65843682	C	T	0.775	0.775	0.996	0.0014988761237359	0.0103	0.8857	53386	77258	58749.13
1653302	chr8	rs28395281	65844316	T	A	0.565	0.57	0.991	-0.0028039273327342	0.0087	0.7452	53386	77258	58749.13
1646464	chr8	rs7825628	65844674	T	G	0.566	0.57	0.99	-0.0031048149534787	0.0087	0.7202	53386	77258	58749.13
1658009	chr8	rs7841923	65844853	A	T	0.566	0.57	0.991	-0.0031048149534787	0.0087	0.7229	53386	77258	58749.13
1654427	chr8	rs4737689	65846246	T	C	0.952	0.955	0.989	-0.0059979518036359	0.0206	0.771	53386	77258	58749.13
1649669	chr8	rs72658917	65846749	G	A	0.947	0.946	0.834	-0.004701032558649	0.021	0.8238	53386	77258	58749.13
1640651	chr8	rs10112478	65847803	C	G	0.808	0.806	0.995	0.0075017910703226	0.0109	0.4935	53386	77258	58749.13
1641785	chr8	rs4737690	65848007	T	G	0.565	0.57	0.99	-0.0028039273327342	0.0087	0.7454	53386	77258	58749.13
1660663	chr8	rs7835805	65848899	A	G	0.952	0.955	0.988	-0.006199175242821	0.0206	0.7647	53386	77258	58749.13
1639602	chr8	rs7820796	65852914	C	G	0.613	0.615	0.992	-0.0024028846163103	0.0089	0.7854	53386	77258	58749.13
1656873	chr8	rs4576457	65853137	A	C	0.607	0.609	0.989	-0.0022024235552	0.0089	0.8037	53386	77258	58749.13
1653286	chr8	rs4466436	65854402	T	C	0.775	0.775	0.997	0.0013990209137074	0.0103	0.8886	53386	77258	58749.13
1647296	chr8	rs12550608	65854926	G	A	0.808	0.806	0.996	0.00730326611012	0.0109	0.5055	53386	77258	58749.13
1655708	chr8	rs12545730	65855147	A	T	0.775	0.775	0.997	0.0014988761237359	0.0103	0.8871	53386	77258	58749.13
1663382	chr8	rs4078079	65856143	C	T	0.613	0.615	0.991	-0.0024028846163103	0.0089	0.7881	53386	77258	58749.13
1639110	chr8	rs72621468	65857956	G	A	0.967	0.969	0.976	-0.0338050046123612	0.0249	0.1751	53386	77258	58749.13
1647524	chr8	rs72621469	65858013	A	G	0.775	0.775	0.995	0.0014988761237359	0.0103	0.8824	53386	77258	58749.13
1643569	chr8	rs73240850	65859302	C	T	0.952	0.955	0.986	-0.0066017436345624	0.0206	0.7489	53386	77258	58749.13
1643425	chr8	rs5024289	65860547	C	A	0.775	0.775	0.994	0.0014988761237359	0.0103	0.8835	53386	77258	58749.13
1657096	chr8	rs74970179	65861014	C	G	0.775	0.775	0.994	0.0014988761237359	0.0103	0.8829	53386	77258	58749.13
1648755	chr8	rs10808741	65862339	G	T	0.775	0.775	0.993	0.001598721363697	0.0103	0.8804	53386	77258	58749.13
1641714	chr8	rs12544244	65863349	A	T	0.882	0.88	0.929	-0.001501126126267	0.0138	0.916	53386	77258	58749.13
1641019	chr8	rs10808742	65863678	G	C	0.775	0.775	0.992	0.001099395443301	0.0103	0.9142	53386	77258	58749.13
1646439	chr8	rs12675654	65863701	T	G	0.982	0.981	0.885	0.0218006299588528	0.0369	0.5549	46401	67708	51325.59
1655163	chr8	rs7833783	65865617	A	G	0.565	0.569	0.983	-0.0027036515743148	0.0088	0.7615	53386	77258	58749.13
1647156	chr8	rs13253321	65866290	G	C	0.93	0.933	0.944	-0.0153979421800967	0.0175	0.3783	53386	77258	58749.13
1647142	chr8	rs73240863	65867104	A	G	0.952	0.955	0.985	-0.0066017436345624	0.0206	0.7476	53386	77258	58749.13
1660927	chr8	rs10101964	65867540	C	T	0.566	0.57	0.981	-0.0025031302181184	0.0088	0.7755	53386	77258	58749.13
1644512	chr8	rs4260925	65867575	A	G	0.565	0.569	0.982	-0.0029042131473898	0.0088	0.7408	53386	77258	58749.13
1642210	chr8	rs12156257	65868038	G	A	0.775	0.775	0.99	0.0014988761237359	0.0103	0.886	53386	77258	58749.13
1648697	chr8	rs139896572	65868234	G	T	0.952	0.955	0.984	-0.0069037763167944	0.0206	0.7365	53386	77258	58749.13
1640585	chr8	rs28852998	65868963	G	T	0.775	0.774	0.99	0.0014988761237359	0.0104	0.8849	53386	77258	58749.13
1647502	chr8	rs28864803	65870796	G	A	0.807	0.806	0.989	0.0071047017299317	0.011	0.5168	53386	77258	58749.13
1649874	chr8	rs75453333	65870959	G	A	0.775	0.774	0.989	0.001598721363697	0.0104	0.8805	53386	77258	58749.13
1643538	chr8	rs78228810	65873423	G	A	0.952	0.955	0.984	-0.0068030886197391	0.0206	0.7421	53386	77258	58749.13
1641181	chr8	rs28796739	65874493	A	G	0.775	0.774	0.988	0.001598721363697	0.0104	0.8742	53386	77258	58749.13
1654391	chr8	rs4737692	65878545	G	T	0.565	0.569	0.977	-0.0028039273327342	0.0088	0.7465	53386	77258	58749.13
1643475	chr8	rs4737693	65878970	G	A	0.565	0.569	0.977	-0.0028039273327342	0.0088	0.7522	53386	77258	58749.13
1640727	chr8	rs10097059	65879043	A	G	0.772	0.772	0.986	0.0021975835434872	0.0103	0.834	53386	77258	58749.13
1644248	chr8	rs10957332	65879822	C	T	0.775	0.774	0.988	0.0016985566355815	0.0104	0.8696	53386	77258	58749.13
1660417	chr8	rs4737694	65881225	T	C	0.952	0.955	0.985	-0.007004474152883	0.0206	0.7319	53386	77258	58749.13
1653144	chr8	rs4610790	65881798	C	G	0.565	0.569	0.977	-0.0030045090202987	0.0088	0.7313	53386	77258	58749.13
1647193	chr8	rs72621470	65882975	A	G	0.774	0.774	0.988	0.0016985566355815	0.0104	0.869	53386	77258	58749.13
1659345	chr8	rs35300531	65883172	G	A	0.93	0.933	0.951	-0.0143017847108596	0.0174	0.4117	53386	77258	58749.13
1660578	chr8	rs10093210	65885397	A	G	0.556	0.56	0.976	-0.001300845733048	0.0088	0.8824	53386	77258	58749.13
1657494	chr8	rs66537370	65887061	C	T	0.737	0.736	0.994	0.0027960873020011	0.0098	0.7765	53386	77258	58749.13
1660876	chr8	rs72621471	65887107	A	G	0.942	0.942	0.985	-0.0067024110596754	0.0186	0.72	53386	77258	58749.13
1657380	chr8	rs72658921	65888161	C	G	0.925	0.923	0.889	-0.0060985584618694	0.0173	0.7233	53386	77258	58749.13
1650639	chr8	rs67282733	65888402	C	A	0.737	0.736	0.994	0.0028958031120254	0.0098	0.7638	53386	77258	58749.13
1640039	chr8	rs4348539	65891130	A	T	0.577	0.582	0.991	-0.0018016219466282	0.0088	0.8345	53386	77258	58749.13
1645892	chr8	rs16931562	65894383	T	A	0.84	0.846	0.993	-0.0075987978753305	0.012	0.525	53386	77258	58749.13
1650508	chr8	rs68123968	65894857	C	T	0.737	0.736	0.997	0.0026963615477425	0.0098	0.7787	53386	77258	58749.13
1661559	chr8	rs73240893	65895600	T	C	0.952	0.956	0.992	-0.0182047046548463	0.0206	0.3768	53386	77258	58749.13
1646751	chr8	rs7840002	65897418	G	A	0.474	0.477	0.978	-0.0027036515743148	0.0087	0.7544	53386	77258	58749.13
1654644	chr8	rs2002700	65898764	G	A	0.576	0.581	0.997	-0.001501126126267	0.0087	0.8599	53386	77258	58749.13
1657288	chr8	rs6996939	65899502	C	G	0.576	0.581	0.996	-0.0014009809156281	0.0088	0.8701	53386	77258	58749.13
1652236	chr8	rs16931576	65899664	G	T	0.627	0.629	0.996	0.0005998200719675	0.0089	0.9487	53386	77258	58749.13
1662765	chr8	rs6997106	65899687	A	G	0.576	0.581	0.996	-0.0012007205765188	0.0088	0.8909	53386	77258	58749.13
1658754	chr8	rs7826321	65902888	T	G	0.575	0.58	0.994	-0.0012007205765188	0.0088	0.8917	53386	77258	58749.13
1646796	chr8	rs4335163	65903326	T	C	0.575	0.58	0.994	-0.001300845733048	0.0088	0.8853	53386	77258	58749.13
1640198	chr8	rs4465007	65904164	G	A	0.626	0.628	0.992	0.0009995003330834	0.0089	0.9138	53386	77258	58749.13
1662155	chr8	rs4397441	65904316	C	T	0.576	0.581	0.993	-0.0009004052431641	0.0088	0.9221	53386	77258	58749.13
1652586	chr8	rs4406438	65905030	A	C	0.574	0.577	0.976	0.0044003044444822	0.0088	0.6202	53386	77258	58749.13
1652571	chr8	rs7011697	65907742	A	G	0.954	0.957	0.994	-0.0082035573506883	0.0209	0.697	53386	77258	58749.13
1658539	chr8	rs1962030	65910154	G	A	0.591	0.595	0.991	0.0004998750416509	0.0088	0.9549	53386	77258	58749.13
1654559	chr8	rs36012140	65910709	A	T	0.93	0.933	0.972	-0.0140989243795016	0.0172	0.4135	53386	77258	58749.13
1658061	chr8	rs10105344	65911364	A	G	0.809	0.807	1.0	0.0052959516591825	0.0109	0.6285	53386	77258	58749.13
1654839	chr8	rs16931619	65912029	A	G	0.939	0.94	0.995	-0.0059979518036359	0.0181	0.7393	53386	77258	58749.13
1643065	chr8	rs16931621	65912262	T	C	0.94	0.941	0.997	-0.0048015088161939	0.0183	0.7934	53386	77258	58749.13
1655802	chr8	rs10109156	65912334	A	G	0.809	0.807	1.0	0.0051964749068174	0.0109	0.6321	53386	77258	58749.13
1650076	chr8	rs4412403	65913163	G	A	0.59	0.594	0.991	0.0003999200213268	0.0088	0.9682	53386	77258	58749.13
1640621	chr8	rs60166560	65914524	C	A	0.939	0.94	0.997	-0.0060985584618694	0.0182	0.7353	53386	77258	58749.13
1644249	chr8	rs7829622	65916045	T	C	0.954	0.956	0.994	-0.0080019302190585	0.0209	0.7025	53386	77258	58749.13
1651534	chr8	rs72621472	65917305	G	T	0.941	0.942	1.0	-0.0045001103249234	0.0184	0.8076	53386	77258	58749.13
1650569	chr8	rs7000105	65918329	C	T	0.941	0.941	1.0	-0.0040983869261633	0.0183	0.8226	53386	77258	58749.13
1653273	chr8	rs12548776	65918675	T	C	0.809	0.807	1.0	0.0047984689115734	0.0109	0.663	53386	77258	58749.13
1656129	chr8	rs7004914	65918785	G	A	0.941	0.941	1.0	-0.0032954239497972	0.0183	0.8572	53386	77258	58749.13
1654270	chr8	rs7009737	65919528	G	A	0.939	0.94	0.998	-0.0052035148315978	0.0181	0.7747	53386	77258	58749.13
1646249	chr8	rs112753101	65919541	G	A	0.954	0.956	0.994	-0.0076995657264405	0.0209	0.7134	53386	77258	58749.13
1652414	chr8	rs10091866	65920100	G	A	0.808	0.807	1.0	0.0045994064948955	0.0109	0.6761	53386	77258	58749.13
1648215	chr8	rs16919022	65920358	T	A	0.939	0.94	0.999	-0.0076995657264405	0.0181	0.6708	53386	77258	58749.13
1660910	chr8	rs7814233	65921697	C	A	0.809	0.807	1.0	0.0043007385516922	0.0109	0.6904	53386	77258	58749.13
1652867	chr8	rs6983551	65922325	C	T	0.809	0.807	1.0	0.0045994064948955	0.0109	0.6715	53386	77258	58749.13
1645529	chr8	rs6983979	65922414	G	A	0.809	0.807	1.0	0.0045994064948955	0.0109	0.6724	53386	77258	58749.13
1656938	chr8	rs28439246	65923676	T	C	0.588	0.593	0.99	-0.0012007205765188	0.0088	0.8907	53386	77258	58749.13
1653048	chr8	rs6998985	65924855	C	T	0.808	0.807	1.0	0.0044003044444822	0.0109	0.6855	53386	77258	58749.13
1652123	chr8	rs6999034	65924948	C	T	0.808	0.807	1.0	0.0044003044444822	0.0109	0.6858	53386	77258	58749.13
1639197	chr8	rs6999366	65925072	C	T	0.697	0.698	0.992	0.0005998200719675	0.0094	0.949	53386	77258	58749.13
1640093	chr8	rs72621473	65926334	T	A	0.939	0.94	0.996	-0.0058973552660839	0.0182	0.7455	53386	77258	58749.13
1652987	chr8	rs12544575	65926768	T	C	0.808	0.807	1.0	0.0044003044444822	0.0109	0.6845	53386	77258	58749.13
1652154	chr8	rs10091699	65927151	G	A	0.937	0.939	0.994	-0.006199175242821	0.018	0.7304	53386	77258	58749.13
1646365	chr8	rs7839848	65927398	G	A	0.808	0.807	1.0	0.004101577021075	0.0109	0.7084	53386	77258	58749.13
1644595	chr8	rs6986199	65927737	A	T	0.956	0.958	0.989	-0.0121029460677457	0.0213	0.5697	53386	77258	58749.13
1645478	chr8	rs7012693	65929166	T	C	0.809	0.807	1.0	0.0043007385516922	0.0109	0.6923	53386	77258	58749.13
1643745	chr8	rs6997215	65929638	G	T	0.808	0.807	1.0	0.0043007385516922	0.0109	0.6915	53386	77258	58749.13
1660958	chr8	rs4538926	65929990	T	A	0.771	0.778	1.0	-0.0084959889212643	0.0104	0.4129	53386	77258	58749.13
1659209	chr8	rs2002465	65930316	G	T	0.817	0.822	0.999	-0.009000382197299	0.0112	0.4238	53386	77258	58749.13
1642438	chr8	rs16931683	65931304	A	G	0.939	0.94	0.994	-0.0054045784588597	0.0182	0.7675	53386	77258	58749.13
1660006	chr8	rs72621474	65931773	C	T	0.94	0.94	0.994	-0.0060985584618694	0.0183	0.74	53386	77258	58749.13
1656421	chr8	rs72658936	65931897	C	T	0.808	0.807	1.0	0.0043007385516922	0.0109	0.6962	53386	77258	58749.13
1642846	chr8	rs4478612	65932063	G	A	0.817	0.822	0.999	-0.0087985943563496	0.0112	0.4351	53386	77258	58749.13
1641186	chr8	rs4637884	65932089	C	T	0.817	0.822	0.999	-0.0087985943563496	0.0112	0.4346	53386	77258	58749.13
1651855	chr8	rs7464903	65932999	A	G	0.817	0.822	0.998	-0.0085968472255182	0.0112	0.4419	53386	77258	58749.13
1652921	chr8	rs4311688	65934736	C	T	0.817	0.822	0.998	-0.0084959889212643	0.0112	0.4507	53386	77258	58749.13
1655719	chr8	rs58751145	65935240	G	T	0.891	0.89	0.953	-0.0075987978753305	0.0142	0.5894	53386	77258	58749.13
1655035	chr8	rs35550144	65935828	T	C	0.817	0.822	0.997	-0.008395140788382	0.0112	0.4527	53386	77258	58749.13
1663004	chr8	rs12550158	65937161	A	T	0.808	0.807	1.0	0.004001981379298	0.0109	0.7178	53386	77258	58749.13
1656620	chr8	rs35630273	65937706	C	G	0.817	0.822	0.996	-0.0084959889212643	0.0112	0.4514	53386	77258	58749.13
1645143	chr8	rs7011943	65937716	G	T	0.808	0.807	1.0	0.004001981379298	0.0109	0.7126	53386	77258	58749.13
1642444	chr8	rs13266402	65938185	G	A	0.817	0.822	0.996	-0.0082035573506883	0.0112	0.466	53386	77258	58749.13
1651187	chr8	rs6994526	65938234	T	C	0.809	0.807	1.0	0.003902375817241	0.0109	0.7244	53386	77258	58749.13
1660415	chr8	rs11775661	65938264	C	T	0.809	0.807	0.999	0.0034041991335623	0.0109	0.7532	53386	77258	58749.13
1660996	chr8	rs4272420	65939085	C	T	0.817	0.822	0.995	-0.007004474152883	0.0112	0.5308	53386	77258	58749.13
1640432	chr8	rs35134294	65939998	C	T	0.816	0.821	0.994	-0.0064004391810282	0.0112	0.568	53386	77258	58749.13
1645305	chr8	rs10100778	65940001	A	G	0.516	0.523	0.993	-0.0025031302181184	0.0087	0.7724	53386	77258	58749.13
1640495	chr8	rs10100890	65940048	C	A	0.516	0.522	0.993	-0.0024028846163103	0.0087	0.7838	53386	77258	58749.13
1657150	chr8	rs10087973	65940293	T	G	0.516	0.522	0.993	-0.0021022080918702	0.0087	0.8073	53386	77258	58749.13
1640115	chr8	rs10104122	65940453	A	G	0.516	0.522	0.994	-0.002002002670673	0.0087	0.8186	53386	77258	58749.13
1662361	chr8	rs62521296	65940714	T	A	0.816	0.821	0.994	-0.0054045784588597	0.0112	0.6296	53386	77258	58749.13
1656098	chr8	rs10957333	65941449	A	G	0.809	0.807	0.999	0.004201162744548	0.0109	0.7034	53386	77258	58749.13
1654903	chr8	rs73242733	65942051	T	G	0.959	0.961	0.966	-0.0110002818588653	0.0224	0.6244	53386	77258	58749.13
1650579	chr8	rs62521297	65942479	G	A	0.817	0.821	0.993	-0.0050024916227914	0.0112	0.6535	53386	77258	58749.13
1653876	chr8	rs4556118	65942775	T	C	0.711	0.718	0.991	-0.0051029981759033	0.0096	0.5968	53386	77258	58749.13
1661038	chr8	rs17361612	65942982	C	G	0.817	0.821	0.992	-0.0055956263571598	0.0112	0.6187	53386	77258	58749.13
1653039	chr8	rs17295863	65943465	G	A	0.816	0.821	0.992	-0.0042992284528324	0.0112	0.6992	53386	77258	58749.13
1655596	chr8	rs34489694	65943578	C	T	0.817	0.822	0.988	-0.0051029981759033	0.0113	0.6544	53386	77258	58749.13
1643830	chr8	rs72658938	65943599	T	C	0.822	0.827	0.982	-0.0073972926304747	0.0114	0.518	53386	77258	58749.13
1661399	chr8	rs72658939	65943600	C	G	0.818	0.822	0.987	-0.005304041591906	0.0113	0.6416	53386	77258	58749.13
1657913	chr8	rs72621475	65944412	C	G	0.939	0.94	0.98	-0.0040983869261633	0.0183	0.8215	53386	77258	58749.13
1657289	chr8	rs13265777	65945387	C	A	0.817	0.821	0.989	-0.0055956263571598	0.0113	0.6167	53386	77258	58749.13
1654514	chr8	rs74372254	65946409	C	A	0.957	0.959	0.969	-0.0140989243795016	0.0218	0.5174	53386	77258	58749.13
1649179	chr8	rs10100817	65947182	C	T	0.833	0.838	0.983	-0.0094040800752939	0.0117	0.4256	53386	77258	58749.13
1648174	chr8	rs4737696	65948304	A	G	0.617	0.623	0.986	-0.0088994831870327	0.009	0.3232	53386	77258	58749.13
1651010	chr8	rs4515590	65948793	C	T	0.954	0.956	0.96	-0.004198802647333	0.0214	0.8438	53386	77258	58749.13
1648869	chr8	rs35182379	65952052	C	T	0.708	0.71	0.987	-0.0093031403261444	0.0095	0.329	53386	77258	58749.13
1645544	chr8	rs34817759	65953778	G	A	0.834	0.839	0.985	-0.009797842480111	0.0118	0.4044	53386	77258	58749.13
1652653	chr8	rs12542373	65953783	T	A	0.617	0.624	0.988	-0.009000382197299	0.009	0.317	53386	77258	58749.13
1648760	chr8	rs6993911	65954203	C	G	0.708	0.711	0.988	-0.0095050300143049	0.0095	0.3188	53386	77258	58749.13
1657563	chr8	rs4355810	65958293	G	C	0.875	0.872	0.988	-0.007004474152883	0.0131	0.5934	53386	77258	58749.13
1640171	chr8	rs12674475	65958603	A	G	0.708	0.711	0.991	-0.0095050300143049	0.0095	0.3158	53386	77258	58749.13
1646985	chr8	rs10957334	65960510	G	A	0.701	0.704	0.995	-0.0122952780941516	0.0094	0.1907	53386	77258	58749.13
1649879	chr8	rs77850440	65961186	A	G	0.955	0.956	0.958	0.001099395443301	0.0214	0.9577	53386	77258	58749.13
1647587	chr8	rs4333639	65962086	T	C	0.875	0.873	0.992	-0.0073972926304747	0.0131	0.5736	53386	77258	58749.13
1640358	chr8	rs4527915	65963602	C	T	0.611	0.617	0.997	-0.0113036461713921	0.0089	0.203	53386	77258	58749.13
1646637	chr8	rs4576458	65963987	T	C	0.827	0.833	0.985	-0.0143017847108596	0.0116	0.2168	53386	77258	58749.13
1659632	chr8	rs4262355	65964042	T	C	0.611	0.618	0.992	-0.0112025145079934	0.0089	0.2093	53386	77258	58749.13
1653125	chr8	rs4527916	65964044	T	C	0.611	0.618	0.992	-0.0111013930711739	0.0089	0.2124	53386	77258	58749.13
1652008	chr8	rs34354543	65967097	C	T	0.828	0.833	0.976	-0.0147989665120717	0.0116	0.2042	53386	77258	58749.13
1643848	chr8	rs7821841	65969117	C	T	0.61	0.617	0.982	-0.0107980900995126	0.0089	0.2257	53386	77258	58749.13
1647162	chr8	rs62521304	65969311	C	A	0.874	0.872	0.975	-0.0075987978753305	0.0132	0.5654	53386	77258	58749.13
1653822	chr8	rs7840526	65969390	T	G	0.828	0.833	0.971	-0.0149004625639624	0.0117	0.2	53386	77258	58749.13
1663410	chr8	rs13272279	65969665	T	G	0.828	0.833	0.97	-0.0149004625639624	0.0117	0.2002	53386	77258	58749.13
1645185	chr8	rs55921564	65971592	T	C	0.828	0.833	0.966	-0.0150019689183474	0.0117	0.2004	53386	77258	58749.13
1652687	chr8	rs62521306	65972700	G	A	0.828	0.833	0.963	-0.0149004625639624	0.0117	0.2025	53386	77258	58749.13
1640375	chr8	rs62521307	65972726	C	T	0.828	0.833	0.963	-0.0149004625639624	0.0117	0.2021	53386	77258	58749.13
1653095	chr8	rs28478986	65974039	A	G	0.595	0.602	0.963	-0.0120017335415971	0.009	0.183	53386	77258	58749.13
1649722	chr8	rs28804470	65974146	A	G	0.895	0.899	0.932	-0.0007002451143934	0.0147	0.9617	53386	77258	58749.13
1639051	chr8	rs7463457	65974632	T	A	0.595	0.602	0.961	-0.0120017335415971	0.009	0.1803	53386	77258	58749.13
1655261	chr8	rs4543582	65974834	T	A	0.874	0.872	0.965	-0.0081027387031859	0.0132	0.5418	53386	77258	58749.13
1657196	chr8	rs12155754	65974934	G	C	0.827	0.833	0.958	-0.0153979421800967	0.0117	0.1897	53386	77258	58749.13
1658695	chr8	rs62521309	65975179	T	C	0.827	0.832	0.957	-0.015895669405385	0.0117	0.1752	53386	77258	58749.13
1660558	chr8	rs12156056	65975581	T	A	0.827	0.832	0.957	-0.015895669405385	0.0117	0.1757	53386	77258	58749.13
1643205	chr8	rs10104965	65975753	G	A	0.845	0.848	0.89	0.0092966519050945	0.0127	0.464	53386	77258	58749.13
1642960	chr8	rs10091949	65976153	T	C	0.94	0.942	0.902	0.001099395443301	0.0193	0.9546	53386	77258	58749.13
1650431	chr8	rs4236937	65976275	C	T	0.874	0.872	0.963	-0.0079011318962572	0.0132	0.5531	53386	77258	58749.13
1643408	chr8	rs113171614	65977365	T	C	0.945	0.944	0.802	0.0247999239054771	0.0211	0.2401	53386	77258	58749.13
1662091	chr8	rs34743985	65977700	G	A	0.827	0.832	0.953	-0.0154994990469515	0.0117	0.188	53386	77258	58749.13
1659659	chr8	rs10095425	65978660	A	G	0.546	0.551	0.927	-0.007004474152883	0.009	0.4394	53386	77258	58749.13
1643567	chr8	rs7815763	65980331	G	T	0.827	0.832	0.948	-0.0147989665120717	0.0118	0.2091	53386	77258	58749.13
1648746	chr8	rs7837660	65980642	T	A	0.827	0.832	0.947	-0.0146974807605841	0.0118	0.2115	53386	77258	58749.13
1647033	chr8	rs7819783	65980651	G	A	0.827	0.832	0.947	-0.0147989665120717	0.0118	0.2102	53386	77258	58749.13
1642636	chr8	rs10090676	65981073	T	G	0.94	0.942	0.895	0.0027960873020011	0.0194	0.8868	53386	77258	58749.13
1663350	chr8	rs57982745	65981092	T	G	0.827	0.832	0.946	-0.0151034855773182	0.0118	0.2002	53386	77258	58749.13
1651168	chr8	rs59355632	65981122	G	C	0.827	0.832	0.946	-0.0151034855773182	0.0118	0.2004	53386	77258	58749.13
1658955	chr8	rs60172196	65981559	G	A	0.827	0.832	0.945	-0.0152963956259917	0.0118	0.1943	53386	77258	58749.13
1662875	chr8	rs34768708	65982059	T	C	0.827	0.832	0.944	-0.0150019689183474	0.0118	0.2032	53386	77258	58749.13
1646120	chr8	rs35547851	65982291	T	C	0.827	0.832	0.944	-0.0150019689183474	0.0118	0.2053	53386	77258	58749.13
1656880	chr8	rs7829628	65982893	C	T	0.827	0.832	0.943	-0.0152050125429676	0.0118	0.1988	53386	77258	58749.13
1642261	chr8	rs7813755	65983180	T	C	0.827	0.832	0.942	-0.0146974807605841	0.0118	0.2151	53386	77258	58749.13
1650404	chr8	rs12678249	65983392	C	T	0.849	0.851	0.876	0.0118001041157506	0.0129	0.3616	53386	77258	58749.13
1645646	chr8	rs35110567	65983572	G	T	0.827	0.832	0.941	-0.0147989665120717	0.0118	0.2114	53386	77258	58749.13
1658686	chr8	rs13250750	65983646	A	T	0.827	0.832	0.941	-0.0147989665120717	0.0118	0.2117	53386	77258	58749.13
1647674	chr8	rs12678743	65983684	G	A	0.848	0.85	0.878	0.0116024307308398	0.0129	0.3681	53386	77258	58749.13
1654056	chr8	rs13251259	65983754	A	G	0.827	0.832	0.941	-0.0152963956259917	0.0118	0.1957	53386	77258	58749.13
1658884	chr8	rs13251343	65983850	A	C	0.827	0.832	0.94	-0.0152050125429676	0.0118	0.1996	53386	77258	58749.13
1655797	chr8	rs13251630	65983913	A	C	0.827	0.832	0.94	-0.0152963956259917	0.0118	0.1955	53386	77258	58749.13
1656163	chr8	rs13252709	65984014	G	A	0.827	0.832	0.94	-0.0156010662286512	0.0118	0.1877	53386	77258	58749.13
1651826	chr8	rs28798395	65984052	G	A	0.941	0.942	0.892	0.0022973590486834	0.0195	0.9044	53386	77258	58749.13
1656710	chr8	rs9643390	65984567	T	G	0.872	0.87	0.951	-0.0079011318962572	0.0132	0.5519	53386	77258	58749.13
1645168	chr8	rs36107187	65984813	G	A	0.827	0.832	0.939	-0.0156010662286512	0.0119	0.1885	53386	77258	58749.13
1661545	chr8	rs4400418	65984830	T	A	0.547	0.552	0.917	-0.0054950702819798	0.0091	0.5416	53386	77258	58749.13
1663640	chr8	rs34682173	65986595	T	C	0.827	0.832	0.937	-0.0153979421800967	0.0119	0.195	53386	77258	58749.13
1639117	chr8	rs4737697	65986639	A	T	0.874	0.872	0.951	-0.0074980401773571	0.0133	0.5755	53386	77258	58749.13
1661766	chr8	rs57859199	65986889	G	A	0.828	0.833	0.936	-0.0160988945897493	0.0119	0.1749	53386	77258	58749.13
1647107	chr8	rs62521319	65987256	T	C	0.874	0.872	0.95	-0.0076995657264405	0.0133	0.5608	53386	77258	58749.13
1650127	chr8	rs28406713	65987859	G	A	0.85	0.852	0.872	0.0141987193998129	0.013	0.2755	53386	77258	58749.13
1650793	chr8	rs73242773	65988291	C	T	0.91	0.91	0.849	0.0183015011699126	0.0164	0.2642	53386	77258	58749.13
1653474	chr8	rs28733835	65988942	A	C	0.838	0.836	0.93	-0.0074980401773571	0.0121	0.5376	53386	77258	58749.13
1648958	chr8	rs2956320	65989176	C	T	0.579	0.582	0.954	-0.0038975857287134	0.009	0.6671	53386	77258	58749.13
1643290	chr8	rs59692671	65989422	A	G	0.939	0.939	0.906	-0.0039979812872983	0.019	0.8327	53386	77258	58749.13
1657194	chr8	rs2956319	65989486	C	T	0.823	0.827	0.96	-0.0172987645783295	0.0116	0.1351	53386	77258	58749.13
1650679	chr8	rs2956318	65989511	C	T	0.605	0.61	0.944	-0.0185000759845861	0.0091	0.04137	53386	77258	58749.13
1649225	chr8	rs2956317	65989977	G	T	0.774	0.779	0.977	-0.0168003386783461	0.0104	0.1072	53386	77258	58749.13
1651462	chr8	rs2956316	65990305	G	A	0.776	0.781	0.979	-0.0154994990469515	0.0105	0.1375	53386	77258	58749.13
1659235	chr8	rs2956315	65990746	C	G	0.576	0.581	0.981	-0.0095958936734469	0.0088	0.2762	53386	77258	58749.13
1653890	chr8	rs2980008	65990758	A	G	0.757	0.76	0.989	-0.0083043861636152	0.0101	0.4111	53386	77258	58749.13
1646953	chr8	rs76198069	65990837	T	C	0.965	0.966	0.937	0.0262036654966364	0.0245	0.2855	53386	77258	58749.13
1660964	chr8	rs2956314	65990918	A	C	0.576	0.581	0.981	-0.0094040800752939	0.0088	0.2856	53386	77258	58749.13
1659951	chr8	rs56306400	65991324	T	C	0.856	0.856	0.991	-0.0146974807605841	0.0124	0.234	53386	77258	58749.13
1648131	chr8	rs80304503	65991812	G	A	0.964	0.965	0.938	0.027799974857679	0.024	0.2474	53386	77258	58749.13
1641271	chr8	rs2956313	65991911	A	G	0.757	0.761	0.992	-0.0088994831870327	0.0101	0.3763	53386	77258	58749.13
1660308	chr8	rs7817683	65992696	C	A	0.776	0.781	0.981	-0.015702643727291	0.0105	0.134	53386	77258	58749.13
1661503	chr8	rs7817859	65992804	C	T	0.776	0.781	0.981	-0.015895669405385	0.0105	0.1283	53386	77258	58749.13
1641748	chr8	rs10504383	65993721	T	C	0.966	0.967	0.94	0.0222017079836866	0.0246	0.3668	53386	77258	58749.13
1649749	chr8	rs2956312	65994071	A	G	0.776	0.781	0.98	-0.0159972768350078	0.0105	0.1264	53386	77258	58749.13
1660992	chr8	rs62521321	65994440	C	T	0.856	0.856	0.998	-0.0149004625639624	0.0123	0.2252	53386	77258	58749.13
1663586	chr8	rs10504382	65995595	T	G	0.856	0.856	1.0	-0.0150019689183474	0.0123	0.2215	53386	77258	58749.13
1643812	chr8	rs2956311	65995705	T	A	0.757	0.761	0.99	-0.0087985943563496	0.0101	0.3809	53386	77258	58749.13
1656555	chr8	rs4737205	65995898	G	A	0.965	0.966	0.942	0.0280041964095973	0.0245	0.2539	53386	77258	58749.13
1663065	chr8	rs12674536	65996012	G	A	0.776	0.781	0.978	-0.0164038098256767	0.0105	0.1167	53386	77258	58749.13
1656548	chr8	rs17549048	65996537	A	T	0.856	0.856	1.0	-0.0152050125429676	0.0123	0.2164	53386	77258	58749.13
1649846	chr8	rs2980004	65996598	C	T	0.776	0.781	0.978	-0.0163021610829842	0.0105	0.1191	53386	77258	58749.13
1645455	chr8	rs16931729	65996678	G	C	0.856	0.856	0.999	-0.0152963956259917	0.0123	0.215	53386	77258	58749.13
1662859	chr8	rs2956310	65997304	C	T	0.613	0.617	0.988	-0.0150019689183474	0.0089	0.09208	53386	77258	58749.13
1662708	chr8	rs2956309	65997485	T	C	0.612	0.617	0.988	-0.0147989665120717	0.0089	0.09531	53386	77258	58749.13
1657832	chr8	rs2956308	65997557	A	T	0.778	0.783	0.976	-0.0159972768350078	0.0105	0.1285	53386	77258	58749.13
1648838	chr8	rs7821402	65998894	C	T	0.977	0.976	0.891	0.0539008916487975	0.0303	0.07541	53130	77128	58576.7
1639600	chr8	rs2980003	65999963	C	T	0.731	0.733	0.971	0.0021975835434872	0.0098	0.825	53386	77258	58749.13
1643509	chr8	rs4387012	66000843	G	A	0.856	0.856	0.99	-0.0152050125429676	0.0124	0.22	53386	77258	58749.13
1653119	chr8	rs2980001	66002775	C	T	0.549	0.552	0.976	-0.0006001800720324	0.0088	0.9432	53386	77258	58749.13
1648836	chr8	rs2979999	66003709	C	T	0.75	0.753	0.958	-0.0036968248442897	0.0102	0.7147	53386	77258	58749.13
1656781	chr8	rs2956307	66003840	G	A	0.752	0.756	0.957	-0.0039979812872983	0.0102	0.6984	53386	77258	58749.13
1639022	chr8	rs146814799	66004866	A	G	0.963	0.964	0.946	0.0377966226945664	0.0238	0.1118	53386	77258	58749.13
1655486	chr8	rs2956306	66004994	G	A	0.75	0.753	0.956	-0.0039979812872983	0.0102	0.6928	53386	77258	58749.13
1643573	chr8	rs2980009	66006620	T	C	0.529	0.531	0.995	0.0036034995896235	0.0086	0.6769	53386	77258	58749.13
1648687	chr8	rs7010619	66007918	G	A	0.966	0.966	0.949	0.0435000054458512	0.0244	0.07523	53386	77258	58749.13
1646241	chr8	rs16931735	66008068	G	A	0.867	0.867	0.982	-0.0145046862028817	0.0128	0.258	53386	77258	58749.13
1658484	chr8	rs72658961	66008098	G	A	0.867	0.867	0.982	-0.0146974807605841	0.0128	0.2522	53386	77258	58749.13
1657649	chr8	rs2956305	66008289	A	C	0.529	0.531	1.0	0.0032048589489113	0.0086	0.7075	53386	77258	58749.13
1655011	chr8	rs7843978	66008502	G	C	0.966	0.966	0.953	0.0406043708419401	0.0243	0.09542	53386	77258	58749.13
1654277	chr8	rs6472166	66008682	G	A	0.867	0.867	0.981	-0.0149004625639624	0.0128	0.2445	53386	77258	58749.13
1646360	chr8	rs10504381	66009295	G	A	0.867	0.867	0.98	-0.0145046862028817	0.0129	0.2607	53386	77258	58749.13
1650179	chr8	rs2956304	66010459	G	A	0.563	0.564	0.988	-0.0021022080918702	0.0087	0.8137	53386	77258	58749.13
1657771	chr8	rs2980006	66010720	T	C	0.561	0.563	0.987	-0.001100605444033	0.0087	0.8994	53386	77258	58749.13
1643485	chr8	rs28513309	66011258	A	G	0.867	0.867	0.974	-0.0147989665120717	0.0129	0.2517	53386	77258	58749.13
1645313	chr8	rs2980005	66012276	G	A	0.697	0.698	0.974	0.005703702916678	0.0095	0.5498	53386	77258	58749.13
1648750	chr8	rs6999457	66012961	C	A	0.867	0.867	0.971	-0.0147989665120717	0.0129	0.251	53386	77258	58749.13
1649058	chr8	rs2980000	66013163	G	A	0.699	0.7	0.972	0.0056042667198317	0.0095	0.5579	53386	77258	58749.13
1639829	chr8	rs16931744	66013545	C	T	0.967	0.968	0.947	0.03649585023784	0.025	0.1435	53386	77258	58749.13
1660220	chr8	rs2001648	66013857	C	T	0.564	0.565	0.979	-0.0016012813669738	0.0088	0.8573	53386	77258	58749.13
1652143	chr8	rs7010585	66015276	C	T	0.701	0.702	0.964	0.0051964749068174	0.0096	0.5888	53386	77258	58749.13
1644243	chr8	rs7814538	66016808	G	A	0.529	0.531	0.979	0.004101577021075	0.0087	0.6348	53386	77258	58749.13
1646011	chr8	rs72658967	66018227	C	T	0.867	0.867	0.956	-0.0152050125429676	0.013	0.2422	53386	77258	58749.13
1650812	chr8	rs9886369	66019046	C	T	0.535	0.536	0.97	0.004201162744548	0.0087	0.629	53386	77258	58749.13
1648808	chr8	rs12549317	66020127	T	C	0.697	0.697	0.953	0.0061013488579762	0.0096	0.5248	53386	77258	58749.13
1654369	chr8	rs4075627	66020256	G	A	0.562	0.563	0.963	-0.0008003201707691	0.0088	0.9268	53386	77258	58749.13
1645381	chr8	rs7842129	66020732	A	G	0.967	0.968	0.945	0.0347974835421732	0.025	0.1637	53386	77258	58749.13
1663300	chr8	rs4480157	66021589	A	G	0.324	0.328	0.891	-0.007004474152883	0.0097	0.4724	53386	77258	58749.13
1648913	chr8	rs4481644	66022284	A	G	0.697	0.697	0.94	0.0066975214477213	0.0096	0.4886	53386	77258	58749.13
1655547	chr8	rs12550184	66024923	G	C	0.967	0.966	0.825	0.001099395443301	0.0265	0.9659	53386	77258	58749.13
1648364	chr8	rs59125442	66024947	T	C	0.734	0.738	0.882	-0.0208968257129853	0.0104	0.04423	53386	77258	58749.13
1652899	chr8	rs7831791	66025487	A	G	0.968	0.968	0.901	0.0418998134646779	0.0259	0.1055	53386	77258	58749.13
1660490	chr8	rs4332170	66025862	G	A	0.546	0.546	0.914	0.0071047017299317	0.009	0.4326	53386	77258	58749.13
1648796	chr8	rs4737698	66026395	G	A	0.833	0.83	0.881	0.0068961666878413	0.0123	0.5717	53386	77258	58749.13
1647902	chr8	rs79608535	66026429	T	C	0.951	0.95	0.767	0.0235016597850914	0.0227	0.2989	53386	77258	58749.13
1651573	chr8	rs57679560	66029628	T	C	0.932	0.934	0.699	-0.0227979086760041	0.0206	0.2695	53386	77258	58749.13
1648716	chr8	rs73249400	66032446	A	G	0.932	0.934	0.7	-0.0240980393840575	0.0206	0.2429	53386	77258	58749.13
1651221	chr8	rs6472169	66032516	T	A	0.115	0.113	0.762	0.0114047182634362	0.0155	0.4613	53386	77258	58749.13
1650380	chr8	rs11986276	66033129	G	A	0.873	0.872	0.795	-0.0049019951702315	0.0145	0.7363	53386	77258	58749.13
1646830	chr8	rs111682314	66033398	C	T	0.359	0.355	0.813	0.0099008246772624	0.0099	0.3207	53386	77258	58749.13
1654742	chr8	rs6983165	66040068	A	C	0.116	0.114	0.767	0.0117012723076411	0.0154	0.45	53386	77258	58749.13
1653263	chr8	rs13255324	66040463	C	T	0.455	0.449	0.789	0.013202462677756	0.0097	0.1738	53386	77258	58749.13
1640118	chr8	rs10103076	66040723	A	G	0.817	0.822	0.78	-0.0144032303107437	0.0127	0.2555	53386	77258	58749.13
1644932	chr8	rs7823942	66041726	A	T	0.868	0.867	0.807	-0.0054045784588597	0.0141	0.7035	53386	77258	58749.13
1639542	chr8	rs73251217	66042752	T	C	0.934	0.935	0.702	-0.0247026126403718	0.0208	0.2358	53386	77258	58749.13
1651640	chr8	rs10283351	66042936	A	G	0.273	0.272	0.824	0.0074025335167413	0.0106	0.485	53386	77258	58749.13
1659809	chr8	rs4601358	66043466	T	C	0.442	0.437	0.786	0.0111970780932162	0.0098	0.252	53386	77258	58749.13
1643674	chr8	rs28862984	66043532	C	T	0.818	0.822	0.786	-0.0066017436345624	0.0127	0.6014	53386	77258	58749.13
1656589	chr8	rs4621839	66044876	C	T	0.263	0.256	0.902	0.0242046886968174	0.0103	0.01911	53386	77258	58749.13
1645861	chr8	rs4549813	66044949	C	G	0.419	0.41	0.888	0.0202045073158995	0.0092	0.02849	53386	77258	58749.13
1646340	chr8	rs28651850	66045681	C	G	0.413	0.404	0.902	0.0194986595340326	0.0092	0.03398	53386	77258	58749.13
1643580	chr8	rs4599854	66046573	G	A	0.756	0.762	0.927	-0.0246001168682327	0.0104	0.01856	53386	77258	58749.13
1642919	chr8	rs4592083	66048009	T	A	0.757	0.762	0.93	-0.0243029385231735	0.0104	0.01992	53386	77258	58749.13
1652754	chr8	rs4278187	66050403	C	T	0.756	0.762	0.938	-0.0243029385231735	0.0104	0.01892	53386	77258	58749.13
1656295	chr8	rs7842077	66050662	C	T	0.401	0.393	0.923	0.0213015034199157	0.0091	0.02013	53386	77258	58749.13
1639963	chr8	rs10098374	66052328	A	G	0.393	0.384	0.928	0.0197045832743354	0.0091	0.03104	53386	77258	58749.13
1652086	chr8	rs7836646	66053285	T	C	0.754	0.761	0.949	-0.0243029385231735	0.0103	0.01845	53386	77258	58749.13
1643395	chr8	rs4737701	66056046	A	G	0.753	0.759	0.96	-0.0247026126403718	0.0102	0.01549	53386	77258	58749.13
1642828	chr8	rs4132352	66056654	C	T	0.754	0.761	0.962	-0.0235040691879941	0.0102	0.0217	53386	77258	58749.13
1645327	chr8	rs7006804	66059833	A	C	0.469	0.46	0.976	0.017496047616751	0.0087	0.04487	53386	77258	58749.13
1662045	chr8	rs4342643	66064881	A	G	0.476	0.467	0.985	0.0194005857039748	0.0087	0.02567	53386	77258	58749.13
1643265	chr8	rs9643391	66065201	C	T	0.752	0.758	0.985	-0.0226035462098532	0.0101	0.02458	53386	77258	58749.13
1640257	chr8	rs4581094	66065387	C	A	0.753	0.759	0.986	-0.0227979086760041	0.0101	0.02354	53386	77258	58749.13
1653188	chr8	rs4443698	66065759	G	A	0.753	0.759	0.986	-0.0229002198863326	0.0101	0.02274	53386	77258	58749.13
1644569	chr8	rs7814615	66067608	A	G	0.474	0.466	0.987	0.0187039847937718	0.0087	0.0305	53386	77258	58749.13
1644101	chr8	rs60791055	66068081	T	C	0.476	0.467	0.989	0.0199986865066891	0.0087	0.02119	53386	77258	58749.13
1648199	chr8	rs4592084	66068965	C	G	0.476	0.467	0.99	0.0195967237465575	0.0087	0.02333	53386	77258	58749.13
1657298	chr8	rs13259718	66069374	G	A	0.476	0.468	0.99	0.0199986865066891	0.0087	0.0206	53386	77258	58749.13
1662376	chr8	rs6995065	66070377	C	A	0.752	0.758	0.993	-0.0235040691879941	0.01	0.01925	53386	77258	58749.13
1662546	chr8	rs72658980	66070407	G	C	0.753	0.759	0.993	-0.023002541565316	0.01	0.0222	53386	77258	58749.13
1657359	chr8	rs6999418	66070770	A	G	0.752	0.758	0.994	-0.023401696181619	0.01	0.01952	53386	77258	58749.13
1659672	chr8	rs34441204	66070887	A	G	0.476	0.468	0.992	0.0199986865066891	0.0086	0.02054	53386	77258	58749.13
1646348	chr8	rs4474058	66071930	G	T	0.753	0.759	0.995	-0.0229002198863326	0.01	0.02219	53386	77258	58749.13
1656298	chr8	rs4737704	66072703	C	T	0.745	0.751	0.994	-0.0248973835545144	0.0099	0.01238	53386	77258	58749.13
1647016	chr8	rs10095326	66073614	C	T	0.494	0.486	0.993	0.0189002595004805	0.0086	0.02872	53386	77258	58749.13
1649916	chr8	rs7016016	66074065	A	G	0.752	0.758	0.997	-0.0235040691879941	0.01	0.01897	53386	77258	58749.13
1650489	chr8	rs6998613	66074310	T	C	0.752	0.758	0.997	-0.0229002198863326	0.01	0.02217	53386	77258	58749.13
1653740	chr8	rs6982800	66074511	G	A	0.752	0.758	0.997	-0.0229002198863326	0.01	0.02201	53386	77258	58749.13
1650036	chr8	rs4451336	66074987	G	A	0.494	0.486	0.986	0.0184978548821194	0.0087	0.03236	53386	77258	58749.13
1662706	chr8	rs13258595	66076260	G	A	0.783	0.786	0.971	-0.005304041591906	0.0106	0.6161	53386	77258	58749.13
1644634	chr8	rs13266206	66076756	A	G	0.305	0.299	0.972	0.017496047616751	0.0095	0.06514	53386	77258	58749.13
1655978	chr8	rs6472174	66077649	G	T	0.329	0.323	0.923	0.0146028573839336	0.0095	0.1253	53386	77258	58749.13
1639665	chr8	rs56898229	66079488	G	A	0.971	0.972	0.815	-0.0437951599996715	0.0287	0.1275	53386	77258	58749.13
1659653	chr8	rs4582599	66079805	G	A	0.468	0.46	0.995	0.0147999386115992	0.0086	0.08716	53386	77258	58749.13
1643987	chr8	rs28722853	66080059	G	A	0.468	0.46	0.995	0.0147014028528927	0.0086	0.08893	53386	77258	58749.13
1659995	chr8	rs10098658	66080121	C	G	0.468	0.46	0.994	0.0146028573839336	0.0086	0.0898	53386	77258	58749.13
1659748	chr8	rs10113401	66080133	T	A	0.468	0.46	0.994	0.0147014028528927	0.0086	0.08952	53386	77258	58749.13
1643666	chr8	rs10098969	66080228	G	A	0.477	0.469	0.994	0.0172994970780611	0.0086	0.04503	53386	77258	58749.13
1648072	chr8	rs6651302	66080318	C	T	0.306	0.3	0.986	0.0177023841130051	0.0094	0.05963	53386	77258	58749.13
1654310	chr8	rs6651303	66080367	C	T	0.468	0.46	0.994	0.0147014028528927	0.0086	0.08893	53386	77258	58749.13
1642602	chr8	rs10088791	66080589	T	C	0.467	0.459	0.994	0.0147999386115992	0.0086	0.08746	53386	77258	58749.13
1646652	chr8	rs6991639	66081570	A	C	0.467	0.46	0.994	0.0147999386115992	0.0086	0.08688	53386	77258	58749.13
1644908	chr8	rs6472175	66081707	G	T	0.468	0.46	0.994	0.0149969810059077	0.0086	0.08269	53386	77258	58749.13
1641569	chr8	rs6472176	66081733	A	G	0.306	0.3	0.986	0.0178988554877579	0.0094	0.05781	53386	77258	58749.13
1652158	chr8	rs6472177	66081764	G	T	0.468	0.46	0.994	0.0149969810059077	0.0086	0.08257	53386	77258	58749.13
1648853	chr8	rs4592085	66081909	G	A	0.306	0.3	0.986	0.0178988554877579	0.0094	0.05679	53386	77258	58749.13
1645535	chr8	rs6415602	66082011	G	A	0.476	0.469	0.993	0.0171029078996623	0.0086	0.04739	53386	77258	58749.13
1652120	chr8	rs4324954	66082585	A	C	0.314	0.309	0.986	0.0204004877576787	0.0094	0.02954	53386	77258	58749.13
1660800	chr8	rs62506063	66082818	T	C	0.974	0.972	0.84	0.0479040574070545	0.0294	0.103	52493	75664	57604.43
1658541	chr8	rs77476195	66084748	C	T	0.942	0.945	0.872	-0.0264979913062283	0.02	0.1846	53386	77258	58749.13
1662246	chr8	rs72658987	66085522	G	C	0.871	0.87	0.792	0.0142973047008244	0.0144	0.3208	53386	77258	58749.13
1640067	chr8	rs62506064	66085591	C	T	0.478	0.47	0.989	0.0193025022544974	0.0087	0.0259	53386	77258	58749.13
1659712	chr8	rs7842442	66085796	C	T	0.477	0.469	0.989	0.0189983824093147	0.0087	0.02792	53386	77258	58749.13
1642547	chr8	rs4599855	66088232	T	C	0.307	0.301	0.986	0.0194005857039748	0.0094	0.03866	53386	77258	58749.13
1649923	chr8	rs4487817	66088620	A	C	0.307	0.301	0.986	0.0193025022544974	0.0094	0.03994	53386	77258	58749.13
1652743	chr8	rs10112944	66088668	G	A	0.386	0.379	0.986	0.0189002595004805	0.0089	0.03443	53386	77258	58749.13
1656986	chr8	rs4737709	66089371	A	G	0.39	0.381	0.987	0.0199986865066891	0.0089	0.02487	53386	77258	58749.13
1648009	chr8	rs6472179	66090698	A	G	0.608	0.615	0.988	-0.0146974807605841	0.0089	0.09703	53386	77258	58749.13
1639545	chr8	rs149703935	66091345	C	T	0.98	0.981	0.938	-0.0484972070855493	0.042	0.2485	31925	48365	35469.9
1651023	chr8	rs12547966	66092315	G	A	0.697	0.702	0.991	-0.0140989243795016	0.0094	0.1327	53386	77258	58749.13
1643354	chr8	rs55756474	66092907	T	C	0.981	0.981	0.943	-0.0286978729475453	0.0409	0.4828	34413	50686	37871.67
1651243	chr8	rs10435611	66093419	T	C	0.863	0.869	0.895	-0.0380030548002074	0.0133	0.004345	53386	77258	58749.13
1654689	chr8	rs10435573	66093663	G	A	0.61	0.617	0.988	-0.0136020904182857	0.0089	0.1246	53386	77258	58749.13
1658802	chr8	rs147216881	66094713	A	G	0.98	0.981	0.942	-0.0454995840713661	0.042	0.2791	31780	48220	35324.9
1649005	chr8	rs7000812	66095495	G	T	0.697	0.702	0.993	-0.0139975096438537	0.0094	0.1367	53386	77258	58749.13
1647510	chr8	rs7001514	66096062	C	T	0.697	0.702	0.993	-0.0139975096438537	0.0094	0.1358	53386	77258	58749.13
1649103	chr8	rs76584922	66097034	A	G	0.981	0.981	0.944	-0.0393023164827424	0.0425	0.3552	31277	47173	34693.66
1655273	chr8	rs7819548	66098707	A	G	0.625	0.632	0.993	-0.0138961051921114	0.0089	0.1201	53386	77258	58749.13
1646014	chr8	rs60015363	66101456	G	A	0.98	0.981	0.944	-0.0374007702544828	0.0423	0.3763	31379	47504	34849.61
1641107	chr8	rs72658989	66102188	G	A	0.697	0.702	0.999	-0.0138961051921114	0.0094	0.138	53386	77258	58749.13
1643161	chr8	rs13253048	66102313	A	G	0.626	0.633	0.998	-0.013399371963117	0.0089	0.133	53386	77258	58749.13
1661172	chr8	rs12544654	66102770	T	C	0.697	0.702	0.999	-0.0138961051921114	0.0094	0.1383	53386	77258	58749.13
1648962	chr8	rs4076715	66103140	G	T	0.697	0.702	0.999	-0.0138961051921114	0.0094	0.1377	53386	77258	58749.13
1653153	chr8	rs34994298	66103925	G	A	0.611	0.617	0.996	-0.0132980281439898	0.0088	0.1325	53386	77258	58749.13
1652075	chr8	rs12056787	66104758	A	G	0.98	0.981	0.952	-0.0418954871740363	0.0419	0.3171	31576	48035	35130.87
1648407	chr8	rs76550422	66104967	G	A	0.972	0.97	0.83	0.0314017631395316	0.0285	0.2716	52493	75664	57604.43
1657347	chr8	rs12056482	66105097	G	C	0.98	0.981	0.953	-0.0421040660228114	0.0419	0.315	31511	47773	35026.71
1657111	chr8	rs4427208	66105151	C	T	0.698	0.702	0.997	-0.0135007260538548	0.0094	0.1499	53386	77258	58749.13
1646625	chr8	rs57728118	66105153	A	G	0.972	0.972	0.82	-0.0390007373497326	0.0288	0.1762	53386	77258	58749.13
1652520	chr8	rs78662653	66105919	C	A	0.98	0.981	0.953	-0.0413012760239546	0.0419	0.3246	31511	47773	35026.71
