## Supplementary material for "Characterization of shared and ancestry-specific signals driving complex traits using multi-ancestry fine-mapping": s2_gwas_temp.txt

Unnamed: 0	chrom	ID	pos	A1	A2	FCAS	FCON	IMPINFO	BETA	SE	P	NCAS	NCON	NEFF
1485093	chr8	rs6994950	65109177	C	T	0.219	0.214	0.982	0.0465972853767823	0.0208	0.02525	14004	16757	14424.77
1483834	chr8	rs6983216	65113794	C	A	0.549	0.542	0.983	0.0284999894699013	0.0172	0.09766	14004	16757	14424.77
1477428	chr8	rs1485508	65114171	A	C	0.686	0.687	0.981	0.0088011559530687	0.0185	0.6354	14004	16757	14424.77
1489248	chr8	rs13268763	65115733	T	C	0.686	0.687	0.985	0.0058031292269501	0.0184	0.7513	14004	16757	14424.77
1478156	chr8	rs113303795	65117596	G	A	0.983	0.982	0.555	0.0989037153144551	0.1018	0.3313	10708	12450	10866.85
1476827	chr8	rs56056312	65117696	T	C	0.697	0.697	0.981	-0.0025031302181184	0.0187	0.8935	14004	16757	14424.77
1473289	chr8	rs114286773	65119221	T	C	0.977	0.977	0.614	0.0260965047212743	0.0756	0.7302	13457	16217	13881.29
1485676	chr8	rs6987428	65119890	G	A	0.228	0.223	0.993	0.0443039255565243	0.0204	0.02974	14004	16757	14424.77
1480196	chr8	rs10957303	65120161	C	A	0.686	0.687	0.983	0.0060019521956343	0.0185	0.7444	14004	16757	14424.77
1490462	chr8	rs10106817	65121053	C	T	0.847	0.841	0.98	0.0560021901152849	0.0237	0.0179	14004	16757	14424.77
1489619	chr8	rs10808735	65121299	T	C	0.683	0.685	0.98	0.004101577021075	0.0185	0.8225	14004	16757	14424.77
1483135	chr8	rs11990688	65121729	G	C	0.697	0.697	0.981	-0.0028039273327342	0.0187	0.8813	14004	16757	14424.77
1479069	chr8	rs12680185	65121791	T	A	0.686	0.687	0.982	0.0060019521956343	0.0185	0.7448	14004	16757	14424.77
1476941	chr8	rs7008352	65123661	C	T	0.686	0.687	0.982	0.0059025456526138	0.0185	0.7478	14004	16757	14424.77
1475829	chr8	rs28521674	65123871	C	T	0.847	0.841	0.981	0.0562007331879655	0.0236	0.0175	14004	16757	14424.77
1474603	chr8	rs11992818	65124209	C	T	0.224	0.219	0.981	0.0448012667045393	0.0206	0.03002	14004	16757	14424.77
1481563	chr8	rs12547529	65125295	G	A	0.944	0.944	0.773	-0.0290993078252748	0.0419	0.4875	14004	16757	14424.77
1484132	chr8	rs34966923	65125304	C	G	0.847	0.841	0.982	0.0562007331879655	0.0236	0.01734	14004	16757	14424.77
1481789	chr8	rs4588892	65128517	T	C	0.382	0.383	0.984	0.0032048589489113	0.0177	0.8581	14004	16757	14424.77
1487080	chr8	rs10088800	65128677	A	G	0.809	0.803	0.988	0.0384030712829451	0.0216	0.0752	14004	16757	14424.77
1473802	chr8	rs4573320	65128758	T	C	0.686	0.687	0.981	0.0053954185169075	0.0185	0.77	14004	16757	14424.77
1482189	chr8	rs4146360	65129459	C	A	0.685	0.687	0.98	0.0055048206344449	0.0185	0.7656	14004	16757	14424.77
1485161	chr8	rs72652642	65130580	A	G	0.809	0.803	0.987	0.0384030712829451	0.0216	0.07545	14004	16757	14424.77
1475091	chr8	rs7830531	65131169	T	C	0.807	0.802	0.989	0.0350002811846215	0.0215	0.1047	14004	16757	14424.77
1474111	chr8	rs28423974	65131688	A	G	0.809	0.803	0.987	0.0377966226945664	0.0216	0.08045	14004	16757	14424.77
1486778	chr8	rs4620321	65132948	T	C	0.685	0.686	0.98	0.0052959516591825	0.0185	0.7752	14004	16757	14424.77
1477584	chr8	rs2356662	65133678	T	C	0.382	0.383	0.982	0.0038027603329278	0.0177	0.8288	14004	16757	14424.77
1481203	chr8	rs2054777	65135602	C	T	0.847	0.84	0.982	0.0577970987262168	0.0236	0.01426	14004	16757	14424.77
1485804	chr8	rs2356661	65136448	A	G	0.381	0.382	0.982	0.004201162744548	0.0177	0.8136	14004	16757	14424.77
1476284	chr8	rs1485486	65136579	A	G	0.185	0.181	0.978	0.0423024980338776	0.0222	0.05727	14004	16757	14424.77
1476516	chr8	rs1011856	65136858	T	C	0.381	0.382	0.982	0.004001981379298	0.0177	0.8202	14004	16757	14424.77
1473628	chr8	rs1011857	65137604	A	G	0.686	0.687	0.977	0.0049974917102918	0.0185	0.7871	14004	16757	14424.77
1474375	chr8	rs10103972	65138048	A	G	0.809	0.804	0.987	0.0372957847436969	0.0216	0.08485	14004	16757	14424.77
1488987	chr8	rs16930961	65138263	G	A	0.847	0.84	0.983	0.0577027101282892	0.0236	0.01444	14004	16757	14424.77
1473610	chr8	rs1899051	65139965	A	G	0.686	0.687	0.973	0.0030952049073025	0.0186	0.8689	14004	16757	14424.77
1486281	chr8	rs16930969	65143126	C	T	0.695	0.694	0.985	0.0022973590486834	0.0187	0.9007	14004	16757	14424.77
1470456	chr8	rs6983423	65144104	A	G	0.808	0.804	0.994	0.0317021347305135	0.0215	0.1413	14004	16757	14424.77
1474569	chr8	rs2629628	65144533	A	T	0.685	0.686	0.97	0.001598721363697	0.0186	0.9296	14004	16757	14424.77
1473672	chr8	rs72652651	65144556	T	C	0.695	0.695	0.982	0.0022973590486834	0.0187	0.9001	14004	16757	14424.77
1473444	chr8	rs13267683	65145957	G	A	0.808	0.804	0.991	0.0314017631395316	0.0216	0.146	14004	16757	14424.77
1484876	chr8	rs12335044	65146780	T	C	0.81	0.805	0.987	0.0346043046869299	0.0217	0.1105	14004	16757	14424.77
1476392	chr8	rs2629620	65147184	C	A	0.379	0.381	0.972	0.0034041991335623	0.0179	0.8474	14004	16757	14424.77
1485448	chr8	rs1971832	65147860	T	G	0.695	0.695	0.978	0.0018981972830802	0.0187	0.9187	14004	16757	14424.77
1476333	chr8	rs2220203	65150994	C	T	0.187	0.184	0.972	0.0384992991506098	0.0222	0.08317	14004	16757	14424.77
1481412	chr8	rs10957304	65151971	T	A	0.695	0.695	0.976	0.0017983819413794	0.0188	0.9224	14004	16757	14424.77
1471620	chr8	rs34584966	65152437	A	G	0.806	0.802	0.972	0.0323026073786261	0.0217	0.1365	14004	16757	14424.77
1488682	chr8	rs11775076	65160453	T	C	0.32	0.318	0.951	0.0028958031120254	0.0187	0.8788	14004	16757	14424.77
1479796	chr8	rs9886424	65161216	T	C	0.32	0.318	0.951	0.0028958031120254	0.0187	0.8762	14004	16757	14424.77
1470049	chr8	rs66771575	65161507	T	C	0.814	0.818	0.965	-0.0369026020501437	0.0224	0.09876	14004	16757	14424.77
1487702	chr8	rs6983018	65163128	T	C	0.32	0.318	0.952	0.0030952049073025	0.0187	0.8672	14004	16757	14424.77
1489666	chr8	rs893827	65163718	T	G	0.32	0.318	0.952	0.0032048589489113	0.0187	0.8656	14004	16757	14424.77
1478656	chr8	rs16930988	65165645	T	G	0.815	0.818	0.964	-0.0358966439977618	0.0224	0.1091	14004	16757	14424.77
1476960	chr8	rs7845826	65166439	C	T	0.321	0.319	0.949	0.0033045340083004	0.0187	0.8584	14004	16757	14424.77
1479446	chr8	rs17222094	65166526	T	C	0.808	0.803	0.966	0.0352995739869328	0.0218	0.1056	14004	16757	14424.77
1477564	chr8	rs10504374	65169017	T	C	0.622	0.62	0.947	0.0007996801705642	0.0181	0.9646	14004	16757	14424.77
1477465	chr8	rs1440140	65170895	G	A	0.322	0.32	0.946	0.0045994064948955	0.0187	0.8065	14004	16757	14424.77
1489446	chr8	rs2028391	65171544	T	G	0.322	0.319	0.948	0.0048979852621919	0.0187	0.7948	14004	16757	14424.77
1476792	chr8	rs2883988	65171898	A	G	0.817	0.819	0.954	-0.0331018715051171	0.0226	0.1422	14004	16757	14424.77
1486207	chr8	rs2119184	65172420	A	C	0.817	0.819	0.953	-0.0328951617042694	0.0226	0.1446	14004	16757	14424.77
1489711	chr8	rs2165251	65172527	A	G	0.817	0.819	0.953	-0.0328951617042694	0.0226	0.1453	14004	16757	14424.77
1469701	chr8	rs2218167	65173265	C	T	0.532	0.534	0.967	-0.019294956182969	0.0173	0.2639	14004	16757	14424.77
1485896	chr8	rs10110463	65174630	A	C	0.806	0.801	0.963	0.0384030712829451	0.0218	0.07834	14004	16757	14424.77
1483685	chr8	rs67315487	65174930	T	G	0.833	0.835	0.945	-0.0319035490130083	0.0235	0.1733	14004	16757	14424.77
1487525	chr8	rs35646721	65175053	T	C	0.534	0.536	0.966	-0.0187038311937836	0.0173	0.2784	14004	16757	14424.77
1475416	chr8	rs10102005	65178034	C	T	0.345	0.343	0.947	-0.0026033858701149	0.0184	0.8863	14004	16757	14424.77
1473976	chr8	rs35009220	65181053	T	C	0.545	0.548	0.96	-0.0310985871020312	0.0174	0.07358	14004	16757	14424.77
1490300	chr8	rs16930997	65181152	G	A	0.799	0.799	0.952	-0.008395140788382	0.0217	0.6977	14004	16757	14424.77
1485373	chr8	rs755764	65183082	G	A	0.797	0.796	0.957	-0.0062998021485279	0.0216	0.7688	14004	16757	14424.77
1472678	chr8	rs755765	65183399	A	T	0.545	0.549	0.965	-0.031397792147416	0.0173	0.06951	14004	16757	14424.77
1473216	chr8	rs17313886	65183965	C	T	0.8	0.794	0.969	0.0435000054458512	0.0214	0.04195	14004	16757	14424.77
1481416	chr8	rs1440142	65186105	T	C	0.345	0.343	0.956	-0.0034961042567088	0.0183	0.8496	14004	16757	14424.77
1484199	chr8	rs11778740	65186322	A	G	0.549	0.554	0.964	-0.0319035490130083	0.0173	0.0659	14004	16757	14424.77
1488103	chr8	rs7822543	65186350	A	C	0.751	0.756	0.95	-0.0352023974087295	0.0202	0.08134	14004	16757	14424.77
1473312	chr8	rs2356665	65186616	C	A	0.548	0.553	0.969	-0.0320997276601081	0.0173	0.06317	14004	16757	14424.77
1478974	chr8	rs4515592	65187013	C	T	0.797	0.796	0.962	-0.0052035148315978	0.0215	0.8083	14004	16757	14424.77
1481549	chr8	rs1440143	65188055	T	A	0.553	0.558	0.976	-0.0306963490025976	0.0172	0.07469	14004	16757	14424.77
1469642	chr8	rs10110750	65188498	T	G	0.345	0.342	0.959	-0.0021022080918702	0.0183	0.9097	14004	16757	14424.77
1473420	chr8	rs28395378	65188584	C	A	0.553	0.557	0.976	-0.0299953975354009	0.0172	0.08206	14004	16757	14424.77
1476182	chr8	rs66464473	65189980	C	T	0.8	0.799	0.964	-0.0064004391810282	0.0216	0.7672	14004	16757	14424.77
1487377	chr8	rs6989276	65190785	A	G	0.76	0.765	0.96	-0.0335981494309355	0.0203	0.09855	14004	16757	14424.77
1470516	chr8	rs17313991	65190888	T	C	0.954	0.952	0.591	0.027196791588428	0.0535	0.6109	14004	16757	14424.77
1474448	chr8	rs6994670	65191812	A	G	0.757	0.763	0.965	-0.0355028330426552	0.0202	0.07911	14004	16757	14424.77
1476646	chr8	rs10095433	65192072	T	C	0.553	0.557	0.979	-0.0286978729475453	0.0172	0.09606	14004	16757	14424.77
1476917	chr8	rs11787111	65192451	G	A	0.76	0.765	0.96	-0.0331949048576409	0.0203	0.1023	14004	16757	14424.77
1483431	chr8	rs7000098	65192690	C	T	0.556	0.561	0.972	-0.0292949370570243	0.0173	0.08964	14004	16757	14424.77
1488747	chr8	rs6982872	65193137	T	C	0.554	0.557	0.978	-0.0289963604415917	0.0172	0.09228	14004	16757	14424.77
1483818	chr8	rs10957305	65193342	A	G	0.556	0.561	0.97	-0.02960390325858	0.0173	0.08738	14004	16757	14424.77
1486694	chr8	rs60109366	65193903	T	C	0.76	0.765	0.96	-0.0353992243518656	0.0203	0.08178	14004	16757	14424.77
1489921	chr8	rs57278897	65194212	C	T	0.76	0.765	0.957	-0.0332982854015147	0.0204	0.1022	14004	16757	14424.77
1481073	chr8	rs58221439	65194425	T	G	0.76	0.765	0.956	-0.0334016766340304	0.0204	0.1017	14004	16757	14424.77
1479086	chr8	rs6998816	65195953	T	C	0.345	0.343	0.955	-0.0039979812872983	0.0183	0.8256	14004	16757	14424.77
1479318	chr8	rs17314250	65196279	A	G	0.792	0.786	0.972	0.0387013475370749	0.0211	0.06643	14004	16757	14424.77
1471172	chr8	rs1371685	65197740	C	T	0.55	0.547	0.954	0.0047984689115734	0.0175	0.7863	14004	16757	14424.77
1482170	chr8	rs1371684	65197752	A	G	0.549	0.547	0.955	0.0045994064948955	0.0175	0.7912	14004	16757	14424.77
1473240	chr8	rs4478613	65200179	T	A	0.55	0.548	0.953	0.0043007385516922	0.0175	0.8052	14004	16757	14424.77
1470971	chr8	rs10957306	65200291	C	T	0.55	0.548	0.952	0.0043007385516922	0.0175	0.8043	14004	16757	14424.77
1489890	chr8	rs28895626	65201963	T	C	0.843	0.837	0.983	0.0505029821731068	0.0234	0.03088	14004	16757	14424.77
1485141	chr8	rs1440137	65204091	A	C	0.844	0.837	0.981	0.0509972505709038	0.0234	0.02934	14004	16757	14424.77
1472823	chr8	rs10111329	65205247	G	A	0.844	0.837	0.98	0.0513962890834148	0.0235	0.02833	14004	16757	14424.77
1481084	chr8	rs10090207	65206537	C	T	0.844	0.837	0.979	0.0515957486436504	0.0235	0.02791	14004	16757	14424.77
1484443	chr8	rs10105633	65206905	T	C	0.551	0.549	0.948	0.0037031349243813	0.0176	0.8314	14004	16757	14424.77
1488149	chr8	rs28643545	65207294	C	G	0.551	0.549	0.948	0.0035038543266769	0.0176	0.8402	14004	16757	14424.77
1479598	chr8	rs13252892	65207854	G	A	0.551	0.549	0.947	0.0036034995896235	0.0176	0.8378	14004	16757	14424.77
1473075	chr8	rs7822866	65209324	C	T	0.552	0.55	0.946	0.0036034995896235	0.0176	0.8399	14004	16757	14424.77
1488365	chr8	rs10097129	65210446	T	A	0.552	0.55	0.945	0.0035038543266769	0.0176	0.843	14004	16757	14424.77
1479190	chr8	rs34215741	65211043	A	G	0.774	0.772	0.902	-0.005696192544881	0.0214	0.7912	14004	16757	14424.77
1481512	chr8	rs1440136	65212430	C	G	0.552	0.551	0.945	0.0035038543266769	0.0176	0.8436	14004	16757	14424.77
1470670	chr8	rs7841666	65212922	A	G	0.553	0.551	0.945	0.0032048589489113	0.0176	0.8581	14004	16757	14424.77
1475969	chr8	rs971236	65213478	A	G	0.855	0.847	0.954	0.0651976788453886	0.0245	0.007755	14004	16757	14424.77
1483725	chr8	rs10097471	65213703	G	T	0.859	0.851	0.966	0.064297867182731	0.0246	0.008952	14004	16757	14424.77
1484663	chr8	rs10504375	65214492	T	C	0.519	0.52	0.944	0.001099395443301	0.0175	0.9494	14004	16757	14424.77
1481117	chr8	rs9298081	65215119	A	G	0.792	0.788	0.957	0.03649585023784	0.0213	0.08641	14004	16757	14424.77
1474113	chr8	rs10105676	65215884	G	A	0.792	0.788	0.958	0.0363029992242924	0.0213	0.0884	14004	16757	14424.77
1486533	chr8	rs72505488	65216302	G	A	0.934	0.938	0.915	-0.0344982814075965	0.0361	0.3388	14004	16757	14424.77
1486287	chr8	rs73690606	65216660	G	A	0.934	0.938	0.939	-0.0334016766340304	0.0356	0.3475	14004	16757	14424.77
1472145	chr8	rs190937	65216854	T	C	0.763	0.762	0.918	-0.0121029460677457	0.0209	0.5631	14004	16757	14424.77
1476187	chr8	rs11995170	65219672	C	T	0.934	0.938	0.949	-0.034198147379977	0.0354	0.334	14004	16757	14424.77
1490859	chr8	rs10087386	65220152	T	G	0.859	0.851	0.963	0.0653007305821358	0.0246	0.008034	14004	16757	14424.77
1477022	chr8	rs16931063	65222139	C	A	0.859	0.852	0.968	0.0648978315778429	0.0246	0.008383	14004	16757	14424.77
1482420	chr8	rs1347758	65223098	T	C	0.519	0.52	0.949	-0.001100605444033	0.0175	0.9476	14004	16757	14424.77
1485993	chr8	rs28589728	65223638	G	A	0.934	0.938	0.963	-0.0334016766340304	0.0351	0.3414	14004	16757	14424.77
1477577	chr8	rs11992099	65223769	A	G	0.934	0.938	0.964	-0.0329985112635755	0.0351	0.3476	14004	16757	14424.77
1472049	chr8	rs36108177	65224215	C	A	0.935	0.939	0.96	-0.0323992324466777	0.0354	0.3605	14004	16757	14424.77
1489922	chr8	rs7840001	65224967	A	G	0.521	0.522	0.951	0.0003999200213268	0.0175	0.9838	14004	16757	14424.77
1485394	chr8	rs1595482	65225954	A	G	0.935	0.939	0.965	-0.0320997276601081	0.0354	0.3639	14004	16757	14424.77
1475146	chr8	rs11990923	65226277	T	C	0.934	0.937	0.972	-0.0323992324466777	0.0349	0.3534	14004	16757	14424.77
1470314	chr8	rs1438228	65226640	A	C	0.934	0.937	0.973	-0.0323992324466777	0.0349	0.3541	14004	16757	14424.77
1474494	chr8	rs10099867	65226862	A	C	0.86	0.852	0.971	0.0660030731575139	0.0246	0.007379	14004	16757	14424.77
1482293	chr8	rs1595483	65226881	G	C	0.934	0.937	0.974	-0.0322959448008212	0.0349	0.3551	14004	16757	14424.77
1489943	chr8	rs298194	65227070	G	A	0.767	0.766	0.9	-0.0171970248285215	0.0211	0.4149	14004	16757	14424.77
1484405	chr8	rs11998088	65228207	C	T	0.934	0.937	0.979	-0.0319964709431669	0.0348	0.3588	14004	16757	14424.77
1470744	chr8	rs9298082	65228453	T	A	0.794	0.79	0.978	0.0371994409891063	0.0211	0.07832	14004	16757	14424.77
1487554	chr8	rs7834294	65229114	G	T	0.934	0.937	0.981	-0.0319964709431669	0.0348	0.3579	14004	16757	14424.77
1480002	chr8	rs35845730	65229937	G	T	0.86	0.852	0.973	0.0660030731575139	0.0246	0.007279	14004	16757	14424.77
1471384	chr8	rs77864368	65230042	T	C	0.934	0.938	0.981	-0.032502530761974	0.0349	0.3507	14004	16757	14424.77
1482496	chr8	rs62521215	65230063	A	G	0.86	0.852	0.973	0.0660030731575139	0.0246	0.007295	14004	16757	14424.77
1477910	chr8	rs62521216	65230368	A	G	0.861	0.853	0.976	0.0674997573466154	0.0246	0.006156	14004	16757	14424.77
1478711	chr8	rs146163695	65232590	T	C	0.935	0.939	0.978	-0.0320997276601081	0.0351	0.3603	14004	16757	14424.77
1482866	chr8	rs149062608	65232744	T	A	0.934	0.938	0.984	-0.032502530761974	0.0348	0.3505	14004	16757	14424.77
1482875	chr8	rs150019065	65234654	G	A	0.959	0.959	0.688	-0.0048015088161939	0.0533	0.928	14004	16757	14424.77
1477483	chr8	rs7828574	65234947	C	T	0.934	0.937	0.99	-0.0319035490130083	0.0346	0.3572	14004	16757	14424.77
1483111	chr8	rs28631026	65234983	C	T	0.861	0.853	0.976	0.0670977435324941	0.0246	0.006403	14004	16757	14424.77
1481258	chr8	rs10957308	65235506	A	G	0.934	0.937	0.992	-0.0320997276601081	0.0346	0.3528	14004	16757	14424.77
1474961	chr8	rs12335124	65236018	T	C	0.861	0.853	0.978	0.0673034452096881	0.0246	0.006298	14004	16757	14424.77
1477401	chr8	rs12334830	65236314	C	G	0.86	0.852	0.975	0.0657034673241941	0.0246	0.007523	14004	16757	14424.77
1490521	chr8	rs1438229	65236952	A	G	0.793	0.79	0.981	0.0363994293800054	0.0211	0.08419	14004	16757	14424.77
1487296	chr8	rs10090928	65237207	C	T	0.793	0.79	0.982	0.0368043345220483	0.0211	0.08073	14004	16757	14424.77
1488340	chr8	rs55758770	65237449	T	G	0.935	0.938	0.981	-0.0318003125497978	0.035	0.3646	14004	16757	14424.77
1470849	chr8	rs73690609	65237966	C	T	0.934	0.937	0.987	-0.0319964709431669	0.0347	0.3558	14004	16757	14424.77
1472400	chr8	rs13252463	65237997	C	A	0.861	0.854	0.979	0.0673034452096881	0.0246	0.006221	14004	16757	14424.77
1482317	chr8	rs12708021	65238605	C	A	0.86	0.852	0.976	0.0657034673241941	0.0246	0.007471	14004	16757	14424.77
1487831	chr8	rs7840690	65239095	T	G	0.933	0.937	0.987	-0.0313049258284153	0.0346	0.3665	14004	16757	14424.77
1477457	chr8	rs67633283	65239486	A	G	0.861	0.854	0.979	0.0673969319860517	0.0246	0.006172	14004	16757	14424.77
1472273	chr8	rs57389441	65239603	A	C	0.933	0.937	0.987	-0.0312017511432645	0.0346	0.3671	14004	16757	14424.77
1481697	chr8	rs13274668	65240061	T	A	0.86	0.853	0.976	0.0656004570839489	0.0246	0.007616	14004	16757	14424.77
1474654	chr8	rs13275299	65240283	T	C	0.861	0.854	0.979	0.0673969319860517	0.0246	0.006175	14004	16757	14424.77
1488104	chr8	rs13257322	65242166	A	G	0.523	0.524	0.962	9.99950003332973e-05	0.0174	0.9958	14004	16757	14424.77
1471741	chr8	rs11993477	65242655	G	T	0.933	0.937	0.98	-0.0313049258284153	0.0348	0.3679	14004	16757	14424.77
1472964	chr8	rs11986260	65242706	A	G	0.934	0.938	0.974	-0.0309026047398165	0.0351	0.3786	14004	16757	14424.77
1489576	chr8	rs10093773	65243151	C	T	0.86	0.853	0.975	0.0667984655384157	0.0246	0.00661	14004	16757	14424.77
1471574	chr8	rs17223648	65244543	G	A	0.861	0.854	0.977	0.06879818587027	0.0247	0.005245	14004	16757	14424.77
1471702	chr8	rs1837193	65245116	T	C	0.793	0.79	0.976	0.0382972099323441	0.0212	0.06985	14004	16757	14424.77
1485728	chr8	rs13254698	65245350	T	C	0.861	0.854	0.977	0.0690968660793263	0.0247	0.005061	14004	16757	14424.77
1479195	chr8	rs7844448	65246637	T	C	0.523	0.525	0.951	-0.0008003201707691	0.0175	0.9645	14004	16757	14424.77
1477115	chr8	rs7824601	65248253	T	G	0.523	0.525	0.948	-0.0007002451143934	0.0175	0.9677	14004	16757	14424.77
1476245	chr8	rs1438230	65249209	T	A	0.958	0.958	0.689	-0.0049019951702315	0.0529	0.9261	14004	16757	14424.77
1484305	chr8	rs10104164	65250883	C	T	0.86	0.853	0.972	0.069498077182394	0.0247	0.00488	14004	16757	14424.77
1487278	chr8	rs59375354	65252872	A	T	0.933	0.937	0.961	-0.0322959448008212	0.0351	0.3577	14004	16757	14424.77
1472428	chr8	rs60953601	65252983	C	T	0.933	0.937	0.961	-0.0322959448008212	0.0351	0.358	14004	16757	14424.77
1475602	chr8	rs9298083	65253331	T	A	0.793	0.789	0.968	0.0404027066313724	0.0213	0.05758	14004	16757	14424.77
1488175	chr8	rs17315206	65254172	G	A	0.861	0.854	0.972	0.0717995956157747	0.0248	0.003744	14004	16757	14424.77
1486220	chr8	rs58928116	65254405	G	A	0.934	0.938	0.949	-0.0316041926269978	0.0356	0.3743	14004	16757	14424.77
1487733	chr8	rs13262851	65254663	G	A	0.86	0.852	0.966	0.0701042536729151	0.0248	0.004627	14004	16757	14424.77
1471540	chr8	rs2008156	65254903	T	C	0.859	0.852	0.962	0.0705982488455367	0.0248	0.004391	14004	16757	14424.77
1489401	chr8	rs2008164	65254976	T	C	0.792	0.789	0.96	0.0407003871263756	0.0213	0.05657	14004	16757	14424.77
1473560	chr8	rs11986954	65255468	G	T	0.933	0.937	0.948	-0.0319035490130083	0.0353	0.3673	14004	16757	14424.77
1479298	chr8	rs10096133	65256119	A	G	0.792	0.789	0.956	0.0409019913204257	0.0214	0.05594	14004	16757	14424.77
1477644	chr8	rs1899047	65258301	G	T	0.531	0.533	0.925	0.0003999200213268	0.0177	0.9809	14004	16757	14424.77
1475592	chr8	rs1899048	65258742	C	T	0.86	0.853	0.906	0.0719019692890779	0.0255	0.004823	14004	16757	14424.77
1472696	chr8	rs10110341	65259103	T	C	0.523	0.525	0.958	-0.0026033858701149	0.0174	0.879	14004	16757	14424.77
1481069	chr8	rs10098936	65259467	G	A	0.856	0.85	0.918	0.0622045495436565	0.0252	0.01335	14004	16757	14424.77
1483959	chr8	rs10099728	65260306	C	T	0.855	0.849	0.921	0.0638007490506618	0.025	0.0109	14004	16757	14424.77
1482102	chr8	rs1370746	65263089	T	C	0.566	0.566	0.967	0.0075017910703226	0.0174	0.6683	14004	16757	14424.77
1484108	chr8	rs73687205	65265635	T	A	0.715	0.721	0.932	-0.026600681797179	0.0196	0.1743	14004	16757	14424.77
1472059	chr8	rs56207344	65268032	A	G	0.716	0.722	0.935	-0.0262002485024742	0.0196	0.181	14004	16757	14424.77
1480775	chr8	rs35911912	65268309	A	G	0.638	0.634	0.717	0.0238044133801613	0.0208	0.2534	14004	16757	14424.77
1489985	chr8	rs4027692	65268558	A	G	0.716	0.722	0.936	-0.026898543868701	0.0196	0.1694	14004	16757	14424.77
1475942	chr8	rs4416859	65268559	A	G	0.717	0.723	0.934	-0.0263029084210524	0.0196	0.1796	14004	16757	14424.77
1490592	chr8	rs298190	65270624	A	T	0.43	0.431	0.982	-0.0114047880634385	0.0173	0.5099	14004	16757	14424.77
1482158	chr8	rs298191	65271861	G	A	0.431	0.432	0.985	-0.0123965203365513	0.0173	0.4734	14004	16757	14424.77
1490540	chr8	rs298192	65272478	G	A	0.432	0.433	0.989	-0.0112025145079934	0.0172	0.5158	14004	16757	14424.77
1479880	chr8	rs13263664	65274434	A	G	0.801	0.8	0.828	0.0080971295874548	0.0232	0.7261	14004	16757	14424.77
1490076	chr8	rs298193	65276204	G	T	0.638	0.636	0.834	-0.0256050287153947	0.0194	0.1878	14004	16757	14424.77
1474167	chr8	rs2577888	65277469	A	C	0.339	0.359	0.892	-0.0791947339715482	0.0189	2.761e-05	14004	16757	14424.77
1472452	chr8	rs298203	65277726	A	T	0.186	0.2	0.895	-0.0989036285144588	0.0228	1.445e-05	14004	16757	14424.77
1479621	chr8	rs298204	65277946	C	T	0.339	0.359	0.893	-0.079497856132099	0.0189	2.602e-05	14004	16757	14424.77
1487480	chr8	rs298205	65281771	C	A	0.337	0.358	0.91	-0.0802994072847293	0.0187	1.812e-05	14004	16757	14424.77
1484137	chr8	rs112748912	65282105	G	C	0.849	0.843	0.866	0.0228958774769045	0.0252	0.3632	14004	16757	14424.77
1482338	chr8	rs298206	65282499	T	A	0.338	0.359	0.913	-0.0798010702035548	0.0187	1.935e-05	14004	16757	14424.77
1486994	chr8	rs298207	65282597	A	G	0.186	0.201	0.912	-0.101700554826339	0.0226	6.678e-06	14004	16757	14424.77
1486375	chr8	rs298208	65282785	A	G	0.338	0.359	0.915	-0.0795953077717999	0.0187	2.008e-05	14004	16757	14424.77
1486739	chr8	rs72654507	65283278	G	A	0.849	0.844	0.871	0.0209000641077417	0.0251	0.4047	14004	16757	14424.77
1475005	chr8	rs2577887	65283500	A	G	0.186	0.201	0.917	-0.100295586317643	0.0225	8.368e-06	14004	16757	14424.77
1488417	chr8	rs1440144	65283588	G	T	0.185	0.201	0.916	-0.0997982360788863	0.0225	9.543e-06	14004	16757	14424.77
1490354	chr8	rs190938	65283691	G	T	0.338	0.359	0.921	-0.0785995828126435	0.0186	2.347e-05	14004	16757	14424.77
1489435	chr8	rs4737670	65290323	G	C	0.899	0.898	0.908	0.0078987227933553	0.0294	0.7875	14004	16757	14424.77
1484362	chr8	rs298210	65290369	A	G	0.165	0.182	0.912	-0.113000739087244	0.0236	1.707e-06	14004	16757	14424.77
1484924	chr8	rs298211	65290439	G	C	0.275	0.293	0.956	-0.0851984758338849	0.0192	9.416e-06	14004	16757	14424.77
1480876	chr8	rs298212	65290650	C	T	0.276	0.294	0.957	-0.0842950694954015	0.0192	1.144e-05	14004	16757	14424.77
1488854	chr8	rs192721	65291053	A	T	0.173	0.191	0.943	-0.115601666572827	0.0228	3.979e-07	14004	16757	14424.77
1486420	chr8	rs298213	65291266	A	C	0.173	0.191	0.944	-0.115500642298853	0.0228	4.008e-07	14004	16757	14424.77
1472601	chr8	rs298214	65292781	T	C	0.173	0.19	0.947	-0.114995673960859	0.0228	4.373e-07	14004	16757	14424.77
1475628	chr8	rs298215	65293055	T	G	0.172	0.19	0.948	-0.114804974485826	0.0228	4.562e-07	14004	16757	14424.77
1481951	chr8	rs298216	65293195	C	G	0.173	0.191	0.948	-0.113896846680113	0.0227	5.35e-07	14004	16757	14424.77
1473697	chr8	rs298217	65294662	G	C	0.275	0.293	0.972	-0.0825993063219014	0.0191	1.47e-05	14004	16757	14424.77
1483075	chr8	rs298218	65294672	G	A	0.172	0.19	0.953	-0.114098581601112	0.0227	5.065e-07	14004	16757	14424.77
1470292	chr8	rs2289418	65294831	C	T	0.898	0.898	0.932	0.0074025335167413	0.029	0.7988	14004	16757	14424.77
1485012	chr8	rs298219	65295251	G	T	0.275	0.293	0.974	-0.0821975276313988	0.019	1.59e-05	14004	16757	14424.77
1469451	chr8	rs4737191	65295491	T	C	0.899	0.898	0.935	0.0063994795805678	0.029	0.8243	14004	16757	14424.77
1475486	chr8	rs298196	65296602	C	T	0.172	0.19	0.956	-0.113695152447884	0.0227	5.323e-07	14004	16757	14424.77
1472105	chr8	rs298197	65296964	G	A	0.172	0.19	0.957	-0.113504700796821	0.0226	5.383e-07	14004	16757	14424.77
1481860	chr8	rs298198	65297166	A	G	0.172	0.19	0.958	-0.113504700796821	0.0226	5.404e-07	14004	16757	14424.77
1484047	chr8	rs298199	65297600	G	T	0.173	0.191	0.959	-0.112396320094564	0.0226	6.67e-07	14004	16757	14424.77
1489479	chr8	rs72654518	65298207	G	A	0.899	0.898	0.939	0.0062007356416035	0.0289	0.8302	14004	16757	14424.77
1480835	chr8	rs298200	65298302	A	G	0.173	0.191	0.961	-0.112295619103693	0.0226	6.729e-07	14004	16757	14424.77
1484853	chr8	rs298201	65299145	C	T	0.275	0.293	0.983	-0.0816982439845054	0.019	1.665e-05	14004	16757	14424.77
1473575	chr8	rs298176	65299861	T	A	0.173	0.191	0.964	-0.111803449071387	0.0226	7.1e-07	14004	16757	14424.77
1474827	chr8	rs298177	65299877	G	A	0.173	0.191	0.965	-0.111803449071387	0.0226	7.079e-07	14004	16757	14424.77
1486054	chr8	rs298179	65300873	G	A	0.172	0.19	0.966	-0.112597752503482	0.0226	5.968e-07	14004	16757	14424.77
1473731	chr8	rs298180	65302273	A	G	0.275	0.293	0.991	-0.0807004239214553	0.0189	1.927e-05	14004	16757	14424.77
1476393	chr8	rs4737671	65302438	T	A	0.899	0.898	0.947	0.0049974917102918	0.0288	0.8632	14004	16757	14424.77
1477713	chr8	rs298181	65303114	G	A	0.275	0.293	0.994	-0.0814053022506909	0.0189	1.627e-05	14004	16757	14424.77
1473423	chr8	rs298182	65303535	A	G	0.172	0.19	0.972	-0.110797491482671	0.0225	8.278e-07	14004	16757	14424.77
1480492	chr8	rs298183	65303657	T	G	0.173	0.19	0.973	-0.110004616151484	0.0225	9.711e-07	14004	16757	14424.77
1480255	chr8	rs1816658	65304073	A	G	0.754	0.76	0.852	-0.0243029385231735	0.0215	0.2596	14004	16757	14424.77
1469958	chr8	rs298184	65304111	G	A	0.173	0.19	0.973	-0.110004616151484	0.0225	9.687e-07	14004	16757	14424.77
1484931	chr8	rs1438231	65304994	A	C	0.899	0.898	0.948	0.0085037404912207	0.0288	0.7669	14004	16757	14424.77
1489522	chr8	rs298185	65305203	G	A	0.173	0.19	0.972	-0.109904155707699	0.0225	9.98e-07	14004	16757	14424.77
1489600	chr8	rs298186	65305334	C	T	0.172	0.19	0.972	-0.110105086688583	0.0225	9.433e-07	14004	16757	14424.77
1479433	chr8	rs59554614	65305565	C	A	0.898	0.898	0.946	0.0096037361426946	0.0288	0.7378	14004	16757	14424.77
1481076	chr8	rs72654531	65306160	A	G	0.899	0.898	0.947	0.0077995046323818	0.0288	0.7877	14004	16757	14424.77
1488339	chr8	rs298187	65306169	G	A	0.275	0.293	0.991	-0.0814053022506909	0.0189	1.636e-05	14004	16757	14424.77
1474073	chr8	rs72654533	65306181	C	G	0.899	0.898	0.947	0.0077002766261879	0.0288	0.789	14004	16757	14424.77
1482142	chr8	rs72654537	65307593	T	G	0.899	0.898	0.946	0.0074025335167413	0.0288	0.7979	14004	16757	14424.77
1478187	chr8	rs2577908	65309512	T	C	0.725	0.707	0.987	0.082298622721118	0.0189	1.385e-05	14004	16757	14424.77
1472100	chr8	rs16931156	65309870	G	A	0.899	0.898	0.944	0.0068961666878413	0.0289	0.8113	14004	16757	14424.77
1479770	chr8	rs2577907	65310171	G	A	0.828	0.81	0.971	0.111299842883075	0.0225	7.404e-07	14004	16757	14424.77
1472725	chr8	rs2612615	65310206	A	G	0.726	0.707	0.987	0.0823999272472146	0.0189	1.382e-05	14004	16757	14424.77
1478259	chr8	rs2612614	65310836	A	G	0.828	0.81	0.971	0.111398251790055	0.0225	7.255e-07	14004	16757	14424.77
1490457	chr8	rs11780414	65311002	G	T	0.899	0.898	0.943	0.0064988367398296	0.0289	0.8212	14004	16757	14424.77
1470780	chr8	rs10957311	65311200	A	G	0.795	0.807	0.782	-0.101401695470647	0.0244	3.144e-05	14004	16757	14424.77
1478283	chr8	rs4604479	65312647	A	G	0.828	0.81	0.97	0.111603984579668	0.0225	7.018e-07	14004	16757	14424.77
1479528	chr8	rs66858052	65312915	C	T	0.828	0.81	0.97	0.111603984579668	0.0225	7.015e-07	14004	16757	14424.77
1469977	chr8	rs182317984	65313054	C	T	0.828	0.81	0.97	0.111702363562419	0.0225	6.883e-07	14004	16757	14424.77
1470756	chr8	rs2577906	65314480	A	C	0.828	0.81	0.97	0.111800732867698	0.0225	6.669e-07	14004	16757	14424.77
1482611	chr8	rs111322418	65314894	G	T	0.898	0.898	0.938	0.0071047017299317	0.0289	0.8068	14004	16757	14424.77
1476077	chr8	rs113903237	65315873	A	G	0.828	0.81	0.969	0.111997442453454	0.0225	6.421e-07	14004	16757	14424.77
1469778	chr8	rs138704572	65317106	G	C	0.899	0.898	0.939	0.0055048206344449	0.0289	0.8506	14004	16757	14424.77
1484452	chr8	rs3098343	65317541	T	C	0.828	0.81	0.969	0.112203052019493	0.0225	6.207e-07	14004	16757	14424.77
1487419	chr8	rs148415900	65317669	G	T	0.828	0.81	0.968	0.113096515500536	0.0225	5.227e-07	14004	16757	14424.77
1482176	chr8	rs112185374	65318079	C	A	0.899	0.898	0.938	0.0051964749068174	0.0289	0.8582	14004	16757	14424.77
1480462	chr8	rs118125298	65318130	G	A	0.982	0.983	0.216	-0.0974033689970919	0.1477	0.5096	12376	14891	12686.42
1475932	chr8	rs72654556	65318170	G	A	0.899	0.898	0.938	0.0051964749068174	0.0289	0.8571	14004	16757	14424.77
1488119	chr8	rs2612613	65318265	G	T	0.828	0.809	0.967	0.113498313776424	0.0225	4.732e-07	14004	16757	14424.77
1479981	chr8	rs2612611	65318531	T	G	0.828	0.81	0.969	0.112399682488911	0.0225	5.833e-07	14004	16757	14424.77
1488922	chr8	rs2577905	65320219	T	G	0.726	0.708	0.981	0.0830995691695741	0.019	1.231e-05	14004	16757	14424.77
1477685	chr8	rs72654561	65320701	C	T	0.899	0.899	0.936	0.004101577021075	0.029	0.8879	14004	16757	14424.77
1475553	chr8	rs2612610	65320773	A	G	0.828	0.81	0.968	0.113498313776424	0.0225	4.779e-07	14004	16757	14424.77
1485022	chr8	rs2577904	65320954	G	A	0.828	0.81	0.969	0.112596274302389	0.0225	5.646e-07	14004	16757	14424.77
1477893	chr8	rs72654564	65321512	G	A	0.899	0.899	0.936	0.004001981379298	0.029	0.8901	14004	16757	14424.77
1487809	chr8	rs16919018	65322369	G	T	0.753	0.759	0.857	-0.0259025943231108	0.0214	0.2253	14004	16757	14424.77
1470060	chr8	rs72654566	65324263	T	G	0.899	0.899	0.934	0.0038027603329278	0.029	0.8957	14004	16757	14424.77
1478503	chr8	rs2600475	65325355	C	T	0.828	0.81	0.968	0.113596506582541	0.0225	4.621e-07	14004	16757	14424.77
1471123	chr8	rs16931164	65326036	C	A	0.899	0.899	0.934	0.0029955089797983	0.029	0.9169	14004	16757	14424.77
1474913	chr8	rs2612609	65326407	C	T	0.828	0.81	0.969	0.112998273584204	0.0225	5.196e-07	14004	16757	14424.77
1481917	chr8	rs1869024	65326707	G	A	0.828	0.81	0.969	0.112998273584204	0.0225	5.169e-07	14004	16757	14424.77
1477105	chr8	rs56090938	65326922	G	A	0.899	0.899	0.933	0.0026963615477425	0.029	0.9255	14004	16757	14424.77
1475418	chr8	rs2600474	65327089	T	C	0.828	0.81	0.968	0.113703615012076	0.0225	4.544e-07	14004	16757	14424.77
1474670	chr8	rs4737672	65327569	C	T	0.899	0.899	0.933	0.0025966258472659	0.029	0.9279	14004	16757	14424.77
1476296	chr8	rs1155098	65328394	C	A	0.828	0.81	0.969	0.113096515500536	0.0225	5.06e-07	14004	16757	14424.77
1471249	chr8	rs2577903	65329513	G	A	0.145	0.143	0.83	0.0098018049722602	0.0265	0.7114	14004	16757	14424.77
1487436	chr8	rs2612604	65330616	A	G	0.828	0.81	0.969	0.112998273584204	0.0225	5.25e-07	14004	16757	14424.77
1487530	chr8	rs72654572	65330781	G	T	0.899	0.899	0.932	0.0021975835434872	0.0291	0.9387	14004	16757	14424.77
1486768	chr8	rs2600478	65332897	T	G	0.726	0.708	0.978	0.0821973079313746	0.019	1.586e-05	14004	16757	14424.77
1479865	chr8	rs2600479	65332917	T	C	0.726	0.708	0.978	0.0818011606883997	0.0191	1.757e-05	14004	16757	14424.77
1481799	chr8	rs2600480	65333446	A	G	0.828	0.81	0.968	0.11290002201545	0.0225	5.317e-07	14004	16757	14424.77
1481668	chr8	rs72654575	65333736	G	A	0.899	0.899	0.931	0.0021975835434872	0.0291	0.9389	14004	16757	14424.77
1479229	chr8	rs2577901	65335545	C	T	0.827	0.809	0.964	0.113703615012076	0.0225	4.549e-07	14004	16757	14424.77
1476844	chr8	rs2612605	65336482	A	G	0.828	0.809	0.965	0.113203677493852	0.0226	5.158e-07	14004	16757	14424.77
1473436	chr8	rs2577900	65336889	G	A	0.722	0.703	0.97	0.0860033691203572	0.0191	6.445e-06	14004	16757	14424.77
1486514	chr8	rs2612606	65337163	C	A	0.722	0.703	0.97	0.0861042990521317	0.0191	6.27e-06	14004	16757	14424.77
1479817	chr8	rs16931172	65338420	G	A	0.98	0.981	0.393	-0.187004504698337	0.0994	0.05988	13414	16167	13834.77
1475417	chr8	rs56087459	65338565	G	A	0.899	0.9	0.928	0.0103957761821204	0.0293	0.7215	14004	16757	14424.77
1484735	chr8	rs2612607	65340163	A	G	0.731	0.713	0.97	0.0845984682653396	0.0192	1.086e-05	14004	16757	14424.77
1475438	chr8	rs2612608	65340628	T	C	0.731	0.713	0.971	0.0843043830520302	0.0192	1.184e-05	14004	16757	14424.77
1473239	chr8	rs2600467	65341428	T	C	0.832	0.814	0.967	0.110297309612573	0.0227	1.255e-06	14004	16757	14424.77
1487936	chr8	rs2246411	65341470	A	G	0.832	0.814	0.968	0.10949993642209	0.0227	1.445e-06	14004	16757	14424.77
1480587	chr8	rs72654580	65343129	T	C	0.9	0.9	0.941	0.0123039944561641	0.0291	0.6729	14004	16757	14424.77
1479110	chr8	rs11782401	65343369	C	T	0.902	0.902	0.947	0.0136957831289865	0.0293	0.6393	14004	16757	14424.77
1487198	chr8	rs10957312	65344089	C	T	0.902	0.902	0.949	0.0136957831289865	0.0293	0.639	14004	16757	14424.77
1479324	chr8	rs72654583	65346890	G	A	0.902	0.902	0.952	0.013202462677756	0.0292	0.651	14004	16757	14424.77
1490092	chr8	rs3110289	65346936	C	T	0.829	0.812	0.974	0.105296513609739	0.0225	2.92e-06	14004	16757	14424.77
1471298	chr8	rs2612601	65347317	T	A	0.731	0.714	0.988	0.0796980328953936	0.0191	2.939e-05	14004	16757	14424.77
1484647	chr8	rs2612600	65347906	A	G	0.83	0.813	0.976	0.103097958003567	0.0225	4.799e-06	14004	16757	14424.77
1472482	chr8	rs2577899	65348017	A	G	0.731	0.714	0.989	0.0794025027861132	0.0191	3.131e-05	14004	16757	14424.77
1488131	chr8	rs2600472	65348272	G	C	0.83	0.813	0.976	0.103097958003567	0.0225	4.787e-06	14004	16757	14424.77
1482994	chr8	rs2612599	65348577	G	A	0.731	0.714	0.989	0.0791992751612369	0.0191	3.335e-05	14004	16757	14424.77
1486642	chr8	rs2600471	65348621	T	C	0.83	0.813	0.975	0.10380130071374	0.0226	4.258e-06	14004	16757	14424.77
1481843	chr8	rs16931194	65348846	G	C	0.902	0.902	0.954	0.0128964817350202	0.0292	0.6591	14004	16757	14424.77
1489496	chr8	rs16931195	65349027	C	T	0.902	0.902	0.954	0.0127977582298607	0.0292	0.6614	14004	16757	14424.77
1485406	chr8	rs59712423	65350244	T	C	0.83	0.813	0.974	0.103097958003567	0.0226	4.957e-06	14004	16757	14424.77
1487603	chr8	rs11784906	65350871	C	T	0.902	0.902	0.954	0.0118989261570991	0.0292	0.6849	14004	16757	14424.77
1475281	chr8	rs2577898	65351833	G	A	0.732	0.715	0.989	0.0779975408217275	0.0191	4.3e-05	14004	16757	14424.77
1479566	chr8	rs72654591	65351962	G	A	0.902	0.902	0.954	0.0121953336998771	0.0292	0.6764	14004	16757	14424.77
1475736	chr8	rs2577897	65353057	C	T	0.83	0.813	0.97	0.104197840012376	0.0226	4.092e-06	14004	16757	14424.77
1486677	chr8	rs2600470	65353181	T	A	0.83	0.813	0.97	0.104504149080618	0.0226	3.854e-06	14004	16757	14424.77
1486944	chr8	rs16931205	65355953	G	C	0.902	0.902	0.951	0.0106035827841911	0.0293	0.7182	14004	16757	14424.77
1486587	chr8	rs12543248	65356771	G	A	0.409	0.424	0.915	-0.0631954234971474	0.018	0.0004448	14004	16757	14424.77
1486385	chr8	rs2600469	65356979	C	T	0.732	0.715	0.986	0.0800027068735152	0.0191	2.895e-05	14004	16757	14424.77
1481082	chr8	rs2600468	65357040	G	A	0.732	0.715	0.986	0.0800027068735152	0.0191	2.897e-05	14004	16757	14424.77
1484493	chr8	rs2612603	65357610	G	A	0.831	0.814	0.969	0.106996177233794	0.0227	2.428e-06	14004	16757	14424.77
1483047	chr8	rs3100116	65358853	T	G	0.732	0.715	0.983	0.0801965419942766	0.0192	2.849e-05	14004	16757	14424.77
1479568	chr8	rs10094274	65358884	G	C	0.901	0.902	0.947	0.0077995046323818	0.0292	0.7898	14004	16757	14424.77
1470777	chr8	rs3110288	65358894	C	T	0.831	0.814	0.969	0.107499226983445	0.0227	2.125e-06	14004	16757	14424.77
1484886	chr8	rs2577896	65360541	A	G	0.733	0.715	0.989	0.0815984200022575	0.0191	1.967e-05	14004	16757	14424.77
1485905	chr8	rs2612598	65361087	T	A	0.733	0.716	0.991	0.0818011606883997	0.0191	1.857e-05	14004	16757	14424.77
1478552	chr8	rs9643568	65361194	G	A	0.984	0.985	0.562	-0.156700594765496	0.1015	0.1228	11409	12194	11346.22
1480541	chr8	rs2577895	65361524	A	G	0.734	0.716	0.992	0.0818011606883997	0.0191	1.85e-05	14004	16757	14424.77
1469769	chr8	rs2577894	65361609	A	G	0.832	0.814	0.976	0.109401340517326	0.0226	1.309e-06	14004	16757	14424.77
1484965	chr8	rs16931217	65361667	G	A	0.902	0.902	0.954	0.0077002766261879	0.0292	0.793	14004	16757	14424.77
1482046	chr8	rs2577893	65361795	A	G	0.734	0.716	0.992	0.0816997954833017	0.0191	1.885e-05	14004	16757	14424.77
1485045	chr8	rs17356383	65361909	G	A	0.902	0.902	0.954	0.0084045823438103	0.0293	0.7732	14004	16757	14424.77
1476125	chr8	rs2612596	65361993	C	A	0.734	0.716	0.993	0.081497034243183	0.0191	1.94e-05	14004	16757	14424.77
1482091	chr8	rs2612595	65362019	C	T	0.734	0.716	0.993	0.081497034243183	0.0191	1.946e-05	14004	16757	14424.77
1486342	chr8	rs72654596	65362128	C	T	0.902	0.902	0.954	0.0082954970241069	0.0293	0.778	14004	16757	14424.77
1473417	chr8	rs16931229	65362524	G	T	0.734	0.716	0.992	0.0811006094365496	0.0191	2.2e-05	14004	16757	14424.77
1481043	chr8	rs2612594	65362559	G	C	0.734	0.716	0.991	0.0809991731914479	0.0191	2.252e-05	14004	16757	14424.77
1486619	chr8	rs111638077	65363007	G	A	0.902	0.902	0.954	0.0071047017299317	0.0293	0.808	14004	16757	14424.77
1477407	chr8	rs2612589	65364445	T	C	0.832	0.814	0.974	0.110297309612573	0.0226	1.1e-06	14004	16757	14424.77
1483771	chr8	rs2612588	65364718	T	C	0.733	0.716	0.988	0.0818011606883997	0.0191	1.894e-05	14004	16757	14424.77
1486336	chr8	rs1376773	65364858	G	A	0.833	0.815	0.972	0.110001728547315	0.0227	1.298e-06	14004	16757	14424.77
1478630	chr8	rs1823667	65364994	C	T	0.832	0.814	0.974	0.109903182107225	0.0226	1.21e-06	14004	16757	14424.77
1488309	chr8	rs2218045	65365201	A	G	0.832	0.814	0.974	0.110395817222366	0.0227	1.11e-06	14004	16757	14424.77
1469606	chr8	rs75829841	65366285	T	G	0.733	0.742	0.839	-0.0413012760239546	0.021	0.04971	14004	16757	14424.77
1472236	chr8	rs2600466	65366600	C	T	0.832	0.814	0.972	0.110700233953311	0.0227	1.051e-06	14004	16757	14424.77
1476867	chr8	rs726561	65368227	G	A	0.734	0.716	0.986	0.0826025055167839	0.0192	1.672e-05	14004	16757	14424.77
1480363	chr8	rs72654600	65369823	C	T	0.9	0.893	0.827	0.0456041418050158	0.0311	0.1428	14004	16757	14424.77
1476161	chr8	rs72654601	65370220	T	G	0.902	0.902	0.946	0.007997931111062	0.0294	0.7859	14004	16757	14424.77
1477749	chr8	rs7820044	65370222	T	C	0.902	0.902	0.946	0.0076010387728197	0.0294	0.7968	14004	16757	14424.77
1472750	chr8	rs2600476	65370653	T	C	0.732	0.715	0.979	0.0819025156196343	0.0192	2.015e-05	14004	16757	14424.77
1485286	chr8	rs17271629	65371610	C	A	0.902	0.903	0.943	0.0078987227933553	0.0295	0.7898	14004	16757	14424.77
1483158	chr8	rs2577891	65372704	A	G	0.733	0.716	0.972	0.0840010170662233	0.0193	1.348e-05	14004	16757	14424.77
1472245	chr8	rs28470172	65374809	G	A	0.733	0.716	0.966	0.0842032712820744	0.0194	1.391e-05	14004	16757	14424.77
1488357	chr8	rs12678303	65375946	G	C	0.903	0.903	0.928	0.0074025335167413	0.0298	0.8046	14004	16757	14424.77
1475661	chr8	rs6472142	65376139	C	T	0.734	0.716	0.961	0.0841021492874947	0.0194	1.477e-05	14004	16757	14424.77
1483759	chr8	rs10282793	65376664	A	G	0.835	0.817	0.937	0.115700869452059	0.0233	6.447e-07	14004	16757	14424.77
1480875	chr8	rs112240000	65378076	A	G	0.746	0.729	0.939	0.0854985666021457	0.0199	1.822e-05	14004	16757	14424.77
1481185	chr8	rs10957313	65378160	A	T	0.208	0.196	0.739	0.0836975590215667	0.0246	0.0006605	14004	16757	14424.77
1481402	chr8	rs1530051	65379377	C	T	0.831	0.813	0.942	0.10889924695599	0.023	2.202e-06	14004	16757	14424.77
1470560	chr8	rs1530052	65379428	A	G	0.831	0.813	0.943	0.10880059180499	0.023	2.275e-06	14004	16757	14424.77
1487465	chr8	rs12544855	65379896	G	C	0.903	0.896	0.847	0.0467022717525102	0.0313	0.1365	14004	16757	14424.77
1481962	chr8	rs10504376	65380931	A	G	0.832	0.815	0.948	0.110700233953311	0.023	1.509e-06	14004	16757	14424.77
1474847	chr8	rs72656409	65382377	G	A	0.832	0.815	0.948	0.110601756327796	0.023	1.526e-06	14004	16757	14424.77
1479401	chr8	rs72656411	65382510	T	C	0.832	0.815	0.948	0.110601756327796	0.023	1.524e-06	14004	16757	14424.77
1470904	chr8	rs150940127	65385178	C	G	0.831	0.814	0.947	0.107795548557375	0.023	2.692e-06	14004	16757	14424.77
1482655	chr8	rs16931253	65385358	A	T	0.833	0.815	0.951	0.110395817222366	0.023	1.626e-06	14004	16757	14424.77
1484995	chr8	rs16931257	65387348	C	T	0.807	0.791	0.946	0.0916033178729985	0.0219	2.882e-05	14004	16757	14424.77
1471720	chr8	rs7836768	65387467	A	G	0.601	0.587	0.95	0.0558981756288099	0.0178	0.001696	14004	16757	14424.77
1481459	chr8	rs12056689	65387986	C	T	0.722	0.729	0.845	-0.0352023974087295	0.0207	0.08832	14004	16757	14424.77
1474082	chr8	rs57824870	65388740	T	C	0.725	0.709	0.947	0.0748013031727843	0.0194	0.0001153	14004	16757	14424.77
1471642	chr8	rs28703225	65389957	G	C	0.807	0.791	0.946	0.091302158406786	0.0219	3.053e-05	14004	16757	14424.77
1482696	chr8	rs921498	65391149	G	A	0.835	0.819	0.954	0.105899370449502	0.0231	4.631e-06	14004	16757	14424.77
1486355	chr8	rs16931267	65392030	A	G	0.904	0.898	0.837	0.0421970486997883	0.0315	0.1808	14004	16757	14424.77
1470293	chr8	rs10504377	65393079	C	T	0.807	0.791	0.946	0.0920959287203985	0.0219	2.577e-05	14004	16757	14424.77
1481858	chr8	rs12682100	65393213	C	T	0.725	0.71	0.944	0.0737986386007454	0.0194	0.0001472	14004	16757	14424.77
1476712	chr8	rs16931273	65393323	T	C	0.836	0.819	0.954	0.10570145753054	0.0231	4.812e-06	14004	16757	14424.77
1478136	chr8	rs10504378	65393486	T	C	0.918	0.919	0.915	0.0029955089797983	0.0325	0.9272	14004	16757	14424.77
1480511	chr8	rs958050	65396027	G	A	0.725	0.71	0.935	0.0743000965537901	0.0195	0.0001406	14004	16757	14424.77
1487381	chr8	rs4633099	65397684	G	A	0.836	0.819	0.943	0.1081007577627	0.0233	3.369e-06	14004	16757	14424.77
1478148	chr8	rs16931280	65399788	C	T	0.829	0.813	0.913	0.096200692271283	0.0233	3.657e-05	14004	16757	14424.77
1473557	chr8	rs7819629	65399964	T	G	0.919	0.922	0.865	-0.0525045539821493	0.0334	0.1155	14004	16757	14424.77
1481918	chr8	rs78461165	65400070	T	C	0.919	0.922	0.865	-0.0515038428671156	0.0334	0.1224	14004	16757	14424.77
1474388	chr8	rs10957315	65400656	G	C	0.919	0.922	0.866	-0.0525994101433915	0.0334	0.1147	14004	16757	14424.77
1482449	chr8	rs1451866	65400793	A	T	0.556	0.544	0.981	0.0358978909969844	0.0172	0.03703	14004	16757	14424.77
1486062	chr8	rs13439473	65401078	A	G	0.758	0.748	0.933	0.0450976409030327	0.0205	0.0276	14004	16757	14424.77
1489927	chr8	rs13438939	65401237	G	C	0.758	0.747	0.933	0.0456041418050158	0.0205	0.02581	14004	16757	14424.77
1490319	chr8	rs3862072	65402084	A	G	0.555	0.544	0.989	0.0353961009469877	0.0171	0.03917	14004	16757	14424.77
1487210	chr8	rs7815546	65402555	G	C	0.556	0.544	0.987	0.0355987772398635	0.0172	0.0379	14004	16757	14424.77
1472945	chr8	rs10100650	65403087	C	T	0.757	0.747	0.933	0.0452983606272869	0.0204	0.0266	14004	16757	14424.77
1481381	chr8	rs10100653	65403099	C	G	0.757	0.747	0.933	0.0454034834538498	0.0205	0.02654	14004	16757	14424.77
1482889	chr8	rs10103787	65403455	A	G	0.757	0.747	0.933	0.0452983606272869	0.0205	0.02677	14004	16757	14424.77
1489018	chr8	rs10103906	65403562	A	G	0.556	0.544	0.983	0.0361969153118182	0.0172	0.03553	14004	16757	14424.77
1484987	chr8	rs7821051	65404254	A	G	0.556	0.544	0.981	0.0361004656247227	0.0172	0.03598	14004	16757	14424.77
1471811	chr8	rs57377912	65404677	T	A	0.919	0.922	0.867	-0.0529051189949894	0.0333	0.1127	14004	16757	14424.77
1485682	chr8	rs7825399	65404793	C	T	0.556	0.545	0.979	0.0361004656247227	0.0172	0.03603	14004	16757	14424.77
1490180	chr8	rs144409224	65405455	A	G	0.966	0.963	0.536	0.0968998247399593	0.0629	0.1232	14004	16757	14424.77
1480059	chr8	rs140285591	65405690	T	A	0.919	0.922	0.866	-0.053200374867981	0.0333	0.1109	14004	16757	14424.77
1479105	chr8	rs139796554	65405708	C	T	0.839	0.826	0.94	0.0858014786911132	0.0236	0.0002752	14004	16757	14424.77
1484102	chr8	rs4437693	65405817	A	G	0.556	0.545	0.976	0.0363994293800054	0.0173	0.03501	14004	16757	14424.77
1480081	chr8	rs10112285	65405989	C	T	0.839	0.826	0.94	0.0858014786911132	0.0236	0.0002754	14004	16757	14424.77
1487285	chr8	rs1597728	65406733	A	T	0.556	0.545	0.974	0.0363994293800054	0.0173	0.03519	14004	16757	14424.77
1488009	chr8	rs1584693	65407392	T	C	0.556	0.545	0.973	0.036997088886122	0.0173	0.03236	14004	16757	14424.77
1481497	chr8	rs1584694	65407402	G	A	0.557	0.545	0.972	0.0374017521540008	0.0173	0.03082	14004	16757	14424.77
1470330	chr8	rs7815206	65408331	G	A	0.8	0.799	0.917	0.0074025335167413	0.022	0.7365	14004	16757	14424.77
1478323	chr8	rs10102719	65408628	A	G	0.557	0.545	0.97	0.0372957847436969	0.0173	0.03124	14004	16757	14424.77
1479580	chr8	rs10103050	65408812	C	A	0.839	0.826	0.94	0.0857005181895291	0.0236	0.0002802	14004	16757	14424.77
1474127	chr8	rs10103390	65408921	G	C	0.839	0.826	0.94	0.0857005181895291	0.0236	0.000282	14004	16757	14424.77
1485565	chr8	rs111685946	65409386	T	C	0.919	0.922	0.864	-0.0527048164320283	0.0334	0.1144	14004	16757	14424.77
1486374	chr8	rs72656418	65409666	C	T	0.965	0.963	0.528	0.100903598340866	0.0629	0.109	14004	16757	14424.77
1488465	chr8	rs6993238	65409919	A	C	0.557	0.545	0.968	0.0374017521540008	0.0173	0.031	14004	16757	14424.77
1484092	chr8	rs62519773	65410572	G	T	0.88	0.882	0.874	0.0034041991335623	0.0277	0.9021	14004	16757	14424.77
1490186	chr8	rs13276064	65410757	G	A	0.534	0.523	0.94	0.0372957847436969	0.0175	0.03312	14004	16757	14424.77
1469812	chr8	rs7829761	65411245	G	C	0.534	0.524	0.937	0.0387975467079122	0.0176	0.02716	14004	16757	14424.77
1486086	chr8	rs2010074	65411661	T	G	0.833	0.82	0.927	0.0841021492874947	0.0235	0.0003398	14004	16757	14424.77
1490392	chr8	rs2218914	65412042	G	A	0.911	0.908	0.851	0.0190964956909883	0.032	0.5512	14004	16757	14424.77
1483562	chr8	rs35909027	65413828	T	A	0.908	0.905	0.865	0.0154007965760229	0.0313	0.6234	14004	16757	14424.77
1482983	chr8	rs79637966	65414856	T	A	0.905	0.905	0.917	0.0077995046323818	0.0298	0.7929	14004	16757	14424.77
1488879	chr8	rs72656420	65415583	G	A	0.834	0.823	0.953	0.0789960062264979	0.0232	0.0006625	14004	16757	14424.77
1483595	chr8	rs56825365	65415588	G	A	0.908	0.905	0.864	0.0148984646619666	0.0313	0.6337	14004	16757	14424.77
1488831	chr8	rs7007695	65415837	T	A	0.646	0.631	0.944	0.0579009158948382	0.0182	0.001497	14004	16757	14424.77
1472763	chr8	rs80028809	65416651	A	C	0.921	0.923	0.859	-0.0482977854077521	0.0338	0.1529	14004	16757	14424.77
1474793	chr8	rs78756977	65416732	G	T	0.921	0.923	0.859	-0.0482977854077521	0.0338	0.1528	14004	16757	14424.77
1473129	chr8	rs62519776	65416776	T	A	0.905	0.905	0.92	0.0087020272939009	0.0298	0.7711	14004	16757	14424.77
1470070	chr8	rs74353349	65417993	G	A	0.921	0.923	0.859	-0.048203336386541	0.0338	0.1535	14004	16757	14424.77
1470605	chr8	rs62519778	65418417	G	C	0.908	0.905	0.864	0.0139029051689914	0.0313	0.6571	14004	16757	14424.77
1475954	chr8	rs10093717	65418895	A	G	0.327	0.32	0.867	0.0353961009469877	0.0194	0.06835	14004	16757	14424.77
1489478	chr8	rs10094292	65419106	G	A	0.567	0.555	0.962	0.0399992561638529	0.0175	0.02204	14004	16757	14424.77
1475339	chr8	rs7812401	65419926	A	G	0.568	0.556	0.956	0.0399992561638529	0.0175	0.02241	14004	16757	14424.77
1484900	chr8	rs7831001	65419954	T	C	0.567	0.555	0.958	0.0404027066313724	0.0175	0.02113	14004	16757	14424.77
1473740	chr8	rs7813266	65420445	C	G	0.405	0.396	0.862	0.0443995872966845	0.0186	0.01701	14004	16757	14424.77
1484492	chr8	rs72656423	65421267	C	T	0.835	0.824	0.964	0.0754042744478771	0.0231	0.001118	14004	16757	14424.77
1476847	chr8	rs62519779	65421349	G	A	0.741	0.73	0.953	0.0600032523358097	0.0197	0.002371	14004	16757	14424.77
1490646	chr8	rs16931290	65422363	G	A	0.835	0.824	0.965	0.0754042744478771	0.0231	0.00111	14004	16757	14424.77
1482197	chr8	rs896493	65422496	C	T	0.74	0.728	0.958	0.0602010026907569	0.0197	0.002178	14004	16757	14424.77
1478559	chr8	rs36110523	65422562	T	A	0.908	0.905	0.863	0.0160997014894237	0.0313	0.6071	14004	16757	14424.77
1483088	chr8	rs6997341	65423324	A	G	0.648	0.633	0.945	0.0575988723793984	0.0183	0.001606	14004	16757	14424.77
1480136	chr8	rs13248704	65424275	G	A	0.569	0.557	0.945	0.0394033887747662	0.0176	0.02535	14004	16757	14424.77
1471269	chr8	rs4357325	65425528	T	C	0.909	0.905	0.851	0.0179970767016546	0.0316	0.57	14004	16757	14424.77
1483214	chr8	rs28790340	65426278	C	T	0.835	0.824	0.949	0.0753022587095424	0.0233	0.00124	14004	16757	14424.77
1470216	chr8	rs75091736	65426501	A	G	0.918	0.921	0.836	-0.0484027392281675	0.0339	0.1535	14004	16757	14424.77
1478802	chr8	rs72656432	65426898	T	C	0.835	0.824	0.945	0.0754042744478771	0.0234	0.001264	14004	16757	14424.77
1480367	chr8	rs78762561	65427015	C	T	0.92	0.923	0.844	-0.0523043316292892	0.0341	0.1249	14004	16757	14424.77
1472450	chr8	rs10108174	65427707	A	G	0.835	0.824	0.94	0.075997614226465	0.0234	0.001189	14004	16757	14424.77
1481923	chr8	rs62519783	65428080	G	A	0.915	0.911	0.807	0.0231011029079872	0.0336	0.4908	14004	16757	14424.77
1485339	chr8	rs62519784	65428200	G	C	0.747	0.737	0.905	0.0587970705084571	0.0204	0.003989	14004	16757	14424.77
1471007	chr8	rs13270248	65428296	A	G	0.895	0.892	0.76	0.0394995204367644	0.0314	0.208	14004	16757	14424.77
1470378	chr8	rs62519785	65428397	C	T	0.906	0.905	0.892	0.0180952882690919	0.0304	0.5517	14004	16757	14424.77
1480297	chr8	rs10504379	65430892	G	A	0.836	0.828	0.895	0.0778957893080859	0.0241	0.001234	14004	16757	14424.77
1471605	chr8	rs10504380	65430900	C	T	0.969	0.967	0.381	0.0630968574396732	0.0996	0.5265	9220	11948	9848.53
1482721	chr8	rs62519787	65431731	C	G	0.835	0.831	0.876	0.0248974696545107	0.0242	0.3017	14004	16757	14424.77
1473940	chr8	rs7017425	65432449	A	G	0.726	0.721	0.848	0.0071047017299317	0.0206	0.7288	14004	16757	14424.77
1482787	chr8	rs62519788	65432577	C	A	0.969	0.967	0.384	0.0608034293588251	0.099	0.5394	9220	11948	9848.53
1478300	chr8	rs57604792	65434115	A	C	0.837	0.833	0.871	0.0285971749776749	0.0243	0.2401	14004	16757	14424.77
1490367	chr8	rs17272476	65434288	C	T	0.969	0.967	0.384	0.0452983606272869	0.0991	0.6473	9220	11948	9848.53
1475937	chr8	rs62519790	65434821	A	G	0.913	0.912	0.883	0.0148984646619666	0.0317	0.6383	14004	16757	14424.77
1479569	chr8	rs1376771	65436090	T	C	0.833	0.824	0.918	0.0769980774873111	0.0236	0.001116	14004	16757	14424.77
1474328	chr8	rs1451865	65436968	T	C	0.612	0.617	0.926	-0.0315009870620622	0.0182	0.08398	14004	16757	14424.77
1483827	chr8	rs77772931	65437437	T	C	0.84	0.835	0.97	0.0548952993715794	0.0235	0.01935	14004	16757	14424.77
1473520	chr8	rs7813444	65437506	A	G	0.439	0.437	0.921	0.00730326611012	0.018	0.6828	14004	16757	14424.77
1477989	chr8	rs7814393	65438121	A	C	0.451	0.452	0.956	0.0023971245997214	0.0176	0.8917	14004	16757	14424.77
1487312	chr8	rs7832902	65438172	T	C	0.451	0.452	0.956	0.0022973590486834	0.0176	0.8982	14004	16757	14424.77
1475142	chr8	rs77339842	65438252	G	T	0.84	0.835	0.975	0.0549994182186046	0.0234	0.01883	14004	16757	14424.77
1482596	chr8	rs16931296	65439493	G	A	0.84	0.835	0.979	0.0542987734073789	0.0233	0.01999	14004	16757	14424.77
1478242	chr8	rs7824378	65440217	C	A	0.62	0.624	0.96	-0.0292949370570243	0.018	0.1031	14004	16757	14424.77
1483637	chr8	rs11990980	65441364	C	G	0.451	0.452	0.961	0.0008995952428359	0.0175	0.9575	14004	16757	14424.77
1476756	chr8	rs73689529	65442264	T	C	0.839	0.835	0.985	0.0522982892110339	0.0232	0.02416	14004	16757	14424.77
1481823	chr8	rs1597727	65442308	A	G	0.451	0.452	0.962	0.0004998750416509	0.0175	0.9757	14004	16757	14424.77
1476246	chr8	rs11996600	65442754	T	A	0.451	0.452	0.962	0.0004998750416509	0.0175	0.977	14004	16757	14424.77
1474015	chr8	rs80026880	65442777	G	A	0.619	0.623	0.965	-0.0299026613543135	0.0179	0.09487	14004	16757	14424.77
1478876	chr8	rs12056827	65446330	C	T	0.614	0.618	0.971	-0.0300984478240329	0.0178	0.09119	14004	16757	14424.77
1487490	chr8	rs10957316	65446429	T	C	0.614	0.618	0.972	-0.0302015087331214	0.0178	0.09018	14004	16757	14424.77
1475820	chr8	rs7012569	65446636	T	G	0.614	0.619	0.972	-0.0306035477981776	0.0178	0.08564	14004	16757	14424.77
1487144	chr8	rs6992228	65446638	A	C	0.614	0.619	0.972	-0.0306963490025976	0.0178	0.08493	14004	16757	14424.77
1476377	chr8	rs9643569	65446689	G	A	0.839	0.835	0.984	0.0522033801338585	0.0232	0.02461	14004	16757	14424.77
1482531	chr8	rs74304928	65447293	A	G	0.839	0.835	0.985	0.0524026787930484	0.0232	0.02427	14004	16757	14424.77
1470460	chr8	rs1451863	65447831	A	C	0.614	0.619	0.977	-0.0303045802648556	0.0178	0.08734	14004	16757	14424.77
1487078	chr8	rs12056691	65448437	C	T	0.618	0.623	0.977	-0.0306963490025976	0.0178	0.08424	14004	16757	14424.77
1478081	chr8	rs6472146	65449168	G	C	0.614	0.619	0.975	-0.0306035477981776	0.0178	0.08496	14004	16757	14424.77
1475522	chr8	rs6981465	65450254	G	T	0.619	0.623	0.975	-0.0310985871020312	0.0178	0.08123	14004	16757	14424.77
1479573	chr8	rs16931298	65451171	C	T	0.615	0.62	0.971	-0.0313049258284153	0.0178	0.07924	14004	16757	14424.77
1484541	chr8	rs1530896	65451769	G	A	0.619	0.624	0.971	-0.0316970867432546	0.0179	0.07605	14004	16757	14424.77
1470072	chr8	rs1968677	65451979	A	C	0.619	0.624	0.97	-0.0318003125497978	0.0179	0.07514	14004	16757	14424.77
1489343	chr8	rs118179493	65453371	G	A	0.62	0.625	0.966	-0.0319964709431669	0.0179	0.07441	14004	16757	14424.77
1481600	chr8	rs7831241	65453506	A	G	0.615	0.621	0.966	-0.0322029950400999	0.0179	0.07135	14004	16757	14424.77
1483379	chr8	rs7831363	65453527	C	A	0.453	0.454	0.959	-0.0017014466397575	0.0175	0.9214	14004	16757	14424.77
1488959	chr8	rs62519798	65453835	C	A	0.617	0.622	0.963	-0.032502530761974	0.0179	0.06912	14004	16757	14424.77
1485602	chr8	rs62519799	65455203	A	T	0.617	0.623	0.96	-0.0328951617042694	0.0179	0.06662	14004	16757	14424.77
1471618	chr8	rs16931302	65456240	G	A	0.617	0.623	0.959	-0.0334016766340304	0.0179	0.06255	14004	16757	14424.77
1473361	chr8	rs16931304	65456275	C	T	0.617	0.623	0.958	-0.0335050785573982	0.0179	0.06215	14004	16757	14424.77
1485952	chr8	rs10097877	65457398	A	G	0.836	0.832	0.969	0.0542987734073789	0.0233	0.01958	14004	16757	14424.77
1470709	chr8	rs57145012	65459657	G	C	0.837	0.833	0.971	0.0551981604647623	0.0233	0.01771	14004	16757	14424.77
1474249	chr8	rs10100598	65460776	C	A	0.454	0.456	0.95	-0.0026033858701149	0.0176	0.8808	14004	16757	14424.77
1480154	chr8	rs78838683	65461549	G	A	0.837	0.832	0.971	0.0548006364661149	0.0233	0.01853	14004	16757	14424.77
1476545	chr8	rs6990308	65462235	A	G	0.454	0.455	0.945	-0.0008003201707691	0.0176	0.9647	14004	16757	14424.77
1473456	chr8	rs6995055	65462765	A	C	0.839	0.835	0.971	0.0499989570943217	0.0234	0.0327	14004	16757	14424.77
1471171	chr8	rs1376770	65462873	C	T	0.824	0.821	0.95	0.0441030061101949	0.0229	0.05356	14004	16757	14424.77
1482360	chr8	rs1376769	65462878	G	A	0.824	0.821	0.95	0.0441030061101949	0.0229	0.05359	14004	16757	14424.77
1470187	chr8	rs6996198	65463442	C	T	0.835	0.832	0.977	0.0475036226439669	0.0231	0.04009	14004	16757	14424.77
1488583	chr8	rs1451862	65463991	C	T	0.825	0.822	0.954	0.0448968808822823	0.0229	0.0495	14004	16757	14424.77
1471816	chr8	rs62519821	65464495	G	A	0.981	0.981	0.689	-0.0717967988196857	0.09	0.4251	9835	11291	9837.05
1490914	chr8	rs76647437	65465027	G	A	0.846	0.842	0.961	0.0518996105407571	0.0239	0.03004	14004	16757	14424.77
1481972	chr8	rs77510848	65466394	C	T	0.846	0.842	0.96	0.0522982892110339	0.0239	0.0287	14004	16757	14424.77
1473326	chr8	rs73689539	65466539	T	C	0.636	0.642	0.955	-0.0350988198393953	0.0182	0.05342	14004	16757	14424.77
1481855	chr8	rs10441560	65466982	G	A	0.636	0.642	0.955	-0.0358033589652777	0.0182	0.04871	14004	16757	14424.77
1480104	chr8	rs10441541	65467106	A	C	0.462	0.464	0.95	-0.0055956263571598	0.0176	0.7482	14004	16757	14424.77
1471937	chr8	rs10441561	65467510	T	G	0.626	0.632	0.959	-0.0356997191343252	0.018	0.04791	14004	16757	14424.77
1490607	chr8	rs7005421	65470406	C	A	0.627	0.632	0.958	-0.0356997191343252	0.0181	0.04795	14004	16757	14424.77
1477863	chr8	rs7009638	65470834	A	G	0.463	0.465	0.948	-0.0054045784588597	0.0176	0.7604	14004	16757	14424.77
1475536	chr8	rs7009901	65470953	A	T	0.627	0.632	0.957	-0.0356997191343252	0.0181	0.04823	14004	16757	14424.77
1478715	chr8	rs4367588	65471503	T	C	0.47	0.471	0.947	-0.0025031302181184	0.0176	0.8861	14004	16757	14424.77
1474065	chr8	rs16931320	65473329	T	A	0.627	0.633	0.954	-0.0356997191343252	0.0181	0.04846	14004	16757	14424.77
1471993	chr8	rs61185402	65475006	A	G	0.637	0.643	0.952	-0.0356997191343252	0.0182	0.05032	14004	16757	14424.77
1479184	chr8	rs1979164	65475054	G	C	0.464	0.466	0.943	-0.0046005663955682	0.0176	0.792	14004	16757	14424.77
1479271	chr8	rs12681771	65475370	A	G	0.638	0.644	0.949	-0.0353992243518656	0.0182	0.05229	14004	16757	14424.77
1469468	chr8	rs138147466	65475740	C	A	0.843	0.839	0.963	0.0570984120398765	0.0237	0.0162	14004	16757	14424.77
1485608	chr8	rs12547983	65475747	T	C	0.464	0.466	0.941	-0.0045001103249234	0.0176	0.7976	14004	16757	14424.77
1488698	chr8	rs7833687	65476592	G	A	0.464	0.466	0.94	-0.0043996643446871	0.0176	0.8034	14004	16757	14424.77
1477652	chr8	rs7817608	65476857	T	G	0.627	0.633	0.95	-0.0356997191343252	0.0181	0.04883	14004	16757	14424.77
1479975	chr8	rs139404963	65477046	G	A	0.637	0.643	0.95	-0.0358033589652777	0.0182	0.04933	14004	16757	14424.77
1470573	chr8	rs7006309	65478711	T	C	0.468	0.47	0.931	-0.0054950702819798	0.0177	0.7574	14004	16757	14424.77
1482591	chr8	rs6986408	65478749	G	A	0.628	0.633	0.948	-0.0356997191343252	0.0181	0.04865	14004	16757	14424.77
1481793	chr8	rs7006461	65478768	T	C	0.628	0.633	0.948	-0.0356997191343252	0.0181	0.04878	14004	16757	14424.77
1484377	chr8	rs17358093	65479683	C	A	0.929	0.923	0.588	0.104296950272621	0.0476	0.02853	11085	12533	11083.05
1472127	chr8	rs7823344	65480385	C	T	0.628	0.634	0.946	-0.0361039752308815	0.0181	0.04649	14004	16757	14424.77
1473089	chr8	rs10808737	65480867	C	T	0.628	0.634	0.946	-0.0361039752308815	0.0181	0.04647	14004	16757	14424.77
1473946	chr8	rs9657082	65480952	C	A	0.465	0.467	0.934	-0.0031048149534787	0.0177	0.8613	14004	16757	14424.77
1488886	chr8	rs74780172	65481198	T	C	0.844	0.839	0.96	0.0585990423029356	0.0238	0.0138	14004	16757	14424.77
1471783	chr8	rs60695690	65483478	G	A	0.848	0.843	0.949	0.0580990823836463	0.0242	0.0162	14004	16757	14424.77
1481491	chr8	rs7841976	65483808	C	T	0.639	0.645	0.945	-0.0361972883118878	0.0183	0.04792	14004	16757	14424.77
1486967	chr8	rs9643388	65484023	C	T	0.639	0.645	0.946	-0.0361039752308815	0.0183	0.0482	14004	16757	14424.77
1485299	chr8	rs10112058	65484515	T	G	0.638	0.644	0.946	-0.036798848237098	0.0183	0.04419	14004	16757	14424.77
1488317	chr8	rs73689545	65488962	G	A	0.638	0.644	0.939	-0.0366017456445608	0.0183	0.04555	14004	16757	14424.77
1476163	chr8	rs4737675	65492071	C	T	0.622	0.628	0.934	-0.0372969647443931	0.0182	0.03974	14004	16757	14424.77
1482376	chr8	rs7016250	65493429	T	G	0.464	0.465	0.927	-0.0023026490626755	0.0177	0.8988	14004	16757	14424.77
1489158	chr8	rs16931326	65495333	G	A	0.981	0.981	0.756	-0.0160988945897493	0.0887	0.8563	9127	10697	9183.78
1484710	chr8	rs2280870	65499192	T	G	0.466	0.466	0.916	0.001099395443301	0.0178	0.9511	14004	16757	14424.77
1476152	chr8	rs1451868	65499486	G	A	0.617	0.623	0.918	-0.0406970023321042	0.0183	0.02615	14004	16757	14424.77
1486811	chr8	rs1376772	65499573	G	A	0.642	0.649	0.93	-0.0403012967735257	0.0185	0.02911	14004	16757	14424.77
1469752	chr8	rs9298085	65500797	A	G	0.476	0.488	0.965	-0.0542027860143161	0.0173	0.001705	14004	16757	14424.77
1477439	chr8	rs16931331	65504030	A	G	0.687	0.679	0.969	0.0339955472579582	0.0186	0.06732	14004	16757	14424.77
1482049	chr8	rs13277444	65505791	T	G	0.906	0.912	0.624	-0.0577986187273719	0.0363	0.1115	14004	16757	14424.77
1474775	chr8	rs13276281	65506155	A	C	0.124	0.129	1.0	-0.0652000732482552	0.0257	0.01107	14004	16757	14424.77
1488134	chr8	rs1451869	65507326	A	G	0.124	0.129	1.0	-0.0643998640842381	0.0256	0.01202	14004	16757	14424.77
1485774	chr8	rs13278548	65507922	G	A	0.125	0.13	1.0	-0.0631954234971474	0.0256	0.0136	14004	16757	14424.77
1485357	chr8	rs7822429	65509694	G	A	0.125	0.13	1.0	-0.0636962093151305	0.0256	0.01288	14004	16757	14424.77
1477814	chr8	rs8192906	65510610	C	G	0.443	0.456	0.981	-0.0582013104087528	0.0173	0.000763	14004	16757	14424.77
1477421	chr8	rs3779869	65518357	C	G	0.875	0.87	0.996	0.0661996407142037	0.0257	0.009998	14004	16757	14424.77
1488120	chr8	rs3779870	65519166	A	G	0.443	0.457	0.984	-0.0582013104087528	0.0173	0.000748	14004	16757	14424.77
1480471	chr8	rs3779871	65519300	C	A	0.975	0.975	0.853	0.0060019521956343	0.0588	0.9193	13457	16217	13881.29
1473539	chr8	rs3779874	65523104	C	T	0.438	0.452	0.982	-0.0596969272581274	0.0173	0.0005634	14004	16757	14424.77
1490633	chr8	rs8192899	65524742	C	A	0.444	0.458	0.985	-0.0582967085104029	0.0173	0.0007287	14004	16757	14424.77
1475902	chr8	rs4467968	65525303	T	G	0.444	0.458	0.985	-0.0582967085104029	0.0173	0.0007331	14004	16757	14424.77
1482265	chr8	rs4465006	65525439	C	T	0.444	0.458	0.985	-0.0582967085104029	0.0173	0.0007238	14004	16757	14424.77
1471538	chr8	rs4737193	65534379	G	A	0.373	0.381	0.945	-0.0198048272985997	0.0181	0.2743	14004	16757	14424.77
1482704	chr8	rs3824188	65535996	C	T	0.87	0.865	0.995	0.06259914175652	0.0251	0.01281	14004	16757	14424.77
1475889	chr8	rs13251633	65536679	T	A	0.507	0.519	0.952	-0.044401309298167	0.0174	0.01093	14004	16757	14424.77
1479050	chr8	rs73237769	65537168	T	C	0.974	0.973	0.941	0.004101577021075	0.054	0.9401	14004	16757	14424.77
1476311	chr8	rs4452822	65538103	G	A	0.531	0.544	0.983	-0.0469972723609114	0.0172	0.006373	14004	16757	14424.77
1482098	chr8	rs16931350	65538483	T	C	0.87	0.865	0.996	0.0619038033148151	0.0251	0.01383	14004	16757	14424.77
1474370	chr8	rs60347741	65539376	G	A	0.974	0.973	0.948	0.004101577021075	0.0537	0.9396	14004	16757	14424.77
1480421	chr8	rs41333745	65539743	C	G	0.974	0.973	0.948	0.004101577021075	0.0536	0.9386	14004	16757	14424.77
1469485	chr8	rs7008736	65543401	G	C	0.375	0.382	0.98	-0.0170037478161859	0.0177	0.3383	14004	16757	14424.77
1478919	chr8	rs59556318	65543794	C	T	0.974	0.973	0.956	0.0004998750416509	0.0534	0.9928	14004	16757	14424.77
1470913	chr8	rs76671918	65543987	A	G	0.87	0.865	0.997	0.0628996789690455	0.0251	0.01228	14004	16757	14424.77
1483633	chr8	rs10808738	65544125	G	A	0.532	0.545	0.99	-0.0465047776557534	0.0172	0.006713	14004	16757	14424.77
1477262	chr8	rs75670054	65544597	A	G	0.87	0.865	0.996	0.0630968574396732	0.0251	0.01205	14004	16757	14424.77
1490225	chr8	rs58740344	65545655	A	G	0.974	0.973	0.957	0.0005998200719675	0.0534	0.9913	14004	16757	14424.77
1472197	chr8	rs10105184	65546660	A	G	0.533	0.545	0.991	-0.0467038420537432	0.0172	0.006443	14004	16757	14424.77
1486094	chr8	rs73237778	65547169	A	G	0.974	0.973	0.958	0.0009995003330834	0.0533	0.9846	14004	16757	14424.77
1488723	chr8	rs4327886	65547656	C	T	0.506	0.518	0.993	-0.0460962958929736	0.0171	0.006946	14004	16757	14424.77
1488260	chr8	rs4301481	65548196	A	T	0.376	0.382	0.984	-0.0176040459483609	0.0177	0.3205	14004	16757	14424.77
1477980	chr8	rs4581093	65548496	T	G	0.533	0.546	0.992	-0.0469029460862576	0.0171	0.006273	14004	16757	14424.77
1471340	chr8	rs10957319	65549261	T	C	0.87	0.864	0.997	0.0624958112255439	0.0251	0.01271	14004	16757	14424.77
1481613	chr8	rs7841297	65549342	G	C	0.367	0.374	0.975	-0.0187955345843259	0.0179	0.2932	14004	16757	14424.77
1490864	chr8	rs9298087	65550357	C	T	0.533	0.546	0.993	-0.0469029460862576	0.0171	0.006219	14004	16757	14424.77
1478994	chr8	rs4358837	65551346	G	A	0.974	0.973	0.966	-0.0043996643446871	0.0532	0.9343	14004	16757	14424.77
1472035	chr8	rs28679790	65553885	T	C	0.506	0.518	0.997	-0.0460020545617973	0.017	0.006945	14004	16757	14424.77
1475349	chr8	rs78274172	65554520	T	C	0.87	0.865	0.998	0.0633033836692384	0.0251	0.01162	14004	16757	14424.77
1483719	chr8	rs7005708	65554969	A	G	0.506	0.518	0.998	-0.0460962958929736	0.0171	0.006887	14004	16757	14424.77
1474513	chr8	rs12677582	65556079	T	C	0.376	0.382	0.987	-0.0174005146801673	0.0177	0.3259	14004	16757	14424.77
1482584	chr8	rs4737195	65558114	C	A	0.973	0.973	0.971	-0.005696192544881	0.053	0.9148	14004	16757	14424.77
1490348	chr8	rs76004558	65560469	A	G	0.973	0.973	0.973	-0.0058973552660839	0.0529	0.9117	14004	16757	14424.77
1477612	chr8	rs74652007	65560927	G	T	0.87	0.865	0.999	0.0654974362315006	0.0251	0.009006	14004	16757	14424.77
1475353	chr8	rs16931352	65560969	T	A	0.973	0.973	0.974	-0.0051029981759033	0.0528	0.9236	14004	16757	14424.77
1483483	chr8	rs73237799	65561284	C	T	0.973	0.973	0.974	-0.0050024916227914	0.0528	0.9246	14004	16757	14424.77
1471921	chr8	rs13282866	65561378	A	G	0.376	0.383	0.991	-0.0171970248285215	0.0176	0.3284	14004	16757	14424.77
1474383	chr8	rs4507804	65561625	A	G	0.532	0.545	0.993	-0.0469029460862576	0.0171	0.006183	14004	16757	14424.77
1487594	chr8	rs77092483	65561770	A	T	0.87	0.865	0.999	0.064297867182731	0.0251	0.0103	14004	16757	14424.77
1478804	chr8	rs7837784	65561930	T	C	0.507	0.519	1.0	-0.0458973523870375	0.017	0.007036	14004	16757	14424.77
1474121	chr8	rs11996031	65561939	C	T	0.534	0.547	0.997	-0.0467981495486393	0.0171	0.006191	14004	16757	14424.77
1472937	chr8	rs7837935	65562019	T	G	0.368	0.375	0.981	-0.017502275136142	0.0178	0.3246	14004	16757	14424.77
1484954	chr8	rs7824744	65563012	G	C	0.376	0.383	0.99	-0.0171970248285215	0.0176	0.3302	14004	16757	14424.77
1487948	chr8	rs4527914	65564090	C	A	0.87	0.865	0.999	0.0660966815748511	0.0251	0.008399	14004	16757	14424.77
1481596	chr8	rs4350019	65564428	A	G	0.368	0.375	0.981	-0.0170952954286372	0.0178	0.3373	14004	16757	14424.77
1472663	chr8	rs7004685	65565084	A	G	0.506	0.518	0.999	-0.0460020545617973	0.017	0.006886	14004	16757	14424.77
1481225	chr8	rs72505491	65565230	T	A	0.87	0.865	0.999	0.0660030731575139	0.0251	0.008532	14004	16757	14424.77
1488713	chr8	rs34970856	65566195	G	A	0.87	0.865	0.999	0.0660030731575139	0.0251	0.008532	14004	16757	14424.77
1480365	chr8	rs56665359	65567129	A	T	0.973	0.973	0.978	-0.0064004391810282	0.0525	0.9036	14004	16757	14424.77
1478602	chr8	rs9643570	65567728	A	G	0.376	0.382	0.987	-0.0168003386783461	0.0177	0.3403	14004	16757	14424.77
1481468	chr8	rs111539471	65567761	A	G	0.87	0.864	0.999	0.0645978943749456	0.0251	0.009991	14004	16757	14424.77
1469501	chr8	rs112708174	65568019	C	T	0.87	0.864	0.999	0.0647010079358763	0.0251	0.009939	14004	16757	14424.77
1487385	chr8	rs76288073	65568214	T	C	0.368	0.375	0.98	-0.0176956485356892	0.0178	0.3192	14004	16757	14424.77
1479269	chr8	rs77971005	65568329	C	T	0.376	0.382	0.987	-0.0169020380753563	0.0177	0.3389	14004	16757	14424.77
1482602	chr8	rs117732106	65568648	C	G	0.718	0.728	0.846	-0.0453949344903922	0.0207	0.02841	14004	16757	14424.77
1476985	chr8	rs79702814	65568934	T	G	0.87	0.864	0.999	0.0657971037900478	0.0251	0.008695	14004	16757	14424.77
1486053	chr8	rs4395923	65569387	G	A	0.534	0.546	0.998	-0.0469029460862576	0.0171	0.006036	14004	16757	14424.77
1489098	chr8	rs4382514	65569957	T	C	0.534	0.546	0.998	-0.0469972723609114	0.0171	0.00602	14004	16757	14424.77
1469837	chr8	rs4397440	65569997	G	A	0.87	0.864	0.999	0.0659000937767033	0.0251	0.008669	14004	16757	14424.77
1485510	chr8	rs79683960	65570436	T	A	0.87	0.864	0.999	0.0659000937767033	0.0251	0.008665	14004	16757	14424.77
1483219	chr8	rs11985376	65570499	G	A	0.534	0.546	0.997	-0.0469029460862576	0.0171	0.006046	14004	16757	14424.77
1474474	chr8	rs35060524	65570732	G	A	0.534	0.546	0.997	-0.0469029460862576	0.0171	0.006068	14004	16757	14424.77
1471102	chr8	rs13260351	65570867	T	C	0.368	0.375	0.979	-0.0177974390305806	0.0178	0.3187	14004	16757	14424.77
1481909	chr8	rs10454355	65570960	A	T	0.87	0.864	0.999	0.0648041108654969	0.0251	0.009845	14004	16757	14424.77
1477176	chr8	rs11986615	65572224	C	T	0.533	0.546	0.996	-0.0469972723609114	0.0171	0.005978	14004	16757	14424.77
1480238	chr8	rs79890001	65572481	G	A	0.87	0.864	0.998	0.0660030731575139	0.0251	0.008604	14004	16757	14424.77
1475635	chr8	rs10098006	65572919	C	G	0.368	0.375	0.978	-0.0170037478161859	0.0178	0.3391	14004	16757	14424.77
1486727	chr8	rs74469801	65573842	T	A	0.87	0.864	0.998	0.0660030731575139	0.0251	0.008547	14004	16757	14424.77
1471788	chr8	rs75463725	65573945	C	T	0.87	0.864	0.998	0.0660030731575139	0.0251	0.008556	14004	16757	14424.77
1481844	chr8	rs76563092	65574440	C	T	0.87	0.864	0.998	0.0663025892540632	0.0251	0.00828	14004	16757	14424.77
1473212	chr8	rs60471153	65575386	A	G	0.87	0.864	0.997	0.0661996407142037	0.0251	0.008404	14004	16757	14424.77
1487349	chr8	rs4236934	65575601	C	T	0.506	0.518	0.996	-0.0460962958929736	0.0171	0.006905	14004	16757	14424.77
1480825	chr8	rs78979539	65576331	T	C	0.87	0.864	0.997	0.0660966815748511	0.0251	0.008504	14004	16757	14424.77
1480208	chr8	rs1007219	65576786	A	G	0.375	0.382	0.983	-0.0162005226717083	0.0177	0.3603	14004	16757	14424.77
1490754	chr8	rs141062047	65578257	T	C	0.87	0.864	0.996	0.0663025892540632	0.0251	0.008276	14004	16757	14424.77
1477816	chr8	rs16931358	65579557	A	C	0.87	0.864	0.995	0.0667984655384157	0.0251	0.00785	14004	16757	14424.77
1482988	chr8	rs4297065	65579676	A	C	0.376	0.383	0.981	-0.0172987645783295	0.0177	0.3292	14004	16757	14424.77
1489057	chr8	rs4263804	65579747	G	C	0.973	0.973	0.98	-0.0106970095483354	0.0524	0.8379	14004	16757	14424.77
1482557	chr8	rs4437694	65579808	G	A	0.534	0.547	0.993	-0.0478046499481398	0.0171	0.005297	14004	16757	14424.77
1487491	chr8	rs4549814	65579871	G	T	0.487	0.5	0.923	-0.0462952789853036	0.0177	0.008913	14004	16757	14424.77
1470246	chr8	rs12681856	65580582	A	G	0.534	0.547	0.993	-0.0475948788076838	0.0171	0.005457	14004	16757	14424.77
1487556	chr8	rs16931360	65580861	C	G	0.869	0.864	0.995	0.0657971037900478	0.0251	0.008791	14004	16757	14424.77
1480614	chr8	rs9298088	65580990	C	T	0.534	0.547	0.993	-0.0476997588774203	0.0171	0.005374	14004	16757	14424.77
1470652	chr8	rs79638816	65581240	A	T	0.869	0.864	0.994	0.0660030731575139	0.0251	0.008598	14004	16757	14424.77
1488435	chr8	rs16931363	65581550	G	A	0.87	0.864	0.994	0.0673034452096881	0.0251	0.007397	14004	16757	14424.77
1472628	chr8	rs79473864	65581799	T	C	0.87	0.864	0.994	0.0673034452096881	0.0251	0.007393	14004	16757	14424.77
1488010	chr8	rs77181205	65582244	T	C	0.869	0.864	0.994	0.0660966815748511	0.0251	0.008443	14004	16757	14424.77
1476921	chr8	rs4486246	65582637	A	G	0.506	0.519	0.993	-0.0475948788076838	0.0171	0.005316	14004	16757	14424.77
1487217	chr8	rs76699976	65582920	A	T	0.869	0.864	0.993	0.0663961696396827	0.0251	0.008162	14004	16757	14424.77
1481673	chr8	rs9643389	65583091	T	C	0.368	0.376	0.975	-0.0186019483996616	0.0178	0.2963	14004	16757	14424.77
1479777	chr8	rs4477068	65583432	T	G	0.72	0.73	0.838	-0.0458031298018141	0.0209	0.02812	14004	16757	14424.77
1480885	chr8	rs73689569	65583650	T	C	0.973	0.973	0.978	-0.0114047880634385	0.0524	0.8278	14004	16757	14424.77
1482402	chr8	rs4532631	65583656	T	C	0.534	0.547	0.992	-0.0478046499481398	0.0171	0.005301	14004	16757	14424.77
1471676	chr8	rs10092618	65583843	G	A	0.506	0.519	0.993	-0.0475948788076838	0.0171	0.005316	14004	16757	14424.77
1473430	chr8	rs6999999	65585409	T	C	0.534	0.547	0.992	-0.0475948788076838	0.0171	0.005478	14004	16757	14424.77
1485115	chr8	rs16931371	65586542	G	A	0.492	0.497	0.774	-0.0116981574124923	0.0193	0.5425	14004	16757	14424.77
1480246	chr8	rs13260704	65586705	T	G	0.503	0.517	0.985	-0.048896169787829	0.0171	0.004326	14004	16757	14424.77
1480751	chr8	rs16931374	65586797	A	T	0.973	0.972	0.991	-0.0054045784588597	0.0516	0.9159	14004	16757	14424.77
1490032	chr8	rs1986181	65587228	A	C	0.504	0.518	0.987	-0.0492952917248775	0.0171	0.003975	14004	16757	14424.77
1480019	chr8	rs4406437	65587797	A	G	0.538	0.552	0.99	-0.0486021818392175	0.0172	0.004672	14004	16757	14424.77
1472564	chr8	rs11998077	65593996	C	A	0.538	0.551	0.993	-0.0465990663783681	0.0171	0.006568	14004	16757	14424.77
1469816	chr8	rs7817744	65594917	T	C	0.51	0.523	0.994	-0.0465047776557534	0.0171	0.006438	14004	16757	14424.77
1476850	chr8	rs7834854	65595251	G	A	0.504	0.518	0.993	-0.0482977854077521	0.0171	0.004644	14004	16757	14424.77
1489633	chr8	rs10090584	65595527	C	A	0.504	0.517	0.992	-0.0480039732984809	0.0171	0.004904	14004	16757	14424.77
1470842	chr8	rs55852316	65596221	A	G	0.972	0.972	1.0	-0.0036968248442897	0.0512	0.9429	14004	16757	14424.77
1479150	chr8	rs57071798	65599922	A	T	0.973	0.972	1.0	-0.003797200248385	0.0513	0.9403	14004	16757	14424.77
1481022	chr8	rs60551204	65601850	T	C	0.972	0.972	1.0	-0.0030045090202987	0.0512	0.9537	14004	16757	14424.77
1489287	chr8	rs10081461	65602074	G	C	0.537	0.551	0.99	-0.0471964348309747	0.0172	0.005913	14004	16757	14424.77
1487297	chr8	rs77266879	65603484	G	A	0.926	0.923	0.854	0.0517002115855168	0.0349	0.1384	14004	16757	14424.77
1486813	chr8	rs11995512	65603582	A	G	0.537	0.551	0.991	-0.0473956369746291	0.0172	0.005725	14004	16757	14424.77
1471802	chr8	rs7827287	65605719	G	T	0.539	0.553	0.993	-0.0503043099097479	0.0172	0.003353	14004	16757	14424.77
1475211	chr8	rs10957321	65605878	G	A	0.539	0.553	0.993	-0.050398957583852	0.0171	0.003307	14004	16757	14424.77
1489764	chr8	rs58451406	65605880	G	A	0.972	0.972	1.0	-0.005696192544881	0.0511	0.9117	14004	16757	14424.77
1479511	chr8	rs7002672	65606916	G	A	0.361	0.369	0.975	-0.0217038334437866	0.0178	0.223	14004	16757	14424.77
1484561	chr8	rs58284770	65607146	T	C	0.972	0.972	1.0	-0.0065010863423599	0.0511	0.8989	14004	16757	14424.77
1487570	chr8	rs7830315	65608361	T	C	0.539	0.553	0.993	-0.0494949124461712	0.0172	0.003869	14004	16757	14424.77
1473983	chr8	rs7815372	65608460	A	G	0.507	0.519	0.988	-0.0513985630860003	0.0171	0.002645	14004	16757	14424.77
1480780	chr8	rs79551252	65611732	C	G	0.857	0.852	1.0	0.0630029677787336	0.0241	0.008879	14004	16757	14424.77
1477902	chr8	rs10112206	65611761	A	C	0.539	0.551	0.981	-0.0486966685402845	0.0173	0.004717	14004	16757	14424.77
1474200	chr8	rs6472147	65612697	A	T	0.539	0.551	0.978	-0.0488016642355575	0.0173	0.004684	14004	16757	14424.77
1471261	chr8	rs58668371	65612822	T	G	0.973	0.972	1.01	-0.0032954239497972	0.0512	0.9487	14004	16757	14424.77
1479749	chr8	rs6472148	65613832	T	C	0.364	0.371	0.962	-0.0178992398878318	0.0179	0.3166	14004	16757	14424.77
1490331	chr8	rs2356986	65614426	C	T	0.826	0.82	1.01	0.0518996105407571	0.0222	0.01911	14004	16757	14424.77
1471254	chr8	rs2356985	65614534	C	G	0.826	0.82	1.01	0.0518996105407571	0.0222	0.01914	14004	16757	14424.77
1471560	chr8	rs2884074	65614741	G	T	0.826	0.82	1.01	0.0520989697439806	0.0222	0.01883	14004	16757	14424.77
1477657	chr8	rs2884073	65618273	C	T	0.967	0.967	0.981	-0.009797842480111	0.0478	0.838	14004	16757	14424.77
1475675	chr8	rs4472561	65618359	C	T	0.857	0.852	1.0	0.0624958112255439	0.024	0.009332	14004	16757	14424.77
1477807	chr8	rs716283	65619966	T	G	0.967	0.967	0.981	-0.0094040800752939	0.0478	0.8433	14004	16757	14424.77
1479793	chr8	rs73689573	65626897	T	C	0.973	0.972	1.01	-0.0023026490626755	0.0512	0.964	14004	16757	14424.77
1486526	chr8	rs9918785	65627804	T	A	0.973	0.972	1.01	-0.0028039273327342	0.0511	0.9569	14004	16757	14424.77
1478861	chr8	rs9918790	65628180	T	C	0.967	0.967	0.981	-0.009696862978864	0.0478	0.8385	14004	16757	14424.77
1471451	chr8	rs73689574	65629791	C	T	0.973	0.972	1.01	-0.0027036515743148	0.0511	0.9582	14004	16757	14424.77
1476919	chr8	rs13282180	65629801	A	T	0.967	0.967	0.981	-0.0099998320783335	0.0478	0.8349	14004	16757	14424.77
1490753	chr8	rs4737677	65630771	T	C	0.973	0.972	1.01	-0.0026033858701149	0.0511	0.9587	14004	16757	14424.77
1484431	chr8	rs7842113	65632038	A	T	0.143	0.148	1.0	-0.0625032603532887	0.0241	0.009435	14004	16757	14424.77
1472737	chr8	rs34700548	65632184	T	C	0.967	0.967	0.979	-0.0079011318962572	0.0478	0.8682	14004	16757	14424.77
1490443	chr8	rs34484820	65633400	G	A	0.967	0.967	0.981	-0.0101008421794295	0.0478	0.8319	14004	16757	14424.77
1481914	chr8	rs73689575	65633827	G	A	0.973	0.972	1.01	-0.0010005003335835	0.0511	0.9849	14004	16757	14424.77
1475895	chr8	rs73689576	65633926	T	A	0.973	0.972	1.01	-0.0024028846163103	0.0512	0.9629	14004	16757	14424.77
1476906	chr8	rs4385495	65634357	C	T	0.967	0.967	0.979	-0.0082035573506883	0.0478	0.864	14004	16757	14424.77
1480086	chr8	rs73689578	65634731	T	C	0.971	0.971	0.983	-0.0069037763167944	0.0509	0.8921	14004	16757	14424.77
1482978	chr8	rs62521111	65635280	A	T	0.967	0.967	0.979	-0.0082035573506883	0.0478	0.8644	14004	16757	14424.77
1475977	chr8	rs62521114	65637942	C	T	0.967	0.967	0.982	-0.0102018624845967	0.0478	0.8308	14004	16757	14424.77
1479870	chr8	rs61146973	65638023	A	G	0.652	0.647	0.901	0.0111970780932162	0.0186	0.5478	14004	16757	14424.77
1479048	chr8	rs10087071	65638743	T	A	0.636	0.629	0.928	0.0172994970780611	0.0182	0.342	14004	16757	14424.77
1487841	chr8	rs13258167	65639566	A	G	0.967	0.967	0.98	-0.0101008421794295	0.0478	0.8332	14004	16757	14424.77
1485466	chr8	rs10808739	65640260	G	A	0.969	0.968	1.01	-0.004701032558649	0.0481	0.9223	14004	16757	14424.77
1474250	chr8	rs34781030	65641102	G	A	0.969	0.968	1.01	-0.0048015088161939	0.0481	0.9203	14004	16757	14424.77
1470925	chr8	rs4269577	65641261	G	A	0.143	0.148	0.998	-0.0626948883400778	0.0241	0.009148	14004	16757	14424.77
1481795	chr8	rs58994922	65641267	A	G	0.969	0.968	1.01	-0.0048015088161939	0.0481	0.9211	14004	16757	14424.77
1473905	chr8	rs34237366	65641578	A	G	0.967	0.967	0.981	-0.0101008421794295	0.0478	0.8332	14004	16757	14424.77
1482193	chr8	rs4737199	65641907	A	G	0.969	0.968	1.01	-0.0048015088161939	0.0481	0.9211	14004	16757	14424.77
1478709	chr8	rs62521118	65644782	G	A	0.969	0.968	1.01	-0.0048015088161939	0.0481	0.9207	14004	16757	14424.77
1489644	chr8	rs28873972	65645038	T	C	0.967	0.967	0.975	-0.0106970095483354	0.0478	0.8232	14004	16757	14424.77
1486036	chr8	rs4737678	65646643	C	T	0.969	0.968	1.0	-0.0048015088161939	0.048	0.9206	14004	16757	14424.77
1478131	chr8	rs35407243	65650449	T	C	0.968	0.967	0.989	-0.0009004052431641	0.0475	0.9849	14004	16757	14424.77
1479956	chr8	rs10098783	65650493	G	A	0.142	0.147	0.996	-0.0633019526702622	0.0241	0.008594	14004	16757	14424.77
1484760	chr8	rs4549812	65651221	C	T	0.142	0.147	0.995	-0.0635043893695306	0.0241	0.008406	14004	16757	14424.77
1472548	chr8	rs13266737	65653299	C	G	0.967	0.967	0.975	-0.0111013930711739	0.0478	0.8161	14004	16757	14424.77
1473897	chr8	rs35506467	65654193	A	C	0.967	0.967	0.974	-0.0111013930711739	0.0478	0.8156	14004	16757	14424.77
1478399	chr8	rs10808740	65655289	A	G	0.967	0.967	0.974	-0.0111013930711739	0.0478	0.8166	14004	16757	14424.77
1479465	chr8	rs11984829	65655434	C	T	0.967	0.967	0.974	-0.0111013930711739	0.0478	0.8167	14004	16757	14424.77
1470195	chr8	rs11992694	65655454	A	C	0.967	0.967	0.974	-0.0111013930711739	0.0478	0.8161	14004	16757	14424.77
1479574	chr8	rs7009078	65659136	G	A	0.967	0.967	0.973	-0.0113036461713921	0.0478	0.8122	14004	16757	14424.77
1474633	chr8	rs6995461	65659573	T	C	0.967	0.967	0.972	-0.0108991808690006	0.0478	0.8196	14004	16757	14424.77
1471011	chr8	rs35928023	65659822	C	T	0.969	0.968	1.0	-0.0052035148315978	0.0481	0.9141	14004	16757	14424.77
1471438	chr8	rs35328846	65660350	A	G	0.969	0.968	1.0	-0.0052035148315978	0.0481	0.9142	14004	16757	14424.77
1475162	chr8	rs62521122	65660906	T	A	0.65	0.645	0.875	0.0088011559530687	0.0189	0.6403	14004	16757	14424.77
1482544	chr8	rs73688006	65663476	C	T	0.972	0.972	1.0	-0.0014009809156281	0.0511	0.9783	14004	16757	14424.77
1471096	chr8	rs13272719	65663801	A	G	0.968	0.968	1.0	-0.007095110875924	0.0479	0.8815	14004	16757	14424.77
1475140	chr8	rs61028788	65665928	C	T	0.968	0.968	1.0	-0.0069037763167944	0.0478	0.8855	14004	16757	14424.77
1469466	chr8	rs35196908	65665988	G	T	0.968	0.968	1.0	-0.007095110875924	0.0478	0.8825	14004	16757	14424.77
1478270	chr8	rs11996540	65668267	C	T	0.968	0.968	1.0	-0.0076995657264405	0.0478	0.8728	14004	16757	14424.77
1481618	chr8	rs57755888	65668596	G	A	0.963	0.961	0.925	0.0361004656247227	0.0461	0.4339	14004	16757	14424.77
1489292	chr8	rs10957322	65670364	G	A	0.968	0.968	1.0	-0.0069037763167944	0.0479	0.8848	14004	16757	14424.77
1485578	chr8	rs57948164	65673333	C	T	0.972	0.972	1.0	-0.0017014466397575	0.051	0.9737	14004	16757	14424.77
1473844	chr8	rs12548518	65674039	A	G	0.543	0.554	0.897	-0.0486021818392175	0.018	0.006822	14004	16757	14424.77
1480260	chr8	rs4737680	65675055	G	T	0.968	0.967	1.0	-0.0078003437327339	0.0477	0.8704	14004	16757	14424.77
1484860	chr8	rs6472151	65676050	A	G	0.143	0.148	0.99	-0.0677008493642598	0.0241	0.004995	14004	16757	14424.77
1475478	chr8	rs7826214	65676069	C	T	0.968	0.967	1.0	-0.0079011318962572	0.0477	0.869	14004	16757	14424.77
1485112	chr8	rs6472152	65676153	C	T	0.143	0.148	0.99	-0.0676045499371671	0.0241	0.005045	14004	16757	14424.77
1487639	chr8	rs7826501	65676291	C	A	0.968	0.967	1.0	-0.0079011318962572	0.0477	0.8682	14004	16757	14424.77
1471055	chr8	rs55873211	65676953	G	C	0.968	0.967	1.0	-0.0080019302190585	0.0477	0.8673	14004	16757	14424.77
1472879	chr8	rs12156417	65677222	A	G	0.968	0.967	1.0	-0.0082035573506883	0.0477	0.8629	14004	16757	14424.77
1490383	chr8	rs10112945	65677331	C	A	0.176	0.182	0.986	-0.0575020022714588	0.0222	0.00963	14004	16757	14424.77
1488992	chr8	rs56682216	65677737	T	C	0.972	0.972	1.0	-0.0018016219466282	0.0509	0.9714	14004	16757	14424.77
1474496	chr8	rs13271746	65677873	A	G	0.968	0.968	1.0	-0.007296555232638	0.0479	0.8788	14004	16757	14424.77
1485863	chr8	rs7814652	65678678	G	A	0.968	0.967	1.0	-0.0079011318962572	0.0477	0.8679	14004	16757	14424.77
1488611	chr8	rs6472153	65679053	C	T	0.968	0.967	1.0	-0.0082035573506883	0.0477	0.8631	14004	16757	14424.77
1487859	chr8	rs117922193	65680049	C	T	0.723	0.732	0.796	-0.0396039865931634	0.0214	0.06482	14004	16757	14424.77
1487146	chr8	rs10957323	65680494	A	G	0.968	0.967	1.0	-0.0084959889212643	0.0477	0.8591	14004	16757	14424.77
1484269	chr8	rs10957324	65680595	T	A	0.968	0.967	1.0	-0.0073972926304747	0.0476	0.8758	14004	16757	14424.77
1488975	chr8	rs62521129	65680661	C	T	0.968	0.967	1.0	-0.0083043861636152	0.0477	0.862	14004	16757	14424.77
1473172	chr8	rs57148757	65681203	C	A	0.972	0.972	1.0	-0.0019018072895963	0.0509	0.9701	14004	16757	14424.77
1475799	chr8	rs7812644	65681616	T	C	0.968	0.967	1.0	-0.0085968472255182	0.0476	0.8565	14004	16757	14424.77
1487635	chr8	rs7009717	65683768	C	T	0.968	0.967	1.0	-0.0087985943563496	0.0476	0.8537	14004	16757	14424.77
1487797	chr8	rs4737681	65684304	C	T	0.968	0.967	1.0	-0.0078003437327339	0.0476	0.869	14004	16757	14424.77
1486861	chr8	rs4480156	65685148	T	C	0.968	0.967	1.0	-0.0073972926304747	0.0475	0.8769	14004	16757	14424.77
1485729	chr8	rs57696702	65685206	A	G	0.972	0.971	1.0	-0.0021022080918702	0.0507	0.9676	14004	16757	14424.77
1469554	chr8	rs4737682	65685957	A	C	0.142	0.147	0.987	-0.0691035919019447	0.0241	0.004191	14004	16757	14424.77
1484654	chr8	rs55650602	65688677	A	G	0.968	0.967	1.0	-0.0083043861636152	0.0476	0.8622	14004	16757	14424.77
1485079	chr8	rs4236936	65689094	T	C	0.141	0.147	0.986	-0.07339899276978	0.0242	0.002427	14004	16757	14424.77
1483569	chr8	rs10283033	65690870	A	G	0.141	0.147	0.986	-0.0733021430750498	0.0242	0.002442	14004	16757	14424.77
1484923	chr8	rs55839813	65691347	T	A	0.972	0.971	1.0	-0.0016012813669738	0.0507	0.975	14004	16757	14424.77
1486197	chr8	rs55666601	65691565	A	G	0.968	0.967	1.0	-0.0078003437327339	0.0476	0.8701	14004	16757	14424.77
1482412	chr8	rs13252547	65691703	C	A	0.546	0.557	0.88	-0.0499047851286405	0.0181	0.005859	14004	16757	14424.77
1479052	chr8	rs55863909	65692999	T	C	0.967	0.967	0.995	-0.0073972926304747	0.0475	0.8759	14004	16757	14424.77
1490572	chr8	rs58195923	65693017	G	A	0.968	0.967	0.999	-0.007095110875924	0.0476	0.8821	14004	16757	14424.77
1487811	chr8	rs56136042	65694991	T	C	0.972	0.971	1.0	-0.0014009809156281	0.0507	0.9777	14004	16757	14424.77
1479709	chr8	rs12674544	65695385	C	T	0.972	0.971	1.0	-0.0009004052431641	0.0505	0.9859	14004	16757	14424.77
1488177	chr8	rs76378404	65695990	T	C	0.975	0.975	0.94	-0.0068030886197391	0.0552	0.9013	14004	16757	14424.77
1472522	chr8	rs11992601	65696040	A	G	0.968	0.967	0.999	-0.007296555232638	0.0476	0.8788	14004	16757	14424.77
1477638	chr8	rs56345307	65697396	T	C	0.972	0.971	0.999	-0.0018016219466282	0.0506	0.9711	14004	16757	14424.77
1479652	chr8	rs58303167	65698209	G	T	0.972	0.972	0.997	-0.000200020002667	0.0509	0.9964	14004	16757	14424.77
1475107	chr8	rs62521148	65698571	A	G	0.968	0.967	0.995	-0.0066017436345624	0.0476	0.89	14004	16757	14424.77
1479532	chr8	rs13271194	65698589	T	C	0.141	0.147	0.984	-0.0734958518452821	0.0242	0.002395	14004	16757	14424.77
1472858	chr8	rs58950093	65699149	C	G	0.968	0.967	0.994	-0.0065010863423599	0.0476	0.8921	14004	16757	14424.77
1479335	chr8	rs79358939	65699659	C	T	0.645	0.641	0.844	0.0061013488579762	0.0191	0.7507	14004	16757	14424.77
1470802	chr8	rs4461935	65700067	C	G	0.546	0.558	0.876	-0.0505987987633697	0.0182	0.005317	14004	16757	14424.77
1487567	chr8	rs4134342	65700156	A	G	0.968	0.967	0.993	-0.0059979518036359	0.0476	0.9003	14004	16757	14424.77
1471154	chr8	rs4258041	65701101	C	G	0.175	0.181	0.981	-0.0603021738083819	0.0223	0.006879	14004	16757	14424.77
1486711	chr8	rs4737683	65701645	C	T	0.968	0.967	0.99	-0.0036968248442897	0.0476	0.9378	14004	16757	14424.77
1481206	chr8	rs73688014	65702000	G	T	0.972	0.972	0.995	0.0005998200719675	0.051	0.9902	14004	16757	14424.77
1481768	chr8	rs13265280	65702121	C	T	0.968	0.967	0.991	-0.005696192544881	0.0477	0.9052	14004	16757	14424.77
1476238	chr8	rs4392942	65702689	A	G	0.141	0.147	0.984	-0.0736034840446347	0.0242	0.002362	14004	16757	14424.77
1475250	chr8	rs73688018	65704366	G	A	0.972	0.972	0.995	0.0009995003330834	0.051	0.9837	14004	16757	14424.77
1477131	chr8	rs7821085	65704945	G	A	0.173	0.179	0.987	-0.0620030714417325	0.0223	0.005389	14004	16757	14424.77
1474345	chr8	rs34782690	65706044	C	T	0.968	0.967	0.988	-0.0046005663955682	0.0477	0.924	14004	16757	14424.77
1478410	chr8	rs34520115	65708227	T	C	0.968	0.967	0.986	-0.0033957590691798	0.0477	0.9439	14004	16757	14424.77
1475542	chr8	rs7814191	65708485	G	C	0.141	0.146	0.983	-0.07339899276978	0.0242	0.002428	14004	16757	14424.77
1480727	chr8	rs6987861	65709467	G	A	0.173	0.179	0.985	-0.0618966805401821	0.0223	0.005525	14004	16757	14424.77
1480882	chr8	rs7842714	65711004	T	A	0.55	0.561	0.861	-0.0521041493573948	0.0183	0.004464	14004	16757	14424.77
1483031	chr8	rs117576566	65711452	G	C	0.981	0.981	0.857	-0.0147989665120717	0.0672	0.8253	13457	16217	13881.29
1470813	chr8	rs7829301	65711945	C	T	0.141	0.146	0.983	-0.0723986646217843	0.0242	0.002791	14004	16757	14424.77
1477134	chr8	rs57198819	65713207	C	T	0.972	0.971	0.983	0.0036034995896235	0.0511	0.9445	14004	16757	14424.77
1485876	chr8	rs73688019	65713295	C	T	0.972	0.972	0.982	0.0038027603329278	0.0513	0.9404	14004	16757	14424.77
1488846	chr8	rs4737202	65715079	G	C	0.972	0.972	0.975	0.0059025456526138	0.0517	0.9085	14004	16757	14424.77
1490448	chr8	rs6472154	65716640	T	C	0.141	0.146	0.973	-0.07339899276978	0.0244	0.002615	14004	16757	14424.77
1483315	chr8	rs73688022	65719869	A	G	0.972	0.972	0.952	0.0065981840282271	0.0525	0.9001	14004	16757	14424.77
1481391	chr8	rs73688023	65720380	G	C	0.972	0.971	0.951	0.0069954745123864	0.0522	0.8937	14004	16757	14424.77
1474413	chr8	rs4737684	65721070	T	C	0.972	0.972	0.948	0.0077995046323818	0.0527	0.8827	14004	16757	14424.77
1474816	chr8	rs12682028	65723455	G	A	0.972	0.972	0.943	0.0089002747867194	0.0529	0.8658	14004	16757	14424.77
1475071	chr8	rs6997149	65723806	G	A	0.967	0.966	0.907	0.0028958031120254	0.0492	0.9523	14004	16757	14424.77
1474964	chr8	rs57241952	65726308	G	A	0.972	0.972	0.93	0.0107025231331357	0.0529	0.8402	14004	16757	14424.77
1488885	chr8	rs73688285	65726539	C	A	0.973	0.972	0.929	0.0103957761821204	0.0533	0.846	14004	16757	14424.77
1470656	chr8	rs73688286	65726911	C	T	0.973	0.972	0.927	0.0106035827841911	0.0534	0.8424	14004	16757	14424.77
1476398	chr8	rs73688288	65729290	A	C	0.972	0.972	0.919	0.0118989261570991	0.0532	0.8225	14004	16757	14424.77
1480479	chr8	rs73688289	65729391	C	T	0.972	0.971	0.916	0.0117012723076411	0.0532	0.8261	14004	16757	14424.77
1478137	chr8	rs56822105	65729881	G	T	0.972	0.971	0.912	0.0121953336998771	0.0533	0.8197	14004	16757	14424.77
1488778	chr8	rs6472155	65730207	G	A	0.31	0.311	0.862	-0.0154994990469515	0.0198	0.4321	14004	16757	14424.77
1469517	chr8	rs7831851	65730439	G	A	0.972	0.971	0.906	0.0155977206230546	0.0535	0.7712	14004	16757	14424.77
1485798	chr8	rs4437695	65731107	T	A	0.972	0.972	0.906	0.014504302202808	0.0536	0.7865	14004	16757	14424.77
1489295	chr8	rs34338127	65731811	C	T	0.966	0.965	0.859	0.0107025231331357	0.0502	0.8313	14004	16757	14424.77
1471823	chr8	rs72656497	65732769	C	T	0.653	0.65	0.827	0.0001999800026662	0.0194	0.9932	14004	16757	14424.77
1488246	chr8	rs59928224	65733653	C	A	0.972	0.972	0.893	0.0165030720990143	0.0541	0.7608	14004	16757	14424.77
1490552	chr8	rs56378428	65733827	C	T	0.972	0.972	0.892	0.0166997792224134	0.0541	0.7584	14004	16757	14424.77
1471391	chr8	rs11781142	65734188	T	C	0.138	0.144	0.919	-0.0794004139882947	0.0253	0.001668	14004	16757	14424.77
1488031	chr8	rs73688293	65734957	G	T	0.973	0.972	0.889	0.0176041339483571	0.0547	0.7481	14004	16757	14424.77
1488430	chr8	rs73688294	65735039	G	A	0.972	0.971	0.876	0.0189002595004805	0.0544	0.7283	14004	16757	14424.77
1490718	chr8	rs55816857	65735713	C	G	0.972	0.972	0.88	0.0135971385060249	0.0545	0.8032	14004	16757	14424.77
1478312	chr8	rs7814041	65738480	G	A	0.966	0.965	0.828	0.0101978249764461	0.0509	0.8411	14004	16757	14424.77
1483988	chr8	rs7813958	65738605	C	T	0.966	0.965	0.826	0.0105046326450854	0.051	0.8371	14004	16757	14424.77
1483314	chr8	rs6982809	65739050	A	T	0.14	0.146	0.912	-0.0839034842227057	0.0252	0.0008692	14004	16757	14424.77
1481504	chr8	rs4737685	65744068	C	A	0.0768	0.0796	0.795	-0.0744972786929105	0.0352	0.03442	14004	16757	14424.77
1483283	chr8	rs60715322	65744573	A	G	0.965	0.965	0.805	0.0138042809763971	0.0515	0.7896	14004	16757	14424.77
1479350	chr8	rs73688297	65744581	G	A	0.973	0.972	0.85	0.023198814502523	0.056	0.6788	14004	16757	14424.77
1470135	chr8	rs12550805	65745896	T	C	0.65	0.648	0.826	-0.0048015088161939	0.0193	0.8021	14004	16757	14424.77
1473497	chr8	rs147975012	65747298	G	A	0.973	0.972	0.839	0.0258041896815329	0.0565	0.6474	14004	16757	14424.77
1471114	chr8	rs7012812	65749608	A	G	0.973	0.972	0.829	0.0284999894699013	0.0569	0.6169	14004	16757	14424.77
1489515	chr8	rs4521800	65750640	T	C	0.973	0.972	0.83	0.0301993737308422	0.0571	0.5967	14004	16757	14424.77
1489761	chr8	rs4629907	65750826	T	C	0.965	0.964	0.775	0.0208021276292633	0.0524	0.6918	14004	16757	14424.77
1489424	chr8	rs58420338	65752397	T	C	0.987	0.986	0.63	0.0524975689577541	0.0947	0.5798	12770	15725	13307.91
1480862	chr8	rs73688300	65752463	T	G	0.974	0.973	0.812	0.03649585023784	0.058	0.5292	14004	16757	14424.77
1476360	chr8	rs7462059	65753547	C	G	0.176	0.183	0.853	-0.0808955712583134	0.0239	0.0007114	14004	16757	14424.77
1474899	chr8	rs73688301	65754150	C	A	0.974	0.973	0.8	0.0392976332717761	0.0585	0.5014	14004	16757	14424.77
1484383	chr8	rs7013387	65757138	C	A	0.136	0.141	0.846	-0.084904507090444	0.0266	0.001402	14004	16757	14424.77
1483392	chr8	rs58603842	65757255	A	G	0.974	0.973	0.767	0.0483043318863239	0.0599	0.4199	14004	16757	14424.77
1481550	chr8	rs61078378	65757566	G	C	0.974	0.973	0.766	0.0487044462100383	0.06	0.4169	14004	16757	14424.77
1478212	chr8	rs60034994	65759260	A	T	0.974	0.973	0.757	0.0513962890834148	0.0604	0.3953	14004	16757	14424.77
1483837	chr8	rs73244630	65760497	G	A	0.974	0.973	0.738	0.0394033887747662	0.0614	0.5203	14004	16757	14424.77
1480159	chr8	rs7820880	65762549	G	A	0.401	0.396	0.965	-0.0025031302181184	0.0176	0.8859	14004	16757	14424.77
1469506	chr8	rs4367589	65762789	T	G	0.4	0.395	0.964	-0.0027036515743148	0.0177	0.8799	14004	16757	14424.77
1488905	chr8	rs28460132	65763640	G	A	0.806	0.799	0.954	0.0515007728624032	0.0218	0.01795	14004	16757	14424.77
1472774	chr8	rs4574883	65765940	A	G	0.398	0.393	0.97	-0.003596459514405	0.0176	0.8375	14004	16757	14424.77
1487914	chr8	rs4358835	65766218	G	A	0.804	0.797	0.969	0.0499038295281839	0.0215	0.02047	14004	16757	14424.77
1487690	chr8	rs7824195	65766678	T	A	0.398	0.393	0.972	-0.0033957590691798	0.0176	0.8467	14004	16757	14424.77
1479089	chr8	rs4543581	65767341	C	A	0.803	0.797	0.977	0.0499038295281839	0.0214	0.01976	14004	16757	14424.77
1486659	chr8	rs9298089	65768237	A	G	0.803	0.796	0.982	0.0501035869662456	0.0214	0.01908	14004	16757	14424.77
1476781	chr8	rs56986679	65768401	G	T	0.631	0.632	0.941	0.0060019521956343	0.0182	0.7434	14004	16757	14424.77
1489122	chr8	rs6994123	65768820	G	C	0.398	0.393	0.977	-0.0029042131473898	0.0176	0.8696	14004	16757	14424.77
1469459	chr8	rs9918801	65769238	T	C	0.803	0.796	0.98	0.0501035869662456	0.0214	0.01903	14004	16757	14424.77
1469524	chr8	rs73690405	65769409	G	T	0.803	0.796	0.979	0.0501986955327459	0.0214	0.01907	14004	16757	14424.77
1470554	chr8	rs12549868	65769412	G	A	0.398	0.393	0.978	-0.0028039273327342	0.0176	0.8749	14004	16757	14424.77
1469824	chr8	rs4520200	65769571	T	G	0.398	0.392	0.978	-0.0029042131473898	0.0176	0.8677	14004	16757	14424.77
1481004	chr8	rs4297066	65769870	C	G	0.398	0.393	0.978	-0.0030045090202987	0.0176	0.8631	14004	16757	14424.77
1470694	chr8	rs4076430	65769930	T	A	0.594	0.597	0.976	-0.0370997639570267	0.0176	0.03496	14004	16757	14424.77
1490258	chr8	rs4316184	65770076	C	T	0.803	0.796	0.979	0.0499989570943217	0.0214	0.01933	14004	16757	14424.77
1488855	chr8	rs4077789	65770467	G	A	0.594	0.596	0.978	-0.0370997639570267	0.0176	0.03488	14004	16757	14424.77
1474037	chr8	rs4077788	65770668	C	A	0.594	0.596	0.978	-0.0369959896867261	0.0176	0.03507	14004	16757	14424.77
1490344	chr8	rs6472156	65771777	A	G	0.397	0.392	0.976	-0.0034961042567088	0.0176	0.843	14004	16757	14424.77
1474307	chr8	rs72621459	65771824	G	A	0.629	0.63	0.947	0.0072039888485025	0.0181	0.6929	14004	16757	14424.77
1487294	chr8	rs12675901	65773191	C	A	0.594	0.596	0.967	-0.0377953294954024	0.0177	0.03249	14004	16757	14424.77
1473412	chr8	rs28637535	65773598	A	G	0.803	0.796	0.964	0.0499989570943217	0.0216	0.02043	14004	16757	14424.77
1469942	chr8	rs28534831	65773683	T	C	0.804	0.796	0.964	0.0499038295281839	0.0216	0.02054	14004	16757	14424.77
1485377	chr8	rs10957327	65773790	T	C	0.397	0.393	0.968	-0.0045001103249234	0.0177	0.8002	14004	16757	14424.77
1476312	chr8	rs4737203	65774344	G	A	0.398	0.393	0.967	-0.0042992284528324	0.0177	0.8093	14004	16757	14424.77
1473179	chr8	rs12544073	65774604	C	T	0.594	0.596	0.961	-0.0378991867540796	0.0177	0.03237	14004	16757	14424.77
1471148	chr8	rs4645595	65775638	C	A	0.594	0.596	0.958	-0.0380030548002074	0.0177	0.0321	14004	16757	14424.77
1483544	chr8	rs28437912	65775641	T	A	0.804	0.797	0.959	0.0493995022947674	0.0216	0.02236	14004	16757	14424.77
1471089	chr8	rs28420457	65775895	C	T	0.804	0.797	0.958	0.0493043176841434	0.0216	0.02258	14004	16757	14424.77
1476687	chr8	rs28494823	65776138	T	C	0.804	0.797	0.957	0.048904443353603	0.0216	0.02387	14004	16757	14424.77
1484109	chr8	rs10957328	65776833	G	A	0.594	0.596	0.953	-0.0378991867540796	0.0178	0.03324	14004	16757	14424.77
1480505	chr8	rs10957329	65776849	C	T	0.594	0.596	0.953	-0.0378991867540796	0.0178	0.0333	14004	16757	14424.77
1476347	chr8	rs6999435	65777120	C	T	0.804	0.797	0.955	0.0485044090596151	0.0217	0.02527	14004	16757	14424.77
1479968	chr8	rs6999566	65777154	C	T	0.398	0.393	0.961	-0.0052035148315978	0.0177	0.7697	14004	16757	14424.77
1477236	chr8	rs35609062	65777222	A	G	0.594	0.596	0.952	-0.0378991867540796	0.0178	0.03311	14004	16757	14424.77
1480079	chr8	rs4737686	65777437	T	C	0.398	0.393	0.96	-0.0052035148315978	0.0177	0.7674	14004	16757	14424.77
1481986	chr8	rs13270036	65777600	T	A	0.594	0.597	0.95	-0.0377018671840115	0.0178	0.03411	14004	16757	14424.77
1486442	chr8	rs12545184	65778239	T	A	0.594	0.597	0.951	-0.0378991867540796	0.0178	0.03337	14004	16757	14424.77
1488625	chr8	rs6996925	65778370	T	C	0.398	0.394	0.959	-0.0051029981759033	0.0177	0.775	14004	16757	14424.77
1485627	chr8	rs10098693	65779270	C	G	0.705	0.698	0.822	0.043097802902723	0.0204	0.03423	14004	16757	14424.77
1470018	chr8	rs10102126	65779887	A	T	0.613	0.615	0.962	0.0067968490002727	0.0178	0.7041	14004	16757	14424.77
1475343	chr8	rs57515669	65780114	C	T	0.613	0.615	0.963	0.0067968490002727	0.0178	0.7015	14004	16757	14424.77
1484035	chr8	rs4401898	65780215	A	G	0.208	0.213	0.955	-0.0423022562339069	0.0213	0.04649	14004	16757	14424.77
1472955	chr8	rs59668569	65780455	A	G	0.613	0.615	0.963	0.0074025335167413	0.0178	0.6761	14004	16757	14424.77
1479419	chr8	rs12544578	65780516	G	A	0.208	0.213	0.955	-0.0419997711602818	0.0213	0.04804	14004	16757	14424.77
1480884	chr8	rs28539427	65780919	C	T	0.811	0.803	0.951	0.0518046636160167	0.022	0.01852	14004	16757	14424.77
1474728	chr8	rs4621840	65780968	G	A	0.595	0.598	0.956	-0.0372035489975441	0.0178	0.03669	14004	16757	14424.77
1473282	chr8	rs11785683	65780991	A	T	0.81	0.803	0.95	0.0513962890834148	0.022	0.01956	14004	16757	14424.77
1485442	chr8	rs4617196	65781154	T	C	0.595	0.598	0.955	-0.0372035489975441	0.0178	0.03657	14004	16757	14424.77
1471037	chr8	rs10109548	65781538	A	G	0.209	0.213	0.949	-0.0423961495190412	0.0213	0.04645	14004	16757	14424.77
1472429	chr8	rs28570088	65781554	C	T	0.614	0.616	0.959	0.0080971295874548	0.0178	0.6506	14004	16757	14424.77
1481207	chr8	rs35640210	65781775	A	C	0.595	0.597	0.954	-0.0369959896867261	0.0178	0.03786	14004	16757	14424.77
1476463	chr8	rs73250520	65782015	C	A	0.81	0.803	0.948	0.0499989570943217	0.022	0.02298	14004	16757	14424.77
1477597	chr8	rs73250523	65782089	A	T	0.81	0.802	0.944	0.0515007728624032	0.022	0.01951	14004	16757	14424.77
1471524	chr8	rs73250525	65782120	G	A	0.81	0.803	0.947	0.0493043176841434	0.022	0.02542	14004	16757	14424.77
1487173	chr8	rs4618739	65782242	T	C	0.597	0.599	0.951	-0.0347985055426955	0.0178	0.05088	14004	16757	14424.77
1479920	chr8	rs6998192	65782449	A	G	0.209	0.214	0.943	-0.0411032840784537	0.0214	0.05463	14004	16757	14424.77
1484134	chr8	rs10085975	65782704	G	A	0.687	0.69	0.831	0.004101577021075	0.0201	0.839	14004	16757	14424.77
1480593	chr8	rs10085976	65782707	G	T	0.687	0.69	0.831	0.004101577021075	0.0201	0.8396	14004	16757	14424.77
1488859	chr8	rs6985116	65783019	T	C	0.226	0.231	0.963	-0.040197189751413	0.0206	0.05053	14004	16757	14424.77
1479443	chr8	rs10957330	65783695	G	A	0.598	0.601	0.959	-0.0385953087593848	0.0178	0.03007	14004	16757	14424.77
1474077	chr8	rs73690412	65783995	A	G	0.627	0.628	0.968	0.0098018049722602	0.0179	0.5832	14004	16757	14424.77
1479591	chr8	rs58246510	65784185	A	G	0.627	0.629	0.968	0.0097027754613851	0.0179	0.5853	14004	16757	14424.77
1473483	chr8	rs4273884	65786716	G	A	0.558	0.555	0.935	-0.0128015918372089	0.0178	0.4723	14004	16757	14424.77
1471742	chr8	rs10102289	65787213	C	G	0.483	0.475	0.953	0.0003999200213268	0.0175	0.9825	14004	16757	14424.77
1481332	chr8	rs7836477	65787249	T	C	0.107	0.101	0.947	0.0182033098538737	0.0284	0.5211	14004	16757	14424.77
1481533	chr8	rs13281387	65788069	G	A	0.601	0.603	0.962	-0.0344051267241774	0.0178	0.05327	14004	16757	14424.77
1470016	chr8	rs13280939	65788154	A	G	0.602	0.603	0.962	-0.0344051267241774	0.0178	0.05294	14004	16757	14424.77
1483013	chr8	rs7819350	65788461	T	C	0.626	0.628	0.978	0.0062007356416035	0.0178	0.7271	14004	16757	14424.77
1470951	chr8	rs13274546	65790766	A	C	0.601	0.603	0.953	-0.0353992243518656	0.0179	0.04789	14004	16757	14424.77
1480563	chr8	rs6985039	65792074	C	T	0.601	0.603	0.95	-0.0353992243518656	0.0179	0.04789	14004	16757	14424.77
1479112	chr8	rs76065752	65792665	T	A	0.878	0.869	0.938	0.0721997240344179	0.0264	0.00627	14004	16757	14424.77
1484660	chr8	rs72621460	65792711	A	C	0.635	0.636	0.95	0.0096037361426946	0.0181	0.5963	14004	16757	14424.77
1480457	chr8	rs9298090	65792974	A	T	0.23	0.233	0.967	-0.035596090043474	0.0205	0.08213	14004	16757	14424.77
1490660	chr8	rs4268162	65793541	C	T	0.884	0.875	0.947	0.0789960062264979	0.0268	0.003257	14004	16757	14424.77
1473345	chr8	rs72621461	65793857	A	G	0.637	0.636	0.941	0.0075017910703226	0.0182	0.6803	14004	16757	14424.77
1477479	chr8	rs4425790	65794372	T	A	0.109	0.104	0.954	0.0087020272939009	0.0279	0.7558	14004	16757	14424.77
1473507	chr8	rs7814515	65794791	T	A	0.595	0.6	0.965	-0.0375980304153185	0.0177	0.03328	14004	16757	14424.77
1487281	chr8	rs7820286	65796450	T	G	0.586	0.591	0.977	-0.0363009797263316	0.0175	0.03763	14004	16757	14424.77
1483954	chr8	rs7840142	65796677	A	G	0.595	0.6	0.97	-0.0364046818937998	0.0176	0.03861	14004	16757	14424.77
1487481	chr8	rs77581113	65797508	A	G	0.886	0.878	0.95	0.0715017216887108	0.027	0.008023	14004	16757	14424.77
1474053	chr8	rs7014226	65799015	T	G	0.0208	0.0185	0.732	0.0749961490364056	0.0764	0.3261	12376	14891	12686.42
1483376	chr8	rs80189777	65799171	T	C	0.886	0.878	0.949	0.0708032317954	0.027	0.008692	14004	16757	14424.77
1476330	chr8	rs7824981	65799179	C	T	0.595	0.6	0.968	-0.0366951051877892	0.0176	0.03735	14004	16757	14424.77
1474434	chr8	rs4573321	65799727	A	G	0.109	0.104	0.96	0.0084045823438103	0.0279	0.764	14004	16757	14424.77
1480757	chr8	rs7829838	65800246	A	C	0.595	0.599	0.967	-0.0366017456445608	0.0176	0.03804	14004	16757	14424.77
1486477	chr8	rs7829840	65800249	A	G	0.109	0.104	0.959	0.0087020272939009	0.0279	0.7561	14004	16757	14424.77
1484943	chr8	rs7833587	65800457	A	G	0.595	0.599	0.967	-0.0366017456445608	0.0176	0.0381	14004	16757	14424.77
1486066	chr8	rs12675209	65801533	G	T	0.586	0.591	0.971	-0.0360003042410416	0.0175	0.04003	14004	16757	14424.77
1471077	chr8	rs56734916	65802054	T	C	0.638	0.636	0.941	0.0099998345783334	0.0182	0.5805	14004	16757	14424.77
1480290	chr8	rs4548219	65803685	C	G	0.586	0.591	0.968	-0.0361972883118878	0.0176	0.03955	14004	16757	14424.77
1476003	chr8	rs6998890	65806857	C	T	0.111	0.106	0.943	0.012096540947233	0.0279	0.6653	14004	16757	14424.77
1484558	chr8	rs6999082	65807063	A	G	0.524	0.514	0.96	0.0395956428583544	0.0173	0.02222	14004	16757	14424.77
1474409	chr8	rs12675638	65807564	G	A	0.639	0.637	0.934	0.0118989261570991	0.0183	0.514	14004	16757	14424.77
1489793	chr8	rs10102238	65810061	A	G	0.884	0.877	0.926	0.0567961259994112	0.0272	0.03669	14004	16757	14424.77
1476056	chr8	rs10089214	65810214	T	G	0.434	0.427	0.914	0.0382972099323441	0.018	0.03387	14004	16757	14424.77
1486919	chr8	rs58981215	65812429	G	A	0.906	0.909	0.978	0.0053954185169075	0.0294	0.8536	14004	16757	14424.77
1483435	chr8	rs60208692	65812448	G	A	0.907	0.909	0.981	0.0062007356416035	0.0294	0.8334	14004	16757	14424.77
1478099	chr8	rs4481642	65812899	G	A	0.883	0.876	0.927	0.0575044650684261	0.0271	0.03381	14004	16757	14424.77
1477751	chr8	rs4481643	65813103	G	C	0.883	0.876	0.927	0.0575988723793984	0.0271	0.03365	14004	16757	14424.77
1487317	chr8	rs4737687	65814277	A	G	0.523	0.517	0.957	0.0399031725325864	0.0175	0.02246	14004	16757	14424.77
1477745	chr8	rs78524442	65815052	G	A	0.883	0.876	0.925	0.0582028682075395	0.0271	0.03184	14004	16757	14424.77
1480683	chr8	rs7846563	65815618	C	T	0.906	0.909	0.985	0.005703702916678	0.0293	0.8453	14004	16757	14424.77
1483697	chr8	rs72621462	65816041	G	A	0.74	0.738	0.935	0.0180952882690919	0.02	0.3639	14004	16757	14424.77
1471344	chr8	rs7813076	65816216	C	T	0.906	0.909	0.986	0.0058031292269501	0.0292	0.8435	14004	16757	14424.77
1478050	chr8	rs4295699	65818378	A	G	0.906	0.908	0.99	0.0058031292269501	0.0292	0.8423	14004	16757	14424.77
1484088	chr8	rs4260923	65818520	A	G	0.524	0.518	0.966	0.0392014821991368	0.0174	0.0241	14004	16757	14424.77
1489555	chr8	rs72621463	65818719	G	A	0.741	0.739	0.939	0.0178006246255066	0.02	0.3728	14004	16757	14424.77
1471752	chr8	rs4263805	65818743	C	T	0.906	0.908	0.991	0.0059025456526138	0.0291	0.838	14004	16757	14424.77
1473674	chr8	rs6989338	65819352	T	C	0.523	0.517	0.967	0.0384992991506098	0.0174	0.02656	14004	16757	14424.77
1482028	chr8	rs7840415	65819485	G	A	0.891	0.893	0.976	0.0099998345783334	0.0275	0.7168	14004	16757	14424.77
1470434	chr8	rs28519604	65819509	T	C	0.898	0.891	0.916	0.0597960433459657	0.0289	0.03853	14004	16757	14424.77
1487482	chr8	rs73688173	65819601	T	C	0.741	0.739	0.938	0.0176041339483571	0.02	0.3781	14004	16757	14424.77
1471288	chr8	rs73688174	65819608	T	G	0.74	0.738	0.938	0.0172012073197748	0.0199	0.3895	14004	16757	14424.77
1489207	chr8	rs72621464	65820833	G	T	0.74	0.739	0.938	0.017496047616751	0.02	0.3795	14004	16757	14424.77
1487735	chr8	rs28699391	65822915	A	G	0.898	0.891	0.915	0.0594003432814475	0.0289	0.03974	14004	16757	14424.77
1471784	chr8	rs72621465	65823206	A	G	0.741	0.739	0.939	0.0172012073197748	0.02	0.3874	14004	16757	14424.77
1471998	chr8	rs113613019	65824079	G	T	0.898	0.892	0.912	0.0587027762537362	0.029	0.04283	14004	16757	14424.77
1479266	chr8	rs12681957	65824105	G	C	0.524	0.518	0.973	0.0387975467079122	0.0173	0.0251	14004	16757	14424.77
1478269	chr8	rs28496551	65826149	G	A	0.898	0.891	0.917	0.0597960433459657	0.0289	0.03852	14004	16757	14424.77
1476365	chr8	rs28645980	65826700	T	C	0.898	0.891	0.917	0.0595039941477318	0.0289	0.03934	14004	16757	14424.77
1482497	chr8	rs3935035	65827376	T	G	0.523	0.516	0.978	0.0409019913204257	0.0173	0.01789	14004	16757	14424.77
1475516	chr8	rs7823966	65828731	A	G	0.524	0.516	0.981	0.0407003871263756	0.0172	0.01836	14004	16757	14424.77
1472941	chr8	rs72621466	65828812	A	G	0.74	0.738	0.944	0.0188021269625962	0.0199	0.3448	14004	16757	14424.77
1482136	chr8	rs6994298	65829146	G	C	0.524	0.517	0.979	0.0402010017441475	0.0173	0.01988	14004	16757	14424.77
1485635	chr8	rs4131481	65829244	C	A	0.89	0.892	0.982	0.0118001041157506	0.0273	0.6652	14004	16757	14424.77
1476877	chr8	rs67046349	65830247	C	G	0.93	0.935	0.817	-0.0773995372615036	0.0374	0.03822	14004	16757	14424.77
1470142	chr8	rs7822326	65831580	T	C	0.89	0.892	0.981	0.0116024307308398	0.0274	0.6716	14004	16757	14424.77
1480706	chr8	rs10091505	65832215	A	T	0.523	0.516	0.979	0.0404987422798789	0.0173	0.01911	14004	16757	14424.77
1475576	chr8	rs10106552	65832230	T	C	0.639	0.63	0.97	0.0379025370484673	0.0179	0.03437	14004	16757	14424.77
1478037	chr8	rs11986768	65832704	C	T	0.523	0.516	0.978	0.0404987422798789	0.0173	0.01894	14004	16757	14424.77
1474023	chr8	rs60721646	65833013	G	A	0.524	0.517	0.976	0.0379025370484673	0.0173	0.0283	14004	16757	14424.77
1488586	chr8	rs61257891	65833513	C	T	0.89	0.892	0.979	0.0115035793834154	0.0274	0.6755	14004	16757	14424.77
1470240	chr8	rs10103608	65835086	G	C	0.638	0.63	0.968	0.0355987772398635	0.0179	0.04712	14004	16757	14424.77
1481179	chr8	rs6988513	65835327	A	G	0.897	0.891	0.915	0.0542040540135122	0.0289	0.06027	14004	16757	14424.77
1473375	chr8	rs57609973	65835589	T	C	0.89	0.891	0.977	0.0114047182634362	0.0274	0.6773	14004	16757	14424.77
1477444	chr8	rs72621467	65836661	A	T	0.741	0.739	0.94	0.0178988554877579	0.0199	0.3686	14004	16757	14424.77
1469987	chr8	rs12680851	65839495	A	G	0.741	0.739	0.938	0.0176041339483571	0.0199	0.3781	14004	16757	14424.77
1481777	chr8	rs10957331	65839512	A	G	0.638	0.63	0.967	0.0355022698424966	0.0179	0.04786	14004	16757	14424.77
1475169	chr8	rs10046764	65841541	A	T	0.638	0.63	0.967	0.0353961009469877	0.0179	0.04852	14004	16757	14424.77
1471728	chr8	rs12546049	65843352	C	T	0.639	0.63	0.967	0.0353961009469877	0.0179	0.04842	14004	16757	14424.77
1475859	chr8	rs28605372	65843523	C	T	0.639	0.63	0.967	0.0355022698424966	0.0179	0.04786	14004	16757	14424.77
1490549	chr8	rs28698718	65843682	C	T	0.638	0.63	0.967	0.0352995739869328	0.0179	0.04883	14004	16757	14424.77
1472636	chr8	rs28395281	65844316	T	A	0.523	0.516	0.97	0.0384030712829451	0.0173	0.02668	14004	16757	14424.77
1482370	chr8	rs7825628	65844674	T	G	0.523	0.516	0.97	0.0382009626151637	0.0173	0.0277	14004	16757	14424.77
1480899	chr8	rs7841923	65844853	A	T	0.523	0.516	0.97	0.0382009626151637	0.0173	0.02776	14004	16757	14424.77
1474734	chr8	rs4737689	65846246	T	C	0.89	0.891	0.969	0.0114047182634362	0.0275	0.6779	14004	16757	14424.77
1487835	chr8	rs72658917	65846749	G	A	0.953	0.953	0.369	0.0176041339483571	0.0656	0.7888	14004	16757	14424.77
1472342	chr8	rs10112478	65847803	C	G	0.897	0.891	0.911	0.0551981604647623	0.0289	0.05667	14004	16757	14424.77
1474321	chr8	rs4737690	65848007	T	G	0.523	0.516	0.968	0.0387975467079122	0.0174	0.02545	14004	16757	14424.77
1485617	chr8	rs7835805	65848899	A	G	0.889	0.891	0.968	0.0111970780932162	0.0275	0.6834	14004	16757	14424.77
1470565	chr8	rs7820796	65852914	C	G	0.634	0.625	0.969	0.0355022698424966	0.0179	0.04699	14004	16757	14424.77
1478954	chr8	rs4576457	65853137	A	C	0.633	0.624	0.966	0.0358014124633833	0.0179	0.04534	14004	16757	14424.77
1472612	chr8	rs4466436	65854402	T	C	0.639	0.631	0.968	0.0344014267173323	0.0179	0.05472	14004	16757	14424.77
1483774	chr8	rs12550608	65854926	G	A	0.898	0.892	0.915	0.0549994182186046	0.0289	0.05738	14004	16757	14424.77
1476861	chr8	rs12545730	65855147	A	T	0.639	0.631	0.967	0.0344980404075674	0.0179	0.05419	14004	16757	14424.77
1490414	chr8	rs4078079	65856143	C	T	0.634	0.625	0.968	0.0352030377085245	0.0179	0.04865	14004	16757	14424.77
1469719	chr8	rs72621468	65857956	G	A	0.741	0.739	0.933	0.016296487966892	0.02	0.4161	14004	16757	14424.77
1484178	chr8	rs72621469	65858013	A	G	0.639	0.63	0.963	0.0346043046869299	0.018	0.05379	14004	16757	14424.77
1477342	chr8	rs73240850	65859302	C	T	0.889	0.891	0.959	0.0101978249764461	0.0276	0.7115	14004	16757	14424.77
1477079	chr8	rs5024289	65860547	C	A	0.639	0.63	0.96	0.0349037160078804	0.018	0.05268	14004	16757	14424.77
1479337	chr8	rs74970179	65861014	C	G	0.639	0.63	0.959	0.0349037160078804	0.018	0.05224	14004	16757	14424.77
1486276	chr8	rs10808741	65862339	G	T	0.639	0.63	0.958	0.0350968370374295	0.018	0.0515	14004	16757	14424.77
1474159	chr8	rs12544244	65863349	A	T	0.727	0.731	0.794	-0.0460962958929736	0.0216	0.03278	14004	16757	14424.77
1472943	chr8	rs10808742	65863678	G	C	0.639	0.63	0.954	0.0355022698424966	0.018	0.04899	14004	16757	14424.77
1482330	chr8	rs12675654	65863701	T	G	0.86	0.857	0.778	0.013202462677756	0.0278	0.6334	14004	16757	14424.77
1475948	chr8	rs7833783	65865617	A	G	0.515	0.508	0.945	0.0392976332717761	0.0175	0.02504	14004	16757	14424.77
1483557	chr8	rs13253321	65866290	G	C	0.93	0.935	0.851	-0.0781994075954536	0.0366	0.03247	14004	16757	14424.77
1483536	chr8	rs73240863	65867104	A	G	0.889	0.891	0.953	0.0092966519050945	0.0277	0.7358	14004	16757	14424.77
1486063	chr8	rs10101964	65867540	C	T	0.521	0.514	0.945	0.0374980764200844	0.0176	0.03265	14004	16757	14424.77
1478988	chr8	rs4260925	65867575	A	G	0.521	0.514	0.945	0.0379025370484673	0.0176	0.03089	14004	16757	14424.77
1475043	chr8	rs12156257	65868038	G	A	0.638	0.63	0.947	0.0350968370374295	0.0181	0.05286	14004	16757	14424.77
1486178	chr8	rs139896572	65868234	G	T	0.889	0.891	0.952	0.0087020272939009	0.0277	0.7524	14004	16757	14424.77
1472203	chr8	rs28852998	65868963	G	T	0.638	0.629	0.945	0.0350002811846215	0.0181	0.05323	14004	16757	14424.77
1484136	chr8	rs28864803	65870796	G	A	0.898	0.891	0.902	0.0587027762537362	0.0291	0.04392	14004	16757	14424.77
1488198	chr8	rs75453333	65870959	G	A	0.638	0.629	0.942	0.0350002811846215	0.0182	0.05361	14004	16757	14424.77
1477283	chr8	rs78228810	65873423	G	A	0.889	0.891	0.949	0.0081963182244858	0.0277	0.767	14004	16757	14424.77
1473220	chr8	rs28796739	65874493	A	G	0.637	0.629	0.938	0.0350002811846215	0.0182	0.0542	14004	16757	14424.77
1474676	chr8	rs4737692	65878545	G	T	0.519	0.513	0.932	0.036997088886122	0.0177	0.03642	14004	16757	14424.77
1477169	chr8	rs4737693	65878970	G	A	0.519	0.513	0.932	0.0366983037826737	0.0177	0.03768	14004	16757	14424.77
1472464	chr8	rs10097059	65879043	A	G	0.636	0.627	0.935	0.0360040066341877	0.0182	0.0478	14004	16757	14424.77
1478528	chr8	rs10957332	65879822	C	T	0.637	0.628	0.935	0.0347974835421732	0.0182	0.0561	14004	16757	14424.77
1485178	chr8	rs4737694	65881225	T	C	0.889	0.891	0.947	0.0077995046323818	0.0278	0.7796	14004	16757	14424.77
1472339	chr8	rs4610790	65881798	C	G	0.519	0.512	0.931	0.0369007163483657	0.0177	0.037	14004	16757	14424.77
1483613	chr8	rs72621470	65882975	A	G	0.637	0.628	0.934	0.0347974835421732	0.0182	0.05615	14004	16757	14424.77
1483256	chr8	rs35300531	65883172	G	A	0.931	0.936	0.882	-0.0797035985108817	0.0361	0.02716	14004	16757	14424.77
1485455	chr8	rs10093210	65885397	A	G	0.521	0.514	0.927	0.0377966226945664	0.0177	0.03256	14004	16757	14424.77
1480009	chr8	rs66537370	65887061	C	T	0.617	0.606	0.954	0.0366019024445485	0.0179	0.04057	14004	16757	14424.77
1485963	chr8	rs72621471	65887107	A	G	0.72	0.717	0.923	0.0114047182634362	0.0196	0.5612	14004	16757	14424.77
1479822	chr8	rs72658921	65888161	C	G	0.925	0.925	0.526	0.0172012073197748	0.0442	0.6966	14004	16757	14424.77
1489485	chr8	rs67282733	65888402	C	A	0.617	0.606	0.955	0.0363994293800054	0.0178	0.04115	14004	16757	14424.77
1471281	chr8	rs4348539	65891130	A	T	0.515	0.507	0.952	0.0361969153118182	0.0175	0.03835	14004	16757	14424.77
1481382	chr8	rs16931562	65894383	T	A	0.897	0.9	0.944	-0.0024028846163103	0.0287	0.932	14004	16757	14424.77
1489279	chr8	rs68123968	65894857	C	T	0.615	0.605	0.964	0.0360040066341877	0.0177	0.04269	14004	16757	14424.77
1487179	chr8	rs73240893	65895600	T	C	0.902	0.904	0.953	-0.0052035148315978	0.0291	0.8593	14004	16757	14424.77
1482865	chr8	rs7840002	65897418	G	A	0.251	0.248	0.855	0.0138042809763971	0.0214	0.5183	14004	16757	14424.77
1475076	chr8	rs2002700	65898764	G	A	0.509	0.503	0.985	0.0284027945161868	0.0172	0.09783	14004	16757	14424.77
1479698	chr8	rs6996939	65899502	C	G	0.51	0.503	0.982	0.0280041964095973	0.0172	0.1035	14004	16757	14424.77
1470779	chr8	rs16931576	65899664	G	T	0.613	0.604	0.982	0.0308977113278438	0.0176	0.07892	14004	16757	14424.77
1489266	chr8	rs6997106	65899687	A	G	0.506	0.498	0.98	0.0327962744150825	0.0172	0.05706	14004	16757	14424.77
1482147	chr8	rs7826321	65902888	T	G	0.506	0.498	0.971	0.0343048036919902	0.0173	0.04739	14004	16757	14424.77
1482942	chr8	rs4335163	65903326	T	C	0.506	0.499	0.969	0.0343048036919902	0.0173	0.04741	14004	16757	14424.77
1471565	chr8	rs4465007	65904164	G	A	0.614	0.604	0.968	0.0311982343370806	0.0177	0.07836	14004	16757	14424.77
1488214	chr8	rs4397441	65904316	C	T	0.513	0.507	0.964	0.0282958691548473	0.0174	0.1028	14004	16757	14424.77
1471427	chr8	rs4406438	65905030	A	C	0.534	0.526	0.938	0.0324962313421326	0.0176	0.06447	14004	16757	14424.77
1471399	chr8	rs7011697	65907742	A	G	0.933	0.933	0.939	0.0251022847608284	0.0347	0.4706	14004	16757	14424.77
1481806	chr8	rs1962030	65910154	G	A	0.546	0.536	0.97	0.0441030061101949	0.0174	0.01114	14004	16757	14424.77
1474933	chr8	rs36012140	65910709	A	T	0.929	0.933	0.935	-0.0606952493104976	0.0344	0.07784	14004	16757	14424.77
1480991	chr8	rs10105344	65911364	A	G	0.904	0.896	0.971	0.0735013596301142	0.0287	0.01043	14004	16757	14424.77
1475397	chr8	rs16931619	65912029	A	G	0.712	0.709	0.967	0.0115035793834154	0.0191	0.5456	14004	16757	14424.77
1476428	chr8	rs16931621	65912262	T	C	0.713	0.71	0.968	0.0109992854583691	0.0191	0.5643	14004	16757	14424.77
1477015	chr8	rs10109156	65912334	A	G	0.904	0.896	0.972	0.0732969290614569	0.0287	0.01062	14004	16757	14424.77
1488563	chr8	rs4412403	65913163	G	A	0.549	0.54	0.972	0.0366019024445485	0.0173	0.03481	14004	16757	14424.77
1472277	chr8	rs60166560	65914524	C	A	0.717	0.715	0.974	0.0044003044444822	0.0191	0.817	14004	16757	14424.77
1478530	chr8	rs7829622	65916045	T	C	0.933	0.933	0.944	0.0195967237465575	0.0347	0.5726	14004	16757	14424.77
1469581	chr8	rs72621472	65917305	G	T	0.718	0.716	0.976	0.003902375817241	0.0191	0.8383	14004	16757	14424.77
1489380	chr8	rs7000105	65918329	C	T	0.717	0.715	0.979	0.0037031349243813	0.019	0.844	14004	16757	14424.77
1472563	chr8	rs12548776	65918675	T	C	0.904	0.896	0.982	0.0725996924143435	0.0286	0.01112	14004	16757	14424.77
1477628	chr8	rs7004914	65918785	G	A	0.713	0.71	0.976	0.0098018049722602	0.019	0.6037	14004	16757	14424.77
1474471	chr8	rs7009737	65919528	G	A	0.717	0.714	0.979	0.003902375817241	0.019	0.8362	14004	16757	14424.77
1481982	chr8	rs112753101	65919541	G	A	0.933	0.933	0.944	0.0183015011699126	0.0347	0.5981	14004	16757	14424.77
1471106	chr8	rs10091866	65920100	G	A	0.904	0.896	0.985	0.0724043790054573	0.0285	0.0112	14004	16757	14424.77
1485329	chr8	rs16919022	65920358	T	A	0.715	0.713	0.977	0.001598721363697	0.019	0.9324	14004	16757	14424.77
1486033	chr8	rs7814233	65921697	C	A	0.904	0.897	0.987	0.069498077182394	0.0285	0.01491	14004	16757	14424.77
1471873	chr8	rs6983551	65922325	C	T	0.904	0.896	0.99	0.0720973808403835	0.0285	0.01131	14004	16757	14424.77
1480752	chr8	rs6983979	65922414	G	A	0.904	0.896	0.99	0.0721997240344179	0.0285	0.01124	14004	16757	14424.77
1479047	chr8	rs28439246	65923676	T	C	0.541	0.531	0.973	0.0384030712829451	0.0173	0.02681	14004	16757	14424.77
1472175	chr8	rs6998985	65924855	C	T	0.904	0.896	0.989	0.0720043324830851	0.0285	0.01142	14004	16757	14424.77
1470595	chr8	rs6999034	65924948	C	T	0.904	0.896	0.988	0.0720973808403835	0.0285	0.01135	14004	16757	14424.77
1469889	chr8	rs6999366	65925072	C	T	0.9	0.892	0.97	0.0701042536729151	0.0282	0.01304	14004	16757	14424.77
1471374	chr8	rs72621473	65926334	T	A	0.714	0.713	0.972	0.0001999800026662	0.0191	0.9935	14004	16757	14424.77
1472057	chr8	rs12544575	65926768	T	C	0.904	0.896	0.986	0.0720043324830851	0.0285	0.01156	14004	16757	14424.77
1470659	chr8	rs10091699	65927151	G	A	0.714	0.712	0.969	0.0011992805754821	0.0191	0.9496	14004	16757	14424.77
1482216	chr8	rs7839848	65927398	G	A	0.903	0.895	0.982	0.0745043221681052	0.0284	0.008784	14004	16757	14424.77
1479128	chr8	rs6986199	65927737	A	T	0.934	0.934	0.936	0.0194005857039748	0.035	0.5794	14004	16757	14424.77
1480666	chr8	rs7012693	65929166	T	C	0.904	0.896	0.982	0.0724973901482592	0.0285	0.01113	14004	16757	14424.77
1477650	chr8	rs6997215	65929638	G	T	0.904	0.896	0.981	0.0727019842157449	0.0286	0.01093	14004	16757	14424.77
1486127	chr8	rs4538926	65929990	T	A	0.858	0.863	0.963	-0.0209989425960583	0.0248	0.3978	14004	16757	14424.77
1482984	chr8	rs2002465	65930316	G	T	0.925	0.93	0.996	-0.0546990875223834	0.0326	0.09347	14004	16757	14424.77
1475435	chr8	rs16931683	65931304	A	G	0.714	0.712	0.969	-0.0012007205765188	0.0191	0.9479	14004	16757	14424.77
1484436	chr8	rs72621474	65931773	C	T	0.715	0.713	0.966	-0.001300845733048	0.0191	0.9469	14004	16757	14424.77
1478167	chr8	rs72658936	65931897	C	T	0.904	0.896	0.977	0.0735013596301142	0.0286	0.0101	14004	16757	14424.77
1476100	chr8	rs4478612	65932063	G	A	0.925	0.93	0.998	-0.0540022233826842	0.0326	0.0971	14004	16757	14424.77
1473229	chr8	rs4637884	65932089	C	T	0.925	0.93	0.998	-0.0540972217202848	0.0326	0.09684	14004	16757	14424.77
1470155	chr8	rs7464903	65932999	A	G	0.925	0.93	0.994	-0.0540022233826842	0.0326	0.0973	14004	16757	14424.77
1471962	chr8	rs4311688	65934736	C	T	0.925	0.929	0.99	-0.0534007767271153	0.0326	0.1015	14004	16757	14424.77
1476873	chr8	rs58751145	65935240	G	T	0.752	0.758	0.771	-0.046201018900714	0.0226	0.04056	14004	16757	14424.77
1475718	chr8	rs35550144	65935828	T	C	0.925	0.929	0.984	-0.0527048164320283	0.0327	0.1064	14004	16757	14424.77
1489707	chr8	rs12550158	65937161	A	T	0.904	0.896	0.967	0.0785985885121491	0.0287	0.006265	14004	16757	14424.77
1478498	chr8	rs35630273	65937706	C	G	0.924	0.929	0.977	-0.053200374867981	0.0327	0.1041	14004	16757	14424.77
1480087	chr8	rs7011943	65937716	G	T	0.904	0.896	0.967	0.0789960062264979	0.0288	0.006028	14004	16757	14424.77
1475444	chr8	rs13266402	65938185	G	A	0.924	0.929	0.975	-0.0530000131617053	0.0327	0.1049	14004	16757	14424.77
1490451	chr8	rs6994526	65938234	T	C	0.904	0.896	0.966	0.0791992751612369	0.0288	0.005863	14004	16757	14424.77
1485175	chr8	rs11775661	65938264	C	T	0.904	0.896	0.965	0.076396066753339	0.0288	0.008003	14004	16757	14424.77
1486190	chr8	rs4272420	65939085	C	T	0.923	0.927	0.965	-0.0513038207587421	0.0326	0.1158	14004	16757	14424.77
1471960	chr8	rs35134294	65939998	C	T	0.922	0.927	0.96	-0.049400350295127	0.0326	0.1295	14004	16757	14424.77
1480353	chr8	rs10100778	65940001	A	G	0.47	0.466	0.975	0.0193025022544974	0.0172	0.2639	14004	16757	14424.77
1472052	chr8	rs10100890	65940048	C	A	0.472	0.467	0.977	0.0193025022544974	0.0172	0.2628	14004	16757	14424.77
1479430	chr8	rs10087973	65940293	T	G	0.472	0.467	0.977	0.0189983824093147	0.0172	0.2692	14004	16757	14424.77
1471415	chr8	rs10104122	65940453	A	G	0.471	0.467	0.977	0.0182033098538737	0.0172	0.2915	14004	16757	14424.77
1488535	chr8	rs62521296	65940714	T	A	0.922	0.926	0.958	-0.0488016642355575	0.0326	0.1342	14004	16757	14424.77
1477567	chr8	rs10957333	65941449	A	G	0.898	0.89	0.965	0.0836975590215667	0.0281	0.002937	14004	16757	14424.77
1475507	chr8	rs73242733	65942051	T	G	0.935	0.934	0.86	0.0273038345273452	0.0368	0.4582	14004	16757	14424.77
1489391	chr8	rs62521297	65942479	G	A	0.922	0.926	0.952	-0.053200374867981	0.0327	0.1034	14004	16757	14424.77
1473786	chr8	rs4556118	65942775	T	C	0.591	0.594	0.958	-0.0145046862028817	0.0176	0.4119	14004	16757	14424.77
1486258	chr8	rs17361612	65942982	C	G	0.922	0.926	0.948	-0.0503043099097479	0.0327	0.1235	14004	16757	14424.77
1472151	chr8	rs17295863	65943465	G	A	0.921	0.926	0.943	-0.0484972070855493	0.0327	0.1387	14004	16757	14424.77
1476677	chr8	rs34489694	65943578	C	T	0.922	0.926	0.942	-0.0478046499481398	0.0328	0.1452	14004	16757	14424.77
1477802	chr8	rs72658938	65943599	T	C	0.922	0.926	0.934	-0.050798679887367	0.0331	0.1242	14004	16757	14424.77
1486914	chr8	rs72658939	65943600	C	G	0.922	0.926	0.94	-0.0480984034910313	0.0328	0.1433	14004	16757	14424.77
1480740	chr8	rs72621475	65944412	C	G	0.719	0.721	0.93	-0.0178992398878318	0.0196	0.3605	14004	16757	14424.77
1479701	chr8	rs13265777	65945387	C	A	0.921	0.925	0.927	-0.0458031298018141	0.0329	0.1639	14004	16757	14424.77
1474864	chr8	rs74372254	65946409	C	A	0.947	0.946	0.859	0.0511967897311259	0.0404	0.2044	14004	16757	14424.77
1487008	chr8	rs10100817	65947182	C	T	0.866	0.871	0.882	-0.0568984476340911	0.0268	0.03391	14004	16757	14424.77
1485251	chr8	rs4737696	65948304	A	G	0.199	0.208	0.863	-0.0584981343943099	0.0228	0.01022	14004	16757	14424.77
1490108	chr8	rs4515590	65948793	C	T	0.716	0.719	0.906	-0.021101069908054	0.0198	0.2863	14004	16757	14424.77
1486474	chr8	rs35182379	65952052	C	T	0.535	0.542	0.898	-0.0303045802648556	0.018	0.09205	14004	16757	14424.77
1480772	chr8	rs34817759	65953778	G	A	0.864	0.868	0.885	-0.0540972217202848	0.0266	0.04221	14004	16757	14424.77
1471533	chr8	rs12542373	65953783	T	A	0.198	0.206	0.878	-0.0586041643160532	0.0226	0.009611	14004	16757	14424.77
1486280	chr8	rs6993911	65954203	C	G	0.535	0.542	0.902	-0.0286978729475453	0.0179	0.1091	14004	16757	14424.77
1480149	chr8	rs4355810	65958293	G	C	0.673	0.675	0.907	-0.0051029981759033	0.0189	0.7869	14004	16757	14424.77
1471509	chr8	rs12674475	65958603	A	G	0.534	0.54	0.913	-0.0271040176920589	0.0178	0.1287	14004	16757	14424.77
1483281	chr8	rs10957334	65960510	G	A	0.53	0.536	0.933	-0.0260975991218731	0.0177	0.1393	14004	16757	14424.77
1488205	chr8	rs77850440	65961186	A	G	0.715	0.72	0.907	-0.0260975991218731	0.0197	0.1853	14004	16757	14424.77
1484261	chr8	rs4333639	65962086	T	C	0.673	0.675	0.924	-0.0029042131473898	0.0188	0.8781	14004	16757	14424.77
1471837	chr8	rs4527915	65963602	C	T	0.192	0.2	0.944	-0.0555972801024095	0.0221	0.0119	14004	16757	14424.77
1482673	chr8	rs4576458	65963987	T	C	0.856	0.86	0.901	-0.0473956369746291	0.0258	0.06628	14004	16757	14424.77
1483762	chr8	rs4262355	65964042	T	C	0.192	0.201	0.937	-0.0553964376203783	0.0222	0.01239	14004	16757	14424.77
1472312	chr8	rs4527916	65964044	T	C	0.192	0.201	0.936	-0.0553964376203783	0.0222	0.01239	14004	16757	14424.77
1470395	chr8	rs34354543	65967097	C	T	0.848	0.852	0.894	-0.050504132173768	0.0253	0.04564	14004	16757	14424.77
1477838	chr8	rs7821841	65969117	C	T	0.192	0.201	0.914	-0.0544984253364989	0.0225	0.01519	14004	16757	14424.77
1483568	chr8	rs62521304	65969311	C	A	0.688	0.689	0.884	0.0023971245997214	0.0194	0.903	14004	16757	14424.77
1473651	chr8	rs7840526	65969390	T	G	0.842	0.847	0.894	-0.0486966685402845	0.0249	0.05018	14004	16757	14424.77
1490458	chr8	rs13272279	65969665	T	G	0.842	0.846	0.894	-0.0476997588774203	0.0248	0.05479	14004	16757	14424.77
1480146	chr8	rs55921564	65971592	T	C	0.841	0.846	0.891	-0.0476997588774203	0.0248	0.05492	14004	16757	14424.77
1471584	chr8	rs62521306	65972700	G	A	0.841	0.846	0.89	-0.0475948788076838	0.0248	0.05545	14004	16757	14424.77
1471869	chr8	rs62521307	65972726	C	T	0.841	0.846	0.889	-0.0475948788076838	0.0248	0.0553	14004	16757	14424.77
1472266	chr8	rs28478986	65974039	A	G	0.188	0.196	0.878	-0.0544984253364989	0.0231	0.0183	14004	16757	14424.77
1487926	chr8	rs28804470	65974146	A	G	0.662	0.665	0.871	-0.0116981574124923	0.0192	0.5429	14004	16757	14424.77
1469594	chr8	rs7463457	65974632	T	A	0.188	0.196	0.875	-0.0542978034078492	0.0231	0.01883	14004	16757	14424.77
1476117	chr8	rs4543582	65974834	T	A	0.688	0.689	0.869	0.0027960873020011	0.0195	0.8876	14004	16757	14424.77
1479507	chr8	rs12155754	65974934	G	C	0.839	0.844	0.879	-0.0490957108440633	0.0249	0.04828	14004	16757	14424.77
1482050	chr8	rs62521309	65975179	T	C	0.839	0.844	0.878	-0.048896169787829	0.0249	0.04903	14004	16757	14424.77
1485416	chr8	rs12156056	65975581	T	A	0.839	0.844	0.877	-0.0490957108440633	0.0249	0.04849	14004	16757	14424.77
1476672	chr8	rs10104965	65975753	G	A	0.656	0.658	0.852	-0.0046005663955682	0.0193	0.8111	14004	16757	14424.77
1476271	chr8	rs10091949	65976153	T	C	0.715	0.72	0.853	-0.0278954863187535	0.0203	0.1692	14004	16757	14424.77
1489142	chr8	rs4236937	65976275	C	T	0.687	0.687	0.864	0.0014988761237359	0.0196	0.9384	14004	16757	14424.77
1477045	chr8	rs113171614	65977365	T	C	0.953	0.95	0.757	0.0970994871296738	0.0447	0.0299	14004	16757	14424.77
1488109	chr8	rs34743985	65977700	G	A	0.839	0.843	0.869	-0.0476997588774203	0.0249	0.05606	14004	16757	14424.77
1483819	chr8	rs10095425	65978660	A	G	0.182	0.188	0.84	-0.0490957108440633	0.0239	0.04045	14004	16757	14424.77
1477337	chr8	rs7815763	65980331	G	T	0.838	0.843	0.861	-0.0475004961488543	0.025	0.05762	14004	16757	14424.77
1486259	chr8	rs7837660	65980642	T	A	0.838	0.843	0.859	-0.0475004961488543	0.0251	0.05798	14004	16757	14424.77
1483359	chr8	rs7819783	65980651	G	A	0.838	0.843	0.859	-0.0475004961488543	0.0251	0.05808	14004	16757	14424.77
1475760	chr8	rs10090676	65981073	T	G	0.712	0.716	0.833	-0.0267033828345498	0.0205	0.1922	14004	16757	14424.77
1490360	chr8	rs57982745	65981092	T	G	0.838	0.843	0.858	-0.0475948788076838	0.0251	0.05757	14004	16757	14424.77
1490407	chr8	rs59355632	65981122	G	C	0.838	0.843	0.858	-0.0475948788076838	0.0251	0.05778	14004	16757	14424.77
1482518	chr8	rs60172196	65981559	G	A	0.838	0.843	0.857	-0.0478046499481398	0.0251	0.05663	14004	16757	14424.77
1489465	chr8	rs34768708	65982059	T	C	0.838	0.842	0.855	-0.0475948788076838	0.0251	0.05773	14004	16757	14424.77
1481773	chr8	rs35547851	65982291	T	C	0.83	0.835	0.844	-0.0475004961488543	0.0248	0.05538	14004	16757	14424.77
1478970	chr8	rs7829628	65982893	C	T	0.838	0.842	0.853	-0.0475948788076838	0.0251	0.05835	14004	16757	14424.77
1475133	chr8	rs7813755	65983180	T	C	0.838	0.842	0.851	-0.0475004961488543	0.0251	0.05876	14004	16757	14424.77
1489092	chr8	rs12678249	65983392	C	T	0.662	0.664	0.835	-0.0064004391810282	0.0195	0.7442	14004	16757	14424.77
1480957	chr8	rs35110567	65983572	G	T	0.838	0.842	0.85	-0.0475004961488543	0.0252	0.05899	14004	16757	14424.77
1482039	chr8	rs13250750	65983646	A	T	0.838	0.842	0.849	-0.0475948788076838	0.0252	0.05855	14004	16757	14424.77
1484407	chr8	rs12678743	65983684	G	A	0.663	0.664	0.833	-0.0059979518036359	0.0196	0.7576	14004	16757	14424.77
1474100	chr8	rs13251259	65983754	A	G	0.838	0.842	0.849	-0.0473956369746291	0.0252	0.05949	14004	16757	14424.77
1482382	chr8	rs13251343	65983850	A	C	0.838	0.842	0.849	-0.0476997588774203	0.0252	0.05822	14004	16757	14424.77
1477005	chr8	rs13251630	65983913	A	C	0.837	0.842	0.848	-0.0475948788076838	0.0252	0.05859	14004	16757	14424.77
1477696	chr8	rs13252709	65984014	G	A	0.838	0.842	0.848	-0.0478046499481398	0.0252	0.05779	14004	16757	14424.77
1470101	chr8	rs28798395	65984052	G	A	0.717	0.722	0.835	-0.027998320426861	0.0206	0.1728	14004	16757	14424.77
1478669	chr8	rs9643390	65984567	T	G	0.683	0.683	0.84	0.0035038543266769	0.0198	0.8614	14004	16757	14424.77
1480122	chr8	rs36107187	65984813	G	A	0.837	0.842	0.846	-0.0478046499481398	0.0252	0.05765	14004	16757	14424.77
1487160	chr8	rs4400418	65984830	T	A	0.182	0.189	0.821	-0.0486021818392175	0.0242	0.04443	14004	16757	14424.77
1490817	chr8	rs34682173	65986595	T	C	0.839	0.844	0.838	-0.050504132173768	0.0254	0.04673	14004	16757	14424.77
1469729	chr8	rs4737697	65986639	A	T	0.684	0.684	0.837	0.0024968801985871	0.0198	0.9013	14004	16757	14424.77
1487536	chr8	rs57859199	65986889	G	A	0.84	0.845	0.834	-0.0486021818392175	0.0255	0.05683	14004	16757	14424.77
1483467	chr8	rs62521319	65987256	T	C	0.684	0.684	0.835	0.0022973590486834	0.0199	0.907	14004	16757	14424.77
1488643	chr8	rs28406713	65987859	G	A	0.666	0.667	0.816	-0.0031048149534787	0.0198	0.8774	14004	16757	14424.77
1489769	chr8	rs73242773	65988291	C	T	0.943	0.94	0.765	0.073203992258416	0.0412	0.07533	14004	16757	14424.77
1472998	chr8	rs28733835	65988942	A	C	0.647	0.649	0.803	-0.0031048149534787	0.0197	0.8749	14004	16757	14424.77
1486626	chr8	rs2956320	65989176	C	T	0.198	0.202	0.833	-0.0411970648503382	0.0234	0.07795	14004	16757	14424.77
1476812	chr8	rs59692671	65989422	A	G	0.772	0.778	0.803	-0.0449973659307358	0.0225	0.04576	14004	16757	14424.77
1479501	chr8	rs2956319	65989486	C	T	0.846	0.846	0.816	-0.0372969647443931	0.0262	0.1544	14004	16757	14424.77
1489569	chr8	rs2956318	65989511	C	T	0.182	0.185	0.801	-0.0752948300371352	0.0252	0.002838	14004	16757	14424.77
1487091	chr8	rs2956317	65989977	G	T	0.627	0.634	0.927	-0.0495999919914836	0.0183	0.006715	14004	16757	14424.77
1469465	chr8	rs2956316	65990305	G	A	0.625	0.633	0.932	-0.0517986852338873	0.0182	0.004508	14004	16757	14424.77
1483051	chr8	rs2956315	65990746	C	G	0.132	0.137	0.862	-0.0801043762416702	0.0276	0.003715	14004	16757	14424.77
1473810	chr8	rs2980008	65990758	A	G	0.619	0.627	0.941	-0.0476997588774203	0.0181	0.008334	14004	16757	14424.77
1483229	chr8	rs76198069	65990837	T	C	0.969	0.97	0.82	0.0218006299588528	0.056	0.6968	14004	16757	14424.77
1486134	chr8	rs2956314	65990918	A	C	0.133	0.138	0.862	-0.0776048483355155	0.0276	0.004875	14004	16757	14424.77
1484342	chr8	rs56306400	65991324	T	C	0.545	0.541	0.906	0.0105046326450854	0.0181	0.56	14004	16757	14424.77
1485189	chr8	rs80304503	65991812	G	A	0.969	0.97	0.829	0.0212036062510236	0.0557	0.7027	14004	16757	14424.77
1473389	chr8	rs2956313	65991911	A	G	0.62	0.627	0.952	-0.0478046499481398	0.018	0.007849	14004	16757	14424.77
1484990	chr8	rs7817683	65992696	C	A	0.626	0.633	0.943	-0.0525994101433915	0.0181	0.003703	14004	16757	14424.77
1487088	chr8	rs7817859	65992804	C	T	0.626	0.633	0.943	-0.0525994101433915	0.0181	0.003719	14004	16757	14424.77
1474223	chr8	rs10504383	65993721	T	C	0.969	0.97	0.841	0.0153023200084426	0.0557	0.7835	14004	16757	14424.77
1487972	chr8	rs2956312	65994071	A	G	0.625	0.632	0.941	-0.0532952970582236	0.0181	0.003273	14004	16757	14424.77
1486186	chr8	rs62521321	65994440	C	T	0.541	0.538	0.928	0.0106035827841911	0.0178	0.5505	14004	16757	14424.77
1490732	chr8	rs10504382	65995595	T	G	0.54	0.537	0.936	0.0109003744682883	0.0177	0.5385	14004	16757	14424.77
1477766	chr8	rs2956311	65995705	T	A	0.621	0.628	0.948	-0.0471964348309747	0.018	0.008694	14004	16757	14424.77
1478398	chr8	rs4737205	65995898	G	A	0.969	0.97	0.862	0.0121953336998771	0.0549	0.8242	14004	16757	14424.77
1489829	chr8	rs12674536	65996012	G	A	0.627	0.634	0.938	-0.0513038207587421	0.0182	0.004778	14004	16757	14424.77
1478390	chr8	rs17549048	65996537	A	T	0.54	0.537	0.933	0.0109992854583691	0.0178	0.5377	14004	16757	14424.77
1488151	chr8	rs2980004	65996598	C	T	0.627	0.634	0.937	-0.0513985630860003	0.0182	0.004688	14004	16757	14424.77
1480617	chr8	rs16931729	65996678	G	C	0.54	0.536	0.932	0.0110981866660334	0.0178	0.5332	14004	16757	14424.77
1489432	chr8	rs2956310	65997304	C	T	0.163	0.166	0.913	-0.0669948688242784	0.025	0.007316	14004	16757	14424.77
1489164	chr8	rs2956309	65997485	T	C	0.161	0.165	0.919	-0.0663962456396854	0.025	0.007832	14004	16757	14424.77
1480600	chr8	rs2956308	65997557	A	T	0.629	0.636	0.929	-0.0525994101433915	0.0183	0.004055	14004	16757	14424.77
1486430	chr8	rs7821402	65998894	C	T	0.988	0.986	0.404	0.265198705180841	0.1483	0.07377	9571	9296	9199.37
1470562	chr8	rs2980003	65999963	C	T	0.621	0.63	0.925	-0.0494949124461712	0.0183	0.006692	14004	16757	14424.77
1477234	chr8	rs4387012	66000843	G	A	0.536	0.531	0.915	0.0114047182634362	0.0179	0.5264	14004	16757	14424.77
1472302	chr8	rs2980001	66002775	C	T	0.13	0.135	0.887	-0.0781994075954536	0.0275	0.00452	14004	16757	14424.77
1486425	chr8	rs2979999	66003709	C	T	0.627	0.635	0.904	-0.0548997899816623	0.0185	0.003082	14004	16757	14424.77
1478785	chr8	rs2956307	66003840	G	A	0.629	0.637	0.899	-0.056496280157669	0.0186	0.00243	14004	16757	14424.77
1469542	chr8	rs146814799	66004866	A	G	0.973	0.974	0.797	0.0192044091837133	0.0619	0.7563	14004	16757	14424.77
1476503	chr8	rs2956306	66004994	G	A	0.628	0.636	0.881	-0.0559039069452338	0.0188	0.002972	14004	16757	14424.77
1477347	chr8	rs2980009	66006620	T	C	0.122	0.127	0.931	-0.0654989822326957	0.0275	0.01728	14004	16757	14424.77
1486164	chr8	rs7010619	66007918	G	A	0.974	0.976	0.821	-0.006199175242821	0.063	0.9214	14004	16757	14424.77
1481969	chr8	rs16931735	66008068	G	A	0.559	0.552	0.902	0.0142973047008244	0.0182	0.4316	14004	16757	14424.77
1481734	chr8	rs72658961	66008098	G	A	0.559	0.553	0.902	0.0141001243787816	0.0182	0.4384	14004	16757	14424.77
1480285	chr8	rs2956305	66008289	A	C	0.122	0.126	0.947	-0.0640053299759124	0.0273	0.01922	14004	16757	14424.77
1475676	chr8	rs7843978	66008502	G	C	0.974	0.976	0.826	-0.0006001800720324	0.0628	0.9919	14004	16757	14424.77
1474485	chr8	rs6472166	66008682	G	A	0.559	0.552	0.902	0.0141001243787816	0.0182	0.4394	14004	16757	14424.77
1482209	chr8	rs10504381	66009295	G	A	0.559	0.553	0.903	0.0141987193998129	0.0182	0.4355	14004	16757	14424.77
1488754	chr8	rs2956304	66010459	G	A	0.148	0.15	0.912	-0.0573960891413091	0.0259	0.02698	14004	16757	14424.77
1480496	chr8	rs2980006	66010720	T	C	0.147	0.15	0.91	-0.0570043080677942	0.026	0.02827	14004	16757	14424.77
1477187	chr8	rs28513309	66011258	A	G	0.559	0.553	0.899	0.0134984841513417	0.0182	0.4588	14004	16757	14424.77
1480369	chr8	rs2980005	66012276	G	A	0.59	0.598	0.889	-0.0430014511447026	0.0185	0.01982	14004	16757	14424.77
1486264	chr8	rs6999457	66012961	C	A	0.558	0.552	0.897	0.0135971385060249	0.0183	0.4551	14004	16757	14424.77
1486790	chr8	rs2980000	66013163	G	A	0.592	0.6	0.886	-0.043502667649395	0.0185	0.01867	14004	16757	14424.77
1470917	chr8	rs16931744	66013545	C	T	0.974	0.976	0.818	0.0071047017299317	0.0631	0.911	14004	16757	14424.77
1484822	chr8	rs2001648	66013857	C	T	0.149	0.152	0.893	-0.0582013104087528	0.0261	0.02596	14004	16757	14424.77
1470639	chr8	rs7010585	66015276	C	T	0.594	0.601	0.871	-0.044599955369026	0.0187	0.01707	14004	16757	14424.77
1478515	chr8	rs7814538	66016808	G	A	0.123	0.127	0.898	-0.0644958553811008	0.0281	0.02155	14004	16757	14424.77
1481590	chr8	rs72658967	66018227	C	T	0.561	0.555	0.874	0.0133011462391285	0.0185	0.4717	14004	16757	14424.77
1489795	chr8	rs9886369	66019046	C	T	0.128	0.131	0.868	-0.0635043893695306	0.0282	0.02422	14004	16757	14424.77
1486366	chr8	rs12549317	66020127	T	C	0.591	0.599	0.855	-0.0449032281024259	0.0188	0.01703	14004	16757	14424.77
1474649	chr8	rs4075627	66020256	G	A	0.149	0.151	0.858	-0.05519563546795	0.0267	0.03856	14004	16757	14424.77
1480489	chr8	rs7842129	66020732	A	G	0.974	0.975	0.781	0.0035038543266769	0.0636	0.9564	14004	16757	14424.77
1490265	chr8	rs4480157	66021589	A	G	0.0988	0.101	0.803	-0.0655950790984102	0.0321	0.041	14004	16757	14424.77
1486551	chr8	rs4481644	66022284	A	G	0.585	0.593	0.833	-0.0447986409079867	0.019	0.01851	14004	16757	14424.77
1476599	chr8	rs12550184	66024923	G	C	0.845	0.848	0.801	-0.0394999521368577	0.0262	0.1327	14004	16757	14424.77
1485588	chr8	rs59125442	66024947	T	C	0.533	0.527	0.801	0.0147014028528927	0.0191	0.4407	14004	16757	14424.77
1471928	chr8	rs7831791	66025487	A	G	0.972	0.973	0.692	-0.0017014466397575	0.0653	0.9798	14004	16757	14424.77
1485303	chr8	rs4332170	66025862	G	A	0.156	0.159	0.713	-0.0562000496881991	0.0281	0.04561	14004	16757	14424.77
1486349	chr8	rs4737698	66026395	G	A	0.716	0.721	0.672	-0.0202027073175195	0.0233	0.386	14004	16757	14424.77
1484796	chr8	rs79608535	66026429	T	C	0.981	0.98	0.459	-0.0156010662286512	0.0902	0.8629	14004	16757	14424.77
1469658	chr8	rs57679560	66029628	T	C	0.963	0.962	0.507	-0.0573007769142667	0.0631	0.3642	14004	16757	14424.77
1486212	chr8	rs73249400	66032446	A	G	0.963	0.962	0.515	-0.0622052453438987	0.0628	0.322	14004	16757	14424.77
1490512	chr8	rs6472169	66032516	T	A	0.34	0.334	0.605	0.042503779526724	0.0229	0.06372	14004	16757	14424.77
1489051	chr8	rs11986276	66033129	G	A	0.89	0.892	0.522	-0.0378991867540796	0.0372	0.3095	14004	16757	14424.77
1483015	chr8	rs111682314	66033398	C	T	0.472	0.464	0.663	0.0491044005063081	0.0206	0.01725	14004	16757	14424.77
1475232	chr8	rs6983165	66040068	A	C	0.349	0.342	0.621	0.043595744117646	0.0224	0.05201	14004	16757	14424.77
1472538	chr8	rs13255324	66040463	C	T	0.528	0.517	0.688	0.0600974240485804	0.0201	0.002839	14004	16757	14424.77
1471418	chr8	rs10103076	66040723	A	G	0.948	0.948	0.507	-0.100395086055156	0.0548	0.06717	14004	16757	14424.77
1479693	chr8	rs7823942	66041726	A	T	0.886	0.888	0.543	-0.0312017511432645	0.0359	0.3841	14004	16757	14424.77
1470462	chr8	rs73251217	66042752	T	C	0.964	0.964	0.547	-0.0773995372615036	0.0623	0.214	14004	16757	14424.77
1469767	chr8	rs10283351	66042936	A	G	0.476	0.465	0.708	0.0473987203698754	0.0199	0.01741	14004	16757	14424.77
1484072	chr8	rs4601358	66043466	T	C	0.519	0.509	0.685	0.0584952975902863	0.0202	0.003818	14004	16757	14424.77
1477520	chr8	rs28862984	66043532	C	T	0.951	0.951	0.515	-0.0939041687013481	0.0556	0.09125	14004	16757	14424.77
1478454	chr8	rs4621839	66044876	C	T	0.388	0.383	0.817	0.0282958691548473	0.0191	0.1382	14004	16757	14424.77
1481323	chr8	rs4549813	66044949	C	G	0.439	0.434	0.795	0.0315955615897506	0.019	0.09683	14004	16757	14424.77
1482171	chr8	rs28651850	66045681	C	G	0.435	0.431	0.827	0.0327962744150825	0.0187	0.07908	14004	16757	14424.77
1477357	chr8	rs4599854	66046573	G	A	0.626	0.63	0.865	-0.0243029385231735	0.0188	0.1958	14004	16757	14424.77
1476212	chr8	rs4592083	66048009	T	A	0.626	0.631	0.87	-0.0252972953741621	0.0187	0.1769	14004	16757	14424.77
1471695	chr8	rs4278187	66050403	C	T	0.625	0.63	0.884	-0.0244976316004002	0.0186	0.186	14004	16757	14424.77
1477937	chr8	rs7842077	66050662	C	T	0.548	0.54	0.85	0.0426954385276174	0.0184	0.01991	14004	16757	14424.77
1471135	chr8	rs10098374	66052328	A	G	0.387	0.382	0.875	0.0320024161254944	0.0185	0.08422	14004	16757	14424.77
1470527	chr8	rs7836646	66053285	T	C	0.625	0.629	0.901	-0.0238010101859522	0.0184	0.1949	14004	16757	14424.77
1477030	chr8	rs4737701	66056046	A	G	0.623	0.628	0.917	-0.0232993336544035	0.0182	0.2	14004	16757	14424.77
1476079	chr8	rs4132352	66056654	C	T	0.625	0.63	0.923	-0.0244976316004002	0.0182	0.1772	14004	16757	14424.77
1480396	chr8	rs7006804	66059833	A	C	0.398	0.395	0.928	0.0314017631395316	0.018	0.0802	14004	16757	14424.77
1488016	chr8	rs4342643	66064881	A	G	0.56	0.554	0.944	0.0416984103556758	0.0175	0.01734	14004	16757	14424.77
1476763	chr8	rs9643391	66065201	C	T	0.618	0.622	0.973	-0.0225012653465135	0.0177	0.2039	14004	16757	14424.77
1471667	chr8	rs4581094	66065387	C	A	0.619	0.622	0.974	-0.0217958123704574	0.0177	0.2185	14004	16757	14424.77
1472418	chr8	rs4443698	66065759	G	A	0.619	0.622	0.974	-0.0221024699079472	0.0177	0.2116	14004	16757	14424.77
1479085	chr8	rs7814615	66067608	A	G	0.559	0.553	0.95	0.0411035548784171	0.0175	0.01872	14004	16757	14424.77
1478233	chr8	rs60791055	66068081	T	C	0.563	0.556	0.957	0.0437010460710946	0.0174	0.01222	14004	16757	14424.77
1485301	chr8	rs4592084	66068965	C	G	0.563	0.555	0.96	0.0437010460710946	0.0174	0.01213	14004	16757	14424.77
1479705	chr8	rs13259718	66069374	G	A	0.564	0.556	0.962	0.0439020462871288	0.0174	0.0116	14004	16757	14424.77
1488564	chr8	rs6995065	66070377	C	A	0.618	0.622	0.983	-0.0226956079321885	0.0176	0.1977	14004	16757	14424.77
1488857	chr8	rs72658980	66070407	G	C	0.619	0.622	0.985	-0.0216016445577609	0.0176	0.2193	14004	16757	14424.77
1479792	chr8	rs6999418	66070770	A	G	0.618	0.622	0.985	-0.022398994943479	0.0176	0.2033	14004	16757	14424.77
1483839	chr8	rs34441204	66070887	A	G	0.565	0.557	0.968	0.0439977464776452	0.0173	0.01117	14004	16757	14424.77
1482182	chr8	rs4474058	66071930	G	T	0.619	0.622	0.988	-0.0217038334437866	0.0176	0.2163	14004	16757	14424.77
1477945	chr8	rs4737704	66072703	C	T	0.451	0.46	0.969	-0.0370997639570267	0.0173	0.03164	14004	16757	14424.77
1483325	chr8	rs10095326	66073614	C	T	0.606	0.6	0.997	0.0428966409523063	0.0173	0.0134	14004	16757	14424.77
1488270	chr8	rs7016016	66074065	A	G	0.618	0.622	0.991	-0.0222967349986103	0.0175	0.203	14004	16757	14424.77
1489244	chr8	rs6998613	66074310	T	C	0.619	0.623	0.994	-0.0212951405401588	0.0175	0.2229	14004	16757	14424.77
1473480	chr8	rs6982800	66074511	G	A	0.618	0.622	0.991	-0.0221024699079472	0.0175	0.2082	14004	16757	14424.77
1488505	chr8	rs4451336	66074987	G	A	0.606	0.6	0.975	0.043595744117646	0.0175	0.01279	14004	16757	14424.77
1489161	chr8	rs13258595	66076260	G	A	0.816	0.82	0.915	-0.035596090043474	0.0229	0.1203	14004	16757	14424.77
1479196	chr8	rs13266206	66076756	A	G	0.348	0.345	0.891	0.026398473854531	0.0187	0.1587	14004	16757	14424.77
1477359	chr8	rs6472174	66077649	G	T	0.413	0.407	0.9	0.0291023874205329	0.0181	0.1084	14004	16757	14424.77
1470662	chr8	rs56898229	66079488	G	A	0.916	0.915	0.674	0.0003999200213268	0.0369	0.9919	14004	16757	14424.77
1483808	chr8	rs4582599	66079805	G	A	0.4	0.395	0.969	0.0288012338056278	0.0175	0.1002	14004	16757	14424.77
1478053	chr8	rs28722853	66080059	G	A	0.4	0.395	0.969	0.0285971749776749	0.0175	0.1019	14004	16757	14424.77
1484415	chr8	rs10098658	66080121	C	G	0.4	0.395	0.97	0.0284999894699013	0.0175	0.1029	14004	16757	14424.77
1483971	chr8	rs10113401	66080133	T	A	0.4	0.395	0.97	0.0284027945161868	0.0175	0.1042	14004	16757	14424.77
1477512	chr8	rs10098969	66080228	G	A	0.585	0.576	0.973	0.0477038600690104	0.0174	0.006094	14004	16757	14424.77
1485083	chr8	rs6651302	66080318	C	T	0.391	0.385	0.958	0.0277027118389473	0.0177	0.1171	14004	16757	14424.77
1474545	chr8	rs6651303	66080367	C	T	0.4	0.395	0.972	0.0284999894699013	0.0175	0.1033	14004	16757	14424.77
1475707	chr8	rs10088791	66080589	T	C	0.399	0.394	0.97	0.027799974857679	0.0175	0.113	14004	16757	14424.77
1482701	chr8	rs6991639	66081570	A	C	0.399	0.395	0.969	0.0274984287018097	0.0175	0.1174	14004	16757	14424.77
1479658	chr8	rs6472175	66081707	G	T	0.399	0.395	0.968	0.0274011363479391	0.0175	0.1177	14004	16757	14424.77
1473884	chr8	rs6472176	66081733	A	G	0.391	0.385	0.956	0.0274011363479391	0.0177	0.1219	14004	16757	14424.77
1470663	chr8	rs6472177	66081764	G	T	0.399	0.395	0.968	0.0273038345273452	0.0175	0.1193	14004	16757	14424.77
1486457	chr8	rs4592085	66081909	G	A	0.391	0.385	0.956	0.0273038345273452	0.0177	0.1228	14004	16757	14424.77
1480761	chr8	rs6415602	66082011	G	A	0.584	0.575	0.971	0.0493043176841434	0.0174	0.004681	14004	16757	14424.77
1470588	chr8	rs4324954	66082585	A	C	0.576	0.566	0.953	0.0495041949030891	0.0175	0.004774	14004	16757	14424.77
1485825	chr8	rs62506063	66082818	T	C	0.931	0.927	0.759	0.0189002595004805	0.0379	0.6185	14004	16757	14424.77
1481809	chr8	rs77476195	66084748	C	T	0.846	0.848	0.836	-0.0139975096438537	0.0257	0.5853	14004	16757	14424.77
1488364	chr8	rs72658987	66085522	G	C	0.761	0.763	0.728	0.0223972974420383	0.0232	0.3331	14004	16757	14424.77
1471331	chr8	rs62506064	66085591	C	T	0.585	0.576	0.963	0.0479993753879105	0.0175	0.006125	14004	16757	14424.77
1483908	chr8	rs7842442	66085796	C	T	0.584	0.575	0.961	0.0481042146741464	0.0175	0.006021	14004	16757	14424.77
1475625	chr8	rs4599855	66088232	T	C	0.389	0.383	0.948	0.0223972974420383	0.0178	0.2075	14004	16757	14424.77
1488283	chr8	rs4487817	66088620	A	C	0.389	0.383	0.947	0.0225048553400694	0.0178	0.207	14004	16757	14424.77
1471671	chr8	rs10112944	66088668	G	A	0.582	0.572	0.956	0.0458047599004855	0.0175	0.009081	14004	16757	14424.77
1479135	chr8	rs4737709	66089371	A	G	0.56	0.549	0.947	0.0371994409891063	0.0175	0.03334	14004	16757	14424.77
1484979	chr8	rs6472179	66090698	A	G	0.579	0.586	0.965	-0.028399474521698	0.0175	0.1057	14004	16757	14424.77
1470467	chr8	rs149703935	66091345	C	T	0.823	0.827	0.952	-0.0309954337025195	0.0228	0.1742	14004	16757	14424.77
1490128	chr8	rs12547966	66092315	G	A	0.764	0.767	0.965	-0.0143017847108596	0.0204	0.4819	14004	16757	14424.77
1476957	chr8	rs55756474	66092907	T	C	0.822	0.827	0.952	-0.0318003125497978	0.0228	0.1636	14004	16757	14424.77
1490533	chr8	rs10435611	66093419	T	C	0.852	0.853	0.802	-0.0071958279818024	0.0267	0.7882	14004	16757	14424.77
1475147	chr8	rs10435573	66093663	G	A	0.583	0.59	0.966	-0.0289963604415917	0.0175	0.09769	14004	16757	14424.77
1482227	chr8	rs147216881	66094713	A	G	0.823	0.827	0.953	-0.0312017511432645	0.0228	0.171	14004	16757	14424.77
1486708	chr8	rs7000812	66095495	G	T	0.766	0.768	0.971	-0.0140989243795016	0.0203	0.4878	14004	16757	14424.77
1484153	chr8	rs7001514	66096062	C	T	0.766	0.769	0.972	-0.0139975096438537	0.0203	0.4904	14004	16757	14424.77
1486874	chr8	rs76584922	66097034	A	G	0.824	0.828	0.947	-0.0318003125497978	0.023	0.1657	14004	16757	14424.77
1476135	chr8	rs7819548	66098707	A	G	0.763	0.765	0.977	-0.0140989243795016	0.0202	0.4839	14004	16757	14424.77
1481598	chr8	rs60015363	66101456	G	A	0.825	0.829	0.952	-0.029202265808213	0.023	0.2035	14004	16757	14424.77
1473092	chr8	rs72658989	66102188	G	A	0.768	0.771	0.993	-0.0135007260538548	0.0202	0.5044	14004	16757	14424.77
1476586	chr8	rs13253048	66102313	A	G	0.765	0.768	0.993	-0.0143017847108596	0.0201	0.4756	14004	16757	14424.77
1486498	chr8	rs12544654	66102770	T	C	0.769	0.771	0.994	-0.0130953713122409	0.0202	0.5173	14004	16757	14424.77
1486630	chr8	rs4076715	66103140	G	T	0.769	0.771	0.993	-0.0130953713122409	0.0202	0.5156	14004	16757	14424.77
1472356	chr8	rs34994298	66103925	G	A	0.588	0.594	0.981	-0.0277001306422786	0.0174	0.1112	14004	16757	14424.77
1470506	chr8	rs12056787	66104758	A	G	0.824	0.827	0.964	-0.0285023604727122	0.0227	0.2101	14004	16757	14424.77
1485657	chr8	rs76550422	66104967	G	A	0.925	0.922	0.715	-0.0106970095483354	0.0377	0.7771	14004	16757	14424.77
1479771	chr8	rs12056482	66105097	G	C	0.824	0.827	0.964	-0.0285023604727122	0.0227	0.2101	14004	16757	14424.77
1479359	chr8	rs4427208	66105151	C	T	0.768	0.771	0.989	-0.0136020904182857	0.0202	0.5029	14004	16757	14424.77
1482653	chr8	rs57728118	66105153	A	G	0.933	0.932	0.68	0.01600129372694	0.0407	0.6945	14004	16757	14424.77
1471321	chr8	rs78662653	66105919	C	A	0.824	0.827	0.964	-0.027998320426861	0.0227	0.2183	14004	16757	14424.77
