## Supplementary material for "Characterization of shared and ancestry-specific signals driving complex traits using multi-ancestry fine-mapping": s1_gwas_temp.txt

locus	alleles	n	sum_x	y_transpose_x	beta	standard_error	t_stat	p_value	p_value_str	chrom	pos	-log10pvalue	rsid
chr8:65512075	['A', 'AG']	98663	31431.238578989	459.2924438210213	0.0050484054119746	0.0059755286631534	0.8448466565149848	0.398199	0.398199	chr8	65512075	0.3998998349540819	chr8:65512075:A:AG
chr8:65513545	['G', 'A']	98663	24893.027642902765	-1.82104588103574	0.0063830515718834	0.0064619831869812	0.9877852336018376	0.32326	0.32326	chr8	65513545	0.4904480314045856	chr8:65513545:G:A
chr8:65513697	['G', 'A']	98663	31428.503983700284	460.0912991546601	0.0051043064821014	0.0059744092407593	0.8543617078117562	0.392907	0.392907	chr8	65513697	0.4057102337631686	chr8:65513697:G:A
chr8:65515933	['A', 'T']	98663	4880.544134938977	468.0564071739905	-0.0092121694775974	0.0141510984592581	-0.6509861763819852	0.515057	0.515057	chr8	65515933	0.2881447060740623	chr8:65515933:A:T
chr8:65517489	['G', 'A']	98663	28985.700558557288	361.46928430733954	0.0050161623989649	0.006171761831539	0.8127602029830978	0.416358	0.416358	chr8	65517489	0.3805330862897558	chr8:65517489:G:A
chr8:65517543	['T', 'G']	98663	11437.043282583574	-497.4658507210768	0.0027640912414395	0.009097265834338	0.3038375806284915	0.761252	0.761252	chr8	65517543	0.1184715533570021	chr8:65517543:T:G
chr8:65518513	['T', 'C']	98663	4878.791184729388	468.7473231846997	-0.0090225826829889	0.0141530908422923	-0.6374991006224268	0.523801	0.523801	chr8	65518513	0.2808336767888559	chr8:65518513:T:C
chr8:65519943	['T', 'C']	98663	31465.56758894084	445.3413466858104	0.0045812154077443	0.005973077570462	0.766977383719134	0.443097	0.443097	chr8	65519943	0.3535011903607516	chr8:65519943:T:C
chr8:65519974	['G', 'A']	98663	14399.026782816793	-622.9648568165742	0.0054960314512829	0.008161980430003	0.6733698393933603	0.500714	0.500714	chr8	65519974	0.300410265525905	chr8:65519974:G:A
chr8:65521561	['T', 'C']	98663	175342.64187140652	-6634.8953737324455	-0.0072538103281535	0.0068600225538025	-1.0574032769225798	0.29033	0.29033	chr8	65521561	0.5371080859000016	chr8:65521561:T:C
chr8:65523123	['T', 'C']	98663	4892.446287023334	470.4330643196028	-0.0088483058360201	0.0141396500878862	-0.62577968910282	0.531461	0.531461	chr8	65523123	0.2745285996378387	chr8:65523123:T:C
chr8:65524383	['T', 'C']	98663	31434.41626624495	451.3949194313819	0.005035541942133	0.0059743275678671	0.8428633825196803	0.399307	0.399307	chr8	65524383	0.3986930763953782	chr8:65524383:T:C
chr8:65524469	['A', 'G']	98663	3459.3323599493065	-192.1218007867884	0.0074224087787341	0.0161018303090918	0.4609667743513073	0.644823	0.644823	chr8	65524469	0.1905594802058529	chr8:65524469:A:G
chr8:65524863	['C', 'T']	98663	3464.105331441313	-195.7478501297738	0.00576565740931	0.016083208212461	0.3584892599253244	0.719978	0.719978	chr8	65524863	0.1426807738806427	chr8:65524863:C:T
chr8:65525783	['A', 'G']	98663	27252.03834691643	-741.4459720270218	0.0132310857892865	0.0061713881996709	2.1439399631337284	0.0320401	0.0320401	chr8	65525783	1.494306137114004	chr8:65525783:A:G
chr8:65526313	['G', 'A']	98663	24858.79500202759	-74.88975362813325	0.0081099280083095	0.0064728051315966	1.2529232447801215	0.210237	0.210237	chr8	65526313	0.6772908492889846	chr8:65526313:G:A
chr8:65526607	['A', 'G']	98663	168368.2389896307	-6321.2099261976855	-0.0060016535007778	0.0060438691057585	-0.993015135794317	0.320705	0.320705	chr8	65526607	0.4938942690847117	chr8:65526607:A:G
chr8:65527180	['C', 'T']	98663	121258.43524450569	-5088.1388933035205	-0.00686642296994	0.0043698663195819	-1.571311904707622	0.116113	0.116113	chr8	65527180	0.9351191539720226	chr8:65527180:C:T
chr8:65527316	['T', 'C']	98663	124467.80016626618	-5065.987369243738	-0.0080633862343789	0.0044071219478124	-1.8296263025763075	0.0673089	0.0673089	chr8	65527316	1.1719275068705857	chr8:65527316:T:C
chr8:65528358	['G', 'T']	98663	91316.1703726236	-5480.152891905548	-0.01055040121955	0.0043805296375647	-2.408476164406298	0.0160211	0.0160211	chr8	65528358	1.79530766880549	chr8:65528358:G:T
chr8:65528427	['A', 'C']	98663	24846.288426836443	-68.58157255015541	0.0085101155283007	0.006471763094961	1.3149609161260585	0.188526	0.188526	chr8	65528427	0.7246287469018693	chr8:65528427:A:C
chr8:65528547	['T', 'C']	98663	124467.75397654122	-5084.169002390198	-0.0085037088617853	0.0044066188037845	-1.9297582206298465	0.0536397	0.0536397	chr8	65528547	1.2705136597672864	chr8:65528547:T:C
chr8:65529020	['T', 'C']	98663	4594.350416692015	399.3321976409651	-0.0042670633652151	0.0144871755308595	-0.2945407375044061	0.768345	0.768345	chr8	65529020	0.114443730550844	chr8:65529020:T:C
chr8:65529833	['A', 'G']	98663	124604.57327804696	-5082.099500940631	-0.0083946890141963	0.0044087305371038	-1.9041057155901904	0.0568993	0.0568993	chr8	65529833	1.244893076452158	chr8:65529833:A:G
chr8:65531142	['T', 'C']	98663	91640.64767243828	-5444.457259592242	-0.0105282291844439	0.0043770679611113	-2.405315448145529	0.0161603	0.0161603	chr8	65531142	1.7915505812387085	chr8:65531142:T:C
chr8:65531677	['G', 'A']	98663	91856.7924993156	-5428.730893065378	-0.0102185289050677	0.0043761302835193	-2.335060485642108	0.0195423	0.0195423	chr8	65531677	1.7090243240089842	chr8:65531677:G:A
chr8:65532480	['T', 'C']	98663	12294.24608476174	-527.6991669896855	-0.0134926083827776	0.0088076372918925	-1.5319214376819992	0.125545	0.125545	chr8	65532480	0.9012005789737578	chr8:65532480:T:C
chr8:65532531	['G', 'A']	98663	4655.283102060675	411.77497772183096	-0.0028858313766402	0.0143957783582819	-0.2004637265743946	0.841118	0.841118	chr8	65532531	0.0751430729844816	chr8:65532531:G:A
chr8:65532608	['A', 'C']	98663	124674.59101968812	-5059.682800232748	-0.0080827716319518	0.004407892755351	-1.833704239319279	0.0667009	0.0667009	chr8	65532608	1.1758683060775033	chr8:65532608:A:C
chr8:65532627	['G', 'T']	98663	77845.5141072823	-5005.22913591906	-0.0115808280483814	0.0044602181671894	-2.596471207075276	0.00942008	0.00942008	chr8	65532627	2.0259454089469293	chr8:65532627:G:T
chr8:65532942	['G', 'A']	98663	14919.96587937151	-1061.442097831996	-0.0086646472705164	0.0080665073102791	-1.074151046695892	0.282758	0.282758	chr8	65532942	0.5485850988456362	chr8:65532942:G:A
chr8:65533534	['A', 'G']	98663	29547.192662875445	328.35474232502054	0.0062027869653363	0.0061278590956071	1.0122274139401977	0.311432	0.311432	chr8	65533534	0.5066367652123165	chr8:65533534:A:G
chr8:65533666	['G', 'A']	98663	3832.466128067632	303.2712603860285	-0.001346337877145	0.0157820988592686	-0.0853079105099126	0.932017	0.932017	chr8	65533666	0.0305761660378009	chr8:65533666:G:A
chr8:65534807	['G', 'A']	98663	91535.77195223323	-5476.500559328168	-0.010296794491286	0.0043790461344884	-2.3513783995538886	0.018706	0.018706	chr8	65534807	1.7280190699905946	chr8:65534807:G:A
chr8:65535487	['G', 'A']	98663	4649.376990522527	418.91502433392407	-0.0012331095974906	0.0144000451170829	-0.0856323426395218	0.931759	0.931759	chr8	65535487	0.0306964036382923	chr8:65535487:G:A
chr8:65535642	['A', 'C']	98663	4648.565387071596	416.7597012925525	-0.0016245556755551	0.0144009074396996	-0.1128092574969725	0.910182	0.910182	chr8	65535642	0.0408717574672574	chr8:65535642:A:C
chr8:65535715	['A', 'G']	98663	24811.76035922802	-91.48410991624958	0.0073548390352039	0.006474149077141	1.1360317699777	0.255946	0.255946	chr8	65535715	0.5918516533436717	chr8:65535715:A:G
chr8:65535907	['GCCAAAACCCA', 'G']	98663	4645.612113532689	416.39793044990006	-0.0016992728889594	0.0144047338723803	-0.1179662813637694	0.906095	0.906095	chr8	65535907	0.0428262661059151	chr8:65535907:GCCAAAACCCA:G
chr8:65536129	['T', 'C']	98663	124447.9655326224	-5091.17893480652	-0.0079517063882468	0.0044044498318674	-1.80538017046171	0.0710183	0.0710183	chr8	65536129	1.148629727830738	chr8:65536129:T:C
chr8:65536414	['C', 'A']	98663	12601.712201374065	-497.95671770457017	-0.0118386220462625	0.0087595942115231	-1.351503478401883	0.176537	0.176537	chr8	65536414	0.753164257914739	chr8:65536414:C:A
chr8:65537079	['G', 'A']	98663	26554.10652760592	-755.258122705896	0.0142957639970293	0.0062423660396397	2.2901194685235424	0.0220165	0.0220165	chr8	65537079	1.657251720400651	chr8:65537079:G:A
chr8:65537222	['T', 'G']	98663	122828.65369409192	-5065.821087715209	-0.0087204594524988	0.0043840328797645	-1.9891409785611205	0.0466884	0.0466884	chr8	65537222	1.3307910089793986	chr8:65537222:T:G
chr8:65537535	['C', 'T']	98663	92673.36088243652	-5309.865476706416	-0.0100816914391087	0.0043652810938023	-2.309517124434981	0.020917	0.020917	chr8	65537535	1.6795006035941336	chr8:65537535:C:T
chr8:65538212	['A', 'G']	98663	26654.32248319767	-765.4075946076322	0.0136871229406234	0.0062290920947394	2.197290188113032	0.028002	0.028002	chr8	65538212	1.5528109487312003	chr8:65538212:A:G
chr8:65538959	['C', 'T']	98663	3944.1896676748	294.62261308314567	-0.0026587130237548	0.0157332255729524	-0.168987154695445	0.865807	0.865807	chr8	65538959	0.0625789072626589	chr8:65538959:C:T
chr8:65539257	['T', 'A']	98663	28657.165926511727	205.55071308282768	0.0062741195003075	0.006199087144717	1.0121037749331294	0.311491	0.311491	chr8	65539257	0.506554497020232	chr8:65539257:T:A
chr8:65539922	['T', 'C']	98663	121629.7933624596	-5091.006366934183	-0.0073706813400871	0.0043718553587823	-1.6859389744632471	0.0918107	0.0918107	chr8	65539922	1.0371067013678386	chr8:65539922:T:C
chr8:65540080	['A', 'G']	98663	165056.03756449113	-6138.7224825526055	-0.0067538563399943	0.0057607812805809	-1.172385482288827	0.241045	0.241045	chr8	65540080	0.6179018726644042	chr8:65540080:A:G
chr8:65540190	['A', 'T']	98663	121800.63248522754	-5078.915208416013	-0.0073934027294538	0.0043803133346427	-1.6878707445381536	0.0914392	0.0914392	chr8	65540190	1.0388675822311624	chr8:65540190:A:T
chr8:65540256	['T', 'C']	98663	122613.35502299503	-5005.248064018485	-0.0056721277302107	0.0044273872402963	-1.28114561079844	0.200146	0.200146	chr8	65540256	0.698653085025709	chr8:65540256:T:C
chr8:65540270	['A', 'C']	98663	27739.9564184801	-591.8162282357786	0.0143699753029141	0.0061277794179552	2.3450542721574097	0.0190263	0.0190263	chr8	65540270	1.7206456597327873	chr8:65540270:A:C
chr8:65540695	['G', 'T']	98663	12469.01103846739	-490.7711660617149	-0.0118215643509556	0.0087499094322641	-1.3510499099985147	0.176683	0.176683	chr8	65540695	0.7528052352208433	chr8:65540695:G:T
chr8:65541627	['C', 'T']	98663	14921.75619817957	-1052.5285161256977	-0.0086096101382514	0.0080664849464665	-1.0673310860169392	0.285825	0.285825	chr8	65541627	0.5438997878361327	chr8:65541627:C:T
chr8:65543150	['T', 'C']	98663	122955.69328318868	-5013.431047374801	-0.0075064371089578	0.0043854672281705	-1.7116618865008046	0.0869621	0.0869621	chr8	65543150	1.0606699812561686	chr8:65543150:T:C
chr8:65543194	['C', 'T']	98663	122987.1772977028	-5003.7663196934045	-0.0073668192513932	0.0043863863836576	-1.679473399525355	0.093063	0.093063	chr8	65543194	1.031222951561558	chr8:65543194:C:T
chr8:65544306	['C', 'T']	98663	152294.97946316344	-5666.591472807001	-0.0001414328214966	0.0050834429387211	-0.0278222502350315	0.977804	0.977804	chr8	65544306	0.0097481904569506	chr8:65544306:C:T
chr8:65544386	['G', 'A']	98663	90642.21151448177	-5492.718817704617	-0.0095699312342944	0.0043857854677489	-2.182033595730412	0.0291094	0.0291094	chr8	65544386	1.5359667461027424	chr8:65544386:G:A
chr8:65544399	['C', 'T']	98663	149894.26957191655	-5764.1905780509205	-0.0016357910928627	0.0049914380910159	-0.3277193993063934	0.743125	0.743125	chr8	65544399	0.1289381280372331	chr8:65544399:C:T
chr8:65544471	['T', 'C']	98663	149895.71196731945	-5758.879702555947	-0.0015104890869018	0.0049916567124772	-0.302602757742985	0.762193	0.762193	chr8	65544471	0.1179350441171621	chr8:65544471:T:C
chr8:65544589	['G', 'A']	98663	3848.273029516704	304.378154135475	0.0006826233255332	0.0157413164376379	0.0433650723074881	0.965411	0.965411	chr8	65544589	0.0152877570896443	chr8:65544589:G:A
chr8:65545111	['G', 'C']	98663	149947.0343282372	-5751.020328460698	-0.0013617239710405	0.0049938940266237	-0.2726777868694917	0.785101	0.785101	chr8	65545111	0.1050744694698982	chr8:65545111:G:C
chr8:65545361	['C', 'T']	98663	90676.46199464744	-5507.61491628522	-0.0098613326308248	0.0043863161824369	-2.2482037820962533	0.0245654	0.0245654	chr8	65545361	1.6096761598263942	chr8:65545361:C:T
chr8:65545511	['T', 'C']	98663	148190.02774483268	-5987.309813859153	-0.0017358276288107	0.0049428797361256	-0.3511773948542974	0.725456	0.725456	chr8	65545511	0.13938892304249	chr8:65545511:T:C
chr8:65545679	['T', 'C']	98663	149940.87482259437	-5758.938568579994	-0.0015776330656464	0.0049937054140751	-0.31592433570466	0.752061	0.752061	chr8	65545679	0.1237469321623742	chr8:65545679:T:C
chr8:65545764	['G', 'A']	98663	14902.906291494775	-1051.276355183443	-0.0085615412467166	0.008069489687249	-1.0609767876951504	0.288703	0.288703	chr8	65545764	0.5395487032108058	chr8:65545764:G:A
chr8:65546780	['C', 'T']	98663	149941.47360577455	-5763.867297038948	-0.0017258709356177	0.0049937585380706	-0.3456056039674982	0.72964	0.72964	chr8	65546780	0.1368913653278126	chr8:65546780:C:T
chr8:65547340	['A', 'G']	98663	148638.05218184585	-5808.68943988874	-0.0004649262730431	0.0049510804833009	-0.0939040022902643	0.925186	0.925186	chr8	65547340	0.0337709476359068	chr8:65547340:A:G
chr8:65548250	['T', 'C']	98663	148739.67371248984	-5700.28156587143	-0.0015732596939229	0.0049488865069142	-0.3179017525911986	0.75056	0.75056	chr8	65548250	0.1246145843969168	chr8:65548250:T:C
chr8:65548491	['G', 'A']	98663	2868.2175130114806	83.11038028046484	0.0119339008584852	0.0180482801326281	0.6612209457515515	0.508472	0.508472	chr8	65548491	0.2937329573534311	chr8:65548491:G:A
chr8:65548662	['T', 'C']	98663	17568.478751989955	-898.0324378269678	-0.0112756818840159	0.0074752277064129	-1.508406476279332	0.131454	0.131454	chr8	65548662	0.881226194255244	chr8:65548662:T:C
chr8:65548663	['G', 'A']	98663	17530.904874437114	-899.9628796485088	-0.0114571661259773	0.0074839508292926	-1.5308981027952908	0.125798	0.125798	chr8	65548663	0.9003262634684002	chr8:65548663:G:A
chr8:65549046	['T', 'A']	98663	21841.51912390997	-546.3997485134997	-0.0146809275867613	0.0068579140880766	-2.140727836221513	0.0322984	0.0322984	chr8	65549046	1.4908189912410967	chr8:65549046:T:A
chr8:65549808	['G', 'A']	98663	85472.79145165706	-4923.116638038765	-0.0103761793758615	0.004384151024059	-2.366747705295686	0.0179471	0.0179471	chr8	65549808	1.7460057173222694	chr8:65549808:G:A
chr8:65550247	['T', 'C']	98663	84147.61622060016	-4995.986780510153	-0.0092481391539184	0.0044020053988936	-2.1008922788333835	0.035653	0.035653	chr8	65550247	1.447903920829535	chr8:65550247:T:C
chr8:65550284	['C', 'A']	98663	43406.238833356976	-1599.227267717042	0.0022654919498511	0.0051294354851624	0.4416649661360219	0.658733	0.658733	chr8	65550284	0.1812905795235466	chr8:65550284:C:A
chr8:65550328	['A', 'G']	98663	82544.03951303079	-5009.9220347169	-0.0082420228722083	0.0044268737781189	-1.861815648087105	0.0626321	0.0626321	chr8	65550328	1.2032030265372005	chr8:65550328:A:G
chr8:65550581	['G', 'T']	98663	85460.52804808825	-4933.21663120751	-0.0105610052670972	0.0043840799003879	-2.408944523607511	0.0160006	0.0160006	chr8	65550581	1.7958637316063597	chr8:65550581:G:T
chr8:65550979	['G', 'T']	98663	2547.0	409.0690214509426	0.0349263705837146	0.0197762406952523	1.7660773410843131	0.077386	0.077386	chr8	65550979	1.1113376009798317	chr8:65550979:G:T
chr8:65551073	['C', 'T']	98663	85577.74536220425	-4913.705437247935	-0.0104326388149213	0.0043828965216523	-2.3803068959949543	0.0173001	0.0173001	chr8	65551073	1.761951386505732	chr8:65551073:C:T
chr8:65551230	['A', 'G']	98663	85459.3940963599	-4930.454946698309	-0.0104887917426522	0.0043842806674961	-2.3923632034813123	0.0167421	0.0167421	chr8	65551230	1.7761900683731455	chr8:65551230:A:G
chr8:65551232	['A', 'G']	98663	85601.27896604156	-4918.616393094158	-0.0105210404853646	0.0043825091653287	-2.40068875807486	0.0163661	0.0163661	chr8	65551232	1.7860547995294984	chr8:65551232:A:G
chr8:65551379	['A', 'T']	98663	23760.69043224278	-128.04202971823747	0.0086146712926964	0.0065587595325115	1.3134604569650354	0.189031	0.189031	chr8	65551379	0.7234669681815671	chr8:65551379:A:T
chr8:65551978	['A', 'G']	98663	16207.642727539966	-795.666133272766	-0.0108809143291659	0.0077554531230768	-1.4030017532810597	0.160619	0.160619	chr8	65551978	0.7942030823008833	chr8:65551978:A:G
chr8:65552095	['A', 'C']	98663	85231.14108594722	-5033.216310402134	-0.0092118394968337	0.0043935780450861	-2.096660034783359	0.0360262	0.0360262	chr8	65552095	1.443381544318314	chr8:65552095:A:C
chr8:65554070	['G', 'A']	98663	82311.03910931754	-5031.6598343285705	-0.0084444217287242	0.0044296481433029	-1.906341419349796	0.0566088	0.0566088	chr8	65554070	1.2471160512433337	chr8:65554070:G:A
chr8:65555472	['T', 'C']	98663	87520.62839358486	-4993.466636499847	-0.0108219776506183	0.004372483393924	-2.47501858226753	0.0133246	0.0133246	chr8	65555472	1.8753458194796424	chr8:65555472:T:C
chr8:65556593	['A', 'G']	98663	103000.18690944483	-5385.7872016375295	-0.0109200768040162	0.0043380859259457	-2.5172569170896444	0.0118288	0.0118288	chr8	65556593	1.9270593111465577	chr8:65556593:A:G
chr8:65556597	['C', 'A']	98663	28548.52320123279	-729.5247310786259	0.0064221039635601	0.0060405986201041	1.063156876900628	0.287713	0.287713	chr8	65556597	0.5410405145409827	chr8:65556597:C:A
chr8:65556962	['G', 'A']	98663	82476.97705054356	-5013.9887519480935	-0.0085120933464497	0.0044274281716777	-1.9225819180764216	0.0545355	0.0545355	chr8	65556962	1.2633207007507692	chr8:65556962:G:A
chr8:65556965	['C', 'T']	98663	82476.94568038933	-5013.32013198538	-0.0085531628200919	0.0044269646892156	-1.9320603213592544	0.0533549	0.0533549	chr8	65556965	1.2728256897307788	chr8:65556965:C:T
chr8:65557691	['T', 'C']	98663	82475.37488215556	-4999.7406947831205	-0.008281672914803	0.0044268713888714	-1.870773326648257	0.0613795	0.0613795	chr8	65557691	1.2119766536709833	chr8:65557691:T:C
chr8:65557846	['G', 'A']	98663	16348.657020060213	-793.7974090920237	-0.0110141090561061	0.007724697861741	-1.4258304018150547	0.15392	0.15392	chr8	65557846	0.8127049453062622	chr8:65557846:G:A
chr8:65558008	['A', 'G']	98663	23965.91488175487	-119.167815195625	0.0092779458545917	0.006534053342275	1.4199372684278349	0.155629	0.155629	chr8	65558008	0.8079094731145479	chr8:65558008:A:G
chr8:65558508	['G', 'A']	98663	130784.53465928671	-5745.6686230008345	0.0005030745627035	0.0045858966089225	0.1097003717276898	0.912647	0.912647	chr8	65558508	0.0396971694500001	chr8:65558508:G:A
chr8:65558727	['G', 'A']	98663	104801.67540052738	-4681.504875245573	-0.0020866311356612	0.0043564150063508	-0.4789789615129188	0.631955	0.631955	chr8	65558727	0.1993138456851516	chr8:65558727:G:A
chr8:65558956	['T', 'C']	98663	3728.627989083572	5.87747513029537	0.0102157279787998	0.0155424334309527	0.6572798284247582	0.511003	0.511003	chr8	65558956	0.2915765501987095	chr8:65558956:T:C
chr8:65558999	['A', 'G']	98663	28953.62995630441	-1506.4361499786603	-0.010385471762995	0.0060040677761356	-1.7297392618174994	0.08368	0.08368	chr8	65558999	1.077378328476801	chr8:65558999:A:G
chr8:65559337	['G', 'A']	98663	95914.0248205378	-4951.504706960746	-0.0025160131048095	0.0043648213794741	-0.576429797709762	0.564326	0.564326	chr8	65559337	0.2484699401669476	chr8:65559337:G:A
chr8:65559601	['A', 'G']	98663	98058.86528928136	-4855.429887933774	-0.002706219654779	0.0043544876932469	-0.6214783105199609	0.534286	0.534286	chr8	65559601	0.2722262055708002	chr8:65559601:A:G
chr8:65559944	['A', 'G']	98663	93524.95846638888	-5125.702692893665	-0.0008328244839326	0.0043918801458829	-0.1896282358054193	0.849601	0.849601	chr8	65559944	0.0707849850876693	chr8:65559944:A:G
chr8:65560557	['G', 'A']	98663	95962.78105519236	-4930.763141947095	-0.0020499727119084	0.004363751664137	-0.469773000318948	0.638518	0.638518	chr8	65560557	0.1948268553457698	chr8:65560557:G:A
chr8:65560670	['GGT', 'G']	98663	96011.67752987806	-4940.15455889688	-0.0022938902648844	0.004363693462708	-0.5256763071210077	0.599114	0.599114	chr8	65560670	0.2224905317671605	chr8:65560670:GGT:G
chr8:65560939	['A', 'G']	98663	95971.6726642406	-4924.0591408449645	-0.0019283439942143	0.004363407409646	-0.4419353530801165	0.658537	0.658537	chr8	65560939	0.1814198191161604	chr8:65560939:A:G
chr8:65561767	['C', 'T']	98663	11134.564272537453	-671.2457367352304	-0.0143757076933757	0.0092042536863059	-1.5618547883750602	0.118325	0.118325	chr8	65561767	0.9269234868599684	chr8:65561767:C:T
chr8:65561962	['A', 'G']	98663	142579.2315887642	-5748.732876440451	0.0023201103852945	0.0048379220359228	0.4795675432690033	0.631536	0.631536	chr8	65561962	0.1996018879341079	chr8:65561962:A:G
chr8:65562224	['A', 'G']	98663	11140.903350058285	-677.630859527713	-0.0148177242917017	0.0092014150909621	-1.6103745070968607	0.107319	0.107319	chr8	65562224	0.969323382743532	chr8:65562224:A:G
chr8:65562352	['T', 'C']	98663	11137.7252560073	-675.4439309389037	-0.0146776385473298	0.0092043829194307	-1.594635802943938	0.110797	0.110797	chr8	65562352	0.9554719986426464	chr8:65562352:T:C
chr8:65562495	['T', 'C']	98663	106761.790903284	-5586.189895299359	-0.0052597620084457	0.0044042680895023	-1.1942420174154311	0.232386	0.232386	chr8	65562495	0.6337900393879471	chr8:65562495:T:C
chr8:65562547	['T', 'C']	98663	95961.84723624152	-4935.349252209801	-0.001492809776589	0.0043889844672133	-0.3401264660972667	0.733762	0.733762	chr8	65562547	0.134444783201	chr8:65562547:T:C
chr8:65563693	['G', 'T']	98663	77510.20678743132	-2559.6283051391106	-0.0016693739334577	0.0043457230531317	-0.3841418132374301	0.700874	0.700874	chr8	65563693	0.1543600505400219	chr8:65563693:G:T
chr8:65563728	['A', 'G']	98663	32162.105361343176	-437.2194883614449	0.0123564416107665	0.0057621272196443	2.144423602561345	0.0320014	0.0320014	chr8	65563728	1.494831021712132	chr8:65563728:A:G
chr8:65564342	['T', 'C']	98663	32172.47819783652	-440.86350340344353	0.0123825261433286	0.0057613954563443	2.1492234367792418	0.0316191	0.0316191	chr8	65564342	1.5000504959027476	chr8:65564342:T:C
chr8:65564433	['A', 'G']	98663	28657.390060928014	-1463.5210150186515	-0.0107610265978716	0.0060308062748181	-1.7843429398163086	0.074371	0.074371	chr8	65564433	1.128596378905657	chr8:65564433:A:G
chr8:65564568	['T', 'C']	98663	1977.821895723063	53.41408448016219	-0.0055401082831798	0.0213891601318002	-0.2590147649109011	0.795624	0.795624	chr8	65564568	0.0992921248558496	chr8:65564568:T:C
chr8:65565592	['C', 'T']	98663	11138.12890636879	-675.026617687788	-0.0146502715727229	0.0092023106912335	-1.5920209678075028	0.111383	0.111383	chr8	65565592	0.953181088961078	chr8:65565592:C:T
chr8:65566040	['T', 'C']	98663	77517.92799359311	-2557.6835309351413	-0.0016176143576467	0.0043451659176362	-0.3722790770960188	0.709686	0.709686	chr8	65566040	0.1489337620287115	chr8:65566040:T:C
chr8:65566288	['T', 'A']	98663	11183.586919279467	-662.522906032658	-0.0136307255085701	0.0091869260979266	-1.4837090625607978	0.137889	0.137889	chr8	65566288	0.8604703779854725	chr8:65566288:T:A
chr8:65568088	['C', 'T']	98663	32194.610470832704	-438.8201971237741	0.0126221881673287	0.0057601828729753	2.191282541835158	0.0284337	0.0284337	chr8	65568088	1.5461666230732434	chr8:65568088:C:T
chr8:65568127	['G', 'A']	98663	32218.571723991103	-439.2958000253195	0.0125408105659382	0.0057586171575096	2.1777468831356823	0.0294272	0.0294272	chr8	65568127	1.5312510590828523	chr8:65568127:G:A
chr8:65568328	['A', 'C']	98663	64424.01831914028	-1928.5786090526487	0.0022513982632855	0.004535606013739	0.4963831198004693	0.619625	0.619625	chr8	65568328	0.2078710680867926	chr8:65568328:A:C
chr8:65568387	['G', 'A']	98663	28674.94079841049	-1470.5384039004025	-0.0108941492056657	0.0060284669522242	-1.8071176788397585	0.070747	0.070747	chr8	65568387	1.150291971507834	chr8:65568387:G:A
chr8:65568713	['C', 'G']	98663	64418.752506462566	-1927.2973776452488	0.0022932366606144	0.0045353399892329	0.5056372104536045	0.613112	0.613112	chr8	65568713	0.2124601836561914	chr8:65568713:C:G
chr8:65568870	['A', 'G']	98663	28672.649791681444	-1471.7378958206152	-0.0109420052563522	0.0060289836359421	-1.8149004736255712	0.0695422	0.0695422	chr8	65568870	1.1577515743265163	chr8:65568870:A:G
chr8:65569760	['T', 'G']	98663	78728.26068259033	-2523.178872958105	-0.0029825798087686	0.0043353190553872	-0.6879723892667939	0.491472	0.491472	chr8	65569760	0.3085012196261115	chr8:65569760:T:G
chr8:65569763	['A', 'G']	98663	78714.27294761925	-2519.540887685286	-0.0029204726839512	0.0043353131787135	-0.6736474537273931	0.500537	0.500537	chr8	65569763	0.3005638136853528	chr8:65569763:A:G
chr8:65570114	['T', 'G']	98663	79124.48458730479	-2531.2381113099104	-0.0028855189829775	0.004330561875867	-0.666315149324539	0.505211	0.505211	chr8	65570114	0.2965272020848523	chr8:65570114:T:G
chr8:65570202	['C', 'T']	98663	11150.719569473586	-684.5461115142631	-0.0153887774743173	0.0091989112890054	-1.6728911705790803	0.0943519	0.0943519	chr8	65570202	1.025249349858273	chr8:65570202:C:T
chr8:65570452	['T', 'C']	98663	3517.426036522918	-19.226791774301944	0.0084223630917532	0.0159698203845079	0.527392474615657	0.597922	0.597922	chr8	65570452	0.2233554668126222	chr8:65570452:T:C
chr8:65571204	['A', 'G']	98663	32205.46614757588	-435.3245515734874	0.0126487845860709	0.0057596062099328	2.1961196868385247	0.0280857	0.0280857	chr8	65571204	1.551514747420781	chr8:65571204:A:G
chr8:65571792	['G', 'A']	98663	77522.92924059613	-2556.518049443642	-0.0014882388839196	0.0043455394415381	-0.3424750606780649	0.731994	0.731994	chr8	65571792	0.1354924787470327	chr8:65571792:G:A
chr8:65573033	['A', 'AT']	98663	11132.14376951462	-674.4415248085695	-0.0146578579762292	0.009205605456293	-1.5922752768215849	0.111326	0.111326	chr8	65573033	0.9534033950736194	chr8:65573033:A:AT
chr8:65573559	['T', 'C']	98663	32199.20075219985	-445.92955106313633	0.0123668775727084	0.0057596536765038	2.1471564554581577	0.0317833	0.0317833	chr8	65573559	1.4978010128119008	chr8:65573559:T:C
chr8:65573760	['C', 'T']	98663	77623.34879534601	-2542.900551324549	-0.001314834949153	0.0043526762049624	-0.3020750653710417	0.762595	0.762595	chr8	65573760	0.1177060465309138	chr8:65573760:C:T
chr8:65573953	['T', 'C']	98663	77532.2930861367	-2552.4316106896777	-0.0014446716987806	0.0043465902577649	-0.3323689635110579	0.739611	0.739611	chr8	65573953	0.1309966383406423	chr8:65573953:T:C
chr8:65574165	['C', 'A']	98663	77512.35444886044	-2556.714110558116	-0.0015051699938757	0.0043457119493162	-0.3463575155073366	0.729075	0.729075	chr8	65574165	0.137227793477994	chr8:65574165:C:A
chr8:65574287	['T', 'C']	98663	11130.3537419793	-674.066345448678	-0.0145950370691547	0.0092059276634442	-1.5853955845329946	0.11288	0.11288	chr8	65574287	0.9473829992537086	chr8:65574287:T:C
chr8:65574371	['T', 'C']	98663	77618.30742794578	-2546.161905896353	-0.0014460681286976	0.0043447958145642	-0.3328276380331239	0.739265	0.739265	chr8	65574371	0.1311998546934404	chr8:65574371:T:C
chr8:65574385	['G', 'T']	98663	11127.015001925924	-670.3234640187368	-0.014353889471183	0.0092068538798425	-1.559043909951625	0.118989	0.118989	chr8	65574385	0.9244931853310938	chr8:65574385:G:T
chr8:65574458	['C', 'T']	98663	77617.86696805977	-2542.6988370155286	-0.001352347080116	0.0043447021027186	-0.311263476331289	0.755601	0.755601	chr8	65574458	0.121707475982874	chr8:65574458:C:T
chr8:65574547	['C', 'T']	98663	77614.37324372	-2542.618397575338	-0.0013606933809461	0.0043446689468068	-0.3131868958499613	0.754139	0.754139	chr8	65574547	0.1225485992637242	chr8:65574547:C:T
chr8:65574845	['G', 'A']	98663	28666.777181956404	-1467.8763155128065	-0.0108273827373744	0.0060274491899337	-1.796345750281402	0.0724426	0.0724426	chr8	65574845	1.1400059710389627	chr8:65574845:G:A
chr8:65574868	['C', 'T']	98663	77632.52375255976	-2543.9770894291	-0.0013901417626303	0.0043447416072981	-0.3199595944429066	0.749	0.749	chr8	65574868	0.1255181823005335	chr8:65574868:C:T
chr8:65576225	['GT', 'G']	98663	28668.16983006852	-1475.1129260874377	-0.0110417844547518	0.0060283695264106	-1.8316369635897656	0.0670085	0.0670085	chr8	65576225	1.1738701037327035	chr8:65576225:GT:G
chr8:65577039	['C', 'A']	98663	11132.24114057495	-672.4165431451711	-0.0145128431896609	0.0092052084929232	-1.5765903836744224	0.114893	0.114893	chr8	65577039	0.9397064304412294	chr8:65577039:C:A
chr8:65577486	['A', 'G']	98663	77627.2433796991	-2557.5344629447955	-0.0016389677015153	0.004344448091392	-0.3772556759885594	0.705984	0.705984	chr8	65577486	0.151205141427588	chr8:65577486:A:G
chr8:65577988	['TTTTTTTC', 'T']	98663	3574.990561058272	-7.273333492533702	0.0114893615840843	0.0160423746785758	0.7161883333536676	0.473877	0.473877	chr8	65577988	0.3243343696198358	chr8:65577988:TTTTTTTC:T
chr8:65578207	['C', 'G']	98663	32287.52676399026	-437.2577669334701	0.0124651613228797	0.0057546388504402	2.1661066222993672	0.0303054	0.0303054	chr8	65578207	1.518479979377241	chr8:65578207:C:G
chr8:65579130	['G', 'A']	98663	11130.676890641313	-673.8604041140131	-0.0145694139770681	0.0092055417809081	-1.5826785998934192	0.113498	0.113498	chr8	65579130	0.9450117913044854	chr8:65579130:G:A
chr8:65579714	['C', 'T']	98663	11134.338556659235	-674.1038375726105	-0.0146210240859456	0.0092041355539484	-1.5885276786990954	0.11217	0.11217	chr8	65579714	0.950123280126118	chr8:65579714:C:T
chr8:65580011	['C', 'A']	98663	11132.24114057495	-671.6904995771271	-0.0143954524076062	0.0092051903500674	-1.5638408180772525	0.117858	0.117858	chr8	65580011	0.9286409329704942	chr8:65580011:C:A
chr8:65580263	['G', 'A']	98663	3530.2862500633523	-16.798057275534994	0.009461678370308	0.0159392593507675	0.5936084081505598	0.552775	0.552775	chr8	65580263	0.2574516067473951	chr8:65580263:G:A
chr8:65580520	['T', 'C']	98663	1982.140630068116	46.3947040396803	-0.0083087024258808	0.0213671907206914	-0.3888532907526735	0.697386	0.697386	chr8	65580520	0.1565267753193416	chr8:65580520:T:C
chr8:65580810	['C', 'A']	98663	11119.112697897874	-675.0926980470783	-0.0149629371584301	0.0092090861712284	-1.624801514527925	0.104208	0.104208	chr8	65580810	0.9820989391699928	chr8:65580810:C:A
chr8:65583246	['G', 'A']	98663	1989.1008027732169	48.50803636416999	-0.0074589375504841	0.0213377880277895	-0.3495647037438899	0.726666	0.726666	chr8	65583246	0.1386651595505448	chr8:65583246:G:A
chr8:65583733	['G', 'A']	98663	77729.23294917986	-2551.599949718992	-0.0015074822216428	0.0043484301002834	-0.3466727501367893	0.728838	0.728838	chr8	65583733	0.1373689922918022	chr8:65583733:G:A
chr8:65584849	['T', 'C']	98663	77631.52353966866	-2550.966820917835	-0.0015923502469329	0.0043447521647723	-0.3664996728337871	0.713993	0.713993	chr8	65584849	0.1463060460337355	chr8:65584849:T:C
chr8:65585098	['A', 'G']	98663	11120.817879519043	-673.9691253381823	-0.0148078463558899	0.0092095438625571	-1.6078805396751112	0.107865	0.107865	chr8	65585098	0.9671194521910024	chr8:65585098:A:G
chr8:65585325	['G', 'A']	98663	32324.569642965755	-414.3314107296974	0.013270880472016	0.0057522485218518	2.3070770363280007	0.0210526	0.0210526	chr8	65585325	1.676694261067078	chr8:65585325:G:A
chr8:65586293	['C', 'T']	98663	11111.238799010662	-675.9732275396411	-0.0150342438668274	0.0092131130845387	-1.6318310357068715	0.102718	0.102718	chr8	65586293	0.988353445246988	chr8:65586293:C:T
chr8:65586522	['A', 'G']	98663	77633.60568977924	-2535.79611341887	-0.0012783544826431	0.0043448804143737	-0.2942208670264237	0.76859	0.76859	chr8	65586522	0.1143052703700718	chr8:65586522:A:G
chr8:65586628	['C', 'T']	98663	11113.901160610209	-674.4289915009128	-0.0149225469357695	0.0092111142089582	-1.62005883297556	0.105223	0.105223	chr8	65586628	0.9778893202458322	chr8:65586628:C:T
chr8:65586991	['G', 'A']	98663	77621.3080970387	-2541.6174454993143	-0.0013918491990503	0.0043447586950016	-0.3203513236883738	0.748703	0.748703	chr8	65586991	0.1256904266811831	chr8:65586991:G:A
chr8:65587141	['C', 'T']	98663	3517.071294635165	-17.988026227573425	0.0085759250516572	0.0159675351971047	0.5370850883242275	0.59121	0.59121	chr8	65587141	0.2282582286929168	chr8:65587141:C:T
chr8:65587230	['T', 'C']	98663	11114.563258934906	-675.7949869316203	-0.0149720528591245	0.0092107701634203	-1.6254941327908283	0.104061	0.104061	chr8	65587230	0.9827120049593444	chr8:65587230:T:C
chr8:65587267	['C', 'T']	98663	3528.071517620944	-9.3938388515557	0.0105425849074168	0.0159449084256838	0.6611881753071068	0.508493	0.508493	chr8	65587267	0.29371502127083	chr8:65587267:C:T
chr8:65587754	['A', 'G']	98663	11115.351917365257	-674.989064469459	-0.0149500676501018	0.0092108086993781	-1.6231004397161402	0.104571	0.104571	chr8	65587754	0.98058873885493	chr8:65587754:A:G
chr8:65588941	['AG', 'A']	98663	28639.77362392296	-1484.4533149724734	-0.0114371188781845	0.0060299778074879	-1.8967099454300096	0.0578691	0.0578691	chr8	65588941	1.237553271879984	chr8:65588941:AG:A
chr8:65589129	['A', 'G']	98663	77617.30720491477	-2536.478370194253	-0.001309807068195	0.0043449373401199	-0.3014559165446718	0.763067	0.763067	chr8	65589129	0.1174373277688312	chr8:65589129:A:G
chr8:65590496	['G', 'T']	98663	96961.01968926354	-5188.579849780203	-0.001313648379342	0.0045314295974282	-0.2898971176971516	0.771896	0.771896	chr8	65590496	0.1124412095978166	chr8:65590496:G:T
chr8:65590711	['C', 'T']	98663	11116.013998418715	-677.192673353996	-0.0151314348767265	0.0092104755932295	-1.6428505481138562	0.100417	0.100417	chr8	65590711	0.9981927574976966	chr8:65590711:C:T
chr8:65591328	['A', 'G']	98663	77306.32016503459	-2591.7494772891364	-0.0015300178646002	0.004349928576682	-0.351734019910572	0.725038	0.725038	chr8	65591328	0.1396392310044132	chr8:65591328:A:G
chr8:65591459	['A', 'T']	98663	3522.464125696908	-19.30692994567072	0.0081875162983165	0.0159573732641417	0.5130867193985467	0.607892	0.607892	chr8	65591459	0.2161735719942672	chr8:65591459:A:T
chr8:65591537	['C', 'A']	98663	77315.88908600624	-2591.6326697295767	-0.0015271190014868	0.0043500197294463	-0.3510602471867859	0.725544	0.725544	chr8	65591537	0.1393362450074048	chr8:65591537:C:A
chr8:65592378	['C', 'CATA']	98663	77303.691036301	-2592.0207938065496	-0.0015606069331219	0.0043509989593996	-0.3586778456359915	0.719837	0.719837	chr8	65592378	0.1427658341448351	chr8:65592378:C:CATA
chr8:65592592	['A', 'C']	98663	77310.50744679774	-2600.464991655937	-0.0017024000921174	0.0043502217972609	-0.3913363896041726	0.695549	0.695549	chr8	65592592	0.1576722694389882	chr8:65592592:A:C
chr8:65592869	['T', 'C']	98663	66190.41747513764	-1918.214686300776	0.0018953248496122	0.0045001528575977	0.4211689934959172	0.673633	0.673633	chr8	65592869	0.1715766457262583	chr8:65592869:T:C
chr8:65593497	['CA', 'C']	98663	11112.94223749848	-676.9191504031256	-0.0151562558746452	0.0092126211435074	-1.645162178988175	0.0999396	0.0999396	chr8	65593497	1.0002623931177703	chr8:65593497:CA:C
chr8:65593753	['G', 'T']	98663	77322.99720154927	-2604.938993890176	-0.0017643302566198	0.0043503028243448	-0.4055649291231861	0.685063	0.685063	chr8	65593753	0.1642694879320254	chr8:65593753:G:T
chr8:65593982	['A', 'G']	98663	77327.0799849946	-2592.279206903544	-0.0015973466820972	0.0043502950782306	-0.367181226416234	0.713485	0.713485	chr8	65593982	0.1466151528726786	chr8:65593982:A:G
chr8:65594200	['T', 'C']	98663	77376.1267232452	-2596.2777219801	-0.001584040231736	0.0043529884695614	-0.363897180709899	0.715936	0.715936	chr8	65594200	0.1451257990456969	chr8:65594200:T:C
chr8:65594546	['G', 'A']	98663	11141.759299071107	-676.3646070452827	-0.0147105774187308	0.009202926278395	-1.5984673758895267	0.109942	0.109942	chr8	65594546	0.9588363668694392	chr8:65594546:G:A
chr8:65595260	['A', 'G']	98663	2438.2471288252764	209.7651488607244	-0.0241635055571477	0.0199987423612603	-1.2082512550366655	0.226954	0.226954	chr8	65595260	0.6440621585363826	chr8:65595260:A:G
chr8:65595380	['T', 'C']	98663	11115.563309615036	-678.4340552374374	-0.0152123618994186	0.0092104742614383	-1.6516371977834496	0.0986117	0.0986117	chr8	65595380	1.0060715541866931	chr8:65595380:T:C
chr8:65595976	['A', 'T']	98663	13611.069327305162	-734.0995259706814	0.0026506695175854	0.0084035036747664	0.3154243301570452	0.75244	0.75244	chr8	65595976	0.1235281252461633	chr8:65595976:A:T
chr8:65596101	['C', 'T']	98663	66251.75328656868	-1924.4066183176844	0.0018424949180401	0.0045042881246149	0.4090535212370921	0.682501	0.682501	chr8	65596101	0.1658967079587613	chr8:65596101:C:T
chr8:65596559	['C', 'T']	98663	77333.83944795976	-2595.123797234344	-0.0016458860856304	0.0043506212272042	-0.3783105905287172	0.705201	0.705201	chr8	65596559	0.1516870805273185	chr8:65596559:C:T
chr8:65597229	['C', 'T']	98663	77311.53747199613	-2594.8628096390657	-0.0015970576417833	0.0043496577183526	-0.3671685785860485	0.713494	0.713494	chr8	65597229	0.146609674655638	chr8:65597229:C:T
chr8:65597296	['C', 'T']	98663	32340.605674492148	-410.77327849811854	0.0132910772540976	0.0057503955377461	2.3113327016991527	0.0208165	0.0208165	chr8	65597296	1.6815922891609931	chr8:65597296:C:T
chr8:65598758	['A', 'G']	98663	28382.15067049129	-1542.158260147508	-0.0124089665218425	0.0060549206137197	-2.0494020175467225	0.0404255	0.0404255	chr8	65598758	1.3933445998470884	chr8:65598758:A:G
chr8:65598779	['T', 'G']	98663	77303.72187075453	-2598.540993024169	-0.0016362830366441	0.0043501278039241	-0.3761459686697372	0.706809	0.706809	chr8	65598779	0.1506979291349225	chr8:65598779:T:G
chr8:65599040	['C', 'A']	98663	66187.44193355434	-1919.4348470302552	0.0018451680800503	0.0045001786877445	0.4100210698467124	0.681791	0.681791	chr8	65599040	0.1663487359850025	chr8:65599040:C:A
chr8:65600179	['T', 'C']	98663	28652.77533705018	-1481.8902182616273	-0.011254160874183	0.0060292513676399	-1.866593410682142	0.0619614	0.0619614	chr8	65600179	1.2078787780431466	chr8:65600179:T:C
chr8:65600532	['T', 'C']	98663	11191.680600464237	-672.957191003377	-0.0142497821112791	0.0091790261425535	-1.5524285354432	0.120563	0.120563	chr8	65600532	0.9187859538981724	chr8:65600532:T:C
chr8:65600930	['A', 'C']	98663	77922.27468386598	-2542.9829168013875	-0.0018446919965912	0.004347247761293	-0.4243356021747919	0.671322	0.671322	chr8	65600930	0.1730691202483516	chr8:65600930:A:C
chr8:65601100	['A', 'G']	98663	3551.730696027711	-20.021690533608577	0.0081477010643829	0.0159685134480701	0.5102354136394348	0.609888	0.609888	chr8	65601100	0.2147499116251697	chr8:65601100:A:G
chr8:65601240	['A', 'G']	98663	77788.44119555516	-2513.281271120093	-0.0012836922916402	0.0043424704419676	-0.2956133631294361	0.767526	0.767526	chr8	65601240	0.1149069038439036	chr8:65601240:A:G
chr8:65601497	['A', 'G']	98663	77847.59031561014	-2525.174938274713	-0.001586047789282	0.0043444587417408	-0.3650737372744581	0.715057	0.715057	chr8	65601497	0.1456593375013085	chr8:65601497:A:G
chr8:65602397	['T', 'C']	98663	77301.80384026603	-2597.511844591854	-0.001642673211754	0.0043496569392852	-0.377655809339304	0.705687	0.705687	chr8	65602397	0.1513878829630143	chr8:65602397:T:C
chr8:65603548	['G', 'A']	98663	77318.94267754859	-2602.820926706147	-0.001714778580415	0.0043498572497145	-0.3942149091277754	0.693423	0.693423	chr8	65603548	0.1590017574194199	chr8:65603548:G:A
chr8:65603630	['A', 'G']	98663	77309.67146173576	-2599.0290993866392	-0.0016440252660731	0.0043496947833349	-0.3779633624804898	0.705459	0.705459	chr8	65603630	0.1515282215852909	chr8:65603630:A:G
chr8:65603753	['C', 'T']	98663	77314.72510493339	-2596.053855354369	-0.0015796507273301	0.0043498254221697	-0.3631526725829396	0.716492	0.716492	chr8	65603753	0.1447886543598001	chr8:65603753:C:T
chr8:65605219	['T', 'C']	98663	3530.143119228859	-17.64863953115295	0.0093675866660268	0.015940134179424	0.5876730120702957	0.556753	0.556753	chr8	65605219	0.2543374341413683	chr8:65605219:T:C
chr8:65605251	['C', 'T']	98663	77787.34512018326	-2514.781288757481	-0.001319034163931	0.0043423684190178	-0.3037591555231069	0.761312	0.761312	chr8	65605251	0.1184373246888769	chr8:65605251:C:T
chr8:65605314	['T', 'C']	98663	3521.0713757209032	-16.941482296028852	0.0088561373502096	0.0159593954298335	0.5549168443846231	0.578953	0.578953	chr8	65605314	0.2373566913142807	chr8:65605314:T:C
chr8:65606227	['G', 'A']	98663	65086.81157995056	-1872.6856286988923	0.0014526718475268	0.0045216107945592	0.3212730846438295	0.748004	0.748004	chr8	65606227	0.1260960797113638	chr8:65606227:G:A
chr8:65606392	['T', 'G']	98663	77804.64090291434	-2511.6367960298403	-0.001304826725155	0.0043432201093302	-0.3004284130919263	0.763851	0.763851	chr8	65606392	0.1169913484775616	chr8:65606392:T:G
chr8:65606766	['A', 'G']	98663	77305.72245878703	-2592.1327267942825	-0.0015246819436754	0.0043494860026908	-0.3505430165155626	0.725932	0.725932	chr8	65606766	0.1391040589251105	chr8:65606766:A:G
chr8:65607024	['C', 'T']	98663	77307.48485647097	-2590.8031639768665	-0.0015332337009463	0.0043493568965898	-0.3525196339138026	0.724449	0.724449	chr8	65607024	0.1399921827230836	chr8:65607024:C:T
chr8:65609204	['G', 'A']	98663	14073.414238938283	-745.4301382804742	0.0031321804265094	0.0084312272014818	0.3714975710723235	0.710268	0.710268	chr8	65609204	0.1485777513373485	chr8:65609204:G:A
chr8:65609261	['C', 'A']	98663	3517.249543869608	-18.16603831995309	0.0086906675384769	0.0159677677137051	0.5442631490072187	0.586262	0.586262	chr8	65609261	0.2319082547579761	chr8:65609261:C:A
chr8:65610263	['T', 'A']	98663	78007.31975132445	-2529.0936249535307	-0.0014652320007735	0.0043553642017234	-0.3364200863371526	0.736555	0.736555	chr8	65610263	0.1327948179935593	chr8:65610263:T:A
chr8:65610567	['C', 'T']	98663	77779.32331827136	-2508.318834529386	-0.0014392052347439	0.0043465140433327	-0.3311171252170719	0.740557	0.740557	chr8	65610567	0.1304415086042617	chr8:65610567:C:T
chr8:65610627	['G', 'A']	98663	77806.5268325868	-2497.3090821837955	-0.0010850720225932	0.0043453967739083	-0.2497060864748824	0.802815	0.802815	chr8	65610627	0.0953845216399959	chr8:65610627:G:A
chr8:65611036	['C', 'T']	98663	28660.82035077748	-1480.5210853813082	-0.0112632135026231	0.0060305707225442	-1.8676861645146725	0.0618088	0.0618088	chr8	65611036	1.2089496880282566	chr8:65611036:C:T
chr8:65611564	['C', 'A']	98663	11118.718898915136	-675.4458141078578	-0.0149579302234318	0.0092097319473713	-1.6241439282824204	0.104348	0.104348	chr8	65611564	0.9815158704824536	chr8:65611564:C:A
chr8:65611649	['T', 'C']	98663	93610.10509399149	-5086.210272335356	1.3244772757845474e-05	0.0043923225229142	0.003015437206341	0.997594	0.997594	chr8	65611649	0.001046171573146	chr8:65611649:T:C
chr8:65611810	['G', 'A']	98663	11123.092279120709	-673.1530861070473	-0.0147222391244761	0.0092121707596913	-1.5981292041279342	0.110017	0.110017	chr8	65611810	0.9585402017895376	chr8:65611810:G:A
chr8:65611843	['A', 'G']	98663	77951.51963663302	-2527.5879229339944	-0.001370285117483	0.0043486121147853	-0.3151086096697465	0.75268	0.75268	chr8	65611843	0.1233896237625073	chr8:65611843:A:G
chr8:65612028	['C', 'T']	98663	32330.86455661553	-412.5117789575633	0.0131758521508194	0.005750721124092	2.291165206328756	0.021956	0.021956	chr8	65612028	1.6584467778904226	chr8:65612028:C:T
chr8:65612669	['C', 'G']	98663	28745.58752543736	-1486.6672707398673	-0.0114828584490534	0.0060346039420859	-1.9028354734220043	0.0570649	0.0570649	chr8	65612669	1.243630939450863	chr8:65612669:C:G
chr8:65613630	['C', 'T']	98663	119539.17386059529	-4078.2535637400574	0.0013288215684904	0.0043421191843486	0.3060306527928149	0.759582	0.759582	chr8	65613630	0.119425335395391	chr8:65613630:C:T
chr8:65613712	['A', 'T']	98663	165026.38101464702	-6167.720256066547	-0.0129492870708312	0.0057535363812787	-2.250665714562368	0.0244089	0.0244089	chr8	65613712	1.612451791852552	chr8:65613712:A:T
chr8:65616279	['C', 'T']	98663	93604.6157285372	-5082.192817347688	0.0001265106373479	0.0043915506592924	0.0288077372124187	0.977018	0.977018	chr8	65616279	0.0100974350236392	chr8:65616279:C:T
chr8:65616369	['G', 'A']	98663	28648.065079220258	-1486.4954211323309	-0.0114401077095586	0.0060295078520988	-1.8973534806122496	0.0577842	0.0577842	chr8	65616369	1.2381908949851927	chr8:65616369:G:A
chr8:65616422	['G', 'C']	98663	119542.19512516606	-4079.5969401749903	0.0013125633637488	0.0043420994266648	0.3022877264597906	0.762433	0.762433	chr8	65616422	0.1177983146156086	chr8:65616422:G:C
chr8:65616465	['C', 'T']	98663	28644.258105395507	-1476.3585397636075	-0.0110611152310997	0.0060304976485326	-1.8341960938814148	0.0666279	0.0666279	chr8	65616465	1.176343874752042	chr8:65616465:C:T
chr8:65617408	['A', 'C']	98663	3514.320574938674	-20.78446783367955	0.0078480994321695	0.0159740339249963	0.4913035410478705	0.623213	0.623213	chr8	65617408	0.205363496013638	chr8:65617408:A:C
chr8:65617568	['C', 'G']	98663	31722.64282757629	-1534.0996799053812	-0.0118450606299643	0.0059341164006264	-1.99609509323306	0.0459263	0.0459263	chr8	65617568	1.337938541612556	chr8:65617568:C:G
chr8:65617593	['G', 'A']	98663	121000.58908874796	-4180.943699137827	0.0001352404356851	0.0044249577122396	0.0305631024023369	0.975618	0.975618	chr8	65617593	0.0107201956189057	chr8:65617593:G:A
chr8:65617763	['C', 'T']	98663	119539.9623817778	-4076.496126951387	0.0013508043203224	0.0043421700549011	0.3110896863188823	0.755733	0.755733	chr8	65617763	0.1216316133717543	chr8:65617763:C:T
chr8:65617834	['T', 'C']	98663	119608.89446507182	-4097.035944765143	0.0009543876806787	0.0043458854243099	0.2196071887537852	0.826178	0.826178	chr8	65617834	0.0829263738786921	chr8:65617834:T:C
chr8:65618009	['G', 'A']	98663	29134.29720842121	-1493.7950858517456	-0.0115036443403088	0.0060460813281476	-1.902661197551777	0.0570877	0.0570877	chr8	65618009	1.243457453882964	chr8:65618009:G:A
chr8:65618104	['T', 'C']	98663	119554.03363356036	-4080.603385368477	0.0013220138193462	0.0043434340208235	0.3043706461311978	0.760846	0.760846	chr8	65618104	0.1187032382601219	chr8:65618104:T:C
chr8:65618147	['C', 'T']	98663	119554.03363356036	-4076.166999794924	0.0013952688045299	0.0043430783903715	0.3212626342695637	0.748012	0.748012	chr8	65618147	0.1260914349002719	chr8:65618147:C:T
chr8:65618150	['G', 'A']	98663	119553.82174190853	-4078.627459945516	0.0013526008742446	0.0043428025860684	0.3114580613412437	0.755453	0.755453	chr8	65618150	0.1217925498234213	chr8:65618150:G:A
chr8:65618157	['A', 'G']	98663	119599.8280396973	-4074.02257616165	0.0014353750105394	0.0043451565515377	0.330339078354133	0.741144	0.741144	chr8	65618157	0.1300974029119336	chr8:65618157:A:G
chr8:65618423	['G', 'A']	98663	11143.249680092593	-669.9977414021957	-0.0141964805900147	0.0092068077696231	-1.5419547084337404	0.123088	0.123088	chr8	65618423	0.9097842849063278	chr8:65618423:G:A
chr8:65618710	['T', 'C']	98663	13611.070727254288	-738.4085490938602	0.0024030030681425	0.0084067287110992	0.285842823138789	0.774999	0.774999	chr8	65618710	0.1106988578740278	chr8:65618710:T:C
chr8:65618997	['C', 'T']	98663	119535.55817584568	-4079.529353769649	0.0012795570669358	0.0043430219858796	0.294623667827615	0.768282	0.768282	chr8	65618997	0.1144793417334865	chr8:65618997:C:T
chr8:65619394	['T', 'C']	98663	119590.48408560715	-4079.569001748969	0.0013201163594314	0.0043450617938655	0.3038199275543519	0.761266	0.761266	chr8	65619394	0.1184635664264741	chr8:65619394:T:C
chr8:65619668	['A', 'G']	98663	119553.77563849092	-4080.737380633565	0.0013557038619661	0.0043428770291425	0.3121672229880819	0.754914	0.754914	chr8	65619668	0.1221025204937062	chr8:65619668:A:G
chr8:65620388	['G', 'A']	98663	120272.6982530671	-4094.010773150848	0.0012909681966919	0.0043839276819666	0.2944775302754986	0.768394	0.768394	chr8	65620388	0.1144160349829948	chr8:65620388:G:A
chr8:65621071	['C', 'T']	98663	119539.07815367146	-4078.137237614591	0.0013409069567621	0.0043421866837259	0.3088091448918522	0.757467	0.757467	chr8	65621071	0.1206362829973906	chr8:65621071:C:T
chr8:65621391	['A', 'G']	98663	164992.05050986278	-6174.584059548089	-0.0129657440506536	0.0057500956540417	-2.254874497877269	0.0241434	0.0241434	chr8	65621391	1.6172015703089997	chr8:65621391:A:G
chr8:65621561	['T', 'G']	98663	11129.43872735578	-677.4706507206427	-0.0150375325834783	0.0092102406205764	-1.632697038325271	0.102536	0.102536	chr8	65621561	0.9891236286921032	chr8:65621561:T:G
chr8:65621562	['G', 'A']	98663	95229.40837945788	-4856.040077529776	0.0003750388568872	0.0043675962653595	0.0858684809907394	0.931571	0.931571	chr8	65621562	0.0307840396049486	chr8:65621562:G:A
chr8:65621680	['T', 'C']	98663	2135.146962782678	78.15513328384313	-0.0045882734431949	0.0206775648139709	-0.2218962186540889	0.824395	0.824395	chr8	65621680	0.0838646509042203	chr8:65621680:T:C
chr8:65622787	['G', 'A']	98663	3518.713279198726	-20.808723603459068	0.0079030752788875	0.0159657132904449	0.4950029563425356	0.620599	0.620599	chr8	65622787	0.207188928550164	chr8:65622787:G:A
chr8:65623081	['G', 'A']	98663	95306.01910782764	-4850.974966969668	0.0004771462307946	0.004370123401919	0.109183697326512	0.913057	0.913057	chr8	65623081	0.0395021096368282	chr8:65623081:G:A
chr8:65623165	['G', 'A']	98663	119552.45594887927	-4059.688466339067	0.0016468975264831	0.0043443094707391	0.3790930497874879	0.70462	0.70462	chr8	65623165	0.1520450339246225	chr8:65623165:G:A
chr8:65623938	['T', 'C']	98663	11146.10505868301	-681.3565929484848	-0.0152739719638982	0.0092242588381846	-1.6558481534224074	0.0977558	0.0977558	chr8	65623938	1.0098574658168191	chr8:65623938:T:C
chr8:65625919	['A', 'G']	98663	119554.43425042344	-4074.603441075359	0.0013781136855893	0.0043434024711331	0.3172889675199347	0.751025	0.751025	chr8	65625919	0.1243456060300039	chr8:65625919:A:G
chr8:65627023	['TA', 'T']	98663	11124.569243409373	-677.7063337402047	-0.0150278741594537	0.0092079192862411	-1.6320597186281915	0.10267	0.10267	chr8	65627023	0.9885564379779253	chr8:65627023:TA:T
chr8:65627563	['AT', 'A']	98663	11117.676100023313	-676.0224281723533	-0.0149201466687973	0.0092080425851439	-1.620338582368114	0.105163	0.105163	chr8	65627563	0.9781370332079176	chr8:65627563:AT:A
chr8:65627670	['TTA', 'T']	98663	5696.519634277373	-446.9284620938183	-0.0126256747722844	0.012670841808884	-0.9964353562864342	0.319041	0.319041	chr8	65627670	0.4961535021165536	chr8:65627670:TTA:T
chr8:65627672	['A', 'C']	98663	116612.81021950446	-3868.35482521466	0.0015823771878645	0.0044423607366126	0.3562018669089803	0.72169	0.72169	chr8	65627672	0.1416493124033594	chr8:65627672:A:C
chr8:65627683	['C', 'T']	98663	119550.59901060356	-4078.338809438618	0.0013910129721394	0.0043423095789897	0.3203394292451896	0.748712	0.748712	chr8	65627683	0.1256852061506859	chr8:65627683:C:T
chr8:65628247	['T', 'C']	98663	119577.38692274918	-4093.7099624638295	0.0011239644849472	0.0043437384994263	0.2587550988844495	0.795825	0.795825	chr8	65628247	0.0991824220738859	chr8:65628247:T:C
chr8:65629401	['A', 'G']	98663	164989.73932083126	-6187.242013796609	-0.0133190339632748	0.0057494069515644	-2.316592663466038	0.020528	0.020528	chr8	65629401	1.6876533609691466	chr8:65629401:A:G
chr8:65629577	['G', 'T']	98663	119550.52675982068	-4085.1492483995576	0.0012908574734782	0.0043428679725959	0.2972361770202776	0.766287	0.766287	chr8	65629577	0.1156085421532902	chr8:65629577:G:T
chr8:65630042	['G', 'A']	98663	119550.53546862016	-4082.8131240421926	0.0012744811117593	0.004344456734658	0.293357993783702	0.769249	0.769249	chr8	65630042	0.1139330596495832	chr8:65630042:G:A
chr8:65630202	['T', 'C']	98663	11910.49624331388	-689.2889256873774	-0.0125112176709381	0.008978664624345	-1.3934385784958223	0.16349	0.16349	chr8	65630202	0.7865088061696659	chr8:65630202:T:C
chr8:65630504	['T', 'C']	98663	119557.56509043711	-4085.9779017504425	0.0012757601816447	0.004342786350807	0.2937653567525194	0.768938	0.768938	chr8	65630504	0.1141086762497915	chr8:65630504:T:C
chr8:65631423	['G', 'A']	98663	13608.96553681479	-730.323811701865	0.0029770853464938	0.0084024567520767	0.3543112966047748	0.723106	0.723106	chr8	65631423	0.1407980348759128	chr8:65631423:G:A
chr8:65631434	['G', 'A']	98663	119556.44708136495	-4076.970814821865	0.0014161366219744	0.0043428166594212	0.3260871303195239	0.744359	0.744359	chr8	65631434	0.12821755623463	chr8:65631434:G:A
chr8:65631742	['C', 'T']	98663	119573.87467558794	-4078.406788766774	0.0013193480495642	0.0043426601777982	0.3038110272384125	0.761273	0.761273	chr8	65631742	0.1184595730162911	chr8:65631742:C:T
chr8:65632507	['G', 'T']	98663	11117.676100023313	-673.3024155414898	-0.0147191197640319	0.0092089254380223	-1.598353669284669	0.109967	0.109967	chr8	65632507	0.9587376227335072	chr8:65632507:G:T
chr8:65633891	['C', 'G']	98663	119543.69309208858	-4079.507504200076	0.0013695668635277	0.0043422577607792	0.315404321663753	0.752455	0.752455	chr8	65633891	0.12351946760928	chr8:65633891:C:G
chr8:65634358	['C', 'A']	98663	11119.225398080294	-675.3314963845605	-0.01487466443165	0.0092081444112954	-1.6153813154150254	0.106231	0.106231	chr8	65634358	0.9737487302944396	chr8:65634358:C:A
chr8:65634840	['T', 'C']	98663	11116.676039206544	-674.6661636272845	-0.0147900751014503	0.0092092388145404	-1.606004079088307	0.108276	0.108276	chr8	65634840	0.9654677965847154	chr8:65634840:T:C
chr8:65634857	['G', 'A']	98663	119554.81148563031	-4081.784156947819	0.0013335784087276	0.0043427640314079	0.3070805595429295	0.758783	0.758783	chr8	65634857	0.1198824077371142	chr8:65634857:G:A
chr8:65635496	['A', 'G']	98663	121919.9637574683	-4203.241200193996	-0.0003180915364722	0.0044802135924573	-0.0709991900850024	0.943399	0.943399	chr8	65635496	0.0253045884408703	chr8:65635496:A:G
chr8:65636012	['T', 'G']	98663	123947.70834211046	-4258.31672365842	-0.000226679688419	0.0046170216539609	-0.0490965183636522	0.960842	0.960842	chr8	65636012	0.0173480214569658	chr8:65636012:T:G
chr8:65637129	['T', 'C']	98663	119539.86674776964	-4084.3154807336673	0.0012633447421468	0.0043422652345106	0.2909414036034091	0.771097	0.771097	chr8	65637129	0.1128909865210508	chr8:65637129:T:C
chr8:65637434	['A', 'T']	98663	3510.818430656933	-21.23794916621648	0.0075630744700899	0.0159827158250344	0.473203337460558	0.636069	0.636069	chr8	65637434	0.1964957700530996	chr8:65637434:A:T
chr8:65637505	['G', 'C']	98663	119547.65688709557	-4089.7418390175176	0.0011546073675137	0.0043427067572333	0.2658727452850836	0.790338	0.790338	chr8	65637505	0.1021871363784223	chr8:65637505:G:C
chr8:65637550	['T', 'C']	98663	119542.80929596028	-4091.8070310392072	0.0011419104744306	0.0043423311256026	0.2629717636450886	0.792573	0.792573	chr8	65637550	0.1009607265397282	chr8:65637550:T:C
chr8:65638364	['G', 'A']	98663	17524.776225761	-923.9803335486562	0.0006177389992987	0.0074977476729048	0.082389942453133	0.934337	0.934337	chr8	65638364	0.029496452631896	chr8:65638364:G:A
chr8:65639285	['T', 'G']	98663	11119.67622165685	-672.015283663084	-0.0145514949468689	0.0092082585898814	-1.580265671824087	0.114049	0.114049	chr8	65639285	0.9429085183346004	chr8:65639285:T:G
chr8:65639544	['C', 'T']	98663	11116.901403882215	-672.5301504874519	-0.0148219216261353	0.0092091908329112	-1.6094705707656334	0.107517	0.107517	chr8	65639544	0.9685228620508752	chr8:65639544:C:T
chr8:65640080	['G', 'A']	98663	97533.7253013514	-4724.517059326392	-0.001789218769822	0.0043538646216156	-0.410949564425852	0.68111	0.68111	chr8	65640080	0.166782743395357	chr8:65640080:G:A
chr8:65641526	['C', 'T']	98663	11121.45088638644	-672.4271071501366	-0.0145775630451929	0.0092075819891789	-1.5832129501887655	0.113376	0.113376	chr8	65641526	0.9454788693469168	chr8:65641526:C:T
chr8:65642517	['T', 'C']	98663	3811.789769292088	-30.617054091035342	0.0073913515241715	0.0159919968699872	0.462190656005141	0.643946	0.643946	chr8	65642517	0.1911505501639606	chr8:65642517:T:C
chr8:65642927	['TTCA', 'CTCA']	98663	121220.00193656978	-4093.2508071048896	0.0005966497566958	0.0043642919859688	0.1367116954168127	0.891259	0.891259	chr8	65642927	0.0499960715797951	chr8:65642927:TTCA:CTCA
chr8:65643207	['C', 'G']	98663	28651.613588906694	-1484.1591914433038	-0.0112710211101033	0.0060289570548096	-1.869481074029515	0.0615589	0.0615589	chr8	65643207	1.210709149207653	chr8:65643207:C:G
chr8:65643583	['G', 'T']	98663	121205.34108511417	-4089.866487947541	0.0006571039442822	0.0043635855061521	0.150588075644637	0.880301	0.880301	chr8	65643583	0.0553688047957321	chr8:65643583:G:T
chr8:65643647	['T', 'C']	98663	11118.352282288062	-677.0473195294012	-0.0149887000342567	0.0092089272302456	-1.627627155639605	0.103607	0.103607	chr8	65643647	0.9846109013603496	chr8:65643647:T:C
chr8:65643952	['C', 'T']	98663	28530.602550327407	-1468.0829943411347	-0.0108520886736144	0.0060396402140749	-1.7968104537625451	0.0723688	0.0723688	chr8	65643952	1.140448628668669	chr8:65643952:C:T
chr8:65644433	['C', 'T']	98663	43783.99395868388	-2097.28815033171	-0.0114649369160676	0.0051080272378769	-2.244494083949475	0.0248028	0.0248028	chr8	65644433	1.6054992886936246	chr8:65644433:C:T
chr8:65644630	['G', 'A']	98663	32644.97048179948	-1437.2674913717776	-0.0091359645455574	0.0057079423781677	-1.6005705629582816	0.109475	0.109475	chr8	65644630	0.9606850461358368	chr8:65644630:G:A
chr8:65645030	['G', 'A']	98663	32661.641466974823	-1423.3022323022033	-0.0087388170334621	0.0057068053991419	-1.5312975337788894	0.125699	0.125699	chr8	65645030	0.9006681773355969	chr8:65645030:G:A
chr8:65645297	['C', 'T']	98663	11123.450967473826	-668.2141741824787	-0.0141227750238989	0.0092068740600149	-1.53393811317931	0.125048	0.125048	chr8	65645297	0.9029232499223616	chr8:65645297:C:T
chr8:65645298	['T', 'C']	98663	43781.99377622802	-2089.9891543112594	-0.0111912205226527	0.0051084029260005	-2.190747418472425	0.0284724	0.0284724	chr8	65645298	1.5455759236916051	chr8:65645298:T:C
chr8:65645631	['T', 'G']	98663	44145.45330552371	-2091.870004932462	-0.0112720324208162	0.0051195726555228	-2.2017526030529955	0.0276851	0.0276851	chr8	65645631	1.5577539034552894	chr8:65645631:T:G
chr8:65645965	['T', 'C']	98663	11125.465909782057	-667.194527690063	-0.0139893276872248	0.0092066042523913	-1.5194883263925674	0.128643	0.128643	chr8	65645965	0.8906138405774823	chr8:65645965:T:C
chr8:65646774	['C', 'T']	98663	43805.99596569829	-2094.919013458805	-0.0113940825493972	0.0051079776236206	-2.2306445699190265	0.0257069	0.0257069	chr8	65646774	1.589950291854483	chr8:65646774:C:T
chr8:65646994	['G', 'A']	98663	43819.6620205174	-2091.2995773850307	-0.0113106066788314	0.0051073304350592	-2.214582906402496	0.026791	0.026791	chr8	65646994	1.5720110756274548	chr8:65646994:G:A
chr8:65647173	['A', 'G']	98663	40286.5331941164	-2071.653894956876	-0.0127986717327945	0.0052664831002988	-2.430212247727211	0.0150918	0.0150918	chr8	65647173	1.821258958803133	chr8:65647173:A:G
chr8:65648626	['G', 'T']	98663	43593.62765590788	-2118.297376347083	-0.0113989614547077	0.0051189507009817	-2.226816025503359	0.0259618	0.0259618	chr8	65648626	1.58566520004705	chr8:65648626:G:T
chr8:65648662	['A', 'G']	98663	11115.351917365251	-670.2806041832374	-0.0144091538558963	0.00921090132494	-1.5643587253378892	0.117737	0.117737	chr8	65648662	0.9290870344321616	chr8:65648662:A:G
chr8:65648666	['G', 'A']	98663	43596.0467061376	-2116.9167252961565	-0.0113588865485962	0.005119116561197	-2.218915395421308	0.0264947	0.0264947	chr8	65648666	1.5768409936466208	chr8:65648666:G:A
chr8:65648699	['T', 'C']	98663	43596.8375252172	-2120.9362095170904	-0.0114606068202692	0.0051191011013012	-2.2387928258256107	0.0251716	0.0251716	chr8	65648699	1.599089178210625	chr8:65648699:T:C
chr8:65649064	['TAAAAC', 'T']	98663	43587.51028931735	-2124.7156784963745	-0.0115373506845144	0.0051192737635933	-2.2537084784495165	0.0242167	0.0242167	chr8	65649064	1.6158850382959689	chr8:65649064:TAAAAC:T
chr8:65649273	['C', 'T']	98663	43585.48579133592	-2130.0395115997417	-0.0116943715249968	0.0051194510506728	-2.2843018537036075	0.0223559	0.0223559	chr8	65649273	1.65060784169101	chr8:65649273:C:T
chr8:65649317	['T', 'C']	98663	43591.44014845013	-2125.233255702108	-0.0115780542480401	0.0051197554629972	-2.2614467295791707	0.0237338	0.0237338	chr8	65649317	1.624632721668521	chr8:65649317:T:C
chr8:65649463	['T', 'C']	98663	43650.27147905933	-2117.620787641872	-0.0113861472809706	0.0051224609386427	-2.222788502900253	0.0262323	0.0262323	chr8	65649463	1.5811636295957985	chr8:65649463:T:C
chr8:65649524	['T', 'A']	98663	80729.09276552596	-4409.540327998205	-0.000963594452011	0.0044309535465737	-0.2174688680173944	0.827843	0.827843	chr8	65649524	0.082052019131548	chr8:65649524:T:A
chr8:65649875	['G', 'A']	98663	43700.306742041255	-2127.2007534975173	-0.0115439459223049	0.005124137784127	-2.252856267461096	0.0242704	0.0242704	chr8	65649875	1.6149230660100005	chr8:65649875:G:A
chr8:65650258	['C', 'T']	98663	33097.34571945073	-1448.103037776213	-0.0081920567965753	0.0057437174074074	-1.4262639011470826	0.153795	0.153795	chr8	65650258	0.813057783570396	chr8:65650258:C:T
chr8:65650467	['T', 'C']	98663	43598.81499280167	-2123.716667246246	-0.0115616162540484	0.0051188794690337	-2.258622482515849	0.0239091	0.0239091	chr8	65650467	1.6214367715375169	chr8:65650467:T:C
chr8:65651000	['T', 'TG']	98663	43599.093293869606	-2123.452382083512	-0.0115348723760256	0.0051186062831482	-2.253518191856525	0.0242287	0.0242287	chr8	65651000	1.61566988747094	chr8:65651000:T:TG
chr8:65651302	['TGA', 'T']	98663	43598.093222916	-2119.1328315548726	-0.0114533980961289	0.0051187613878784	-2.237533111672559	0.0252537	0.0252537	chr8	65651302	1.59767498301613	chr8:65651302:TGA:T
chr8:65652362	['G', 'A']	98663	43592.16206407135	-2121.172167497431	-0.0114751909415277	0.0051190818717585	-2.241650207791228	0.0249862	0.0249862	chr8	65652362	1.602299788071965	chr8:65652362:G:A
chr8:65652937	['C', 'T']	98663	43597.07005788316	-2120.751069945833	-0.0114541786284615	0.0051189429736061	-2.237606218221334	0.025249	0.025249	chr8	65652937	1.59775581766738	chr8:65652937:C:T
chr8:65653168	['G', 'A']	98663	166597.4427517282	-6233.177836125849	-0.013240579212693	0.0058739569377092	-2.254115812067329	0.0241911	0.0241911	chr8	65653168	1.6163443832681916	chr8:65653168:G:A
chr8:65653230	['C', 'T']	98663	43595.83732246585	-2125.182335412963	-0.0115680154809497	0.0051188611817145	-2.2598806785917054	0.0238308	0.0238308	chr8	65653230	1.622861378142266	chr8:65653230:C:T
chr8:65653233	['G', 'T']	98663	43590.0689225217	-2120.2109360325408	-0.0114444322523233	0.0051189924213055	-2.235680639942127	0.0253749	0.0253749	chr8	65653233	1.5955956605874506	chr8:65653233:G:T
chr8:65653266	['T', 'C']	98663	28459.05738934734	-1527.7918660094604	-0.0119861432625136	0.0060481357832718	-1.9817913638224616	0.0475054	0.0475054	chr8	65653266	1.323257020756042	chr8:65653266:T:C
chr8:65653327	['T', 'C']	98663	166091.03518820775	-6315.487761815123	-0.0136235021092001	0.0058375544382716	-2.333768747385556	0.0196098	0.0196098	chr8	65653327	1.7075268356712938	chr8:65653327:T:C
chr8:65653988	['G', 'A']	98663	11120.043097854734	-666.1420024072786	-0.013904022967147	0.0092090900784067	-1.5098150684559974	0.131094	0.131094	chr8	65653988	0.8824171849424236	chr8:65653988:G:A
chr8:65654255	['T', 'G']	98663	43597.0238570806	-2116.844277716937	-0.0113429557363248	0.0051192555396066	-2.215743216678028	0.0267114	0.0267114	chr8	65654255	1.5733033491055162	chr8:65654255:T:G
chr8:65654478	['T', 'C']	98663	3523.392825284838	-15.849761543548295	0.0080875002789244	0.0159524083921519	0.5069767573718342	0.612172	0.612172	chr8	65654478	0.2131265383838759	chr8:65654478:T:C
chr8:65655341	['A', 'G']	98663	3547.5033806728898	-17.964801476439714	0.0079858033354336	0.0158922958866305	0.5024952588600946	0.61532	0.61532	chr8	65655341	0.2108989686297089	chr8:65655341:A:G
chr8:65655596	['G', 'A']	98663	166591.03153166853	-6239.425985390372	-0.0133723209329428	0.0058742404155331	-2.276434055641083	0.0228222	0.0228222	chr8	65655596	1.6416424930550797	chr8:65655596:G:A
chr8:65656187	['ACT', 'A']	98663	28426.472007388875	-1534.5847406525947	-0.0120488954975393	0.0060545685834595	-1.990050212736156	0.0465882	0.0465882	chr8	65656187	1.331724068799876	chr8:65656187:ACT:A
chr8:65656266	['G', 'A']	98663	43597.536050379225	-2118.340665397853	-0.011403855593433	0.0051192518970372	-2.227641034822488	0.0259067	0.0259067	chr8	65656266	1.5865879039985535	chr8:65656266:G:A
chr8:65656540	['T', 'C']	98663	43850.55790999394	-2109.361225175036	-0.0109841536420981	0.005129544702437	-2.141350603081694	0.0322482	0.0322482	chr8	65656540	1.4914945213972084	chr8:65656540:T:C
chr8:65657122	['T', 'C']	98663	28515.47435311317	-1526.46763865546	-0.0118850518791524	0.0060507600054638	-1.9642246376356385	0.0495069	0.0495069	chr8	65657122	1.305334267266666	chr8:65657122:T:C
chr8:65657331	['A', 'C']	98663	43597.65130705373	-2123.637596034906	-0.0115505123278584	0.0051185989643829	-2.256576928224103	0.0240367	0.0240367	chr8	65657331	1.6191251568925051	chr8:65657331:A:C
chr8:65657496	['A', 'C']	98663	32477.862932170745	-1458.2396905674564	-0.0090612186205419	0.0057217236294766	-1.5836519215750382	0.113276	0.113276	chr8	65657496	0.9458620951821916	chr8:65657496:A:C
chr8:65658095	['ATCT', 'A']	98663	3525.821928223844	-16.935256129260317	0.0081741235511541	0.0159482163361992	0.5125415519101376	0.608273	0.608273	chr8	65658095	0.2159014605570555	chr8:65658095:ATCT:A
chr8:65658132	['C', 'T']	98663	43591.92931586844	-2127.7177373525574	-0.011671238533729	0.005119317880811	-2.279842511338612	0.0226192	0.0226192	chr8	65658132	1.645522759345556	chr8:65658132:C:T
chr8:65658473	['G', 'A']	98663	43589.06876032722	-2120.328429393568	-0.0115394614147876	0.0051192601513326	-2.254126782711681	0.0241904	0.0241904	chr8	65658473	1.61635695030879	chr8:65658473:G:A
chr8:65658695	['T', 'C']	98663	43588.62689562892	-2128.1812109093685	-0.0116614030209228	0.0051193438935103	-2.277909682079721	0.0227341	0.0227341	chr8	65658695	1.643322234015302	chr8:65658695:T:C
chr8:65659083	['G', 'A']	98663	11111.900998428871	-665.258238540774	-0.0139297208354215	0.0092110069123028	-1.5122907808066073	0.130463	0.130463	chr8	65659083	0.8845126390860616	chr8:65659083:G:A
chr8:65659456	['C', 'T']	98663	3610.621541912188	-20.002200658240763	0.0079789752472382	0.0159572685605	0.5000213675032736	0.617061	0.617061	chr8	65659456	0.2096719013575004	chr8:65659456:C:T
chr8:65659498	['G', 'A']	98663	43594.18541468059	-2119.642179312465	-0.0114304984138655	0.0051198560982686	-2.232581969975867	0.0255788	0.0255788	chr8	65659498	1.5921198338058695	chr8:65659498:G:A
chr8:65660215	['T', 'C']	98663	44076.74826093108	-2143.821280768348	-0.0120182154882121	0.0051373344820744	-2.3393873866198605	0.0193174	0.0193174	chr8	65660215	1.714051327280713	chr8:65660215:T:C
chr8:65660375	['T', 'C']	98663	43881.43449465319	-2107.368418729819	-0.0109565111855333	0.0051283347174829	-2.1364656928849746	0.0326439	0.0326439	chr8	65660375	1.4861979612141794	chr8:65660375:T:C
chr8:65660705	['G', 'A']	98663	3525.2143791114668	-18.50741761346744	0.0079483922862884	0.0159479896781117	0.4983946219376771	0.618207	0.618207	chr8	65660705	0.2088660816988513	chr8:65660705:G:A
chr8:65661050	['T', 'A']	98663	43597.74451089713	-2123.601700876748	-0.0115246176550341	0.0051187185123179	-2.251465406292756	0.0243583	0.0243583	chr8	65661050	1.613353025003947	chr8:65661050:T:A
chr8:65661103	['A', 'G']	98663	43591.06908471622	-2123.648008181002	-0.0115472102358467	0.0051188252985107	-2.255832063502179	0.0240833	0.0240833	chr8	65661103	1.618284004391122	chr8:65661103:A:G
chr8:65661378	['C', 'T']	98663	43590.743588444	-2123.706799187451	-0.0115760333546601	0.0051192226791441	-2.2612873243082925	0.0237436	0.0237436	chr8	65661378	1.6244534327443971	chr8:65661378:C:T
chr8:65661512	['C', 'T']	98663	3523.535692563459	-18.202823923879688	0.0079215700157887	0.0159520421802752	0.4965865765816374	0.619482	0.619482	chr8	65661512	0.2079713081971106	chr8:65661512:C:T
chr8:65662874	['A', 'C']	98663	44788.16009327902	-2133.303245394399	-0.0116680503463232	0.0051896494158426	-2.248331132099926	0.0245573	0.0245573	chr8	65662874	1.609819384255642	chr8:65662874:A:C
chr8:65662924	['G', 'A']	98663	32735.837017977865	-1425.2369019531145	-0.0080158970475722	0.0057718092149381	-1.3888014570589395	0.164896	0.164896	chr8	65662924	0.7827898792190193	chr8:65662924:G:A
chr8:65663246	['C', 'T']	98663	43572.34023482653	-2118.5082953606025	-0.0114256363173987	0.0051195366887914	-2.2317715472991204	0.0256323	0.0256323	chr8	65663246	1.591212422590936	chr8:65663246:C:T
chr8:65664615	['T', 'G']	98663	11131.29245014822	-660.5817301737459	-0.0135291267134395	0.0092116093435787	-1.4687039157680268	0.141916	0.141916	chr8	65664615	0.8479686382283097	chr8:65664615:T:G
chr8:65664839	['T', 'C']	98663	43637.26632768024	-2122.643091147346	-0.011563625936339	0.00512091166019	-2.2581186131826327	0.0239404	0.0239404	chr8	65664839	1.620868597607908	chr8:65664839:T:C
chr8:65665914	['TA', 'T']	98663	43594.65112460343	-2120.5959283222023	-0.0114584905975829	0.005118625850762	-2.238587255967758	0.025185	0.025185	chr8	65665914	1.59885804480627	chr8:65665914:TA:T
chr8:65665930	['T', 'C']	98663	43598.6513678705	-2120.241607463033	-0.011455637872859	0.0051186001685871	-2.2380411627308368	0.0252206	0.0252206	chr8	65665930	1.598244585741147	chr8:65665930:T:C
chr8:65666105	['T', 'A']	98663	43592.95306401744	-2123.926059160939	-0.0115642971241937	0.0051187131068662	-2.2592196285979207	0.0238719	0.0238719	chr8	65666105	1.6221130134743134	chr8:65666105:T:A
chr8:65666295	['T', 'TA']	98663	43593.255198564366	-2122.2519514013848	-0.011539651817468	0.0051193747366988	-2.25411352186132	0.0241912	0.0241912	chr8	65666295	1.6163425880063629	chr8:65666295:T:TA
chr8:65666526	['G', 'A']	98663	11115.563309615034	-666.8209618979777	-0.0140380702780442	0.0092097142114356	-1.5242677411871517	0.127445	0.127445	chr8	65666526	0.8946771983665868	chr8:65666526:G:A
chr8:65666997	['A', 'G']	98663	166618.33143094648	-6232.482151327562	-0.0131594122157625	0.0058773311049099	-2.2390115480764963	0.0251574	0.0251574	chr8	65666997	1.5993342449437873	chr8:65666997:A:G
chr8:65667010	['C', 'A']	98663	43617.38800308348	-2121.26939851184	-0.0114388581226906	0.0051198222214424	-2.234229554843397	0.0254702	0.0254702	chr8	65667010	1.5939676448064926	chr8:65667010:C:A
chr8:65667208	['A', 'G']	98663	44424.19936542264	-2145.0071531443286	-0.0118866998046835	0.0051471943181458	-2.309355169043927	0.0209259	0.0209259	chr8	65667208	1.679315854403842	chr8:65667208:A:G
chr8:65667461	['C', 'G']	98663	28514.472016498385	-1524.066860173274	-0.0117672543420791	0.0060503571722187	-1.9448858979946668	0.0517916	0.0517916	chr8	65667461	1.2857406720978115	chr8:65667461:C:G
chr8:65667722	['T', 'C']	98663	43635.0520023544	-2110.8350847687348	-0.0111566629736061	0.0051209362335518	-2.178637355511057	0.029361	0.029361	chr8	65667722	1.5322291569614832	chr8:65667722:T:C
chr8:65668400	['T', 'C']	98663	11148.07812786028	-668.9161666912163	-0.0142994189085362	0.0092131356160751	-1.5520686446410892	0.120649	0.120649	chr8	65668400	0.9184762733928392	chr8:65668400:T:C
chr8:65668477	['C', 'T']	98663	3541.76411458017	-18.785799598247173	0.0068859769983474	0.0159198743986588	0.4325396561500198	0.66535	0.66535	chr8	65668477	0.1769498387842812	chr8:65668477:C:T
chr8:65668823	['T', 'A']	98663	11117.352160647131	-665.4006344419905	-0.0139141979425784	0.0092093920759568	-1.5108704057572344	0.130825	0.130825	chr8	65668823	0.8833092565882972	chr8:65668823:T:A
chr8:65672033	['G', 'A']	98663	20241.87226429057	-921.32794362534	-0.0153040719954259	0.0069748961311609	-2.19416486032727	0.0282259	0.0282259	chr8	65672033	1.5493522014383474	chr8:65672033:G:A
chr8:65674320	['A', 'T']	98663	3555.477744504902	-6.985322769095494	0.0100130393888477	0.0159230620533023	0.6288388097295109	0.529456	0.529456	chr8	65674320	0.2761701257381745	chr8:65674320:A:T
chr8:65676230	['A', 'C']	98663	14225.297626046588	-896.5654176648317	-0.0007857799159684	0.008239941916402	-0.0953623124945015	0.924027	0.924027	chr8	65676230	0.0343153385421291	chr8:65676230:A:C
chr8:65676978	['G', 'A']	98663	95510.01608538232	-5175.898746431626	-0.0003845904623572	0.0044106761875501	-0.0871953519151677	0.930516	0.930516	chr8	65676978	0.0312761548792975	chr8:65676978:G:A
chr8:65677409	['G', 'A']	98663	3554.1194784026425	-10.761239538755504	0.0091470553722566	0.0159269804847496	0.5743119595716901	0.565758	0.565758	chr8	65677409	0.2473692962662239	chr8:65677409:G:A
chr8:65678570	['A', 'G']	98663	32480.96290064265	-1461.621882445978	-0.009175800586825	0.0057212711721333	-1.6038045236376282	0.10876	0.10876	chr8	65678570	0.9635308010845376	chr8:65678570:A:G
chr8:65678815	['A', 'G']	98663	43640.59781174503	-2125.9560870051105	-0.0115395240446553	0.0051209904338089	-2.2533773874036265	0.0242376	0.0242376	chr8	65678815	1.6155103860882316	chr8:65678815:A:G
chr8:65679003	['G', 'A']	98663	95389.33639487853	-5115.976028708924	0.001080609355268	0.0043895901056644	0.246175458130734	0.805547	0.805547	chr8	65679003	0.0939091153997365	chr8:65679003:G:A
chr8:65679094	['C', 'T']	98663	3525.0714568066405	-16.025277087112883	0.0082538095422499	0.0159481156350211	0.5175413654591957	0.604779	0.604779	chr8	65679094	0.2184032974381663	chr8:65679094:C:T
chr8:65679862	['T', 'C']	98663	28461.90409139753	-1523.1322278427322	-0.0117094727649693	0.0060483328176973	-1.9359835375969383	0.0528726	0.0528726	chr8	65679862	1.276769332721629	chr8:65679862:T:C
chr8:65679960	['C', 'A']	98663	3526.285925700675	-16.889668274698664	0.0081412883913369	0.0159460023558591	0.5105535675746077	0.609665	0.609665	chr8	65679960	0.2149087364905816	chr8:65679960:C:A
chr8:65680690	['G', 'A']	98663	11112.901079519535	-666.950221134549	-0.014095945760114	0.0092107130616131	-1.530385939266832	0.125924	0.125924	chr8	65680690	0.8998914893184253	chr8:65680690:G:A
chr8:65683412	['G', 'A']	98663	11113.013724734934	-665.7617620769371	-0.0138967262180884	0.009210709811443	-1.508757359918527	0.131364	0.131364	chr8	65683412	0.8815236358680645	chr8:65683412:G:A
chr8:65684059	['G', 'A']	98663	11141.79049424262	-665.806167107107	-0.0139096008458538	0.009198901678707	-1.512093653316324	0.130513	0.130513	chr8	65684059	0.8843462274285847	chr8:65684059:G:A
chr8:65684085	['A', 'G']	98663	43599.302814973984	-2121.4105904858056	-0.0114850225169443	0.0051185229164408	-2.243815785224686	0.0248465	0.0248465	chr8	65684085	1.6047347794755638	chr8:65684085:A:G
chr8:65685107	['T', 'C']	98663	97948.94933911775	-4837.410142774251	5.309748773409616e-05	0.0043614259686259	0.0121743411709964	0.990287	0.990287	chr8	65685107	0.0042389221166648	chr8:65685107:T:C
chr8:65685969	['G', 'A']	98663	3545.970386065941	-11.226061059545902	0.0090650533795633	0.015907048248945	0.5698765250281156	0.568763	0.568763	chr8	65685969	0.2450686637172628	chr8:65685969:G:A
chr8:65687998	['A', 'G']	98663	178848.2543718256	-6194.445129279134	-0.0158142049922836	0.0072943368707099	-2.1680113316105323	0.0301602	0.0301602	chr8	65687998	1.5205657828749295	chr8:65687998:A:G
chr8:65688675	['A', 'G']	98663	12032.470474281015	-692.1424045826271	-0.0141134336448266	0.0092683436924479	-1.522756828312975	0.127823	0.127823	chr8	65688675	0.893390993796098	chr8:65688675:A:G
chr8:65689102	['G', 'A']	98663	11208.404019134916	-673.4553835224513	-0.0144975213539195	0.0092145920913172	-1.5733220971962874	0.115647	0.115647	chr8	65689102	0.9368656287847982	chr8:65689102:G:A
chr8:65690367	['T', 'C']	98663	11111.26593263986	-667.9414740976001	-0.0141368055470841	0.0092122006717572	-1.5345742077053008	0.124892	0.124892	chr8	65690367	0.9034653796172848	chr8:65690367:T:C
chr8:65690551	['T', 'C']	98663	11214.250028124256	-658.0286829759699	-0.0137951567080212	0.0092107159701539	-1.497729031350291	0.134207	0.134207	chr8	65690551	0.8722248315434066	chr8:65690551:T:C
chr8:65691640	['A', 'G']	98663	11116.154701677911	-662.5413713945995	-0.0137331412998559	0.0092104744698263	-1.4910351627210896	0.135955	0.135955	chr8	65691640	0.8666048157890295	chr8:65691640:A:G
chr8:65692355	['T', 'C']	98663	97835.82393909286	-5149.271977207361	-0.0001095030600409	0.0043810438010648	-0.0249947421238576	0.980059	0.980059	chr8	65692355	0.0087477787940894	chr8:65692355:T:C
chr8:65692793	['T', 'A']	98663	28465.05866669371	-1525.3393175324447	-0.0118283048537428	0.0060473704447541	-1.9559418365057264	0.0504748	0.0504748	chr8	65692793	1.296925393217775	chr8:65692793:T:A
chr8:65694434	['G', 'A']	98663	11125.044466523375	-662.4921514730001	-0.0138217807500026	0.0092073980293034	-1.5011603393285913	0.133317	0.133317	chr8	65694434	0.8751144677245651	chr8:65694434:G:A
chr8:65694984	['G', 'A']	98663	45025.67080613114	-1999.0648653323992	-0.0124054671833012	0.0050644087193032	-2.449539101379617	0.0143056	0.0143056	chr8	65694984	1.8444939224637824	chr8:65694984:G:A
chr8:65696938	['A', 'G']	98663	11811.565366910156	-664.6995220936745	-0.012940238391785	0.0092452687776982	-1.3996605942922788	0.161618	0.161618	chr8	65696938	0.79151027186999	chr8:65696938:A:G
chr8:65697314	['A', 'G']	98663	43604.72303606008	-2120.7804060526573	-0.0114652090521549	0.0051183684814912	-2.240012436309501	0.0250923	0.0250923	chr8	65697314	1.600459528740087	chr8:65697314:A:G
chr8:65697740	['G', 'A']	98663	11112.013633507006	-664.7217234572437	-0.0139031431770016	0.0092110386200351	-1.509400161102414	0.1312	0.1312	chr8	65697740	0.8820661649603585	chr8:65697740:G:A
chr8:65698382	['C', 'T']	98663	28497.796462151666	-1524.616380545803	-0.0118037060073789	0.0060469557020485	-1.9520080167579608	0.0509401	0.0509401	chr8	65698382	1.29294020681242	chr8:65698382:C:T
chr8:65699182	['C', 'T']	98663	45017.01897579372	-1999.0064001158903	-0.0124569974723584	0.005064936485032	-2.4594577857336333	0.0139164	0.0139164	chr8	65699182	1.856473096790204	chr8:65699182:C:T
chr8:65699381	['A', 'G']	98663	3544.1436868405312	-11.757215190262148	0.0090108891627567	0.0159090373654295	0.5664006536522105	0.571123	0.571123	chr8	65699381	0.2432703497775336	chr8:65699381:A:G
chr8:65699572	['C', 'A']	98663	3545.143727384222	-11.332229835489994	0.0090370220356286	0.0159069684112921	0.5681171799658201	0.569957	0.569957	chr8	65699572	0.2441579081295304	chr8:65699572:C:A
chr8:65700272	['G', 'A']	98663	11136.812285022264	-661.6141355977679	-0.0136237013421909	0.009218836591723	-1.4778113492566642	0.139461	0.139461	chr8	65700272	0.8555472250272367	chr8:65700272:G:A
chr8:65700451	['G', 'A']	98663	3544.592626036141	-10.260304774721265	0.0093411298366763	0.0159156700852395	0.586914015347644	0.557263	0.557263	chr8	65700451	0.2539397913763735	chr8:65700451:G:A
chr8:65702263	['TTTTCTTTTCTTTG', 'T']	98663	27323.46180811825	-1445.0386818694928	-0.0109285591958668	0.0061850793594054	-1.7669230353929362	0.0772442	0.0772442	chr8	65702263	1.1121341203505155	chr8:65702263:TTTTCTTTTCTTTG:T
chr8:65702484	['G', 'C']	98663	28460.32689968372	-1528.0210718727285	-0.0120216014458031	0.0060479982845681	-1.9876992155366464	0.0468477	0.0468477	chr8	65702484	1.3293117260532157	chr8:65702484:G:C
chr8:65709176	['G', 'A']	98663	11110.563056214396	-664.5278314854673	-0.0138759753668971	0.0092113452926124	-1.5064005230621127	0.131968	0.131968	chr8	65709176	0.8795313650686152	chr8:65709176:G:A
chr8:65710996	['G', 'T']	98663	35823.53279051867	-1844.4389221793856	-0.0015632186193816	0.0056519402933924	-0.2765808798810427	0.782103	0.782103	chr8	65710996	0.1067360482368687	chr8:65710996:G:T
chr8:65711997	['A', 'G']	98663	18489.24877598808	-1198.272166433853	-0.0209869740906212	0.0072950199725764	-2.8768905595208456	0.00401701	0.00401701	chr8	65711997	2.3960970871283203	chr8:65711997:A:G
chr8:65712889	['G', 'A']	98663	15123.766435565283	-598.9318310798927	-0.0072782854133985	0.0079772529270234	-0.9123799232619132	0.361571	0.361571	chr8	65712889	0.4418064096265351	chr8:65712889:G:A
chr8:65713401	['G', 'A']	98663	11719.50702780082	-673.0378204303707	-0.0142894207362207	0.0092355774280421	-1.5472146541518377	0.121815	0.121815	chr8	65713401	0.9142992304541498	chr8:65713401:G:A
chr8:65713921	['G', 'C']	98663	11119.028546809266	-664.2365792828087	-0.0138118938125388	0.0092091124604607	-1.4998072693584847	0.133668	0.133668	chr8	65713921	0.8739725500065538	chr8:65713921:G:C
chr8:65714076	['CACT', 'C']	98663	4005.121781877154	68.32663278085883	0.0115170555030919	0.0150148479217128	0.7670444324938638	0.443057	0.443057	chr8	65714076	0.3535403974946989	chr8:65714076:CACT:C
chr8:65714174	['A', 'G']	98663	3539.2511048491733	-9.70099872300829	0.0098036345557449	0.0159191365805536	0.6158395906798634	0.538002	0.538002	chr8	65714174	0.2692161098589838	chr8:65714174:A:G
chr8:65714196	['A', 'G']	98663	3520.356806179234	-15.263963332802062	0.0088772721772006	0.0159582909031934	0.5562796311367045	0.578021	0.578021	chr8	65714196	0.2380563830008448	chr8:65714196:A:G
chr8:65714386	['G', 'C']	98663	166614.19848156185	-6234.334234984927	-0.0131330468935829	0.0058752520989726	-2.2353163187464387	0.0253988	0.0253988	chr8	65714386	1.5951868017142896	chr8:65714386:G:C
chr8:65714449	['A', 'G']	98663	28482.505804110027	-1528.6309884419738	-0.0120763203513256	0.0060462978292282	-1.9973082194111973	0.0457945	0.0457945	chr8	65714449	1.3391866783953326	chr8:65714449:A:G
chr8:65714544	['C', 'T']	98663	11106.900592975522	-662.5370791864265	-0.0139136116187246	0.0092126865249787	-1.5102664766678138	0.130979	0.130979	chr8	65714544	0.8827983296511459	chr8:65714544:C:T
chr8:65715605	['C', 'T']	98663	11132.038803055457	-657.2398895374454	-0.0132327769737762	0.0092199617298653	-1.4352312256256543	0.151224	0.151224	chr8	65715605	0.8203792786732671	chr8:65715605:C:T
chr8:65715715	['G', 'A']	98663	11693.558514144372	-673.9751888410343	-0.0143720513718712	0.0092845423821626	-1.5479547381336334	0.121636	0.121636	chr8	65715715	0.9149378700676196	chr8:65715715:G:A
chr8:65715809	['C', 'A']	98663	11108.849046072672	-658.3955299760526	-0.0135966089810992	0.0092171857526308	-1.4751367007243357	0.140179	0.140179	chr8	65715809	0.8533170424836698	chr8:65715809:C:A
chr8:65715879	['C', 'T']	98663	166603.7599342784	-6235.412045421403	-0.0132203028848359	0.0058767917821365	-2.2495782350195355	0.0244779	0.0244779	chr8	65715879	1.611225843778628	chr8:65715879:C:T
chr8:65716617	['G', 'A']	98663	80747.18669532247	-4374.226495669021	-0.0003613471929291	0.004428147642803	-0.081602336253717	0.934963	0.934963	chr8	65716617	0.0292055754523801	chr8:65716617:G:A
chr8:65716909	['T', 'C']	98663	95997.29752526936	-5108.482521491021	-0.000465155843728	0.0043818713110281	-0.1061546108297097	0.91546	0.91546	chr8	65716909	0.0383606269589977	chr8:65716909:T:C
chr8:65718665	['T', 'C']	98663	11116.676039206544	-661.6172780239464	-0.0136584807212974	0.0092093294851531	-1.483113482183156	0.138047	0.138047	chr8	65718665	0.8599730268921759	chr8:65718665:T:C
chr8:65719737	['C', 'T']	98663	66869.81087683728	-1390.3213865098803	-0.0074273509670406	0.0045464204029536	-1.633670076400187	0.102331	0.102331	chr8	65719737	0.9899927818354156	chr8:65719737:C:T
chr8:65719982	['C', 'T']	98663	11106.562853493888	-669.0776487803715	-0.014286215542977	0.0092127043234532	-1.5507081353525995	0.120975	0.120975	chr8	65719982	0.9173043692193384	chr8:65719982:C:T
chr8:65720031	['T', 'C']	98663	28476.02033327928	-1520.5244947345595	-0.0117418871237745	0.0060464169064963	-1.941957907526832	0.052145	0.052145	chr8	65720031	1.2827873282060716	chr8:65720031:T:C
chr8:65720804	['G', 'A']	98663	11114.450602580604	-663.8824489007903	-0.0137076222693361	0.0092099786294725	-1.4883446336640531	0.136663	0.136663	chr8	65720804	0.8643490499594074	chr8:65720804:G:A
chr8:65721110	['CCT', 'C']	98663	3521.1427543356403	-16.13465514878329	0.0086608319133615	0.0159562056798153	0.5427876831844514	0.587277	0.587277	chr8	65721110	0.2311570074469804	chr8:65721110:CCT:C
chr8:65721354	['T', 'C']	98663	11119.239691035156	-666.6918036112132	-0.0140359024888942	0.0092077605165948	-1.5243557283660625	0.127423	0.127423	chr8	65721354	0.8947521742648996	chr8:65721354:T:C
chr8:65722436	['C', 'T']	98663	11107.337735657817	-669.037481070529	-0.0143211624036195	0.0092123256596528	-1.554565365219544	0.120053	0.120053	chr8	65722436	0.9206269829025246	chr8:65722436:C:T
chr8:65722883	['A', 'G']	98663	11944.089535143026	-285.0828911648128	0.0160901504228409	0.0089125068617644	1.8053450810646072	0.0710237	0.0710237	chr8	65722883	1.1485967067496017	chr8:65722883:A:G
chr8:65725666	['G', 'A']	98663	3549.0431696980754	-9.557436921638194	0.0101413656556489	0.0159004140774038	0.6378051292425713	0.523602	0.523602	chr8	65725666	0.2809987032456039	chr8:65725666:G:A
chr8:65726325	['C', 'T']	98663	11356.61986794806	-681.3649071019651	-0.0142254787828094	0.0092265273641502	-1.5418020476569154	0.123125	0.123125	chr8	65726325	0.909653756494332	chr8:65726325:C:T
chr8:65726487	['A', 'G']	98663	98584.97943976392	-4863.621664572885	2.934311459533763e-06	0.004361352439181	0.0006727985184533	0.999463	0.999463	chr8	65726487	0.0002332787777412	chr8:65726487:A:G
chr8:65727498	['A', 'G']	98663	11120.127081791732	-665.0712464546862	-0.0138095525018173	0.0092084159911687	-1.4996664480689503	0.133704	0.133704	chr8	65727498	0.8738555998289512	chr8:65727498:A:G
chr8:65727855	['C', 'A']	98663	15436.625832412654	-560.1868010751891	-0.0074433811090069	0.0079080996051102	-0.941235123568374	0.346587	0.346587	chr8	65727855	0.4601877311031954	chr8:65727855:C:A
chr8:65728639	['ATAAAGCATACTGCATATAAAGCAATCTC', 'A']	98663	28906.445595644826	-1503.188201800754	-0.0104116091142556	0.0060122483984561	-1.7317330263548767	0.0833242	0.0833242	chr8	65728639	1.079228847331439	chr8:65728639:ATAAAGCATACTGCATATAAAGCAATCTC:A
chr8:65730670	['G', 'A']	98663	10971.068334848862	-639.8389753329086	-0.013284308348265	0.0093012797363565	-1.4282237202629058	0.153231	0.153231	chr8	65730670	0.8146533641616946	chr8:65730670:G:A
chr8:65732060	['A', 'G']	98663	10956.220360119236	-642.8913180690035	-0.0132625609297603	0.0092725467076833	-1.430304030582116	0.152633	0.152633	chr8	65732060	0.8163515596413125	chr8:65732060:A:G
chr8:65732478	['G', 'A']	98663	95718.31354420116	-2617.862104042345	-0.0102873129557504	0.0042992965004042	-2.392789833123452	0.0167227	0.0167227	chr8	65732478	1.7766936012729535	chr8:65732478:G:A
chr8:65732624	['T', 'C']	98663	14988.038228764335	-609.2121045650941	-0.0038692851226323	0.0080085735728037	-0.4831428577708335	0.628995	0.628995	chr8	65732624	0.2013528068298347	chr8:65732624:T:C
chr8:65732728	['T', 'G']	98663	14970.820843174426	-619.689599333485	-0.0043649343707037	0.008014218554803	-0.5446487815194185	0.585996	0.585996	chr8	65732728	0.2321053484594803	chr8:65732728:T:G
chr8:65733314	['G', 'A']	98663	67012.5465097419	-1360.7815708180842	-0.0073180888873216	0.0045468836736162	-1.6094735235443882	0.107516	0.107516	chr8	65733314	0.9685269013795542	chr8:65733314:G:A
chr8:65733357	['C', 'T']	98663	10910.774103957185	-643.6980586305009	-0.0136302573760963	0.0092878999350366	-1.4675284479195343	0.142236	0.142236	chr8	65733357	0.8469904695512664	chr8:65733357:C:T
chr8:65734117	['G', 'A']	98663	38951.10620913375	-2422.7362329910284	-0.004672003335099	0.0054017543561691	-0.8649048118530871	0.387093	0.387093	chr8	65734117	0.4121846821784891	chr8:65734117:G:A
chr8:65734780	['T', 'C']	98663	4021.2853044923777	21.85511908355764	0.0212090797823493	0.0149720234314459	1.4165807233378804	0.156609	0.156609	chr8	65734780	0.8051832835422906	chr8:65734780:T:C
chr8:65735628	['A', 'G']	98663	10928.649140064095	-650.7733350590951	-0.0143357157528664	0.0092836811993365	-1.5441844075700235	0.122547	0.122547	chr8	65735628	0.9116973159858986	chr8:65735628:A:G
chr8:65735750	['C', 'T']	98663	28007.83873779814	-1547.102042977241	-0.013148502785903	0.0060870532336087	-2.160076851851004	0.0307691	0.0307691	chr8	65735750	1.511885206734345	chr8:65735750:C:T
chr8:65736943	['C', 'T']	98663	4047.069851256066	4.691937962033418	0.0189346880667196	0.0151278266663189	1.2516462863020732	0.210702	0.210702	chr8	65736943	0.676331342014864	chr8:65736943:C:T
chr8:65737286	['A', 'G']	98663	10902.762626979453	-647.2832076916883	-0.0144311884950584	0.0092932216845452	-1.5528725112689057	0.120457	0.120457	chr8	65737286	0.9191679572012164	chr8:65737286:A:G
chr8:65737543	['T', 'C']	98663	3957.6016847781993	11.043255043440109	0.0201961430170195	0.0150786456209901	1.339387072596599	0.180448	0.180448	chr8	65737543	0.7436479270917409	chr8:65737543:T:C
chr8:65738274	['C', 'CAA']	98663	69112.41077239686	-1392.860188101084	-0.0063304052031434	0.0045123463780411	-1.402907638905929	0.160648	0.160648	chr8	65738274	0.7941246768623577	chr8:65738274:C:CAA
chr8:65738631	['C', 'T']	98663	3946.479995134363	-5.010742308095772	0.0177155315282863	0.0150986160963349	1.1733215425343946	0.24067	0.24067	chr8	65738631	0.61857804203265	chr8:65738631:C:T
chr8:65738680	['G', 'A']	98663	10901.883969388276	-640.4793182869586	-0.0136283436180537	0.0092928112710897	-1.4665469060425285	0.142503	0.142503	chr8	65738680	0.8461759927099879	chr8:65738680:G:A
chr8:65738681	['C', 'T']	98663	10897.331350091225	-639.4548592486566	-0.013533485086023	0.0092941574706555	-1.4561282320374205	0.14536	0.14536	chr8	65738681	0.8375550857000221	chr8:65738681:C:T
chr8:65739068	['A', 'G']	98663	10954.555150114538	-643.7208590844872	-0.0134137932895329	0.0092665537868498	-1.4475492829457817	0.147746	0.147746	chr8	65739068	0.83048426815529	chr8:65739068:A:G
chr8:65740252	['C', 'T']	98663	14199.044412447667	-163.33564137390124	0.0021389134436787	0.0082816214415507	0.2582723031684772	0.796197	0.796197	chr8	65740252	0.098979463132102	chr8:65740252:C:T
chr8:65740454	['A', 'G']	98663	31197.43466490925	-1463.463884583987	-0.0057092803498043	0.0058355067494403	-0.978369247940961	0.327894	0.327894	chr8	65740454	0.4842665302374118	chr8:65740454:A:G
chr8:65740737	['C', 'A']	98663	7555.536054573468	111.6538439911594	0.0035459113779149	0.0111198483709375	0.3188812706459619	0.749817	0.749817	chr8	65740737	0.1250447173920658	chr8:65740737:C:A
chr8:65740846	['T', 'C']	98663	139234.70093457945	-5026.579889624	-0.0017230905812036	0.0046681573792983	-0.3691157862082657	0.712042	0.712042	chr8	65740846	0.1474943886239965	chr8:65740846:T:C
chr8:65742468	['T', 'C']	98663	101554.52752800442	-4928.502689472162	0.0005680261756512	0.0043638606575939	0.1301659746313876	0.896435	0.896435	chr8	65742468	0.0474811954099284	chr8:65742468:T:C
chr8:65742929	['G', 'A']	98663	4524.091707969715	-49.29296036853208	0.0139284842597905	0.0141234222096222	0.98619754143589	0.324039	0.324039	chr8	65742929	0.4894027167517509	chr8:65742929:G:A
chr8:65745530	['G', 'T']	98663	4432.404322176495	-72.38444325548963	0.0103272710805862	0.0142563734613845	0.7243967835550279	0.468824	0.468824	chr8	65745530	0.3289901640531639	chr8:65745530:G:T
chr8:65746030	['G', 'A']	98663	65831.01862516478	-1251.9029165971435	-0.0040369168398003	0.0045606862254865	-0.8851555753256479	0.376075	0.376075	chr8	65746030	0.4247255358222622	chr8:65746030:G:A
chr8:65748839	['G', 'A']	98663	96099.636265953	-5238.701150760225	-0.0006268959572612	0.0043926245193985	-0.1427155802852681	0.886515	0.886515	chr8	65748839	0.0523139116568415	chr8:65748839:G:A
chr8:65749216	['A', 'T']	98663	36671.34514566058	-121.01153074597188	-0.0009130537390413	0.0055878550928094	-0.1633996808929843	0.870204	0.870204	chr8	65749216	0.0603789247505702	chr8:65749216:A:T
chr8:65749237	['T', 'C']	98663	98242.93187831358	-4993.372427118038	-0.0005807427629938	0.0043690001842887	-0.1329234924462294	0.894254	0.894254	chr8	65749237	0.0485391085745283	chr8:65749237:T:C
chr8:65749902	['A', 'G']	98663	36664.5742133647	-122.69720544651037	-0.0008913437571411	0.0055881229040596	-0.159506827685128	0.87327	0.87327	chr8	65749902	0.0588514591799539	chr8:65749902:A:G
chr8:65751541	['A', 'G']	98663	36698.34760881464	-120.22831140092886	-0.001170268691678	0.0055863372052945	-0.2094876568798873	0.834068	0.834068	chr8	65751541	0.0787985407041181	chr8:65751541:A:G
chr8:65751557	['A', 'G']	98663	29714.614073856326	-1237.8459086801886	-0.0065907418139155	0.0059637860400877	-1.1051271406474732	0.269107	0.269107	chr8	65751557	0.5700750052394636	chr8:65751557:A:G
chr8:65752874	['A', 'T']	98663	36668.68980688328	-126.18552118737522	-0.001220112936921	0.0055883182015025	-0.2183327600409356	0.82717	0.82717	chr8	65752874	0.0824052250609652	chr8:65752874:A:T
chr8:65753907	['T', 'G']	98663	78664.51376342122	-4152.36333546385	0.0020040062837851	0.0044445858235861	0.4508870709955559	0.652072	0.652072	chr8	65753907	0.1857044480160802	chr8:65753907:T:G
chr8:65754023	['G', 'T']	98663	29311.02121943307	-1198.9781948921984	-0.0055866771404674	0.0059969693225966	-0.9315834115436822	0.351554	0.351554	chr8	65754023	0.454007956274937	chr8:65754023:G:T
chr8:65755615	['T', 'C']	98663	97357.76187338438	-5102.579728551601	-0.000714940290353	0.004375568189671	-0.1633937032545197	0.870209	0.870209	chr8	65755615	0.0603764293975597	chr8:65755615:T:C
chr8:65757172	['G', 'A']	98663	29340.94771043055	-1222.2480839337973	-0.0052294213039397	0.0059904938738174	-0.8729532846692262	0.382691	0.382691	chr8	65757172	0.4171517512489732	chr8:65757172:G:A
chr8:65758035	['T', 'C']	98663	37061.00505803051	-141.04698206601307	-0.0014654966375183	0.0055646327645263	-0.2633590929594996	0.792274	0.792274	chr8	65758035	0.101124596050955	chr8:65758035:T:C
chr8:65758252	['C', 'T']	98663	22721.68473445721	-1464.7381347240057	-0.0086661183176751	0.0066755622281313	-1.2981855342693789	0.194227	0.194227	chr8	65758252	0.7116903978268494	chr8:65758252:C:T
chr8:65759273	['C', 'G']	98663	66290.04695197358	-1313.7270568394954	-0.0050642184416154	0.0045485953489941	-1.1133587521113115	0.265557	0.265557	chr8	65759273	0.5758422462263713	chr8:65759273:C:G
chr8:65759977	['C', 'T']	98663	27450.895204208868	-1395.6633195173508	-0.0102369941112715	0.0061339626555095	-1.6689038858227698	0.0951396	0.0951396	chr8	65759977	1.0216386788374745	chr8:65759977:C:T
chr8:65760199	['T', 'C']	98663	36988.99843887803	-106.48311245961791	-0.0004991783950795	0.0055694730785841	-0.0896275802102405	0.928583	0.928583	chr8	65760199	0.0321792714277318	chr8:65760199:T:C
chr8:65760219	['A', 'AAC']	98663	10641.48070762368	-621.8392058865262	-0.0129444664254686	0.0093923221411716	-1.3781965983391955	0.168146	0.168146	chr8	65760219	0.7743134595928198	chr8:65760219:A:AAC
chr8:65761121	['G', 'A']	98663	14371.933006204625	-884.6498017846147	-0.0103517135477767	0.0081766565456369	-1.266008115908981	0.205513	0.205513	chr8	65761121	0.6871607010400105	chr8:65761121:G:A
chr8:65763973	['A', 'T']	98663	14427.316054088024	-874.1154753126251	-0.0098334506820035	0.0081610741856901	-1.204921124139003	0.228237	0.228237	chr8	65763973	0.6416139497807398	chr8:65763973:A:T
chr8:65764804	['C', 'T']	98663	64911.21071678373	-1379.523530148937	-0.0062453389071624	0.0045697909876091	-1.366657451970236	0.171736	0.171736	chr8	65764804	0.765138656717129	chr8:65764804:C:T
chr8:65765421	['G', 'A']	98663	4643.109343523602	-47.009782304892575	0.0157494625350848	0.0141126899231225	1.1159787836959791	0.264434	0.264434	chr8	65765421	0.5776827055288222	chr8:65765421:G:A
chr8:65765794	['A', 'C']	98663	14420.023080197858	-871.8399274219526	-0.0096146387542186	0.0081626738507284	-1.1778785885657628	0.238848	0.238848	chr8	65765794	0.6218783909416505	chr8:65765794:A:C
chr8:65766091	['G', 'A']	98663	90575.803252758	-2410.6630197555	-0.0116658190598769	0.0043198599664514	-2.7005086161299148	0.00692454	0.00692454	chr8	65766091	2.1596090716638185	chr8:65766091:G:A
chr8:65766594	['T', 'A']	98663	14421.730858115914	-874.1971699419715	-0.0098514978865361	0.0081621169397857	-1.2069782826212143	0.227443	0.227443	chr8	65766594	0.6431274248843876	chr8:65766594:T:A
chr8:65766986	['A', 'C']	98663	55989.0252989509	-1844.137001736432	-0.0126828341593461	0.0047629107451276	-2.662832632822364	0.00774985	0.00774985	chr8	65766986	2.110706703274686	chr8:65766986:A:C
chr8:65768827	['G', 'C']	98663	78219.47750542342	-3637.515894379581	-0.0158413839677397	0.0043822661088389	-3.614884074654428	0.000300632	0.000300632	chr8	65768827	3.52196479392956	chr8:65768827:G:C
chr8:65769789	['A', 'G']	98663	18466.647439670425	-890.7965155454067	-0.0124237799060472	0.0073057198560856	-1.7005552020583352	0.0890297	0.0890297	chr8	65769789	1.0504650900470192	chr8:65769789:A:G
chr8:65769957	['ATTT', 'A']	98663	2467.0250045610264	-77.94216433288793	-0.0106690365991674	0.0190969748275227	-0.5586767901998374	0.576384	0.576384	chr8	65769957	0.2392880833891988	chr8:65769957:ATTT:A
chr8:65770507	['C', 'T']	98663	49934.09772218112	-2549.3744488851703	-0.015676763272577	0.0049133453772943	-3.1906495612994967	0.00141998	0.00141998	chr8	65770507	2.847717772483709	chr8:65770507:C:T
chr8:65771404	['T', 'C']	98663	27518.51022766436	-1503.402147922214	-0.0162743185464651	0.0061399407032521	-2.650566077591782	0.00803698	0.00803698	chr8	65771404	2.0949071124112657	chr8:65771404:T:C
chr8:65771455	['C', 'T']	98663	4747.288697203441	-39.79842038190715	0.0068218200411475	0.0137894008055559	0.4947147550021838	0.620803	0.620803	chr8	65771455	0.2070461930380483	chr8:65771455:C:T
chr8:65771601	['C', 'T']	98663	59922.14683251728	-2570.601530233313	-0.0150569750476773	0.0046611524866215	-3.23031162162015	0.00123696	0.00123696	chr8	65771601	2.907644344073508	chr8:65771601:C:T
chr8:65772009	['G', 'A']	98663	2468.276569411192	-74.38388531053698	-0.0094349771546395	0.0191084459693039	-0.4937595223492304	0.621477	0.621477	chr8	65772009	0.2065749393600948	chr8:65772009:G:A
chr8:65772373	['T', 'C']	98663	7500.684209459323	-64.8841186474774	0.0038139567634295	0.0110902780279122	0.3439009151826918	0.730922	0.730922	chr8	65772373	0.136128966102331	chr8:65772373:T:C
chr8:65772731	['C', 'T']	98663	2466.324967055246	-74.41040445611577	-0.0094316540758005	0.0191082400422581	-0.4935909353735487	0.621596	0.621596	chr8	65772731	0.2064917889039198	chr8:65772731:C:T
chr8:65773338	['A', 'C']	98663	52381.963770172726	-2679.1386581757406	-0.0154568354981164	0.0048390218371797	-3.194206601705483	0.0014026	0.0014026	chr8	65773338	2.8530661654372365	chr8:65773338:A:C
chr8:65773852	['T', 'C']	98663	62397.118827739294	-2643.797455690937	-0.0141378231624767	0.0046086338952847	-3.067681982060136	0.00215784	0.00215784	chr8	65773852	2.665980760623087	chr8:65773852:T:C
chr8:65775151	['G', 'T']	98663	77964.5454748218	-3651.0691790256697	-0.0167329545389833	0.0043852781767892	-3.8157110824916143	0.000135874	0.000135874	chr8	65775151	3.8668636391969455	chr8:65775151:G:T
chr8:65775650	['C', 'T']	98663	15744.11702278625	-1011.6507994531444	-0.0124844374235061	0.0078463027591586	-1.5911235911631827	0.111585	0.111585	chr8	65775650	0.9523941822359367	chr8:65775650:C:T
chr8:65775670	['A', 'C']	98663	62379.21918905221	-2648.756698706762	-0.0143657192263296	0.0046088056083274	-3.1170156537678246	0.00182744	0.00182744	chr8	65775670	2.738156873246536	chr8:65775670:A:C
chr8:65778559	['G', 'A']	98663	2469.0250248322554	-71.35233483253504	-0.0083766402692786	0.0190971843444734	-0.438632214999944	0.660929	0.660929	chr8	65778559	0.1798451918976712	chr8:65778559:G:A
chr8:65778587	['A', 'G']	98663	78102.49930563298	-3655.5766637140537	-0.0168626833985025	0.0043847424838665	-3.8457636818007086	0.000120253	0.000120253	chr8	65778587	3.919904080299713	chr8:65778587:A:G
chr8:65778705	['C', 'G']	98663	23329.65520596821	-1340.9063206041335	-0.0096697029541716	0.006589335800193	-1.4674776407492167	0.142249	0.142249	chr8	65778705	0.8469507779804022	chr8:65778705:C:G
chr8:65779699	['T', 'A']	98663	77839.72363592125	-3635.61950258512	-0.0166380325642194	0.0043864616728663	-3.793041819364018	0.000148902	0.000148902	chr8	65779699	3.827099468915853	chr8:65779699:T:A
chr8:65779776	['C', 'T']	98663	10667.97312830701	-398.6598603655056	0.0082862858584958	0.0094413404738866	0.8776598917722008	0.38013	0.38013	chr8	65779776	0.4200678543634225	chr8:65779776:C:T
chr8:65781308	['G', 'A']	98663	2037.2477825871	83.1300006530164	0.0002793906446367	0.0212067108670559	0.0131746335576637	0.989488	0.989488	chr8	65781308	0.0045894683250776	chr8:65781308:G:A
chr8:65781388	['T', 'C']	98663	78103.41559797649	-3655.8228576385486	-0.0168098651775805	0.0043856622344099	-3.832913771993248	0.000126713	0.000126713	chr8	65781388	3.8971788268005314	chr8:65781388:T:C
chr8:65783742	['GT', 'G']	98663	15734.073147491134	-1006.807409161887	-0.0121361491329381	0.0078498316193654	-1.5460394211512063	0.122098	0.122098	chr8	65783742	0.9132914498641072	chr8:65783742:GT:G
chr8:65784476	['T', 'A']	98663	62318.68568966394	-2640.070806771052	-0.0141554866988564	0.0046107412054765	-3.0701108711203915	0.00214037	0.00214037	chr8	65784476	2.6695111448430664	chr8:65784476:T:A
chr8:65784722	['T', 'C']	98663	100753.63160083572	-2648.9291261581347	-0.0141759100930103	0.0043210432626292	-3.280668401450981	0.00103597	0.00103597	chr8	65784722	2.9846528208679115	chr8:65784722:T:C
chr8:65784831	['A', 'T']	98663	7481.123100319363	-68.23529027208284	0.0028451656627548	0.0111030817401877	0.2562500870777843	0.797758	0.797758	chr8	65784831	0.0981288319624876	chr8:65784831:A:T
chr8:65785815	['G', 'A']	98663	27601.801851814304	-1484.742503454389	-0.0156176680972666	0.0061497975131064	-2.5395418408463453	0.0111013	0.0111013	chr8	65785815	1.954626160873892	chr8:65785815:G:A
chr8:65785859	['C', 'T']	98663	2484.4280761510854	90.39452719784036	-0.0144414549596882	0.0193341129698071	-0.7469416870709591	0.455101	0.455101	chr8	65785859	0.3418922102110213	chr8:65785859:C:T
chr8:65786869	['T', 'A']	98663	25777.441548567607	-984.9633498026806	-0.0088208798175303	0.006309411391902	-1.3980511444936996	0.162101	0.162101	chr8	65786869	0.7902143059834263	chr8:65786869:T:A
chr8:65787760	['T', 'C']	98663	15748.769747319531	-1007.4776197650688	-0.012247664365057	0.007849534391168	-1.560304567725395	0.118691	0.118691	chr8	65787760	0.925582211108798	chr8:65787760:T:C
chr8:65788469	['G', 'A']	98663	7448.679465607071	-79.2511631080375	0.0006698111550103	0.0111223907894593	0.0602218684534158	0.951979	0.951979	chr8	65788469	0.0213726317465253	chr8:65788469:G:A
chr8:65791463	['C', 'T']	98663	15746.436383724938	-991.3170999657584	-0.0115091969633968	0.0078467015863437	-1.4667560422365542	0.142446	0.142446	chr8	65791463	0.8463497415969724	chr8:65791463:C:T
chr8:65791777	['T', 'C']	98663	2341.308494678155	104.23033238420848	-0.0061253039841715	0.0198429876803532	-0.3086885948246732	0.757559	0.757559	chr8	65791777	0.12058353790604	chr8:65791777:T:C
chr8:65792016	['C', 'A']	98663	15908.772229038454	-988.1216864192144	-0.012228998444354	0.0078094303457739	-1.5659270782755244	0.117369	0.117369	chr8	65792016	0.9304465956501756	chr8:65792016:C:A
chr8:65792670	['A', 'G']	98663	15770.799225607654	-1001.5062953939796	-0.0117816864847715	0.0078414994133655	-1.5024787816332803	0.132977	0.132977	chr8	65792670	0.8762234690846005	chr8:65792670:A:G
chr8:65792702	['T', 'C']	98663	4882.296907467286	-24.83041176135552	0.0062855261860531	0.0135996276503303	0.4621836970588273	0.643951	0.643951	chr8	65792702	0.191147178042728	chr8:65792702:T:C
chr8:65793622	['T', 'C']	98663	15753.916088027489	-1006.3613566003794	-0.0122392436786397	0.0078447066488483	-1.560191378276274	0.118718	0.118718	chr8	65793622	0.9254834284083784	chr8:65793622:T:C
chr8:65793746	['A', 'G']	98663	4850.245798617446	-34.286077645661294	0.0041090277879661	0.0136434919880446	0.3011712684382245	0.763285	0.763285	chr8	65793746	0.1173132722459916	chr8:65793746:A:G
chr8:65793795	['C', 'T']	98663	18282.667737750115	-898.5844503075494	-0.0126604443707169	0.0073276150834251	-1.7277714817955516	0.0840323	0.0840323	chr8	65793795	1.0755537494683318	chr8:65793795:C:T
chr8:65793798	['C', 'A']	98663	15754.63872530636	-1004.270195246952	-0.0122015602241033	0.0078442896244566	-1.5554703877916145	0.119837	0.119837	chr8	65793798	0.9214090716385488	chr8:65793798:C:A
chr8:65793915	['A', 'G']	98663	2145.391403517665	68.05311175371946	-0.0106685861398021	0.0206980983540986	-0.5154379864896892	0.606248	0.606248	chr8	65793915	0.2173496811161072	chr8:65793915:A:G
chr8:65794254	['GTCTT', 'G']	98663	4850.442455450362	-33.16979550185046	0.0043654012085566	0.0136435053586318	0.3199618495253322	0.748998	0.748998	chr8	65794254	0.12551934196692	chr8:65794254:GTCTT:G
chr8:65796116	['A', 'C']	98663	15770.192753858317	-1003.4773640492548	-0.0119712637305591	0.0078435161332752	-1.5262623965000062	0.126948	0.126948	chr8	65796116	0.8963741368210258	chr8:65796116:A:C
chr8:65796459	['C', 'T']	98663	15897.90040042577	-987.2319996488002	-0.0121938789846802	0.0078110059672395	-1.5611150517389225	0.1185	0.1185	chr8	65796459	0.9262816496538774	chr8:65796459:C:T
chr8:65796545	['C', 'CT']	98663	2144.978320387758	68.824933511805	-0.010627509030414	0.0207031996261031	-0.5133268877441824	0.607724	0.607724	chr8	65796545	0.2162936123251352	chr8:65796545:C:CT
chr8:65796903	['G', 'A']	98663	15761.917061154983	-1001.699391022094	-0.0118787207723204	0.0078438571187962	-1.5143979030234338	0.129928	0.129928	chr8	65796903	0.8862972466551587	chr8:65796903:G:A
chr8:65797160	['A', 'G']	98663	2434.098683343638	-73.47072020222839	-0.0044353276657477	0.0192301906500976	-0.2306439778185571	0.817592	0.817592	chr8	65797160	0.0874633666869226	chr8:65797160:A:G
chr8:65798036	['T', 'C']	98663	15773.551619217616	-1000.997323499898	-0.0117455323441244	0.0078430798831312	-1.4975663284249563	0.134249	0.134249	chr8	65798036	0.8720889406086629	chr8:65798036:T:C
chr8:65798456	['C', 'T']	98663	4854.180790559518	-26.823303730659536	0.0051811542502103	0.0136398261094993	0.3798548609503169	0.704054	0.704054	chr8	65798456	0.1523940297745994	chr8:65798456:C:T
chr8:65798634	['G', 'A']	98663	2419.122595227959	-72.64705086176139	-0.0034680562162184	0.0192936626184283	-0.1797510552976076	0.857348	0.857348	chr8	65798634	0.0668428609209172	chr8:65798634:G:A
chr8:65798690	['G', 'C']	98663	7386.74868478404	-95.83767288173	0.0009289965501327	0.0111691332877087	0.0831753481852639	0.933712	0.933712	chr8	65798690	0.0297870596355855	chr8:65798690:G:C
chr8:65799266	['C', 'T']	98663	23271.773941427524	-1329.5267930551845	-0.0095031349135041	0.0065971260591997	-1.4404961839787738	0.14973	0.14973	chr8	65799266	0.8246911754142152	chr8:65799266:C:T
chr8:65799601	['C', 'T']	98663	2151.087209479115	71.48589735973547	-0.0094830320632212	0.0206690898592352	-0.4588025949765803	0.646377	0.646377	chr8	65799601	0.1895141054370542	chr8:65799601:C:T
chr8:65799668	['G', 'A']	98663	15764.798921526894	-1001.1172438112536	-0.0118351859994331	0.0078430478312749	-1.5090034198489954	0.131301	0.131301	chr8	65799668	0.8817319662728353	chr8:65799668:G:A
chr8:65799706	['C', 'T']	98663	15858.768104042489	-1010.898180083731	-0.0122566917556867	0.0078189257409451	-1.5675672287693512	0.116985	0.116985	chr8	65799706	0.9318698206030273	chr8:65799706:C:T
chr8:65799766	['A', 'C']	98663	24493.97910816921	-1214.5759901328288	-0.0093110603856726	0.0064589689774858	-1.4415706931134609	0.149427	0.149427	chr8	65799766	0.8255709226573995	chr8:65799766:A:C
chr8:65799846	['G', 'A']	98663	27314.7684915816	-1535.1367600580274	-0.0173598414405307	0.006160905910594	-2.817741691311904	0.00483723	0.00483723	chr8	65799846	2.315403262341527	chr8:65799846:G:A
chr8:65799873	['T', 'C']	98663	15920.77501723229	-986.5603183686874	-0.0122056103933942	0.0078055560102897	-1.563708002005767	0.117889	0.117889	chr8	65799873	0.928526716212558	chr8:65799873:T:C
chr8:65800033	['C', 'T']	98663	15763.798870846766	-1000.8861792046714	-0.0118777730008992	0.0078432320713545	-1.514397749912276	0.129928	0.129928	chr8	65800033	0.8862972466551587	chr8:65800033:C:T
chr8:65800084	['A', 'AGAT']	98663	23375.184597295705	-1345.6416725845145	-0.0102516742234729	0.0065843194073853	-1.5569831275156714	0.119478	0.119478	chr8	65800084	0.922712055872342	chr8:65800084:A:AGAT
chr8:65800449	['A', 'T']	98663	15762.5976199406	-1003.4264773120988	-0.0119967216278827	0.0078436391510509	-1.5294841331750213	0.126148	0.126148	chr8	65800449	0.899119630567328	chr8:65800449:A:T
chr8:65800931	['T', 'C']	98663	22595.977283324886	-1449.7886077122332	-0.0109473473132194	0.0066892463110124	-1.6365591584207275	0.101726	0.101726	chr8	65800931	0.9925680321962572	chr8:65800931:T:C
chr8:65801206	['T', 'C']	98663	15782.038197507572	-1006.0958423080646	-0.0121402355530342	0.0078400143140255	-1.5484966055885578	0.121506	0.121506	chr8	65801206	0.9154022759541166	chr8:65801206:T:C
chr8:65802279	['A', 'G']	98663	5052.768185873004	-4.853667398368707	0.0062090020166174	0.0133926172152908	0.4636137893591413	0.642925	0.642925	chr8	65802279	0.1918396864628801	chr8:65802279:A:G
chr8:65803245	['T', 'C']	98663	4989.252843155142	-15.30721519160066	0.0051414578319491	0.0134656722591817	0.3818196175421837	0.702596	0.702596	chr8	65803245	0.1532943270502167	chr8:65803245:T:C
chr8:65805312	['T', 'C']	98663	15763.076969082613	-1001.8324064704692	-0.0119437786752909	0.0078436389142973	-1.5227343846132262	0.127828	0.127828	chr8	65805312	0.8933740060087645	chr8:65805312:T:C
chr8:65805492	['T', 'A']	98663	2434.1233554298688	-73.59024751670015	-0.0044675413858733	0.0192301905256673	-0.2323191431676308	0.816291	0.816291	chr8	65805492	0.0881549917792573	chr8:65805492:T:A
chr8:65805698	['G', 'A']	98663	15762.958593916295	-1005.3502320825886	-0.0120978348751216	0.0078434543124264	-1.5424115948447588	0.122977	0.122977	chr8	65805698	0.9101761056915768	chr8:65805698:G:A
chr8:65805700	['A', 'G']	98663	15898.772564164943	-985.9129294743568	-0.0121066628453985	0.0078106081703872	-1.550028190032522	0.121138	0.121138	chr8	65805700	0.9167196008570824	chr8:65805700:A:G
chr8:65806257	['G', 'A']	98663	15770.278718767422	-1003.605504861731	-0.0119050932292652	0.0078423503099619	-1.5180517011771888	0.129005	0.129005	chr8	65806257	0.8893934569075121	chr8:65806257:G:A
chr8:65806524	['A', 'T']	98663	15766.319599436454	-1002.727994869576	-0.0119306554915984	0.0078427235718982	-1.5212388122855518	0.128203	0.128203	chr8	65806524	0.8921018120387176	chr8:65806524:A:T
chr8:65806635	['C', 'T']	98663	15764.15977782733	-1001.9404623778374	-0.0119037394124163	0.0078430424074723	-1.517745129246693	0.129082	0.129082	chr8	65806635	0.8891343142455512	chr8:65806635:C:T
chr8:65807171	['G', 'A']	98663	15764.798921526894	-1002.1909242582888	-0.0118689677562617	0.0078430764824241	-1.5133051147543002	0.130205	0.130205	chr8	65807171	0.8853723381125609	chr8:65807171:G:A
chr8:65807358	['G', 'C']	98663	23266.06557526609	-1332.1040523003169	-0.0097100226598495	0.0065974830677793	-1.4717768215687037	0.141084	0.141084	chr8	65807358	0.8505222357546102	chr8:65807358:G:C
chr8:65807515	['T', 'G']	98663	4950.40139881405	-15.495995459539406	0.0069278961241216	0.0135154032606412	0.51259263157146	0.608237	0.608237	chr8	65807515	0.2159271645814417	chr8:65807515:T:G
chr8:65807822	['C', 'T']	98663	23304.41721317292	-1330.8932476554164	-0.0096253798739089	0.0065919344360103	-1.460175304737189	0.144245	0.144245	chr8	65807822	0.8408992319680315	chr8:65807822:C:T
chr8:65807862	['G', 'A']	98663	15763.118370904967	-1003.8306324213725	-0.011989758878285	0.0078434920245724	-1.5286251124783472	0.126361	0.126361	chr8	65807862	0.8983869458187766	chr8:65807862:G:A
chr8:65808003	['A', 'G']	98663	78002.55549134704	-3627.710273941519	-0.0163542967790994	0.0043861386682639	-3.728631950793441	0.00019263	0.00019263	chr8	65808003	3.715276075363843	chr8:65808003:A:G
chr8:65808114	['A', 'G']	98663	15763.597721305989	-1003.3015367422432	-0.0119933159176212	0.0078434727837294	-1.529082365467036	0.126247	0.126247	chr8	65808114	0.8987789332007922	chr8:65808114:A:G
chr8:65808591	['T', 'C']	98663	23367.49998986254	-1347.9553049620436	-0.0103444407057289	0.0065860483202375	-1.5706597040812358	0.116265	0.116265	chr8	65808591	0.9345510040553872	chr8:65808591:T:C
chr8:65809391	['AG', 'A']	98663	15761.277988951391	-1000.869940855796	-0.0117971673330179	0.0078438176702316	-1.504008357791098	0.132582	0.132582	chr8	65809391	0.877515433935079	chr8:65809391:AG:A
chr8:65809969	['C', 'T']	98663	15762.958593916292	-1001.4945175788488	-0.0118856139753104	0.007843986782903	-1.5152516576413102	0.129712	0.129712	chr8	65809969	0.8870198443267987	chr8:65809969:C:T
chr8:65810075	['T', 'C']	98663	15794.76096784657	-1008.0749205445176	-0.0122634226917099	0.0078368619985744	-1.5648384128673771	0.117624	0.117624	chr8	65810075	0.9295040557757644	chr8:65810075:T:C
chr8:65810146	['AC', 'A']	98663	15763.236758608811	-1004.1125260015908	-0.0120073774610291	0.007843710278022	-1.530828783244797	0.125815	0.125815	chr8	65810146	0.9002675780570455	chr8:65810146:AC:A
chr8:65810414	['T', 'C']	98663	23344.281218315304	-1348.083179457242	-0.0101156109996333	0.0065892859169714	-1.5351604296877568	0.124748	0.124748	chr8	65810414	0.9039664083973702	chr8:65810414:T:C
chr8:65810503	['A', 'C']	98663	15764.597822671389	-1004.9807751308548	-0.0120814987979057	0.0078433103808748	-1.540357095565838	0.123477	0.123477	chr8	65810503	0.9084139306903716	chr8:65810503:A:C
chr8:65810674	['A', 'G']	98663	15772.670078101211	-1004.5506602769976	-0.0120496448302429	0.0078441161167936	-1.5361379983202392	0.124508	0.124508	chr8	65810674	0.9048027429920672	chr8:65810674:A:G
chr8:65811113	['G', 'A']	98663	15769.438481967283	-1005.8722884172456	-0.0120573139352811	0.007841348234741	-1.5376582667074108	0.124135	0.124135	chr8	65811113	0.906105751427994	chr8:65811113:G:A
chr8:65812192	['G', 'A']	98663	2188.508352350528	84.10609683719946	-0.0064461989366653	0.0204883041521384	-0.3146282332006757	0.753045	0.753045	chr8	65812192	0.1231790707212819	chr8:65812192:G:A
chr8:65812370	['C', 'A']	98663	24380.223954426583	-1199.3699023750344	-0.0087566582444498	0.0064708484033701	-1.3532473175988955	0.17598	0.17598	chr8	65812370	0.7545366866358042	chr8:65812370:C:A
chr8:65813312	['A', 'G']	98663	2181.265298881917	83.78543626694429	-0.0071271822836055	0.0205158105656452	-0.3473994976118736	0.728292	0.728292	chr8	65813312	0.1376944605728988	chr8:65813312:A:G
chr8:65814050	['A', 'G']	98663	15771.390322318926	-1001.6981025638	-0.0118685102563783	0.0078439879180869	-1.5130709506846112	0.130265	0.130265	chr8	65814050	0.8851722561885381	chr8:65814050:A:G
chr8:65815572	['T', 'G']	98663	4952.351362309439	-18.63269046390088	0.0040483298245929	0.0135139183511738	0.2995674325826691	0.764508	0.764508	chr8	65815572	0.1166179656634636	chr8:65815572:T:G
chr8:65815642	['CTACA', 'C']	98663	77825.29757897726	-3659.268073241684	-0.0169896355384398	0.0043879319451074	-3.871900419372557	0.00010806	0.00010806	chr8	65815642	3.966335036796823	chr8:65815642:CTACA:C
chr8:65816338	['A', 'T']	98663	15764.278232223403	-1003.0374559506284	-0.0119974746982007	0.0078433071962231	-1.5296448804119265	0.126108	0.126108	chr8	65816338	0.8992573619150204	chr8:65816338:A:T
chr8:65817019	['G', 'A']	98663	4855.295265414517	-34.98348613102067	0.0036281026756293	0.0136374067068356	0.266040512952568	0.790209	0.790209	chr8	65817019	0.1022580282763411	chr8:65817019:G:A
chr8:65817037	['T', 'C']	98663	15761.437752143858	-1000.142055108507	-0.0117541382921025	0.0078443687979005	-1.498417348155322	0.134028	0.134028	chr8	65817037	0.8728044630143204	chr8:65817037:T:C
chr8:65817058	['T', 'C']	98663	2184.1106853980423	83.14426427278545	-0.0070217124381179	0.0205022252182704	-0.3424853821165035	0.731986	0.731986	chr8	65817058	0.1354972251996554	chr8:65817058:T:C
chr8:65817250	['TCTC', 'T']	98663	2459.1495484354887	-80.03266958647157	-0.0070051037263354	0.0191356205517255	-0.3660766426361722	0.714309	0.714309	chr8	65817250	0.1461138779088983	chr8:65817250:TCTC:T
chr8:65817356	['C', 'A']	98663	27296.93667896529	-1523.6937694898809	-0.0167721522069057	0.0061626782697528	-2.721568686982309	0.00649843	0.00649843	chr8	65817356	2.187191554848748	chr8:65817356:C:A
chr8:65817814	['G', 'A']	98663	28437.95035708205	-1548.8435361178736	-0.0167792161856798	0.0062053292292414	-2.7040009588227787	0.00685218	0.00685218	chr8	65817814	2.1641712370696373	chr8:65817814:G:A
chr8:65817843	['C', 'G']	98663	15764.757622754738	-999.5768617269788	-0.0116674548725437	0.0078433752715165	-1.4875553532309644	0.136871	0.136871	chr8	65817843	0.8636885597121464	chr8:65817843:C:G
chr8:65818976	['A', 'G']	98663	15766.958837183374	-1002.7649247792796	-0.0119156896814336	0.0078428184758303	-1.5193121858111276	0.128687	0.128687	chr8	65818976	0.8904653234408098	chr8:65818976:A:G
chr8:65819102	['A', 'G']	98663	15763.118370904966	-1003.3460692844058	-0.011917583824919	0.0078435162761012	-1.5194185114693124	0.12866	0.12866	chr8	65819102	0.8905564529356507	chr8:65819102:A:G
chr8:65819243	['G', 'T']	98663	15898.511907537886	-983.8631809868295	-0.0120038361833882	0.0078117454092021	-1.5366394518244144	0.124385	0.124385	chr8	65819243	0.9052319895005888	chr8:65819243:G:T
chr8:65819334	['T', 'C']	98663	15901.450524053766	-984.4596073178265	-0.0120029873404781	0.007810089727963	-1.536856522595755	0.124332	0.124332	chr8	65819334	0.905417080249426	chr8:65819334:T:C
chr8:65819800	['T', 'C']	98663	5063.205272707	-3.462053474687961	0.0063648628640324	0.0133763023114346	0.475831266058597	0.634196	0.634196	chr8	65819800	0.1977765014817556	chr8:65819800:T:C
chr8:65819826	['T', 'C']	98663	27340.09632911264	-1526.5179295843643	-0.0170625456734801	0.0061599858366166	-2.769900146856776	0.0056084	0.0056084	chr8	65819826	2.2511610193642047	chr8:65819826:T:C
chr8:65820070	['A', 'T']	98663	2183.1548917450536	82.52827483882638	-0.007371813433874	0.0205069491574232	-0.3594787980056784	0.719238	0.719238	chr8	65820070	0.1431273752871435	chr8:65820070:A:T
chr8:65820520	['TATTA', 'T']	98663	2200.0668964119195	82.80763664736236	-0.0072610582928567	0.0204295691240317	-0.3554190618888503	0.722276	0.722276	chr8	65820520	0.141296815765119	chr8:65820520:TATTA:T
chr8:65820616	['G', 'A']	98663	2183.088506877223	82.6414600148891	-0.007324647681541	0.0205069511724593	-0.357178774160147	0.720959	0.720959	chr8	65820616	0.1420894323402832	chr8:65820616:G:A
chr8:65820703	['C', 'CCT']	98663	15851.285287111648	-1011.7475657154788	-0.0118336166431022	0.0078219461620214	-1.5128737015039735	0.130315	0.130315	chr8	65820703	0.8850055916374471	chr8:65820703:C:CCT
chr8:65822423	['G', 'A']	98663	18033.27943561466	-921.9022936604466	0.0034811703105617	0.0074138615905879	0.4695488670817869	0.638678	0.638678	chr8	65822423	0.1947180433584663	chr8:65822423:G:A
chr8:65822514	['G', 'A']	98663	2448.148879451027	-77.26130897369259	-0.0055652428466639	0.0191769413081264	-0.2902049267004626	0.77166	0.77166	chr8	65822514	0.1125740113860612	chr8:65822514:G:A
chr8:65823177	['A', 'G']	98663	27319.13748352428	-1524.5655410827342	-0.0168042206609752	0.0061618261630563	-2.7271494223135067	0.00638954	0.00638954	chr8	65823177	2.1945304067324742	chr8:65823177:A:G
chr8:65824460	['T', 'C']	98663	26713.166012873146	-838.1243527241792	-0.0063872712755641	0.0062225990586072	-1.0264635750119857	0.304676	0.304676	chr8	65824460	0.5161617547634731	chr8:65824460:T:C
chr8:65825040	['A', 'G']	98663	2447.446510213391	-76.36934643200445	-0.0053255128570248	0.0191810673906484	-0.2776442389030581	0.781286	0.781286	chr8	65825040	0.1071899578192112	chr8:65825040:A:G
chr8:65826661	['T', 'C']	98663	27242.20890983732	-1540.5555935548489	-0.0169144929271441	0.0061702353220262	-2.741304349732583	0.00612068	0.00612068	chr8	65826661	2.213200325592637	chr8:65826661:T:C
chr8:65826678	['T', 'C']	98663	15842.766319993516	-1008.0238980481006	-0.0116766502791925	0.0078237971783736	-1.4924530906129423	0.135584	0.135584	chr8	65826678	0.8677915576791044	chr8:65826678:T:C
chr8:65826912	['T', 'C']	98663	3109.220594794032	224.1841772873861	0.0027822655124257	0.0174393620809475	0.1595394085810827	0.873244	0.873244	chr8	65826912	0.058864389687846	chr8:65826912:T:C
chr8:65827067	['C', 'T']	98663	4851.196677444532	-32.31286851389092	0.0042463155111412	0.0136425433263796	0.3112554169375745	0.755607	0.755607	chr8	65827067	0.1217040273948683	chr8:65827067:C:T
chr8:65827327	['T', 'A']	98663	4851.196677444532	-33.94713759897729	0.0038396184885932	0.0136426338535016	0.2814426107028999	0.778372	0.778372	chr8	65827327	0.1088127951243499	chr8:65827327:T:A
chr8:65827388	['C', 'T']	98663	15849.767100514944	-1016.2271384222591	-0.012143311233118	0.007823026359687	-1.5522523732879028	0.120605	0.120605	chr8	65827388	0.918634686993572	chr8:65827388:C:T
chr8:65828868	['A', 'G']	98663	15853.285449292993	-1011.2355273518716	-0.011828393818535	0.007821100008287	-1.512369590722781	0.130443	0.130443	chr8	65828868	0.8845792216073918	chr8:65828868:A:G
chr8:65829646	['G', 'A']	98663	4537.275925681908	-72.86028925127762	0.0055805516327525	0.0140855350834636	0.3961902476324183	0.691966	0.691966	chr8	65829646	0.1599152442356489	chr8:65829646:G:A
chr8:65831239	['A', 'C']	98663	2446.396727726135	-75.16721257823181	-0.0050612779759666	0.019184806156733	-0.2638169984422975	0.791921	0.791921	chr8	65831239	0.101318140349036	chr8:65831239:A:C
chr8:65831958	['A', 'G']	98663	15853.964128242293	-1009.325377334356	-0.0117036542364501	0.0078203933286234	-1.496555703101736	0.134512	0.134512	chr8	65831958	0.8712389699269123	chr8:65831958:A:G
chr8:65832198	['A', 'G']	98663	15857.25049445703	-1008.5511542804732	-0.0116910102470735	0.0078226019488996	-1.4945168274499776	0.135044	0.135044	chr8	65832198	0.8695247067358981	chr8:65832198:A:G
chr8:65832500	['A', 'G']	98663	15896.222326977082	-986.2104551501136	-0.0122244851746421	0.007811483557	-1.564937708111482	0.117601	0.117601	chr8	65832500	0.9295889852952934	chr8:65832500:A:G
chr8:65833441	['T', 'C']	98663	5056.307489585128	-4.022294933821506	0.0062689116580998	0.0133848927650063	0.4683572568089131	0.63953	0.63953	chr8	65833441	0.1941390781925757	chr8:65833441:T:C
chr8:65834239	['A', 'G']	98663	15896.611202903108	-986.7794992994568	-0.0123096566838964	0.007810981427208	-1.575942382991468	0.115042	0.115042	chr8	65834239	0.9391435767055112	chr8:65834239:A:G
chr8:65834930	['C', 'T']	98663	15765.79897220702	-1003.4176112661718	-0.0119366496645762	0.0078429457266591	-1.5219599982697938	0.128022	0.128022	chr8	65834930	0.8927153924020697	chr8:65834930:C:T
chr8:65835451	['G', 'A']	98663	15761.757288245548	-1005.631159646212	-0.012115068340631	0.0078438733634046	-1.5445262537196989	0.122464	0.122464	chr8	65835451	0.9119915594555948	chr8:65835451:G:A
chr8:65835565	['C', 'T']	98663	2197.06680518954	-116.5247469111001	-0.0094965704870755	0.0202078286029245	-0.4699451224413646	0.638395	0.638395	chr8	65835565	0.19491052309986	chr8:65835565:C:T
chr8:65835934	['A', 'G']	98663	5056.051245667025	-3.013935248439793	0.006433157221378	0.0133848912574478	0.4806282768863271	0.630782	0.630782	chr8	65835934	0.2001207081969877	chr8:65835934:A:G
chr8:65836933	['G', 'T']	98663	15760.2363328569	-1003.3292085030782	-0.012067012225898	0.0078441814890102	-1.53833924454758	0.123969	0.123969	chr8	65836933	0.9066869020322056	chr8:65836933:G:T
chr8:65837253	['C', 'T']	98663	15927.48429961484	-981.6296961264804	-0.0117380037900844	0.0078047753403788	-1.503951526875682	0.132597	0.132597	chr8	65837253	0.8774663017094089	chr8:65837253:C:T
chr8:65837346	['T', 'C']	98663	3021.091860936549	220.28460554394889	0.0072722594475146	0.0176606838386259	0.4117767756880041	0.680504	0.680504	chr8	65837346	0.1671693176717824	chr8:65837346:T:C
chr8:65837444	['C', 'T']	98663	15765.31957916502	-1003.8086287857684	-0.0119625030847909	0.0078428833922928	-1.525268512412966	0.127195	0.127195	chr8	65837444	0.8955299603471092	chr8:65837444:C:T
chr8:65838192	['G', 'A']	98663	15897.289017282452	-980.5328334053398	-0.0117680898040209	0.0078107919904779	-1.5066448854824672	0.131905	0.131905	chr8	65838192	0.8797387417451207	chr8:65838192:G:A
chr8:65839344	['T', 'TA']	98663	49909.716839373024	-2157.3988374291466	-0.0090393279557558	0.0049142673155724	-1.8394050171246936	0.0658586	0.0658586	chr8	65839344	1.1813875056122234	chr8:65839344:T:TA
chr8:65839367	['T', 'A']	98663	2926.631459922116	209.690840181658	0.0066810074951611	0.0179290479685494	0.3726359317505734	0.70942	0.70942	chr8	65839367	0.1490965720422541	chr8:65839367:T:A
chr8:65839467	['T', 'C']	98663	2960.020044814407	215.05431342124456	0.0063230920151636	0.0178348220208641	0.354536311479113	0.722938	0.722938	chr8	65839467	0.1408989467061034	chr8:65839467:T:C
chr8:65840575	['G', 'A']	98663	2238.022683505301	-75.70103953268828	-0.0050111519820454	0.0200385473100012	-0.250075611995306	0.802529	0.802529	chr8	65840575	0.0955392650758432	chr8:65840575:G:A
chr8:65840705	['CCACT', 'C']	98663	15255.773125342092	-949.5097256474764	-0.0104300524031091	0.0079605460842362	-1.310218205226284	0.190125	0.190125	chr8	65840705	0.7209607729389452	chr8:65840705:CCACT:C
chr8:65841026	['C', 'T']	98663	77301.61840611443	-3563.902975221551	-0.0155535088773659	0.0043915967091919	-3.5416523663958426	0.000397812	0.000397812	chr8	65841026	3.400322120519831	chr8:65841026:C:T
chr8:65842479	['G', 'C']	98663	13894.844988191411	-840.2193177005338	-0.0073467952363127	0.0083050118677074	-0.8846218829475033	0.376363	0.376363	chr8	65842479	0.4243930783522883	chr8:65842479:G:C
chr8:65842928	['G', 'A']	98663	77119.25314479752	-3542.127111344956	-0.0155736653462644	0.004393754862473	-3.544500281360458	0.00039354	0.00039354	chr8	65842928	3.405011118714321	chr8:65842928:G:A
chr8:65843548	['G', 'A']	98663	13891.548777520986	-840.8415945684068	-0.0074103964107324	0.0083058398927878	-0.8921910976356521	0.372293	0.372293	chr8	65843548	0.429115129481187	chr8:65843548:G:A
chr8:65844114	['A', 'G']	98663	28814.38072743493	-1585.9510454404171	-0.0187063126777209	0.0060271465907564	-3.1036764074080887	0.00191186	0.00191186	chr8	65844114	2.7185439130293547	chr8:65844114:A:G
chr8:65844276	['G', 'A']	98663	13893.422450841272	-839.8014619413751	-0.0073854854166981	0.0083051115180197	-0.8892698671985043	0.37386	0.37386	chr8	65844276	0.4272909983615948	chr8:65844276:G:A
chr8:65844540	['T', 'A']	98663	17067.037898983348	-595.563949160234	-0.0047640936820261	0.0075675126781298	-0.6295455170883819	0.528993	0.528993	chr8	65844540	0.2765500748107259	chr8:65844540:T:A
chr8:65844821	['A', 'G']	98663	4933.200012165573	-32.25595757723796	0.0037703867537246	0.0135356520478683	0.2785522810715586	0.780589	0.780589	chr8	65844821	0.1075775730560012	chr8:65844821:A:G
chr8:65844974	['C', 'T']	98663	23246.298583868047	-1360.0505539725475	-0.0100655487188071	0.006599911434746	-1.5251036045447193	0.127236	0.127236	chr8	65844974	0.8953899925451342	chr8:65844974:C:T
chr8:65845180	['A', 'C']	98663	13894.308729868964	-837.1587453145873	-0.0072998476494472	0.008307028764733	-0.8787555522184187	0.379536	0.379536	chr8	65845180	0.4207470238269111	chr8:65845180:A:C
chr8:65845531	['G', 'A']	98663	13894.39405551163	-838.5998473993358	-0.0073288571015531	0.0083054614572391	-0.8824141968854914	0.377555	0.377555	chr8	65845531	0.4230197739510324	chr8:65845531:G:A
chr8:65845830	['G', 'A']	98663	2381.1930768840907	-89.63812985440823	-0.0086809777242129	0.0194427315061096	-0.4464896160030313	0.655245	0.655245	chr8	65845830	0.1835962843541883	chr8:65845830:G:A
chr8:65846818	['G', 'A']	98663	4097.913757970825	192.5881395830145	0.0133202806296122	0.0151068217412424	0.8817394457794675	0.37792	0.37792	chr8	65846818	0.4226001240665792	chr8:65846818:G:A
chr8:65847397	['C', 'T']	98663	14390.89988427099	-862.5680354660509	-0.0073370687360129	0.007946004335411	-0.9233658108284242	0.355819	0.355819	chr8	65847397	0.4487708652041928	chr8:65847397:C:T
chr8:65848420	['G', 'A']	98663	4834.195988201786	-44.5524209200228	0.0020132134425525	0.0136620849455534	0.1473577020327211	0.88285	0.88285	chr8	65848420	0.0541130786490556	chr8:65848420:G:A
chr8:65848752	['T', 'C']	98663	13936.508892358854	-828.2614536013551	-0.0070628627077404	0.0082937202769011	-0.8515916225691007	0.394443	0.394443	chr8	65848752	0.4040157467613018	chr8:65848752:T:C
chr8:65848784	['C', 'A']	98663	13877.516393276424	-837.062258542037	-0.0072731487673908	0.0083095317210761	-0.8752778148669129	0.381425	0.381425	chr8	65848784	0.4185908450964525	chr8:65848784:C:A
chr8:65848967	['G', 'A']	98663	13886.659458418237	-839.0878270121377	-0.007291390469506	0.0083074255385596	-0.877695555098553	0.380111	0.380111	chr8	65848967	0.4200895622038517	chr8:65848967:G:A
chr8:65849041	['A', 'G']	98663	7304.665314771821	-127.00349353553976	-0.0014418307414226	0.0112252419133055	-0.1284454047902199	0.897797	0.897797	chr8	65849041	0.0468218501324306	chr8:65849041:A:G
chr8:65849525	['C', 'T']	98663	28734.319585120305	-1599.5670544579032	-0.0193593093356837	0.006034147232492	-3.208292504272952	0.00133568	0.00133568	chr8	65849525	2.8742975769506587	chr8:65849525:C:T
chr8:65850017	['A', 'G']	98663	4941.550936625715	-26.945609631822293	0.0044755202935082	0.013525072025847	0.3309054683742424	0.740717	0.740717	chr8	65850017	0.1303476878562101	chr8:65850017:A:G
chr8:65850620	['A', 'AC']	98663	13890.4078639271	-843.1165665248335	-0.0076924920055225	0.0083053790527585	-0.9262060113881846	0.354341	0.354341	chr8	65850620	0.4505785935218385	chr8:65850620:A:AC
chr8:65851418	['C', 'A']	98663	13941.41303356208	-834.977098824273	-0.0071557725001191	0.0082911472757683	-0.8630618009925587	0.388106	0.388106	chr8	65851418	0.4110496431482893	chr8:65851418:C:A
chr8:65852304	['C', 'G']	98663	23577.86768507161	-1330.8837878973306	-0.0094260741739158	0.0065588964864525	-1.437143305033934	0.15068	0.15068	chr8	65852304	0.8219443884687699	chr8:65852304:C:G
chr8:65852529	['C', 'T']	98663	13888.266882234884	-844.4375081456368	-0.007343639068771	0.008306618102531	-0.8840708671238213	0.37666	0.37666	chr8	65852529	0.424050497932265	chr8:65852529:C:T
chr8:65852586	['GC', 'G']	98663	13892.422420433812	-846.4063631308497	-0.0075015069611306	0.008304976442893	-0.9032544538461664	0.366393	0.366393	chr8	65852586	0.4360528321941805	chr8:65852586:GC:G
chr8:65852713	['C', 'T']	98663	2769.1684016339445	218.46528645541585	0.0095203503562219	0.0184437280247617	0.5161836231503936	0.605727	0.605727	chr8	65852713	0.2177230674301965	chr8:65852713:C:T
chr8:65853011	['A', 'C']	98663	2446.3471297225515	-67.66383125205097	-0.0009416144908803	0.0191922589704245	-0.0490622022311923	0.96087	0.96087	chr8	65853011	0.0173353658191864	chr8:65853011:A:C
chr8:65853482	['T', 'C']	98663	13939.11920160571	-839.2918401252464	-0.0075188728222137	0.0082917455465589	-0.9067901058944152	0.36452	0.36452	chr8	65853482	0.4382786383985422	chr8:65853482:T:C
chr8:65854483	['C', 'T']	98663	13888.266882234882	-852.4262226689781	-0.0078520832908725	0.0083060741559827	-0.9453423053316674	0.344486	0.344486	chr8	65854483	0.4628284232376147	chr8:65854483:C:T
chr8:65854530	['C', 'T']	98663	2474.100305091274	-65.33322823235434	-0.0013773475418116	0.0190820439532967	-0.0721802939550226	0.942459	0.942459	chr8	65854530	0.0257375339190535	chr8:65854530:C:T
chr8:65855150	['TA', 'T']	98663	13858.618567676924	-859.8820759702472	-0.0086056678047905	0.0083156610140587	-1.0348747730627237	0.30073	0.30073	chr8	65855150	0.5218232457120029	chr8:65855150:TA:T
chr8:65855596	['T', 'C']	98663	13884.67383723288	-852.6566402833206	-0.0079688881834049	0.0083065987294846	-0.9593443048017912	0.337388	0.337388	chr8	65855596	0.4718703681797981	chr8:65855596:T:C
chr8:65856363	['T', 'C']	98663	16531.83779318454	-897.1139743609076	-0.0068333566610269	0.007674605760848	-0.8903853662278394	0.373261	0.373261	chr8	65856363	0.4279873847579065	chr8:65856363:T:C
chr8:65857356	['T', 'C']	98663	13996.702364902534	-842.8090624497017	-0.0080234772566134	0.008277095794239	-0.9693589945156722	0.332368	0.332368	chr8	65857356	0.4783807962369435	chr8:65857356:T:C
chr8:65857807	['G', 'A']	98663	13937.695188087297	-848.0129387621604	-0.0080130756154066	0.0082940616268072	-0.966122025125494	0.333985	0.333985	chr8	65857807	0.4762730378696174	chr8:65857807:G:A
chr8:65857868	['T', 'G']	98663	27300.810861499143	-1631.541414136641	-0.0216418283307203	0.0061633536795763	-3.5113721288517508	0.000445999	0.000445999	chr8	65857868	3.3506661150433934	chr8:65857868:T:G
chr8:65859246	['C', 'T']	98663	13931.847238411872	-852.4674904251244	-0.0081092107220988	0.0082944549534378	-0.9776664973914624	0.328242	0.328242	chr8	65859246	0.4838058498483653	chr8:65859246:C:T
chr8:65859805	['A', 'C']	98663	13941.064575065238	-853.3229455507279	-0.0081348923080588	0.0082976012963479	-0.9803908403792856	0.326896	0.326896	chr8	65859805	0.4855903935479757	chr8:65859805:A:C
chr8:65860556	['T', 'C']	98663	2581.1831312844624	-59.3983646658361	-0.0009268300872657	0.0186884293876198	-0.0495937923964698	0.960446	0.960446	chr8	65860556	0.0175270478364248	chr8:65860556:T:C
chr8:65860639	['G', 'A']	98663	42954.09506431895	-1895.191746992616	-0.0078676483657459	0.0051813629130804	-1.5184515151185258	0.128904	0.128904	chr8	65860639	0.8897336059128942	chr8:65860639:G:A
chr8:65860640	['T', 'C']	98663	18152.023780561973	-1028.7696301462242	-0.0099432619456944	0.0073631029639757	-1.3504173436582656	0.176885	0.176885	chr8	65860640	0.7523089940740804	chr8:65860640:T:C
chr8:65861376	['T', 'C']	98663	15561.308873183734	-966.038460501896	-0.010995584086124	0.0078891405089866	-1.3937619787097024	0.163393	0.163393	chr8	65861376	0.7867665532288957	chr8:65861376:T:C
chr8:65862246	['C', 'T']	98663	2758.139775791117	211.25901693844327	0.0081140114103878	0.0184690073831176	0.4393312126673772	0.660423	0.660423	chr8	65862246	0.1801778103348248	chr8:65862246:C:T
chr8:65863678	['T', 'G']	98663	2772.393394763252	216.5374644493595	0.0090823845269219	0.0183032315618654	0.4962175393030066	0.619742	0.619742	chr8	65863678	0.2077890706565986	chr8:65863678:T:G
chr8:65863991	['G', 'T']	98663	2773.5341125664	216.76708384754028	0.0090491057867132	0.018299831304374	0.4944912133998902	0.62096	0.62096	chr8	65863991	0.2069363746040603	chr8:65863991:G:T
chr8:65864693	['C', 'T']	98663	15560.473140077032	-974.3189415591896	-0.0114205621071784	0.0078874041582906	-1.4479493985576974	0.147634	0.147634	chr8	65864693	0.8308136132992011	chr8:65864693:C:T
chr8:65865716	['A', 'G']	98663	15582.106248162449	-972.4238799647673	-0.0108760462262648	0.0078839145294432	-1.3795236091978462	0.167736	0.167736	chr8	65865716	0.7753737178145695	chr8:65865716:A:G
chr8:65865875	['A', 'G']	98663	29642.807120338184	-1730.2198870806135	-0.018608853221888	0.0059528615370514	-3.126034950765102	0.00177232	0.00177232	chr8	65865875	2.751457861632232	chr8:65865875:A:G
chr8:65866519	['C', 'T']	98663	16185.14831333117	-918.0051512475892	-0.0101162809677315	0.0077488198884989	-1.305525372030707	0.191717	0.191717	chr8	65866519	0.7173393754951853	chr8:65866519:C:T
chr8:65866553	['C', 'A']	98663	15568.420145153774	-970.9719290565808	-0.0110256157498214	0.0078862190937	-1.3980864110951987	0.16209	0.16209	chr8	65866553	0.7902437777411417	chr8:65866553:C:A
chr8:65866651	['C', 'A']	98663	15574.315707321028	-973.3678105682778	-0.0111432736771828	0.0078848494606863	-1.4132512906863888	0.157585	0.157585	chr8	65866651	0.802485123948378	chr8:65866651:C:A
chr8:65867167	['A', 'G']	98663	15577.315565377834	-970.396976598278	-0.0109160830611852	0.0078844170490089	-1.3845136543807517	0.166204	0.166204	chr8	65867167	0.7793585283435849	chr8:65867167:A:G
chr8:65867950	['A', 'G']	98663	15580.05285352255	-973.11179425322	-0.0109546780266525	0.0078836942603046	-1.3895361317866866	0.164673	0.164673	chr8	65867950	0.7833776024833117	chr8:65867950:A:G
chr8:65868346	['C', 'T']	98663	15582.421422344763	-971.254522916538	-0.010899142969379	0.0078830219319824	-1.3826097483199706	0.166788	0.166788	chr8	65868346	0.7778351990295576	chr8:65868346:C:T
chr8:65868414	['T', 'C']	98663	16206.314074299327	-918.575647168396	-0.0101495761441603	0.0077440040133385	-1.310636736070676	0.189984	0.189984	chr8	65868414	0.7212829727540354	chr8:65868414:T:C
chr8:65868525	['T', 'C']	98663	16202.642220713004	-917.2918058303412	-0.009986865992007	0.007744771591682	-1.2894978081384638	0.197228	0.197228	chr8	65868525	0.7050314292413007	chr8:65868525:T:C
chr8:65868591	['T', 'G']	98663	16196.790766984974	-917.966594468956	-0.0099673702841198	0.0077466197994376	-1.2866734836842608	0.198211	0.198211	chr8	65868591	0.702872247394948	chr8:65868591:T:G
chr8:65868702	['G', 'A']	98663	15580.10538639312	-968.5319334976264	-0.0107398634903677	0.0078833903473126	-1.362340695717142	0.173094	0.173094	chr8	65868702	0.7617179859204066	chr8:65868702:G:A
chr8:65868943	['G', 'A']	98663	15580.421239888909	-970.9929438375782	-0.0108708885948809	0.0078833751695325	-1.3789637510712922	0.167909	0.167909	chr8	65868943	0.7749260248531213	chr8:65868943:G:A
chr8:65870059	['C', 'T']	98663	15593.422425851966	-975.3014166299392	-0.0112718944309082	0.0078803088742236	-1.43038738846626	0.152609	0.152609	chr8	65870059	0.816419853438281	chr8:65870059:C:T
chr8:65870765	['G', 'A']	98663	16225.137850988349	-907.6943411195628	-0.0092472549196127	0.0077405223545238	-1.1946551532414813	0.232225	0.232225	chr8	65870765	0.6340910284492701	chr8:65870765:G:A
chr8:65872112	['A', 'G']	98663	16460.501520465463	-873.9509124955399	-0.0088190932880932	0.0076803410662718	-1.1482684443301847	0.250861	0.250861	chr8	65872112	0.60056685084687	chr8:65872112:A:G
chr8:65872750	['A', 'C']	98663	16416.828680331688	-872.5178414250074	-0.0089541525196595	0.0076913425689528	-1.164185893345098	0.244352	0.244352	chr8	65872750	0.6119841019584649	chr8:65872750:A:C
chr8:65874340	['A', 'G']	98663	2629.266489615115	245.72673275147227	0.0206452242921178	0.0189225614503574	1.0910375081238155	0.275259	0.275259	chr8	65874340	0.5602584722238333	chr8:65874340:A:G
chr8:65874518	['A', 'G']	98663	16428.166507875372	-882.5318291366655	-0.0097988589066846	0.0076867675604417	-1.274769768909406	0.202394	0.202394	chr8	65874518	0.6938023663654165	chr8:65874518:A:G
chr8:65875145	['T', 'C']	98663	16492.838796983335	-870.3488474271825	-0.0096827712738676	0.0076720316093359	-1.2620869890688249	0.20692	0.20692	chr8	65875145	0.684197530262955	chr8:65875145:T:C
chr8:65876184	['C', 'T']	98663	19211.92083975346	-625.4813934829499	-0.0062259870040396	0.0071608785198661	-0.8694445781711194	0.384606	0.384606	chr8	65876184	0.4149839448854592	chr8:65876184:C:T
chr8:65876519	['C', 'T']	98663	102873.81089574633	-4314.697705936243	0.0136669718852011	0.0043508974159118	3.141184583028558	0.00168316	0.00168316	chr8	65876519	2.773874598335345	chr8:65876519:C:T
chr8:65876594	['G', 'A']	98663	16418.998489716898	-881.395621293482	-0.0096289386673136	0.0076885689280988	-1.2523707282018908	0.210438	0.210438	chr8	65876594	0.6768758343843412	chr8:65876594:G:A
chr8:65876838	['C', 'T']	98663	16607.356536812338	-904.4245638605048	-0.010286479707987	0.0076451670714368	-1.3454878895215292	0.178471	0.178471	chr8	65876838	0.7484323429309023	chr8:65876838:C:T
chr8:65876871	['A', 'G']	98663	2629.239838222474	244.43829210551155	0.020176245380792	0.0189219607075682	1.0662872464755802	0.286296	0.286296	chr8	65876871	0.5431847197047831	chr8:65876871:A:G
chr8:65878298	['C', 'A']	98663	16588.849501277222	-898.3272125054724	-0.0099553170699245	0.0076502122672325	-1.3013125286163798	0.193155	0.193155	chr8	65878298	0.7140940452499196	chr8:65878298:C:A
chr8:65878674	['G', 'T']	98663	2628.186466104444	242.94853907839763	0.0195735023867562	0.0189256579989525	1.0342310099780736	0.301031	0.301031	chr8	65878674	0.5213887787061482	chr8:65878674:G:T
chr8:65879362	['T', 'C']	98663	16652.19412062849	-900.672720168528	-0.0107121466327677	0.0076387537650573	-1.4023421833243583	0.160816	0.160816	chr8	65879362	0.7936707443560606	chr8:65879362:T:C
chr8:65879569	['A', 'C']	98663	2629.079941212244	241.9030621860537	0.0195966549175005	0.0189211605201442	1.0357004739026003	0.300344	0.300344	chr8	65879569	0.5223810395711925	chr8:65879569:A:C
chr8:65880397	['T', 'G']	98663	71569.18669155624	-3181.5477214563184	-0.0171819067965434	0.0044563158528078	-3.8556303825989473	0.000115505	0.000115505	chr8	65880397	3.937399215551842	chr8:65880397:T:G
chr8:65880472	['T', 'A']	98663	27117.994189996265	-1611.3697363466335	-0.0213543470570497	0.0061763857877959	-3.457417944851201	0.000545608	0.000545608	chr8	65880472	3.263119270443983	chr8:65880472:T:A
chr8:65881068	['A', 'G']	98663	16639.092589209595	-888.2381947335298	-0.0097585237912092	0.0076442642508171	-1.2765811687064683	0.201753	0.201753	chr8	65881068	0.6951799987433942	chr8:65881068:A:G
chr8:65882963	['G', 'A']	98663	69457.7837939215	-3114.5445822628885	-0.016384951972608	0.004473921039076	-3.6623247995435912	0.000250067	0.000250067	chr8	65882963	3.6019436160004097	chr8:65882963:G:A
chr8:65883201	['T', 'C']	98663	16748.867341767018	-901.892621664186	-0.0095618953879954	0.007615069134084	-1.255654442478742	0.209244	0.209244	chr8	65883201	0.6793469864016118	chr8:65883201:T:C
chr8:65883573	['A', 'G']	98663	20054.70773598296	-597.9202646765875	-0.0052262790457755	0.0070394976067704	-0.7424221638698995	0.457833	0.457833	chr8	65883573	0.3392929071586696	chr8:65883573:A:G
chr8:65883855	['G', 'A']	98663	16828.217313735426	-895.3979912848553	-0.0097885212771775	0.0075975884127124	-1.2883721446135563	0.197619	0.197619	chr8	65883855	0.7041713026711119	chr8:65883855:G:A
chr8:65883897	['A', 'G']	98663	16829.729246707957	-895.3147464851013	-0.0098194408373902	0.0075974344510874	-1.2924679904259944	0.196198	0.196198	chr8	65883897	0.7073054240375733	chr8:65883897:A:G
chr8:65884824	['C', 'T']	98663	2616.1856146610444	239.8042455268221	0.0193885550441358	0.0189575674249105	1.0227343313393156	0.306436	0.306436	chr8	65884824	0.5136602152700517	chr8:65884824:C:T
chr8:65886772	['A', 'G']	98663	2652.107521868253	253.2955293938961	0.024099335243498	0.0188183098424882	1.2806322908493168	0.200326	0.200326	chr8	65886772	0.6982626806428466	chr8:65886772:A:G
chr8:65887471	['A', 'G']	98663	69565.46097860135	-3113.793934720645	-0.0162355708122634	0.0044721882699074	-3.63034153135045	0.00028319	0.00028319	chr8	65887471	3.547922086510154	chr8:65887471:A:G
chr8:65888208	['A', 'G']	98663	16746.20650785605	-904.6057495468876	-0.0095765440347945	0.0076160953917843	-1.2574086250449277	0.208609	0.208609	chr8	65888208	0.6806669587761196	chr8:65888208:A:G
chr8:65888282	['G', 'A']	98663	16744.206244298024	-899.7270933305684	-0.0092298339212773	0.0076173720119981	-1.2116821794628572	0.225637	0.225637	chr8	65888282	0.6465896831538193	chr8:65888282:G:A
chr8:65888394	['T', 'C']	98663	20051.84530000305	-595.7758459213755	-0.0052274696016796	0.0070401270057614	-0.7425249001050253	0.457771	0.457771	chr8	65888394	0.339351723541995	chr8:65888394:T:C
chr8:65890031	['A', 'G']	98663	2730.193703373337	272.38405328915127	0.0239002392264745	0.0186296272616596	1.2829155887440626	0.199525	0.199525	chr8	65890031	0.7000026805194958	chr8:65890031:A:G
chr8:65890940	['ACT', 'A']	98663	17236.74703252815	-883.5840917237537	-0.0101671275792875	0.0075226267135508	-1.3515395574491391	0.176526	0.176526	chr8	65890940	0.7531913195966625	chr8:65890940:ACT:A
chr8:65890981	['C', 'T']	98663	16746.697363486164	-911.3347477919827	-0.0100264069785127	0.0076158621729632	-1.316516337980363	0.188004	0.188004	chr8	65890981	0.7258329105264943	chr8:65890981:C:T
chr8:65891529	['C', 'T']	98663	16747.885722685154	-906.1241202891092	-0.0097507947645758	0.0076154594488281	-1.280394811382826	0.200409	0.200409	chr8	65891529	0.6980827789995491	chr8:65891529:C:T
chr8:65892030	['A', 'G']	98663	16754.547238666775	-905.5464354198228	-0.0096696377107983	0.007614773923287	-1.2698522383215194	0.20414	0.20414	chr8	65892030	0.6900718895650793	chr8:65892030:A:G
chr8:65894871	['A', 'G']	98663	2756.363182970096	284.53147326300126	0.0270587994678451	0.0185488320308779	1.4587872391534291	0.144627	0.144627	chr8	65894871	0.8397506222807606	chr8:65894871:A:G
chr8:65895118	['A', 'G']	98663	60025.3425886503	-2684.08049797104	-0.0166664481505634	0.004640728514303	-3.591343061589664	0.000329138	0.000329138	chr8	65895118	3.4826219741699123	chr8:65895118:A:G
chr8:65896014	['C', 'T']	98663	16749.018559250737	-906.8232168895833	-0.0097800781991297	0.0076154041533306	-1.2842493979590497	0.199058	0.199058	chr8	65896014	0.7010203637415846	chr8:65896014:C:T
chr8:65898781	['T', 'A']	98663	10048.407383006112	-840.4275775849554	-0.0149330618933602	0.0096689075254367	-1.5444414846325307	0.122485	0.122485	chr8	65898781	0.911917093471718	chr8:65898781:T:A
chr8:65900145	['TACAC', 'T']	98663	13863.67917676775	-334.8949014937938	-0.0013794332711505	0.0083610469149903	-0.1649833190957633	0.868957	0.868957	chr8	65900145	0.0610017139135526	chr8:65900145:TACAC:T
chr8:65900989	['T', 'C']	98663	13861.68594337614	-332.4860504881284	-0.0012974623265504	0.0083590615025064	-0.1552162675392898	0.876651	0.876651	chr8	65900989	0.0571732674553946	chr8:65900989:T:C
chr8:65901658	['A', 'G']	98663	16788.382223844128	-911.3260794794554	-0.0101820985485891	0.0076079072200274	-1.338357350334822	0.180783	0.180783	chr8	65901658	0.7428424109918137	chr8:65901658:A:G
chr8:65902343	['G', 'A']	98663	31102.837188557995	-1217.593854813264	-0.0067486246524429	0.0058393268762231	-1.155719622397292	0.247799	0.247799	chr8	65902343	0.6059004505643065	chr8:65902343:G:A
chr8:65902752	['A', 'G']	98663	31102.837188557995	-1218.784100997465	-0.0067813830774313	0.0058393790770599	-1.161319206706767	0.245515	0.245515	chr8	65902752	0.6099219690472373	chr8:65902752:A:G
chr8:65902937	['A', 'T']	98663	36928.46302136676	-2022.777789753	-0.0168026845406448	0.005452548413789	-3.081620421407411	0.00205934	0.00205934	chr8	65902937	2.68627194481775	chr8:65902937:A:T
chr8:65903304	['C', 'T']	98663	31097.097404967066	-1218.9209206432809	-0.0068624494450923	0.0058399868381725	-1.1750796080971633	0.239966	0.239966	chr8	65903304	0.6198502876984331	chr8:65903304:C:T
chr8:65904331	['C', 'T']	98663	13674.385969002462	-328.6448618826435	-0.0010474985975842	0.0084064420790846	-0.1246066513906566	0.900835	0.900835	chr8	65904331	0.0453547485900033	chr8:65904331:C:T
chr8:65904386	['T', 'C']	98663	38751.49872781275	-2099.2776649118937	-0.0135056743774502	0.0053683372160087	-2.5158021625719176	0.0118778	0.0118778	chr8	65904386	1.9252639917065515	chr8:65904386:T:C
chr8:65905640	['A', 'G']	98663	16851.539949093938	-891.8645975743839	-0.0095520866692803	0.0075957365927065	-1.2575589678099557	0.208554	0.208554	chr8	65905640	0.6807814761069619	chr8:65905640:A:G
chr8:65906878	['C', 'T']	98663	26177.71454348244	-1347.175540534916	-0.009683660022564	0.0062644467147555	-1.545812497655182	0.122153	0.122153	chr8	65906878	0.91309586256327	chr8:65906878:C:T
chr8:65907212	['A', 'G']	98663	30437.180381222748	-1331.534893254342	-0.0080634035817493	0.0058893656453535	-1.369146367760513	0.170957	0.170957	chr8	65907212	0.7671131118949774	chr8:65907212:A:G
chr8:65908091	['T', 'C']	98663	69478.67563485223	-3127.3622284934017	-0.0172518585721531	0.0044738339539938	-3.856168724534885	0.000115251	0.000115251	chr8	65908091	3.938355297672824	chr8:65908091:T:C
chr8:65908162	['A', 'C']	98663	38589.16914545253	-1835.746627536716	-0.0178419720526118	0.0053704800532006	-3.32223039204446	0.000893334	0.000893334	chr8	65908162	3.048986136590635	chr8:65908162:A:C
chr8:65909795	['T', 'G']	98663	69464.6730802372	-3124.2683885225565	-0.0171700633212784	0.0044741916139586	-3.837578897540075	0.000124331	0.000124331	chr8	65909795	3.905420573286041	chr8:65909795:T:G
chr8:65909801	['T', 'C']	98663	16836.365161421112	-896.3449734605875	-0.0099228151708907	0.0075967297676369	-1.3061956229064808	0.191489	0.191489	chr8	65909801	0.7178561688311887	chr8:65909801:T:C
chr8:65909817	['A', 'T']	98663	16836.365161421116	-897.3468934312908	-0.0100089167420033	0.0075967038333651	-1.3175341518572397	0.187663	0.187663	chr8	65909817	0.7266213452785664	chr8:65909817:A:T
chr8:65911404	['C', 'T']	98663	16895.684985657666	-887.7956269233941	-0.0094735650014731	0.0075847567256926	-1.249026876416789	0.211658	0.211658	chr8	65911404	0.6743653119280073	chr8:65911404:C:T
chr8:65911793	['C', 'G']	98663	10210.310460166227	-731.6278711027637	-0.0221217247860307	0.0095832387810782	-2.308376665904372	0.0209803	0.0209803	chr8	65911793	1.6781883060655751	chr8:65911793:C:G
chr8:65912174	['C', 'T']	98663	16745.188047356474	-909.774137265	-0.0099259800132004	0.0076157778674981	-1.303344213276174	0.19246	0.19246	chr8	65912174	0.7156595185419032	chr8:65912174:C:T
chr8:65912821	['G', 'A']	98663	16744.357701079516	-909.9028618569548	-0.0099435113178823	0.0076159580513763	-1.3056152949904152	0.191686	0.191686	chr8	65912821	0.7174096051437189	chr8:65912821:G:A
chr8:65912837	['G', 'A']	98663	16746.188118310092	-908.8068031156448	-0.0098851162972988	0.0076156138559548	-1.2980065014154307	0.194288	0.194288	chr8	65912837	0.7115540223272482	chr8:65912837:G:A
chr8:65914297	['A', 'G']	98663	30214.43101315869	-1391.4398166072276	-0.0091886057583714	0.0059018453046606	-1.5569038637992136	0.119497	0.119497	chr8	65914297	0.9226429976430416	chr8:65914297:A:G
chr8:65914482	['A', 'G']	98663	27029.9584985247	-1638.8606873602685	-0.0202882065596114	0.0061880991171658	-3.278584614672961	0.00104365	0.00104365	chr8	65914482	2.9814451225538754	chr8:65914482:A:G
chr8:65915094	['T', 'A']	98663	13762.607930188373	-730.8719397510048	-0.011293812960002	0.0083680187104829	-1.3496400224169902	0.177135	0.177135	chr8	65915094	0.7516956183409367	chr8:65915094:T:A
chr8:65916006	['G', 'T']	98663	16743.18790544924	-903.8109493273472	-0.0096007674796537	0.0076170749323448	-1.2604270753442914	0.207518	0.207518	chr8	65916006	0.6829442268476464	chr8:65916006:G:T
chr8:65916820	['G', 'A']	98663	13468.59371071733	-486.8601254985458	-0.0069574721280643	0.0084529643203167	-0.8230807400123545	0.410464	0.410464	chr8	65916820	0.3867249269414946	chr8:65916820:G:A
chr8:65918328	['C', 'T']	98663	16750.16977154325	-909.6551365632032	-0.0098564919769558	0.0076147375419288	-1.2943968091721216	0.195531	0.195531	chr8	65918328	0.7087843786177684	chr8:65918328:C:T
chr8:65918934	['A', 'G']	98663	30327.9063869057	-1380.936651716147	-0.0091954256751529	0.0058945136245279	-1.5599973570150685	0.118764	0.118764	chr8	65918934	0.9253151836873688	chr8:65918934:A:G
chr8:65919101	['AT', 'A']	98663	30221.8020297878	-1391.026591983379	-0.0091476012861477	0.0059018065677849	-1.5499662994852976	0.121153	0.121153	chr8	65919101	0.9166658273596195	chr8:65919101:AT:A
chr8:65919791	['T', 'A']	98663	16750.3954766177	-910.038432779354	-0.0098851433703479	0.0076153989221473	-1.2980466908436803	0.194274	0.194274	chr8	65919791	0.7115853178360693	chr8:65919791:T:A
chr8:65919964	['G', 'C']	98663	30215.737543212257	-1391.9787557788202	-0.0091596857166831	0.0059020351401994	-1.5519537751131631	0.120676	0.120676	chr8	65919964	0.9183790936471824	chr8:65919964:G:C
chr8:65919979	['C', 'G']	98663	16743.563796354483	-904.1355150366072	-0.0095609225053485	0.007617021333184	-1.2552049005949024	0.209407	0.209407	chr8	65919979	0.6790088049372071	chr8:65919979:C:G
chr8:65920233	['T', 'G']	98663	102613.52052711608	-4333.730638725127	0.0136797353727295	0.0043492470299287	3.1453111949250974	0.00165959	0.00165959	chr8	65920233	2.779999190713337	chr8:65920233:T:G
chr8:65920446	['T', 'C']	98663	69428.55514545582	-3125.611708632865	-0.0171985823452184	0.0044744156563382	-3.84376054130239	0.000121239	0.000121239	chr8	65920446	3.91635765442478	chr8:65920446:T:C
chr8:65920806	['T', 'C']	98663	30213.899733392813	-1395.7105017188285	-0.0092566354910715	0.0059017537224819	-1.5684550603678282	0.116778	0.116778	chr8	65920806	0.9326389669713706	chr8:65920806:T:C
chr8:65922749	['G', 'T']	98663	30207.74288789161	-1380.1919541384898	-0.0091867424008558	0.0059033002077215	-1.5562045089354486	0.119663	0.119663	chr8	65922749	0.922040113418478	chr8:65922749:G:T
chr8:65923035	['A', 'G']	98663	30314.603112485445	-1377.0324032900403	-0.0090990166508853	0.00589512595525	-1.5434812962362598	0.122717	0.122717	chr8	65923035	0.911095270241338	chr8:65923035:A:G
chr8:65923042	['C', 'T']	98663	11100.17527403998	-615.5226982256745	-0.0080850761243675	0.0092159858595945	-0.8772882519074585	0.380332	0.380332	chr8	65923042	0.4198371328088734	chr8:65923042:C:T
chr8:65923192	['T', 'C']	98663	30232.173948334967	-1393.4998462517406	-0.0091639708688517	0.0059037467953495	-1.55222965796405	0.12061	0.12061	chr8	65923192	0.9186166825377148	chr8:65923192:T:C
chr8:65924674	['C', 'T']	98663	30314.68705841805	-1382.3676364361313	-0.0092534078678936	0.0058943514560315	-1.5698771844398285	0.116447	0.116447	chr8	65924674	0.9338716956241784	chr8:65924674:C:T
chr8:65925193	['T', 'G']	98663	13466.955461401234	-489.4834639299138	-0.00701133182771	0.0084528093259445	-0.8294676429278801	0.406842	0.406842	chr8	65925193	0.3905742194004906	chr8:65925193:T:G
chr8:65925209	['C', 'T']	98663	13903.563678934515	-516.1758616900663	-0.0080042244494183	0.0083289920517405	-0.9610075744694276	0.336551	0.336551	chr8	65925209	0.4729491146783638	chr8:65925209:C:T
chr8:65925554	['T', 'C']	98663	13469.228657733083	-489.0424014379652	-0.007019317225737	0.0084523153021156	-0.8304608825915493	0.40628	0.40628	chr8	65925554	0.3911745562200449	chr8:65925554:T:C
chr8:65926235	['C', 'A']	98663	13467.911058398968	-489.9506166628124	-0.0070038796023873	0.0084534118174314	-0.8285269609064694	0.407374	0.407374	chr8	65926235	0.3900066926084562	chr8:65926235:C:A
chr8:65926338	['G', 'C']	98663	16740.69675529381	-907.4319196930588	-0.0098044356342298	0.0076170627616505	-1.2871675002590313	0.198039	0.198039	chr8	65926338	0.7032492753095416	chr8:65926338:G:C
chr8:65926828	['C', 'T']	98663	16745.03663419529	-907.7952210299133	-0.0098242911623499	0.0076159706187687	-1.2899591731799849	0.197068	0.197068	chr8	65926828	0.7053838909498572	chr8:65926828:C:T
chr8:65928022	['A', 'G']	98663	13137.266305835132	-506.9707120527217	-0.006890179567898	0.0085417190688388	-0.8066502202155249	0.41987	0.41987	chr8	65928022	0.3768851548926761	chr8:65928022:A:G
chr8:65928174	['A', 'G']	98663	9310.28309345226	-447.04460511506414	-0.0075849203125082	0.0099877933289836	-0.7594190290759685	0.447604	0.447604	chr8	65928174	0.3491060410664635	chr8:65928174:A:G
chr8:65928564	['A', 'G']	98663	30416.54917127071	-1406.5113975517008	-0.0097929382355479	0.005889201171057	-1.6628635957752704	0.0963429	0.0963429	chr8	65928564	1.0161802852061184	chr8:65928564:A:G
chr8:65928734	['G', 'A']	98663	30421.466697075663	-1407.943109212776	-0.0098287462014669	0.0058886812479904	-1.669091225615439	0.0951025	0.0951025	chr8	65928734	1.0218080664281588	chr8:65928734:G:A
chr8:65929118	['G', 'T']	98663	27279.42385475483	-1580.9210850409718	-0.0189021138746766	0.0061574499847437	-3.069795763101648	0.00214263	0.00214263	chr8	65929118	2.669052818613696	chr8:65929118:G:T
chr8:65929783	['A', 'G']	98663	27321.43066692347	-1600.975053696249	-0.0195328355252464	0.0061547291852699	-3.173630380357644	0.00150591	0.00150591	chr8	65929783	2.822200982764363	chr8:65929783:A:G
chr8:65931914	['T', 'C']	98663	30577.648801800344	-1383.0758163634175	-0.0100310907479717	0.0058774695205909	-1.7067022998297372	0.0878805	0.0878805	chr8	65931914	1.0561074808067934	chr8:65931914:T:C
chr8:65932508	['G', 'A']	98663	69183.25555431625	-3117.025906085152	-0.0169359097903866	0.0044784589504245	-3.781637830750041	0.000155892	0.000155892	chr8	65932508	3.807176171180635	chr8:65932508:G:A
chr8:65933085	['G', 'A']	98663	16711.355025087425	-910.8199369856236	-0.010083174018202	0.0076209422375175	-1.3230875794548194	0.185809	0.185809	chr8	65933085	0.7309332539824509	chr8:65933085:G:A
chr8:65933651	['T', 'C']	98663	69273.34029439198	-3157.754380490258	-0.0175909539520162	0.0044764519236904	-3.929664442260798	8.51224e-05	8.51224e-05	chr8	65933651	4.069956140076486	chr8:65933651:T:C
chr8:65935030	['G', 'A']	98663	16525.83748910377	-865.1524317944377	-0.0095137345474386	0.00765588279695	-1.2426698265585727	0.213992	0.213992	chr8	65935030	0.6696024622620151	chr8:65935030:G:A
chr8:65935890	['A', 'G']	98663	16527.837590464027	-865.2380408264448	-0.0095217687409812	0.0076555883227269	-1.2437670809327857	0.213588	0.213588	chr8	65935890	0.670423150895259	chr8:65935890:A:G
chr8:65935928	['A', 'G']	98663	16527.172579468046	-864.5316882880376	-0.0094851705541729	0.0076557502105198	-1.2389602969463704	0.215363	0.215363	chr8	65935928	0.6668289077051369	chr8:65935928:A:G
chr8:65937000	['CA', 'C']	98663	16392.163000729808	-889.0610660113716	-0.0099892638738719	0.0076856393830954	-1.299731014682188	0.193696	0.193696	chr8	65937000	0.712879347767542	chr8:65937000:CA:C
chr8:65937382	['A', 'G']	98663	13185.06909938675	-517.6420986442268	-0.0076801184449189	0.0085295480146708	-0.9004132964266306	0.367903	0.367903	chr8	65937382	0.4342666707768272	chr8:65937382:A:G
chr8:65937646	['TTTTCCTCTCTTCCTCCCTCCTTTC', 'T']	98663	16391.30671412493	-888.0829597813113	-0.0099609712995206	0.0076872537473684	-1.2957776114689237	0.195055	0.195055	chr8	65937646	0.7098429125935242	chr8:65937646:TTTTCCTCTCTTCCTCCCTCCTTTC:T
chr8:65937968	['C', 'T']	98663	69179.93169836569	-3147.1833111380733	-0.0171252962646914	0.0044768717280521	-3.8252818720233375	0.000130703	0.000130703	chr8	65937968	3.8837144440300655	chr8:65937968:C:T
chr8:65939012	['T', 'C']	98663	16394.320285491256	-890.014386292985	-0.0101369034661348	0.0076854631062965	-1.3189710660155018	0.187182	0.187182	chr8	65939012	0.727735916690489	chr8:65939012:T:C
chr8:65939237	['C', 'T']	98663	69311.53761860351	-3113.474662207805	-0.0168613908683258	0.004476432757737	-3.766702591294945	0.000165514	0.000165514	chr8	65939237	3.7811652655402512	chr8:65939237:C:T
chr8:65939496	['G', 'A']	98663	52788.09558421018	-2250.614354863454	-0.0158867856712738	0.0048355235386367	-3.285432393066742	0.00101861	0.00101861	chr8	65939496	2.9919920645396747	chr8:65939496:G:A
chr8:65939683	['T', 'C']	98663	69349.05776385551	-3127.229380700144	-0.017025505964627	0.0044763331537255	-3.80344924739508	0.000142781	0.000142781	chr8	65939683	3.845329580684183	chr8:65939683:T:C
chr8:65940345	['C', 'A']	98663	53444.50074523204	-2151.5155350160258	-0.0153395386887555	0.0048155257022447	-3.185433873108602	0.00144582	0.00144582	chr8	65940345	2.839885771960358	chr8:65940345:C:A
chr8:65941429	['T', 'C']	98663	15703.477488343806	-987.8335501371964	-0.011447503236894	0.0078473764035849	-1.4587682109481217	0.144632	0.144632	chr8	65941429	0.8397356082455206	chr8:65941429:T:C
chr8:65941784	['A', 'G']	98663	12401.62848425875	-622.1634116135351	-0.0092467987324521	0.0087519656117083	-1.056539655512557	0.290724	0.290724	chr8	65941784	0.5365191146439906	chr8:65941784:A:G
chr8:65943911	['A', 'G']	98663	55198.42714342196	-2624.6850512013507	-0.0162164538813567	0.0047394650333093	-3.421578968804728	0.000622839	0.000622839	chr8	65943911	3.205624201250834	chr8:65943911:A:G
chr8:65944927	['G', 'A']	98663	11634.061254485374	-619.4043382650124	-0.0118164949946841	0.0090199627767062	-1.3100381107114845	0.190186	0.190186	chr8	65944927	0.7208214555717206	chr8:65944927:G:A
chr8:65944974	['G', 'C']	98663	39400.57445449384	-1674.0549999326988	-0.0159263646265833	0.0053258467323306	-2.990391092162314	0.00278689	0.00278689	chr8	65944974	2.5548801727778323	chr8:65944974:G:C
chr8:65945092	['A', 'G']	98663	15635.5906932381	-983.8911587909344	-0.0110961320617354	0.0078656300866242	-1.4107111495879625	0.158333	0.158333	chr8	65945092	0.8004285593999307	chr8:65945092:A:G
chr8:65945565	['A', 'G']	98663	53435.28505052145	-2178.658966886554	-0.0162422412517862	0.004816479291557	-3.372222793578221	0.000745927	0.000745927	chr8	65945565	3.1273036725922863	chr8:65945565:A:G
chr8:65947043	['T', 'C']	98663	69230.7861619276	-3140.4147597198025	-0.017435433526513	0.0044776601856773	-3.893871531896	9.87218e-05	9.87218e-05	chr8	65947043	4.0055869347235085	chr8:65947043:T:C
chr8:65947206	['C', 'T']	98663	15646.951539171068	-991.0360589684336	-0.011301774425355	0.0078610284103137	-1.4376966772600583	0.150523	0.150523	chr8	65947206	0.8223971345558535	chr8:65947206:C:T
chr8:65947329	['G', 'T']	98663	69205.83447723511	-3147.7605179071097	-0.0175935749522646	0.0044772460510585	-3.9295528437855456	8.51619e-05	8.51619e-05	chr8	65947329	4.0697546578218935	chr8:65947329:G:T
chr8:65947629	['T', 'C']	98663	15625.425345145664	-989.0243419154835	-0.0113089043087658	0.0078661888314259	-1.4376599076271883	0.150534	0.150534	chr8	65947629	0.8223653981119039	chr8:65947629:T:C
chr8:65947753	['C', 'T']	98663	53564.5148452626	-2157.908133149669	-0.0161109235361659	0.0048140653517929	-3.346635817929965	0.000818291	0.000818291	chr8	65947753	3.087092225399525	chr8:65947753:C:T
chr8:65949243	['G', 'T']	98663	15629.792079709709	-986.1572459442832	-0.0110669443120231	0.0078641267662846	-1.4072693181231142	0.159351	0.159351	chr8	65949243	0.7976452067863	chr8:65949243:G:T
chr8:65949503	['C', 'T']	98663	71796.01374835244	-3213.546948716091	-0.0178733919660577	0.0044482473548451	-4.01807510694957	5.8719e-05	5.8719e-05	chr8	65949503	4.231221349178157	chr8:65949503:C:T
chr8:65950290	['A', 'G']	98663	18630.19663519557	-973.6579919051968	0.0011925670295931	0.0073070651873822	0.1632073888778812	0.870355	0.870355	chr8	65950290	0.0603035714107157	chr8:65950290:A:G
chr8:65950778	['T', 'G']	98663	53547.76921283391	-2163.8388673853783	-0.0161899504824302	0.0048138751559219	-3.3631845359582733	0.000770781	0.000770781	chr8	65950778	3.1130689993835508	chr8:65950778:T:G
chr8:65951367	['C', 'T']	98663	26925.091598333656	-1605.5638620086297	-0.0197026572139919	0.0061944878848812	-3.1806757201156137	0.00146977	0.00146977	chr8	65951367	2.8327506214055647	chr8:65951367:C:T
chr8:65951903	['A', 'G']	98663	69201.83350398928	-3148.269060605598	-0.0176218479868415	0.0044771028808562	-3.935993533271543	8.291e-05	8.291e-05	chr8	65951903	4.081393084855018	chr8:65951903:A:G
chr8:65952396	['G', 'A']	98663	55283.24939675976	-2627.685469902452	-0.0165397159335896	0.0047369184687011	-3.4916615185324584	0.000480236	0.000480236	chr8	65952396	3.318545286979274	chr8:65952396:G:A
chr8:65952889	['A', 'G']	98663	11624.29600008109	-623.7259451397338	-0.0119101619067693	0.0090242447273704	-1.3197959792298055	0.186906	0.186906	chr8	65952889	0.7283767568070096	chr8:65952889:A:G
chr8:65953535	['T', 'C']	98663	6530.463327116447	-139.89462223336335	0.0033400975511847	0.0118759818286039	0.2812481190515077	0.778521	0.778521	chr8	65953535	0.1087296681811352	chr8:65953535:T:C
chr8:65954892	['A', 'G']	98663	55076.34936193073	-2671.191177144449	-0.016808404782786	0.0047402309852783	-3.545904162684799	0.00039145	0.00039145	chr8	65954892	3.4073237025992675	chr8:65954892:A:G
chr8:65955248	['G', 'C']	98663	10087.022371341976	-347.5423175384214	-0.0038217700138551	0.0096122254437054	-0.3975947127163782	0.69093	0.69093	chr8	65955248	0.1605659499538272	chr8:65955248:G:C
chr8:65956483	['A', 'C']	98663	55267.16177066861	-2639.5623625214143	-0.0164208589438568	0.0047374545871295	-3.4661775942862043	0.000528139	0.000528139	chr8	65956483	3.277251761200368	chr8:65956483:A:C
chr8:65957775	['G', 'A']	98663	15585.15796355233	-990.5012325161904	-0.0113617470633518	0.0078721777340618	-1.4432787783983998	0.148945	0.148945	chr8	65957775	0.8269740712260888	chr8:65957775:G:A
chr8:65957778	['G', 'A']	98663	55151.58989589773	-2659.3067827812934	-0.0168933193073441	0.0047402445185912	-3.563807571758907	0.000365686	0.000365686	chr8	65957778	3.436891665965296	chr8:65957778:G:A
chr8:65958628	['A', 'G']	98663	39597.632214438505	-1672.7594795093703	-0.0161883948613455	0.0053192528503759	-3.043358779269417	0.00234015	0.00234015	chr8	65958628	2.630756304092241	chr8:65958628:A:G
chr8:65959318	['C', 'T']	98663	14066.708892583429	-484.4347659511032	-0.0084372320857387	0.0082935132198214	-1.0173290693712065	0.308999	0.308999	chr8	65959318	0.5100429260611998	chr8:65959318:C:T
chr8:65959520	['G', 'T']	98663	10229.829476458366	-349.5698309802462	-0.0041485217732587	0.0095463864145046	-0.434564618812789	0.663879	0.663879	chr8	65959520	0.1779110688562646	chr8:65959520:G:T
chr8:65962107	['G', 'A']	98663	15640.109643610122	-987.6504521670182	-0.0106405486221008	0.0078603037645877	-1.353707050106478	0.175833	0.175833	chr8	65962107	0.7548996140577873	chr8:65962107:G:A
chr8:65962421	['A', 'G']	98663	15637.377392344495	-985.6624310214812	-0.0105806425343364	0.0078610893377686	-1.3459511881517152	0.178321	0.178321	chr8	65962421	0.7487975090563956	chr8:65962421:A:G
chr8:65964151	['C', 'T']	98663	13307.07899244843	-536.450506366642	-0.0082435390694558	0.0084885849497847	-0.9711323051158126	0.331485	0.331485	chr8	65964151	0.4795361190378446	chr8:65964151:C:T
chr8:65964820	['G', 'A']	98663	15464.88093379692	-974.5924438811484	-0.0104773814550057	0.0079010803529379	-1.326069472399415	0.18482	0.18482	chr8	65964820	0.7332510340917979	chr8:65964820:G:A
chr8:65965376	['C', 'A']	98663	15426.938159481844	-971.3624598239784	-0.0101940726946588	0.0079098224331671	-1.2887865411382062	0.197475	0.197475	chr8	65965376	0.7044878775022317	chr8:65965376:C:A
chr8:65965837	['A', 'G']	98663	13377.592970073109	-510.0384371262557	-0.00673067404966	0.0084715289129842	-0.7945052326202882	0.426903	0.426903	chr8	65965837	0.3696707932427439	chr8:65965837:A:G
chr8:65966114	['A', 'G']	98663	55344.97519437994	-2640.325301645963	-0.0167883873930721	0.0047350030613093	-3.545591666086408	0.000391914	0.000391914	chr8	65966114	3.4068092223240205	chr8:65966114:A:G
chr8:65967906	['T', 'C']	98663	55419.5789361594	-2644.768063104544	-0.0170690312637807	0.0047331693657613	-3.6062582901119664	0.000310797	0.000310797	chr8	65967906	3.507523181923034	chr8:65967906:T:C
chr8:65969407	['G', 'A']	98663	55403.7232625336	-2640.148307869665	-0.0169635562193891	0.0047332512351457	-3.5839120673396248	0.000338649	0.000338649	chr8	65969407	3.4702502024882214	chr8:65969407:G:A
chr8:65970323	['T', 'C']	98663	69377.78440241358	-3132.373181718004	-0.0173313888109309	0.0044758237717469	-3.87222323638679	0.000107917	0.000107917	chr8	65970323	3.966910136182289	chr8:65970323:T:C
chr8:65971707	['T', 'C']	98663	15555.261284273482	-951.8858096867012	-0.009702424329472	0.0078767364992748	-1.2317822654553974	0.218033	0.218033	chr8	65971707	0.661477769545523	chr8:65971707:T:C
chr8:65972004	['T', 'C']	98663	54509.15451992581	-2566.0971740636496	-0.0159122328536973	0.0047561415622041	-3.3456180068624657	0.0008213	0.0008213	chr8	65972004	3.085498177172686	chr8:65972004:T:C
chr8:65972076	['T', 'C']	98663	55387.35034113606	-2634.9764305267818	-0.0167529732857362	0.0047335990300705	-3.539161889148541	0.000401584	0.000401584	chr8	65972076	3.396223598776719	chr8:65972076:T:C
chr8:65972257	['A', 'G']	98663	15438.12946686536	-975.4979886586244	-0.0104087748260734	0.0079070727846319	-1.316387885830984	0.188047	0.188047	chr8	65972257	0.7257335906852854	chr8:65972257:A:G
chr8:65973204	['T', 'C']	98663	56301.1357674296	-2741.7747534495875	-0.0170655117573499	0.0047089673885154	-3.624045432756776	0.000290176	0.000290176	chr8	65973204	3.5373385102256143	chr8:65973204:T:C
chr8:65973729	['G', 'A']	98663	15431.782045044498	-973.3019884036894	-0.0103028195823785	0.0079083426498512	-1.302778602109807	0.192653	0.192653	chr8	65973729	0.7152242237477808	chr8:65973729:G:A
chr8:65973730	['C', 'T']	98663	15436.564574822862	-970.1612962253032	-0.0101213511179316	0.0079074423349373	-1.2799778599981169	0.200556	0.200556	chr8	65973730	0.6977643407732699	chr8:65973730:C:T
chr8:65974221	['A', 'G']	98663	70258.92385529462	-3253.0964787672515	-0.0180723163105042	0.0044619922149586	-4.050279659816005	5.11955e-05	5.11955e-05	chr8	65974221	4.290768211115127	chr8:65974221:A:G
chr8:65975261	['T', 'C']	98663	70251.36100493753	-3245.203117789444	-0.0178214844623818	0.0044626793896023	-3.993449429484976	6.51661e-05	6.51661e-05	chr8	65975261	4.185978269477952	chr8:65975261:T:C
chr8:65975464	['G', 'T']	98663	40415.14442259347	-1839.33334768776	-0.0169787518904097	0.0052736538896546	-3.219542322206062	0.00128437	0.00128437	chr8	65975464	2.891309847131242	chr8:65975464:G:T
chr8:65975563	['T', 'A']	98663	40422.506730730245	-1837.3597334155115	-0.0168769022302998	0.0052732119167284	-3.2004976277855453	0.00137234	0.00137234	chr8	65975563	2.862538277965426	chr8:65975563:T:A
chr8:65976359	['G', 'A']	98663	70245.8155912616	-3239.121500722068	-0.0176400457713651	0.0044626594635575	-3.9528101831240106	7.72925e-05	7.72925e-05	chr8	65976359	4.111862645365493	chr8:65976359:G:A
chr8:65976464	['G', 'A']	98663	28053.84340060617	-1686.9406945821245	-0.0200107450702189	0.0060897221778125	-3.28598653369223	0.00101661	0.00101661	chr8	65976464	2.992845622625191	chr8:65976464:G:A
chr8:65976651	['T', 'C']	98663	70254.96898093238	-3244.185778443029	-0.0177905168997009	0.004462638263522	-3.98654693684717	6.70901e-05	6.70901e-05	chr8	65976651	4.173341560793443	chr8:65976651:T:C
chr8:65976881	['A', 'G']	98663	56291.12863036888	-2737.312673740871	-0.0169429054815816	0.0047097014446891	-3.597447880839081	0.000321512	0.000321512	chr8	65976881	3.4928028129838498	chr8:65976881:A:G
chr8:65977315	['C', 'T']	98663	15419.937733764458	-971.6849763266732	-0.0102423405014298	0.0079105858111057	-1.2947638450556351	0.195405	0.195405	chr8	65977315	0.709064327799295	chr8:65977315:C:T
chr8:65977342	['A', 'G']	98663	40550.52100312208	-1819.6230571957608	-0.0170219495545527	0.0052675305675137	-3.2314856717740965	0.00123189	0.00123189	chr8	65977342	2.909428070195808	chr8:65977342:A:G
chr8:65977757	['G', 'A']	98663	40444.86950616282	-1842.4678733816413	-0.0170466718959363	0.0052716596481302	-3.233644247496582	0.00122262	0.00122262	chr8	65977757	2.9127085041632887	chr8:65977757:G:A
chr8:65977849	['T', 'A']	98663	70260.98491728836	-3244.592804968742	-0.0177771999869719	0.0044622477432099	-3.983911474664919	6.78388e-05	6.78388e-05	chr8	65977849	4.168521842915075	chr8:65977849:T:A
chr8:65978707	['G', 'A']	98663	40546.52055710985	-1815.898750913796	-0.0169056329197812	0.0052677102416417	-3.2092943886967427	0.00133104	0.00133104	chr8	65978707	2.875808893046551	chr8:65978707:G:A
chr8:65978761	['A', 'AAG']	98663	15414.687072278031	-975.0290544257998	-0.0105020561148883	0.0079129321487948	-1.3272015881606944	0.184445	0.184445	chr8	65978761	0.7341331132853305	chr8:65978761:A:AAG
chr8:65979303	['G', 'C']	98663	40422.06185368426	-1837.3739836010648	-0.0169149435631327	0.0052737767351285	-3.2073681561949043	0.00133998	0.00133998	chr8	65979303	2.872901683690759	chr8:65979303:G:C
chr8:65979465	['T', 'G']	98663	10418.68958001764	-364.4623492900104	-0.0048298778753899	0.0094680308591086	-0.5101248556602863	0.609965	0.609965	chr8	65979465	0.2146950842399832	chr8:65979465:T:G
chr8:65979943	['A', 'G']	98663	40423.14563903983	-1838.993060216516	-0.0169754192371235	0.0052733793488697	-3.2190779600867887	0.00128645	0.00128645	chr8	65979943	2.890607088696603	chr8:65979943:A:G
chr8:65980412	['C', 'T']	98663	15424.56335843816	-972.1514491061866	-0.0103493240532259	0.0079097096421974	-1.3084328656027238	0.19073	0.19073	chr8	65980412	0.7195809912238003	chr8:65980412:C:T
chr8:65980539	['C', 'T']	98663	15406.810806427093	-966.6696437019184	-0.0100911354517972	0.0079145061910008	-1.275017696400478	0.202306	0.202306	chr8	65980539	0.6939912367138712	chr8:65980539:C:T
chr8:65980633	['C', 'T']	98663	13435.953261839117	-522.0610115930466	-0.0078812323287261	0.0084542825022311	-0.9322177637955952	0.351226	0.351226	chr8	65980633	0.454413342314401	chr8:65980633:C:T
chr8:65981444	['A', 'G']	98663	40423.55541476173	-1835.9767252964573	-0.0168776694553628	0.0052734898648033	-3.2004744273822814	0.00137245	0.00137245	chr8	65981444	2.8625034684586623	chr8:65981444:A:G
chr8:65983034	['C', 'A']	98663	40405.009559919294	-1835.270338701718	-0.0168555488097519	0.0052744813158291	-3.1956789303939965	0.00139546	0.00139546	chr8	65983034	2.85528260778033	chr8:65983034:C:A
chr8:65983281	['G', 'T']	98663	40416.55427940028	-1837.0344530922257	-0.0169266519912625	0.0052734626225959	-3.209779456620142	0.00132879	0.00132879	chr8	65983281	2.876543648889865	chr8:65983281:G:T
chr8:65984297	['A', 'T']	98663	40612.5791614264	-1816.902822822828	-0.0168281296640651	0.0052668203378578	-3.195121265691284	0.00139816	0.00139816	chr8	65984297	2.854443126772716	chr8:65984297:A:T
chr8:65984373	['G', 'A']	98663	13893.408168023276	-509.5239481688672	-0.0086250299063574	0.0083322246246881	-1.03514130917711	0.300605	0.300605	chr8	65984373	0.5220038000154106	chr8:65984373:G:A
chr8:65984396	['G', 'T']	98663	10394.842856418836	-363.8593383014266	-0.0046336301042665	0.0094797946803879	-0.4887901331716254	0.624991	0.624991	chr8	65984396	0.2041262365414922	chr8:65984396:G:T
chr8:65984725	['T', 'C']	98663	40471.63863313727	-1839.781061572209	-0.0172181073799338	0.005271283458689	-3.266397550970628	0.00108962	0.00108962	chr8	65984725	2.962724933872991	chr8:65984725:T:C
chr8:65984835	['C', 'A']	98663	40462.97191979402	-1836.4119140703965	-0.0170508140612817	0.0052707216087528	-3.2350056267373937	0.0012168	0.0012168	chr8	65984835	2.914780798955058	chr8:65984835:C:A
chr8:65985438	['C', 'T']	98663	40460.48245551781	-1834.9164859861733	-0.0169595943919134	0.005271390638699	-3.217290380152684	0.00129449	0.00129449	chr8	65985438	2.8879013001627465	chr8:65985438:C:T
chr8:65985719	['C', 'A']	98663	22053.45875400397	-1180.3930422120632	-0.0184080982054291	0.006742629253502	-2.7301068341950256	0.0063325	0.0063325	chr8	65985719	2.1984248015374144	chr8:65985719:C:A
chr8:65986027	['T', 'C']	98663	64439.75633838514	-2733.0834751739108	-0.0152872719867119	0.0045542031087822	-3.356739175122001	0.000788972	0.000788972	chr8	65986027	3.10293840928902	chr8:65986027:T:C
chr8:65986443	['C', 'T']	98663	21966.78115655568	-1209.53767043944	-0.0192841132279143	0.0067552463039212	-2.85468691448311	0.00430883	0.00430883	chr8	65986443	2.3656406401697767	chr8:65986443:C:T
chr8:65986685	['C', 'A']	98663	34759.750773005115	-1329.0109155317537	-0.0150287974168911	0.0055890541439642	-2.688969730794468	0.0071685	0.0071685	chr8	65986685	2.144571710423525	chr8:65986685:C:A
chr8:65987055	['A', 'G']	98663	64423.01808596921	-2730.7778127099887	-0.0151703671001018	0.0045546004757655	-3.3307788862758225	0.000866351	0.000866351	chr8	65987055	3.0623061189766907	chr8:65987055:A:G
chr8:65987432	['C', 'T']	98663	13548.922553700491	-510.2855602533598	-0.0074354883407107	0.0084278592239068	-0.8822511320097641	0.377643	0.377643	chr8	65987432	0.4229185609854777	chr8:65987432:C:T
chr8:65987488	['A', 'G']	98663	23466.1352387132	-963.3912592927628	-0.0160254402551691	0.006579202280723	-2.4357725407111297	0.0148618	0.0148618	chr8	65987488	1.8279285874310591	chr8:65987488:A:G
chr8:65987692	['C', 'T']	98663	35901.094263499894	-1253.0275209001477	-0.0130086112154304	0.0055270036172845	-2.3536462279034183	0.0185922	0.0185922	chr8	65987692	1.730669217472358	chr8:65987692:C:T
chr8:65987840	['TCAGGTTATGTGCAGCAAAAG', 'T']	98663	31929.17789694568	-1562.3022252421722	-0.0108203329856398	0.0057866404415567	-1.869881686087423	0.0615032	0.0615032	chr8	65987840	1.211102287376007	chr8:65987840:TCAGGTTATGTGCAGCAAAAG:T
chr8:65988045	['T', 'C']	98663	11708.661425863414	-130.71980535286218	-0.0053358162384251	0.0090248540910877	-0.5912357346247217	0.554364	0.554364	chr8	65988045	0.2562049802522876	chr8:65988045:T:C
chr8:65988118	['TC', 'T']	98663	22733.6866807911	-1107.0786516069363	-0.0184949453871836	0.0066584383443835	-2.777670142847272	0.00547605	0.00547605	chr8	65988118	2.26153259512078	chr8:65988118:TC:T
chr8:65988159	['T', 'C']	98663	12527.920468369835	-134.34651212142165	-0.0039176606493995	0.0087359801200289	-0.4484511864235497	0.653829	0.653829	chr8	65988159	0.1845358205854734	chr8:65988159:T:C
chr8:65988485	['A', 'G']	98663	33788.10951738959	-1469.7973783414843	-0.0162125951274115	0.0056357698968099	-2.876731205187831	0.00401904	0.00401904	chr8	65988485	2.395877671416119	chr8:65988485:A:G
chr8:65988597	['T', 'C']	98663	10682.732399363387	-341.10155146498704	-0.0026682789507743	0.0093620915698279	-0.285008849878557	0.775638	0.775638	chr8	65988597	0.1103409221487161	chr8:65988597:T:C
chr8:65988627	['C', 'T']	98663	32965.01175898143	-1356.1739416988514	-0.0085782539012379	0.0057276438331021	-1.4976933187886274	0.134216	0.134216	chr8	65988627	0.8721957084776588	chr8:65988627:C:T
chr8:65989166	['A', 'G']	98663	66952.8218144957	-2803.756122069254	-0.0154811727938919	0.0045226821513352	-3.423007028986437	0.000619576	0.000619576	chr8	65989166	3.207905413491008	chr8:65989166:A:G
chr8:65989181	['T', 'C']	98663	35231.141713046025	-1270.8899773469916	-0.0146402968982418	0.0055623843458323	-2.632018211616591	0.00848925	0.00848925	chr8	65989181	2.071130676687642	chr8:65989181:T:C
chr8:65989207	['C', 'T']	98663	16396.1603852002	-573.0037264127361	-0.0080643718545498	0.0077417902366946	-1.0416675740355472	0.297568	0.297568	chr8	65989207	0.5264137739683893	chr8:65989207:C:T
chr8:65989541	['G', 'T']	98663	66947.14252263028	-2808.8422021914485	-0.0156353789168013	0.0045228787797975	-3.456952900581908	0.00054655	0.00054655	chr8	65989541	3.262370101361485	chr8:65989541:G:T
chr8:65989607	['A', 'G']	98663	67062.35220406346	-2789.111663810998	-0.0155365890464141	0.0045229662387426	-3.4350442223803244	0.000592701	0.000592701	chr8	65989607	3.2271643400224708	chr8:65989607:A:G
chr8:65989713	['C', 'T']	98663	13418.27200210823	-499.10787650603294	-0.0061651806187836	0.0084625214192285	-0.7285276235490692	0.466292	0.466292	chr8	65989713	0.3313420355119655	chr8:65989713:C:T
chr8:65989750	['G', 'C']	98663	16414.66371017607	-565.4010237820482	-0.0077306339815996	0.0077380865437251	-0.999036898581664	0.317779	0.317779	chr8	65989750	0.4978748059501021	chr8:65989750:G:C
chr8:65989769	['A', 'T']	98663	49336.50055751531	-2419.9270361326053	-0.0158265707670622	0.0049015393454687	-3.228898036224711	0.00124309	0.00124309	chr8	65989769	2.9054974272003493	chr8:65989769:A:T
chr8:65989799	['G', 'A']	98663	61380.28231754992	-2647.271220188848	-0.0169509130868974	0.0046715322461952	-3.628555299110537	0.000285156	0.000285156	chr8	65989799	3.544917485942887	chr8:65989799:G:A
chr8:65989993	['T', 'C']	98663	16413.3271494176	-561.2328196529317	-0.0074389282549204	0.0077381378546277	-0.961333126221262	0.336387	0.336387	chr8	65989993	0.4731607962788745	chr8:65989993:T:C
chr8:65990714	['C', 'T']	98663	16678.826418392953	-553.5894804162227	-0.0071452711596504	0.0076972081243757	-0.9282938754147294	0.353257	0.353257	chr8	65990714	0.4519092235876761	chr8:65990714:C:T
chr8:65990914	['G', 'A']	98663	13636.243892797049	-444.265734661528	-0.0039412267662681	0.0084060959008207	-0.4688534145658848	0.639175	0.639175	chr8	65990914	0.1943802198867689	chr8:65990914:G:A
chr8:65990940	['T', 'C']	98663	17864.99177918339	-372.4682655209987	-0.0053419278896188	0.007499704331163	-0.7122851320180554	0.47629	0.47629	chr8	65990940	0.3221285366710887	chr8:65990940:T:C
chr8:65990956	['T', 'C']	98663	11160.90497187167	-343.998489453612	-0.0071876105370402	0.0091743999872918	-0.783442028579121	0.433369	0.433369	chr8	65990956	0.3631421581072337	chr8:65990956:T:C
chr8:65991455	['C', 'CT']	98663	67261.72503218873	-2807.031948880514	-0.015913011319148	0.0045184224051514	-3.5218069255777564	0.00042881	0.00042881	chr8	65991455	3.3677350952971445	chr8:65991455:C:CT
chr8:65991456	['C', 'T']	98663	67261.54228558099	-2807.5459344916894	-0.0159122727535487	0.0045184430014317	-3.521627416458907	0.0004291	0.0004291	chr8	65991456	3.367441485467328	chr8:65991456:C:T
chr8:65991876	['G', 'A']	98663	15271.250420713295	-977.5716191223822	-0.0112750371753576	0.007945381662598	-1.4190680390387729	0.155882	0.155882	chr8	65991876	0.8072040307508402	chr8:65991876:G:A
chr8:65991917	['C', 'T']	98663	17869.354495691838	-374.1756795546615	-0.0053860648169659	0.0074987648677449	-0.718260261784374	0.472599	0.472599	chr8	65991917	0.3255072016518965	chr8:65991917:C:T
chr8:65991942	['G', 'A']	98663	17864.078046753042	-376.2227782497137	-0.0054777378538697	0.0074996577376165	-0.7303983789013025	0.465148	0.465148	chr8	65991942	0.3324088420418975	chr8:65991942:G:A
chr8:65992140	['G', 'C']	98663	49343.50206800072	-2429.247958590077	-0.0161198651779541	0.0049012384585901	-3.288937135817524	0.00100602	0.00100602	chr8	65992140	2.997393385280789	chr8:65992140:G:C
chr8:65992549	['T', 'C']	98663	2885.233946581521	-114.2475314620895	-0.0171114439430064	0.017688840749609	-0.9673581318993224	0.333367	0.333367	chr8	65992549	0.4770773931919601	chr8:65992549:T:C
chr8:65992811	['A', 'T']	98663	49449.03097215039	-2397.861086766783	-0.0155024082828996	0.0048983656828478	-3.164812365312544	0.0015523	0.0015523	chr8	65992811	2.809024342514756	chr8:65992811:A:T
chr8:65992920	['T', 'C']	98663	10680.974314270075	-336.5265899363612	-0.0021018027067094	0.0093642867259057	-0.2244487773847136	0.822409	0.822409	chr8	65992920	0.0849121456385004	chr8:65992920:T:C
chr8:65993226	['T', 'C']	98663	2991.242542192489	-102.64893135834905	-0.0177364797823633	0.0174069499332025	-1.0189309356564675	0.308238	0.308238	chr8	65993226	0.5111138219024709	chr8:65993226:T:C
chr8:65993285	['C', 'G']	98663	2990.121225635776	-103.23849979443906	-0.0178995395367914	0.0174097593543424	-1.0281325073184784	0.30389	0.30389	chr8	65993285	0.5172835908587676	chr8:65993285:C:G
chr8:65993340	['T', 'A']	98663	2989.272680276522	-103.12921776887158	-0.0177880926409827	0.0174121439418716	-1.0215911779942926	0.306977	0.306977	chr8	65993340	0.5128941624618192	chr8:65993340:T:A
chr8:65993443	['G', 'A']	98663	17865.89728020112	-376.7155490995808	-0.0055656661213159	0.0074992548433168	-0.7421625531603188	0.457991	0.457991	chr8	65993443	0.3391430562510247	chr8:65993443:G:A
chr8:65993678	['T', 'G']	98663	22988.66003669799	-1083.6120274730251	-0.0176798104043545	0.0066289264703223	-2.667069922031388	0.00765282	0.00765282	chr8	65993678	2.1161785014786068	chr8:65993678:T:G
chr8:65993804	['C', 'G']	98663	17869.803511688733	-376.6730009716809	-0.0055236645495113	0.0074987492733762	-0.736611446541192	0.46136	0.46136	chr8	65993804	0.3359600615971591	chr8:65993804:C:G
chr8:65993986	['C', 'T']	98663	3001.882342802684	-104.09665755673988	-0.0172787137694027	0.0173731741776483	-0.9945628583884776	0.319951	0.319951	chr8	65993986	0.4949165281146643	chr8:65993986:C:T
chr8:65994221	['G', 'A']	98663	2893.1759429133263	-114.37388426965474	-0.0173016044910512	0.0176671168530589	-0.9793111482168952	0.327429	0.327429	chr8	65994221	0.4848828582710017	chr8:65994221:G:A
chr8:65994281	['C', 'T']	98663	22986.279729428235	-1086.0351904336333	-0.0178258123041552	0.006631140955119	-2.6881968615663814	0.00718511	0.00718511	chr8	65994281	2.143566578674178	chr8:65994281:C:T
chr8:65994287	['G', 'GC']	98663	2884.058462817121	-113.65633755806452	-0.017070106999153	0.0176918006741904	-0.96485978524818	0.334617	0.334617	chr8	65994287	0.4754519987632096	chr8:65994287:G:GC
chr8:65994579	['T', 'A']	98663	15286.788909726803	-978.9318202610256	-0.0111939104431475	0.0079425350176014	-1.4093624287888935	0.158731	0.158731	chr8	65994579	0.7993382476989273	chr8:65994579:T:A
chr8:65994973	['C', 'T']	98663	2989.272680276522	-101.94748802691628	-0.0173527550499828	0.0174125598329535	-0.99656542268659	0.318978	0.318978	chr8	65994973	0.4962392693192509	chr8:65994973:C:T
chr8:65995205	['C', 'T']	98663	49439.01961579399	-2398.5036803386656	-0.0155983524115897	0.0048982135361885	-3.184498245400541	0.0014505	0.0014505	chr8	65995205	2.838482266861317	chr8:65995205:C:T
chr8:65995396	['C', 'T']	98663	11783.746989051093	-588.5655629034414	-0.0097074796001877	0.0089670968997789	-1.0825665997238192	0.279003	0.279003	chr8	65995396	0.5543911269183701	chr8:65995396:C:T
chr8:65995589	['G', 'A']	98663	13638.488195042828	-450.8356021075642	-0.0044022779379003	0.0084052336473601	-0.5237543800204724	0.600451	0.600451	chr8	65995589	0.2215224275581407	chr8:65995589:G:A
chr8:65996166	['C', 'T']	98663	67321.11669860975	-2768.8885452582545	-0.0151940943637132	0.0045196411577241	-3.36179219399888	0.000774678	0.000774678	chr8	65996166	3.1108787773420006	chr8:65996166:C:T
chr8:65996574	['G', 'A']	98663	13643.65942565205	-449.6692399086557	-0.0044179071041113	0.0084024378282933	-0.5257887287466714	0.599036	0.599036	chr8	65996574	0.2225470772241339	chr8:65996574:G:A
chr8:65996743	['G', 'T']	98663	22162.369404346777	-1193.158994690068	-0.0186056284655566	0.0067316787002547	-2.763891340335731	0.00571271	0.00571271	chr8	65996743	2.2431578219041706	chr8:65996743:G:T
chr8:65996947	['C', 'T']	98663	15283.394145194316	-975.67447838427	-0.0110326568692513	0.0079433374080228	-1.3889195815990685	0.16486	0.16486	chr8	65996947	0.7828847044923161	chr8:65996947:C:T
chr8:65997117	['CT', 'C']	98663	15284.239308702045	-979.8109102810262	-0.0113254211914037	0.0079425938178657	-1.4259096525783264	0.153898	0.153898	chr8	65997117	0.81276702405811	chr8:65997117:CT:C
chr8:65997842	['C', 'T']	98663	12398.513305556397	-393.9085556554626	-0.0053272943257325	0.0087336483663853	-0.6099735302186682	0.541881	0.541881	chr8	65997842	0.266096076409306	chr8:65997842:C:T
chr8:65997927	['G', 'A']	98663	13623.242706833984	-443.2833451448514	-0.0040606493395686	0.0084092899197495	-0.4828766017487505	0.629184	0.629184	chr8	65997927	0.2012223299140746	chr8:65997927:G:A
chr8:65998276	['G', 'A']	98663	24980.27869118333	-747.963272047514	-0.0035331326348673	0.0064061157952157	-0.5515249408238918	0.581275	0.581275	chr8	65998276	0.2356183551711292	chr8:65998276:G:A
chr8:65998296	['G', 'C']	98663	67327.55358898721	-2786.2870441403466	-0.0152744788917194	0.0045196221469058	-3.379592009074574	0.000726216	0.000726216	chr8	65998296	3.13893418693626	chr8:65998296:G:C
chr8:65998321	['G', 'A']	98663	13664.692493259545	-400.9643728420293	-0.0013251387888094	0.0083985461725835	-0.1577819257736847	0.874629	0.874629	chr8	65998321	0.0581761268869143	chr8:65998321:G:A
chr8:65998378	['T', 'G']	98663	67312.8692549417	-2787.6913355190127	-0.0153807842737986	0.0045192613884041	-3.403384525016382	0.00066583	0.00066583	chr8	65998378	3.176636640929223	chr8:65998378:T:G
chr8:65998530	['T', 'C']	98663	11208.363229972323	-310.0459556713767	-0.0033713875970696	0.0091543314923448	-0.3682833202936729	0.712663	0.712663	chr8	65998530	0.1471157882957294	chr8:65998530:T:C
chr8:65998622	['G', 'A']	98663	10131.205369903	-682.9418976452664	-0.0095250008351521	0.0096218208581785	-0.9899374531646868	0.322207	0.322207	chr8	65998622	0.4918650286953539	chr8:65998622:G:A
chr8:65998630	['A', 'T']	98663	2985.151280180016	-112.66963310369152	-0.0203127054092841	0.017416792703123	-1.1662712966458966	0.243508	0.243508	chr8	65998630	0.6134867662818607	chr8:65998630:A:T
chr8:65998986	['C', 'T']	98663	67317.1875297767	-2777.318868661999	-0.0153032598481653	0.0045193427751374	-3.386169319210353	0.000709033	0.000709033	chr8	65998986	3.149333551298764	chr8:65998986:C:T
chr8:65999336	['T', 'A']	98663	67320.9643161267	-2769.3819585096544	-0.0151366198364841	0.004519637946748	-3.349077960409446	0.000811113	0.000811113	chr8	65999336	3.0909186379493354	chr8:65999336:T:A
chr8:65999676	['T', 'C']	98663	22889.872011921903	-1114.212155906135	-0.0181375441657411	0.006641479864083	-2.730949206641216	0.00631634	0.00631634	chr8	65999676	2.19953450055266	chr8:65999676:T:C
chr8:65999810	['G', 'A']	98663	22220.25213627564	-1197.127633096363	-0.0186288815243061	0.0067247048350826	-2.770215493640644	0.00560297	0.00560297	chr8	65999810	2.251581702870525	chr8:65999810:G:A
chr8:66000038	['TGAG', 'T']	98663	49429.03756653997	-2403.7580804122235	-0.0156097912302791	0.0049007529711535	-3.1851822203976083	0.00144708	0.00144708	chr8	66000038	2.839507458792395	chr8:66000038:TGAG:T
chr8:66000229	['C', 'T']	98663	13435.225555983538	-493.0976739293725	-0.006452485947142	0.008459421135188	-0.7627573854081068	0.44561	0.44561	chr8	66000229	0.3510450716581867	chr8:66000229:C:T
chr8:66000409	['C', 'T']	98663	16626.68519963914	-532.984607511429	-0.0062578332280677	0.0076966148502096	-0.8130630608204782	0.416184	0.416184	chr8	66000409	0.3807146200525003	chr8:66000409:C:T
chr8:66000762	['C', 'T']	98663	49448.02362053061	-2406.201136176945	-0.0156169575699269	0.0048989635551304	-3.1878084811576004	0.001434	0.001434	chr8	66000762	2.843450848668218	chr8:66000762:C:T
chr8:66000986	['C', 'G']	98663	11192.453764988495	-314.67149739364555	-0.0040933484570609	0.0091621850566456	-0.4467655293746686	0.655045	0.655045	chr8	66000986	0.1837288640076317	chr8:66000986:C:G
chr8:66000992	['G', 'A']	98663	49449.01191043353	-2405.9330284674884	-0.0156366370490125	0.0048988050352666	-3.191928834979912	0.0014137	0.0014137	chr8	66000992	2.849642742001481	chr8:66000992:G:A
chr8:66001052	['T', 'C']	98663	26469.609698247463	-1300.3741575571494	-0.0091979403249766	0.006232263016083	-1.4758588174536702	0.139985	0.139985	chr8	66001052	0.8539184983663343	chr8:66001052:T:C
chr8:66001162	['CACTTT', 'C']	98663	17869.441202708735	-360.170947099869	-0.0049858505015704	0.0074975614665639	-0.6649962822986204	0.506054	0.506054	chr8	66001162	0.2958031380006639	chr8:66001162:CACTTT:C
chr8:66001408	['T', 'C']	98663	22887.247635556363	-1114.9463005183604	-0.018200684491356	0.0066415172766651	-2.74044073562884	0.00613679	0.00613679	chr8	66001408	2.2120587379514665	chr8:66001408:T:C
chr8:66002094	['A', 'C']	98663	17877.899226535017	-358.20148962747413	-0.0047178970076769	0.0074962509974142	-0.6293675344254478	0.52911	0.52911	chr8	66002094	0.2764540303715934	chr8:66002094:A:C
chr8:66002581	['T', 'C']	98663	13642.79759756716	-420.3163713468053	-0.0027833308544102	0.0084060253982246	-0.3311114019472418	0.740561	0.740561	chr8	66002581	0.1304391628385258	chr8:66002581:T:C
chr8:66003450	['C', 'A']	98663	17834.80764903247	-364.5535410790381	-0.0048586407668628	0.007501642329788	-0.6476769423636491	0.517195	0.517195	chr8	66003450	0.2863456823278112	chr8:66003450:C:A
chr8:66003718	['C', 'T']	98663	49506.53370706786	-2407.32189613247	-0.0156684249917538	0.004896713498815	-3.199783894962518	0.00137574	0.00137574	chr8	66003718	2.86146363531172	chr8:66003718:C:T
chr8:66003825	['C', 'T']	98663	15261.082752189428	-988.4960821901587	-0.0121167382227124	0.0079491205877367	-1.5242866288134025	0.12744	0.12744	chr8	66003825	0.8946942372069249	chr8:66003825:C:T
chr8:66004267	['T', 'C']	98663	49481.53497566911	-2404.6222370187584	-0.0155261728874749	0.0048979501391693	-3.1699328180805484	0.00152521	0.00152521	chr8	66004267	2.816670355948471	chr8:66004267:T:C
chr8:66004338	['C', 'T']	98663	49473.51583343469	-2400.8032725040543	-0.0154360253786226	0.0048978759571449	-3.151575399965974	0.00162441	0.00162441	chr8	66004338	2.78930434562164	chr8:66004338:C:T
chr8:66004639	['GCCC', 'G']	98663	23005.098516025704	-1105.0456711243942	-0.0180841816530405	0.0066259198612832	-2.729308840378593	0.00634785	0.00634785	chr8	66004639	2.197373344195381	chr8:66004639:GCCC:G
chr8:66004981	['A', 'T']	98663	2984.423481231436	-113.77787862252632	-0.020596606580047	0.0174193699538111	-1.1823967591629672	0.237051	0.237051	chr8	66004981	0.6251582082692352	chr8:66004981:A:T
chr8:66005169	['C', 'T']	98663	15266.237849069992	-988.3724239125054	-0.0121065023252538	0.0079482430334208	-1.5231671042705108	0.12772	0.12772	chr8	66005169	0.8937410901325926	chr8:66005169:C:T
chr8:66005237	['C', 'T']	98663	22205.92588950836	-1193.3473431511095	-0.0182542257949213	0.0067272680569356	-2.7134678803383925	0.00665946	0.00665946	chr8	66005237	2.176560985323433	chr8:66005237:C:T
chr8:66005518	['C', 'T']	98663	49474.5188443994	-2404.7114365356542	-0.0155299491637377	0.0048979351985803	-3.170713481109142	0.00152112	0.00152112	chr8	66005518	2.8178365234341123	chr8:66005518:C:T
chr8:66005760	['T', 'C']	98663	49473.03729837686	-2402.945202014255	-0.0155251658844121	0.0048985427914015	-3.1693437304791225	0.0015283	0.0015283	chr8	66005760	2.815791386888497	chr8:66005760:T:C
chr8:66005940	['G', 'A']	98663	22901.71392946568	-1123.6926403690468	-0.0184368379239721	0.0066398492810123	-2.7766952446790043	0.0054925	0.0054925	chr8	66005940	2.260229934407452	chr8:66005940:G:A
chr8:66006145	['A', 'G']	98663	67314.23396318223	-2767.402503527605	-0.0149402344638371	0.0045195737521328	-3.305673340718615	0.000947823	0.000947823	chr8	66006145	3.0232727568606226	chr8:66006145:A:G
chr8:66006238	['G', 'A']	98663	2983.1814164225552	-113.24180662266232	-0.0206282667604835	0.0174218213284093	-1.1840476590610816	0.236397	0.236397	chr8	66006238	0.6263580391770462	chr8:66006238:G:A
chr8:66006355	['C', 'T']	98663	22782.46367893926	-1132.1548446447591	-0.0179758821234334	0.0066559964621363	-2.7007048795311075	0.00692045	0.00692045	chr8	66006355	2.159865664768278	chr8:66006355:C:T
chr8:66006888	['G', 'A']	98663	49472.52715826609	-2405.447134981569	-0.0155016906973367	0.0048977610515744	-3.165056550146191	0.001551	0.001551	chr8	66006888	2.809388202186395	chr8:66006888:G:A
chr8:66007774	['C', 'A']	98663	13601.965040139472	-428.7449012546206	-0.002926629134331	0.008416151983062	-0.3477395774483387	0.728037	0.728037	chr8	66007774	0.1378465485887484	chr8:66007774:C:A
chr8:66008405	['C', 'G']	98663	2986.1815988728627	-114.00657928695168	-0.020454338574439	0.0174139725109715	-1.174593480123612	0.24016	0.24016	chr8	66008405	0.6194993251008049	chr8:66008405:C:G
chr8:66008521	['C', 'T']	98663	67324.01199298468	-2774.065009447515	-0.0151048045937591	0.0045193442493426	-3.342255814204948	0.000831313	0.000831313	chr8	66008521	3.080235427985872	chr8:66008521:C:T
chr8:66009016	['C', 'T']	98663	4215.170891657122	65.29718409022959	-0.009172127537255	0.0148882109535444	-0.6160664680178657	0.537852	0.537852	chr8	66009016	0.2693372121139507	chr8:66009016:C:T
chr8:66009826	['T', 'C']	98663	15277.238741067356	-983.078547339334	-0.0117489757640014	0.0079449502795251	-1.4787978968577755	0.139198	0.139198	chr8	66009826	0.8563670046335294	chr8:66009826:T:C
chr8:66010142	['A', 'G']	98663	67317.01043176772	-2764.418327999816	-0.014876759515114	0.0045196655488954	-3.2915620313431653	0.000996676	0.000996676	chr8	66010142	3.0014459994425384	chr8:66010142:A:G
chr8:66010230	['A', 'G']	98663	63019.49722743171	-2850.149413454072	-0.0144442883337414	0.0045677924449023	-3.1622032979762857	0.00156628	0.00156628	chr8	66010230	2.8051305975877816	chr8:66010230:A:G
chr8:66011142	['C', 'A']	98663	4299.132921723085	80.56180784005093	-0.0089880892931064	0.0147663916411102	-0.6086855551144446	0.542734	0.542734	chr8	66011142	0.2654129708475354	chr8:66011142:C:A
chr8:66011300	['A', 'G']	98663	67322.5645512892	-2767.8540947198208	-0.0149342376829063	0.0045194537906139	-3.3044342026290674	0.000952022	0.000952022	chr8	66011300	3.0213530155144697	chr8:66011300:A:G
chr8:66011369	['G', 'A']	98663	15257.474276967368	-988.9578479017551	-0.0122251266560931	0.0079495246456788	-1.537843732925389	0.12409	0.12409	chr8	66011369	0.9062632154376606	chr8:66011369:G:A
chr8:66011402	['G', 'A']	98663	67314.29059144418	-2763.20157844516	-0.014916985436329	0.0045201895458641	-3.300079628292961	0.000966917	0.000966917	chr8	66011402	3.014610804085627	chr8:66011402:G:A
chr8:66012292	['C', 'G']	98663	67256.63360806137	-2753.305568093762	-0.0146766449164836	0.0045207548531308	-3.246503160046242	0.00116871	0.00116871	chr8	66012292	2.932293239928242	chr8:66012292:C:G
chr8:66012453	['C', 'T']	98663	15262.392229407831	-988.8376512312758	-0.0121990653626257	0.0079489380215077	-1.5346786362679194	0.124866	0.124866	chr8	66012453	0.9035558003971618	chr8:66012453:C:T
chr8:66012579	['C', 'T']	98663	67292.51242292704	-2755.6345001242785	-0.0147177174892156	0.0045204624252394	-3.2557990985703085	0.00113112	0.00113112	chr8	66012579	2.946491318528758	chr8:66012579:C:T
chr8:66012598	['A', 'G']	98663	63205.06216350489	-2869.400190845286	-0.014946603547217	0.0045658269583143	-3.273580817599586	0.00106231	0.00106231	chr8	66012598	2.97374873029444	chr8:66012598:A:G
chr8:66012724	['C', 'T']	98663	49264.47622379038	-2415.7226041713416	-0.0153439785832478	0.004904477756663	-3.128565230498182	0.00175713	0.00175713	chr8	66012724	2.7551961063509864	chr8:66012724:C:T
chr8:66013798	['G', 'C']	98663	10850.76984674019	-309.5397556268843	-9.434222107540204e-05	0.0092926822748588	-0.0101523132164588	0.9919	0.9919	chr8	66013798	0.0035321097382827	chr8:66013798:G:C
chr8:66013810	['A', 'G']	98663	62966.84942116252	-2872.987875750508	-0.0147227581992907	0.0045685292463011	-3.2226472471881245	0.00127053	0.00127053	chr8	66013810	2.896015075847271	chr8:66013810:A:G
chr8:66014193	['A', 'G']	98663	62946.22578977246	-2878.938388886728	-0.0147611078014254	0.0045694289081189	-3.2304053959999246	0.00123655	0.00123655	chr8	66014193	2.907788318214879	chr8:66014193:A:G
chr8:66014291	['T', 'C']	98663	10855.95137804458	-310.3777871494129	-8.173620941512988e-05	0.009292526062815	-0.0087959085465689	0.992982	0.992982	chr8	66014291	0.0030586239834977	chr8:66014291:T:C
chr8:66014938	['AG', 'A']	98663	22759.675978391064	-1126.1277861813514	-0.0180141540709043	0.0066650358061784	-2.7027842902517425	0.00687731	0.00687731	chr8	66014938	2.162581399061345	chr8:66014938:AG:A
chr8:66015002	['G', 'A']	98663	67265.77141756391	-2758.8751393894445	-0.0148599711435122	0.0045197891380801	-3.287757612034105	0.00101024	0.00101024	chr8	66015002	2.995575439787877	chr8:66015002:G:A
chr8:66015018	['G', 'A']	98663	15260.773378742728	-988.591569249554	-0.0121737857415778	0.0079491175910388	-1.5314637885469775	0.125658	0.125658	chr8	66015018	0.9008098568903016	chr8:66015018:G:A
chr8:66015656	['G', 'A']	98663	67264.27164073192	-2762.694079865093	-0.0149374365892294	0.0045196556506176	-3.304994394249525	0.000950121	0.000950121	chr8	66015656	3.022221082831139	chr8:66015656:G:A
chr8:66015818	['G', 'A']	98663	11751.357318062031	-610.8985275440829	-0.0114153072687779	0.0089751122793935	-1.2718846197597988	0.203417	0.203417	chr8	66015818	0.6916127549645189	chr8:66015818:G:A
chr8:66016125	['G', 'A']	98663	67249.86095286367	-2758.088414612118	-0.0148835083456853	0.0045199147208218	-3.292873707798412	0.000992039	0.000992039	chr8	66016125	3.0034712541040287	chr8:66016125:G:A
chr8:66016412	['C', 'T']	98663	67245.99459656735	-2761.175143746437	-0.0149467923910616	0.0045199003874793	-3.306885353594511	0.000943732	0.000943732	chr8	66016412	3.025151318674251	chr8:66016412:C:T
chr8:66016791	['C', 'G']	98663	7149.434779083085	-93.50224970602794	0.0035359500518456	0.0113773648699527	0.3107881387529381	0.755962	0.755962	chr8	66016791	0.121500034664255	chr8:66016791:C:G
chr8:66016959	['A', 'G']	98663	67264.90704182503	-2750.623858085576	-0.0147741154167997	0.0045206130320512	-3.268166355326327	0.00108284	0.00108284	chr8	66016959	2.9654357098110102	chr8:66016959:A:G
chr8:66017125	['C', 'T']	98663	13671.91000790738	-457.9397324047466	-0.0047551323803767	0.0083937973512465	-0.5665055017882374	0.571051	0.571051	chr8	66017125	0.2433251036114301	chr8:66017125:C:T
chr8:66018055	['C', 'T']	98663	67256.63360806138	-2754.3211822543144	-0.0147814047512287	0.0045203389033256	-3.269977111750179	0.00107593	0.00107593	chr8	66018055	2.9682159829471795	chr8:66018055:C:T
chr8:66018157	['A', 'C']	98663	67257.99727293926	-2752.888432325263	-0.0147323007489437	0.0045201646532978	-3.2592398460961745	0.00111749	0.00111749	chr8	66018157	2.951756354517503	chr8:66018157:A:C
chr8:66020009	['C', 'T']	98663	67265.95372247678	-2762.090222006648	-0.0149267340228223	0.0045203848502027	-3.302093630844874	0.000960001	0.000960001	chr8	66020009	3.017728314570582	chr8:66020009:C:T
chr8:66020706	['C', 'T']	98663	3046.0784380515	-65.55559115990985	-0.0116743519968649	0.0173854930547863	-0.6714996209814642	0.501904	0.501904	chr8	66020706	0.2993793431284526	chr8:66020706:C:T
chr8:66020707	['A', 'G']	98663	3004.474470557076	-68.33792351685295	-0.0130706699286051	0.0173910146271183	-0.751576041355493	0.452308	0.452308	chr8	66020707	0.3445657307923757	chr8:66020707:A:G
chr8:66021385	['G', 'A']	98663	14205.863902206636	-276.67266921826433	-0.0060966116441235	0.008292080082222	-0.7352330879189708	0.462199	0.462199	chr8	66021385	0.3351709984825081	chr8:66021385:G:A
chr8:66022532	['T', 'C']	98663	67280.41187801611	-2755.1342330972584	-0.0148810631832429	0.0045202570868213	-3.292083369910104	0.000994831	0.000994831	chr8	66022532	3.002250690109808	chr8:66022532:T:C
chr8:66023035	['A', 'G']	98663	22797.31062410672	-1121.2641115006172	-0.0182344857513465	0.006654798832842	-2.740050632538685	0.00614408	0.00614408	chr8	66023035	2.2115431381372934	chr8:66023035:A:G
chr8:66023456	['A', 'T']	98663	67260.08803163176	-2762.623302317538	-0.0150738847207279	0.0045202070656011	-3.3347774785452544	0.000853991	0.000853991	chr8	66023456	3.0685467062090432	chr8:66023456:A:T
chr8:66023870	['C', 'T']	98663	2997.243028736506	-71.20376369636075	-0.0146301940948959	0.017364836763305	-0.8425183774725763	0.3995	0.3995	chr8	66023870	0.3984832163499898	chr8:66023870:C:T
chr8:66023942	['A', 'G']	98663	67273.0461688193	-2759.6339974465086	-0.0149526118585222	0.0045200629149943	-3.3080539230814674	0.000939803	0.000939803	chr8	66023942	3.0269631729740945	chr8:66023942:A:G
chr8:66024255	['C', 'A']	98663	67253.26585076509	-2755.8942719207407	-0.0148917835377156	0.0045206078880061	-3.294199343682447	0.000987372	0.000987372	chr8	66024255	3.005519192710889	chr8:66024255:C:A
chr8:66028236	['C', 'T']	98663	15311.931165553384	-984.2333634822552	-0.0116673509093994	0.0079348385224496	-1.4703955066495222	0.141458	0.141458	chr8	66028236	0.8493724864706227	chr8:66028236:C:T
chr8:66028763	['C', 'T']	98663	12883.175198167331	-461.9836827115	-0.0083748269873061	0.0086210862035166	-0.9714352448871266	0.331334	0.331334	chr8	66028763	0.4797339964912727	chr8:66028763:C:T
chr8:66028906	['G', 'A']	98663	21888.99670565816	-1217.9116614166269	-0.0185217089884801	0.0067736787592974	-2.734364832855065	0.00625119	0.00625119	chr8	66028906	2.204037300857628	chr8:66028906:G:A
chr8:66029099	['C', 'T']	98663	12675.770852549744	-530.1906195729576	-0.0117895859032635	0.0086810006334573	-1.3580906627083322	0.174438	0.174438	chr8	66029099	0.7583589013264209	chr8:66029099:C:T
chr8:66030091	['T', 'C']	98663	15314.88060382408	-979.6679339635638	-0.0112878662435413	0.007933973552635	-1.4227254689791995	0.154819	0.154819	chr8	66030091	0.8101757420458829	chr8:66030091:T:C
chr8:66030457	['A', 'G']	98663	13153.266356466562	-733.728959553563	-0.0132616480814938	0.0085165282836965	-1.557165976526026	0.119434	0.119434	chr8	66030457	0.9228720223656098	chr8:66030457:A:G
chr8:66030694	['T', 'C']	98663	22732.53446458257	-1126.877433829237	-0.0180525738694711	0.0066641532893375	-2.708907356371104	0.00675168	0.00675168	chr8	66030694	2.1705881495470254	chr8:66030694:T:C
chr8:66030835	['C', 'T']	98663	15314.552208245064	-978.6507090296528	-0.0112991104540683	0.0079339965452349	-1.4241385649272078	0.15441	0.15441	chr8	66030835	0.811324577030168	chr8:66030835:C:T
chr8:66030874	['A', 'T']	98663	67301.46404347426	-2766.432582338176	-0.0149880684186468	0.0045189936177977	-3.3166828029182023	0.000911259	0.000911259	chr8	66030874	3.040358169366934	chr8:66030874:A:T
chr8:66031233	['A', 'G']	98663	11608.941300491611	-310.6617319018416	0.0040101560561268	0.0090032712195942	0.4454110021032565	0.656024	0.656024	chr8	66031233	0.1830802720924731	chr8:66031233:A:G
chr8:66031659	['T', 'A']	98663	15304.637045597392	-979.2174465551182	-0.0114490767254199	0.0079362103470835	-1.4426377609342782	0.149126	0.149126	chr8	66031659	0.8264466310464917	chr8:66031659:T:A
chr8:66032099	['G', 'A']	98663	3054.061908960988	-60.2224043881241	-0.0124698437075766	0.0172249661130384	-0.7239401009989597	0.469104	0.469104	chr8	66032099	0.328730863854118	chr8:66032099:G:A
chr8:66032471	['A', 'T']	98663	29430.684655462523	-1256.480635721503	-0.009500456401974	0.0059791431583786	-1.5889327534599746	0.112079	0.112079	chr8	66032471	0.9504757526011124	chr8:66032471:A:T
chr8:66032879	['A', 'G']	98663	15323.310619190968	-970.0631629376736	-0.0107760493045363	0.007932871743566	-1.3584045794357211	0.174338	0.174338	chr8	66032879	0.7586079405342816	chr8:66032879:A:G
chr8:66034047	['TCA', 'T']	98663	15311.086299870254	-974.6815473150588	-0.0112827338918574	0.0079353583421992	-1.4218304209221762	0.155079	0.155079	chr8	66034047	0.809447008128344	chr8:66034047:TCA:T
chr8:66034140	['T', 'G']	98663	15414.99285881875	-974.0478583408312	-0.0111013304048054	0.0079381477402391	-1.3984786839544252	0.161973	0.161973	chr8	66034140	0.7905573739035576	chr8:66034140:T:G
chr8:66034396	['G', 'A']	98663	15299.705773831249	-978.7970965577166	-0.0114537302873354	0.0079384290252286	-1.442820771078886	0.149074	0.149074	chr8	66034396	0.8265980952536539	chr8:66034396:G:A
chr8:66035308	['C', 'A']	98663	15309.465507804582	-951.01588416609	-0.0099500857019955	0.0079366188355294	-1.2536932802483305	0.209956	0.209956	chr8	66035308	0.6778717098345292	chr8:66035308:C:A
chr8:66035309	['T', 'G']	98663	15309.39651712044	-949.984680483668	-0.0098552498331132	0.0079368407583124	-1.241709407208604	0.214347	0.214347	chr8	66035309	0.6688825904951411	chr8:66035309:T:G
chr8:66035705	['G', 'A']	98663	64577.05399432279	-2478.672378512139	-0.013575041784428	0.0045654092528518	-2.973455616481312	0.00294538	0.00294538	chr8	66035705	2.5308586664942583	chr8:66035705:G:A
chr8:66035814	['G', 'A']	98663	16792.872247901712	-553.6649164002682	-0.0112351720902805	0.0076657370184481	-1.465634949808785	0.142751	0.142751	chr8	66035814	0.8454208407496399	chr8:66035814:G:A
chr8:66036148	['C', 'G']	98663	33184.36340506624	-1287.907983695828	0.0009944417256229	0.0056842956461326	0.1749454615893331	0.861123	0.861123	chr8	66036148	0.0649348109086562	chr8:66036148:C:G
chr8:66037478	['G', 'A']	98663	15296.395331157377	-966.0845283459976	-0.011200712370501	0.0079364378784623	-1.4113022166905893	0.158159	0.158159	chr8	66037478	0.8009060896216404	chr8:66037478:G:A
chr8:66038270	['G', 'C']	98663	18593.63838457562	-304.3107932809864	-0.0090680311671994	0.0074303997550717	-1.220396138311392	0.222318	0.222318	chr8	66038270	0.6530253731795455	chr8:66038270:G:C
chr8:66039253	['T', 'C']	98663	17006.343407818968	-515.9434629150246	-0.0100976655591395	0.0076343311976185	-1.3226653779822195	0.18595	0.18595	chr8	66039253	0.7306038173050086	chr8:66039253:T:C
chr8:66040206	['A', 'G']	98663	77688.89133412461	-3378.2842519062733	-0.0113232505765098	0.0043845161595845	-2.582554189418877	0.00980862	0.00980862	chr8	66040206	2.008392090330901	chr8:66040206:A:G
chr8:66040625	['G', 'T']	98663	15329.087577035352	-965.8285514524368	-0.0109806723108168	0.0079290495389743	-1.3848661503301938	0.166097	0.166097	chr8	66040625	0.7796382115896159	chr8:66040625:G:T
chr8:66042315	['A', 'G']	98663	13017.506842788212	-744.967626738157	-0.0145270827444441	0.0085509760947794	-1.6988800557299073	0.0893449	0.0893449	chr8	66042315	1.0489302329185182	chr8:66042315:A:G
chr8:66042380	['C', 'A']	98663	63269.74923965937	-2481.373636340865	-0.0124601186250604	0.004571051163038	-2.7258759923349984	0.00641424	0.00641424	chr8	66042380	2.192854794216489	chr8:66042380:C:A
chr8:66043202	['C', 'T']	98663	24732.256066657203	-1231.5001073350093	0.0005790953500076	0.0064572361828343	0.0896816120102723	0.92854	0.92854	chr8	66043202	0.0321993828180115	chr8:66043202:C:T
chr8:66043416	['A', 'G']	98663	49787.59707832362	-2340.2498221887977	-0.0087598088071105	0.0048945248446668	-1.7897158733713303	0.0735027	0.0735027	chr8	66043416	1.1336967075339792	chr8:66043416:A:G
chr8:66043602	['G', 'A']	98663	34455.095320149616	-1212.6138280398136	-0.011110080551426	0.0056724803264478	-1.958593051372168	0.0501633	0.0501633	chr8	66043602	1.2996139011117789	chr8:66043602:G:A
chr8:66044292	['A', 'G']	98663	65125.86176273797	-2474.4757029121	-0.0132117555096321	0.0045473647887078	-2.905365222170005	0.00366906	0.00366906	chr8	66044292	2.435445186184676	chr8:66044292:A:G
chr8:66045269	['A', 'T']	98663	21835.31148937033	-1280.2827611833	-0.0053514358358501	0.0068361844977164	-0.7828103290128801	0.43374	0.43374	chr8	66045269	0.362770524869387	chr8:66045269:A:T
chr8:66045645	['T', 'A']	98663	17098.812714794054	-552.4108647106966	-0.0117638384004943	0.0076181951530469	-1.5441765620547807	0.122549	0.122549	chr8	66045645	0.9116902282409838	chr8:66045645:T:A
chr8:66046253	['C', 'T']	98663	12953.919062195911	-742.3063922901972	-0.0141743857096719	0.0085680607376	-1.6543283414727874	0.098064	0.098064	chr8	66046253	1.008490395991965	chr8:66046253:C:T
chr8:66046264	['C', 'T']	98663	5089.309496538512	-182.0878425614031	0.0071143986009868	0.0134033065056302	0.5307942930349535	0.595563	0.595563	chr8	66046264	0.2250722910994601	chr8:66046264:C:T
chr8:66046660	['G', 'C']	98663	49496.51505260811	-1528.8146448448572	-0.0120479505158368	0.0049501216589686	-2.433869578540249	0.0149401	0.0149401	chr8	66046660	1.8256464956061056	chr8:66046660:G:C
chr8:66046745	['C', 'G']	98663	3075.124671849502	-107.61138318536996	-0.0186034499711102	0.0171379513671378	-1.0855118895238858	0.277698	0.277698	chr8	66046745	0.5564272480570582	chr8:66046745:C:G
chr8:66046820	['G', 'A']	98663	15225.080197859228	-940.6115401689528	-0.0099897109303408	0.007952994794584	-1.2560942372480604	0.209085	0.209085	chr8	66046820	0.6796771228537719	chr8:66046820:G:A
chr8:66048089	['T', 'C']	98663	46742.5276699275	-1425.4466715601125	-0.0120789892130313	0.00504499245945	-2.394253174829946	0.0166561	0.0166561	chr8	66048089	1.778426680405716	chr8:66048089:T:C
chr8:66048787	['G', 'A']	98663	5690.115344462351	-268.8326380695386	-0.0035862430542775	0.0126940044284947	-0.2825147158628182	0.777549	0.777549	chr8	66048787	0.1092722328360851	chr8:66048787:G:A
chr8:66048792	['G', 'A']	98663	21768.10315433112	-1238.6160774815055	-0.01873766814197	0.0067723608876763	-2.766785239703768	0.00566226	0.00566226	chr8	66048792	2.247010192552548	chr8:66048792:G:A
chr8:66048881	['G', 'A']	98663	8111.739949723275	626.056399934831	0.0092223715065276	0.0110880989504817	0.8317360394882637	0.40556	0.40556	chr8	66048881	0.3919448856173463	chr8:66048881:G:A
chr8:66049997	['T', 'C']	98663	9372.379975471067	-363.88478235160585	8.007521585313275e-05	0.0099526600180864	0.0080456094860686	0.993581	0.993581	chr8	66049997	0.0027967219924268	chr8:66049997:T:C
chr8:66050696	['T', 'G']	98663	9627.4878975856	-547.1857782007193	0.0027061877943507	0.0098518032347664	0.2746895903077659	0.783555	0.783555	chr8	66050696	0.1059305137350664	chr8:66050696:T:G
chr8:66051754	['A', 'G']	98663	41895.19110088301	133.55214123338888	0.0034156182280595	0.0052909835426185	0.6455544986195764	0.518569	0.518569	chr8	66051754	0.2851934488689103	chr8:66051754:A:G
chr8:66051828	['T', 'C']	98663	9080.10437806003	-275.94959023968767	0.0136254622423247	0.0101223910897753	1.3460715083502215	0.178283	0.178283	chr8	66051828	0.7488900665732758	chr8:66051828:T:C
chr8:66052223	['G', 'A']	98663	11668.902920004066	-105.55547202119168	-0.005345944838146	0.0090179736126443	-0.5928099890035562	0.55331	0.55331	chr8	66052223	0.2570314806884796	chr8:66052223:G:A
chr8:66052407	['A', 'G']	98663	8344.18401605693	-394.04695307157857	0.0110734289313988	0.0105423457761157	1.0503761844433397	0.293548	0.293548	chr8	66052407	0.5323208742095769	chr8:66052407:A:G
chr8:66053193	['A', 'T']	98663	39964.36695731521	253.2380878164024	0.0043585212809842	0.0053948343778003	0.8079064111624081	0.419146	0.419146	chr8	66053193	0.377634674050694	chr8:66053193:A:T
chr8:66055927	['T', 'C']	98663	39544.42087654737	277.824060708349	0.0054910400773093	0.0054127517071326	1.0144636913741156	0.310364	0.310364	chr8	66055927	0.5081286595403451	chr8:66055927:T:C
chr8:66056195	['A', 'G']	98663	9477.593627073276	-351.9866378184102	0.000301790572649	0.0099044470081299	0.0304702092303955	0.975692	0.975692	chr8	66056195	0.0106872559100166	chr8:66056195:A:G
chr8:66057316	['A', 'G']	98663	8743.531721013209	-303.78236325515616	0.013214715513489	0.0103050225003249	1.2823567840897416	0.199721	0.199721	chr8	66057316	0.6995762681056388	chr8:66057316:A:G
chr8:66057612	['T', 'C']	98663	26979.007906580708	-1796.569011940403	-0.0074745576588116	0.0062031489260726	-1.2049618263064836	0.228221	0.228221	chr8	66057612	0.6416443960067378	chr8:66057612:T:C
chr8:66059519	['T', 'C']	98663	106256.84722067336	-2873.5193466060955	-0.0029012825885579	0.004284245014211	-0.6771981011670163	0.498282	0.498282	chr8	66059519	0.3025248010526419	chr8:66059519:T:C
chr8:66060836	['G', 'A']	98663	9082.368217800707	-245.57098637666675	0.0152631561016509	0.0101277244673861	1.5070666812473188	0.131797	0.131797	chr8	66060836	0.880094475161386	chr8:66060836:G:A
chr8:66061699	['T', 'C']	98663	7003.620249056906	-351.82391910326413	-0.0036860243229265	0.011502709969733	-0.3204483406628132	0.748629	0.748629	chr8	66061699	0.1257333534224629	chr8:66061699:T:C
chr8:66062150	['T', 'C']	98663	17845.08521442979	-1043.3971505579786	-0.0072626777193518	0.0074398606936371	-0.9761846381832388	0.328975	0.328975	chr8	66062150	0.482837104404379	chr8:66062150:T:C
chr8:66062914	['G', 'A']	98663	8372.424294025826	-362.67111845743	0.0125405073387564	0.0105197282490225	1.1920942292327363	0.233227	0.233227	chr8	66062914	0.6322211740148852	chr8:66062914:G:A
chr8:66064236	['G', 'A']	98663	9574.873416181808	-321.64041845373475	0.0014059845672935	0.0098621694743943	0.1425634157822942	0.886635	0.886635	chr8	66064236	0.0522551288827864	chr8:66064236:G:A
chr8:66065723	['G', 'C']	98663	8823.536586354743	-302.31553304702265	0.0122531446015614	0.0102577098888796	1.19453023475007	0.232273	0.232273	chr8	66065723	0.6340012707529804	chr8:66065723:G:C
chr8:66065820	['G', 'A']	98663	6994.921662442983	-344.2864459899506	-0.0027532109136103	0.0115083018967498	-0.2392369385432868	0.810922	0.810922	chr8	66065820	0.0910209171805811	chr8:66065820:G:A
chr8:66066001	['T', 'C']	98663	13654.8303921668	-840.6814562323015	-0.0086950334455394	0.0083990154536634	-1.03524436804637	0.300557	0.300557	chr8	66066001	0.522073152819399	chr8:66066001:T:C
chr8:66066489	['T', 'C']	98663	10640.29413792055	-216.54345798995053	0.0001200905214704	0.0094380137891013	0.0127241307497464	0.989848	0.989848	chr8	66066489	0.0044314900786262	chr8:66066489:T:C
chr8:66066745	['A', 'G']	98663	10642.34383364425	-211.96849966776148	0.0004722640412504	0.0094379275410404	0.050038956031058	0.960091	0.960091	chr8	66066745	0.0176876014137123	chr8:66066745:A:G
chr8:66066809	['C', 'G']	98663	16083.793192231276	-623.7896244027988	0.0042380841759257	0.0077691081695799	0.5455045911858949	0.585408	0.585408	chr8	66066809	0.2325413469310696	chr8:66066809:C:G
chr8:66066990	['ACACAAAGGC', 'A']	98663	10645.863210176878	-214.5095941956633	0.000234434481004	0.0094358971629506	0.0248449593033437	0.980179	0.980179	chr8	66066990	0.0086946063345273	chr8:66066990:ACACAAAGGC:A
chr8:66067031	['A', 'G']	98663	6998.837471989295	-350.54485054676724	-0.0033746603923729	0.0115072052933998	-0.2932649854008042	0.76932	0.76932	chr8	66067031	0.1138929770686433	chr8:66067031:A:G
chr8:66067477	['T', 'C']	98663	39420.184943729066	256.37956145003653	0.0047272740683606	0.0054166171301331	0.8727355016588487	0.382809	0.382809	chr8	66067477	0.4170178603299125	chr8:66067477:T:C
chr8:66069062	['G', 'A']	98663	11062.700162222452	-167.4126845363013	0.0008621567471289	0.0092951068007121	0.09275382904292	0.926099	0.926099	chr8	66069062	0.0333425847483732	chr8:66069062:G:A
chr8:66069133	['A', 'G']	98663	9580.175299127965	-322.4839680354123	0.0012555241628826	0.0098612917884222	0.127318427425171	0.898689	0.898689	chr8	66069133	0.0463905740638244	chr8:66069133:A:G
chr8:66069250	['C', 'T']	98663	9667.429452082566	-329.91155703322363	0.0002111916095127	0.0098255671496566	0.0214940884628859	0.982852	0.982852	chr8	66069250	0.0075118742558172	chr8:66069250:C:T
chr8:66069672	['C', 'A']	98663	8383.509826976291	-367.2723291064504	0.0120801369074037	0.0105110262448069	1.149282346561741	0.250442	0.250442	chr8	66069672	0.6012928366490375	chr8:66069672:C:A
chr8:66070813	['C', 'T']	98663	46415.17236275158	-90.02346045644228	0.0035967137920183	0.0050760669597908	0.7085631100828658	0.478597	0.478597	chr8	66070813	0.3200300280116102	chr8:66070813:C:T
chr8:66070991	['C', 'T']	98663	10638.186058062684	-218.94389658168083	-0.0001436917179004	0.0094389352772327	-0.0152232972978461	0.987854	0.987854	chr8	66070991	0.0053072372744662	chr8:66070991:C:T
chr8:66071742	['C', 'T']	98663	6990.354254089885	-351.5307877898392	-0.0036575454232968	0.0115120485851854	-0.3177145575986956	0.750702	0.750702	chr8	66071742	0.1245324270964401	chr8:66071742:C:T
chr8:66071905	['T', 'C']	98663	10648.021848228318	-212.9729137668639	0.0003211142342181	0.0094358290705904	0.034031374648255	0.972852	0.972852	chr8	66071905	0.0119532239374002	chr8:66071905:T:C
chr8:66073938	['A', 'T']	98663	8370.763577756607	-366.6398580693226	0.0122700581820818	0.01051949036522	1.166411846589977	0.243451	0.243451	chr8	66073938	0.6135884372052097	chr8:66073938:A:T
chr8:66074693	['C', 'A']	98663	9422.5730155995	-265.39687607083283	0.0097738278758562	0.0099457922436725	0.9827098371247656	0.325753	0.325753	chr8	66074693	0.4871115759915978	chr8:66074693:C:A
chr8:66075737	['T', 'G']	98663	9431.242676127724	-267.385998235162	0.0096993854853662	0.0099420658182513	0.975590552575142	0.32927	0.32927	chr8	66075737	0.482447836333254	chr8:66075737:T:G
chr8:66075962	['A', 'G']	98663	9478.056714511618	-261.61038682001674	0.0102307558960726	0.0099179430979069	1.03154008800794	0.30229	0.30229	chr8	66075962	0.5195762194005895	chr8:66075962:A:G
chr8:66076571	['A', 'T']	98663	9471.575995621191	-260.40536060817027	0.0103971134317552	0.0099203439936711	1.0480597687326494	0.294614	0.294614	chr8	66076571	0.5307466194136824	chr8:66076571:A:T
chr8:66077207	['T', 'C']	98663	10769.873265419898	-667.7469817878587	-0.0085606631068878	0.0093368617550974	-0.9168672870425816	0.359214	0.359214	chr8	66077207	0.4446467454895277	chr8:66077207:T:C
chr8:66077700	['C', 'A']	98663	39142.1574353776	228.5732804516454	0.0052210573473074	0.005421168737125	0.9630870390646306	0.335506	0.335506	chr8	66077700	0.4742997087480703	chr8:66077700:C:A
chr8:66078126	['C', 'A']	98663	39155.74668004785	224.5538944584229	0.0050964714936579	0.0054206538650822	0.940194969187658	0.34712	0.34712	chr8	66078126	0.4595203628788445	chr8:66078126:C:A
chr8:66078531	['T', 'C']	98663	7932.56280408693	-280.1812306853916	0.0027177032798129	0.0107875299325582	0.2519300800835358	0.801096	0.801096	chr8	66078531	0.096315436759646	chr8:66078531:T:C
chr8:66078679	['G', 'A']	98663	7835.238242448813	-263.5388192940177	0.0043162385815808	0.0108545381811147	0.3976436868673421	0.690894	0.690894	chr8	66078679	0.1605885788868202	chr8:66078679:G:A
chr8:66080502	['G', 'A']	98663	9013.456779987431	-283.50361543333264	0.0020105873355712	0.0101599753759572	0.1978929339070194	0.843129	0.843129	chr8	66080502	0.0741059725851392	chr8:66080502:G:A
chr8:66080635	['GT', 'G']	98663	9017.456982707943	-285.9759231741952	0.0017282458570897	0.0101568848196364	0.1701551103295475	0.864889	0.864889	chr8	66080635	0.0630396263858055	chr8:66080635:GT:G
chr8:66080722	['C', 'T']	98663	17447.23785679533	-641.5286460097024	0.0077305713119798	0.0074694371319154	1.0349603558410991	0.30069	0.30069	chr8	66080722	0.5218810149225438	chr8:66080722:C:T
chr8:66082912	['C', 'T']	98663	110609.78499594488	-3080.8229379148443	-0.0022885886191849	0.0042955232731947	-0.5327845930823614	0.594184	0.594184	chr8	66082912	0.2260790469202139	chr8:66082912:C:T
chr8:66083136	['C', 'T']	98663	8961.814126356356	-305.5311126111436	0.0006211360997097	0.0101854277658638	0.0609828191793281	0.951373	0.951373	chr8	66083136	0.02164917803426	chr8:66083136:C:T
chr8:66084659	['T', 'C']	98663	9113.738979271198	-288.05555338718125	0.0125122959454303	0.0100969859167292	1.2392109931241178	0.21527	0.21527	chr8	66084659	0.6670164891837738	chr8:66084659:T:C
chr8:66084979	['C', 'T']	98663	9081.736384369771	-293.9043159170985	0.0123947110790182	0.0101143436436722	1.225458765856016	0.220405	0.220405	chr8	66084979	0.6567785575163558	chr8:66084979:C:T
chr8:66085369	['G', 'A']	98663	8411.426270550794	-360.5156573048192	0.0128665530218801	0.0104949885497904	1.2259711347790891	0.220212	0.220212	chr8	66085369	0.6571590187349103	chr8:66085369:G:A
chr8:66086271	['T', 'C']	98663	8830.71603061173	-313.89675418666366	0.0125959853186344	0.0102533567862701	1.2284743017526962	0.219272	0.219272	chr8	66086271	0.659016822138543	chr8:66086271:T:C
chr8:66086515	['C', 'A']	98663	9002.729978206882	-286.0594313663344	0.0131806245575945	0.0101555959937371	1.297868147346829	0.194336	0.194336	chr8	66086515	0.7114467405575305	chr8:66086515:C:A
chr8:66086775	['T', 'C']	98663	9043.008210679964	-293.0135112110636	0.0006691525284395	0.0101450309645649	0.0659586482068662	0.947411	0.947411	chr8	66086775	0.0234615771639334	chr8:66086775:T:C
chr8:66087201	['T', 'C']	98663	110239.63738948815	-3133.2415912235538	-0.0018727981676862	0.0042903131730356	-0.4365178233273586	0.662462	0.662462	chr8	66087201	0.1788390285815386	chr8:66087201:T:C
chr8:66087454	['G', 'A']	98663	9063.64305262731	-280.6925288052325	0.0019484979425403	0.0101317364348402	0.1923162880392339	0.847495	0.847495	chr8	66087454	0.0718628553417711	chr8:66087454:G:A
chr8:66087791	['C', 'T']	98663	9064.459364673923	-286.9165227113456	0.0006502969193925	0.0101345802290619	0.0641661425233684	0.948838	0.948838	chr8	66087791	0.0228079305777891	chr8:66087791:C:T
chr8:66087793	['T', 'C']	98663	9075.551912180585	-287.01060595971614	0.0002973526248006	0.0101283635946483	0.0293584074092423	0.976579	0.976579	chr8	66087793	0.010292618862235	chr8:66087793:T:C
chr8:66087834	['A', 'G']	98663	9043.55823854997	-292.43414510857	0.0006991075291908	0.0101450411471054	0.0689112561549688	0.94506	0.94506	chr8	66087834	0.0245406181132538	chr8:66087834:A:G
chr8:66089096	['T', 'C']	98663	110689.34082431172	-3080.234190296956	-0.0023180675082231	0.0042953393345749	-0.5396704026534161	0.589426	0.589426	chr8	66089096	0.229570711025143	chr8:66089096:T:C
chr8:66089884	['A', 'G']	98663	18123.836943630704	-585.6039201767024	0.0069539688356597	0.0073528463542071	0.9457519579041516	0.344277	0.344277	chr8	66089884	0.4630919900944397	chr8:66089884:A:G
chr8:66090748	['C', 'T']	98663	8838.716679337085	-312.7806041768796	0.0127129407484725	0.0102492814226879	1.2403738588278963	0.21484	0.21484	chr8	66090748	0.6678848562965378	chr8:66090748:C:T
chr8:66090755	['T', 'C']	98663	6990.566823779838	-350.680620450907	-0.0035680282745762	0.0115123280064026	-0.3099310819316361	0.756614	0.756614	chr8	66090755	0.1211256270050847	chr8:66090755:T:C
chr8:66090959	['C', 'G']	98663	46278.72646444575	-88.2810661075896	0.0042323512752201	0.0050761698916375	0.8337686416273242	0.404413	0.404413	chr8	66090959	0.393174892305764	chr8:66090959:C:G
chr8:66092033	['C', 'T']	98663	8408.255665923372	-357.6943240370909	0.0132771322565958	0.0104955013058923	1.2650307850604392	0.205863	0.205863	chr8	66092033	0.6864217026281305	chr8:66092033:C:T
chr8:66092651	['T', 'C']	98663	8828.268437056557	-310.0691041025501	0.0131600837519232	0.0102543255370676	1.283369023574669	0.199366	0.199366	chr8	66092651	0.7003489045570389	chr8:66092651:T:C
chr8:66092703	['T', 'C']	98663	18115.46887638741	-582.9766661613022	0.0068902379036542	0.0073535282152788	0.9369975475633594	0.348762	0.348762	chr8	66092703	0.457470840509388	chr8:66092703:T:C
chr8:66094595	['T', 'G']	98663	9047.842840051915	-288.8693075804137	0.0008193467821403	0.0101441001740168	0.080770770012605	0.935624	0.935624	chr8	66094595	0.0288986464889194	chr8:66094595:T:G
chr8:66094902	['G', 'A']	98663	9049.008879698333	-291.23834847095947	0.0006445293816479	0.0101414946117675	0.063553687727649	0.949326	0.949326	chr8	66094902	0.022584624570681	chr8:66094902:G:A
chr8:66095192	['C', 'T']	98663	39290.10594260214	273.1597489108411	0.0059083202565318	0.0054175340527598	1.090592176992775	0.275455	0.275455	chr8	66095192	0.5599493399989504	chr8:66095192:C:T
chr8:66095414	['TC', 'T']	98663	9046.929031079344	-291.0058611338449	0.0006956627364133	0.0101507928258714	0.0685328474678615	0.945362	0.945362	chr8	66095414	0.0244018586884793	chr8:66095414:TC:T
chr8:66095635	['T', 'C']	98663	8849.972778116708	-311.61785355693456	0.0131163793860082	0.0102593946929469	1.2784749762113607	0.201085	0.201085	chr8	66095635	0.6966203245310304	chr8:66095635:T:C
chr8:66095716	['C', 'T']	98663	9261.722452326943	-303.3398787311427	0.0001438911941724	0.0101566542384335	0.0141671844678904	0.988697	0.988697	chr8	66095716	0.0049367836201529	chr8:66095716:C:T
chr8:66095811	['G', 'A']	98663	8417.535688580261	-357.4714382969147	0.0130713565737742	0.010491076764455	1.245949950348417	0.212786	0.212786	chr8	66095811	0.6720569493222877	chr8:66095811:G:A
chr8:66096068	['A', 'G']	98663	9358.66398394421	-231.11327069075443	0.002733315707792	0.0099979326342462	0.273388090096698	0.784555	0.784555	chr8	66096068	0.1053766054750905	chr8:66096068:A:G
chr8:66096194	['A', 'G']	98663	46306.85621743277	-76.6813051944005	0.0044925303444225	0.0050749313846964	0.8852396227404974	0.37603	0.37603	chr8	66096194	0.4247775052991543	chr8:66096194:A:G
chr8:66096360	['A', 'G']	98663	2680.081491992702	210.0447651401577	-0.0016723170182869	0.0189258715624594	-0.0883614269899258	0.92959	0.92959	chr8	66096360	0.0317085568214062	chr8:66096360:A:G
chr8:66096489	['T', 'A']	98663	2281.092480158932	160.0931825136677	-0.0064088846265484	0.0203432089946576	-0.3150380369307269	0.752733	0.752733	chr8	66096489	0.1233590439713797	chr8:66096489:T:A
chr8:66097405	['A', 'G']	98663	45799.74140100253	-132.97887617892073	0.0043213810085764	0.0050863249314807	0.8496077357996089	0.395545	0.395545	chr8	66097405	0.4028041009401248	chr8:66097405:A:G
chr8:66097660	['A', 'G']	98663	17933.45352986497	-415.6445731724638	-0.0001599348928306	0.0074546426465408	-0.0214544010241537	0.982883	0.982883	chr8	66097660	0.0074981764492053	chr8:66097660:A:G
chr8:66097725	['T', 'C']	98663	7944.483128414609	-232.4249285711384	0.0057195818090301	0.0107791857830764	0.5306135290858429	0.595688	0.595688	chr8	66097725	0.2249811485771248	chr8:66097725:T:C
chr8:66097881	['C', 'T']	98663	9486.24992397364	-309.5715742674512	0.0122842716990828	0.0099200381475237	1.2383290786184462	0.215597	0.215597	chr8	66097881	0.6663572865859964	chr8:66097881:C:T
chr8:66098661	['G', 'A']	98663	27423.56216983524	-726.857244845848	0.0046728636728386	0.006182749420992	0.7557905641417466	0.449777	0.449777	chr8	66098661	0.3470027566115352	chr8:66098661:G:A
chr8:66099236	['C', 'T']	98663	46326.98231048396	-65.51312003669895	0.0047093707920876	0.0050745958365572	0.9280287423407082	0.353395	0.353395	chr8	66099236	0.45173959939001	chr8:66099236:C:T
chr8:66100264	['AT', 'A']	98663	9153.835009224154	-254.9873982067357	0.0024604259212227	0.0100864296606356	0.2439342764491887	0.807282	0.807282	chr8	66100264	0.0929747308905765	chr8:66100264:AT:A
chr8:66100742	['C', 'T']	98663	8408.937517739123	-350.2666639402175	0.0138384720440816	0.0104953845942072	1.318529294459545	0.18733	0.18733	chr8	66100742	0.7273926668791739	chr8:66100742:C:T
chr8:66100874	['G', 'C']	98663	8408.681810349197	-348.96790409344896	0.0139908821048337	0.0104953140980728	1.333059875492696	0.182515	0.182515	chr8	66100874	0.7387014372374932	chr8:66100874:G:C
chr8:66101056	['T', 'C']	98663	46334.33168763497	-59.53588482049619	0.0048533770989716	0.0050748552545402	0.9563577393915896	0.338894	0.338894	chr8	66101056	0.4699361201267952	chr8:66101056:T:C
chr8:66101274	['G', 'T']	98663	27432.448670512025	-725.06052138303	0.0047601722569747	0.0061813496127324	0.7700862360494231	0.441251	0.441251	chr8	66101274	0.3553142973684501	chr8:66101274:G:T
chr8:66102712	['A', 'G']	98663	27434.84458144063	-722.3999566646586	0.0048507324351964	0.0061815019051397	0.7847174537248314	0.432621	0.432621	chr8	66102712	0.363892403152213	chr8:66102712:A:G
chr8:66102765	['G', 'A']	98663	9161.83573904758	-260.91440231434905	0.0019080835397556	0.0100825317384005	0.1892464699603693	0.8499	0.8499	chr8	66102765	0.0706321707599003	chr8:66102765:G:A
chr8:66103871	['A', 'C']	98663	46337.04474495175	-57.02233457403253	0.0049503262168958	0.005074443844482	0.975540644178926	0.329295	0.329295	chr8	66103871	0.4824148635452899	chr8:66103871:A:C
chr8:66103978	['A', 'G']	98663	10074.32741003548	-243.41293955607	0.0124949089691008	0.009656921839736	1.2938811327732878	0.19571	0.19571	chr8	66103978	0.7083869830601206	chr8:66103978:A:G
chr8:66104165	['C', 'T']	98663	9491.76963154427	-311.988362720655	0.0119760042550764	0.0099174465389807	1.2075693282544635	0.227216	0.227216	chr8	66104165	0.6435610899194298	chr8:66104165:C:T
chr8:66104850	['C', 'A']	98663	8406.340810265663	-351.9807967903741	0.0136441926755323	0.0104964815667326	1.299882497652925	0.193644	0.193644	chr8	66104850	0.7129959549508674	chr8:66104850:C:A
chr8:66104914	['T', 'C']	98663	27439.059197988896	-721.8910936459437	0.0048059002814021	0.0061802299227024	0.7776248362133238	0.436792	0.436792	chr8	66104914	0.35972532448755	chr8:66104914:T:C
chr8:66105048	['C', 'G']	98663	17359.583534372654	-478.9548229609704	-0.0004549459589786	0.0075423670121386	-0.060318724645249	0.951902	0.951902	chr8	66105048	0.0214077607016698	chr8:66105048:C:G
chr8:66107513	['C', 'T']	98663	10073.714715780086	-244.5765658811956	0.0123748539389032	0.0096567508542892	1.2814718040909876	0.200031	0.200031	chr8	66107513	0.6989026939077473	chr8:66107513:C:T
chr8:66107701	['G', 'A']	98663	6995.354507490522	-351.4369100623454	-0.0036548912449272	0.0115111999309774	-0.3175074072939798	0.750859	0.750859	chr8	66107701	0.1244416092956217	chr8:66107701:G:A
chr8:66107974	['C', 'G']	98663	9154.835100452085	-260.35109379765646	0.0020677535735862	0.0100858982481403	0.2050143202631981	0.837561	0.837561	chr8	66107974	0.0769835532479398	chr8:66107974:C:G
chr8:66109080	['T', 'C']	98663	27436.8398146834	-727.1096012528175	0.0046269891714206	0.0061807683560267	0.7486106750641998	0.454094	0.454094	chr8	66109080	0.3428542364476493	chr8:66109080:T:C
chr8:66109435	['G', 'A']	98663	110350.01371571068	-3213.4854575050467	-0.0030795850992248	0.0042873776634724	-0.7182910722939758	0.47258	0.47258	chr8	66109435	0.3255246620380397	chr8:66109435:G:A
chr8:66109887	['ATCTTTTCTTTTTTTTT', 'A']	98663	7951.686189325806	-233.82523469410745	0.0056596714109042	0.0107837614973249	0.5248327693734839	0.599701	0.599701	chr8	66109887	0.2220652269765947	chr8:66109887:ATCTTTTCTTTTTTTTT:A
chr8:66110122	['G', 'A']	98663	7827.141966421999	-283.41206461353534	-0.0060482905043539	0.0108993956308368	-0.5549198055754585	0.578951	0.578951	chr8	66110122	0.2373581915923069	chr8:66110122:G:A
chr8:66110674	['T', 'A']	98663	27439.224884699208	-719.832371140881	0.004935944407826	0.0061804956972233	0.7986324478865886	0.424505	0.424505	chr8	66110674	0.3721171900852318	chr8:66110674:T:A
chr8:66110855	['C', 'T']	98663	9495.577455223653	-312.1779033199705	0.0121178971701655	0.0099146080546257	1.2222265472725142	0.221625	0.221625	chr8	66110855	0.6543812513910258	chr8:66110855:C:T
chr8:66110924	['G', 'A']	98663	17370.056326464415	-479.59900662602666	-0.0004805779863963	0.0075404656431058	-0.0637331975427507	0.949183	0.949183	chr8	66110924	0.0226500486598264	chr8:66110924:G:A
chr8:66111115	['C', 'T']	98663	9498.57763767396	-310.95111938356786	0.0121673434585631	0.0099132464035816	1.2273823289782315	0.219682	0.219682	chr8	66111115	0.6582055262425626	chr8:66111115:C:T
chr8:66111474	['C', 'T']	98663	27733.24872535604	-747.6278540936463	0.004552868610386	0.0061554271434299	0.7396511248200776	0.459513	0.459513	chr8	66111474	0.3377021975566481	chr8:66111474:C:T
chr8:66111710	['GT', 'G']	98663	9155.835191680017	-258.41938500249995	0.0023608612120405	0.0100856944736278	0.2340801833937853	0.814923	0.814923	chr8	66111710	0.0888834247016417	chr8:66111710:GT:G
chr8:66111901	['T', 'A']	98663	17366.87248709969	-476.9945725577627	-0.0002586065371531	0.0075418147375864	-0.0342896963332065	0.972646	0.972646	chr8	66111901	0.0120451949017563	chr8:66111901:T:A
chr8:66112601	['G', 'A']	98663	27726.96718902043	-742.2713148293133	0.0048028858872918	0.0061554458367371	0.7802661276990047	0.435236	0.435236	chr8	66112601	0.3612751897006567	chr8:66112601:G:A
chr8:66113265	['G', 'T']	98663	27689.245157366586	-743.9416618800527	0.0046735763034421	0.006158386447595	0.7588962373849188	0.447916	0.447916	chr8	66113265	0.3488034238522499	chr8:66113265:G:T
chr8:66113869	['T', 'G']	98663	27744.90538513008	-741.4167222489538	0.0048415904498591	0.0061529516416837	0.7868728265405773	0.431358	0.431358	chr8	66113869	0.365162143091182	chr8:66113869:T:G
chr8:66114009	['G', 'A']	98663	7056.115012427215	-344.11804005504	-0.0034777115484533	0.011490515295414	-0.3026593202344269	0.76215	0.76215	chr8	66114009	0.117959546034023	chr8:66114009:G:A
chr8:66115532	['G', 'A']	98663	7019.71148368524	-356.55221855396434	-0.0053245420419874	0.0114901578013511	-0.4634002538556386	0.643079	0.643079	chr8	66115532	0.1917356722443663	chr8:66115532:G:A
chr8:66115823	['C', 'T']	98663	8719.618644583197	-372.1144057683591	0.013284645534224	0.0103171833431842	1.287623287512886	0.19788	0.19788	chr8	66115823	0.7035980983078564	chr8:66115823:C:T
chr8:66115842	['T', 'C']	98663	9139.370528791089	-249.1150582356496	0.003584121401779	0.0100934994111955	0.3550920504145035	0.722521	0.722521	chr8	66115842	0.1411495256626532	chr8:66115842:T:C
chr8:66116194	['A', 'G']	98663	8719.353500440913	-371.8221781163673	0.0133376977557866	0.0103171293627664	1.2927721740042497	0.196093	0.196093	chr8	66116194	0.7075379092166307	chr8:66116194:A:G
chr8:66117705	['C', 'G']	98663	47289.3849099495	-142.80272095658648	0.0045862261317985	0.0050690202918152	0.904755922797109	0.365597	0.365597	chr8	66117705	0.4369973766384011	chr8:66117705:C:G
chr8:66117893	['A', 'G']	98663	46709.51671972906	-94.65700312243914	0.004315395745617	0.0050619386246562	0.8525183858605431	0.393929	0.393929	chr8	66117893	0.4045820464150886	chr8:66117893:A:G
chr8:66119744	['C', 'T']	98663	9808.497070688643	-334.1052951564118	0.0113672843405508	0.0097622710584603	1.1644098255906887	0.244261	0.244261	chr8	66119744	0.6121458692397698	chr8:66119744:C:T
chr8:66119949	['G', 'A']	98663	8725.619070304898	-375.7140811252416	0.0127238118523835	0.0103127866897279	1.2337898799998532	0.217284	0.217284	chr8	66119949	0.6629722523612198	chr8:66119949:G:A
chr8:66123018	['G', 'A']	98663	7950.644670822563	-260.2780053294028	-0.0052904546513558	0.0108217680290434	-0.4888715630530388	0.624934	0.624934	chr8	66123018	0.2041658465748713	chr8:66123018:G:A
chr8:66123067	['C', 'T']	98663	27735.778977353373	-753.3803686773908	0.0044713490107913	0.006153665190449	0.7266155815124883	0.467463	0.467463	chr8	66123067	0.3302527581214001	chr8:66123067:C:T
chr8:66123299	['C', 'T']	98663	17337.702905969047	-484.3044454205089	-0.0004413316106862	0.0075449569630039	-0.0584935888766806	0.953356	0.953356	chr8	66123299	0.0207448958305862	chr8:66123299:C:T
chr8:66123508	['G', 'C']	98663	8711.529774876595	-371.4612901959634	0.0138398932353743	0.010321641056163	1.3408617060085182	0.179968	0.179968	chr8	66123508	0.7448047096683266	chr8:66123508:G:C
chr8:66124338	['C', 'T']	98663	46581.13760770402	-98.57551685563756	0.0043422833912148	0.0050620136194641	0.8578174058082795	0.390995	0.390995	chr8	66124338	0.4078287962775187	chr8:66124338:C:T
chr8:66124864	['C', 'T']	98663	8719.530261410746	-366.2378997256917	0.0139372261887742	0.0103171548811694	1.3508788371697258	0.176737	0.176737	chr8	66124864	0.7526725211570933	chr8:66124864:C:T
chr8:66124865	['A', 'G']	98663	27735.21665923282	-751.4964623129741	0.0044811866876562	0.0061541233685625	0.7281600350340279	0.466517	0.466517	chr8	66124865	0.3311325258260099	chr8:66124865:A:G
chr8:66125228	['G', 'A']	98663	7955.161259261511	-261.22456137999626	-0.0056530729411332	0.0108187610568939	-0.5225249833511214	0.601306	0.601306	chr8	66125228	0.2209044626206727	chr8:66125228:G:A
chr8:66126257	['A', 'T']	98663	9808.298236367324	-331.1220964847413	0.01176336330339	0.0097623934326931	1.2049671409468026	0.228219	0.228219	chr8	66126257	0.6416482019350693	chr8:66126257:A:T
chr8:66127154	['G', 'A']	98663	7955.080628813524	-230.2021194462354	0.0060398666769178	0.0107733139114007	0.5606321997659612	0.57505	0.57505	chr8	66127154	0.2402943922146626	chr8:66127154:G:A
chr8:66129150	['A', 'G']	98663	27738.24913080939	-749.9161746963985	0.0045680863335174	0.0061542139340248	0.7422696679850294	0.457926	0.457926	chr8	66129150	0.3392046975162727	chr8:66129150:A:G
chr8:66130795	['G', 'A']	98663	7954.048038520019	-261.8402233445933	-0.0055683635823625	0.010820146258789	-0.5146292341325294	0.606813	0.606813	chr8	66130795	0.2169451237195393	chr8:66130795:G:A
chr8:66130888	['C', 'T']	98663	9135.12955190592	-254.4513210595731	0.0028632907001902	0.0100965664491654	0.2835905369024648	0.776725	0.776725	chr8	66130888	0.1097327162342696	chr8:66130888:C:T
chr8:66131282	['G', 'A']	98663	27750.78156235427	-742.9983211844949	0.0048633704327738	0.0061527624704147	0.7904368901219719	0.429275	0.429275	chr8	66131282	0.3672644031073198	chr8:66131282:G:A
chr8:66131808	['T', 'C']	98663	27690.087185257264	-749.5664791646599	0.0048449141132252	0.0061554636584064	0.7870916606921362	0.43123	0.43123	chr8	66131808	0.3652910335790897	chr8:66131808:T:C
chr8:66132660	['G', 'C']	98663	10405.9492265899	-254.14747731704128	0.0130091856397846	0.0095077388806613	1.3682733405989098	0.17123	0.17123	chr8	66132660	0.7664201433209838	chr8:66132660:G:C
chr8:66132804	['CCTAAA', 'C']	98663	7948.483371681685	-234.52342300437093	0.0055423103078628	0.0107785774238605	0.5141968267160933	0.607116	0.607116	chr8	66132804	0.2167283215330038	chr8:66132804:CCTAAA:C
chr8:66132971	['C', 'T']	98663	8759.355122188548	-369.5874396913404	0.0135439735284049	0.0102962344389032	1.3154297921996043	0.188369	0.188369	chr8	66132971	0.7249905677676417	chr8:66132971:C:T
chr8:66133639	['G', 'A']	98663	27762.813903277143	-741.3039056858196	0.0049392214956961	0.0061513738637109	0.8029460743451625	0.422008	0.422008	chr8	66133639	0.3746793160456168	chr8:66133639:G:A
chr8:66133743	['A', 'C']	98663	17402.587457173555	-475.74948127698167	-0.0005002810337667	0.0075360335349402	-0.0663851920837693	0.947071	0.947071	chr8	66133743	0.0236174615961237	chr8:66133743:A:C
chr8:66134480	['C', 'T']	98663	26143.548477072447	-835.7551293508577	0.0053256284162176	0.0062958413433081	0.8458962235251059	0.397613	0.397613	chr8	66134480	0.4005394247375808	chr8:66134480:C:T
chr8:66137383	['G', 'A']	98663	7818.554715374635	-311.8975531104188	-0.0093517387838803	0.0109031257076358	-0.8577117273197136	0.391054	0.391054	chr8	66137383	0.4077632674564834	chr8:66137383:G:A
chr8:66137781	['T', 'A']	98663	17465.86847616152	-487.8761156944859	-0.0008204672858842	0.0075344075030583	-0.1088960592523257	0.913285	0.913285	chr8	66137781	0.0393936752445968	chr8:66137781:T:A
chr8:66138039	['T', 'G']	98663	7945.966437238345	-228.73204537427225	0.0063876205180804	0.0107768471184908	0.5927170022780298	0.553372	0.553372	chr8	66138039	0.256982819450823	chr8:66138039:T:G
chr8:66139876	['C', 'T']	98663	19171.137402181404	-379.1759228588612	6.580285243432764e-05	0.0072466536725155	0.0090804467010612	0.992755	0.992755	chr8	66139876	0.0031579169390315	chr8:66139876:C:T
chr8:66140160	['A', 'G']	98663	17428.29638114546	-488.6182181098431	-0.0009228866936175	0.0075304697395394	-0.122553668700358	0.902461	0.902461	chr8	66140160	0.0445715571239854	chr8:66140160:A:G
chr8:66140334	['G', 'A']	98663	125184.68810882588	-3263.857963439544	-0.0049816047343206	0.0044633484127381	-1.1161137947697406	0.264376	0.264376	chr8	66140334	0.5777779725625447	chr8:66140334:G:A
chr8:66140966	['A', 'G']	98663	9141.833914489023	-248.50721237275843	0.0038378516767517	0.0100905376925653	0.3803416422079674	0.703693	0.703693	chr8	66140966	0.1526167691040438	chr8:66140966:A:G
chr8:66141924	['G', 'A']	98663	19172.55458922508	-379.5691942633029	8.613902534908548e-05	0.0072465408478901	0.0118869164139418	0.990516	0.990516	chr8	66141924	0.0041385048244869	chr8:66141924:G:A
chr8:66143003	['TG', 'T']	98663	7980.080882203888	-278.01391108714574	-0.0072388803112558	0.0108011937923842	-0.6701926148533528	0.502737	0.502737	chr8	66143003	0.2986591507685358	chr8:66143003:TG:T
chr8:66144700	['G', 'C']	98663	17340.87879340753	-513.4500179770281	-0.001917238987174	0.0075437143479364	-0.2541505283399977	0.79938	0.79938	chr8	66144700	0.0972467217230179	chr8:66144700:G:C
chr8:66145639	['A', 'G']	98663	40750.28192363067	-2282.415089272561	0.0012304671098376	0.0052671640498877	0.2336109333568014	0.815288	0.815288	chr8	66145639	0.0886889498900455	chr8:66145639:A:G
chr8:66145986	['G', 'A']	98663	9020.731437838936	-264.37635528534497	0.0034481751165496	0.0101437215245516	0.339931957734032	0.733908	0.733908	chr8	66145986	0.1343583782263571	chr8:66145986:G:A
chr8:66146315	['CT', 'C']	98663	8109.0684642676115	-262.3066870317729	-0.0079459506071636	0.0107178820684639	-0.7413732075428945	0.458469	0.458469	chr8	66146315	0.3386900244085567	chr8:66146315:CT:C
chr8:66147018	['A', 'G']	98663	17200.038469732473	-531.5939481811012	-0.0020900364902978	0.0075719561812236	-0.2760233208269929	0.782531	0.782531	chr8	66147018	0.1064984488457129	chr8:66147018:A:G
chr8:66147534	['C', 'T']	98663	8560.607362958155	-289.18161247198987	0.0070995611884649	0.0103888856820676	0.6833804322940602	0.494368	0.494368	chr8	66147534	0.3059496485041821	chr8:66147534:C:T
chr8:66147562	['C', 'T']	98663	9039.290445872786	-263.1974104739789	0.0035771165636453	0.0101354687892723	0.352930548948208	0.724141	0.724141	chr8	66147562	0.1401768625875613	chr8:66147562:C:T
chr8:66149402	['A', 'G']	98663	19185.72239961885	-363.06320108640807	0.000684364025208	0.0072463493886244	0.0944425928844165	0.924758	0.924758	chr8	66149402	0.0339719029530095	chr8:66149402:A:G
chr8:66150348	['G', 'A']	98663	9036.732735289646	-268.726389994254	0.0030522643757933	0.0101361810579049	0.3011256762637359	0.763319	0.763319	chr8	66150348	0.1172939273308896	chr8:66150348:G:A
chr8:66151143	['T', 'A']	98663	19195.80957740197	-364.957210913708	0.0006386614282613	0.0072449799437025	0.0881522700164965	0.929756	0.929756	chr8	66151143	0.0316310103247483	chr8:66151143:T:A
chr8:66151294	['A', 'G']	98663	19189.86247693588	-366.7062768837116	0.0005094701160345	0.007245304478766	0.0703172816998503	0.943941	0.943941	chr8	66151294	0.0250551499553167	chr8:66151294:A:G
chr8:66152419	['A', 'G']	98663	19195.56050051208	-364.555761316624	0.0006487779817288	0.0072454962977776	0.0895422418375783	0.928651	0.928651	chr8	66152419	0.0321474692694872	chr8:66152419:A:G
chr8:66153061	['C', 'T']	98663	19194.085379452976	-364.5710763747725	0.0006385804332155	0.0072448276613919	0.0881429432225913	0.929763	0.929763	chr8	66153061	0.0316277405959923	chr8:66153061:C:T
chr8:66154545	['C', 'G']	98663	19184.972247562288	-363.1718612410588	0.000768607240896	0.0072461088259134	0.1060717219906166	0.915526	0.915526	chr8	66154545	0.0383293176690108	chr8:66154545:C:G
chr8:66156427	['T', 'G']	98663	19194.809222533164	-366.39112838307824	0.0004939459034347	0.0072453803430985	0.068173909449105	0.945647	0.945647	chr8	66156427	0.0242709508733609	chr8:66156427:T:G
chr8:66157153	['T', 'C']	98663	19193.16719543469	-360.8315937666485	0.0007769884959769	0.0072449316339513	0.1072458009590917	0.914594	0.914594	chr8	66157153	0.0387716520428491	chr8:66157153:T:C
chr8:66157538	['G', 'A']	98663	19191.94520186918	-363.6403428740906	0.0006179138433205	0.007244785353704	0.0852908420543665	0.93203	0.93203	chr8	66157538	0.0305701084348919	chr8:66157538:G:A
chr8:66157662	['T', 'C']	98663	19204.50365451873	-361.90118218999953	0.0004727974239981	0.0072438295540934	0.0652689879665865	0.94796	0.94796	chr8	66157662	0.0232099877102245	chr8:66157662:T:C
chr8:66157743	['C', 'T']	98663	19208.53094779524	-361.2921635361495	0.0006038520477342	0.0072430903701553	0.0833693930179865	0.933558	0.933558	chr8	66157743	0.0298586950716657	chr8:66157743:C:T
chr8:66157920	['C', 'T']	98663	17460.477592271593	-481.10663649063264	-0.0008918311042722	0.0075238445364169	-0.1185339622523617	0.905645	0.905645	chr8	66157920	0.043042006246195	chr8:66157920:C:T
chr8:66162599	['A', 'G']	98663	9032.37321587868	-267.4754281743476	0.0033466331610003	0.0101385685228089	0.3300893171921962	0.741333	0.741333	chr8	66162599	0.1299866670859823	chr8:66162599:A:G
chr8:66162905	['A', 'T']	98663	19207.0348669803	-356.15414887300904	0.0008998324227598	0.0072433715844983	0.1242283945070024	0.901135	0.901135	chr8	66162905	0.0452101420252162	chr8:66162905:A:T
chr8:66162920	['A', 'G']	98663	19208.03518127992	-358.94385834975344	0.0007410330525844	0.0072437307627095	0.1022999165567139	0.918519	0.918519	chr8	66162920	0.0369118556784652	chr8:66162920:A:G
chr8:66163310	['T', 'C']	98663	17462.47787610619	-479.12658841938	-0.0008575625243205	0.0075236004365197	-0.1139829967787616	0.909252	0.909252	chr8	66163310	0.041315734993615	chr8:66163310:T:C
chr8:66167533	['A', 'G']	98663	17467.780212092937	-483.1721576891115	-0.0010569640717098	0.0075228245001856	-0.1405009609999161	0.888264	0.888264	chr8	66167533	0.051457938834602	chr8:66167533:A:G
chr8:66167950	['A', 'G']	98663	8161.233393487169	-260.4995218394854	-0.0075213392746811	0.0106857969348265	-0.7038632046401755	0.48152	0.48152	chr8	66167950	0.3173856696832665	chr8:66167950:A:G
chr8:66170016	['A', 'G']	98663	19619.62982824884	-369.32407089143504	0.0010093066641148	0.0072581261221874	0.1390588489540686	0.889404	0.889404	chr8	66170016	0.0509009216893989	chr8:66170016:A:G
chr8:66171793	['G', 'A']	98663	10164.412086074257	-230.51714950922187	0.003601479081599	0.0096043148782007	0.3749855275750533	0.707672	0.707672	chr8	66171793	0.1501679875034865	chr8:66171793:G:A
chr8:66172060	['G', 'A']	98663	10743.306666936978	-672.8963925588371	-0.0093052503305902	0.0093443985365041	-0.9958105162401838	0.319345	0.319345	chr8	66172060	0.4957398792223226	chr8:66172060:G:A
chr8:66172170	['G', 'A']	98663	9050.550391761357	-132.194111867764	-0.0030255052652642	0.0102084611137434	-0.2963723162143493	0.766946	0.766946	chr8	66172170	0.1152352132708591	chr8:66172170:G:A
chr8:66172845	['G', 'A']	98663	9164.278653963103	-250.7007776997541	0.0054100138137742	0.0100702026397988	0.5372298857614939	0.59111	0.59111	chr8	66172845	0.228331693488055	chr8:66172845:G:A
chr8:66172934	['T', 'G']	98663	10175.515670295365	-228.60224110506564	0.003955003448597	0.009599729363917	0.4119911404443285	0.680347	0.680347	chr8	66172934	0.1672695259002531	chr8:66172934:T:G
chr8:66173629	['G', 'A']	98663	19211.2837562474	-356.4175505354012	0.0007570834993302	0.0072419153301687	0.1045418877208282	0.91674	0.91674	chr8	66173629	0.0377538187205157	chr8:66173629:G:A
chr8:66177635	['T', 'G']	98663	8858.746427448572	-335.683899402048	0.01560291801676	0.0102453069571182	1.5229331909786703	0.127779	0.127779	chr8	66177635	0.8935405149844493	chr8:66177635:T:G
chr8:66179841	['G', 'A']	98663	17001.37854138158	-495.61557932363365	0.0017061009268018	0.0076101596002506	0.2241872728589938	0.822612	0.822612	chr8	66179841	0.0848049594320338	chr8:66179841:G:A
chr8:66180724	['T', 'C']	98663	9027.548992975662	-269.3421431406718	0.0032367043407472	0.0101415227470174	0.3191536834741206	0.749611	0.749611	chr8	66180724	0.1251640491156763	chr8:66180724:T:C
chr8:66180813	['A', 'G']	98663	19299.325345173656	-342.21528379818017	0.0013839901168303	0.0072297102034254	0.1914309257063465	0.848188	0.848188	chr8	66180813	0.071507876147293	chr8:66180813:A:G
chr8:66181301	['A', 'G']	98663	2009.1018163757624	101.21859582481544	-0.0196942130026611	0.0215714047363379	-0.912977770496578	0.361256	0.361256	chr8	66181301	0.4421849310997498	chr8:66181301:A:G
chr8:66181662	['GA', 'G']	98663	8648.262963713763	-303.4980312061455	0.0057771580543299	0.0103392513343339	0.5587598045078526	0.576327	0.576327	chr8	66181662	0.2393310339387964	chr8:66181662:GA:G
chr8:66182645	['G', 'A']	98663	19286.49600567721	-341.3124828943111	0.0014015091368379	0.0072312596473812	0.1938125866280396	0.846323	0.846323	chr8	66182645	0.0724638564103864	chr8:66182645:G:A
chr8:66183392	['C', 'A']	98663	11305.375029143142	-112.0754801931728	0.0026790303111041	0.0091982328976801	0.2912548900321707	0.770857	0.770857	chr8	66183392	0.1130261794989198	chr8:66183392:C:A
chr8:66183899	['C', 'T']	98663	9027.280945574716	-266.0118907400072	0.0034983797025029	0.010143102344462	0.3449023369475351	0.730169	0.730169	chr8	66183899	0.1365766093686657	chr8:66183899:C:T
chr8:66184949	['C', 'T']	98663	7171.872287153703	-343.97068781320866	-0.0059840406290134	0.0113707648049429	-0.5262654475459881	0.598705	0.598705	chr8	66184949	0.2227871148903229	chr8:66184949:C:T
chr8:66185187	['T', 'C']	98663	7977.485135367992	-228.26818187520053	-0.0003870308933099	0.0108044688501107	-0.0358213715712614	0.971425	0.971425	chr8	66185187	0.0125907239818449	chr8:66185187:T:C
chr8:66185227	['T', 'C']	98663	11315.917540925448	-110.53764342715353	0.0027186491315172	0.0091943507388904	0.2956869069631911	0.76747	0.76747	chr8	66185227	0.1149385918626312	chr8:66185227:T:C
chr8:66185349	['CCT', 'C']	98663	1981.100397332198	102.8263186702848	-0.0185713600294618	0.0217038090676578	-0.8556728439495975	0.392181	0.392181	chr8	66185349	0.4065134504312014	chr8:66185349:CCT:C
chr8:66185437	['A', 'G']	98663	9027.82351450524	-269.80767048652484	0.0030457117201127	0.0101417125860123	0.3003153258665102	0.763937	0.763937	chr8	66185437	0.1169424551422518	chr8:66185437:A:G
chr8:66185601	['T', 'C']	98663	19297.542676127727	-339.46347371922974	0.0015029793331299	0.0072293858807599	0.2078986179351596	0.835309	0.835309	chr8	66185601	0.0781528392821819	chr8:66185601:T:C
chr8:66185643	['C', 'T']	98663	11307.26065361067	-109.65799055310328	0.0027846622642009	0.0091978097652412	0.3027527569361423	0.762079	0.762079	chr8	66185643	0.1180000057132936	chr8:66185643:C:T
chr8:66185773	['C', 'T']	98663	1999.0405225975817	105.35499389431308	-0.0191134236049512	0.0216237836835962	-0.8839074550792239	0.376748	0.376748	chr8	66185773	0.4239490444977878	chr8:66185773:C:T
chr8:66186276	['C', 'G']	98663	7980.080882203888	-226.2654756325161	-5.00416060909963e-05	0.0108014006994028	-0.004632881186767	0.996304	0.996304	chr8	66186276	0.0016081260560963	chr8:66186276:C:G
chr8:66186502	['A', 'C']	98663	40465.78820546625	384.3097248975978	-0.0018145608085966	0.0054094661711295	-0.3354417517722823	0.737293	0.737293	chr8	66186502	0.1323598893517567	chr8:66186502:A:C
chr8:66186742	['T', 'C']	98663	7787.894423098366	-262.78621128830207	-0.0016967413765838	0.0109199482702864	-0.1553799829987071	0.876522	0.876522	chr8	66186742	0.0572371789898143	chr8:66186742:T:C
chr8:66187058	['G', 'A']	98663	1976.0801143332085	107.31952825358424	-0.0157299195069358	0.0217430793396799	-0.723444883826992	0.469408	0.469408	chr8	66187058	0.3284495131050258	chr8:66187058:G:A
chr8:66187864	['A', 'G']	98663	8237.757224847395	-202.5536698658917	-0.0018308638021921	0.0106453760702579	-0.1719867659074407	0.863448	0.863448	chr8	66187864	0.0637638121128168	chr8:66187864:A:G
chr8:66187894	['G', 'A']	98663	9319.511328271514	-221.54688648337608	0.0063737351160809	0.0099915790379597	0.6379106937818413	0.523533	0.523533	chr8	66187894	0.2810559381184612	chr8:66187894:G:A
chr8:66188300	['A', 'C']	98663	8552.126842372021	-286.684501403558	0.0072877711007406	0.0103972785171981	0.7009306414833437	0.483348	0.483348	chr8	66188300	0.3157400740934595	chr8:66188300:A:C
chr8:66188900	['G', 'C']	98663	40439.017142973	393.6358820458979	-0.0014966517186587	0.0054086464273982	-0.276714652870859	0.782	0.782	chr8	66188900	0.1067932469401519	chr8:66188900:G:C
chr8:66191543	['T', 'G']	98663	9288.847324994424	-203.9348638575232	-0.0058746678612279	0.0100710917505519	-0.5833198631028275	0.559679	0.559679	chr8	66191543	0.2520609881713822	chr8:66191543:T:G
chr8:66192136	['T', 'C']	98663	10790.421763811451	-680.9893777722798	-0.0097540767124101	0.0093220912256926	-1.0463399763270804	0.295407	0.295407	chr8	66192136	0.529579217807569	chr8:66192136:T:C
chr8:66193144	['T', 'C']	98663	18616.83036655583	-414.5333415506527	0.0007405358451558	0.0073219456261046	0.1011392166742786	0.91944	0.91944	chr8	66193144	0.0364766063053162	chr8:66193144:T:C
chr8:66195030	['A', 'G']	98663	18677.65030562905	-420.436628439694	0.0004508858184859	0.0073119764713698	0.0616640138615567	0.950831	0.950831	chr8	66195030	0.0218966673840476	chr8:66195030:A:G
chr8:66196661	['G', 'A']	98663	18621.64235826009	-421.9691703625648	0.0003271366178683	0.0073209919223294	0.0446847396280436	0.964359	0.964359	chr8	66196661	0.0157612620567861	chr8:66196661:G:A
chr8:66196990	['T', 'C']	98663	19306.93528505393	-331.7799242998328	0.0018472780324506	0.0072280548170299	0.255570562096226	0.798283	0.798283	chr8	66196990	0.0978431192380367	chr8:66196990:T:C
chr8:66197062	['A', 'G']	98663	18673.08187365689	-421.9508943123258	0.0004276343469483	0.0073122753225404	0.0584817075514308	0.953365	0.953365	chr8	66197062	0.0207407959645469	chr8:66197062:A:G
chr8:66198012	['C', 'T']	98663	9315.84978814848	-226.08681236306072	0.0059595977964578	0.0099911133053129	0.596489861974519	0.550849	0.550849	chr8	66198012	0.2589674346404229	chr8:66198012:C:T
chr8:66198210	['G', 'A']	98663	18624.26519751448	-425.89473424530456	-1.542940113023683e-05	0.0073212440221672	-0.0021074835210409	0.998318	0.998318	chr8	66198210	0.0007310983447783	chr8:66198210:G:A
chr8:66199391	['C', 'T']	98663	9087.28946061288	-235.7451932878077	-0.0065214297210751	0.010156964950305	-0.6420648050852289	0.520833	0.520833	chr8	66199391	0.2833015066521069	chr8:66199391:C:T
chr8:66199398	['G', 'A']	98663	18350.231867897943	-459.5246868857491	-0.0002316612079339	0.0073574077345614	-0.0314867975640038	0.974881	0.974881	chr8	66199398	0.0110483937347677	chr8:66199398:G:A
chr8:66200236	['T', 'C']	98663	7264.736318206237	-352.57408683249105	-0.0085008165276145	0.0112890989349741	-0.7530110752487634	0.451445	0.451445	chr8	66200236	0.3453951526627352	chr8:66200236:T:C
chr8:66200630	['C', 'T']	98663	9248.74992651158	-223.79430650515337	0.0061808486373662	0.0100240310516211	0.6166031016400966	0.537498	0.537498	chr8	66200630	0.269623147394831	chr8:66200630:C:T
chr8:66200867	['C', 'T']	98663	18375.60744660361	-459.0393074178832	-0.0006239880600952	0.007355034932193	-0.0848382184242367	0.93239	0.93239	chr8	66200867	0.0304023929894148	chr8:66200867:C:T
chr8:66200892	['G', 'A']	98663	18327.60063457308	-463.51791225239697	-0.0010150246089029	0.0073661071018183	-0.1377966129018614	0.890401	0.890401	chr8	66200892	0.0504143609215084	chr8:66200892:G:A
chr8:66201339	['AAAGAT', 'A']	98663	9108.553919133969	-232.21697607372693	-0.0064314556257619	0.0101483974262468	-0.6337410091102903	0.526251	0.526251	chr8	66201339	0.2788070658943859	chr8:66201339:AAAGAT:A
chr8:66201805	['G', 'A']	98663	9257.656817628931	-228.90932463962127	0.0055893357670776	0.0100210369842452	0.5577602174171272	0.577009	0.577009	chr8	66201805	0.2388174128063933	chr8:66201805:G:A
chr8:66202074	['T', 'C']	98663	9108.553919133969	-233.2677748824892	0.0050084589929976	0.0100963968785761	0.4960639972092711	0.61985	0.61985	chr8	66202074	0.2077133944596496	chr8:66202074:T:C
chr8:66202320	['G', 'C']	98663	69954.92640574156	-3691.5385529615305	-0.0026323965827418	0.0044744965229709	-0.5883112366336016	0.556325	0.556325	chr8	66202320	0.2546714233989327	chr8:66202320:G:C
chr8:66202329	['G', 'A']	98663	40409.60101173942	379.4056218726756	-0.0016724991283535	0.0054076909906708	-0.3092815642089972	0.757108	0.757108	chr8	66202329	0.1208421648083582	chr8:66202329:G:A
chr8:66202537	['C', 'T']	98663	49459.018094456114	-2733.194088567927	-0.0004432427985372	0.0049234218375679	-0.0900273860661419	0.928266	0.928266	chr8	66202537	0.0323275563470772	chr8:66202537:C:T
chr8:66202951	['C', 'T']	98663	56687.170981409785	-2753.157280987108	-0.0001540303031289	0.0047286814475417	-0.0325736264617744	0.974015	0.974015	chr8	66202951	0.011434354859509	chr8:66202951:C:T
chr8:66203812	['T', 'C']	98663	8744.178764886095	-219.22257917953203	-0.0118384472377181	0.0103578291806804	-1.1429467537270697	0.253063	0.253063	chr8	66203812	0.5967713478108448	chr8:66203812:T:C
chr8:66205573	['C', 'T']	98663	125575.273235953	-3750.1310515323617	0.0053486943204966	0.0044069493277493	1.2136954438793843	0.224867	0.224867	chr8	66205573	0.6480742740862248	chr8:66205573:C:T
chr8:66206073	['A', 'C']	98663	97549.80819293232	-3393.828376450489	0.0091511865595048	0.0042544721393939	2.15095698353978	0.031482	0.031482	chr8	66206073	1.5019376854180173	chr8:66206073:A:C
chr8:66208505	['G', 'C']	98663	2858.2005521833607	148.23841281013435	0.0038575316241742	0.0180741581868242	0.2134280105496899	0.830994	0.830994	chr8	66208505	0.0804021119274396	chr8:66208505:G:C
chr8:66213539	['G', 'A']	98663	54142.68269318492	-2740.080705145325	-0.0048854878475717	0.004772295596588	-1.0237186168988883	0.305971	0.305971	chr8	66213539	0.5143197340962402	chr8:66213539:G:A
chr8:66215139	['A', 'G']	98663	4679.4268554746905	234.1340108510994	-0.0116089743544572	0.0142986156513277	-0.8118949860281933	0.416854	0.416854	chr8	66215139	0.3800160267935682	chr8:66215139:A:G
chr8:66215568	['G', 'T']	98663	149784.21767645536	-4948.772104236747	-0.0001342544127953	0.0049710125060649	-0.0270074582656136	0.978454	0.978454	chr8	66215568	0.00945958698683	chr8:66215568:G:T
chr8:66215853	['G', 'A']	98663	5047.665088697416	291.03532201100785	-0.0088177832801944	0.0138805566306496	-0.6352615039027982	0.525259	0.525259	chr8	66215853	0.2796264974810755	chr8:66215853:G:A
chr8:66220814	['G', 'A']	98663	145404.63250514452	-5249.239421707391	-0.0002786442520793	0.0048362495477095	-0.0576157721661239	0.954055	0.954055	chr8	66220814	0.0204265880757919	chr8:66220814:G:A
chr8:66220851	['T', 'C']	98663	2369.264150752139	104.46788418250928	0.0087460971180741	0.0195875288085163	0.4465135548018449	0.655227	0.655227	chr8	66220851	0.1836082148657516	chr8:66220851:T:C
chr8:66222427	['A', 'G']	98663	4451.541423807159	273.94895374896134	-0.0013946770677158	0.0146575766407606	-0.0951505901621864	0.924195	0.924195	chr8	66222427	0.0342363853934699	chr8:66222427:A:G
chr8:66222561	['G', 'A']	98663	3702.150092743693	142.57523501616305	-0.0111095191462496	0.0158390379000991	-0.7014011341042461	0.483054	0.483054	chr8	66222561	0.3160043172999483	chr8:66222561:G:A
chr8:66223396	['G', 'C']	98663	149930.2354360321	-4976.089792077409	9.53372631263166e-05	0.0049747203544822	0.0191643462009712	0.98471	0.98471	chr8	66223396	0.0066916516786091	chr8:66223396:G:C
chr8:66224203	['A', 'G']	98663	152775.3876539456	-5172.296024167475	-0.0018017691987478	0.0050824263328913	-0.3545096536053189	0.722958	0.722958	chr8	66224203	0.1408869321633719	chr8:66224203:A:G
chr8:66225377	['A', 'G']	98663	152776.77553296095	-5174.575680128258	-0.0017879379569077	0.0050821838659246	-0.3518050515440106	0.724985	0.724985	chr8	66225377	0.1396709789250338	chr8:66225377:A:G
chr8:66225705	['G', 'T']	98663	152733.86464595262	-5159.106697454577	-0.0011016100964981	0.0050815596476071	-0.2167858242138092	0.828376	0.828376	chr8	66225705	0.0817724921283612	chr8:66225705:G:T
chr8:66226218	['A', 'G']	98663	131502.29018513812	-3192.1613516074026	0.0063203363514712	0.0045304857350358	1.3950681496674566	0.162998	0.162998	chr8	66226218	0.7878177243953834	chr8:66226218:A:G
chr8:66227072	['C', 'T']	98663	46418.70477329631	-1399.9647610610616	0.0019078498531337	0.0050190197095252	0.3801240010101863	0.703854	0.703854	chr8	66227072	0.1525174169518367	chr8:66227072:C:T
chr8:66227230	['C', 'T']	98663	2519.0765963916483	110.71627431630118	0.0014124388172952	0.0189817545953939	0.074410340213651	0.940684	0.940684	chr8	66227230	0.0265562427836175	chr8:66227230:C:T
chr8:66228162	['G', 'A']	98663	14157.28698269833	-157.01879153418244	0.0063606989189119	0.0082652048270816	0.7695754735648586	0.441554	0.441554	chr8	66228162	0.3550161766437511	chr8:66228162:G:A
chr8:66228174	['C', 'G']	98663	44383.69910903432	-1422.6518382535746	0.0022029634634961	0.0050883963465406	0.4329386536474979	0.66506	0.66506	chr8	66228174	0.1771391719999766	chr8:66228174:C:G
chr8:66228212	['A', 'T']	98663	47441.54807936279	-1272.6354051610765	0.0018390808540511	0.004983175545386	0.3690580107606216	0.712085	0.712085	chr8	66228212	0.1474681625040964	chr8:66228212:A:T
chr8:66228382	['T', 'C']	98663	48994.95224482762	-1116.4498942886364	0.0019138219833771	0.0049280235751158	0.3883548757844825	0.697754	0.697754	chr8	66228382	0.1562976651611539	chr8:66228382:T:C
chr8:66229482	['G', 'A']	98663	2478.527544048173	117.76753984989432	0.0045941836187349	0.0191390503330573	0.2400424022502172	0.810298	0.810298	chr8	66229482	0.0913552330292506	chr8:66229482:G:A
chr8:66229557	['A', 'G']	98663	48268.67683229753	-1104.9478679988335	0.0028019595786596	0.0049522239187155	0.5657982402755231	0.571532	0.571532	chr8	66229557	0.2429594484981724	chr8:66229557:A:G
chr8:66229998	['C', 'T']	98663	44547.060290195965	-1417.6018823913764	0.0016522189235068	0.005081648063851	0.325134464793041	0.74508	0.74508	chr8	66229998	0.1277970941063919	chr8:66229998:C:T
chr8:66231898	['C', 'T']	98663	2503.101480858309	128.6696056843392	0.0079803073284562	0.0190558498420576	0.4187851706746308	0.675374	0.675374	chr8	66231898	0.1704556624952107	chr8:66231898:C:T
chr8:66232208	['A', 'G']	98663	48714.52946475611	-1427.524124493468	0.0004476111857905	0.0050977513709726	0.0878056133414654	0.930031	0.930031	chr8	66232208	0.0315025752046041	chr8:66232208:A:G
chr8:66233456	['G', 'T']	98663	48320.81366384032	-1194.8280705845468	0.0019263614064314	0.0049514385672056	0.3890508546728343	0.697239	0.697239	chr8	66233456	0.1566183286603131	chr8:66233456:G:T
chr8:66233553	['T', 'C']	98663	48732.89079020729	-1134.3657525318954	0.002077462998333	0.0049354600519161	0.4209259069023379	0.67381	0.67381	chr8	66233553	0.1714625479518233	chr8:66233553:T:C
chr8:66234960	['A', 'C']	98663	47091.93252093512	-1297.3188306727789	0.0018129447621826	0.0049923111108154	0.3631473924481683	0.716496	0.716496	chr8	66234960	0.1447862298064506	chr8:66234960:A:C
chr8:66237499	['G', 'A']	98663	46961.7117718016	-1295.5428407264533	0.0024895043227998	0.0049960036316296	0.4982991419459353	0.618274	0.618274	chr8	66237499	0.2088190163087385	chr8:66237499:G:A
chr8:66238512	['T', 'C']	98663	48264.40265980092	-1111.079347984637	0.002767298395446	0.0049522191659272	0.5587996618739847	0.5763	0.5763	chr8	66238512	0.2393513804186438	chr8:66238512:T:C
chr8:66239578	['T', 'C']	98663	47488.1076417753	-1246.201682710933	0.0017756105768268	0.0049778066673461	0.3567054117378073	0.721313	0.721313	chr8	66239578	0.1418762405849402	chr8:66239578:T:C
chr8:66240032	['A', 'G']	98663	2481.1257373958524	119.46368536655088	0.0050264435843001	0.0191284050017612	0.2627737955065954	0.792725	0.792725	chr8	66240032	0.1008774453377692	chr8:66240032:A:G
chr8:66240592	['G', 'A']	98663	46795.96032116139	-1344.1590825804128	0.0017569600285711	0.0050040236017836	0.3511094607837029	0.725507	0.725507	chr8	66240592	0.13935839294822	chr8:66240592:G:A
chr8:66242575	['T', 'A']	98663	43686.099466834254	-1334.9577598898438	0.0010323381162614	0.0051144052762675	0.2018491027787387	0.840035	0.840035	chr8	66242575	0.0757026187116869	chr8:66242575:T:A
chr8:66244285	['T', 'C']	98663	43485.08520515732	-1324.344496305903	0.0018091101077537	0.0051237413097164	0.3530838109104	0.724026	0.724026	chr8	66244285	0.1402458378722128	chr8:66244285:T:C
chr8:66244358	['A', 'C']	98663	14096.857273178786	-172.6542914318505	0.0059493504052482	0.0082827986002733	0.718277805891827	0.472588	0.472588	chr8	66244358	0.3255173102109459	chr8:66244358:A:C
chr8:66245795	['T', 'C']	98663	48690.025377827405	-1127.191193903649	0.0027331073670199	0.0049365626519252	0.5536458381530043	0.579823	0.579823	chr8	66245795	0.2367045613594839	chr8:66245795:T:C
chr8:66247595	['T', 'A']	98663	48585.86396674944	-1224.8450827364502	0.0026542170720579	0.0049383851778427	0.5374665961591505	0.590947	0.590947	chr8	66247595	0.2284514677476701	chr8:66247595:T:A
chr8:66249210	['A', 'G']	98663	56549.18256285485	-1336.0917278516536	0.0063625466247682	0.0047010280719286	1.3534372752975086	0.175919	0.175919	chr8	66249210	0.7546872523587045	chr8:66249210:A:G
chr8:66249381	['C', 'T']	98663	48946.44926507856	-1167.0730342452146	0.0026686354789059	0.004926373769649	0.5417038177953897	0.588024	0.588024	chr8	66249381	0.2306049479802292	chr8:66249381:C:T
chr8:66249423	['T', 'C']	98663	56010.62471233489	-1307.5884406581083	0.0070141906514748	0.0047155794603521	1.4874504205578838	0.136899	0.136899	chr8	66249423	0.8635997242258937	chr8:66249423:T:C
chr8:66249831	['A', 'G']	98663	48433.83623092908	-1250.782670987118	0.0023724466173007	0.0049407812402997	0.4801764137925702	0.631103	0.631103	chr8	66249831	0.19989975536579	chr8:66249831:A:G
chr8:66250009	['G', 'A']	98663	45611.5475565377	-1408.80352251839	0.0025464587230323	0.0050371134462499	0.5055392836006416	0.613181	0.613181	chr8	66250009	0.2124113106392486	chr8:66250009:G:A
chr8:66250076	['C', 'A']	98663	56457.72227909946	-1322.69068207125	0.0066204562350353	0.0047023797842086	1.4078948402398068	0.159165	0.159165	chr8	66250076	0.7981524264099047	chr8:66250076:C:A
chr8:66250129	['G', 'C']	98663	48430.381267105935	-1257.3456763549227	0.0021915011305117	0.0049409834352803	0.4435354133882802	0.657379	0.657379	chr8	66250129	0.1821841735884235	chr8:66250129:G:C
chr8:66251585	['G', 'T']	98663	9283.719241617342	-282.708211579794	0.0109830435701346	0.0100630548079295	1.091422413945328	0.27509	0.27509	chr8	66251585	0.5605251966832168	chr8:66251585:G:T
chr8:66252853	['C', 'T']	98663	6727.340925216404	-211.7988951894375	0.0232615190986622	0.0116881371100655	1.990181915185607	0.0465737	0.0465737	chr8	66252853	1.331859258615422	chr8:66252853:C:T
chr8:66253840	['G', 'A']	98663	3212.06511184764	199.42418728404527	-0.0040980413543435	0.0170282426067526	-0.2406614381168431	0.809818	0.809818	chr8	66253840	0.0916125743028545	chr8:66253840:G:A
chr8:66254378	['T', 'C']	98663	48529.88625328183	-1260.986593495231	0.0023019424937094	0.0049376718961953	0.4661999707763424	0.641073	0.641073	chr8	66254378	0.1930925138633251	chr8:66254378:T:C
chr8:66254828	['G', 'C']	98663	45681.63006700251	-1411.6571138344789	0.0026438058221656	0.0050344931531372	0.5251384283874035	0.599488	0.599488	chr8	66254828	0.2222195057860538	chr8:66254828:G:C
chr8:66255359	['T', 'C']	98663	45694.33643874501	-1405.490665633367	0.0029218511599408	0.0050339836797082	0.5804252349324711	0.561629	0.561629	chr8	66255359	0.250550475282085	chr8:66255359:T:C
chr8:66257682	['A', 'C']	98663	46084.13794956008	-1369.3843405473774	0.002565824831379	0.0050174043571712	0.5113849011813839	0.609083	0.609083	chr8	66257682	0.2153235218402701	chr8:66257682:A:C
chr8:66257827	['T', 'G']	98663	46277.50473912029	-1365.8192108810708	0.0020302102980281	0.0050097358507006	0.4052529631366105	0.685292	0.685292	chr8	66257827	0.1641243380441764	chr8:66257827:T:G
chr8:66258143	['G', 'A']	98663	7047.428575772627	-142.8983230398466	0.0263552180488401	0.0114392585702372	2.303927119665892	0.0212288	0.0212288	chr8	66258143	1.6730745544966306	chr8:66258143:G:A
chr8:66258168	['C', 'T']	98663	7047.071425675538	-142.10034843150507	0.0264698549151326	0.0114391971049094	2.3139609076036005	0.0206719	0.0206719	chr8	66258168	1.6846196045728403	chr8:66258168:C:T
chr8:66259274	['T', 'C']	98663	45579.39714500072	-1424.9421762511768	0.0028811437975686	0.0050387343463216	0.5717991065895272	0.567459	0.567459	chr8	66259274	0.2460655116097365	chr8:66259274:T:C
chr8:66259285	['C', 'T']	98663	56161.92304416598	-1385.906137296009	0.0066297186057918	0.0047100945850303	1.4075553019386176	0.159266	0.159266	chr8	66259285	0.7978769272019559	chr8:66259285:C:T
chr8:66259727	['T', 'C']	98663	48546.840941577175	-1261.519574999197	0.0022656255017109	0.0049372340726942	0.4588855760842212	0.646317	0.646317	chr8	66259727	0.1895544207304382	chr8:66259727:T:C
chr8:66260305	['T', 'C']	98663	46478.892834695165	-1318.7916358649195	0.0021541331186009	0.0050014491947616	0.4307017895647412	0.666686	0.666686	chr8	66260305	0.1760786646983233	chr8:66260305:T:C
chr8:66260326	['T', 'G']	98663	48530.34571793521	-1266.5494689522686	0.0020971800203463	0.0049375688587407	0.4247393971293822	0.671028	0.671028	chr8	66260326	0.1732593576375886	chr8:66260326:T:G
chr8:66260714	['T', 'A']	98663	7025.777184052558	-145.8065302558189	0.0255172328825527	0.0114617305722363	2.226298439117289	0.0259964	0.0259964	chr8	66260714	1.5850867892747356	chr8:66260714:T:A
chr8:66262044	['T', 'C']	98663	47214.098640249	-1208.043766370492	0.0023500494147054	0.0049768865417436	0.4721926841197601	0.63679	0.63679	chr8	66262044	0.1960037652749714	chr8:66262044:T:C
chr8:66262386	['T', 'C']	98663	10326.569976076556	-717.9156135971658	-0.0139680274195005	0.0095170203196129	-1.4676891453846042	0.142192	0.142192	chr8	66262386	0.8471248371758053	chr8:66262386:T:C
chr8:66262882	['G', 'A']	98663	10096.921037160177	58.54437476748702	0.0199622347638655	0.009679723494945	2.0622732430621777	0.0391843	0.0391843	chr8	66262882	1.4068879071926712	chr8:66262882:G:A
chr8:66263425	['G', 'A']	98663	45438.2897257844	-1438.9935029439316	0.0024870331262496	0.0050455413685365	0.4929170022781836	0.622072	0.622072	chr8	66263425	0.2061593461885324	chr8:66263425:G:A
chr8:66264827	['C', 'T']	98663	131110.78599604534	-3151.5182835496284	0.0070288684713026	0.0045196286709854	1.5551871587207513	0.119905	0.119905	chr8	66264827	0.9211627065831026	chr8:66264827:C:T
chr8:66267073	['T', 'A']	98663	11950.60276806084	324.4949883792152	-0.0018978303351102	0.0090591107537489	-0.2094941089361222	0.834063	0.834063	chr8	66267073	0.0788011441835924	chr8:66267073:T:A
chr8:66268492	['C', 'T']	98663	56118.10057072188	-1407.0197264954647	0.0062130604479436	0.0047113307379305	1.3187485221368205	0.187256	0.187256	chr8	66268492	0.7275642578733857	chr8:66268492:C:T
chr8:66269995	['T', 'C']	98663	52548.17369483	-1551.1570556910435	0.0059728270987188	0.0047983923583412	1.2447558791927584	0.213224	0.213224	chr8	66269995	0.6711639137123252	chr8:66269995:T:C
chr8:66269997	['T', 'C']	98663	10503.235569027387	27.32198882757508	0.0164837492960703	0.0095020358021627	1.734759754569494	0.0827865	0.0827865	chr8	66269997	1.0820404778711297	chr8:66269997:T:C
chr8:66270158	['C', 'T']	98663	7088.359220742362	-129.7433788568508	0.0264869078634894	0.0114032231052679	2.322756261013028	0.0201943	0.0201943	chr8	66270158	1.6947711962897936	chr8:66270158:C:T
chr8:66270337	['T', 'C']	98663	2621.2922495235784	180.325280170782	0.0116395288327672	0.018593176504065	0.6260107749863234	0.531309	0.531309	chr8	66270337	0.2746528273855158	chr8:66270337:T:C
chr8:66270480	['T', 'G']	98663	55339.02223281089	-1328.072814606052	0.0069533536500515	0.0047306362501838	1.469855909927834	0.141604	0.141604	chr8	66270480	0.8489244786138228	chr8:66270480:T:G
chr8:66270587	['C', 'T']	98663	9967.50512882888	-393.43961754495103	-0.0015433300991291	0.0097131864403208	-0.1588901961896463	0.873756	0.873756	chr8	66270587	0.0586098289767976	chr8:66270587:C:T
chr8:66270652	['ATTGT', 'A']	98663	45162.03514373758	-1449.099736471206	0.0014538372747499	0.0050510687729825	0.2878276539266915	0.773479	0.773479	chr8	66270652	0.1115514729250863	chr8:66270652:ATTGT:A
chr8:66271152	['T', 'C']	98663	8719.707029547411	7.487232855717264	0.0191039853089233	0.0103920183271058	1.8383325267136827	0.0660164	0.0660164	chr8	66271152	1.1803481622650729	chr8:66271152:T:C
chr8:66271221	['C', 'T']	98663	56693.66395968934	-1248.2106028914343	0.0058221957716236	0.0046972090860549	1.2395010877647548	0.215163	0.215163	chr8	66271221	0.6672324090157609	chr8:66271221:C:T
chr8:66272559	['A', 'G']	98663	52377.43220914557	-1564.927291545819	0.006053038848413	0.0048021230734703	1.2604922355808632	0.207495	0.207495	chr8	66272559	0.6829923640052488	chr8:66272559:A:G
chr8:66273517	['T', 'C']	98663	58329.18870832022	-994.5982926066852	0.0065378124540905	0.0046670864947401	1.400833788158561	0.161267	0.161267	chr8	66273517	0.7924544930211412	chr8:66273517:T:C
chr8:66273679	['G', 'A']	98663	7009.568364502558	-137.08372240211432	0.0268070118975313	0.0114715989798106	2.336815638753593	0.0194508	0.0194508	chr8	66273679	1.7110625316935169	chr8:66273679:G:A
chr8:66274146	['C', 'T']	98663	13046.925660882256	456.6836048692263	0.0189327410052671	0.0086496169391341	2.1888531178309347	0.0286099	0.0286099	chr8	66274146	1.543483660178802	chr8:66274146:C:T
chr8:66274307	['T', 'C']	98663	4196.170121326995	421.48660854675865	0.0149948609935594	0.0150880616615822	0.9938228865898568	0.320312	0.320312	chr8	66274307	0.4944267908517556	chr8:66274307:T:C
chr8:66274580	['C', 'T']	98663	7179.727702147933	-98.70801242253673	0.0271396782188682	0.0113333353200191	2.39467707012329	0.0166369	0.0166369	chr8	66274580	1.7789275938095517	chr8:66274580:C:T
chr8:66275009	['A', 'G']	98663	4428.224411603722	461.718776648946	0.0179103829999659	0.0147027133904461	1.2181685464673566	0.223163	0.223163	chr8	66275009	0.6513778089631908	chr8:66275009:A:G
chr8:66275204	['G', 'A']	98663	7024.352712785368	-141.7412076796817	0.0239596605840579	0.0114493545922605	2.092664734154896	0.0363816	0.0363816	chr8	66275204	1.4391182053305012	chr8:66275204:G:A
chr8:66275710	['A', 'G']	98663	55814.35419158643	-1676.7484322634116	0.0069366554926615	0.004708523111219	1.473212582547064	0.140697	0.140697	chr8	66275710	0.8517151626742516	chr8:66275710:A:G
chr8:66276046	['A', 'G']	98663	40165.4780744435	-1438.4622264701572	0.0017811313076784	0.0052740276152962	0.3377174784812724	0.735577	0.735577	chr8	66276046	0.1333718587287486	chr8:66276046:A:G
chr8:66276138	['C', 'T']	98663	11369.460941221783	447.1666477226592	0.0137941263857171	0.0092562034612826	1.490257473640885	0.13616	0.13616	chr8	66276138	0.8659504572594874	chr8:66276138:C:T
chr8:66278859	['G', 'A']	98663	51323.72211409804	-1760.7862362900298	0.0015771782037209	0.0048265646918558	0.326770343797983	0.743842	0.743842	chr8	66278859	0.128519303453153	chr8:66278859:G:A
chr8:66279097	['C', 'T']	98663	52121.905029858746	-1794.4407176350092	0.000917124332889	0.0048029295718884	0.1909510266935697	0.848564	0.848564	chr8	66279097	0.0713153969542601	chr8:66279097:C:T
chr8:66279415	['T', 'C']	98663	64461.293749683166	-1330.9146624257105	0.0040210985063508	0.004531846308959	0.8872980750475841	0.374921	0.374921	chr8	66279415	0.4260602332815801	chr8:66279415:T:C
chr8:66279830	['C', 'T']	98663	51905.41740752381	-1792.5876457095817	0.0015483995301364	0.0048096364439917	0.3219369173049875	0.747501	0.747501	chr8	66279830	0.1263882220079589	chr8:66279830:C:T
chr8:66280100	['T', 'A']	98663	13883.97009599692	437.50055449492766	0.0168989828277163	0.0084059387515224	2.0103623553830507	0.0443956	0.0443956	chr8	66280100	1.3526600702099445	chr8:66280100:T:A
chr8:66280144	['T', 'C']	98663	13884.81459404115	437.35831641809256	0.0168748092235805	0.0084057894034985	2.007522246103049	0.0446968	0.0446968	chr8	66280144	1.3497235684136824	chr8:66280144:T:C
chr8:66280163	['C', 'A']	98663	5488.16687614028	460.3131737430082	0.0198758953405549	0.0131700699155289	1.509171588916102	0.131258	0.131258	chr8	66280163	0.8818742174460101	chr8:66280163:C:A
chr8:66280407	['G', 'A']	98663	51995.959096162056	-1782.1273960914314	0.0011805593368086	0.0048070387599486	0.2455897270154947	0.806	0.806	chr8	66280407	0.0936649581949093	chr8:66280407:G:A
chr8:66281473	['T', 'C']	98663	21626.16465269048	-718.2792927497659	-0.0093265722556067	0.0068210048078858	-1.3673311364367071	0.171525	0.171525	chr8	66281473	0.7656725720015515	chr8:66281473:T:C
chr8:66281633	['C', 'T']	98663	19612.385378759467	-814.5571627203609	-0.0090292921257814	0.0071054263381627	-1.2707600777290071	0.203817	0.203817	chr8	66281633	0.690759595117216	chr8:66281633:C:T
chr8:66281900	['T', 'C']	98663	58986.27350817401	-1443.1154106770389	-0.0100489230196914	0.0046689134407024	-2.152304416716588	0.0313758	0.0313758	chr8	66281900	1.503405192007921	chr8:66281900:T:C
chr8:66282383	['A', 'T']	98663	50440.292192584966	-1972.9034055712204	-0.0097525222827366	0.0048703836995216	-2.00241354365867	0.045243	0.045243	chr8	66282383	1.3444486053326	chr8:66282383:A:T
chr8:66282533	['G', 'A']	98663	50434.64535225544	-1975.2578708736387	-0.0097732224884338	0.0048705056368731	-2.0066135257998163	0.0447936	0.0447936	chr8	66282533	1.3487840325026976	chr8:66282533:G:A
chr8:66282664	['A', 'G']	98663	50436.91454586013	-1976.124026675414	-0.0098290560292058	0.0048714353065	-2.01769199646165	0.0436261	0.0436261	chr8	66282664	1.3602536094790143	chr8:66282664:A:G
chr8:66282967	['C', 'T']	98663	52926.900853505234	-2006.568838557389	-0.0093923518018624	0.0047957114710191	-1.9584897587399035	0.0501754	0.0501754	chr8	66282967	1.299509156616255	chr8:66282967:C:T
chr8:66283468	['G', 'A']	98663	59996.56490426109	-1547.0668742121693	-0.0103938930271102	0.0046492195457454	-2.235621038077612	0.0253788	0.0253788	chr8	66283468	1.595528916744824	chr8:66283468:G:A
chr8:66283818	['C', 'T']	98663	5267.640682811121	450.6526032573626	-0.0069255961095346	0.0135604625303357	-0.5107197556161192	0.609548	0.609548	chr8	66283818	0.2149920893658194	chr8:66283818:C:T
chr8:66284577	['A', 'G']	98663	50274.739959992345	-2015.0312966012723	-0.0100225595375726	0.0048791677570067	-2.054153502547577	0.0399635	0.0399635	chr8	66284577	1.3983364833058491	chr8:66284577:A:G
chr8:66284581	['T', 'C']	98663	50342.810799267965	-2013.3830685619507	-0.0102775436657547	0.0048814619639181	-2.105423281328908	0.035257	0.035257	chr8	66284581	1.4527546443587325	chr8:66284581:T:C
chr8:66285097	['G', 'A']	98663	7094.078531749251	463.5518002596674	-0.0077919019955633	0.0116937806047392	-0.6663287313946614	0.505203	0.505203	chr8	66285097	0.2965340791785095	chr8:66285097:G:A
chr8:66285106	['T', 'G']	98663	50532.535616868925	-1972.1654932329743	-0.0096339683891922	0.004868592160647	-1.9787996347411856	0.0478413	0.0478413	chr8	66285106	1.3201970276995023	chr8:66285106:T:G
chr8:66286262	['A', 'G']	98663	57738.554710068114	-1579.2774161968557	-0.0111497694346728	0.0047363392877013	-2.354090101531546	0.0185701	0.0185701	chr8	66286262	1.7311857575778686	chr8:66286262:A:G
chr8:66286609	['G', 'A']	98663	59407.4616258085	-1586.356189434819	-0.0106861982490633	0.0046533991269992	-2.296428472481882	0.0216535	0.0216535	chr8	66286609	1.664471895715527	chr8:66286609:G:A
chr8:66286909	['C', 'T']	98663	42977.92042897399	-1542.5436768253498	-0.0033613267347435	0.005128178146403	-0.6554621619573173	0.512172	0.512172	chr8	66286909	0.2905841677221035	chr8:66286909:C:T
chr8:66288332	['A', 'G']	98663	2434.1233554298688	-62.36149253980744	-0.0071045939705577	0.0192565448242062	-0.3689443789327682	0.71217	0.71217	chr8	66288332	0.1474163248331658	chr8:66288332:A:G
chr8:66288849	['A', 'C']	98663	103148.59102889003	-3098.753540714784	-0.0113297633028033	0.0042768959918309	-2.649062152655472	0.00807283	0.00807283	chr8	66288849	2.0929741929196903	chr8:66288849:A:C
chr8:66288878	['T', 'C']	98663	50293.1949454092	-2021.542809068263	-0.0098261293446835	0.0048735009870175	-2.016236247998947	0.043778	0.043778	chr8	66288878	1.3587440830788289	chr8:66288878:T:C
chr8:66290022	['A', 'G']	98663	17745.798627512595	-738.8962050202977	-0.0121220376224566	0.0074199452304733	-1.6337098517482351	0.102323	0.102323	chr8	66290022	0.9900267352969362	chr8:66290022:A:G
chr8:66290552	['G', 'A']	98663	49839.57724434352	-2015.465801805836	-0.0101082607903417	0.0048858139666939	-2.0689000562135	0.0385581	0.0385581	chr8	66290552	1.4138843746614704	chr8:66290552:G:A
chr8:66291031	['T', 'C']	98663	56794.6936553318	-1591.9745129488128	-0.0115329310977344	0.0047079265727115	-2.449683723739984	0.0142999	0.0142999	chr8	66291031	1.844666999569906	chr8:66291031:T:C
chr8:66291432	['G', 'C']	98663	2189.564907565776	-90.83160786713854	-0.0056079905314441	0.0203258352303536	-0.2759045553547236	0.782622	0.782622	chr8	66291432	0.1064479479708492	chr8:66291432:G:C
chr8:66291723	['CA', 'C']	98663	2177.0661970403407	-87.29180994466712	-0.0044780391721361	0.0203383182127869	-0.2201774564290547	0.825733	0.825733	chr8	66291723	0.083160358698845	chr8:66291723:CA:C
chr8:66291777	['C', 'G']	98663	2179.0	-89.34833259819949	-0.0050053496006862	0.0203292641085537	-0.2462140082375247	0.805517	0.805517	chr8	66291777	0.0939252895982272	chr8:66291777:C:G
chr8:66292089	['G', 'A']	98663	49819.633582059294	-2007.897711885108	-0.0101236667241828	0.004886619077812	-2.07171186519326	0.0382949	0.0382949	chr8	66292089	1.416859060217752	chr8:66292089:G:A
chr8:66292141	['C', 'T']	98663	2517.0510232006563	-49.29214650882325	0.000653028981453	0.0189469170120906	0.0344662396017421	0.972505	0.972505	chr8	66292141	0.012108157131481	chr8:66292141:C:T
chr8:66292265	['C', 'G']	98663	45545.38601275254	-1614.9434198257914	-0.0035312562519138	0.0050164107909205	-0.70394080530751	0.481471	0.481471	chr8	66292265	0.3174298662118563	chr8:66292265:C:G
chr8:66292331	['A', 'C']	98663	45601.31946880228	-1604.5843865398597	-0.0034621832057666	0.0050139261900412	-0.6905133969948157	0.489873	0.489873	chr8	66292331	0.3099164966003159	chr8:66292331:A:C
chr8:66292512	['G', 'C']	98663	10022.625350999017	-626.0662506817459	-0.0150686067629396	0.0096603046860621	-1.559847981263004	0.118799	0.118799	chr8	66292512	0.9251872150476684	chr8:66292512:G:C
chr8:66293006	['A', 'C']	98663	52463.4444140336	-1955.7744815349424	-0.0100731783930237	0.0048085431574249	-2.094850365951169	0.0361868	0.0361868	chr8	66293006	1.441449819870186	chr8:66293006:A:C
chr8:66294095	['T', 'G']	98663	58349.333411063366	-1338.6435117092258	-0.0084662670317616	0.0046834956486114	-1.807681199462971	0.0706592	0.0706592	chr8	66294095	1.1508312839341812	chr8:66294095:T:G
chr8:66294203	['A', 'G']	98663	2286.069511453477	-122.55224913522656	-0.0171838061894662	0.0198558948375838	-0.8654259266593333	0.386807	0.386807	chr8	66294203	0.4125056751426415	chr8:66294203:A:G
chr8:66294723	['G', 'C']	98663	58236.15709850245	-1334.2943395126194	-0.0084913404561459	0.0046873892392817	-1.811528768506344	0.0700621	0.0700621	chr8	66294723	1.1545168495369718	chr8:66294723:G:C
chr8:66294735	['T', 'G']	98663	51196.90116302664	-1865.9313324876068	-0.0088112723521673	0.0048452252742067	-1.8185475088379304	0.0689835	0.0689835	chr8	66294735	1.1612547747102158	chr8:66294735:T:G
chr8:66294889	['G', 'A']	98663	5062.410480969033	462.97304719422937	-0.0033047442631565	0.0138220938255609	-0.2390914361357577	0.811035	0.811035	chr8	66294889	0.0909604035214219	chr8:66294889:G:A
chr8:66295547	['A', 'G']	98663	4669.265452258758	384.8968179437815	-0.006919527163031	0.0143829773636137	-0.4810914310785306	0.630453	0.630453	chr8	66295547	0.2003472843509749	chr8:66295547:A:G
chr8:66296438	['A', 'G']	98663	58003.57058543169	-1421.4677494244388	-0.009220284977878	0.0046888252123286	-1.966438193011465	0.0492508	0.0492508	chr8	66296438	1.3075867106940091	chr8:66296438:A:G
chr8:66297719	['T', 'C']	98663	58694.11321290272	-1323.3154033238775	-0.009168022807115	0.0046776245683523	-1.9599740580173053	0.0500016	0.0500016	chr8	66297719	1.3010160984629142	chr8:66297719:T:C
chr8:66298500	['C', 'T']	98663	93669.58289653771	-2801.6884117179525	-0.008571831259559	0.0042846877173795	-2.000573163077928	0.0454411	0.0454411	chr8	66298500	1.342551164133572	chr8:66298500:C:T
chr8:66298941	['G', 'A']	98663	94062.22801520916	-2835.674993535428	-0.0092307871715335	0.0042863182987195	-2.153546826956622	0.0312781	0.0312781	chr8	66298941	1.504759636193309	chr8:66298941:G:A
chr8:66299067	['A', 'G']	98663	6280.655098999365	486.932485400102	-0.0033454028495552	0.0123963990459873	-0.269868922188184	0.787262	0.787262	chr8	66299067	0.1038807108196322	chr8:66299067:A:G
chr8:66300914	['T', 'C']	98663	99843.38284109454	-2684.791534252028	-0.0095258901928307	0.0042924501488835	-2.219219760841834	0.026474	0.026474	chr8	66300914	1.5771804354767225	chr8:66300914:T:C
chr8:66301105	['A', 'G']	98663	72016.94892952722	-2460.3241493976107	-0.0049411533667853	0.004411909763261	-1.119957939287757	0.262734	0.262734	chr8	66301105	0.5804837222009106	chr8:66301105:A:G
chr8:66301167	['T', 'C']	98663	72029.0611307671	-2455.8159005411435	-0.0048148201730104	0.0044120466148896	-1.0912895064982973	0.275148	0.275148	chr8	66301167	0.5604336396477387	chr8:66301167:T:C
chr8:66301332	['C', 'CA']	98663	6450.026603941929	530.8744862025637	0.0007344960336579	0.0122592413733156	0.0599136611549823	0.952225	0.952225	chr8	66301332	0.0212604206145851	chr8:66301332:C:CA
chr8:66302413	['G', 'A']	98663	38365.777135731885	-1362.1166164781478	-0.0033785417185262	0.0053516392616813	-0.631309689111009	0.52784	0.52784	chr8	66302413	0.2774977017987313	chr8:66302413:G:A
chr8:66302718	['C', 'A']	98663	6450.523034818306	531.821548395991	0.0008241922151911	0.0122585849167005	0.0672338790155401	0.946396	0.946396	chr8	66302718	0.023927103948172	chr8:66302718:C:A
chr8:66304127	['C', 'T']	98663	6454.457934641583	533.6681884160613	0.0010747011006915	0.0122564065175469	0.0876848445874393	0.930127	0.930127	chr8	66304127	0.0314577486142825	chr8:66304127:C:T
chr8:66304187	['C', 'T']	98663	18053.561749232125	-701.3959313651043	-0.0125991054832999	0.007367529832371	-1.7100854383979267	0.0872532	0.0872532	chr8	66304187	1.0592186363818774	chr8:66304187:C:T
chr8:66304626	['C', 'T']	98663	27062.46862772924	-275.63670154286325	-0.0107792660312436	0.0062365670081102	-1.728397372661263	0.0839201	0.0839201	chr8	66304626	1.0761340073046997	chr8:66304626:C:T
chr8:66304636	['A', 'G']	98663	27059.30797850771	-276.37546708429073	-0.0108312736703729	0.0062376579974762	-1.7364327564536637	0.0824905	0.0824905	chr8	66304636	1.0835960639972535	chr8:66304636:A:G
chr8:66305273	['G', 'T']	98663	2279.115500010136	-128.48471134779538	-0.0197902943714412	0.0198862373574095	-0.9951754077835884	0.319653	0.319653	chr8	66305273	0.4953212152803848	chr8:66305273:G:T
chr8:66305981	['T', 'C']	98663	5222.958682294733	510.89926599644673	0.0029613254213439	0.0136240509305091	0.2173601255932227	0.827928	0.827928	chr8	66305981	0.0820074295947169	chr8:66305981:T:C
chr8:66306022	['C', 'T']	98663	71535.80041558969	-2437.609760407422	-0.0049648042300863	0.004418043057033	-1.1237564156788724	0.261119	0.261119	chr8	66306022	0.5831615261282608	chr8:66306022:C:T
chr8:66306277	['C', 'T']	98663	5666.459459733414	573.7599427448921	0.0041560466786431	0.0131229889615137	0.3166997008708685	0.751472	0.751472	chr8	66306277	0.1240871966765901	chr8:66306277:C:T
chr8:66306536	['G', 'C']	98663	2279.092399071549	-125.5773415012569	-0.0186689310174333	0.0198860373534621	-0.9387959343334472	0.347838	0.347838	chr8	66306536	0.4586229746943656	chr8:66306536:G:C
chr8:66306537	['A', 'G']	98663	23705.363723910017	-1319.3065331228786	-0.0046454224617587	0.006588253448349	-0.7051068235577452	0.480745	0.480745	chr8	66306537	0.3180852239562567	chr8:66306537:A:G
chr8:66306594	['A', 'T']	98663	32949.67357985646	-1141.4829848335548	-0.0054099459017176	0.0056870077764668	-0.9512816078965676	0.341464	0.341464	chr8	66306594	0.4666550765373095	chr8:66306594:A:T
chr8:66307030	['G', 'A']	98663	99411.1744120032	-2690.1184364437104	-0.0097982306611101	0.0042909689942688	-2.28345408093068	0.0224058	0.0224058	chr8	66307030	1.6496395449719667	chr8:66307030:G:A
chr8:66307402	['A', 'G']	98663	27077.46999614816	-278.91254779695333	-0.0108577733716158	0.006233097125214	-1.7419547864406175	0.0815195	0.0815195	chr8	66307402	1.0887384927394477	chr8:66307402:A:G
chr8:66307493	['C', 'T']	98663	98670.00113536144	-2723.509171884539	-0.0098723358499067	0.0042878905256474	-2.302375909752528	0.0213161	0.0213161	chr8	66307493	1.671292251025125	chr8:66307493:C:T
chr8:66308032	['G', 'T']	98663	18162.761333225208	-703.0499596487886	-0.0126836707574605	0.0073466956875717	-1.7264456426196142	0.0842704	0.0842704	chr8	66308032	1.074324944640757	chr8:66308032:G:T
chr8:66308406	['C', 'T']	98663	32964.34343639127	-1150.6759380574908	-0.0055304725675467	0.0056866212273649	-0.9725410479131692	0.330784	0.330784	chr8	66308406	0.4804555054065589	chr8:66308406:C:T
chr8:66309147	['C', 'T']	98663	38368.61105366664	-1345.6048405252843	-0.0029857617574088	0.0053513704168339	-0.5579433911015556	0.576884	0.576884	chr8	66309147	0.2389115061243183	chr8:66309147:C:T
chr8:66309199	['C', 'T']	98663	18139.286956698023	-695.0755025139449	-0.0123858614813086	0.0073505244204358	-1.6850309954584377	0.0919858	0.0919858	chr8	66309199	1.0362792102372935	chr8:66309199:C:T
chr8:66309379	['G', 'A']	98663	38372.66711944126	-1346.928700604287	-0.0030372520380838	0.0053511911858393	-0.567584287797675	0.570319	0.570319	chr8	66309379	0.2438821597883733	chr8:66309379:G:A
chr8:66309463	['T', 'TG']	98663	100316.16755699267	-2700.601639258722	-0.010196427031061	0.0042931214465749	-2.3750613994849097	0.0175479	0.0175479	chr8	66309463	1.755774849168616	chr8:66309463:T:TG
chr8:66310299	['T', 'A']	98663	38485.751819785495	-1351.818347171207	-0.0031127549863042	0.0053444781045675	-0.5824244997175604	0.560282	0.560282	chr8	66310299	0.2515933297477535	chr8:66310299:T:A
chr8:66310303	['C', 'T']	98663	18134.02177350687	-700.6041700102616	-0.0126451560257267	0.0073510349001679	-1.7201871841797258	0.0854016	0.0854016	chr8	66310303	1.0685339927224493	chr8:66310303:C:T
chr8:66310815	['TTTC', 'T']	98663	5216.422968932136	507.87065621461466	0.0023647406587523	0.0136335906875297	0.1734495858758107	0.862298	0.862298	chr8	66310815	0.0643426211937774	chr8:66310815:TTTC:T
chr8:66310862	['A', 'G']	98663	38721.45677385346	-705.6148789999247	-0.0052543048751055	0.005379373116508	-0.9767504059127804	0.328695	0.328695	chr8	66310862	0.4832069022126418	chr8:66310862:A:G
chr8:66311191	['C', 'T']	98663	2414.024467373457	-84.80804466477214	-0.0158923584351774	0.019334191179521	-0.8219820672928234	0.411089	0.411089	chr8	66311191	0.3860641440010064	chr8:66311191:C:T
chr8:66311257	['A', 'G']	98663	14151.581803436567	-791.5466216215452	0.0009740534724748	0.008254069930574	0.1180088708561603	0.906061	0.906061	chr8	66311257	0.042842562729811	chr8:66311257:A:G
chr8:66311590	['A', 'G']	98663	5207.533488820159	508.3895253875762	0.0027058725480267	0.0136499853744939	0.198232633500314	0.842863	0.842863	chr8	66311590	0.0742430104039957	chr8:66311590:A:G
chr8:66311836	['C', 'T']	98663	10217.24268380452	341.93095592666657	-0.0065223073202042	0.0097696860653781	-0.6676066433002406	0.504386	0.504386	chr8	66311836	0.2972369764350531	chr8:66311836:C:T
chr8:66312335	['T', 'C']	98663	79327.72886820573	-2068.1653909697006	-0.0056413347827207	0.0043587495842747	-1.2942553073186946	0.19558	0.19558	chr8	66312335	0.7086755582075801	chr8:66312335:T:C
chr8:66312480	['T', 'C']	98663	59561.92178850249	-2981.882491354653	-0.0050633906098736	0.0046594870529699	-1.086684124735626	0.277179	0.277179	chr8	66312480	0.5572396764036613	chr8:66312480:T:C
chr8:66312776	['A', 'G']	98663	2437.2717329603047	-69.95749953017186	-0.0116403910704992	0.0192700378413004	-0.6040668506395467	0.545801	0.545801	chr8	66312776	0.262965672964246	chr8:66312776:A:G
chr8:66312910	['A', 'G']	98663	28381.16423387261	-1679.8643859705096	-0.0008575922752951	0.0060708927649707	-0.1412629589248398	0.887662	0.887662	chr8	66312910	0.0517523714721327	chr8:66312910:A:G
chr8:66313108	['T', 'C']	98663	77474.49011577216	-2028.221779889661	-0.0059943157121656	0.0043726272385559	-1.3708727922907151	0.170418	0.170418	chr8	66313108	0.7684845358145198	chr8:66313108:T:C
chr8:66313730	['C', 'T']	98663	5471.277270976505	564.7702361378535	0.0073200870142499	0.0133423912065486	0.5486338169021119	0.583258	0.583258	chr8	66313730	0.2341392956854692	chr8:66313730:C:T
chr8:66314080	['G', 'T']	98663	73626.08823767996	-2617.568013373495	-0.0067285092152521	0.0043987193890346	-1.5296518418577365	0.126106	0.126106	chr8	66314080	0.8992642496291348	chr8:66314080:G:T
chr8:66314178	['T', 'G']	98663	5924.480381126146	531.0296712541053	0.0029821484260291	0.0128097668276119	0.232802709538867	0.815915	0.815915	chr8	66314178	0.0883550826110324	chr8:66314178:T:G
chr8:66314384	['C', 'CTG']	98663	5464.443079418174	564.423045835502	0.0076018498511482	0.0133537032693218	0.5692690407920299	0.569175	0.569175	chr8	66314384	0.2447541837818665	chr8:66314384:C:CTG
chr8:66314488	['G', 'A']	98663	5467.498743081881	564.9280218548079	0.0075714387922508	0.0133505879079982	0.5671239981660171	0.570631	0.570631	chr8	66314488	0.2436446386319137	chr8:66314488:G:A
chr8:66314574	['T', 'C']	98663	5462.664402793686	561.9568209633736	0.0071279411800165	0.0133555516535234	0.533706234301153	0.593546	0.593546	chr8	66314574	0.2265456174473604	chr8:66314574:T:C
chr8:66314837	['A', 'T']	98663	79911.81883800853	-2089.761493722136	-0.0059576908229751	0.0043563935666266	-1.3675740568105814	0.171449	0.171449	chr8	66314837	0.7658650436242685	chr8:66314837:A:T
chr8:66314842	['A', 'G']	98663	5465.553961866339	563.9313896428276	0.0073015674298356	0.0133527976526789	0.5468192973306071	0.584504	0.584504	chr8	66314842	0.2332125124371565	chr8:66314842:A:G
chr8:66315309	['G', 'T']	98663	5465.664767716496	562.9134807261266	0.0072897636309334	0.0133522271361604	0.5459586297173833	0.585096	0.585096	chr8	66315309	0.2327728709268235	chr8:66315309:G:T
chr8:66315604	['T', 'A']	98663	61150.21333636496	-2870.298135699585	-0.0048140433299176	0.0046686725366294	-1.0311375004666932	0.302479	0.302479	chr8	66315604	0.5193047714270594	chr8:66315604:T:A
chr8:66315621	['A', 'AGC']	98663	5465.609364229817	563.0311232624284	0.0071485070088075	0.0133524566381157	0.5353701721375761	0.592395	0.592395	chr8	66315621	0.2273886157172934	chr8:66315621:A:AGC
chr8:66315623	['T', 'TAATAAA']	98663	5465.664767716496	562.322256857771	0.0070957203215302	0.0133531662535796	0.5313886000354473	0.595151	0.595151	chr8	66315623	0.2253728323439315	chr8:66315623:T:TAATAAA
chr8:66315627	['T', 'G']	98663	5464.498469398098	563.2224667289083	0.0073039225755915	0.0133539738037195	0.546947499144945	0.584416	0.584416	chr8	66315627	0.2332779025656164	chr8:66315627:T:G
chr8:66316209	['G', 'A']	98663	28835.214856262417	-1709.6415189980078	-0.0013936965377438	0.0060307614214249	-0.2310979394397137	0.817239	0.817239	chr8	66316209	0.0876509162923489	chr8:66316209:G:A
chr8:66316966	['T', 'C']	98663	5472.211930878431	561.6671809872162	0.0070049233526962	0.0133520570613608	0.5246325207048144	0.59984	0.59984	chr8	66316966	0.2219645769225245	chr8:66316966:T:C
chr8:66317424	['A', 'C']	98663	5465.107833297851	561.9913977688446	0.0069884935708609	0.0133539532383932	0.5233276952602094	0.600747	0.600747	chr8	66317424	0.2213083892909351	chr8:66317424:A:C
chr8:66317909	['G', 'A']	98663	5495.167088992501	553.654639484804	0.0056331185029972	0.013315091001236	0.4230627115108939	0.67225	0.67225	chr8	66317909	0.1724691891046607	chr8:66317909:G:A
chr8:66317979	['A', 'G']	98663	66798.95716530646	-2425.0172994682885	-0.0045039857256555	0.0044945361376664	-1.0021024612328486	0.316297	0.316297	chr8	66317979	0.4999049272421161	chr8:66317979:A:G
chr8:66318026	['A', 'G']	98663	127738.84095586665	-4067.3281255183815	-0.0101018158410313	0.0044782891782856	-2.255731025591896	0.0240897	0.0240897	chr8	66318026	1.6181686084348588	chr8:66318026:A:G
chr8:66318126	['G', 'A']	98663	5467.221652358123	561.9512819177119	0.0070530530375207	0.0133508179807678	0.5282862104539815	0.597302	0.597302	chr8	66318126	0.2238060310632249	chr8:66318126:G:A
chr8:66318416	['G', 'C']	98663	79766.87129807053	-2102.3254186093377	-0.0059932373633809	0.0043564801954184	-1.3757063258737705	0.168916	0.168916	chr8	66318416	0.7723292113964075	chr8:66318416:G:C
chr8:66318438	['C', 'G']	98663	79777.40603615204	-2098.096547998974	-0.0059395333002109	0.0043566628934139	-1.3633217546369805	0.172784	0.172784	chr8	66318438	0.7624964761709562	chr8:66318438:C:G
chr8:66318549	['G', 'A']	98663	10308.626899257022	354.1005953307312	-0.0060227300014099	0.0097299404427996	-0.6189894004815696	0.535925	0.535925	chr8	66318549	0.2708959833766068	chr8:66318549:G:A
chr8:66318660	['T', 'C']	98663	33210.39548274605	-1229.306335383424	-0.0052553546773716	0.0056716559631509	-0.926599693549095	0.354137	0.354137	chr8	66318660	0.4508286960705606	chr8:66318660:T:C
chr8:66318702	['G', 'A']	98663	79834.2748370221	-2089.723840872849	-0.0059307713580208	0.0043565958714919	-1.3613315379628663	0.173412	0.173412	chr8	66318702	0.7609208529182787	chr8:66318702:G:A
chr8:66318975	['G', 'A']	98663	60534.247003954224	-2932.231438037122	-0.0050858590565097	0.0046363712372417	-1.096948194238084	0.272667	0.272667	chr8	66318975	0.5643674201263145	chr8:66318975:G:A
chr8:66319051	['T', 'C']	98663	5465.825345799702	560.3569124741124	0.0068826781647273	0.0133544329993408	0.5153852780621326	0.606285	0.606285	chr8	66319051	0.2173231764422791	chr8:66319051:T:C
chr8:66319172	['G', 'A']	98663	5458.94059566531	563.1016912740785	0.0070975860637824	0.0133598407031244	0.5312627763684742	0.595238	0.595238	chr8	66319172	0.2253093512129854	chr8:66319172:G:A
chr8:66319387	['T', 'C']	98663	5687.19153106177	554.5781187117832	0.0078498802398885	0.0133905086858458	0.5862271870362993	0.557724	0.557724	chr8	66319387	0.2535806665299567	chr8:66319387:T:C
chr8:66320001	['A', 'G']	98663	5461.71964521034	562.2615560708463	0.0069334653723258	0.0133572401667235	0.5190791874506329	0.603707	0.603707	chr8	66320001	0.2191737884603444	chr8:66320001:A:G
chr8:66320103	['A', 'C']	98663	60525.12646918644	-2929.555811920618	-0.0050048134917535	0.0046367176699959	-1.0793871544389275	0.280418	0.280418	chr8	66320103	0.5521941124964879	chr8:66320103:A:C
chr8:66320283	['G', 'A']	98663	5469.053201411136	566.49912188022	0.0078934673280146	0.013348041011664	0.5913577371478709	0.554282	0.554282	chr8	66320283	0.2562692246505553	chr8:66320283:G:A
chr8:66320459	['T', 'A']	98663	12942.836551815022	311.9916945426503	-0.0069938268503998	0.0087169644235015	-0.8023236657412491	0.422368	0.422368	chr8	66320459	0.3743089928176746	chr8:66320459:T:A
chr8:66320460	['C', 'A']	98663	29790.45436204189	-928.4870742254936	0.0084641273433193	0.0059418478714076	1.4244941180754518	0.154307	0.154307	chr8	66320460	0.8116143721065379	chr8:66320460:C:A
chr8:66321525	['G', 'A']	98663	5461.608918217573	563.6313469254188	0.007407808272734	0.0133534922391292	0.5547468886848328	0.579069	0.579069	chr8	66321525	0.2372696840552317	chr8:66321525:G:A
chr8:66321559	['A', 'G']	98663	79941.66623055244	-2083.380786621511	-0.006045082198338	0.0043574343676725	-1.3873030981684864	0.165352	0.165352	chr8	66321559	0.7815905477493057	chr8:66321559:A:G
chr8:66321567	['C', 'T']	98663	5463.332242010197	564.7666637772263	0.0073854538950127	0.0133516853579492	0.5531476886261106	0.580164	0.580164	chr8	66321567	0.2364492232865658	chr8:66321567:C:T
chr8:66322031	['C', 'T']	98663	12740.420437497463	263.87044684667313	-0.0085186408677969	0.008768526759756	-0.9715019525165935	0.331301	0.331301	chr8	66322031	0.4797772532402058	chr8:66322031:C:T
chr8:66322045	['T', 'C']	98663	5462.830528748684	562.5060049015872	0.0070799950881864	0.0133526471703168	0.5302315711543264	0.595953	0.595953	chr8	66322045	0.2247879896650003	chr8:66322045:T:C
chr8:66322119	['C', 'A']	98663	79889.86678497188	-2084.31262021834	-0.0059556599719701	0.0043564378104622	-1.3670939953893764	0.171599	0.171599	chr8	66322119	0.7654852473483118	chr8:66322119:C:A
chr8:66322190	['C', 'T']	98663	79885.00955375249	-2081.381629917936	-0.0058605379599047	0.0043567848702595	-1.3451520179273002	0.178579	0.178579	chr8	66322190	0.7481696133105353	chr8:66322190:C:T
chr8:66322551	['T', 'C']	98663	5464.3876905611405	561.4607042009654	0.0070193740211691	0.0133538981637158	0.5256423207001517	0.599138	0.599138	chr8	66322551	0.2224731346460757	chr8:66322551:T:C
chr8:66322569	['A', 'G']	98663	5444.220719853232	549.5237200099758	0.0049531653820396	0.0133770187182744	0.3702742357139036	0.711179	0.711179	chr8	66322569	0.1480210758831338	chr8:66322569:A:G
chr8:66322990	['A', 'G']	98663	10055.426836561954	325.7211848863966	-0.0049835364248983	0.0098383413300082	-0.5065423385645179	0.612477	0.612477	chr8	66322990	0.2129102154705854	chr8:66322990:A:G
chr8:66323050	['G', 'A']	98663	60002.24460373304	-3014.704566375919	-0.0054586790010801	0.0046490823312994	-1.1741411771372825	0.240341	0.240341	chr8	66323050	0.6191721361669941	chr8:66323050:G:A
chr8:66323070	['C', 'T']	98663	60530.55908187274	-2935.252313437172	-0.0051790264243264	0.0046368629820416	-1.11692462002535	0.264029	0.264029	chr8	66323070	0.5783483691594102	chr8:66323070:C:T
chr8:66323195	['C', 'T']	98663	32998.03691574571	-1194.875649180127	-0.0047553772601811	0.005687526110983	-0.8361064489881124	0.403097	0.403097	chr8	66323195	0.3945904340183553	chr8:66323195:C:T
chr8:66324191	['A', 'G']	98663	10066.612181598874	319.3442959751238	-0.0059559081952098	0.0098340120537278	-0.6056437761790368	0.544753	0.544753	chr8	66324191	0.2638003693793512	chr8:66324191:A:G
chr8:66324401	['A', 'T']	98663	60422.27160456277	-2958.3966746246474	-0.0053882578702122	0.0046387294688572	-1.16158053759917	0.245409	0.245409	chr8	66324401	0.6101095142305942	chr8:66324401:A:T
chr8:66324743	['A', 'G']	98663	5500.994604316519	560.4011559379798	0.0061471814538665	0.0133330541381986	0.4610482632223868	0.644765	0.644765	chr8	66324743	0.1905985455196855	chr8:66324743:A:G
chr8:66324827	['T', 'C']	98663	9804.365035348636	-650.687612699496	-0.0184898015450316	0.0097814251390572	-1.8902973014844069	0.0587211	0.0587211	chr8	66324827	1.2312058175426746	chr8:66324827:T:C
chr8:66324987	['G', 'A']	98663	28364.00978719937	-1677.7976660011268	-0.0008109001599693	0.0060784310548953	-0.1334061623214952	0.893872	0.893872	chr8	66324987	0.0487246665213517	chr8:66324987:G:A
chr8:66325540	['A', 'G']	98663	5504.502118515215	567.9559611852441	0.0073244528489873	0.0133192077613345	0.5499165551159988	0.582378	0.582378	chr8	66325540	0.2347950393596231	chr8:66325540:A:G
chr8:66325623	['T', 'A']	98663	5502.669268431136	565.6112334559243	0.0068990617297111	0.0133217038272716	0.5178813325355315	0.604542	0.604542	chr8	66325623	0.2185735215449646	chr8:66325623:T:A
chr8:66325750	['C', 'T']	98663	12898.353165391049	305.26476429560296	-0.0070666676580575	0.0087341764964128	-0.8090823056941697	0.41847	0.41847	chr8	66325750	0.3783356710075497	chr8:66325750:C:T
chr8:66327698	['G', 'C']	98663	60035.42922462389	-3022.832825074788	-0.005688710532152	0.0046483720771885	-1.2238070528107794	0.221028	0.221028	chr8	66327698	0.6555527060649976	chr8:66327698:G:C
chr8:66328354	['G', 'C']	98663	13639.105914550706	-770.5624768044137	0.0001157221693839	0.0083996761939991	0.0137769798158016	0.989008	0.989008	chr8	66328354	0.0048001954181863	chr8:66328354:G:C
chr8:66328990	['T', 'C']	98663	113541.56363157148	-3276.390552589437	-0.009318727740409	0.0043388226396936	-2.147754935902814	0.0317357	0.0317357	chr8	66328990	1.498451917933464	chr8:66328990:T:C
chr8:66329873	['C', 'T']	98663	23111.811000395333	-1304.5176562893	-0.0057167376599956	0.0066607363415882	-0.8582741256851129	0.390743	0.390743	chr8	66329873	0.4081087934459575	chr8:66329873:C:T
chr8:66330737	['T', 'A']	98663	2170.1539693480377	-124.88683002252432	-0.0210622871479163	0.020367989559072	-1.034087683854639	0.301098	0.301098	chr8	66330737	0.5212921292160635	chr8:66330737:T:A
chr8:66330899	['G', 'A']	98663	28362.862416379485	-1673.0391671628688	-0.0005974638595078	0.0060737829527117	-0.098367667096353	0.921641	0.921641	chr8	66330899	0.035438213524061	chr8:66330899:G:A
chr8:66331025	['T', 'C']	98663	79946.68841689052	-2095.5227893400142	-0.0061503249943891	0.0043571099132846	-1.4115606713608688	0.158083	0.158083	chr8	66331025	0.8011148309100213	chr8:66331025:T:C
chr8:66331490	['G', 'A']	98663	10300.626412722868	355.8276724158563	-0.0056044953203	0.0097327365947429	-0.5758396177419665	0.564725	0.564725	chr8	66331490	0.2481629859098005	chr8:66331490:G:A
chr8:66332146	['T', 'C']	98663	2169.2198615348743	-123.54424489553756	-0.020308308902361	0.020372404560591	-0.996853800049016	0.318838	0.318838	chr8	66332146	0.4964299237664359	chr8:66332146:T:C
chr8:66333265	['C', 'T']	98663	79877.76323419096	-2104.0852239136125	-0.006231117211147	0.0043562599097816	-1.430382332595793	0.15261	0.15261	chr8	66333265	0.816417007648983	chr8:66333265:C:T
chr8:66333613	['G', 'A']	98663	61737.51482619144	-2909.330096432699	-0.0051921388533446	0.004607486985793	-1.126891702430067	0.259791	0.259791	chr8	66333613	0.5853758983670729	chr8:66333613:G:A
chr8:66333917	['C', 'T']	98663	79873.0961959607	-2099.762807582345	-0.0061516764547163	0.0043564944813595	-1.4120702966658203	0.157932	0.157932	chr8	66333917	0.8015298648277677	chr8:66333917:C:T
chr8:66334585	['A', 'G']	98663	2375.0220533785127	-112.42833272658729	-0.0256582400953571	0.0195016227749521	-1.3156976930305777	0.188279	0.188279	chr8	66334585	0.7251981170131718	chr8:66334585:A:G
chr8:66335059	['C', 'T']	98663	2202.0	-120.94315678961944	-0.0202160614900798	0.0202254074473928	-0.9995379100600412	0.317537	0.317537	chr8	66335059	0.4982056626252171	chr8:66335059:C:T
chr8:66336047	['G', 'A']	98663	79865.66542302429	-2103.7637453880125	-0.00628212991452	0.0043567033447896	-1.4419457597527436	0.149321	0.149321	chr8	66336047	0.8258791102738092	chr8:66336047:G:A
chr8:66336592	['A', 'G']	98663	60272.71984349027	-3000.9882803714504	-0.005600656310193	0.0046428695589806	-1.206291979355695	0.227708	0.227708	chr8	66336592	0.6426217111730753	chr8:66336592:A:G
chr8:66336779	['G', 'A']	98663	67544.06105980273	-2264.868439353589	-0.0035140599768745	0.0044865979616	-0.7832348712656511	0.433491	0.433491	chr8	66336779	0.363019914775803	chr8:66336779:G:A
chr8:66336870	['C', 'T']	98663	77621.37445005373	-1982.318775666471	-0.0055201067865313	0.0043754050421809	-1.2616218917597206	0.207088	0.207088	chr8	66336870	0.6838450661706453	chr8:66336870:C:T
chr8:66338799	['C', 'T']	98663	12793.037311844308	-20.77548117648064	-0.0091065109785004	0.0086966777876657	-1.0471252587299436	0.295044	0.295044	chr8	66338799	0.5301132127260043	chr8:66338799:C:T
chr8:66338951	['G', 'A']	98663	20011.82547083748	-388.4817129080509	0.0013711687425498	0.007061866382776	0.1941652062256712	0.846047	0.846047	chr8	66338951	0.0726055101599423	chr8:66338951:G:A
chr8:66339307	['G', 'A']	98663	2291.046441856458	-92.6363924848633	-0.0048042658171917	0.019833771600527	-0.2422265373401849	0.808605	0.808605	chr8	66339307	0.0922635775389561	chr8:66339307:G:A
chr8:66339396	['G', 'A']	98663	10441.31748428948	321.572896824743	-0.0013430559831575	0.0096229038473467	-0.1395686795236849	0.889001	0.889001	chr8	66339396	0.0510977505098339	chr8:66339396:G:A
chr8:66339788	['C', 'A']	98663	2290.0464215850234	-89.75674537459322	-0.0037607167787022	0.0198379095651237	-0.1895722312049357	0.849645	0.849645	chr8	66339788	0.0707624939860772	chr8:66339788:C:A
chr8:66339827	['G', 'A']	98663	110905.6057865818	-2858.4524613282847	-0.0045897510542508	0.004309332332119	-1.065072428979724	0.286846	0.286846	chr8	66339827	0.5423512018737132	chr8:66339827:G:A
chr8:66340065	['T', 'C']	98663	47647.175641701455	-2146.361981798855	0.0023406805794719	0.0050146716999324	0.4667664643935656	0.640668	0.640668	chr8	66340065	0.1933669675494043	chr8:66340065:T:C
chr8:66340348	['G', 'A']	98663	17764.080288271485	-291.6465474609932	0.0024890444971029	0.0074514910199675	0.3340330801490755	0.738355	0.738355	chr8	66340348	0.1317347798142379	chr8:66340348:G:A
chr8:66340358	['A', 'T']	98663	17760.34013177902	-290.8592860789842	0.0024870463743022	0.007452800310305	0.3337062943794918	0.738602	0.738602	chr8	66340358	0.1315895206929092	chr8:66340358:A:T
chr8:66340387	['T', 'C']	98663	47543.67383040193	-2147.2376085556875	0.0026889462369505	0.0050184177835108	0.5358155404649078	0.592087	0.592087	chr8	66340387	0.2276144742840609	chr8:66340387:T:C
chr8:66340581	['T', 'C']	98663	2611.1323258124025	-44.63283998773336	-0.0027086843776266	0.01866338139231	-0.145133634719737	0.884606	0.884606	chr8	66340581	0.0532501192756458	chr8:66340581:T:C
chr8:66340830	['G', 'C']	98663	17908.815150071463	-291.3526911554624	0.0014909469414486	0.0074267461520709	0.2007537232214222	0.840892	0.840892	chr8	66340830	0.0752597792507949	chr8:66340830:G:C
chr8:66340838	['T', 'G']	98663	17907.996573815024	-292.9749441573926	0.0014296313746034	0.0074268589766212	0.1924947516983599	0.847355	0.847355	chr8	66340838	0.0719346035526509	chr8:66340838:T:G
chr8:66340957	['A', 'T']	98663	17908.996685318085	-292.6998330153846	0.001379483050395	0.0074266262735916	0.1857482791749445	0.852643	0.852643	chr8	66340957	0.0692327690477664	chr8:66340957:A:T
chr8:66341198	['C', 'G']	98663	37790.06417312857	-1657.2778227749843	0.0002984448505759	0.0054359782695001	0.0549017740285077	0.956217	0.956217	chr8	66341198	0.019443539514353	chr8:66341198:C:G
chr8:66341225	['T', 'C']	98663	17911.452333890833	-290.8350221285065	0.001552795688373	0.0074261999312755	0.2090969409311792	0.834373	0.834373	chr8	66341225	0.078639757962078	chr8:66341225:T:C
chr8:66341246	['A', 'G']	98663	17756.25978146286	-290.2268901835707	0.0026068585651489	0.0074535163820352	0.3497488207622427	0.726528	0.726528	chr8	66341246	0.1387476435666952	chr8:66341246:A:G
chr8:66341287	['T', 'C']	98663	28605.508697944115	-1303.719045672446	-0.0068220313041115	0.0060252743316811	-1.1322358001595052	0.257538	0.257538	chr8	66341287	0.589158681291835	chr8:66341287:T:C
chr8:66341344	['G', 'A']	98663	17907.907529039716	-290.34324038273536	0.0015599565739011	0.0074266911383564	0.2100473205145735	0.833631	0.833631	chr8	66341344	0.079026143758309	chr8:66341344:G:A
chr8:66341573	['C', 'T']	98663	17765.72025866875	-290.6918175802811	0.0025214601665188	0.0074508358700229	0.3384130600250504	0.735053	0.735053	chr8	66341573	0.1336813455720034	chr8:66341573:C:T
chr8:66341619	['T', 'A']	98663	20199.433121148228	-379.7390939649357	0.0009877510392346	0.0070336088321342	0.1404330355594913	0.888318	0.888318	chr8	66341619	0.0514315376867462	chr8:66341619:T:A
chr8:66341857	['A', 'G']	98663	17898.26534543059	-287.5497507942387	0.0016803348739481	0.0074304812156903	0.2261407875441451	0.821092	0.821092	chr8	66341857	0.0856081792339707	chr8:66341857:A:G
chr8:66342303	['T', 'C']	98663	17907.99657381502	-290.28560885930966	0.0016172216728909	0.0074268115622607	0.2177545046529566	0.827621	0.827621	chr8	66342303	0.082168498107304	chr8:66342303:T:C
chr8:66342488	['C', 'T']	98663	39484.20635709217	-964.4862263531712	-0.0067338870784482	0.0053072401025607	-1.268811462891826	0.204511	0.204511	chr8	66342488	0.689283327701518	chr8:66342488:C:T
chr8:66342660	['G', 'A']	98663	37796.3631967886	-1653.1201091505104	0.0003648676630121	0.0054355312155367	0.067126403757777	0.946481	0.946481	chr8	66342660	0.0238880997963052	chr8:66342660:G:A
chr8:66342934	['T', 'C']	98663	17908.633618505075	-293.02432537801275	0.0014362461006217	0.0074266232335716	0.1933915395262328	0.846653	0.846653	chr8	66342934	0.0722945484215629	chr8:66342934:T:C
chr8:66343262	['A', 'C']	98663	17909.174929034867	-293.5417604642991	0.0013356107216834	0.0074276418641664	0.1798162520633797	0.857297	0.857297	chr8	66343262	0.0668686960279902	chr8:66343262:A:C
chr8:66343281	['T', 'C']	98663	17911.538565258827	-292.21915705276655	0.0014855228620679	0.0074268601690288	0.2000203084828216	0.841465	0.841465	chr8	66343281	0.0749639434112517	chr8:66343281:T:C
chr8:66343371	['G', 'A']	98663	10847.177784537394	342.1864606425335	-0.003956750596329	0.0094622331812057	-0.4181624486054812	0.675829	0.675829	chr8	66343371	0.1701631764709274	chr8:66343371:G:A
chr8:66343782	['T', 'C']	98663	10860.091379100608	344.2289929304464	-0.0039350725770554	0.0094559367798996	-0.4161483593481958	0.677302	0.677302	chr8	66343782	0.1692176419668244	chr8:66343782:T:C
chr8:66343967	['A', 'ACAAAG']	98663	20194.86559417733	-389.4434788226604	0.0004338845165886	0.007034157118206	0.0616825170802112	0.950816	0.950816	chr8	66343967	0.021903518726309	chr8:66343967:A:ACAAAG
chr8:66343999	['C', 'T']	98663	17909.544567200486	-292.0675492587323	0.0013534811046938	0.0074268334608803	0.1822420163078983	0.855393	0.855393	chr8	66343999	0.0678343080584131	chr8:66343999:C:T
chr8:66344000	['C', 'A']	98663	28993.05701629906	-1206.800659566321	-0.0055092819542638	0.0059902897843089	-0.9197020766332396	0.357731	0.357731	chr8	66344000	0.4464434234362051	chr8:66344000:C:A
chr8:66344494	['A', 'G']	98663	2288.092763964768	-88.008972055873	-0.0028203979515591	0.0198464961880596	-0.1421106237007211	0.886993	0.886993	chr8	66344494	0.0520798075339659	chr8:66344494:A:G
chr8:66344794	['G', 'A']	98663	37312.53818004886	-1721.1440025427555	-0.0005311035693495	0.0054622519079861	-0.0972316140478608	0.922543	0.922543	chr8	66344794	0.0350133821038621	chr8:66344794:G:A
chr8:66345440	['A', 'G']	98663	2288.394298805831	-88.71103493825582	-0.0029779973063055	0.0198463930944477	-0.1500523189344013	0.880724	0.880724	chr8	66345440	0.0551601688372669	chr8:66345440:A:G
chr8:66345545	['G', 'C']	98663	2289.046401313589	-88.64989592673449	-0.0029360907334923	0.0198422634585792	-0.1479715628018659	0.882366	0.882366	chr8	66345545	0.0543512348118239	chr8:66345545:G:C
chr8:66345999	['C', 'A']	98663	2289.046401313589	-87.76964952085613	-0.0026295253030154	0.0198422047803771	-0.1325218307199345	0.894572	0.894572	chr8	66345999	0.0483846993176189	chr8:66345999:C:A
chr8:66346124	['G', 'A']	98663	2291.4180445030165	-91.39661492852684	-0.0045259576088108	0.0198336281841468	-0.2281961508398399	0.819494	0.819494	chr8	66346124	0.0864542218084676	chr8:66346124:G:A
chr8:66346333	['C', 'A']	98663	2282.9718416970004	-80.98801944734295	-0.0001346631852913	0.0198715820124746	-0.0067766715909588	0.994593	0.994593	chr8	66346333	0.0023546016813842	chr8:66346333:C:A
chr8:66346505	['T', 'C']	98663	48656.79484553854	-1305.354466379562	-0.000600777007776	0.0049339907545156	-0.1217628969462941	0.903087	0.903087	chr8	66346505	0.0442704093765259	chr8:66346505:T:C
chr8:66346657	['A', 'T']	98663	28984.112763434	-1206.841959057381	-0.0054810163055542	0.0059909419218621	-0.914883899233428	0.360255	0.360255	chr8	66346657	0.4433899828738885	chr8:66346657:A:T
chr8:66346783	['C', 'T']	98663	2302.09333157644	-78.32485775440473	0.000794743715271	0.0197881010111779	0.0401627076202054	0.967963	0.967963	chr8	66346783	0.0141412431078667	chr8:66346783:C:T
chr8:66346841	['G', 'A']	98663	2289.0232004216414	-88.60091847525946	-0.0029138395348081	0.019842260957605	-0.1468501770556208	0.883251	0.883251	chr8	66346841	0.0539158621928779	chr8:66346841:G:A
chr8:66346881	['A', 'G']	98663	97873.8720285462	-2908.1111112002864	-0.0032370681441968	0.0042546990216065	-0.7608218884010632	0.446765	0.446765	chr8	66346881	0.3499208572714115	chr8:66346881:A:G
chr8:66347014	['T', 'C']	98663	27945.549181989576	-1335.4192073598183	-0.0057118512460597	0.0060855221744819	-0.9385967353813636	0.34794	0.34794	chr8	66347014	0.4584956408681409	chr8:66347014:T:C
chr8:66347072	['C', 'G']	98663	110975.37271418724	-2859.5884570805115	-0.0048274293229386	0.0043108409884778	-1.1198346995033246	0.262787	0.262787	chr8	66347072	0.5803961230084183	chr8:66347072:C:G
chr8:66347497	['GTTTAACTGACCTTACTTAACTACTTC', 'G']	98663	28987.81948302078	-1209.8377022996883	-0.0056128781899958	0.0059907208775748	-0.936928677649904	0.348798	0.348798	chr8	66347497	0.4574260139672629	chr8:66347497:GTTTAACTGACCTTACTTAACTACTTC:G
chr8:66347527	['TG', 'T']	98663	28956.48979716027	-1209.0524119940103	-0.0055909919567387	0.0059937280335114	-0.9328070819161324	0.350922	0.350922	chr8	66347527	0.4547894041439527	chr8:66347527:TG:T
chr8:66347918	['C', 'T']	98663	110901.10867141088	-2871.4511349066825	-0.0048612389970494	0.0043091619548721	-1.1281170324900769	0.259273	0.259273	chr8	66347918	0.5862427071471348	chr8:66347918:C:T
chr8:66348150	['CTT', 'C']	98663	17915.90793448073	-301.12982975232194	0.0005982030316434	0.0074260544959008	0.0805546245282277	0.935796	0.935796	chr8	66348150	0.0288188155037876	chr8:66348150:CTT:C
chr8:66348201	['A', 'G']	98663	17917.997688845644	-302.4362324768892	0.0005723084859655	0.007425347607427	0.0770749756406186	0.938564	0.938564	chr8	66348201	0.0275361078064441	chr8:66348201:A:G
chr8:66348237	['A', 'G']	98663	97881.89708058797	-2907.131385181766	-0.0032041431472874	0.0042549315592294	-0.7530422293955245	0.451426	0.451426	chr8	66348237	0.345413431232226	chr8:66348237:A:G
chr8:66348395	['A', 'G']	98663	2288.139148767953	-88.47514445529852	-0.0029965590082234	0.0198465324200226	-0.1509865272585484	0.879987	0.879987	chr8	66348395	0.0555237436111578	chr8:66348395:A:G
chr8:66349116	['T', 'G']	98663	2289.046401313589	-88.65583030998646	-0.0029395511045417	0.0198422682958646	-0.1481459206533573	0.882228	0.882228	chr8	66349116	0.054419162775565	chr8:66349116:T:G
chr8:66349718	['AG', 'A']	98663	2286.2548959980536	-89.33890338045983	-0.00352320431891	0.0198546784397392	-0.177449578425722	0.859156	0.859156	chr8	66349718	0.0659279726204383	chr8:66349718:AG:A
chr8:66349772	['T', 'C']	98663	2286.115854771027	-87.99673716322393	-0.0029583884156592	0.0198550471995922	-0.1489993141753882	0.881554	0.881554	chr8	66349772	0.054751079639498	chr8:66349772:T:C
chr8:66349904	['G', 'A']	98663	10821.877482134714	348.8557050203344	-0.0032085831253754	0.0094685830146328	-0.3388662401139538	0.734711	0.734711	chr8	66349904	0.1338834579049923	chr8:66349904:G:A
chr8:66350210	['T', 'C']	98663	17918.452901525518	-303.82753242550484	0.0005676551537795	0.0074253287192476	0.0764484880390619	0.939062	0.939062	chr8	66350210	0.0273057332195357	chr8:66350210:T:C
chr8:66350410	['G', 'A']	98663	20218.07380788257	-392.3487629548786	0.0001222190744396	0.0070314534559597	0.0173817654067018	0.986132	0.986132	chr8	66350410	0.0060649481068029	chr8:66350410:G:A
chr8:66351067	['A', 'G']	98663	2289.0928045084584	-88.61266853246256	-0.0029164167147423	0.0198422669202258	-0.146980016268682	0.883148	0.883148	chr8	66351067	0.0539665102420296	chr8:66351067:A:G
chr8:66351205	['TGAG', 'T']	98663	2290.648399464457	-88.48219327722987	-0.0028315021896275	0.0198424195233544	-0.1426994417840489	0.886528	0.886528	chr8	66351205	0.0523075431386896	chr8:66351205:TGAG:T
chr8:66351455	['T', 'C']	98663	2288.139148767953	-91.03869084164008	-0.0038737057297686	0.0198464365595486	-0.1951839423740242	0.845249	0.845249	chr8	66351455	0.0730153343684505	chr8:66351455:T:C
chr8:66351699	['A', 'G']	98663	2289.069602675857	-88.63351589108454	-0.0029348027955912	0.0198422637818535	-0.1479066515724486	0.882417	0.882417	chr8	66351699	0.0543261336876821	chr8:66351699:A:G
chr8:66353335	['A', 'T']	98663	66705.65061768456	-2908.278995072729	-0.003488974877728	0.0045352535730556	-0.7693009490045715	0.441717	0.441717	chr8	66353335	0.3548558860843331	chr8:66353335:A:T
chr8:66355129	['G', 'C']	98663	66793.50876872856	-2926.256590978844	-0.0035715234449673	0.0045312259791753	-0.7882024558875207	0.43058	0.43058	chr8	66355129	0.3659461465779293	chr8:66355129:G:C
chr8:66355332	['C', 'T']	98663	17797.984308478284	-284.9397731600249	0.0009376412548681	0.0074478833834177	0.1258936541562583	0.899816	0.899816	chr8	66355332	0.0458462887322089	chr8:66355332:C:T
chr8:66356048	['T', 'A']	98663	17915.895206028228	-282.9552046620108	0.0009665067745321	0.0074319146864966	0.1300481525021087	0.896529	0.896529	chr8	66356048	0.0474356577623946	chr8:66356048:T:A
chr8:66356179	['G', 'A']	98663	36123.67702501889	-1780.7051072026422	-0.0019203315531662	0.0055440024272521	-0.3463799986317966	0.729058	0.729058	chr8	66356179	0.1372379201347431	chr8:66356179:G:A
chr8:66357101	['T', 'C']	98663	20105.241546040623	-375.12815461641657	0.0006550999143444	0.00704939797084	0.0929299093418083	0.925959	0.925959	chr8	66357101	0.0334082427651116	chr8:66357101:T:C
chr8:66357807	['A', 'T']	98663	17817.708873976168	-290.268478096757	0.0008253592231365	0.0074443676575911	0.1108702929650337	0.911719	0.911719	chr8	66357807	0.0401389945157671	chr8:66357807:A:T
chr8:66357984	['C', 'T']	98663	10980.674379696007	374.7172201054122	-0.0017407902042558	0.0094083728606888	-0.185025639399286	0.853209	0.853209	chr8	66357984	0.06894457208135	chr8:66357984:C:T
chr8:66358053	['G', 'A']	98663	12843.543972849098	5.287290207162385	-0.0066658669346396	0.0086907989592545	-0.7670027768323121	0.443082	0.443082	chr8	66358053	0.353515892621196	chr8:66358053:G:A
chr8:66358270	['G', 'A']	98663	2300.1472779311493	-82.32537061937022	-0.0001526766808488	0.0198097852020431	-0.0077071345949345	0.993851	0.993851	chr8	66358270	0.0026787209631234	chr8:66358270:G:A
chr8:66358431	['G', 'A']	98663	77698.41290858951	-2542.219495086952	-0.0037041705659023	0.0043611275956896	-0.8493607409155841	0.395683	0.395683	chr8	66358431	0.4026526082247245	chr8:66358431:G:A
chr8:66358973	['G', 'A']	98663	66732.17456536062	-2929.287860481782	-0.003853486264778	0.004533112969073	-0.850075056824813	0.395285	0.395285	chr8	66358973	0.4030896656490083	chr8:66358973:G:A
chr8:66359379	['T', 'A']	98663	17821.07063641709	-291.48420990788543	0.0009147350738248	0.0074443443432265	0.1228765129137505	0.902205	0.902205	chr8	66359379	0.0446947703813005	chr8:66359379:T:A
chr8:66359455	['C', 'T']	98663	17008.930701701043	-389.1968535455544	0.0013527919857523	0.007601479416249	0.1779643029566895	0.858751	0.858751	chr8	66359455	0.0661327442040332	chr8:66359455:C:T
chr8:66360646	['C', 'T']	98663	10867.217377185578	339.1777172884032	-0.0038630412065004	0.0094566252575367	-0.4085010351257912	0.682907	0.682907	chr8	66360646	0.1656384356110831	chr8:66360646:C:T
chr8:66361561	['C', 'T']	98663	2288.0463810421543	-91.25651391651594	-0.0041505626338025	0.0198465256226148	-0.2091329592255211	0.834345	0.834345	chr8	66361561	0.0786543323185534	chr8:66361561:C:T
chr8:66361799	['T', 'C']	98663	17821.264393447942	-291.40573465723	0.0008309818290273	0.0074435254878267	0.111638205630699	0.911111	0.911111	chr8	66361799	0.0404287100183531	chr8:66361799:T:C
chr8:66361812	['G', 'A']	98663	17668.07444986164	-293.6802957091411	0.0018060442399914	0.007470799809058	0.2417471068896354	0.808977	0.808977	chr8	66361812	0.0920638256251537	chr8:66361812:G:A
chr8:66362216	['T', 'C']	98663	10854.880158126804	340.29658262492444	-0.0037837310937034	0.0094557039982536	-0.4001532931236277	0.689044	0.689044	chr8	66362216	0.1617530446423388	chr8:66362216:T:C
chr8:66362588	['A', 'T']	98663	17817.34764318297	-291.62181815405825	0.0008284738896166	0.0074442899303556	0.1112898473014012	0.911387	0.911387	chr8	66362588	0.0402971704743628	chr8:66362588:A:T
chr8:66362740	['CTA', 'C']	98663	18306.08756912089	-294.972393437855	0.0013650659578337	0.0074630687044288	0.1829094722153183	0.854869	0.854869	chr8	66362740	0.0681004313958177	chr8:66362740:CTA:C
chr8:66364273	['A', 'G']	98663	28707.32770766813	-1305.901253024709	-0.0065899647140977	0.0060162262539569	-1.095365173436315	0.273359	0.273359	chr8	66364273	0.5632666229394525	chr8:66364273:A:G
chr8:66365069	['G', 'A']	98663	28743.661307490354	-1298.529178952852	-0.0064886385740786	0.0060133850509519	-1.0790326112663298	0.280576	0.280576	chr8	66365069	0.5519494805398001	chr8:66365069:G:A
chr8:66365070	['A', 'T']	98663	28745.5356635984	-1298.0744077044171	-0.0064529203674241	0.0060133384235038	-1.0731011483075987	0.283228	0.283228	chr8	66365070	0.5478638143848433	chr8:66365070:A:T
chr8:66365104	['T', 'C']	98663	10853.9900967016	339.52175964824664	-0.0038247345166927	0.0094561103248833	-0.4044722814441081	0.685866	0.685866	chr8	66365104	0.1637607256126776	chr8:66365104:T:C
chr8:66365405	['G', 'A']	98663	10599.181709443294	315.7756418089525	-0.0030579981247801	0.00955151186576	-0.3201585432503419	0.748849	0.748849	chr8	66365405	0.1256057458226102	chr8:66365405:G:A
chr8:66365750	['C', 'A']	98663	10850.209696711674	337.1261539260813	-0.0040171119183366	0.0094574690164774	-0.4247554933923361	0.671016	0.671016	chr8	66365750	0.1732671241993153	chr8:66365750:C:A
chr8:66366301	['G', 'C']	98663	17815.34737962493	-287.8639896222883	0.001008135528993	0.0074445808001531	0.135418710073284	0.892281	0.892281	chr8	66366301	0.0494983546695107	chr8:66366301:G:C
chr8:66366641	['C', 'T']	98663	31082.87602141163	-1.4105641204689725	-0.0003745434073014	0.0059341987285308	-0.0631160876869091	0.949674	0.949674	chr8	66366641	0.0224254518677909	chr8:66366641:C:T
chr8:66366934	['T', 'TA']	98663	2288.208729499057	-87.99059361836193	-0.00230271723921	0.0198465776873536	-0.1160259101334834	0.907632	0.907632	chr8	66366934	0.0420902007791353	chr8:66366934:T:TA
chr8:66367249	['C', 'T']	98663	28759.206382029763	-1281.1261635204244	-0.0057389113735894	0.0060129895959849	-0.9544189761148824	0.339874	0.339874	chr8	66367249	0.4686820572128165	chr8:66367249:C:T
chr8:66368552	['C', 'T']	98663	10851.659922762705	340.46733554794173	-0.0037485014985249	0.0094569146900907	-0.3963767910958015	0.691828	0.691828	chr8	66368552	0.1600018649880171	chr8:66368552:C:T
chr8:66368928	['T', 'C']	98663	10855.550132781931	340.36333102096944	-0.003775615445949	0.0094554711308182	-0.3993048462326927	0.689669	0.689669	chr8	66368928	0.1613592947179053	chr8:66368928:T:C
chr8:66369484	['G', 'T']	98663	2285.069481046017	-84.18075900430792	-0.0015310856508572	0.0198587667582501	-0.0770987277052915	0.938545	0.938545	chr8	66369484	0.0275448996189136	chr8:66369484:G:T
chr8:66369888	['C', 'A']	98663	17808.08296420933	-295.42895424630376	0.0007411083661983	0.0074460726201192	0.0995301018413283	0.920718	0.920718	chr8	66369888	0.0358733663258041	chr8:66369888:C:A
chr8:66370341	['A', 'G']	98663	22105.705105330388	-1223.3090612411206	-0.0034587187281185	0.0067576703099226	-0.5118211705356446	0.608777	0.608777	chr8	66370341	0.2155417638619458	chr8:66370341:A:G
chr8:66370352	['A', 'T']	98663	17812.527547162164	-295.0693324595652	0.0007522984752613	0.0074457547747687	0.1010372350444042	0.919521	0.919521	chr8	66370352	0.0364383479049946	chr8:66370352:A:T
chr8:66370828	['C', 'A']	98663	10853.660044396242	338.89106834641075	-0.0038630006836226	0.009455957111497	-0.4085256138615353	0.682889	0.682889	chr8	66370828	0.1656498828560227	chr8:66370828:C:A
chr8:66372224	['T', 'A']	98663	17642.72908532195	-295.8274346159014	0.0015701803951951	0.0074760556755554	0.2100279162351892	0.833646	0.833646	chr8	66372224	0.0790183293192821	chr8:66372224:T:A
chr8:66372890	['T', 'A']	98663	36119.85749186494	-1768.8382362175482	-0.0018239876149144	0.0055299970442104	-0.3298351880357804	0.741525	0.741525	chr8	66372890	0.1298742024521584	chr8:66372890:T:A
chr8:66373174	['C', 'T']	98663	31076.409654431376	-7.4003129035429955	-0.0005920243681059	0.0059342967568781	-0.0997631888597008	0.920533	0.920533	chr8	66373174	0.0359606379464821	chr8:66373174:C:T
chr8:66373840	['C', 'A']	98663	35992.01277216883	-1777.4063274042655	-0.0017912551167549	0.0055379946681526	-0.3234483281567386	0.746356	0.746356	chr8	66373840	0.127053971512975	chr8:66373840:C:A
chr8:66375910	['C', 'T']	98663	36002.64905274041	-1774.1438883886688	-0.0017003129291958	0.0055369511247047	-0.3070846917194909	0.75878	0.75878	chr8	66375910	0.119884124810403	chr8:66375910:C:T
chr8:66376059	['G', 'C']	98663	17757.379185171674	-287.31771014280247	0.0013728628789332	0.0074557597075821	0.1841345393061879	0.853908	0.853908	chr8	66376059	0.0685889176536618	chr8:66376059:G:C
chr8:66376751	['C', 'T']	98663	11247.318236835932	321.459642825499	-0.003940547023131	0.0094942979679114	-0.4150435383900089	0.678111	0.678111	chr8	66376751	0.1686992106435572	chr8:66376751:C:T
chr8:66376922	['A', 'G']	98663	18312.38583557736	-387.6608565615718	-0.0022567297462278	0.00770215053161	-0.2929999533203243	0.769523	0.769523	chr8	66376922	0.1137783951647873	chr8:66376922:A:G
chr8:66378292	['G', 'A']	98663	12071.856481106064	64.37563229667307	-0.0099007077501311	0.0089529587763077	-1.1058587442993095	0.26879	0.26879	chr8	66378292	0.5705868927075166	chr8:66378292:G:A
chr8:66379364	['G', 'T']	98663	10909.091061180632	344.0998868190294	-0.0038682445395167	0.0094405289077269	-0.409748709773103	0.681991	0.681991	chr8	66379364	0.166221356540189	chr8:66379364:G:T
chr8:66379670	['T', 'C']	98663	110962.73723700891	-2823.903812119552	-0.0042740438676432	0.0043098938390312	-0.9916819363244171	0.321355	0.321355	chr8	66379670	0.4930149384624147	chr8:66379670:T:C
chr8:66379711	['C', 'T']	98663	17748.417896678966	-289.5895221765781	0.00114333935004	0.0074566359446195	0.1533317917800552	0.878137	0.878137	chr8	66379711	0.0564377236126349	chr8:66379711:C:T
chr8:66379882	['T', 'C']	98663	2245.6174554531844	-5.100778168995012	0.0219081830036462	0.0199823968203733	1.0963741337230086	0.272918	0.272918	chr8	66379882	0.5639678199809721	chr8:66379882:T:C
chr8:66380481	['T', 'C']	98663	110970.86917072178	-2818.934229130126	-0.0042010182247193	0.0043101858086093	-0.974672186133627	0.329725	0.329725	chr8	66380481	0.4818481230708886	chr8:66380481:T:C
chr8:66381851	['G', 'A']	98663	17760.440089199736	-279.1465400615776	0.0016408189008469	0.0074538109276092	0.2201315430163787	0.825769	0.825769	chr8	66381851	0.0831414249023967	chr8:66381851:G:A
chr8:66382197	['C', 'T']	98663	11564.35163186702	3.6983149574591576	-0.0097425576601809	0.0091225988057763	-1.0679585793044035	0.285542	0.285542	chr8	66382197	0.5443300029113094	chr8:66382197:C:T
chr8:66382557	['G', 'T']	98663	2240.090817867605	-9.654424759936898	0.0205421250919067	0.0200036181576398	1.0269204765869422	0.30446	0.30446	chr8	66382557	0.5164697569568188	chr8:66382557:G:T
chr8:66383191	['C', 'T']	98663	17758.9799598589	-285.63419244113675	0.0012486827161363	0.0074529817813969	0.1675413616672332	0.866944	0.866944	chr8	66383191	0.0620089547457703	chr8:66383191:C:T
chr8:66383246	['T', 'C']	98663	17753.3392093259	-280.11173240777373	0.0015823644179115	0.0074544254924105	0.2122718135049578	0.831895	0.831895	chr8	66383246	0.0799314859668528	chr8:66383246:T:C
chr8:66383848	['G', 'A']	98663	11932.45129801016	57.40328065927836	-0.0092774534606351	0.0089999695125241	-1.0308316542322586	0.302622	0.302622	chr8	66383848	0.5190995028452249	chr8:66383848:G:A
chr8:66384164	['G', 'C']	98663	28747.37053969669	-1280.2633590765677	-0.0057785483308968	0.0060127087149638	-0.9610557578676238	0.336526	0.336526	chr8	66384164	0.4729813765504901	chr8:66384164:G:C
chr8:66384856	['C', 'T']	98663	28749.410579779207	-1278.5598971334175	-0.005700092662862	0.0060130102730303	-0.9479599076070312	0.343152	0.343152	chr8	66384856	0.4645134655582942	chr8:66384856:C:T
chr8:66385733	['C', 'T']	98663	11761.715266022686	33.78391418765043	-0.0095654338497637	0.0090558201762564	-1.056274712128603	0.290845	0.290845	chr8	66385733	0.536338397882717	chr8:66385733:C:T
chr8:66386145	['G', 'A']	98663	2281.4856045092342	-14.055344463423332	0.0176630712059145	0.0198257746696734	0.8909145544225788	0.372977	0.372977	chr8	66386145	0.4283179485694928	chr8:66386145:G:A
chr8:66386826	['T', 'C']	98663	10888.373768629071	349.6532754857922	-0.0026887631686605	0.0094507190318034	-0.2845035557201892	0.776025	0.776025	chr8	66386826	0.1101242875212468	chr8:66386826:T:C
chr8:66387687	['G', 'C']	98663	18057.184803805125	-283.9764839335699	0.001801700215963	0.0074707937769299	0.2411658345498335	0.809427	0.809427	chr8	66387687	0.0918223129720795	chr8:66387687:G:C
chr8:66388713	['A', 'G']	98663	12598.532310873685	667.5679029457259	0.004377798484252	0.0089691840361231	0.4880932832485726	0.625485	0.625485	chr8	66388713	0.2037831008312172	chr8:66388713:A:G
chr8:66389246	['G', 'A']	98663	11935.362913034664	62.79141129177554	-0.0088363709086509	0.0089979658289041	-0.982040949773996	0.326082	0.326082	chr8	66389246	0.486673173952188	chr8:66389246:G:A
chr8:66389590	['C', 'A']	98663	2242.0	-7.438971445879691	0.0213051948770788	0.0199950437763442	1.0655237925652663	0.286642	0.286642	chr8	66389590	0.5426601746091326	chr8:66389590:C:A
chr8:66390193	['T', 'C']	98663	76944.27581696649	-1015.4696865330036	-0.0037945433711853	0.0045079843546479	-0.8417383630164996	0.399936	0.399936	chr8	66390193	0.3980095013487045	chr8:66390193:T:C
chr8:66390449	['G', 'C']	98663	17754.15936989995	-281.25241052247435	0.0014391453210492	0.007454535143666	0.1930563466820638	0.846915	0.846915	chr8	66390449	0.0721601751278229	chr8:66390449:G:C
chr8:66390723	['A', 'T']	98663	12598.809298364777	663.2338541148479	0.0040739414086793	0.008969288810635	0.4542100822808626	0.649679	0.649679	chr8	66390723	0.1873011709928539	chr8:66390723:A:T
chr8:66391080	['G', 'A']	98663	2285.092642333695	-83.66787801688254	-0.0008208323054428	0.0198580627631216	-0.0413349637995487	0.967029	0.967029	chr8	66391080	0.0145605017689879	chr8:66391080:G:A
chr8:66391972	['G', 'A']	98663	2287.1854543611576	-84.38665687493928	-0.0006100115990959	0.0198495684140596	-0.030731731107256	0.975484	0.975484	chr8	66391972	0.0107798495587475	chr8:66391972:G:A
chr8:66391988	['T', 'C']	98663	17758.899977700738	-285.5479152553802	0.001295090686863	0.0074536274070129	0.1737530756695086	0.86206	0.86206	chr8	66391988	0.064462505913017	chr8:66391988:T:C
chr8:66392521	['G', 'T']	98663	12593.38292114332	669.4077263224088	0.0046308116273819	0.0089708495109948	0.5162065890979841	0.605711	0.605711	chr8	66392521	0.2177345392706223	chr8:66392521:G:T
chr8:66392843	['G', 'A']	98663	17663.148300574747	-292.16169764839793	0.0016190268720361	0.0074713503906725	0.2166980247717195	0.828444	0.828444	chr8	66392843	0.0817368430840643	chr8:66392843:G:A
chr8:66393005	['C', 'T']	98663	2241.6361636335987	-8.562862682741411	0.0205851124479432	0.0199993853439832	1.0292872552773835	0.303347	0.303347	chr8	66393005	0.5180602957253334	chr8:66393005:C:T
chr8:66394483	['A', 'G']	98663	112462.0769355542	-2549.0962627444583	-0.002958471587988	0.0043410365620281	-0.6815127091686614	0.495549	0.495549	chr8	66394483	0.3049133959164017	chr8:66394483:A:G
chr8:66394629	['A', 'G']	98663	112550.81520229508	-2510.812515590464	-0.0025453244944762	0.0043427190662808	-0.5861130908143417	0.557801	0.557801	chr8	66394629	0.2535207114860812	chr8:66394629:A:G
chr8:66394916	['G', 'A']	98663	17661.506117649442	-287.62292874866586	0.0018280887735904	0.0074728878913129	0.2446294926644767	0.806744	0.806744	chr8	66394916	0.0932642558919301	chr8:66394916:G:A
chr8:66394926	['A', 'G']	98663	2284.092601790004	-81.88504634837274	-9.519869183482582e-05	0.0198622864889505	-0.0047929372022594	0.996176	0.996176	chr8	66394926	0.0016639255559759	chr8:66394926:A:G
chr8:66395029	['A', 'G']	98663	17754.339341104922	-285.84396579995064	0.0013064751116185	0.0074548827955748	0.1752509257951081	0.860883	0.860883	chr8	66395029	0.0650558681829418	chr8:66395029:A:G
chr8:66395616	['C', 'T']	98663	2243.113675525553	-5.818614724286199	0.0221902870172888	0.01998164651497	1.1105334588250355	0.266772	0.266772	chr8	66395616	0.5738597552788461	chr8:66395616:C:T
chr8:66396391	['GACTT', 'G']	98663	2241.136290379801	-6.768610653970967	0.0216185859128173	0.0199992448179736	1.0809701121008508	0.279713	0.279713	chr8	66396391	0.5532873487980674	chr8:66396391:GACTT:G
chr8:66396557	['T', 'C']	98663	12611.887998376804	669.760157880921	0.0044883086237658	0.0089676759387611	0.5004985298772825	0.616725	0.616725	chr8	66396557	0.2099084463491391	chr8:66396557:T:C
chr8:66396792	['G', 'A']	98663	112442.09487267866	-2547.2864459805983	-0.0029734483651783	0.0043402658053171	-0.6850843931115005	0.493292	0.493292	chr8	66396792	0.3068959276840738	chr8:66396792:G:A
chr8:66396893	['G', 'T']	98663	17663.969367068075	-295.6164143755345	0.001508229991244	0.0074712951409438	0.2018699519684045	0.840019	0.840019	chr8	66396893	0.0757108907216469	chr8:66396893:G:T
chr8:66397140	['T', 'A']	98663	2284.3472954342715	-83.88274328997348	-0.0007529076713745	0.0198623621355944	-0.0379062503359186	0.969763	0.969763	chr8	66397140	0.013334389824918	chr8:66397140:T:A
chr8:66397202	['C', 'T']	98663	2283.092561246313	-82.35019502429837	-0.0001735915951518	0.0198664372575695	-0.0087379328714676	0.993028	0.993028	chr8	66397202	0.0030385057100035	chr8:66397202:C:T
chr8:66397282	['C', 'T']	98663	40820.551108948624	-1221.3333694796186	-0.0079467180811485	0.0052365427930867	-1.5175504899224257	0.129131	0.129131	chr8	66397282	0.8889694857522632	chr8:66397282:C:T
chr8:66397725	['A', 'T']	98663	34933.08129314801	307.78276770435826	0.0043942016932423	0.0057138288743057	0.7690467792975769	0.441867	0.441867	chr8	66397725	0.3547084316874421	chr8:66397725:A:T
chr8:66399066	['T', 'C']	98663	17763.761434031887	-286.10584325926726	0.0012313003459088	0.0074542286123503	0.1651814573903429	0.868801	0.868801	chr8	66399066	0.0610796878769686	chr8:66399066:T:C
chr8:66399169	['C', 'A']	98663	2242.0454485561672	-6.11487634068256	0.0220012159183808	0.0199951204346012	1.100329252346392	0.271191	0.271191	chr8	66399169	0.5667247274716205	chr8:66399169:C:A
chr8:66399293	['C', 'T']	98663	119075.65514165524	-2857.9379823844133	-0.0030024334997961	0.0044002432471184	-0.6823335282117284	0.49503	0.49503	chr8	66399293	0.3053684809863103	chr8:66399293:C:T
chr8:66400113	['G', 'A']	98663	17754.719812688145	-284.53996572203164	0.0013093535689801	0.0074545914855498	0.1756439063788114	0.860574	0.860574	chr8	66400113	0.0652117791308764	chr8:66400113:G:A
chr8:66400382	['G', 'T']	98663	35999.83802852595	-1775.9035386913242	-0.0017909887302731	0.0055375064085755	-0.3234287417707706	0.746371	0.746371	chr8	66400382	0.1270452433031566	chr8:66400382:G:T
chr8:66401164	['T', 'C']	98663	12599.27700120625	666.6594772722648	0.0042105905421417	0.0089686153937414	0.4694805560599714	0.638727	0.638727	chr8	66401164	0.1946847251396967	chr8:66401164:T:C
chr8:66401322	['C', 'T']	98663	2285.069481046017	-83.61579061523581	-0.0008014921112689	0.0198580553175263	-0.0403610574375618	0.967805	0.967805	chr8	66401322	0.0142121385129907	chr8:66401322:C:T
chr8:66403725	['G', 'A']	98663	2306.0233727270884	-81.9315668373152	-0.0004530797718439	0.0197723390849618	-0.0229148291407039	0.981718	0.981718	chr8	66403725	0.0080132460544049	chr8:66403725:G:A
chr8:66404538	['T', 'C']	98663	76177.50051995277	-942.3153451531864	-0.0029687748182871	0.0044839175045019	-0.6620939870785882	0.507913	0.507913	chr8	66404538	0.2942106712903001	chr8:66404538:T:C
chr8:66404543	['T', 'C']	98663	36376.79306639635	-1699.0459173013785	-0.0008145254861645	0.0055145120506161	-0.1477058130779822	0.882575	0.882575	chr8	66404543	0.054248378628935	chr8:66404543:T:C
chr8:66405260	['C', 'T']	98663	2242.0	-6.871595536949993	0.0218910285456558	0.0199948099119181	1.0948355419276816	0.273591	0.273591	chr8	66405260	0.562898193189588	chr8:66405260:C:T
chr8:66405727	['G', 'A']	98663	28758.2062705267	-1280.7873060313968	-0.0057363133399232	0.0060120888341064	-0.954129837101083	0.34002	0.34002	chr8	66405727	0.4684955369748603	chr8:66405727:G:A
chr8:66405757	['G', 'T']	98663	12599.404715565825	667.12093426772	0.0042591480272215	0.0089686791303394	0.4748913374338017	0.634865	0.634865	chr8	66405757	0.1973186148469805	chr8:66405757:G:T
chr8:66406026	['T', 'C']	98663	28067.405072786994	-1326.1248790143504	-0.0049723611693143	0.0060756476555887	-0.818408415231322	0.413126	0.413126	chr8	66406026	0.3839174719292406	chr8:66406026:T:C
chr8:66406135	['G', 'A']	98663	11745.428551155084	32.43222285126386	-0.0094515796010921	0.0090613649142133	-1.043063566093303	0.296921	0.296921	chr8	66406135	0.5273590854568492	chr8:66406135:G:A
chr8:66406941	['G', 'A']	98663	17144.91149697928	576.058637598516	0.0062150560893011	0.0077256402650474	0.8044713287284997	0.421127	0.421127	chr8	66406941	0.3755869134714318	chr8:66406941:G:A
chr8:66408129	['A', 'G']	98663	2294.186021995844	-83.57865748503035	-0.001212777572857	0.0198124829023147	-0.061212800981917	0.95119	0.95119	chr8	66408129	0.0217327241669594	chr8:66408129:A:G
chr8:66408224	['T', 'C']	98663	2241.0681431177786	-7.708045437347451	0.0213687129366766	0.0199991529649678	1.068480898871461	0.285306	0.285306	chr8	66408224	0.5446890950113725	chr8:66408224:T:C
chr8:66409429	['C', 'T']	98663	17656.968586546653	-287.81961799454706	0.0019387583554158	0.0074729668283839	0.2594362319463337	0.795299	0.795299	chr8	66409429	0.0994695636238881	chr8:66409429:C:T
chr8:66410662	['C', 'T']	98663	2246.068295155078	-7.681381685824725	0.0210891194815817	0.0199775786722414	1.0556394159460731	0.291136	0.291136	chr8	66410662	0.5359040891861576	chr8:66410662:C:T
chr8:66410890	['A', 'G']	98663	36378.00548436803	-1695.6452492826345	-0.0006707481283524	0.0055144302424964	-0.1216350735899033	0.903188	0.903188	chr8	66410890	0.0442218411986815	chr8:66410890:A:G
chr8:66411181	['G', 'T']	98663	17753.59883620734	-283.68920828240994	0.0013729479446747	0.0074552730364699	0.1841579695282078	0.85389	0.85389	chr8	66411181	0.0685980724842384	chr8:66411181:G:T
chr8:66411339	['A', 'C']	98663	2240.4541629917994	-7.942754789485463	0.0214379697825265	0.0200034881432803	1.0717115749498989	0.283852	0.283852	chr8	66411339	0.5469080414212923	chr8:66411339:A:C
chr8:66411934	['C', 'G']	98663	2246.2539263828617	-6.521147326901335	0.0221019073634273	0.0199865499566186	1.1058390473293382	0.268799	0.268799	chr8	66411934	0.5705723513000938	chr8:66411934:C:G
chr8:66412633	['A', 'T']	98663	17780.091300191303	-289.93636658362186	0.0009911710519971	0.0074623933818264	0.1328221391291172	0.894334	0.894334	chr8	66412633	0.0485002583098777	chr8:66412633:A:T
chr8:66412767	['A', 'G']	98663	2242.0681735252383	-6.6139241889755525	0.0221611180858041	0.0199949028803239	1.108338370956126	0.267718	0.267718	chr8	66412767	0.572322428073917	chr8:66412767:A:G
chr8:66413259	['A', 'G']	98663	12565.382069734442	660.0848196101385	0.0040358152439497	0.0089805726977399	0.4493939729439954	0.653148	0.653148	chr8	66413259	0.184988398662886	chr8:66413259:A:G
chr8:66413374	['C', 'T']	98663	2240.113523485171	-7.4772776183129075	0.0215180211467161	0.0200034070672893	1.0757178051884788	0.282056	0.282056	chr8	66413374	0.5496646573667889	chr8:66413374:C:T
chr8:66414037	['C', 'T']	98663	2316.1173751748465	-84.90964398920208	-8.652438713886491e-05	0.0197273851454022	-0.0043860038469939	0.9965	0.9965	chr8	66414037	0.0015226969634935	chr8:66414037:C:T
chr8:66416013	['G', 'A']	98663	17677.762636605097	-291.390883564477	0.0018710608854958	0.007467838682007	0.2505491836619327	0.802163	0.802163	chr8	66416013	0.0957373738507768	chr8:66416013:G:A
chr8:66416179	['G', 'A']	98663	10170.93466187086	-455.2075495769597	0.0008821814888106	0.0098256711417675	0.0897833314470158	0.92846	0.92846	chr8	66416179	0.0322368018364001	chr8:66416179:G:A
chr8:66416253	['G', 'C']	98663	12608.424510968269	662.5981894611158	0.0038643537119778	0.0089726663788982	0.4306806414942522	0.666702	0.666702	chr8	66416253	0.1760682420580854	chr8:66416253:G:C
chr8:66416297	['A', 'G']	98663	12596.723947032206	658.3776342254126	0.0036642017493216	0.0089688733022108	0.4085464947328872	0.682873	0.682873	chr8	66416297	0.1656600584381677	chr8:66416297:A:G
chr8:66416394	['G', 'A']	98663	13267.277471148738	-821.4013012080314	-0.0100823171351814	0.0085251614681031	-1.1826540966883108	0.236949	0.236949	chr8	66416394	0.6253451198212938	chr8:66416394:G:A
chr8:66416613	['CA', 'C']	98663	2240.317894758183	-7.6619966037922	0.0213847283057018	0.020003459478328	1.0690514972607756	0.285049	0.285049	chr8	66416613	0.5450804782355156	chr8:66416613:CA:C
chr8:66416873	['G', 'A']	98663	40844.311824033255	-1218.2676152736374	-0.0079377595216288	0.0052353547342902	-1.5161837018681	0.129476	0.129476	chr8	66416873	0.8878107260501357	chr8:66416873:G:A
chr8:66418736	['C', 'T']	98663	2238.924303679177	-6.777535194548982	0.0219536186449277	0.0200384357956748	1.0955754665075357	0.273267	0.273267	chr8	66418736	0.5634128109828768	chr8:66418736:C:T
chr8:66419070	['AG', 'A']	98663	12596.574836518474	662.8784370592323	0.0037509734158147	0.0089701540660314	0.4181615374945505	0.67583	0.67583	chr8	66419070	0.1701625338613906	chr8:66419070:AG:A
chr8:66419485	['C', 'T']	98663	21709.280832125223	-1318.5923695622762	-0.005763225194075	0.0068094041698583	-0.846362625908721	0.397353	0.397353	chr8	66419485	0.4008235037279299	chr8:66419485:C:T
chr8:66419630	['TG', 'T']	98663	17747.978733325224	-283.9831864510376	0.0013436119354032	0.0074562255371166	0.180200012555263	0.856996	0.856996	chr8	66419630	0.0670212051269555	chr8:66419630:TG:T
chr8:66420889	['C', 'G']	98663	17660.43198013278	-293.83753936888724	0.0016247423806747	0.0074717842553648	0.2174503873700735	0.827858	0.827858	chr8	66420889	0.0820441500570851	chr8:66420889:C:G
chr8:66421758	['G', 'C']	98663	17660.790011454286	-295.29556977907265	0.0015266606867839	0.0074717871483612	0.2043233642059572	0.838101	0.838101	chr8	66421758	0.0767036411554699	chr8:66421758:G:C
chr8:66421864	['A', 'C']	98663	28777.12508870461	-346.6460072699562	-0.0030812785872959	0.0060850154550401	-0.5063715302060116	0.612597	0.612597	chr8	66421864	0.2128251343440657	chr8:66421864:A:C
chr8:66422562	['A', 'C']	98663	12611.894796059034	665.9099801700272	0.0041417639214903	0.0089646544707497	0.4620104360970373	0.644075	0.644075	chr8	66422562	0.19106355781158	chr8:66422562:A:C
chr8:66422848	['A', 'G']	98663	17748.15864005433	-288.46657921858593	0.0011614759661288	0.0074561444777029	0.1557743374745725	0.876211	0.876211	chr8	66422848	0.0573912989673458	chr8:66422848:A:G
chr8:66422869	['G', 'A']	98663	2311.1874005372265	-80.09681324243748	0.000761820680504	0.0197525737659369	0.0385681729141425	0.969235	0.969235	chr8	66422869	0.01357091146353	chr8:66422869:G:A
chr8:66423160	['C', 'A']	98663	13061.926725186504	-613.8002766429842	0.0010040929756785	0.0085431007003601	0.117532616188902	0.906438	0.906438	chr8	66423160	0.0426618961230557	chr8:66423160:C:A
chr8:66423193	['G', 'A']	98663	40842.62337425364	-1214.4923320667351	-0.007802739289435	0.0052359418567298	-1.4902264965769336	0.136168	0.136168	chr8	66423193	0.8659249412945023	chr8:66423193:G:A
chr8:66423399	['A', 'G']	98663	12604.916359176055	659.6346464234186	0.0034960208442478	0.0089674582939153	0.3898563817821167	0.696644	0.696644	chr8	66423399	0.156989098993874	chr8:66423399:A:G
chr8:66423538	['G', 'A']	98663	17683.792342858298	-296.63810345076064	0.0016103224411761	0.0074664246590055	0.2156751744938428	0.829241	0.829241	chr8	66423538	0.0813192333104974	chr8:66423538:G:A
chr8:66424147	['C', 'T']	98663	74831.27050318866	-874.9190014300071	-0.0031495761719809	0.0044847570821832	-0.7022846754606693	0.482503	0.482503	chr8	66424147	0.3164999820520118	chr8:66424147:C:T
chr8:66425923	['G', 'C']	98663	17747.05788374592	-285.13176155718065	0.0013249838377989	0.0074559919100025	0.1777072526086529	0.858953	0.858953	chr8	66425923	0.0660305991479015	chr8:66425923:G:C
chr8:66428022	['C', 'G']	98663	17745.798627512595	-285.98777010566585	0.0012252506826963	0.0074560061701718	0.164330695915729	0.869471	0.869471	chr8	66428022	0.0607448987101584	chr8:66428022:C:G
chr8:66428142	['A', 'G']	98663	2244.2729622609	-6.568596323221183	0.0212494471330604	0.0199873341031969	1.0631456413019915	0.287719	0.287719	chr8	66428142	0.5410314578083313	chr8:66428142:A:G
chr8:66429143	['G', 'A']	98663	12607.533405642112	665.8365917495142	0.0041883862327005	0.0089648108572629	0.4672029671777496	0.640356	0.640356	chr8	66429143	0.1935785168740587	chr8:66429143:G:A
chr8:66429508	['A', 'G']	98663	2284.463084050567	-77.47984717061281	0.0022867952657044	0.0198624848334665	0.1151313788218181	0.908341	0.908341	chr8	66429508	0.0417510825176692	chr8:66429508:A:G
chr8:66429842	['G', 'A']	98663	12600.02166134509	659.567605058204	0.0036524663717172	0.0089664186668034	0.4073495235327177	0.683752	0.683752	chr8	66429842	0.1651013903291621	chr8:66429842:G:A
chr8:66430022	['G', 'A']	98663	2244.045489099036	-8.13866809303094	0.0204918650080014	0.0199871621857229	1.025251349720825	0.305247	0.305247	chr8	66430022	0.5153485956544906	chr8:66430022:G:A
chr8:66430806	['A', 'C']	98663	17181.915622592544	575.8464214798719	0.0060620737996249	0.0077161098492536	0.7856386078032873	0.432081	0.432081	chr8	66430806	0.3644348306028596	chr8:66430806:A:C
chr8:66430810	['TC', 'T']	98663	17181.393137702096	577.0433675397156	0.0061530913818074	0.0077159740490192	0.7974484287683076	0.425193	0.425193	chr8	66430810	0.3714138939286036	chr8:66430810:TC:T
chr8:66430982	['G', 'A']	98663	17631.216625272435	-300.9998829239987	0.0010586319924766	0.0074758860585171	0.141606223555338	0.887391	0.887391	chr8	66430982	0.0518849802511497	chr8:66430982:G:A
chr8:66431041	['G', 'A']	98663	2256.114334367208	-7.834029774062808	0.0207263766892989	0.0199276143417717	1.040083189780168	0.298304	0.298304	chr8	66431041	0.5253409230835272	chr8:66431041:G:A
chr8:66431166	['AACTTAT', 'A']	98663	12623.663314749112	659.5143344541383	0.0035583002999696	0.00895961030074	0.3971490031966805	0.691258	0.691258	chr8	66431166	0.1603598295234108	chr8:66431166:AACTTAT:A
chr8:66433386	['C', 'T']	98663	36121.66111522206	-1686.6948342530516	-0.0001768112344278	0.0055307240378195	-0.0319689127895044	0.974497	0.974497	chr8	66433386	0.0112194935247601	chr8:66433386:C:T
chr8:66434216	['T', 'G']	98663	28722.07558110068	-1282.2297250926306	-0.0059468453003947	0.0060164009375847	-0.9884389956866924	0.32294	0.32294	chr8	66434216	0.4908781590603239	chr8:66434216:T:G
chr8:66434417	['ACT', 'A']	98663	36545.26012287354	-1580.2696040995816	0.0008676243013222	0.0055051982163296	0.1576009195724695	0.874772	0.874772	chr8	66434417	0.0581051264575668	chr8:66434417:ACT:A
chr8:66434815	['C', 'T']	98663	12623.767690077744	662.5709601029589	0.0038198342125509	0.0089605710294363	0.42629361454783	0.669895	0.669895	chr8	66434815	0.1739932637083969	chr8:66434815:C:T
chr8:66436223	['C', 'T']	98663	76854.70573861906	-2748.6704791579746	-0.0044911656478277	0.004372159870279	-1.0272189904028206	0.30432	0.30432	chr8	66436223	0.5166695047426801	chr8:66436223:C:T
chr8:66436305	['G', 'A']	98663	79169.44361092807	-2841.9764122452834	-0.0046576479756961	0.0043477941137919	-1.0712669123225729	0.284052	0.284052	chr8	66436305	0.5466021485240014	chr8:66436305:G:A
chr8:66436334	['G', 'T']	98663	17752.43944047438	-315.3439492947206	0.0002252144218547	0.0074528754597011	0.0302184603878816	0.975893	0.975893	chr8	66436334	0.0105977971458109	chr8:66436334:G:T
chr8:66436409	['G', 'GA']	98663	35890.456522179884	-1743.4415738565033	-0.0009648667355479	0.0055449410564218	-0.1740084747033548	0.861859	0.861859	chr8	66436409	0.0645637788745171	chr8:66436409:G:GA
chr8:66436581	['C', 'T']	98663	94056.97294228565	-2177.4170090789785	-0.0024979054442533	0.0042899891975907	-0.5822638074837615	0.56039	0.56039	chr8	66436581	0.2515096231784973	chr8:66436581:C:T
chr8:66436672	['A', 'G']	98663	17011.655389512955	-397.52093504623485	0.0006187153338233	0.0076014128675005	0.0813947807609135	0.935128	0.935128	chr8	66436672	0.0291289389788609	chr8:66436672:A:G
chr8:66437760	['G', 'A']	98663	112173.65587200529	-2403.8524654173266	-0.0016544505310284	0.0043431512991473	-0.380933201970948	0.703254	0.703254	chr8	66437760	0.152887788955883	chr8:66437760:G:A
chr8:66439532	['G', 'A']	98663	35669.42291784932	-1667.6851309020053	-2.410102992785902e-05	0.0055535792568945	-0.004339729175187	0.996537	0.996537	chr8	66439532	0.0015065719283514	chr8:66439532:G:A
chr8:66441023	['T', 'C']	98663	111448.20293777747	-2514.680054335672	-0.0026034516443722	0.0043286260875256	-0.6014498808004934	0.547542	0.547542	chr8	66441023	0.2615825620245652	chr8:66441023:T:C
chr8:66441190	['C', 'T']	98663	35698.80912850454	-1654.1203391895906	0.0003591929359813	0.005552840007137	0.0646863470799928	0.948424	0.948424	chr8	66441190	0.0229974646730923	chr8:66441190:C:T
chr8:66441427	['A', 'G']	98663	11548.692193836165	39.86665382138855	-0.0079475644641407	0.0091271314590954	-0.870762571982102	0.383886	0.383886	chr8	66441427	0.415797725948794	chr8:66441427:A:G
chr8:66441491	['C', 'G']	98663	110469.1539054184	-2652.823472503826	-0.0033002410059861	0.004315159419395	-0.7648016411984303	0.444391	0.444391	chr8	66441491	0.3522347451630258	chr8:66441491:C:G
chr8:66441719	['G', 'A']	98663	58335.46015590943	-947.7410388050896	-0.0035017224432047	0.0047109720199008	-0.7433120868500749	0.457295	0.457295	chr8	66441719	0.3398035471088889	chr8:66441719:G:A
chr8:66441733	['A', 'G']	98663	11563.992518703246	26.28006195266546	-0.0087195024736597	0.0091185978335545	-0.9562328148274964	0.338957	0.338957	chr8	66441733	0.4698553927916177	chr8:66441733:A:G
chr8:66441921	['G', 'A']	98663	58024.15397345938	-1049.9157599045614	-0.0051365261902912	0.0047196516526384	-1.088327395395749	0.276453	0.276453	chr8	66441921	0.5583786928427114	chr8:66441921:G:A
chr8:66442005	['G', 'A']	98663	17567.804152705823	-356.2008456581142	0.0002170831384986	0.0074838090565857	0.029007038642659	0.976859	0.976859	chr8	66442005	0.0101681178995572	chr8:66442005:G:A
chr8:66442478	['T', 'C']	98663	35623.10394105165	-1664.4604275713994	0.0004842049986434	0.005560210247604	0.0870839369522137	0.930605	0.930605	chr8	66442478	0.0312346183978771	chr8:66442478:T:C
chr8:66442592	['T', 'C']	98663	17601.530416092144	-346.40954628752775	0.0005689011106279	0.0074720638476986	0.0761370783526079	0.93931	0.93931	chr8	66442592	0.027191054090867	chr8:66442592:T:C
chr8:66443190	['T', 'C']	98663	118130.8926822344	-2888.070815130078	-0.0037796607061082	0.0043878613237231	-0.8613901915435018	0.389025	0.389025	chr8	66443190	0.4100224886147149	chr8:66443190:T:C
chr8:66443672	['A', 'AG']	98663	45860.83163699769	-2021.3381206065435	0.0002932501262592	0.0050583894891416	0.0579730222215491	0.95377	0.95377	chr8	66443672	0.0205563420398747	chr8:66443672:A:AG
chr8:66443847	['A', 'G']	98663	111502.082090687	-2529.4531164953783	-0.0028107948805084	0.0043297245178191	-0.6491856165306803	0.51622	0.51622	chr8	66443847	0.2871651735205954	chr8:66443847:A:G
chr8:66444140	['GT', 'G']	98663	35589.41075338577	-1668.6222594429544	0.0002649906371181	0.0055581293365821	0.0476762272108468	0.961974	0.961974	chr8	66444140	0.0168366658095074	chr8:66444140:GT:G
chr8:66444838	['C', 'T']	98663	16902.19918707428	-413.8684163401364	0.000132128040729	0.00761265707655	0.0173563631463239	0.986152	0.986152	chr8	66444838	0.0060561401565905	chr8:66444838:C:T
chr8:66445027	['A', 'G']	98663	111524.91086147635	-2528.6241306328902	-0.0028187593576912	0.0043304190729886	-0.6509206869315458	0.515099	0.515099	chr8	66445027	0.2881092932467817	chr8:66445027:A:G
chr8:66445455	['G', 'T']	98663	110576.72451017164	-2650.8489727825354	-0.0036740124825121	0.0043165164458132	-0.851152203086288	0.394687	0.394687	chr8	66445455	0.4037471779400393	chr8:66445455:G:T
chr8:66446014	['A', 'C']	98663	110659.82390925309	-2638.966441056555	-0.0035458090671034	0.0043181604576096	-0.8211387932226788	0.411569	0.411569	chr8	66446014	0.385557344395411	chr8:66446014:A:C
chr8:66446459	['A', 'G']	98663	41197.35112476302	-676.3428081897262	-0.004610150805212	0.005252963240265	-0.8776286058646461	0.380147	0.380147	chr8	66446459	0.4200484324785211	chr8:66446459:A:G
chr8:66446646	['G', 'A']	98663	61516.85855329848	-970.6921778317516	-0.0030875382000821	0.0046395712708573	-0.6654792048299818	0.505746	0.505746	chr8	66446646	0.2960675434257634	chr8:66446646:G:A
chr8:66448527	['C', 'A']	98663	95639.1111888396	-2450.31456761868	-0.0015793918481542	0.0042691004546086	-0.3699589327885849	0.711414	0.711414	chr8	66448527	0.1478775925338194	chr8:66448527:C:A
chr8:66448783	['G', 'C']	98663	59286.8117283325	-971.8893163194558	-0.0027243162735227	0.0046825877649829	-0.5817971622220395	0.560705	0.560705	chr8	66448783	0.2512655711304557	chr8:66448783:G:C
chr8:66449029	['T', 'C']	98663	17529.42135725508	-345.13720087137773	0.0008653628668034	0.0074833717488852	0.1156380968154368	0.90794	0.90794	chr8	66449029	0.0419428503003778	chr8:66449029:T:C
chr8:66449099	['AC', 'A']	98663	35613.97062401168	-1653.5521564595535	0.000590522777862	0.0055561746046401	0.1062822571070479	0.915359	0.915359	chr8	66449099	0.0384085440307746	chr8:66449099:AC:A
chr8:66450139	['G', 'T']	98663	34336.13212844892	-1621.9494658026404	0.0009749735682951	0.0056307599426939	0.1731513291665355	0.862533	0.862533	chr8	66450139	0.0642242800880357	chr8:66450139:G:T
chr8:66450629	['A', 'G']	98663	97411.89855557246	-2543.7741324771955	-0.001067522990448	0.0042644247819765	-0.2503322358879227	0.802331	0.802331	chr8	66450629	0.0956464274549331	chr8:66450629:A:G
chr8:66450725	['G', 'A']	98663	19267.585860531115	-430.94604840273314	-0.0002392893948815	0.007159219821303	-0.0334239485382878	0.973337	0.973337	chr8	66450725	0.0117367672334692	chr8:66450725:G:A
chr8:66451006	['C', 'T']	98663	34290.04264139469	-1625.329292232901	0.0006106136194184	0.00563273067189	0.1084045474543433	0.913675	0.913675	chr8	66451006	0.0392082581029899	chr8:66451006:C:T
chr8:66451134	['C', 'T']	98663	2091.063581998784	-53.00320985950272	0.0039790049032025	0.0207290539967878	0.1919530386586428	0.847779	0.847779	chr8	66451134	0.0717173453722744	chr8:66451134:C:T
chr8:66451377	['A', 'G']	98663	34293.12820564803	-1625.6074143239225	0.0006143091800121	0.0056327687886504	0.1090598963071106	0.913155	0.913155	chr8	66451377	0.0394554985541418	chr8:66451377:A:G
chr8:66451850	['T', 'C']	98663	112616.82858388324	-2625.5238283372823	-0.0032701798487589	0.0043311721116074	-0.7550334561849708	0.450231	0.450231	chr8	66451850	0.3465646055917487	chr8:66451850:T:C
chr8:66453346	['A', 'G']	98663	65863.01599675608	-894.4250268307012	-0.0010261278568865	0.0045637365307683	-0.2248437984902161	0.822101	0.822101	chr8	66453346	0.085074823520654	chr8:66453346:A:G
chr8:66453625	['C', 'T']	98663	34369.83191420347	-1429.0759570072355	0.0025145920709431	0.0056249476308061	0.4470427523931848	0.654845	0.654845	chr8	66453625	0.1838614841468122	chr8:66453625:C:T
chr8:66454756	['C', 'T']	98663	34394.669366693364	-1452.7432667293256	0.002233412763598	0.0056261224977713	0.3969719401742116	0.691389	0.691389	chr8	66454756	0.160277534364488	chr8:66454756:C:T
chr8:66454879	['A', 'G']	98663	20472.279810140062	-172.38685618926596	0.0037253185758161	0.0069852451338457	0.5333125043480337	0.593818	0.593818	chr8	66454879	0.2263466420680428	chr8:66454879:A:G
chr8:66454907	['G', 'A']	98663	34385.3801310132	-1463.661444631392	0.0020274221064634	0.0056275578728637	0.3602667715315242	0.718648	0.718648	chr8	66454907	0.1434837787276156	chr8:66454907:G:A
chr8:66455897	['T', 'A']	98663	111966.75292448045	-2532.99062877539	-0.0022737109555763	0.0043291210474189	-0.5252130699676127	0.599436	0.599436	chr8	66455897	0.2222571784209717	chr8:66455897:T:A
chr8:66456949	['C', 'T']	98663	37061.75639869036	-513.1123083643846	-0.0083646669994212	0.0054876829651634	-1.5242620706263992	0.127446	0.127446	chr8	66456949	0.8946737906787365	chr8:66456949:C:T
chr8:66457622	['T', 'G']	98663	2295.818483224328	9.478818782977706	0.0179938864817292	0.0198680300581181	0.9056703875066324	0.365113	0.365113	chr8	66457622	0.4375727035395836	chr8:66457622:T:G
chr8:66458598	['G', 'A']	98663	33491.11009174311	-1527.9382764525485	0.0019232251885892	0.0056870365784653	0.3381770386130042	0.73523	0.73523	chr8	66458598	0.1335767805002883	chr8:66458598:G:A
chr8:66458695	['TG', 'T']	98663	11703.89799993918	-207.5329304415801	-0.0118374966507031	0.0090120376323905	-1.3135205525726477	0.189011	0.189011	chr8	66458695	0.7235129201638663	chr8:66458695:TG:T
chr8:66458802	['C', 'T']	98663	11785.955653540115	-190.87207883595195	-0.0117327811593768	0.0089808056754767	-1.3064285748231583	0.19141	0.19141	chr8	66458802	0.7180353767401004	chr8:66458802:C:T
chr8:66459193	['A', 'G']	98663	19242.145318898754	-1035.8885758116871	-0.0010651644080187	0.0071765177408432	-0.1484235734493667	0.882009	0.882009	chr8	66459193	0.0545269833144442	chr8:66459193:A:G
chr8:66459599	['T', 'A']	98663	111880.49260814028	-2526.5574216705763	-0.0022522691438097	0.0043296201154419	-0.5202001754788708	0.602925	0.602925	chr8	66459599	0.2197367079459813	chr8:66459599:T:A
chr8:66460783	['T', 'G']	98663	36580.15668940907	-1438.9513195861423	0.0032286120813859	0.0054859681700134	0.5885218399614026	0.556183	0.556183	chr8	66460783	0.2547822896880113	chr8:66460783:T:G
chr8:66460902	['A', 'G']	98663	116932.33304272902	-2767.446048875521	-0.0016644541686726	0.0043568762406717	-0.3820292514014746	0.70244	0.70244	chr8	66460902	0.1533907657741431	chr8:66460902:A:G
chr8:66461043	['C', 'T']	98663	42314.28876972824	-749.1393436400294	-0.0067519942230432	0.0052059114708111	-1.2969859862006374	0.194639	0.194639	chr8	66461043	0.7107701353534275	chr8:66461043:C:T
chr8:66462435	['A', 'G']	98663	5793.587209714859	-220.59781240046263	0.0179377849473925	0.0125600454496099	1.428162423405048	0.153248	0.153248	chr8	66462435	0.8146051846374863	chr8:66462435:A:G
chr8:66463114	['A', 'T']	98663	11793.390640998346	-189.80631762492987	-0.0116648888455669	0.0089783600678165	-1.299222659534497	0.193871	0.193871	chr8	66463114	0.7124871495695622	chr8:66463114:A:T
chr8:66463257	['A', 'G']	98663	20413.448305222188	-173.10314590462838	0.0037290482684238	0.0069920464754936	0.5333271570052894	0.593808	0.593808	chr8	66463257	0.2263539557254049	chr8:66463257:A:G
chr8:66463258	['A', 'G']	98663	2287.20863827113	12.362828531228663	0.0184258217481169	0.0198805919722292	0.9268246022983402	0.35402	0.35402	chr8	66463258	0.450972202255898	chr8:66463258:A:G
chr8:66463284	['T', 'C']	98663	111986.4854437822	-2535.5470425622148	-0.0022369322187678	0.0043276363146851	-0.5168946871013969	0.605231	0.605231	chr8	66463284	0.2180788354668588	chr8:66463284:T:C
chr8:66464185	['A', 'C']	98663	12031.97560184481	519.7452360917133	0.0014486281089241	0.0091318288349813	0.1586350483678486	0.873957	0.873957	chr8	66464185	0.058509934782216	chr8:66464185:A:C
chr8:66465275	['C', 'T']	98663	20015.50609372783	-249.1643662681758	0.0021855079629134	0.0070468149466613	0.3101412452939335	0.756454	0.756454	chr8	66465275	0.1212174763038122	chr8:66465275:C:T
chr8:66466156	['C', 'T']	98663	34610.83833088272	-1464.5482439119169	0.0018543423470902	0.0056115755371852	0.3304495029608624	0.741061	0.741061	chr8	66466156	0.1301460418546381	chr8:66466156:C:T
chr8:66466329	['G', 'A']	98663	100498.3665421763	-2398.088860152151	-0.0003784175351388	0.004291489655888	-0.0881785965904948	0.929735	0.929735	chr8	66466329	0.0316408196587223	chr8:66466329:G:A
chr8:66466338	['A', 'G']	98663	100233.06874854137	-2357.253732783771	0.0003526328184089	0.0042801250554741	0.0823884381504114	0.934338	0.934338	chr8	66466338	0.0294959878164713	chr8:66466338:A:G
chr8:66466497	['T', 'C']	98663	100142.41985096569	-2349.087297690138	0.0003670112089637	0.0042758964220774	0.0858325770167804	0.9316	0.9316	chr8	66466497	0.0307705201373569	chr8:66466497:T:C
chr8:66466503	['C', 'T']	98663	79804.17712356675	-2176.621549157051	-0.000976519459125	0.0043475297166602	-0.2246147865034548	0.822279	0.822279	chr8	66466503	0.0849808009491307	chr8:66466503:C:T
chr8:66466560	['A', 'C']	98663	100134.2982472147	-2353.054685647266	0.0003186074235897	0.0042754847154812	0.0745196029905421	0.940597	0.940597	chr8	66466560	0.0265964107542211	chr8:66466560:A:C
chr8:66466824	['G', 'T']	98663	100125.20748309662	-2357.801695738699	0.0002404532917698	0.0042755241923729	0.056239488060626	0.955151	0.955151	chr8	66466824	0.0199279652928629	chr8:66466824:G:T
chr8:66467105	['C', 'T']	98663	100134.29824721473	-2350.023734899172	0.0004121538744502	0.0042755717179621	0.0963973713079646	0.923205	0.923205	chr8	66467105	0.0347018520798848	chr8:66467105:C:T
chr8:66467515	['T', 'C']	98663	100142.35985766278	-2345.8435499288	0.000448005971029	0.0042756005089625	0.1047819996489247	0.916549	0.916549	chr8	66467515	0.0378443120866393	chr8:66467515:T:C
chr8:66467716	['G', 'A']	98663	34633.159223143506	-1580.312515555076	0.0024893716809268	0.0056103951913886	0.4437070110048202	0.657255	0.657255	chr8	66467716	0.1822661013583058	chr8:66467716:G:A
chr8:66467775	['A', 'G']	98663	100128.19305625952	-2349.286193174256	0.0003933722784022	0.0042753325905195	0.0920097489665526	0.92669	0.92669	chr8	66467775	0.0330655234666947	chr8:66467775:A:G
chr8:66467907	['G', 'A']	98663	100136.34346107062	-2356.89062526651	0.000211793865304	0.0042754670186455	0.0495370130047493	0.960491	0.960491	chr8	66467907	0.0175067002126462	chr8:66467907:G:A
chr8:66468142	['C', 'T']	98663	100136.28371720524	-2354.061218200669	0.0002845853563045	0.0042754932994973	0.0665619932881245	0.946931	0.946931	chr8	66468142	0.0236816655701187	chr8:66468142:C:T
chr8:66468293	['T', 'C']	98663	100127.3413625304	-2358.259531297882	0.0001841094800447	0.004275479479266	0.0430617152853976	0.965652	0.965652	chr8	66468293	0.0151793556851515	chr8:66468293:T:C
chr8:66468442	['C', 'T']	98663	100129.20805076588	-2353.6844453972626	0.0002816461247441	0.0042755085579736	0.0658742979753531	0.947478	0.947478	chr8	66468442	0.02343086535939	chr8:66468442:C:T
chr8:66468502	['C', 'A']	98663	11782.194185681125	-191.9298355777173	-0.0119420273303882	0.0089819393058564	-1.329560011900955	0.183666	0.183666	chr8	66468502	0.7359712322572426	chr8:66468502:C:A
chr8:66468628	['T', 'C']	98663	100134.34299472836	-2352.644555353711	0.0002812478598865	0.0042757844339023	0.0657769034511044	0.947556	0.947556	chr8	66468628	0.0233951140540229	chr8:66468628:T:C
chr8:66469384	['T', 'C']	98663	100145.26197263118	-2355.904209178742	0.000279022484759	0.0042757163721202	0.065257482132925	0.947969	0.947969	chr8	66469384	0.023205864506943	chr8:66469384:T:C
chr8:66469930	['C', 'T']	98663	111921.59931263128	-2541.837072141443	-0.0023606661729409	0.0043283648429807	-0.5453944523113018	0.585483	0.585483	chr8	66469930	0.2324857105205288	chr8:66469930:C:T
chr8:66470300	['C', 'T']	98663	68946.6631012248	-1815.836577555458	0.0006340373202793	0.0044456228986098	0.1426205809038839	0.88659	0.88659	chr8	66470300	0.0522771714906786	chr8:66470300:C:T
chr8:66471041	['A', 'G']	98663	46085.34845074425	-622.7031228025965	-0.0022047840258584	0.0050611442840232	-0.4356295537391341	0.663106	0.663106	chr8	66471041	0.1784170424316761	chr8:66471041:A:G
chr8:66471092	['A', 'G']	98663	11970.095567881084	-248.67461341059308	-0.014301785422242	0.0089157045297414	-1.604111640816874	0.108693	0.108693	chr8	66471092	0.9637984242601966	chr8:66471092:A:G
chr8:66471549	['T', 'C']	98663	97272.54902616829	-2532.901967527532	-0.0019368983804592	0.0042738513672184	-0.4531974123657629	0.650408	0.650408	chr8	66471549	0.1868141255712946	chr8:66471549:T:C
chr8:66471790	['A', 'G']	98663	11984.85030814142	-237.83876133885653	-0.0131452784319085	0.0089089708133062	-1.4755103263190612	0.140079	0.140079	chr8	66471790	0.8536269672675005	chr8:66471790:A:G
chr8:66471887	['G', 'A']	98663	11965.363825258462	-243.5877755275717	-0.0134621380678871	0.0089135225895656	-1.5103050373873723	0.130969	0.130969	chr8	66471887	0.8828314884828311	chr8:66471887:G:A
chr8:66472853	['T', 'C']	98663	76529.98889508653	-2348.6227376474017	-0.0027781274082965	0.0043810095324803	-0.6341295054712351	0.525998	0.525998	chr8	66472853	0.2790159071592175	chr8:66472853:T:C
chr8:66473235	['A', 'G']	98663	111886.3610212628	-2660.4583923891105	-0.0027046018936166	0.0043204574455671	-0.625998966010318	0.531317	0.531317	chr8	66473235	0.2746462881970237	chr8:66473235:A:G
chr8:66473890	['A', 'G']	98663	2349.1666700454102	18.029166725586784	0.0187578149502073	0.019618530618414	0.9561274141806124	0.33901	0.33901	chr8	66473890	0.4697874909392038	chr8:66473890:A:G
chr8:66474506	['A', 'T']	98663	2423.19648269221	37.98992675377194	0.022089195162756	0.0193515941000586	1.1414664367463732	0.253679	0.253679	chr8	66474506	0.5957154829619591	chr8:66474506:A:T
chr8:66474742	['T', 'G']	98663	2440.2225961440995	45.81185898241097	0.0240952368378546	0.0192804443667335	1.2497241442955798	0.211403	0.211403	chr8	66474742	0.6748888539529013	chr8:66474742:T:G
chr8:66474746	['T', 'C']	98663	2440.1731268245217	45.82682355615704	0.0241154726230177	0.0192804442395009	1.2507737022786551	0.21102	0.21102	chr8	66474746	0.6756763812994138	chr8:66474746:T:C
chr8:66474759	['T', 'C']	98663	2442.0495028430687	45.31141176702188	0.0239162771077708	0.0192725714325506	1.240948940906616	0.214628	0.214628	chr8	66474759	0.6683136213623491	chr8:66474759:T:C
chr8:66474866	['A', 'T']	98663	2441.148453733643	47.44995019165691	0.0247171519725359	0.0192764379356793	1.2822468577965955	0.199759	0.199759	chr8	66474866	0.6994936447434575	chr8:66474866:A:T
chr8:66475174	['T', 'C']	98663	2441.0989671494744	46.12236594239259	0.0242127766365101	0.0192764575407686	1.256080199658126	0.20909	0.20909	chr8	66475174	0.6796667373816149	chr8:66475174:T:C
chr8:66475494	['A', 'C']	98663	2439.445050433372	46.89591892455401	0.0243113827231394	0.0192840157323247	1.260701249189898	0.207419	0.207419	chr8	66475494	0.6831514638716971	chr8:66475494:A:C
chr8:66475677	['A', 'T']	98663	2451.124216992033	40.86088191056904	0.0236472989635596	0.0192401410989789	1.229060579229048	0.219052	0.219052	chr8	66475677	0.6594527772495649	chr8:66475677:A:T
chr8:66475985	['T', 'C']	98663	2442.0990076931653	45.2152783442976	0.0238680313996962	0.0192725839150817	1.238444803502364	0.215554	0.215554	chr8	66475985	0.6664439136042974	chr8:66475985:T:C
chr8:66476016	['A', 'G']	98663	2442.7922864008287	46.564072536702525	0.0240644612509887	0.0192729627812365	1.2486124486483754	0.21181	0.21181	chr8	66476016	0.6740535397795366	chr8:66476016:A:G
chr8:66476053	['C', 'T']	98663	2441.049482571634	44.38510416760453	0.0235540895495642	0.0192764298634106	1.2219114076861894	0.221744	0.221744	chr8	66476053	0.6541481225769342	chr8:66476053:C:T
chr8:66476204	['A', 'AT']	98663	2441.2226873720283	44.648403651620654	0.0236400919437946	0.0192763744492172	1.226376464416244	0.22006	0.22006	chr8	66476204	0.6574588913766954	chr8:66476204:A:AT
chr8:66476300	['G', 'A']	98663	2481.1005888971104	60.36290762039359	0.0281093308995727	0.0191330455685761	1.4691508886457236	0.141795	0.141795	chr8	66476300	0.8483390830506566	chr8:66476300:G:A
chr8:66477084	['A', 'G']	98663	2929.029687214936	122.15447642690728	0.0230464668675414	0.0176977767376097	1.3022238447931826	0.192843	0.192843	chr8	66477084	0.7147961209490837	chr8:66477084:A:G
chr8:66477260	['A', 'G']	98663	2428.008973656993	37.8886098678824	0.0225191398949514	0.019335446739634	1.1646557846936878	0.244161	0.244161	chr8	66477260	0.6123237049998181	chr8:66477260:A:G
chr8:66478789	['C', 'G']	98663	11262.68491845485	-236.6030920690532	-0.0091494176344441	0.0091593423512301	-0.9989164378395928	0.317838	0.317838	chr8	66478789	0.4977941807481145	chr8:66478789:C:G
chr8:66478849	['A', 'G']	98663	28180.99880383987	-1392.4403547585005	-0.0113223574851391	0.0060772974047506	-1.8630579896070905	0.0624571	0.0624571	chr8	66478849	1.2044181847429716	chr8:66478849:A:G
chr8:66480603	['A', 'G']	98663	37986.93030564144	-1351.3380841132284	-0.0034938191555144	0.005391476338365	-0.6480264284297883	0.516969	0.516969	chr8	66480603	0.2865354985551649	chr8:66480603:A:G
chr8:66480826	['G', 'C']	98663	28147.8470280518	-1385.2223647062651	-0.0109036731070543	0.0060819227808704	-1.792800319883996	0.0730079	0.0730079	chr8	66480826	1.1366301434305797	chr8:66480826:G:C
chr8:66481378	['T', 'C']	98663	37972.08219622474	-1354.7590893193667	-0.0035984384898218	0.0053919968185118	-0.6673665825372147	0.50454	0.50454	chr8	66481378	0.2971043971364078	chr8:66481378:T:C
chr8:66481731	['A', 'AC']	98663	63805.98202044375	-2581.196002081031	-0.002528599401954	0.0045721394659854	-0.553045116135598	0.580234	0.580234	chr8	66481731	0.2363968264127861	chr8:66481731:A:AC
chr8:66482034	['G', 'A']	98663	38564.35814535501	-1369.105843756	-0.0030269039737567	0.0054233437198941	-0.5581250479576578	0.57676	0.57676	chr8	66482034	0.2390048668421192	chr8:66482034:G:A
chr8:66482435	['C', 'T']	98663	107554.2355094508	-2499.139451002668	-0.0021586821560516	0.0043072347361176	-0.5011758792596824	0.616248	0.616248	chr8	66482435	0.2102444771919927	chr8:66482435:C:T
chr8:66482453	['G', 'A']	98663	107549.05291123324	-2497.746175648224	-0.0021733538617234	0.0043070847199097	-0.5045997474061723	0.613841	0.613841	chr8	66482453	0.2119441073035309	chr8:66482453:G:A
chr8:66483670	['G', 'A']	98663	37189.40787259494	-1336.414829050742	-0.0043280511576335	0.0054349545648178	-0.7963362169852181	0.425839	0.425839	chr8	66483670	0.3707545666901574	chr8:66483670:G:A
chr8:66484235	['T', 'C']	98663	29392.646364504217	-1183.5276887710763	-0.0114001443121569	0.0059812976883835	-1.9059650440568336	0.0566576	0.0566576	chr8	66484235	1.2467418260180554	chr8:66484235:T:C
chr8:66484776	['A', 'G']	98663	2431.936954067981	32.39905189194947	0.0200514041380452	0.0193474048000622	1.0363872749476308	0.300024	0.300024	chr8	66484776	0.5228440031114535	chr8:66484776:A:G
chr8:66485224	['T', 'C']	98663	37126.28881814402	-1339.3125267603116	-0.0038903846028949	0.0054394150884888	-0.7152211294056122	0.474474	0.474474	chr8	66485224	0.3237875808465963	chr8:66485224:T:C
chr8:66485283	['T', 'G']	98663	28846.71207618737	-1163.186975266408	-0.0116308719018092	0.0060202966254444	-1.9319433286147565	0.0533694	0.0533694	chr8	66485283	1.2727076796800905	chr8:66485283:T:G
chr8:66485374	['T', 'A']	98663	25891.49772910531	-1243.5070340866007	0.0001365582544846	0.0063518238925846	0.0214990618118475	0.982848	0.982848	chr8	66485374	0.0075136417462049	chr8:66485374:T:A
chr8:66486074	['C', 'T']	98663	5834.177397121427	-225.85028950796087	0.0184870780959733	0.0125378339775459	1.4745033415725497	0.140349	0.140349	chr8	66486074	0.8527906774080892	chr8:66486074:C:T
chr8:66486306	['C', 'T']	98663	32501.29417250363	329.44398621526364	0.0042735908814457	0.0058896537815077	0.7256098643461618	0.46808	0.46808	chr8	66486306	0.3296799148973381	chr8:66486306:C:T
chr8:66486419	['T', 'C']	98663	28845.631287124696	-1164.5161364433814	-0.0117174039637537	0.0060186571632468	-1.9468468872602445	0.0515559	0.0515559	chr8	66486419	1.2877216273577272	chr8:66486419:T:C
chr8:66486556	['G', 'A']	98663	28961.56080970986	-1170.364461240913	-0.0118737430330636	0.006024737992622	-1.97083143658766	0.048746	0.048746	chr8	66486556	1.3120610158464772	chr8:66486556:G:A
chr8:66486817	['A', 'G']	98663	25712.472790494907	-1242.1754900020778	-0.0001569786332506	0.0063461868684883	-0.0247358983439479	0.980266	0.980266	chr8	66486817	0.0086560603717991	chr8:66486817:A:G
chr8:66486915	['C', 'T']	98663	25869.080118391783	-1248.8033011699722	-0.0003365687302365	0.0063535654704532	-0.0529732056436311	0.957753	0.957753	chr8	66486915	0.0187464789884188	chr8:66486915:C:T
chr8:66487568	['G', 'C']	98663	5779.749165813036	-243.29463488301425	0.0166569845322045	0.0125971038369761	1.3222868325742907	0.186076	0.186076	chr8	66487568	0.7303096383669122	chr8:66487568:G:C
chr8:66487706	['A', 'G']	98663	25767.83510589761	-1245.2252337791158	-2.936211391917774e-05	0.0063418797495319	-0.0046298755382968	0.996306	0.996306	chr8	66487706	0.0016072542457934	chr8:66487706:A:G
chr8:66487826	['A', 'G']	98663	31690.854436346315	-1470.8671124628129	0.0046211768590747	0.0058304030376143	0.7925998990569962	0.428013	0.428013	chr8	66487826	0.3685430399996229	chr8:66487826:A:G
chr8:66488064	['C', 'T']	98663	25810.56961999655	-1236.843732415365	0.0001871805487039	0.0063363932747821	0.0295405510022347	0.976434	0.976434	chr8	66488064	0.0103571066050116	chr8:66488064:C:T
chr8:66488112	['G', 'A']	98663	25807.49301514568	-1228.4753932810038	0.0005753407953772	0.0063372059238119	0.090787770240416	0.927661	0.927661	chr8	66488112	0.0326107012885092	chr8:66488112:G:A
chr8:66488784	['TTTTTG', 'T']	98663	16072.972840187103	-476.0034606731788	0.0157038114223537	0.0078861102784556	1.991325364198324	0.0464479	0.0464479	chr8	66488784	1.3330339165256408	chr8:66488784:TTTTTG:T
chr8:66488942	['C', 'T']	98663	10844.616460997146	-230.2632255878657	-0.0091228858272285	0.0093149084554519	-0.9793854519191756	0.327392	0.327392	chr8	66488942	0.4849319370141927	chr8:66488942:C:T
chr8:66489430	['A', 'G']	98663	107864.33150509952	-2492.55166826238	-0.002504430643988	0.0043118796113945	-0.5808210965282674	0.561362	0.561362	chr8	66489430	0.2507569891879901	chr8:66489430:A:G
chr8:66489481	['C', 'T']	98663	25741.087192742387	-1242.2374334882793	4.963210184671694e-05	0.006343582046379	0.0078239867450043	0.993757	0.993757	chr8	66489481	0.0027197991649915	chr8:66489481:C:T
chr8:66491437	['C', 'T']	98663	16971.98857391975	-526.4849877030961	0.0128204225621294	0.0075927344131242	1.6885119200230372	0.0913162	0.0913162	chr8	66491437	1.0394521693825105	chr8:66491437:C:T
chr8:66491879	['T', 'C']	98663	29468.739314722625	-1242.321748826627	-0.0088495684168086	0.0059668639486649	-1.483118853210784	0.138046	0.138046	chr8	66491879	0.8599761728935733	chr8:66491879:T:C
chr8:66492497	['T', 'C']	98663	10915.872328344894	-231.2260136063179	-0.0100084806376183	0.0092897492699616	-1.0773682202576476	0.281318	0.281318	chr8	66492497	0.550802478817466	chr8:66492497:T:C
chr8:66492863	['C', 'T']	98663	32483.12011844525	310.6596676409352	0.0032877714849514	0.0058922429962091	0.5579830103861502	0.576857	0.576857	chr8	66492863	0.2389318329585273	chr8:66492863:C:T
chr8:66494956	['C', 'A']	98663	28256.71837781405	-1170.816405436203	-0.0146647340470425	0.0060675741021129	-2.4169023402508816	0.015655	0.015655	chr8	66494956	1.805346928047066	chr8:66494956:C:A
chr8:66495639	['C', 'T']	98663	27308.38392223641	-1372.22444569602	-0.0137212433580971	0.0061616083928998	-2.2268931232157625	0.0259567	0.0259567	chr8	66495639	1.5857505223065462	chr8:66495639:C:T
chr8:66496356	['A', 'G']	98663	16543.509092383483	-480.7305061606633	0.0125797050799853	0.0076738636696402	1.6392922289920184	0.101156	0.101156	chr8	66496356	0.9950083522445335	chr8:66496356:A:G
chr8:66497606	['G', 'A']	98663	48500.88213768005	-1617.9080126858487	-0.0014425228596994	0.0049536990300756	-0.2912011510875899	0.770898	0.770898	chr8	66497606	0.1130030810510313	chr8:66497606:G:A
chr8:66498779	['T', 'G']	98663	2461.07483275897	30.35555882116753	0.0210846137441594	0.0191795195108699	1.0993296121005411	0.271627	0.271627	chr8	66498779	0.5660270629327497	chr8:66498779:T:G
chr8:66498784	['T', 'C']	98663	183645.5840259477	-5916.882944216998	-0.010311388835948	0.0083557579277281	-1.2340459028534398	0.217189	0.217189	chr8	66498784	0.663162174296246	chr8:66498784:T:C
chr8:66499646	['C', 'T']	98663	2454.646856656225	29.56316771914905	0.0215541168615365	0.019201276960309	1.1225355952154126	0.261638	0.261638	chr8	66499646	0.5822991793393522	chr8:66499646:C:T
chr8:66499779	['G', 'A']	98663	27634.12249325789	-1356.6929914846958	-0.014590145898029	0.0061279146419799	-2.380931646481762	0.0172708	0.0172708	chr8	66499779	1.762687545030189	chr8:66499779:G:A
chr8:66500771	['G', 'A']	98663	31767.151621438054	-1067.8401125088355	-0.0129316255161679	0.0057736372878934	-2.2397710267120328	0.025108	0.025108	chr8	66500771	1.600187880021327	chr8:66500771:G:A
chr8:66500781	['G', 'A']	98663	3294.1713501209297	249.47958370293577	-0.0090497043787913	0.0167902682358846	-0.5389850984899753	0.589898	0.589898	chr8	66500781	0.2292230762675979	chr8:66500781:G:A
chr8:66501034	['A', 'G']	98663	35839.44452892932	-1087.8651847590588	-0.0115914491661197	0.0055087627372524	-2.1041837739232583	0.0353649	0.0353649	chr8	66501034	1.4514275656179991	chr8:66501034:A:G
chr8:66502103	['T', 'C']	98663	5490.94611033392	459.9704838873778	0.0021469818591954	0.0131753537882323	0.1629543990775459	0.870555	0.870555	chr8	66502103	0.06020378578508	chr8:66502103:T:C
chr8:66507185	['T', 'G']	98663	30553.9548795199	-1270.102407420189	-0.007321642168724	0.005874706025086	-1.2462993275679413	0.212657	0.212657	chr8	66507185	0.6723203171054334	chr8:66507185:T:G
chr8:66509260	['A', 'G']	98663	4033.122633286033	336.18692403115773	-0.0175529936558863	0.0153112561512571	-1.1464110770849536	0.251628	0.251628	chr8	66509260	0.5992410342565768	chr8:66509260:A:G
