## Supplementary material for "Characterization of shared and ancestry-specific signals driving complex traits using multi-ancestry fine-mapping": s2_gwas_temp.txt

locus	alleles	n	sum_x	y_transpose_x	beta	standard_error	t_stat	p_value	p_value_str	chrom	pos	-log10pvalue	rsid
chr8:65512075	['A', 'AG']	19959	14480.902129792034	2005.8652239288083	-0.0006370850098816	0.0105649198384277	-0.0603019255824744	0.951916	0.951916	chr8	65512075	0.0214013734075622	chr8:65512075:A:AG
chr8:65513545	['G', 'A']	19959	4085.818842395389	691.434956410204	0.033995597940215	0.0165815724692179	2.050203501707967	0.0403576	0.0403576	chr8	65513545	1.3940746684447427	chr8:65513545:G:A
chr8:65513697	['G', 'A']	19959	14440.341001353176	1999.1937801407064	-0.0005929306953589	0.0105679591092636	-0.0561064524596039	0.955258	0.955258	chr8	65513697	0.0198793165379499	chr8:65513697:G:A
chr8:65515933	['A', 'T']	19959	9312.799579010676	1151.000263597503	-0.0183200163438423	0.0120318602934475	-1.522625420926745	0.127868	0.127868	chr8	65515933	0.8932381276264836	chr8:65515933:A:T
chr8:65517489	['G', 'A']	19959	7773.168370414913	951.349131095434	-0.0247687282513767	0.0127973515412322	-1.9354573617496929	0.0529483	0.0529483	chr8	65517489	1.276147979134803	chr8:65517489:G:A
chr8:65517543	['T', 'G']	19959	416.020843771921	24.905560873850813	-0.0711761198470801	0.0496387707110739	-1.4338815975392676	0.151622	0.151622	chr8	65517543	0.8192377790113398	chr8:65517543:T:G
chr8:65518513	['T', 'C']	19959	9315.400180396871	1153.422561247568	-0.0181231103931279	0.0120312481270166	-1.5063366827612583	0.131997	0.131997	chr8	65518513	0.8794359392354488	chr8:65518513:T:C
chr8:65519943	['T', 'C']	19959	14452.448213659369	2007.7465513815048	0.000119675755778	0.0105662765575051	0.0113261994541526	0.990963	0.990963	chr8	65519943	0.0039425606467248	chr8:65519943:T:C
chr8:65519974	['G', 'A']	19959	527.3963598074608	68.80856141284612	-0.0205380322901046	0.0445333309511096	-0.4611833844778426	0.644672	0.644672	chr8	65519974	0.1906611920652507	chr8:65519974:G:A
chr8:65521561	['T', 'C']	19959	38992.67547113072	5284.010723887389	0.0039538458551962	0.0338043198809091	0.116962739351819	0.906891	0.906891	chr8	65521561	0.0424449080261413	chr8:65521561:T:C
chr8:65523123	['T', 'C']	19959	9312.399729404691	1150.1796707345204	-0.0184173495534039	0.0120329011372132	-1.5305826370039743	0.125888	0.125888	chr8	65523123	0.9000156660967762	chr8:65523123:T:C
chr8:65524383	['T', 'C']	19959	14417.05633520449	2002.6419868235364	0.0004743563157832	0.0105744897205331	0.0448585537760929	0.964221	0.964221	chr8	65524383	0.0158234141465153	chr8:65524383:T:C
chr8:65524469	['A', 'G']	19959	516.1292973839832	33.73358418512519	-0.078812921465532	0.0447911195584042	-1.7595657854179316	0.0784968	0.0784968	chr8	65524469	1.1051480473397006	chr8:65524469:A:G
chr8:65524863	['C', 'T']	19959	526.0	43.401339714123736	-0.0609372667758942	0.044379834195379	-1.3730845975589323	0.169741	0.169741	chr8	65524863	0.770213243580347	chr8:65524863:C:T
chr8:65525783	['A', 'G']	19959	2893.579904785768	378.6623988859478	-0.0005293488391054	0.0193874091379176	-0.0273037431324531	0.978218	0.978218	chr8	65525783	0.0095643500725451	chr8:65525783:A:G
chr8:65526313	['G', 'A']	19959	920.0	176.6217070780034	0.0381451534874662	0.0338630647571663	1.1264530768554757	0.259987	0.259987	chr8	65526313	0.5850483672961633	chr8:65526313:G:A
chr8:65526607	['A', 'G']	19959	38717.0	5263.974022070503	0.0206310897541183	0.0297758569801589	0.692879797477056	0.488393	0.488393	chr8	65526607	0.3112305693036485	chr8:65526607:A:G
chr8:65527180	['C', 'T']	19959	20159.07016840417	2573.2784609212504	-0.0174938443184942	0.0101422588958893	-1.7248469495867935	0.0845706	0.0845706	chr8	65527180	1.0727805882243344	chr8:65527180:C:T
chr8:65527316	['T', 'C']	19959	26763.02269993988	3614.05861889373	-0.0013734616266177	0.0107685244685439	-0.1275440874587542	0.898511	0.898511	chr8	65527316	0.0464766016823772	chr8:65527316:T:C
chr8:65528358	['G', 'T']	19959	9974.49724283136	1173.478514650428	-0.0213145491169989	0.0117388862161403	-1.815721587597685	0.0694281	0.0694281	chr8	65528358	1.158464719675124	chr8:65528358:G:T
chr8:65528427	['A', 'C']	19959	919.046046698066	176.26293970307972	0.0381330378908586	0.0338772544115667	1.1256236242639217	0.260338	0.260338	chr8	65528427	0.5844624358638064	chr8:65528427:A:C
chr8:65528547	['T', 'C']	19959	26836.06735829198	3632.195664547878	-0.0001037295942069	0.01078879915554	-0.0096145634663804	0.992329	0.992329	chr8	65528547	0.0033443165595321	chr8:65528547:T:C
chr8:65529020	['T', 'C']	19959	6494.277666399359	769.6163353936239	-0.0265051170931923	0.0137447125838364	-1.928386419979548	0.0538213	0.0538213	chr8	65529020	1.2690458164940783	chr8:65529020:T:C
chr8:65529833	['A', 'G']	19959	26789.71118572717	3625.282703917564	-0.0004918053998597	0.0107769508152008	-0.0456349303521002	0.963602	0.963602	chr8	65529833	0.0161023072747087	chr8:65529833:A:G
chr8:65531142	['T', 'C']	19959	11599.486994436927	1443.142856364488	-0.0131751553474335	0.0112439800989257	-1.1717519269437655	0.241311	0.241311	chr8	65531142	0.6174228806174651	chr8:65531142:T:C
chr8:65531677	['G', 'A']	19959	12112.64125695384	1516.6995413060215	-0.01139021395751	0.011098815099629	-1.0262549520165212	0.304784	0.304784	chr8	65531677	0.5160078355414192	chr8:65531677:G:A
chr8:65532480	['T', 'C']	19959	861.0	140.5113623249544	0.0306590482375349	0.0348583925869345	0.8795313255214873	0.379124	0.379124	chr8	65532480	0.4212187222007121	chr8:65532480:T:C
chr8:65532531	['G', 'A']	19959	6488.975345760673	762.5485670566682	-0.0274617793769674	0.0137484440587165	-1.997446348087416	0.0457903	0.0457903	chr8	65532531	1.3392265111366886	chr8:65532531:G:A
chr8:65532608	['A', 'C']	19959	26788.0	3625.904328923508	-0.0004470704817762	0.0107765452733801	-0.041485510470653	0.966909	0.966909	chr8	65532608	0.0146143973311986	chr8:65532608:A:C
chr8:65532627	['G', 'T']	19959	2855.1430504058526	304.1842070674025	-0.0280526034876102	0.02005528866471	-1.3987633863865798	0.161899	0.161899	chr8	65532627	0.7907558337409015	chr8:65532627:G:T
chr8:65532942	['G', 'A']	19959	624.2189254210105	90.39717322730824	0.0079419096469376	0.0406990309803544	0.1951375611564611	0.845287	0.845287	chr8	65532942	0.0729958101580046	chr8:65532942:G:A
chr8:65533534	['A', 'G']	19959	7833.177390258568	1034.8216687814518	-0.0117474713498394	0.0127511657855774	-0.9212860649280188	0.356912	0.356912	chr8	65533534	0.447438850065714	chr8:65533534:A:G
chr8:65533666	['G', 'A']	19959	670.0671443603749	92.59276385375914	-0.0104385602345756	0.0392827386070003	-0.2657289334892621	0.790451	0.790451	chr8	65533666	0.1021250467807105	chr8:65533666:G:A
chr8:65534807	['G', 'A']	19959	9972.499649263453	1175.4168571245723	-0.02123361655021	0.0117395383673375	-1.808726705071097	0.0705085	0.0705085	chr8	65534807	1.1517585244188615	chr8:65534807:G:A
chr8:65535487	['G', 'A']	19959	6488.300325732898	762.552057338601	-0.0274295826244652	0.0137552601349991	-1.994115876781769	0.046153	0.046153	chr8	65535487	1.3358000640616812	chr8:65535487:G:A
chr8:65535642	['A', 'C']	19959	6488.975345760673	760.7866216187334	-0.0278573533544548	0.0137543247357394	-2.025352308432116	0.0428445	0.0428445	chr8	65535642	1.368104921067712	chr8:65535642:A:C
chr8:65535715	['A', 'G']	19959	1125.169122068551	240.80857697288425	0.0637947952648842	0.0306804613431932	2.0793297255628707	0.0375998	0.0375998	chr8	65535715	1.424814465155514	chr8:65535715:A:G
chr8:65535907	['GCCAAAACCCA', 'G']	19959	6485.274508821171	757.9818060845264	-0.0281085013050451	0.0137623384015112	-2.042421896990887	0.0411228	0.0411228	chr8	65535907	1.385917322438131	chr8:65535907:GCCAAAACCCA:G
chr8:65536129	['T', 'C']	19959	25389.360378871403	3415.2993614591933	-0.0038401290998125	0.0105125280314083	-0.3652907358096297	0.714898	0.714898	chr8	65536129	0.1457559179152477	chr8:65536129:T:C
chr8:65536414	['C', 'A']	19959	1956.0544464609773	304.3383634878164	0.0220297313252916	0.0234448861384854	0.9396390835581526	0.347414	0.347414	chr8	65536414	0.4591526844489737	chr8:65536414:C:A
chr8:65537079	['G', 'A']	19959	1021.996987951808	130.87862809218817	0.0038619510340997	0.0321276029706985	0.1202066347004459	0.904321	0.904321	chr8	65537079	0.0436773839235678	chr8:65537079:G:A
chr8:65537222	['T', 'G']	19959	25356.622613140888	3419.664281238586	-0.0029413087959198	0.0105063476083864	-0.2799554046329136	0.779515	0.779515	chr8	65537222	0.1081755233814249	chr8:65537222:T:G
chr8:65537535	['C', 'T']	19959	17650.074532604882	2148.492857953833	-0.024684556062635	0.0102464774120936	-2.4090772926020976	0.0160019	0.0160019	chr8	65537535	1.795828447936222	chr8:65537535:C:T
chr8:65538212	['A', 'G']	19959	1446.2173782321106	154.64439266169796	-0.0158646794203729	0.0269768078432063	-0.5880858666666982	0.556481	0.556481	chr8	65538212	0.2545496592466532	chr8:65538212:A:G
chr8:65538959	['C', 'T']	19959	971.0890028197934	129.96389565416914	-0.007789831675613	0.0332427310066328	-0.2343318806766743	0.81473	0.81473	chr8	65538959	0.0889862917971512	chr8:65538959:C:T
chr8:65539257	['T', 'A']	19959	2103.0536869015987	377.71528189535655	0.0344269624382794	0.0226579173092475	1.5194230770816957	0.128672	0.128672	chr8	65539257	0.890515948577183	chr8:65539257:T:A
chr8:65539922	['T', 'C']	19959	20922.096507491107	2681.490181160468	-0.0166724400309845	0.0101786993618651	-1.6379735208064414	0.101443	0.101443	chr8	65539922	0.9937779157697136	chr8:65539922:T:C
chr8:65540080	['A', 'G']	19959	38025.0	5201.508023875321	0.0308804371994004	0.0238606990484614	1.2941966677791712	0.195612	0.195612	chr8	65540080	0.7086045065324338	chr8:65540080:A:G
chr8:65540190	['A', 'T']	19959	21031.06963619877	2694.450272122084	-0.0174925956115099	0.010239483417304	-1.70834747209499	0.0875874	0.0875874	chr8	65540190	1.0575583653393612	chr8:65540190:A:T
chr8:65540256	['T', 'C']	19959	21221.21320725957	2730.9310791785724	-0.0161944182651464	0.0103458588762583	-1.565304384956323	0.117527	0.117527	chr8	65540256	0.9298623495285784	chr8:65540256:T:C
chr8:65540270	['A', 'C']	19959	8277.953950338599	1142.090445369487	0.0030124242024442	0.0124961748044002	0.2410677066860116	0.809505	0.809505	chr8	65540270	0.091780464432901	chr8:65540270:A:C
chr8:65540695	['G', 'T']	19959	1949.0976550756588	303.2201544838952	0.0213443373461014	0.0234126578024766	0.9116580238849948	0.36196	0.36196	chr8	65540695	0.4413394204588609	chr8:65540695:G:T
chr8:65541627	['C', 'T']	19959	624.0312656578816	90.3380788390743	0.0078334794065563	0.0406988270087394	0.1924743286796517	0.847373	0.847373	chr8	65541627	0.0719253781186289	chr8:65541627:C:T
chr8:65543150	['T', 'C']	19959	24657.23539432809	3272.1023278982616	-0.0094935375070135	0.0104125921254891	-0.9117362317279416	0.361919	0.361919	chr8	65543150	0.4413886167299976	chr8:65543150:T:C
chr8:65543194	['C', 'T']	19959	25134.81525661588	3335.88938681044	-0.0089169192922502	0.0104795156286416	-0.8508904045029876	0.39484	0.39484	chr8	65543194	0.4035788567640365	chr8:65543194:C:T
chr8:65544306	['C', 'T']	19959	33430.34990228993	4486.970159875096	-0.0100150256066104	0.0136964923994846	-0.7312109782930482	0.464659	0.464659	chr8	65544306	0.3328656465641915	chr8:65544306:C:T
chr8:65544386	['G', 'A']	19959	7514.75301899083	835.3101360228067	-0.0288162110526388	0.0130332751451719	-2.210972355886578	0.0270491	0.0270491	chr8	65544386	1.5678471805217826	chr8:65544386:G:A
chr8:65544399	['C', 'T']	19959	27553.14146121468	3647.077637631181	-0.0108795539865942	0.010949837715677	-0.9935812994760476	0.320439	0.320439	chr8	65544399	0.4942546322443591	chr8:65544399:C:T
chr8:65544471	['T', 'C']	19959	27555.903127192545	3647.627079863085	-0.010949564108119	0.0109522371308085	-0.9997559382017044	0.317441	0.317441	chr8	65544471	0.4983369814128929	chr8:65544471:T:C
chr8:65544589	['G', 'A']	19959	668.0	93.09276877307812	-0.0099680811110886	0.0393381249804656	-0.2533949220009479	0.799966	0.799966	chr8	65544589	0.0969284709157706	chr8:65544589:G:A
chr8:65545111	['G', 'C']	19959	28055.83971531676	3727.808694731058	-0.0088009135981824	0.0110749773967172	-0.7946665065692278	0.426817	0.426817	chr8	65545111	0.3697582910770923	chr8:65545111:G:C
chr8:65545361	['C', 'T']	19959	7516.376590840766	838.6396299539857	-0.0283068599573222	0.0130324764670759	-2.172024636210481	0.0298655	0.0298655	chr8	65545361	1.5248302100170856	chr8:65545361:C:T
chr8:65545511	['T', 'C']	19959	18693.809831629584	2563.417725712217	0.005360603682215	0.0101556357885842	0.5278452077063241	0.597613	0.597613	chr8	65545511	0.2235799637916254	chr8:65545511:T:C
chr8:65545679	['T', 'C']	19959	28053.433318298	3729.127536105475	-0.0085773315988888	0.0110752007451977	-0.774462855908777	0.438666	0.438666	chr8	65545679	0.3578660254642363	chr8:65545679:T:C
chr8:65545764	['G', 'A']	19959	626.0	91.05819820542916	0.0094843192245513	0.0406384737151407	0.2333827616419007	0.815467	0.815467	chr8	65545764	0.0885936091275485	chr8:65545764:G:A
chr8:65546780	['C', 'T']	19959	28106.632873966428	3739.381640187125	-0.0082046489020683	0.0110898389357574	-0.7398348118126117	0.459409	0.459409	chr8	65546780	0.3378005010607774	chr8:65546780:C:T
chr8:65547340	['A', 'G']	19959	23114.158081972146	2934.227538050357	-0.0214853661017999	0.0103114124692867	-2.083649176656991	0.0372048	0.0372048	chr8	65547340	1.4294010257354812	chr8:65547340:A:G
chr8:65548250	['T', 'C']	19959	27311.57868885324	3646.8373770177295	-0.0071245772821933	0.0108971213588006	-0.6538036099267137	0.513246	0.513246	chr8	65548250	0.2896744266328639	chr8:65548250:T:C
chr8:65548491	['G', 'A']	19959	5887.685804770912	827.140850714598	0.002275373713501	0.014456989568847	0.1573891786160121	0.87494	0.87494	chr8	65548491	0.0580217281918133	chr8:65548491:G:A
chr8:65548662	['T', 'C']	19959	1792.07745525643	273.15420764190696	0.0174419369277493	0.0244007930064753	0.7148102491226691	0.474735	0.474735	chr8	65548662	0.3235487485923015	chr8:65548662:T:C
chr8:65548663	['G', 'A']	19959	1789.3447653429605	272.68965016914353	0.017767312406939	0.0244184828903652	0.727617374376253	0.466856	0.466856	chr8	65548663	0.3308170552995668	chr8:65548663:G:A
chr8:65549046	['T', 'A']	19959	22161.068127009625	2978.472653149712	-0.0018504123948261	0.0103081000845174	-0.1795105188787807	0.857539	0.857539	chr8	65549046	0.0667461195654967	chr8:65549046:T:A
chr8:65549808	['G', 'A']	19959	15646.839490701286	2185.107361237044	0.0086437718955266	0.0103243664698881	0.8372205617397362	0.402479	0.402479	chr8	65549808	0.3952567747297676	chr8:65549808:G:A
chr8:65550247	['T', 'C']	19959	9162.91817407426	1161.7019749214817	-0.0117519638191215	0.0120907826134223	-0.971977099817782	0.331074	0.331074	chr8	65550247	0.4800749240497972	chr8:65550247:T:C
chr8:65550284	['C', 'A']	19959	4200.420904945633	600.4003838870627	0.0133698567324292	0.0164221926184559	0.8141334743208183	0.415578	0.415578	chr8	65550284	0.3813474513253905	chr8:65550284:C:A
chr8:65550328	['A', 'G']	19959	4871.976396893009	621.2852883714495	-0.0066126874197633	0.0157064541889466	-0.4210172035147803	0.673747	0.673747	chr8	65550328	0.1715031555882793	chr8:65550328:A:G
chr8:65550581	['G', 'T']	19959	15642.78374586632	2190.0417557536853	0.0090827879757072	0.0103233202413373	0.8798320466062204	0.378961	0.378961	chr8	65550581	0.4214054822649296	chr8:65550581:G:T
chr8:65550979	['G', 'T']	19959	15255.292994588091	1972.420533317492	-0.011371233665042	0.0103843683678962	-1.0950337336064415	0.273515	0.273515	chr8	65550979	0.5630188512735312	chr8:65550979:G:T
chr8:65551073	['C', 'T']	19959	16371.640527133335	2291.675424691218	0.0103096321589251	0.010269015196305	1.0039552928731312	0.315412	0.315412	chr8	65551073	0.5011217877520622	chr8:65551073:C:T
chr8:65551230	['A', 'G']	19959	15640.701849345962	2189.32218614504	0.0090660254894837	0.0103242135938283	0.878132305873955	0.379883	0.379883	chr8	65551230	0.4203501409580117	chr8:65551230:A:G
chr8:65551232	['A', 'G']	19959	16416.58012129718	2304.357755433218	0.0108595930260787	0.0102677552372466	1.0576404262818022	0.290232	0.290232	chr8	65551232	0.5372547054156804	chr8:65551232:A:G
chr8:65551379	['A', 'T']	19959	972.877388295472	194.48238670029872	0.0400212993793464	0.0329361896965389	1.2151162520038576	0.224336	0.224336	chr8	65551379	0.6491010280362421	chr8:65551379:A:T
chr8:65551978	['A', 'G']	19959	1042.261100531222	156.29873950414134	0.0130198455899243	0.0317979880166287	0.4094550127862066	0.68221	0.68221	chr8	65551978	0.1660819188878873	chr8:65551978:A:G
chr8:65552095	['A', 'C']	19959	10187.53126879134	1355.4176898912658	-0.0020954816963233	0.0116922059698738	-0.1792203884983354	0.857766	0.857766	chr8	65552095	0.0666311722552894	chr8:65552095:A:C
chr8:65554070	['G', 'A']	19959	3726.3068865276655	426.16190725344575	-0.018502409059163	0.017728479200638	-1.0436546107405056	0.296658	0.296658	chr8	65554070	0.5277439355146003	chr8:65554070:G:A
chr8:65555472	['T', 'C']	19959	16479.30263091957	2315.2888361283617	0.0112956604755573	0.0102535045628539	1.1016389963368125	0.270632	0.270632	chr8	65555472	0.5676208529647051	chr8:65555472:T:C
chr8:65556593	['A', 'G']	19959	25389.44872180452	3290.0964264543145	-0.0178014491663642	0.0104904569500732	-1.6969183755374937	0.0897277	0.0897277	chr8	65556593	1.047073464424551	chr8:65556593:A:G
chr8:65556597	['C', 'A']	19959	10419.176231767831	1584.1670028183926	0.0288024460883828	0.0115054251110556	2.503379563151153	0.0123093	0.0123093	chr8	65556597	1.9097666436390504	chr8:65556597:C:A
chr8:65556962	['G', 'A']	19959	4865.4377161762495	624.9476415925325	-0.0052035017544807	0.0157195800884168	-0.3310204041846523	0.740633	0.740633	chr8	65556962	0.1303969412217469	chr8:65556962:G:A
chr8:65556965	['C', 'T']	19959	4868.195187969925	625.1022577014392	-0.0052070542550321	0.0157169953521247	-0.3313008713416857	0.740421	0.740421	chr8	65556965	0.1305212721790142	chr8:65556965:C:T
chr8:65557691	['T', 'C']	19959	4868.487848875082	623.8260960185469	-0.0054710112991601	0.0157181977776031	-0.3480686129904655	0.727792	0.727792	chr8	65557691	0.1379927225543319	chr8:65557691:T:C
chr8:65557846	['G', 'A']	19959	1041.0521595350235	163.80300561964847	0.0209546975325441	0.0317817321165997	0.6593315133255254	0.509691	0.509691	chr8	65557846	0.2926930350101656	chr8:65557846:G:A
chr8:65558008	['A', 'G']	19959	972.1948383863694	193.3520530252046	0.0408359763622935	0.0329764861676676	1.2383361936946429	0.215606	0.215606	chr8	65558008	0.6663391575361628	chr8:65558008:A:G
chr8:65558508	['G', 'A']	19959	25211.052568278625	3557.725130758732	0.0154368911061335	0.0104343734339183	1.4794267431481691	0.139042	0.139042	chr8	65558508	0.8568539938965823	chr8:65558508:G:A
chr8:65558727	['G', 'A']	19959	34461.90653971436	4658.338487292995	0.0060912425455293	0.014861040387629	0.4098799536673047	0.681898	0.681898	chr8	65558727	0.1662805833348616	chr8:65558727:G:A
chr8:65558956	['T', 'C']	19959	2062.4466783655057	262.8763309364173	-0.0062231624899357	0.0227632357558544	-0.2733865499914801	0.784559	0.784559	chr8	65558956	0.1053743912600269	chr8:65558956:T:C
chr8:65558999	['A', 'G']	19959	2080.042157501629	319.38254100791346	0.0128149744453873	0.0226262103077932	0.5663774123487849	0.571144	0.571144	chr8	65558999	0.2432543812095526	chr8:65558999:A:G
chr8:65559337	['G', 'A']	19959	16458.070533386803	2358.058495502639	0.0182094511897073	0.0102729924783803	1.7725556820984	0.0763176	0.0763176	chr8	65559337	1.1173752955778788	chr8:65559337:G:A
chr8:65559601	['A', 'G']	19959	23589.727637183663	3376.379007386944	0.0216254423861982	0.0102593877719457	2.1078687020031395	0.0350548	0.0350548	chr8	65559601	1.455252506348245	chr8:65559601:A:G
chr8:65559944	['A', 'G']	19959	4029.403768101418	510.2899454838436	-0.004287535336098	0.0171967341008184	-0.2493226510895473	0.803114	0.803114	chr8	65559944	0.0952228033428738	chr8:65559944:A:G
chr8:65560557	['G', 'A']	19959	15854.0	2274.7703542625222	0.0170912770371055	0.0103212885586841	1.6559247365219083	0.0977528	0.0977528	chr8	65560557	1.0098707939614209	chr8:65560557:G:A
chr8:65560670	['GGT', 'G']	19959	15863.794819120152	2272.868174944634	0.016559769698622	0.0103201805103003	1.604600780198968	0.108598	0.108598	chr8	65560670	0.9641781728775768	chr8:65560670:GGT:G
chr8:65560939	['A', 'G']	19959	15838.793566489629	2276.605864407896	0.0173952896330823	0.010325066148798	1.6847630206327766	0.0920499	0.0920499	chr8	65560939	1.0359766789630276	chr8:65560939:A:G
chr8:65561767	['C', 'T']	19959	405.0	40.816853084237806	-0.0379930960141368	0.0508315561173496	-0.7474312989046821	0.454812	0.454812	chr8	65561767	0.3421680851781676	chr8:65561767:C:T
chr8:65561962	['A', 'G']	19959	32052.81779915815	4315.424596114697	0.0007577273019898	0.0126442763321028	0.0599265060402074	0.952215	0.952215	chr8	65561962	0.0212649814774309	chr8:65561962:A:G
chr8:65562224	['A', 'G']	19959	406.0203427197114	41.92028485984444	-0.0361081498958398	0.0507691197376785	-0.7112226897454371	0.476955	0.476955	chr8	65562224	0.3215225940701484	chr8:65562224:A:G
chr8:65562352	['T', 'C']	19959	405.0405872626146	40.80270976389183	-0.0380473950778461	0.0508316124468384	-0.7484986850975366	0.454168	0.454168	chr8	65562352	0.3427834687798795	chr8:65562352:T:C
chr8:65562495	['T', 'C']	19959	16230.318646616546	2315.217790432182	0.0155230358922191	0.0102965216140529	1.5075999909554785	0.131673	0.131673	chr8	65562495	0.8805032694812871	chr8:65562495:T:C
chr8:65562547	['T', 'C']	19959	14515.818556079932	2046.5128371116973	0.0130942374128559	0.0105065225947573	1.246296031323421	0.21267	0.21267	chr8	65562547	0.6722937689283062	chr8:65562547:T:C
chr8:65563693	['G', 'T']	19959	11452.164060150377	1571.3128784981	0.0011669634316681	0.0111993339246252	0.1041993603835844	0.917012	0.917012	chr8	65563693	0.0376249811242169	chr8:65563693:G:T
chr8:65563728	['A', 'G']	19959	1494.37436103037	264.3722024859792	0.040306757311945	0.0267496018179486	1.5068170953071784	0.131873	0.131873	chr8	65563728	0.879844113864775	chr8:65563728:A:G
chr8:65564342	['T', 'C']	19959	1497.2250450992185	264.9759917448344	0.040377406104334	0.0267271055676762	1.5107287245187693	0.130873	0.130873	chr8	65564342	0.8831499421467262	chr8:65564342:T:C
chr8:65564433	['A', 'G']	19959	2914.5841142570785	339.899480146672	-0.0237464654008054	0.0193650339292501	-1.2262547789775518	0.220117	0.220117	chr8	65564433	0.657346414870168	chr8:65564433:A:G
chr8:65564568	['T', 'C']	19959	5382.235975334637	717.7786466158107	-0.003456231646158	0.0148413523398036	-0.2328784848594025	0.815858	0.815858	chr8	65564568	0.0883854235781627	chr8:65564568:T:C
chr8:65565592	['C', 'T']	19959	404.0202425092695	41.57770965495534	-0.0354930805554529	0.0508948710583482	-0.697380302128323	0.485573	0.485573	chr8	65565592	0.3137454699497112	chr8:65565592:C:T
chr8:65566040	['T', 'C']	19959	11458.574105621808	1575.2465347416528	0.0014390487668909	0.0111974032249841	0.1285162941779244	0.897742	0.897742	chr8	65566040	0.0468484562897039	chr8:65566040:T:C
chr8:65566288	['T', 'A']	19959	416.020843771921	37.97527144079921	-0.0468623252230032	0.0501559038687827	-0.934333181306111	0.350143	0.350143	chr8	65566288	0.455754551571484	chr8:65566288:T:A
chr8:65568088	['C', 'T']	19959	1223.061278685239	207.7653615768092	0.0271959411878016	0.0295305644977753	0.9209421374200428	0.357092	0.357092	chr8	65568088	0.4472198792801199	chr8:65568088:C:T
chr8:65568127	['G', 'A']	19959	1496.224894768491	265.8123680862069	0.0410266919728103	0.0267333747870583	1.5346619085545243	0.124883	0.124883	chr8	65568127	0.9034966769876286	chr8:65568127:G:A
chr8:65568328	['A', 'C']	19959	5481.549280954052	770.4890555300482	0.0045729073709199	0.0146556427404411	0.3120236656903045	0.755026	0.755026	chr8	65568328	0.1220380927918606	chr8:65568328:A:C
chr8:65568387	['G', 'A']	19959	2915.292128075362	339.7785491932468	-0.0238767759741087	0.0193626117093084	-1.233138190889303	0.217539	0.217539	chr8	65568387	0.662462872196964	chr8:65568387:G:A
chr8:65568713	['C', 'G']	19959	5476.548779876735	764.1637601163003	0.003387657172191	0.014658971151302	0.2310978811013021	0.817241	0.817241	chr8	65568713	0.0876498534601775	chr8:65568713:C:G
chr8:65568870	['A', 'G']	19959	2916.438364401684	341.0708171077936	-0.0231328039265994	0.0193602124068047	-1.1948631265258576	0.232155	0.232155	chr8	65568870	0.634221958351348	chr8:65568870:A:G
chr8:65569760	['T', 'G']	19959	16919.7158543923	2420.614691800872	0.012884290992357	0.0102559142003583	1.2562791322792866	0.209029	0.209029	chr8	65569760	0.6797934571125243	chr8:65569760:T:G
chr8:65569763	['A', 'G']	19959	16919.411042021868	2419.996354085588	0.0128162831138582	0.0102559271623651	1.2496464640357932	0.211443	0.211443	chr8	65569763	0.6748066879665708	chr8:65569763:A:G
chr8:65570114	['T', 'G']	19959	17759.338746053225	2508.2820775398154	0.0105317582387659	0.0101642806569797	1.0361538208347214	0.300143	0.300143	chr8	65570114	0.52267178089989	chr8:65570114:T:G
chr8:65570202	['C', 'T']	19959	406.2849837051891	39.79560206158015	-0.0409879601188505	0.0507693439948883	-0.8073368078771599	0.419482	0.419482	chr8	65570202	0.3772866700400301	chr8:65570202:C:T
chr8:65570452	['T', 'C']	19959	958.4802245726604	144.09567669145966	0.0252828198512924	0.0330679414669125	0.7645719306897341	0.444536	0.444536	chr8	65570452	0.3520930626616854	chr8:65570452:T:C
chr8:65571204	['A', 'G']	19959	1496.2998747181157	264.03939691510084	0.0396495130846527	0.0267352704486957	1.4830414063227493	0.138079	0.138079	chr8	65571204	0.8598723668783914	chr8:65571204:A:G
chr8:65571792	['G', 'A']	19959	11421.7167769092	1562.5846245300122	-0.000209187185121	0.0112058769399193	-0.0186676318366328	0.985106	0.985106	chr8	65571792	0.0065170357579844	chr8:65571792:G:A
chr8:65573033	['A', 'AT']	19959	405.0405872626146	40.82120539457932	-0.0379863157728872	0.0508315300170633	-0.747298296158621	0.454892	0.454892	chr8	65573033	0.3420917008627379	chr8:65573033:A:AT
chr8:65573559	['T', 'C']	19959	1496.2998747181157	263.7313092722106	0.0395008883418826	0.0267350496999562	1.4774944795388691	0.139559	0.139559	chr8	65573559	0.8552421511187237	chr8:65573559:T:C
chr8:65573760	['C', 'T']	19959	11533.775544303797	1594.7697613482549	0.0013760847300889	0.0112522993381402	0.1222936476125081	0.902668	0.902668	chr8	65573760	0.0444719532085333	chr8:65573760:C:T
chr8:65573953	['T', 'C']	19959	11423.868401263346	1561.41875726032	-0.0002911315170566	0.0112074011443126	-0.025976719607686	0.979276	0.979276	chr8	65573953	0.0090948890099865	chr8:65573953:T:C
chr8:65574165	['C', 'A']	19959	11420.43316794467	1565.4072309806593	0.0002148939195263	0.0112075503549608	0.0191740311415334	0.984702	0.984702	chr8	65574165	0.006695179996559	chr8:65574165:C:A
chr8:65574287	['T', 'C']	19959	405.0202926144905	40.80594057151926	-0.0380034501570872	0.0508315821241062	-0.7476346115747724	0.454689	0.454689	chr8	65574287	0.3422855522762791	chr8:65574287:T:C
chr8:65574371	['T', 'C']	19959	11427.862834519392	1565.962959639951	0.0002459127964392	0.0112053322016527	0.0219460513989004	0.982491	0.982491	chr8	65574371	0.0076714192408201	chr8:65574371:T:C
chr8:65574385	['G', 'T']	19959	405.0	40.816853084237806	-0.0379930960141368	0.0508315561173496	-0.7474312989046821	0.454812	0.454812	chr8	65574385	0.3421680851781676	chr8:65574385:G:T
chr8:65574458	['C', 'T']	19959	11430.145362529438	1564.1883043231192	-3.696494631688712e-05	0.0112035954251199	-0.0032993824673467	0.997368	0.997368	chr8	65574458	0.0011445699920933	chr8:65574458:C:T
chr8:65574547	['C', 'T']	19959	11428.863085095722	1563.0105364830158	-0.0001097253866676	0.011204106665541	-0.0097933186413816	0.992186	0.992186	chr8	65574547	0.003406905263593	chr8:65574547:C:T
chr8:65574845	['G', 'A']	19959	2957.2963371248184	352.45597586024087	-0.0216112495878561	0.0192223532205585	-1.124276998756979	0.260909	0.260909	chr8	65574845	0.5835109397463782	chr8:65574845:G:A
chr8:65574868	['C', 'T']	19959	11418.716325917016	1563.0749100859457	0.0002154211430153	0.0112027563080108	0.019229298316635	0.984658	0.984658	chr8	65574868	0.0067145862576864	chr8:65574868:C:T
chr8:65576225	['GT', 'G']	19959	2912.0213011226942	341.4305066621207	-0.0233741467474701	0.0193727970405092	-1.2065447595715757	0.227622	0.227622	chr8	65576225	0.6427857650499901	chr8:65576225:GT:G
chr8:65577039	['C', 'A']	19959	405.0405872626146	40.808567892438205	-0.0380370713166342	0.050831617953153	-0.7482955067786664	0.454291	0.454291	chr8	65577039	0.3426658669473246	chr8:65577039:C:A
chr8:65577486	['A', 'G']	19959	11415.859827603488	1562.3786307966764	0.0002153053530647	0.0112041391438883	0.0192165904314183	0.984669	0.984669	chr8	65577486	0.0067097346111077	chr8:65577486:A:G
chr8:65577988	['TTTTTTTC', 'T']	19959	1060.5988595074718	154.6821418662503	0.020806495583968	0.0316173317498311	0.6580724695112562	0.510499	0.510499	chr8	65577988	0.2920051043016688	chr8:65577988:TTTTTTTC:T
chr8:65578207	['C', 'G']	19959	1227.1229643734027	207.1030458654068	0.0267351572118838	0.0294844317391666	0.9067550444382264	0.364547	0.364547	chr8	65578207	0.438246471393269	chr8:65578207:C:G
chr8:65579130	['G', 'A']	19959	405.0202926144904	40.818973258083794	-0.0379814365067027	0.050831553330465	-0.7472019644919871	0.45495	0.45495	chr8	65579130	0.3420363306336552	chr8:65579130:G:A
chr8:65579714	['C', 'T']	19959	405.0202926144905	40.82611561438847	-0.0379888553677669	0.0508315586632718	-0.7473478360051866	0.454862	0.454862	chr8	65579714	0.3421203434066824	chr8:65579714:C:T
chr8:65580011	['C', 'A']	19959	405.0811826609872	40.89066528469889	-0.0378724712507221	0.0508316621506801	-0.7450567156048714	0.456246	0.456246	chr8	65580011	0.3408009300654254	chr8:65580011:C:A
chr8:65580263	['G', 'A']	19959	1040.0521094298026	157.3171982012074	0.0258899953853054	0.0317648791601379	0.8150509641413961	0.415053	0.415053	chr8	65580263	0.3818964427147339	chr8:65580263:G:A
chr8:65580520	['T', 'C']	19959	5405.083237283889	738.8532627137012	-0.0009641513681026	0.014796375379256	-0.0651613211607444	0.948046	0.948046	chr8	65580520	0.0231705898122544	chr8:65580520:T:C
chr8:65580810	['C', 'A']	19959	405.0202926144905	40.78676281625309	-0.0380722025637202	0.0508316338649735	-0.7489864021458228	0.453874	0.453874	chr8	65580810	0.3430646949393329	chr8:65580810:C:A
chr8:65583246	['G', 'A']	19959	5407.541865009771	737.4035194031453	-0.0013092586980425	0.0147939187637795	-0.0884997896059846	0.92948	0.92948	chr8	65583246	0.0317599506829232	chr8:65583246:G:A
chr8:65583733	['G', 'A']	19959	11314.91229656419	1545.005861798492	-0.0003782492333921	0.0112468042749008	-0.0336317076519444	0.973171	0.973171	chr8	65583733	0.0118108413026954	chr8:65583733:G:A
chr8:65584849	['T', 'C']	19959	11292.69738424534	1547.4588535321195	-3.541830517532665e-05	0.0112366645103391	-0.0031520301369447	0.997485	0.997485	chr8	65584849	0.0010936264344067	chr8:65584849:T:C
chr8:65585098	['A', 'G']	19959	405.0202926144905	40.825516489520425	-0.0379615297988182	0.0508315880961207	-0.7468098326386023	0.455187	0.455187	chr8	65585098	0.3418101497520132	chr8:65585098:A:G
chr8:65585325	['G', 'A']	19959	1245.187161755863	219.1864289004724	0.0357849018685813	0.0292331118341842	1.2241222238521885	0.220921	0.220921	chr8	65585325	0.6557629996077893	chr8:65585325:G:A
chr8:65586293	['C', 'T']	19959	404.0202425092695	40.77857526821225	-0.0377435646238451	0.0508927128624559	-0.7416300389773282	0.45832	0.45832	chr8	65586293	0.3388311907584438	chr8:65586293:C:T
chr8:65586522	['A', 'G']	19959	11298.264294662991	1543.80794150489	-0.0004544990559594	0.0112385473312904	-0.0404410857170126	0.967742	0.967742	chr8	65586522	0.0142404101616457	chr8:65586522:A:G
chr8:65586628	['C', 'T']	19959	410.0	41.92909406135856	-0.0372432146705009	0.0505237783399376	-0.7371423099024487	0.461044	0.461044	chr8	65586628	0.3362576254881445	chr8:65586628:C:T
chr8:65586991	['G', 'A']	19959	11293.697534576067	1543.6958690064266	-0.0003867728131919	0.011238071417842	-0.0344162978514205	0.972546	0.972546	chr8	65586991	0.012089848024151	chr8:65586991:G:A
chr8:65587141	['C', 'T']	19959	957.0	144.07227096672864	0.025587358079515	0.0330825728859534	0.7734391810371921	0.439272	0.439272	chr8	65587141	0.357266478576344	chr8:65587141:C:T
chr8:65587230	['T', 'C']	19959	405.0202926144905	40.82611561438847	-0.0379888553677669	0.0508315586632718	-0.7473478360051866	0.454862	0.454862	chr8	65587230	0.3421203434066824	chr8:65587230:T:C
chr8:65587267	['C', 'T']	19959	1041.1043242972391	158.30909160458452	0.0269311900161631	0.0317505795065146	0.8482109755079391	0.396331	0.396331	chr8	65587267	0.4019419569305101	chr8:65587267:C:T
chr8:65587754	['A', 'G']	19959	404.0809822099724	40.702416931327285	-0.0378252675618487	0.0508940605219551	-0.7432157539391336	0.45736	0.45736	chr8	65587754	0.3397418207937838	chr8:65587754:A:G
chr8:65588941	['AG', 'A']	19959	2895.290123766097	328.65374697306845	-0.0276823403634607	0.0194202488967652	-1.425436950402404	0.154047	0.154047	chr8	65588941	0.8123467549655552	chr8:65588941:AG:A
chr8:65589129	['A', 'G']	19959	11312.967672413792	1549.1828077022667	-0.0002233382824908	0.0112375320107462	-0.0198743178019238	0.984144	0.984144	chr8	65589129	0.0069413509285572	chr8:65589129:A:G
chr8:65590496	['G', 'T']	19959	4168.698163553598	515.9315046797441	-0.008293026630943	0.0173398791296635	-0.4782632317635999	0.632468	0.632468	chr8	65590496	0.1989614429189241	chr8:65590496:G:T
chr8:65590711	['C', 'T']	19959	405.0608839446783	40.78071875863636	-0.0381064883190962	0.0508316332702912	-0.7496609073422752	0.453468	0.453468	chr8	65590711	0.3434533544997206	chr8:65590711:C:T
chr8:65591328	['A', 'G']	19959	9151.834126785268	1303.7155319734866	0.0095085007799633	0.0120838273796455	0.7868782366073646	0.431362	0.431362	chr8	65591328	0.36515811587974	chr8:65591328:A:G
chr8:65591459	['A', 'T']	19959	1040.1563439567049	158.62602238003524	0.0276032345673404	0.0317647206031625	0.8689903151420216	0.384863	0.384863	chr8	65591459	0.4146938391476077	chr8:65591459:A:T
chr8:65591537	['C', 'A']	19959	9154.2105553328	1303.0702086671747	0.0094379283910714	0.0120844180457577	0.780999826001938	0.434812	0.434812	chr8	65591537	0.3616984787028823	chr8:65591537:C:A
chr8:65592378	['C', 'CATA']	19959	9153.127368421052	1308.271903326419	0.0100817517314238	0.0120866687998236	0.8341216176595286	0.404222	0.404222	chr8	65592378	0.3933800534664512	chr8:65592378:C:CATA
chr8:65592592	['A', 'C']	19959	9155.293525107749	1303.970743967065	0.0094983218270605	0.0120839999412328	0.786024650219545	0.431862	0.431862	chr8	65592592	0.3646550083080415	chr8:65592592:A:C
chr8:65592869	['T', 'C']	19959	8747.753144575294	1261.933782766115	0.0118938353447438	0.0122601814021512	0.9701190345076736	0.331999	0.331999	chr8	65592869	0.4788632244138431	chr8:65592869:T:C
chr8:65593497	['CA', 'C']	19959	405.1217861975642	40.86656741374499	-0.0378985417702383	0.0508316228754693	-0.7455701712118191	0.455936	0.455936	chr8	65593497	0.3410961152249069	chr8:65593497:CA:C
chr8:65593753	['G', 'T']	19959	9159.013393528969	1308.4555475889938	0.0099631760167763	0.0120895262573776	0.8241163305051983	0.409883	0.409883	chr8	65593753	0.3873400937822937	chr8:65593753:G:T
chr8:65593982	['A', 'G']	19959	9153.586194796731	1301.7451240051537	0.0092450239806076	0.012085067658895	0.7649956327553541	0.444283	0.444283	chr8	65593982	0.352340304241555	chr8:65593982:A:G
chr8:65594200	['T', 'C']	19959	9169.511451531893	1304.8385320780162	0.0095345507106556	0.012092183089741	0.7884887815455458	0.43042	0.43042	chr8	65594200	0.3661075568401927	chr8:65594200:T:C
chr8:65594546	['G', 'A']	19959	404.3038507821901	41.52347842665224	-0.0352955259896801	0.0508950679221558	-0.693495999330717	0.488006	0.488006	chr8	65594546	0.3115748383438621	chr8:65594546:G:A
chr8:65595260	['A', 'G']	19959	13057.962717979555	1887.0415594708013	0.0122560686847794	0.0108203910576016	1.1326826007983528	0.257361	0.257361	chr8	65595260	0.5894572646113782	chr8:65595260:A:G
chr8:65595380	['T', 'C']	19959	405.0202926144905	40.82122427105453	-0.0379855891713872	0.0508315320138422	-0.7472839724965026	0.454901	0.454901	chr8	65595380	0.3420831084679024	chr8:65595380:T:C
chr8:65595976	['A', 'T']	19959	500.1002255073916	52.784034233318216	-0.0265902321508983	0.0455616051497053	-0.5836105216997666	0.559489	0.559489	chr8	65595976	0.2522084476276111	chr8:65595976:A:T
chr8:65596101	['C', 'T']	19959	8768.20830613167	1265.7999255881818	0.0121308600244859	0.0122666749178715	0.9889281411389028	0.32271	0.32271	chr8	65596101	0.4911875766551912	chr8:65596101:C:T
chr8:65596559	['C', 'T']	19959	9156.046170042113	1305.2444924542558	0.0096189095745355	0.0120852419371912	0.795921970327645	0.426087	0.426087	chr8	65596559	0.3705017160093368	chr8:65596559:C:T
chr8:65597229	['C', 'T']	19959	9170.45946487624	1306.7213841334542	0.0094594762940071	0.0120765664558608	0.7832918676497199	0.433465	0.433465	chr8	65597229	0.3630459637483757	chr8:65597229:C:T
chr8:65597296	['C', 'T']	19959	1520.0761599358652	275.3655585525974	0.0460977377735243	0.0264856906001313	1.7404770926870112	0.0817907	0.0817907	chr8	65597296	1.0872960749142084	chr8:65597296:C:T
chr8:65598758	['A', 'G']	19959	1006.0504058522898	111.12631887344996	-0.030511007348051	0.0323594953926295	-0.9428764873447468	0.345756	0.345756	chr8	65598758	0.4612302747203669	chr8:65598758:A:G
chr8:65598779	['T', 'G']	19959	9171.297534328956	1305.8543094909733	0.0093072433434594	0.0120775070373915	0.7706261991522421	0.440938	0.440938	chr8	65598779	0.3556224720986715	chr8:65598779:T:G
chr8:65599040	['C', 'A']	19959	8766.756953144577	1265.3339668172218	0.0117988825619967	0.0122523932268596	0.9629859525020238	0.335566	0.335566	chr8	65599040	0.4742220489172813	chr8:65599040:C:A
chr8:65600179	['T', 'C']	19959	2911.145856298226	327.3931433633003	-0.0286323308166332	0.019379561284162	-1.4774498966616465	0.139571	0.139571	chr8	65600179	0.8552048098527468	chr8:65600179:T:C
chr8:65600532	['T', 'C']	19959	407.0407876935411	42.273289221041736	-0.0351062386775822	0.0507075369420326	-0.6923278233315625	0.48874	0.48874	chr8	65600532	0.3109221155075831	chr8:65600532:T:C
chr8:65600930	['A', 'C']	19959	12359.77031979516	1708.2077314624223	0.0018971327453415	0.0109797376001384	0.1727848892597993	0.862822	0.862822	chr8	65600930	0.0640787899060803	chr8:65600930:A:C
chr8:65601100	['A', 'G']	19959	1047.928109854604	162.00047457825207	0.0299207316062941	0.0317708032864077	0.9417681805702044	0.346323	0.346323	chr8	65601100	0.4605186651314826	chr8:65601100:A:G
chr8:65601240	['A', 'G']	19959	12338.563759398494	1704.6795157028478	0.0018422471041449	0.0109729981904129	0.1678891285842498	0.866672	0.866672	chr8	65601240	0.0621452341756406	chr8:65601240:A:G
chr8:65601497	['A', 'G']	19959	12349.756369107325	1702.286953341457	0.0013474649146555	0.010974902037101	0.1227769423453981	0.902285	0.902285	chr8	65601497	0.0446562624831409	chr8:65601497:A:G
chr8:65602397	['T', 'C']	19959	9174.838737158609	1307.6543662898446	0.0094883368877556	0.01207192802406	0.7859835536498307	0.431886	0.431886	chr8	65602397	0.3646308737975862	chr8:65602397:T:C
chr8:65603548	['G', 'A']	19959	9223.697057791593	1302.197098759155	0.0080993158136699	0.0120462811996611	0.6723498878556565	0.501369	0.501369	chr8	65603548	0.299842522282764	chr8:65603548:G:A
chr8:65603630	['A', 'G']	19959	9177.83933851165	1305.7923499504436	0.0092072960206131	0.0120713510234097	0.7627394815010827	0.445628	0.445628	chr8	65603630	0.3510275290922833	chr8:65603630:A:G
chr8:65603753	['C', 'T']	19959	9177.21862469928	1305.13930852405	0.0091598844351406	0.0120739711910578	0.7586471998479273	0.448073	0.448073	chr8	65603753	0.3486512250320487	chr8:65603753:C:T
chr8:65605219	['T', 'C']	19959	1042.0522096402444	158.74736295070878	0.0275319225526216	0.0317364278932248	0.8675180031366799	0.385669	0.385669	chr8	65605219	0.4137852682379414	chr8:65605219:T:C
chr8:65605251	['C', 'T']	19959	12271.84455802766	1688.300895818367	0.000813378612581	0.0109884432144698	0.0740212782380265	0.940994	0.940994	chr8	65605251	0.0264131457281085	chr8:65605251:C:T
chr8:65605314	['T', 'C']	19959	1041.2086695063897	158.41957038833638	0.0270530219606986	0.0317506384544699	0.8520465501659863	0.394198	0.394198	chr8	65605314	0.4042855834841942	chr8:65605314:T:C
chr8:65606227	['G', 'A']	19959	8732.437518789458	1259.4331797068014	0.0117674715077992	0.0122599071755128	0.9598336544752044	0.337151	0.337151	chr8	65606227	0.4721755478549436	chr8:65606227:G:A
chr8:65606392	['T', 'G']	19959	12306.865717294288	1684.085353822666	-6.60615312148056e-06	0.0109811311670428	-0.0006015913134074	0.99952	0.99952	chr8	65606392	0.0002085113980534	chr8:65606392:T:G
chr8:65606766	['A', 'G']	19959	9146.29126992082	1284.8009296559223	0.007046965156385	0.0120838987757677	0.5831698268208443	0.559786	0.559786	chr8	65606766	0.2519779672467349	chr8:65606766:A:G
chr8:65607024	['C', 'T']	19959	9145.916470411385	1288.1590636291196	0.0074757557929888	0.0120831532968147	0.618692456294464	0.536126	0.536126	chr8	65607024	0.2707331306916405	chr8:65607024:C:T
chr8:65609204	['G', 'A']	19959	513.1112139441574	54.09140124000653	-0.0275513227747838	0.0455782522363168	-0.604483968185837	0.545529	0.545529	chr8	65609204	0.2631821576233751	chr8:65609204:G:A
chr8:65609261	['C', 'A']	19959	1041.1043242972391	158.38493574093243	0.0270262598426367	0.0317505592835762	0.8512057882588786	0.394665	0.394665	chr8	65609261	0.4037713863504933	chr8:65609261:C:A
chr8:65610263	['T', 'A']	19959	12330.959594941773	1689.7233746606607	0.0004877082208565	0.0110108680710774	0.0442933488720671	0.964671	0.964671	chr8	65610263	0.0156207770674025	chr8:65610263:T:A
chr8:65610567	['C', 'T']	19959	12303.959698870774	1686.1771918791978	0.0005459805127861	0.010986017813955	0.0496977632871295	0.960364	0.960364	chr8	65610567	0.0175641281801732	chr8:65610567:C:T
chr8:65610627	['G', 'A']	19959	12295.481107933168	1684.607071070216	0.0003595958793339	0.0109869136072019	0.0327294718234865	0.973891	0.973891	chr8	65610627	0.0114896475849575	chr8:65610627:G:A
chr8:65611036	['C', 'T']	19959	2913.335456049741	330.83835418093554	-0.0280095743167073	0.0193891053026817	-1.4446037545029569	0.148585	0.148585	chr8	65611036	0.8280250313967102	chr8:65611036:C:T
chr8:65611564	['C', 'A']	19959	405.10148341184725	40.80887038390887	-0.038085907751331	0.0508316732944948	-0.7492554402189203	0.453712	0.453712	chr8	65611564	0.3432197341462301	chr8:65611564:C:A
chr8:65611649	['T', 'C']	19959	4021.014637325178	495.46298334524073	-0.0085955959170813	0.0171975418200343	-0.4998153810021797	0.617211	0.617211	chr8	65611649	0.2095663424975309	chr8:65611649:T:C
chr8:65611810	['G', 'A']	19959	405.711453523389	41.07220542382717	-0.0374987358975268	0.0508324436389929	-0.7376929616809156	0.46071	0.46071	chr8	65611810	0.3365723610104297	chr8:65611810:G:A
chr8:65611843	['A', 'G']	19959	12262.693959664044	1678.158079818539	-0.0002006717511955	0.0110137946731895	-0.018220037430332	0.985463	0.985463	chr8	65611843	0.0063596770136465	chr8:65611843:A:G
chr8:65612028	['C', 'T']	19959	1521.0	275.3922800155462	0.0459997621435593	0.0264771637379067	1.7373372238395208	0.0823431	0.0823431	chr8	65612028	1.0843727869917872	chr8:65612028:C:T
chr8:65612669	['C', 'G']	19959	2925.658341306209	337.9686559749504	-0.0262063873083848	0.0193950650144887	-1.351188422869828	0.17665	0.17665	chr8	65612669	0.7528863582291356	chr8:65612669:C:G
chr8:65613630	['C', 'T']	19959	27619.91916407738	3722.045156833025	-0.0001133955676045	0.0109781850491262	-0.0103291725451096	0.991759	0.991759	chr8	65613630	0.0035938497067466	chr8:65613630:C:T
chr8:65613712	['A', 'T']	19959	38671.0	5187.278566967936	-0.0343028834525835	0.0292104628444377	-1.1743354987309105	0.240275	0.240275	chr8	65613712	0.6192914140769504	chr8:65613712:A:T
chr8:65616279	['C', 'T']	19959	4028.614756152572	495.9431552795545	-0.0084074115383947	0.0171787600189839	-0.4894073570562647	0.624559	0.624559	chr8	65616279	0.2044265290046304	chr8:65616279:C:T
chr8:65616369	['G', 'A']	19959	2910.291626998046	330.53709044391	-0.0279054573213721	0.0193897586283439	-1.4391853893725115	0.150114	0.150114	chr8	65616369	0.8235788024988067	chr8:65616369:G:A
chr8:65616422	['G', 'C']	19959	27620.454736842104	3724.156841374704	0.0001697143435371	0.0109799904522702	0.0154566931797366	0.987668	0.987668	chr8	65616422	0.0053890169497851	chr8:65616422:G:C
chr8:65616465	['C', 'T']	19959	2911.16685880407	333.39278442577347	-0.0267872667585236	0.0193904836880376	-1.381464598278649	0.167152	0.167152	chr8	65616465	0.7768884226384639	chr8:65616465:C:T
chr8:65617408	['A', 'C']	19959	1039.1041238663126	157.7226726905457	0.0266242132764924	0.0317788254559675	0.8377972720666674	0.402155	0.402155	chr8	65617408	0.3956065273371436	chr8:65617408:A:C
chr8:65617568	['C', 'G']	19959	6173.649585414903	791.9093261812358	-0.0095252035602138	0.0142493814374871	-0.6684643541897913	0.503845	0.503845	chr8	65617568	0.2977030468837083	chr8:65617568:C:G
chr8:65617593	['G', 'A']	19959	27857.36440549929	3743.759225704504	-0.0013214365472146	0.0111220396408838	-0.1188124291840478	0.905425	0.905425	chr8	65617593	0.0431475182214236	chr8:65617593:G:A
chr8:65617763	['C', 'T']	19959	27618.151232711967	3720.506543071952	-0.0001850693145715	0.0109781272682359	-0.0168580041066759	0.98655	0.98655	chr8	65617763	0.0058808990850625	chr8:65617763:C:T
chr8:65617834	['T', 'C']	19959	27640.081703280164	3727.731884698679	0.0004549839033513	0.0109969934676515	0.0413734812782871	0.966999	0.966999	chr8	65617834	0.0145739750325168	chr8:65617834:T:C
chr8:65618009	['G', 'A']	19959	2967.801450681939	340.3439694679668	-0.0266771535329703	0.0194167558874017	-1.3739243407947124	0.169481	0.169481	chr8	65618009	0.7708789821669139	chr8:65618009:G:A
chr8:65618104	['T', 'C']	19959	27618.908078832563	3722.03645441232	9.863155354790436e-05	0.0109805467809864	0.0089823899952497	0.992833	0.992833	chr8	65618104	0.0031237960946209	chr8:65618104:T:C
chr8:65618147	['C', 'T']	19959	27618.675410000506	3719.680584273901	-0.0002806546757299	0.0109805518706552	-0.0255592504853962	0.979609	0.979609	chr8	65618147	0.0089472335183504	chr8:65618147:C:T
chr8:65618150	['G', 'A']	19959	27624.44931534332	3722.488287192684	9.901271860202511e-05	0.0109826747923902	0.009015355591757	0.992807	0.992807	chr8	65618150	0.0031351694115667	chr8:65618150:G:A
chr8:65618157	['A', 'G']	19959	27636.154741595565	3724.094482825488	-6.0141136592801074e-05	0.0109912669302672	-0.0054717201369377	0.995634	0.995634	chr8	65618157	0.0019002810467118	chr8:65618157:A:G
chr8:65618423	['G', 'A']	19959	409.3330652458032	44.33998768474271	-0.0303698715566826	0.0506470029904299	-0.5996380785339116	0.548754	0.548754	chr8	65618423	0.2606223010612641	chr8:65618423:G:A
chr8:65618710	['T', 'C']	19959	500.27571686384607	52.83463428746877	-0.026504607903719	0.04556178509364	-0.5817289171011613	0.560756	0.560756	chr8	65618710	0.2512260708382612	chr8:65618710:T:C
chr8:65618997	['C', 'T']	19959	27619.68674819567	3722.648157846085	-2.8703151705141216e-05	0.0109797801325698	-0.0026141827394154	0.997914	0.997914	chr8	65618997	0.0009068844989772	chr8:65618997:C:T
chr8:65619394	['T', 'C']	19959	27625.4569924812	3723.848658492745	1.1144407541782992e-05	0.0109845606633318	0.0010145519591862	0.999191	0.999191	chr8	65619394	0.000351486431299	chr8:65619394:T:C
chr8:65619668	['A', 'G']	19959	27621.3034130206	3722.990759418337	2.0159485206827226e-05	0.0109807690778419	0.0018358900969429	0.998535	0.998535	chr8	65619668	0.0006367079184986	chr8:65619668:A:G
chr8:65620388	['G', 'A']	19959	27942.194967277144	3728.291519272225	-0.0056486409229067	0.0112849808890416	-0.5005450145149887	0.616697	0.616697	chr8	65620388	0.2099281642486015	chr8:65620388:G:A
chr8:65621071	['C', 'T']	19959	27620.070723272016	3722.1127384775536	-8.991744199737719e-05	0.0109798594530876	-0.008189307193007	0.993466	0.993466	chr8	65621071	0.0028469914279003	chr8:65621071:C:T
chr8:65621391	['A', 'G']	19959	38393.0	5128.524796441175	-0.0471538972474037	0.026445824721075	-1.7830375019398126	0.0745954	0.0745954	chr8	65621391	1.1272879529055115	chr8:65621391:A:G
chr8:65621561	['T', 'G']	19959	406.1395267045172	41.13242661582181	-0.0376579357260468	0.0508323923953871	-0.7408255632183111	0.458808	0.458808	chr8	65621561	0.3383690181344038	chr8:65621561:T:G
chr8:65621562	['G', 'A']	19959	12684.27103272035	1483.2078149765407	-0.0225387487100435	0.010807533168199	-2.085466531471152	0.0370397	0.0370397	chr8	65621562	1.4313325395082512	chr8:65621562:G:A
chr8:65621680	['T', 'C']	19959	6252.506140043106	842.1240498187071	-0.0031458999550169	0.0139867043472668	-0.2249207445091739	0.822043	0.822043	chr8	65621680	0.0851054644863612	chr8:65621680:T:C
chr8:65622787	['G', 'A']	19959	1041.3130356337394	158.26082075388024	0.0268829467709067	0.0317507023339377	0.8466882555278787	0.397179	0.397179	chr8	65622787	0.4010137219722781	chr8:65622787:G:A
chr8:65623081	['G', 'A']	19959	12710.837048192769	1491.8838595128082	-0.0222388197314912	0.0108156285013797	-2.056174518998528	0.0397787	0.0397787	chr8	65623081	1.4003494140736217	chr8:65623081:G:A
chr8:65623165	['G', 'A']	19959	27622.911689483983	3717.4774459406767	-0.0008204472083491	0.0109872525616444	-0.0746726448441912	0.940476	0.940476	chr8	65623165	0.0266522827298252	chr8:65623165:G:A
chr8:65623938	['T', 'C']	19959	405.0293066116113	41.056420438624734	-0.0373258197838329	0.0509556530171125	-0.7325157774211573	0.463862	0.463862	chr8	65623938	0.3336112038258666	chr8:65623938:T:C
chr8:65625919	['A', 'G']	19959	27619.83828763348	3722.413776408544	2.013155749109305e-05	0.010980222016706	0.0018334381090349	0.998537	0.998537	chr8	65625919	0.0006358380560561	chr8:65625919:A:G
chr8:65627023	['TA', 'T']	19959	404.3038507821901	39.28112443157303	-0.0424443472053861	0.0508953475788507	-0.8339533812914489	0.404317	0.404317	chr8	65627023	0.3932779978427382	chr8:65627023:TA:T
chr8:65627563	['AT', 'A']	19959	405.0202926144904	40.86365606021453	-0.0378891416838889	0.050831604151083	-0.7453855198288415	0.456047	0.456047	chr8	65627563	0.34099039683382	chr8:65627563:AT:A
chr8:65627670	['TTA', 'T']	19959	452.0452973893872	38.95315490401515	-0.06201672822752	0.0476709369184948	-1.3009336974759476	0.193296	0.193296	chr8	65627670	0.7137771330169812	chr8:65627670:TTA:T
chr8:65627672	['A', 'C']	19959	27362.674067719672	3690.3647754629687	0.000547488534639	0.0110424381880191	0.0495804029252429	0.960457	0.960457	chr8	65627672	0.0175220738847979	chr8:65627672:A:C
chr8:65627683	['C', 'T']	19959	27624.688502405774	3724.35906205766	0.0001127986887813	0.0109791114402677	0.0102739360461933	0.991803	0.991803	chr8	65627683	0.0035745823914755	chr8:65627683:C:T
chr8:65628247	['T', 'C']	19959	27619.07032228961	3722.2003227426912	-9.79846062288442e-05	0.0109787768322044	-0.0089249110102523	0.992879	0.992879	chr8	65628247	0.0031036748019348	chr8:65628247:T:C
chr8:65629401	['A', 'G']	19959	38387.0	5133.518173262634	-0.0440721344976603	0.0264017056584337	-1.6692911839800766	0.0950754	0.0950754	chr8	65629401	1.021931838754378	chr8:65629401:A:G
chr8:65629577	['G', 'T']	19959	27608.599187847794	3725.5367042189655	0.0004308826629358	0.010972906329147	0.0392678703354371	0.968677	0.968677	chr8	65629577	0.0138210119093699	chr8:65629577:G:T
chr8:65630042	['G', 'A']	19959	27618.20993227992	3721.078028175985	-0.0002024797503128	0.010980921815999	-0.0184392306680314	0.985289	0.985289	chr8	65630042	0.0064363657497711	chr8:65630042:G:A
chr8:65630202	['T', 'C']	19959	444.8167834297917	20.77548860110603	-0.0819368397436371	0.0486535589310748	-1.684087280433339	0.0921804	0.0921804	chr8	65630202	1.035361411665872	chr8:65630202:T:C
chr8:65630504	['T', 'C']	19959	27617.534853420195	3720.883531964102	-8.665584147173211e-05	0.0109757573304081	-0.0078952038445359	0.993701	0.993701	chr8	65630504	0.0027442731322331	chr8:65630504:T:C
chr8:65631423	['G', 'A']	19959	501.0	52.111676058323695	-0.0285774136324891	0.0455165113958743	-0.6278471867920757	0.530111	0.530111	chr8	65631423	0.2756331839083861	chr8:65631423:G:A
chr8:65631434	['G', 'A']	19959	27622.91991580636	3718.659464492297	-0.0004897442721915	0.0109788329111848	-0.0446080449673864	0.96442	0.96442	chr8	65631434	0.0157337918661578	chr8:65631434:G:A
chr8:65631742	['C', 'T']	19959	27624.536256577296	3722.9384757539055	-0.0001293103789989	0.0109797679670561	-0.0117771504267574	0.990604	0.990604	chr8	65631742	0.0040999226947495	chr8:65631742:C:T
chr8:65632507	['G', 'T']	19959	405.0	40.816853084237806	-0.0379930960141368	0.0508315561173496	-0.7474312989046821	0.454812	0.454812	chr8	65632507	0.3421680851781676	chr8:65632507:G:T
chr8:65633891	['C', 'G']	19959	27610.3833550456	3717.432665306173	-0.0004210013529671	0.0109749132270703	-0.0383603354538334	0.969401	0.969401	chr8	65633891	0.0134965366101051	chr8:65633891:C:G
chr8:65634358	['C', 'A']	19959	405.0	40.816853084237806	-0.0379930960141368	0.0508315561173496	-0.7474312989046821	0.454812	0.454812	chr8	65634358	0.3421680851781676	chr8:65634358:C:A
chr8:65634840	['T', 'C']	19959	404.0809822099725	40.004646136003245	-0.0399188118832384	0.050893212041148	-0.7843641672874443	0.432836	0.432836	chr8	65634840	0.3636766250938461	chr8:65634840:T:C
chr8:65634857	['G', 'A']	19959	27610.300105247334	3719.292169736047	-0.0001652056516604	0.0109758015156849	-0.015051807508032	0.987991	0.987991	chr8	65634857	0.0052470115542137	chr8:65634857:G:A
chr8:65635496	['A', 'G']	19959	27942.19486450836	3709.62867004206	-0.0065707322091629	0.011288188320123	-0.5820891734636967	0.560513	0.560513	chr8	65635496	0.2514143103432412	chr8:65635496:A:G
chr8:65636012	['T', 'G']	19959	28190.11698635776	3854.293102453725	0.0055393177578469	0.01155127945726	0.4795414896109578	0.631559	0.631559	chr8	65636012	0.1995860715892013	chr8:65636012:T:G
chr8:65637129	['T', 'C']	19959	27607.766447862905	3717.493955437169	-0.0005356034677585	0.0109742848586819	-0.0488053184927859	0.961075	0.961075	chr8	65637129	0.0172427197037899	chr8:65637129:T:C
chr8:65637434	['A', 'T']	19959	1038.312133513757	160.48289386949006	0.0280063537904155	0.0317928750448201	0.880900319676454	0.378382	0.378382	chr8	65637434	0.4220695315900377	chr8:65637434:A:T
chr8:65637505	['G', 'C']	19959	27600.14852675887	3719.972003968863	-0.0001584463169499	0.0109714658882389	-0.0144416724769452	0.988478	0.988478	chr8	65637505	0.0050329920912552	chr8:65637505:G:C
chr8:65637550	['T', 'C']	19959	27608.0	3717.401774321264	-0.000567835249117	0.0109737968844242	-0.0517446472809251	0.958733	0.958733	chr8	65637550	0.0183023237695845	chr8:65637550:T:C
chr8:65638364	['G', 'A']	19959	668.0	100.66337120751643	0.0226370473195049	0.0397969681635754	0.568813363532143	0.569489	0.569489	chr8	65638364	0.2445146601457907	chr8:65638364:G:A
chr8:65639285	['T', 'G']	19959	405.0	40.816853084237806	-0.0379930960141368	0.0508315561173496	-0.7474312989046821	0.454812	0.454812	chr8	65639285	0.3421680851781676	chr8:65639285:T:G
chr8:65639544	['C', 'T']	19959	405.0811826609872	40.79894457545858	-0.0381060110675665	0.0508316943525681	-0.7496506176493668	0.453474	0.453474	chr8	65639544	0.3434476082295259	chr8:65639544:C:T
chr8:65640080	['G', 'A']	19959	24640.40730717185	3259.3113776528085	-0.0028703453175766	0.0103649224504289	-0.2769287788986659	0.781838	0.781838	chr8	65640080	0.1068832251940631	chr8:65640080:G:A
chr8:65641526	['C', 'T']	19959	405.0405872626146	40.81358022589469	-0.0380017273911612	0.0508315402057407	-0.7476013364409035	0.454709	0.454709	chr8	65641526	0.3422664497718983	chr8:65641526:C:T
chr8:65642517	['T', 'C']	19959	1060.2213702284096	163.58430780430933	0.0289769085114604	0.033188275872442	0.8731067748994291	0.382615	0.382615	chr8	65642517	0.4172380079377569	chr8:65642517:T:C
chr8:65642927	['TTCA', 'CTCA']	19959	30866.27890542776	4205.872617702862	0.0075857361930701	0.0120370333235807	0.6301998166117546	0.528571	0.528571	chr8	65642927	0.2768966680780655	chr8:65642927:TTCA:CTCA
chr8:65643207	['C', 'G']	19959	2931.0	337.5583451911332	-0.0256215706451058	0.0193213500965129	-1.3260755856667568	0.18483	0.18483	chr8	65643207	0.733227536486928	chr8:65643207:C:G
chr8:65643583	['G', 'T']	19959	30867.09305005762	4205.5848287781655	0.0074248150128059	0.0120378204769699	0.6167906413798635	0.53738	0.53738	chr8	65643583	0.2697185010053254	chr8:65643583:G:T
chr8:65643647	['T', 'C']	19959	407.02039282493234	39.00229799949155	-0.0442743258449548	0.0507076036571082	-0.8731299184308511	0.382603	0.382603	chr8	65643647	0.4172516289811282	chr8:65643647:T:C
chr8:65643952	['C', 'T']	19959	2930.1468082974247	336.1313583205724	-0.0260237992525595	0.0193239002927954	-1.3467156660015454	0.178087	0.178087	chr8	65643952	0.7493677820209053	chr8:65643952:C:T
chr8:65644433	['C', 'T']	19959	7538.755424161948	925.9193856362368	-0.0196726711948032	0.0129072585740597	-1.5241556587655452	0.127486	0.127486	chr8	65644433	0.8945375050855692	chr8:65644433:C:T
chr8:65644630	['G', 'A']	19959	7081.354795069647	890.0714514424968	-0.0163649211637294	0.0132351769884308	-1.2364716526295254	0.216298	0.216298	chr8	65644630	0.6649474962473603	chr8:65644630:G:A
chr8:65645030	['G', 'A']	19959	7125.714035175628	884.9602511769026	-0.0177508751231005	0.0132072276935623	-1.3440273413134942	0.178955	0.178955	chr8	65645030	0.7472561629231874	chr8:65645030:G:A
chr8:65645297	['C', 'T']	19959	407.0	39.0200271117238	-0.0442360761057077	0.050707607981374	-0.8723755244372106	0.383014	0.383014	chr8	65645297	0.4167853513273971	chr8:65645297:C:T
chr8:65645298	['T', 'C']	19959	7391.481332999248	896.7812416911275	-0.0217130596967538	0.0130101235430779	-1.6689357041737165	0.0951458	0.0951458	chr8	65645298	1.0216103779190775	chr8:65645298:T:C
chr8:65645631	['T', 'G']	19959	7596.942656345536	928.3847014538744	-0.0203126017826728	0.012999160326171	-1.5626087587963435	0.118161	0.118161	chr8	65645631	0.9275258422336478	chr8:65645631:T:G
chr8:65645965	['T', 'C']	19959	407.02039282493234	39.03283701935151	-0.0442263161519982	0.0507076103578202	-0.8721830084264186	0.383119	0.383119	chr8	65645965	0.4166663095399128	chr8:65645965:T:C
chr8:65646774	['C', 'T']	19959	7485.125075165363	902.3726546878768	-0.0225863430101705	0.012947158536706	-1.744501926514357	0.081087	0.081087	chr8	65646774	1.0910487670072748	chr8:65646774:C:T
chr8:65646994	['G', 'A']	19959	7479.749511449616	900.5194030974632	-0.022665865434233	0.0129547175053599	-1.7496225158792578	0.0801989	0.0801989	chr8	65646994	1.0958315884141692	chr8:65646994:G:A
chr8:65647173	['A', 'G']	19959	6433.322326886462	727.2158744452041	-0.0323497966182146	0.0137325637671887	-2.355699719779062	0.0184975	0.0184975	chr8	65647173	1.7328869640062794	chr8:65647173:A:G
chr8:65648626	['G', 'T']	19959	6003.203106990728	731.218284745441	-0.0192372437304397	0.0141811763480449	-1.3565337076632462	0.174945	0.174945	chr8	65648626	0.7570984653184856	chr8:65648626:G:T
chr8:65648662	['A', 'G']	19959	407.0	39.0200271117238	-0.0442360761057077	0.050707607981374	-0.8723755244372106	0.383014	0.383014	chr8	65648662	0.4167853513273971	chr8:65648662:A:G
chr8:65648666	['G', 'A']	19959	6002.3007315362265	733.2157935703639	-0.0188997670416057	0.0141809648923373	-1.3327560702035268	0.182627	0.182627	chr8	65648666	0.7384350149497333	chr8:65648666:G:A
chr8:65648699	['T', 'C']	19959	6000.503207376968	732.8589309547142	-0.0189716819069096	0.0141831441095709	-1.3376217403098476	0.181035	0.181035	chr8	65648699	0.742237453653395	chr8:65648699:T:C
chr8:65649064	['TAAAAC', 'T']	19959	6006.30093195711	730.8235571572137	-0.0195070169498219	0.0141755423032447	-1.3761037519782768	0.168805	0.168805	chr8	65649064	0.7726146937278418	chr8:65649064:TAAAAC:T
chr8:65649273	['C', 'T']	19959	6003.804841377237	733.323998618492	-0.018872025231522	0.014181396313327	-1.3307593141436302	0.183283	0.183283	chr8	65649273	0.7368778151718738	chr8:65649273:C:T
chr8:65649317	['T', 'C']	19959	6004.8051420838965	733.3605913292955	-0.0188904365219229	0.0141809480084539	-1.3320996953561557	0.182843	0.182843	chr8	65649317	0.737921661629277	chr8:65649317:T:C
chr8:65649463	['T', 'C']	19959	6017.486558464391	733.4880022969455	-0.0189596170289279	0.0141917986448302	-1.3359558927954842	0.181579	0.181579	chr8	65649463	0.7409343799971146	chr8:65649463:T:C
chr8:65649524	['T', 'A']	19959	3055.377744360902	367.5774552129575	-0.0089023065714362	0.0194332036664359	-0.4580977343849809	0.646887	0.646887	chr8	65649524	0.1891715764603685	chr8:65649524:T:A
chr8:65649875	['G', 'A']	19959	6028.391643594253	729.074063936216	-0.0203967258794121	0.0141935746087989	-1.4370393957536036	0.150722	0.150722	chr8	65649875	0.8218233516584104	chr8:65649875:G:A
chr8:65650258	['C', 'T']	19959	5776.4304811443935	720.8023915117471	-0.0164295927378935	0.0147528395328387	-1.1136563033389266	0.26544	0.26544	chr8	65650258	0.5760336313197145	chr8:65650258:C:T
chr8:65650467	['T', 'C']	19959	6003.804841377238	735.3713709093179	-0.018448380373601	0.0141814957538429	-1.300876909870509	0.193316	0.193316	chr8	65650467	0.7137321996489233	chr8:65650467:T:C
chr8:65651000	['T', 'TG']	19959	6003.601593425866	732.7486644391043	-0.0189583635909607	0.0141803405037405	-1.336946992631087	0.181255	0.181255	chr8	65651000	0.7417100043847826	chr8:65651000:T:TG
chr8:65651302	['TGA', 'T']	19959	6003.300781641447	730.9806004544727	-0.0192644987066152	0.0141801506266737	-1.3585538837914397	0.174303	0.174303	chr8	65651302	0.758695138006281	chr8:65651302:TGA:T
chr8:65652362	['G', 'A']	19959	6006.1064554931845	731.6794604942259	-0.019209691117539	0.0141804552820737	-1.354659687254396	0.175541	0.175541	chr8	65652362	0.7556214319379283	chr8:65652362:G:A
chr8:65652937	['C', 'T']	19959	6003.203106990728	732.4054172734977	-0.0189385592417203	0.0141812524369627	-1.3354645032873045	0.18174	0.18174	chr8	65652937	0.7405494762835005	chr8:65652937:C:T
chr8:65653168	['G', 'A']	19959	38739.0	5195.236757099967	-0.0371453485194973	0.0299315106277221	-1.2410114872416025	0.214616	0.214616	chr8	65653168	0.6683379037461876	chr8:65653168:G:A
chr8:65653230	['C', 'T']	19959	6004.902585688515	730.9415244291217	-0.0191680757557251	0.0141799446190904	-1.3517736684189308	0.176463	0.176463	chr8	65653230	0.7533463417228501	chr8:65653230:C:T
chr8:65653233	['G', 'T']	19959	5988.400631863996	728.7301893506219	-0.0191587144621055	0.0142020928489617	-1.3490064222123506	0.17735	0.17735	chr8	65653233	0.7511688071920384	chr8:65653233:G:T
chr8:65653266	['T', 'C']	19959	1467.147016084582	163.28208154039362	-0.0255363080636964	0.0268734738639821	-0.9502421679067756	0.342001	0.342001	chr8	65653266	0.4659726240788153	chr8:65653266:T:C
chr8:65653327	['T', 'C']	19959	35175.287131689714	4826.870732937919	0.0145998905893223	0.0155055938449115	0.941588612171314	0.346415	0.346415	chr8	65653327	0.4604033110074992	chr8:65653327:T:C
chr8:65653988	['G', 'A']	19959	408.0817840140316	39.46462586640598	-0.0430071521457472	0.0506540177868674	-0.849037332570631	0.395871	0.395871	chr8	65653988	0.4024463118403135	chr8:65653988:G:A
chr8:65654255	['T', 'G']	19959	6002.804540670574	734.7708459897555	-0.0186269939542315	0.0141822613990495	-1.3134008343323724	0.189063	0.189063	chr8	65654255	0.7233934551215656	chr8:65654255:T:G
chr8:65654478	['T', 'C']	19959	959.1441671677692	144.72723324286278	0.0228392078600197	0.0330516166456824	0.6910163610106873	0.489563	0.489563	chr8	65654478	0.3101914125598797	chr8:65654478:T:C
chr8:65655341	['A', 'G']	19959	962.1446181599516	147.55977265944975	0.0256639128466701	0.0330034377865474	0.777613320547201	0.436806	0.436806	chr8	65655341	0.3597114047607486	chr8:65655341:A:G
chr8:65655596	['G', 'A']	19959	38466.85458736283	5140.9234494137145	-0.0465037883512035	0.0270319698293974	-1.720325549513981	0.0853888	0.0853888	chr8	65655596	1.0685990896995483	chr8:65655596:G:A
chr8:65656187	['ACT', 'A']	19959	1074.809604173053	117.869686442355	-0.027590435216437	0.0315914985015831	-0.8733500000025145	0.382483	0.382483	chr8	65656187	0.4173878629162826	chr8:65656187:ACT:A
chr8:65656266	['G', 'A']	19959	6066.510561436953	740.2844078421515	-0.018806576267771	0.0140894993452721	-1.3347937926610352	0.181959	0.181959	chr8	65656266	0.7400264586066201	chr8:65656266:G:A
chr8:65656540	['T', 'C']	19959	6055.249810289866	738.3043559094486	-0.0193221100477793	0.0142081197387669	-1.3599343476152406	0.173866	0.173866	chr8	65656540	0.7597853372385691	chr8:65656540:T:C
chr8:65657122	['T', 'C']	19959	1471.6452050663456	161.98955675691687	-0.0270851772852554	0.0268756667814395	-1.0077955462656858	0.313565	0.313565	chr8	65657122	0.5036724190589039	chr8:65657122:T:C
chr8:65657331	['A', 'C']	19959	6002.3007315362265	732.9682575330581	-0.0188993999041389	0.0141807959250069	-1.332746060523376	0.18263	0.18263	chr8	65657331	0.7384278808855225	chr8:65657331:A:C
chr8:65657496	['A', 'C']	19959	5567.115710348284	694.6032552741342	-0.0160734260578122	0.0146597467743787	-1.0964327218737666	0.272903	0.272903	chr8	65657496	0.5639916901407138	chr8:65657496:A:C
chr8:65658095	['ATCT', 'A']	19959	991.1489777510524	145.6524789630308	0.0206956264188792	0.032483079970695	0.6371202003489214	0.524054	0.524054	chr8	65658095	0.2806239597840095	chr8:65658095:ATCT:A
chr8:65658132	['C', 'T']	19959	6003.203106990729	732.9023819826078	-0.0190002274764098	0.0141812724907425	-1.3398111832921276	0.180322	0.180322	chr8	65658132	0.7439512843938709	chr8:65658132:C:T
chr8:65658473	['G', 'A']	19959	5999.103999599037	735.7867711246344	-0.018317249867189	0.0141844487794342	-1.2913614164370524	0.196593	0.196593	chr8	65658473	0.7064319499601179	chr8:65658473:G:A
chr8:65658695	['T', 'C']	19959	6002.90228502706	731.8418612809701	-0.0190864701694999	0.0141811496211596	-1.3459042940370018	0.178349	0.178349	chr8	65658695	0.7487293214010375	chr8:65658695:T:C
chr8:65659083	['G', 'A']	19959	407.0407876935411	39.002962689180585	-0.0443125581865321	0.0507076494924653	-0.8738831050158726	0.382192	0.382192	chr8	65659083	0.4177184077891623	chr8:65659083:G:A
chr8:65659456	['C', 'T']	19959	980.936876055911	150.72707314349762	0.026345258235551	0.0330534933012772	0.7970491347289155	0.425432	0.425432	chr8	65659456	0.3711698465895147	chr8:65659456:C:T
chr8:65659498	['G', 'A']	19959	6000.901984365604	731.1584955621455	-0.019227783518448	0.0141822675335635	-1.3557622906875664	0.17519	0.17519	chr8	65659498	0.7564906873732248	chr8:65659498:G:A
chr8:65660215	['T', 'C']	19959	6105.764456909689	746.9700673453314	-0.0189872506170487	0.0142273329634484	-1.334561485685975	0.182035	0.182035	chr8	65660215	0.7398451018748922	chr8:65660215:T:C
chr8:65660375	['T', 'C']	19959	6043.511053906739	740.8265435942362	-0.0184237775453006	0.0142010017798354	-1.2973575970859483	0.194523	0.194523	chr8	65660375	0.7110290412147028	chr8:65660375:T:C
chr8:65660705	['G', 'A']	19959	963.0482513277884	146.5420220018798	0.0239406544706716	0.0329871678025136	0.7257565915933943	0.467997	0.467997	chr8	65660705	0.3297569308737854	chr8:65660705:G:A
chr8:65661050	['T', 'A']	19959	6003.0	732.7027919108411	-0.0189868146789562	0.0141802069576644	-1.338965978115983	0.180597	0.180597	chr8	65661050	0.7432894682764838	chr8:65661050:T:A
chr8:65661103	['A', 'G']	19959	6001.2027060887	732.7392518809769	-0.0189474242740536	0.0141822886987904	-1.33599200217026	0.181567	0.181567	chr8	65661103	0.7409630821377673	chr8:65661103:A:G
chr8:65661378	['C', 'T']	19959	6003.300781641447	731.6795501082406	-0.0190898821270544	0.0141804316159383	-1.3462130521893274	0.178249	0.178249	chr8	65661378	0.7489728979176122	chr8:65661378:C:T
chr8:65661512	['C', 'T']	19959	960.1443174984968	146.33840221799656	0.0246328441169197	0.0330353956029802	0.7456500419416062	0.455888	0.455888	chr8	65661512	0.3411418392575066	chr8:65661512:C:T
chr8:65662874	['A', 'C']	19959	6206.511185149743	741.2009196651313	-0.0232743257938475	0.0143915650850213	-1.6172199240561562	0.105847	0.105847	chr8	65662874	0.9753214465903342	chr8:65662874:A:C
chr8:65662924	['G', 'A']	19959	5610.61808658145	715.5416389326225	-0.0121786617998511	0.0148013914718267	-0.8228051952434539	0.410629	0.410629	chr8	65662924	0.3865503825464538	chr8:65662924:G:A
chr8:65663246	['C', 'T']	19959	6000.901984365604	732.7588592337669	-0.0189209996497264	0.0141823319139487	-1.3341247239543954	0.182178	0.182178	chr8	65663246	0.7395040700385579	chr8:65663246:C:T
chr8:65664615	['T', 'G']	19959	407.7968373493978	38.41978189654929	-0.0463742351661073	0.0507036157381105	-0.9146139676829972	0.360405	0.360405	chr8	65664615	0.4432091925616019	chr8:65664615:T:G
chr8:65664839	['T', 'C']	19959	6007.933453778979	733.5554104554452	-0.0190818499610265	0.0141905079514211	-1.3446911150996232	0.17874	0.17874	chr8	65664839	0.7477782464013127	chr8:65664839:T:C
chr8:65665914	['TA', 'T']	19959	6001.902134696331	731.4179450466229	-0.0191267644005305	0.0141817075192402	-1.348692629190201	0.177451	0.177451	chr8	65665914	0.7509215489043952	chr8:65665914:TA:T
chr8:65665930	['T', 'C']	19959	6003.0	732.7027919108411	-0.0189868146789562	0.0141802069576644	-1.338965978115983	0.180597	0.180597	chr8	65665930	0.7432894682764838	chr8:65665930:T:C
chr8:65666105	['T', 'A']	19959	6003.203106990729	733.2274320245477	-0.0188386925511866	0.0141812127646525	-1.328426056630579	0.184053	0.184053	chr8	65666105	0.735057099310347	chr8:65666105:T:A
chr8:65666295	['T', 'TA']	19959	6003.804841377238	732.3769163466493	-0.0191240839753166	0.0141815335210046	-1.3485201686398358	0.177506	0.177506	chr8	65666295	0.7507869624801475	chr8:65666295:T:TA
chr8:65666526	['G', 'A']	19959	407.0	39.0200271117238	-0.0442360761057077	0.050707607981374	-0.8723755244372106	0.383014	0.383014	chr8	65666526	0.4167853513273971	chr8:65666526:G:A
chr8:65666997	['A', 'G']	19959	38738.0	5193.367928119266	-0.0384126548158189	0.0299205291096842	-1.283822711657399	0.199219	0.199219	chr8	65666997	0.7006692442172583	chr8:65666997:A:G
chr8:65667010	['C', 'A']	19959	6004.105753809141	734.37225148046	-0.0186708789496415	0.0141817056811189	-1.3165467800181	0.188006	0.188006	chr8	65667010	0.7258282904953046	chr8:65667010:C:A
chr8:65667208	['A', 'G']	19959	6152.905513024676	745.8669651779461	-0.020347688002409	0.0142461770352553	-1.4282911094010784	0.153224	0.153224	chr8	65667208	0.8146732043429536	chr8:65667208:A:G
chr8:65667461	['C', 'G']	19959	1470.7159587836113	164.29373779129085	-0.0252163604686465	0.0268858297533136	-0.9379052348398768	0.348304	0.348304	chr8	65667461	0.4580415379794539	chr8:65667461:C:G
chr8:65667722	['T', 'C']	19959	6008.623062647337	731.0800642542171	-0.0193993170545077	0.0141835993145178	-1.367728784798038	0.171412	0.171412	chr8	65667722	0.7659587777958003	chr8:65667722:T:C
chr8:65668400	['T', 'C']	19959	406.3845457744713	40.6967961954964	-0.0389231513141683	0.0508257036590797	-0.7658162801886745	0.443795	0.443795	chr8	65668400	0.3528175950392107	chr8:65668400:T:C
chr8:65668477	['C', 'T']	19959	1000.353251053583	152.0061600470609	0.0226068974057008	0.0324327389479324	0.697039415696405	0.485786	0.485786	chr8	65668477	0.3135550054023542	chr8:65668477:C:T
chr8:65668823	['T', 'A']	19959	407.0611846061335	39.05458788283315	-0.0441476326149067	0.0507076463404985	-0.8706306800055028	0.383966	0.383966	chr8	65668823	0.4157072304921749	chr8:65668823:T:A
chr8:65672033	['G', 'A']	19959	4154.208137087884	489.7500535152976	-0.0237523372154003	0.0165925108246863	-1.4315095205519817	0.1523	0.1523	chr8	65672033	0.8173000966639574	chr8:65672033:G:A
chr8:65674320	['A', 'T']	19959	1064.9086424724403	147.80337300848026	0.0083784018797063	0.0314294513114207	0.2665780511625343	0.789797	0.789797	chr8	65674320	0.1024845202397888	chr8:65674320:A:T
chr8:65676230	['A', 'C']	19959	517.0518113944981	65.11754181291631	-0.0170170377295646	0.0448309238602829	-0.3795825797076777	0.704259	0.704259	chr8	65676230	0.1522675942884269	chr8:65676230:A:C
chr8:65676978	['G', 'A']	19959	4061.6805276886025	510.5165886248345	-0.0066555459021293	0.0171202756378143	-0.3887522632771695	0.697464	0.697464	chr8	65676978	0.1564782038319074	chr8:65676978:G:A
chr8:65677409	['G', 'A']	19959	1070.887189582072	153.78731703150126	0.0131969512021477	0.031391037483838	0.4204050665398475	0.674194	0.674194	chr8	65677409	0.1712151168083521	chr8:65677409:G:A
chr8:65678570	['A', 'G']	19959	5564.5575988375	694.6308745776392	-0.0159854171807018	0.0146608247674767	-1.090349106154214	0.275573	0.275573	chr8	65678570	0.55976333584073	chr8:65678570:A:G
chr8:65678815	['A', 'G']	19959	6024.375338889444	731.5607679867741	-0.0196648241815395	0.0141801888276863	-1.3867815457537929	0.165524	0.165524	chr8	65678815	0.7811390271940775	chr8:65678815:A:G
chr8:65679003	['G', 'A']	19959	4065.0	511.0383799753177	-0.0064879353790511	0.0171042074373989	-0.379318094848704	0.704456	0.704456	chr8	65679003	0.1521461275425022	chr8:65679003:G:A
chr8:65679094	['C', 'T']	19959	960.0481010121256	147.79859190644677	0.0261296085251721	0.0330351307552159	0.7909642834105183	0.428974	0.428974	chr8	65679094	0.3675690294906014	chr8:65679094:C:T
chr8:65679862	['T', 'C']	19959	1467.22053517739	161.5207272496288	-0.0265595759886551	0.026873579675839	-0.988315524356206	0.32301	0.32301	chr8	65679862	0.4907840322274353	chr8:65679862:T:C
chr8:65679960	['C', 'A']	19959	957.0479506964624	144.0299274953423	0.0231755911972241	0.0330831035699757	0.7005265134271415	0.483607	0.483607	chr8	65679960	0.3155074215429211	chr8:65679960:C:A
chr8:65680690	['G', 'A']	19959	407.02039282493234	39.03861734439639	-0.0441763736279053	0.0507076173093411	-0.8711979771876859	0.383657	0.383657	chr8	65680690	0.4160568734866044	chr8:65680690:G:A
chr8:65683412	['G', 'A']	19959	407.0	39.0200271117238	-0.0442360761057077	0.050707607981374	-0.8723755244372106	0.383014	0.383014	chr8	65683412	0.4167853513273971	chr8:65683412:G:A
chr8:65684059	['G', 'A']	19959	424.0212446136888	50.25391499074918	-0.0234161150138072	0.0496844922871296	-0.4712962523292803	0.637434	0.637434	chr8	65684059	0.1955647754738697	chr8:65684059:G:A
chr8:65684085	['A', 'G']	19959	6038.605100967079	734.3053186379663	-0.0195600117925594	0.0141526946806774	-1.3820697919290637	0.166966	0.166966	chr8	65684085	0.7773719570902357	chr8:65684085:A:G
chr8:65685107	['T', 'C']	19959	18748.87873928948	2357.4671744671	-0.0162807127515156	0.0100922461506495	-1.6131902163789245	0.106719	0.106719	chr8	65685107	0.9717582529226224	chr8:65685107:T:C
chr8:65685969	['G', 'A']	19959	1066.267114363035	151.7224699201075	0.0120087633146441	0.0313447162232808	0.3831192226817725	0.701635	0.701635	chr8	65685969	0.1538887549787631	chr8:65685969:G:A
chr8:65687998	['A', 'G']	19959	39187.963423188696	5263.147123469039	-0.0638498235157806	0.0377575323899615	-1.6910486325307663	0.0908431	0.0908431	chr8	65687998	1.0417080539996129	chr8:65687998:A:G
chr8:65688675	['A', 'G']	19959	440.0563449289609	46.933835275739554	-0.0369182779141514	0.0508740275930592	-0.7256802667455451	0.468043	0.468043	chr8	65688675	0.3297142456334461	chr8:65688675:A:G
chr8:65689102	['G', 'A']	19959	412.4219802481628	36.833288090648345	-0.0515974962499869	0.0506502940259442	-1.0187008238008954	0.308357	0.308357	chr8	65689102	0.5109461882240007	chr8:65689102:G:A
chr8:65690367	['T', 'C']	19959	406.2035189733822	38.43276840339707	-0.0456689755283863	0.0507717912449301	-0.899495062289076	0.3684	0.3684	chr8	65690367	0.4336803784751887	chr8:65690367:T:C
chr8:65690551	['T', 'C']	19959	407.1836090225564	39.117687121032034	-0.0441106090335048	0.050707905889511	-0.869896089371523	0.384368	0.384368	chr8	65690551	0.4152527760552866	chr8:65690551:T:C
chr8:65691640	['A', 'G']	19959	407.0611846061335	38.99855736814218	-0.0442989714157806	0.0507077325286654	-0.8736137312142301	0.382339	0.382339	chr8	65691640	0.417551400069066	chr8:65691640:A:G
chr8:65692355	['T', 'C']	19959	8440.383088566989	1178.7532934340682	0.0066677173305531	0.0124359115622554	0.5361663515516254	0.59185	0.59185	chr8	65692355	0.2277883480519826	chr8:65692355:T:C
chr8:65692793	['T', 'A']	19959	1468.367846045906	161.98161469804924	-0.0266129563044649	0.0268653986707509	-0.9906034386692067	0.321891	0.321891	chr8	65692793	0.4922911659207211	chr8:65692793:T:A
chr8:65694434	['G', 'A']	19959	407.0407876935411	39.00719432787778	-0.0442912225247315	0.050707601952917	-0.8734631656582122	0.382421	0.382421	chr8	65694434	0.4174582671969164	chr8:65694434:G:A
chr8:65694984	['G', 'A']	19959	13682.113065704403	1867.895008125693	0.003035965827708	0.0106505331811914	0.2850529429896944	0.775607	0.775607	chr8	65694984	0.110358279985732	chr8:65694984:G:A
chr8:65696938	['A', 'G']	19959	438.3161387794765	43.531669874043466	-0.0431186648739514	0.0507461313942097	-0.8496936355402928	0.395506	0.395506	chr8	65696938	0.4028469236779961	chr8:65696938:A:G
chr8:65697314	['A', 'G']	19959	6030.302134482414	731.7875134883108	-0.019932361127322	0.0141621980451818	-1.4074341471381475	0.159314	0.159314	chr8	65697314	0.7977460581248694	chr8:65697314:A:G
chr8:65697740	['G', 'A']	19959	407.02039282493234	39.029335382764096	-0.0442318386199666	0.0507076121537279	-0.8722918856023238	0.38306	0.38306	chr8	65697740	0.416733195670916	chr8:65697740:G:A
chr8:65698382	['C', 'T']	19959	1471.6221096453828	163.14668456709109	-0.0257303784091581	0.0268495750552819	-0.9583160387522168	0.337915	0.337915	chr8	65698382	0.4711925295253719	chr8:65698382:C:T
chr8:65699182	['C', 'T']	19959	13678.685339212348	1867.4664632751776	0.0030120194687256	0.0106515270669091	0.2827781828657259	0.77735	0.77735	chr8	65699182	0.1093833971012504	chr8:65699182:C:T
chr8:65699381	['A', 'G']	19959	1066.0	151.9332407226217	0.0122765712628407	0.0313444995677002	0.3916658881831843	0.695309	0.695309	chr8	65699381	0.1578221491200071	chr8:65699381:A:G
chr8:65699572	['C', 'A']	19959	1065.053362060327	151.78878533250372	0.0119400698846148	0.0313578971193008	0.3807675571862803	0.70338	0.70338	chr8	65699572	0.1528099846302857	chr8:65699572:C:A
chr8:65700272	['G', 'A']	19959	408.517543859648	38.90444837077271	-0.0454093730355205	0.0507729054244062	-0.894362311078075	0.371139	0.371139	chr8	65700272	0.4304634067537464	chr8:65700272:G:A
chr8:65700451	['G', 'A']	19959	1067.015747241725	152.06114628757044	0.0122673685104536	0.031345280829372	0.3913625332384493	0.695533	0.695533	chr8	65700451	0.1576822598086583	chr8:65700451:G:A
chr8:65702263	['TTTTCTTTTCTTTG', 'T']	19959	1394.1948529411793	161.1037491737977	-0.0179747122013605	0.0276035833222797	-0.6511731463086015	0.514942	0.514942	chr8	65702263	0.2882416845480732	chr8:65702263:TTTTCTTTTCTTTG:T
chr8:65702484	['G', 'C']	19959	1459.0731035173865	168.57377923120094	-0.0207646811300225	0.0269396608553296	-0.7707848009495084	0.440844	0.440844	chr8	65702484	0.3557150656908599	chr8:65702484:G:C
chr8:65709176	['G', 'A']	19959	408.0	39.66208796041443	-0.0438240519151711	0.0506434257280527	-0.8653453293325661	0.38686	0.38686	chr8	65709176	0.4124461725205137	chr8:65709176:G:A
chr8:65710996	['G', 'T']	19959	2274.098774407979	336.00358307213065	0.0142785426798238	0.0222107040790208	0.6428676294557754	0.520317	0.520317	chr8	65710996	0.2837319844334255	chr8:65710996:G:T
chr8:65711997	['A', 'G']	19959	714.0	43.35219275862946	-0.0739393198618413	0.0384384512531467	-1.923576976993534	0.0544218	0.0544218	chr8	65711997	1.2642270980369772	chr8:65711997:A:G
chr8:65712889	['G', 'A']	19959	4500.225473494338	578.5447432867155	-0.0117048130898654	0.0160079024364922	-0.7311896818650441	0.464672	0.464672	chr8	65712889	0.3328534962576482	chr8:65712889:G:A
chr8:65713401	['G', 'A']	19959	430.3513986014048	43.24968021964605	-0.0388062005919767	0.0506129768266665	-0.7667243269423915	0.443255	0.443255	chr8	65713401	0.3533463567757481	chr8:65713401:G:A
chr8:65713921	['G', 'C']	19959	407.1019845644984	39.02739330216528	-0.0442371924022412	0.0507076815141597	-0.872396273726068	0.383003	0.383003	chr8	65713921	0.4167978242602466	chr8:65713921:G:C
chr8:65714076	['CACT', 'C']	19959	4038.404670040587	534.4133486850017	-0.008021976054491	0.016868167501431	-0.4755689113124182	0.634387	0.634387	chr8	65714076	0.1976457252587251	chr8:65714076:CACT:C
chr8:65714174	['A', 'G']	19959	1030.2064645452267	150.39564695410846	0.0165700892115759	0.0319071703808671	0.5193218017700518	0.603542	0.603542	chr8	65714174	0.2192925023130131	chr8:65714174:A:G
chr8:65714196	['A', 'G']	19959	924.0925990880394	142.8078271684089	0.0277012821590575	0.0337004641071297	0.8219851830823011	0.411095	0.411095	chr8	65714196	0.3860578053544468	chr8:65714196:A:G
chr8:65714386	['G', 'C']	19959	38467.0	5140.280947228832	-0.0469080257671018	0.0270304054127324	-1.7353800304085074	0.082689	0.082689	chr8	65714386	1.0825522601819335	chr8:65714386:G:C
chr8:65714449	['A', 'G']	19959	1472.3688483512076	161.30426218208123	-0.0271090645379161	0.0268309550170422	-1.0103652486725592	0.312333	0.312333	chr8	65714449	0.505382127326776	chr8:65714449:A:G
chr8:65714544	['C', 'T']	19959	407.0	39.0200271117238	-0.0442360761057077	0.050707607981374	-0.8723755244372106	0.383014	0.383014	chr8	65714544	0.4167853513273971	chr8:65714544:C:T
chr8:65715605	['C', 'T']	19959	415.9380851706437	42.34776609272279	-0.0382506990799258	0.05028011971404	-0.7607519492290482	0.446814	0.446814	chr8	65715605	0.3498732276166533	chr8:65715605:C:T
chr8:65715715	['G', 'A']	19959	435.51636541279737	45.12416258622234	-0.0426150833156061	0.0509272866073185	-0.836782914514871	0.402725	0.402725	chr8	65715715	0.3949914098138651	chr8:65715715:G:A
chr8:65715809	['C', 'A']	19959	409.3281351852781	39.87217884674106	-0.0423171376617026	0.0505889642250977	-0.8364895053674303	0.40289	0.40289	chr8	65715809	0.3948135119581498	chr8:65715809:C:A
chr8:65715879	['C', 'T']	19959	38468.70954647959	5140.395401060986	-0.0470513583043591	0.0270488958718523	-1.7394927514701923	0.0819636	0.0819636	chr8	65715879	1.0863789747974502	chr8:65715879:C:T
chr8:65716617	['G', 'A']	19959	3558.3565666182294	446.9096031080121	-0.0059929811563886	0.0180216469034873	-0.3325434788775581	0.739482	0.739482	chr8	65716617	0.1310723928581846	chr8:65716617:G:A
chr8:65716909	['T', 'C']	19959	8471.848925189157	1176.9647468559751	0.0063463541790142	0.0124104241906876	0.5113728653833025	0.609096	0.609096	chr8	65716909	0.2153142525485405	chr8:65716909:T:C
chr8:65718665	['T', 'C']	19959	407.02039282493234	39.01578854276556	-0.0442660504138753	0.050707689563061	-0.8729652404853749	0.382693	0.382693	chr8	65718665	0.4171494815674439	chr8:65718665:T:C
chr8:65719737	['C', 'T']	19959	16488.652252342537	2331.8935853410067	0.0074963890363448	0.0102452597580371	0.7316934087946446	0.464364	0.464364	chr8	65719737	0.3331414564773314	chr8:65719737:C:T
chr8:65719982	['C', 'T']	19959	407.0	39.0200271117238	-0.0442360761057077	0.050707607981374	-0.8723755244372106	0.383014	0.383014	chr8	65719982	0.4167853513273971	chr8:65719982:C:T
chr8:65720031	['T', 'C']	19959	1473.1476173773613	161.47470686830212	-0.0272774068408622	0.0268251070998468	-1.0168610600260393	0.309232	0.309232	chr8	65720031	0.5097155706905552	chr8:65720031:T:C
chr8:65720804	['G', 'A']	19959	407.02039282493234	39.00229799949155	-0.0442725681053123	0.0507076398552905	-0.8730946309403739	0.382622	0.382622	chr8	65720804	0.4172300625264048	chr8:65720804:G:A
chr8:65721110	['CCT', 'C']	19959	925.6956979542716	145.08916891288297	0.0296567497167571	0.0336864522946855	0.8803761659827823	0.378666	0.378666	chr8	65721110	0.4217436879482965	chr8:65721110:CCT:C
chr8:65721354	['T', 'C']	19959	409.0614852675887	37.73976574871037	-0.0466805318582613	0.050587042992763	-0.9227764482090692	0.356135	0.356135	chr8	65721354	0.4483853429224347	chr8:65721354:T:C
chr8:65722436	['C', 'T']	19959	407.0	39.0200271117238	-0.0442360761057077	0.050707607981374	-0.8723755244372106	0.383014	0.383014	chr8	65722436	0.4167853513273971	chr8:65722436:C:T
chr8:65722883	['A', 'G']	19959	466.0	77.26137388819724	0.0463716875945573	0.0469455594889518	0.9877758002963096	0.323274	0.323274	chr8	65722883	0.4904292230426198	chr8:65722883:A:G
chr8:65725666	['G', 'A']	19959	1030.1548406494287	150.61915805152927	0.0168013495535222	0.0319070998761787	0.5265708766613978	0.598497	0.598497	chr8	65725666	0.2229380221777228	chr8:65725666:G:A
chr8:65726325	['C', 'T']	19959	409.5183303997992	39.40577049875952	-0.0441532474010242	0.0506491197812064	-0.8717475761031388	0.383357	0.383357	chr8	65726325	0.4163966022300558	chr8:65726325:C:T
chr8:65726487	['A', 'G']	19959	18872.56453310611	2356.654614812707	-0.0179861162824587	0.0100958725416415	-1.78153163169137	0.0748409	0.0748409	chr8	65726487	1.12586099852794	chr8:65726487:A:G
chr8:65727498	['A', 'G']	19959	410.0205431405952	40.09533582324663	-0.042582848364957	0.0505214998913439	-0.8428658780230105	0.399314	0.399314	chr8	65727498	0.3986854631185588	chr8:65727498:A:G
chr8:65727855	['C', 'A']	19959	6706.015937453014	893.950634031517	-0.0024083167421784	0.013592805723999	-0.1771758377982549	0.859372	0.859372	chr8	65727855	0.0658188005748445	chr8:65727855:C:A
chr8:65728639	['ATAAAGCATACTGCATATAAAGCAATCTC', 'A']	19959	1496.224894768491	170.64697056575673	-0.0229055199678567	0.0266232172964355	-0.8603588256376321	0.389602	0.389602	chr8	65728639	0.4093788223613523	chr8:65728639:ATAAAGCATACTGCATATAAAGCAATCTC:A
chr8:65730670	['G', 'A']	19959	407.2031107968909	43.928462781917176	-0.0349247439051087	0.0508825049531805	-0.6863801995842129	0.492481	0.492481	chr8	65730670	0.3076105199974924	chr8:65730670:G:A
chr8:65732060	['A', 'G']	19959	405.0811826609872	43.29474720079449	-0.0366175642974146	0.0508184891971145	-0.7205559408777902	0.471191	0.471191	chr8	65732060	0.3268030133985132	chr8:65732060:A:G
chr8:65732478	['G', 'A']	19959	35766.584005612065	4799.629515624382	-0.0153452128310016	0.0169654851102391	-0.9044959652665818	0.365743	0.365743	chr8	65732478	0.4368239771383049	chr8:65732478:G:A
chr8:65732624	['T', 'C']	19959	2155.539991981558	293.75493788672367	0.0059082655728394	0.0223728256481162	0.2640822248278214	0.791719	0.791719	chr8	65732624	0.101428932556634	chr8:65732624:T:C
chr8:65732728	['T', 'G']	19959	2190.548762152952	293.6925230690384	0.0032948722388736	0.0221701157065151	0.148617728589725	0.881857	0.881857	chr8	65732728	0.0546018334010298	chr8:65732728:T:G
chr8:65733314	['G', 'A']	19959	18588.79404690319	2686.049772791863	0.0144279766514728	0.0101604893185924	1.4200080526703935	0.155621	0.155621	chr8	65733314	0.807931798292739	chr8:65733314:G:A
chr8:65733357	['C', 'T']	19959	405.0202926144904	43.25319990660216	-0.0367095150289057	0.050818351115699	-0.7223672988784805	0.470077	0.470077	chr8	65733357	0.3278309975193541	chr8:65733357:C:T
chr8:65734117	['G', 'A']	19959	1540.3086945627665	189.2956425588476	-0.0105740965206223	0.0263333638110735	-0.4015475043934872	0.688021	0.688021	chr8	65734117	0.1623983058852242	chr8:65734117:G:A
chr8:65734780	['T', 'C']	19959	954.0956055519366	148.1422225878286	0.0278012471512683	0.0332000704623415	0.8373851851550431	0.402386	0.402386	chr8	65734780	0.3953571378639496	chr8:65734780:T:C
chr8:65735628	['A', 'G']	19959	405.4062390290384	43.23235762097191	-0.0369160691738222	0.0508187622312174	-0.7264259803467837	0.467586	0.467586	chr8	65735628	0.330138500533654	chr8:65735628:A:G
chr8:65735750	['C', 'T']	19959	1448.1451119907802	167.14945879108842	-0.0245843580221721	0.0270753941384899	-0.9079963119437456	0.363891	0.363891	chr8	65735750	0.4390286855477916	chr8:65735750:C:T
chr8:65736943	['C', 'T']	19959	981.8273612261972	150.85563456827404	0.0262430843639504	0.0332939965716096	0.7882227147920214	0.430576	0.430576	chr8	65736943	0.3659501811034453	chr8:65736943:C:T
chr8:65737286	['A', 'G']	19959	404.0809822099724	43.16436687596037	-0.036244019243245	0.0508741885706116	-0.7124245174532783	0.47621	0.47621	chr8	65737286	0.3222014890251757	chr8:65737286:A:G
chr8:65737543	['T', 'C']	19959	953.0477502755788	147.93833568033074	0.0276951852434403	0.0332172421128512	0.8337593214195694	0.404427	0.404427	chr8	65737543	0.393159858126576	chr8:65737543:T:C
chr8:65738274	['C', 'CAA']	19959	19064.910407375857	2736.0196551781337	0.0133690002582742	0.0101519045591991	1.316895778552209	0.187889	0.187889	chr8	65738274	0.7260986450146444	chr8:65738274:C:CAA
chr8:65738631	['C', 'T']	19959	952.0477001703578	145.41617594100208	0.0243124901691529	0.0332347244858344	0.7315387909869884	0.464459	0.464459	chr8	65738631	0.3330526172131773	chr8:65738631:C:T
chr8:65738680	['G', 'A']	19959	404.0	43.725581956166245	-0.0344742977310088	0.0508762159312909	-0.6776112786683439	0.498026	0.498026	chr8	65738680	0.3027479838230583	chr8:65738680:G:A
chr8:65738681	['C', 'T']	19959	404.0202425092695	43.69482481494952	-0.0345639199301111	0.050876214440275	-0.6793728721834579	0.49691	0.49691	chr8	65738681	0.3037222632642896	chr8:65738681:C:T
chr8:65739068	['A', 'G']	19959	411.0	41.99926213905922	-0.040428214453588	0.0504543725262877	-0.8012826724289185	0.422978	0.422978	chr8	65739068	0.3736822206322203	chr8:65739068:A:G
chr8:65740252	['C', 'T']	19959	5674.696129549784	822.4532462593736	0.0093110057421037	0.0144197478361473	0.6457121059192831	0.518473	0.518473	chr8	65740252	0.2852738550055601	chr8:65740252:C:T
chr8:65740454	['A', 'G']	19959	2383.836056535685	303.3735524160373	-0.0038574373901112	0.0213571256886179	-0.1806159427233711	0.856671	0.856671	chr8	65740454	0.0671859345735875	chr8:65740454:A:G
chr8:65740737	['C', 'A']	19959	13010.0	1545.323862762316	-0.0269809830017754	0.0108549583666735	-2.4855906481052386	0.0129418	0.0129418	chr8	65740737	1.888005315962392	chr8:65740737:C:A
chr8:65740846	['T', 'C']	19959	29572.92673515409	3781.3379284985535	-0.0262832615247866	0.0115122589683143	-2.283067258748	0.0224369	0.0224369	chr8	65740846	1.6490371476786412	chr8:65740846:T:C
chr8:65742468	['T', 'C']	19959	20958.30040595399	2558.925884059906	-0.0289233948453699	0.0101035573102775	-2.862694193454853	0.00420493	0.00420493	chr8	65742468	2.376241229560902	chr8:65742468:T:C
chr8:65742929	['G', 'A']	19959	802.0	115.87986998625348	0.0197875384647741	0.0361113093224145	0.5479595959289103	0.583726	0.583726	chr8	65742929	0.2337909621548865	chr8:65742929:G:A
chr8:65745530	['G', 'T']	19959	797.1198135898978	114.82708767442648	0.0201528012399528	0.0362206588718359	0.5563896921715853	0.577951	0.577951	chr8	65745530	0.2381089804924283	chr8:65745530:G:T
chr8:65746030	['G', 'A']	19959	27008.353191702576	3541.8983268170578	-0.0139573437056316	0.0108752492626932	-1.2834044874273678	0.199365	0.199365	chr8	65746030	0.7003510829403695	chr8:65746030:G:A
chr8:65748839	['G', 'A']	19959	4130.034629648191	509.1483680168783	-0.0094202912859388	0.0169971982093269	-0.5542261242073183	0.57943	0.57943	chr8	65748839	0.2369990229445331	chr8:65748839:G:A
chr8:65749216	['A', 'T']	19959	4331.651082381239	675.8145570866388	0.0191514919947823	0.0162017369033252	1.1820641273869616	0.237194	0.237194	chr8	65749216	0.6248963009732411	chr8:65749216:A:T
chr8:65749237	['T', 'C']	19959	15177.52086987022	1802.72128778735	-0.0251139966565773	0.0104139045276436	-2.4115831473115947	0.0158924	0.0158924	chr8	65749237	1.7988105126069485	chr8:65749237:T:C
chr8:65749902	['A', 'G']	19959	4337.651984365604	665.3690428407413	0.0171781814318126	0.0161942073872385	1.0607608647367024	0.288811	0.288811	chr8	65749902	0.5393862697300856	chr8:65749902:A:G
chr8:65751541	['A', 'G']	19959	4695.47051159994	680.8455031977606	0.0062851068030407	0.0156209718302036	0.4023505625231514	0.68743	0.68743	chr8	65751541	0.1627715188235265	chr8:65751541:A:G
chr8:65751557	['A', 'G']	19959	19255.92954852934	2371.9752742192627	-0.0261373632566504	0.0101555155490655	-2.5737111159320167	0.0100686	0.0100686	chr8	65751557	1.997030912221316	chr8:65751557:A:G
chr8:65752874	['A', 'T']	19959	4446.668370414913	674.2736503794944	0.0140394922191327	0.0160149161945537	0.8766509951458413	0.380687	0.380687	chr8	65752874	0.4194319535629975	chr8:65752874:A:T
chr8:65753907	['T', 'G']	19959	2908.4371617558627	376.6246127670467	-0.0001497789394705	0.0198468870820607	-0.0075467220048808	0.993979	0.993979	chr8	65753907	0.0026227909351427	chr8:65753907:T:G
chr8:65754023	['G', 'T']	19959	18923.584983208857	2340.745084882656	-0.0244510641909549	0.0101719902498873	-2.4037640216206224	0.0162363	0.0162363	chr8	65754023	1.7895129327710562	chr8:65754023:G:T
chr8:65755615	['T', 'C']	19959	9345.4046903187	1111.0161534130505	-0.0164098510224364	0.0120731811467921	-1.359198609125206	0.174099	0.174099	chr8	65755615	0.7592037234015038	chr8:65755615:T:C
chr8:65757172	['G', 'A']	19959	18419.691505888248	2267.653769529578	-0.0239162171705812	0.010157214417693	-2.3546039481967846	0.0185521	0.0185521	chr8	65757172	1.7316069234186275	chr8:65757172:G:A
chr8:65758035	['T', 'C']	19959	4662.233590540134	694.7187787983113	0.0100980371701383	0.015685492529908	0.6437819629115299	0.519724	0.519724	chr8	65758035	0.2842272277087897	chr8:65758035:T:C
chr8:65758252	['C', 'T']	19959	1347.7556815331363	141.0512893995653	-0.0327855813525273	0.0281501618227283	-1.1646675979694172	0.244167	0.244167	chr8	65758252	0.6123130328004295	chr8:65758252:C:T
chr8:65759273	['C', 'G']	19959	26012.42634454413	3408.8552865701863	-0.009937640726983	0.0106478661332448	-0.9332988039693384	0.350677	0.350677	chr8	65759273	0.4550927174394142	chr8:65759273:C:G
chr8:65759977	['C', 'T']	19959	2168.10862811905	271.67045950614647	-0.014138358324127	0.0223096525838067	-0.6337327876808464	0.526262	0.526262	chr8	65759977	0.2787979881171022	chr8:65759977:C:T
chr8:65760199	['T', 'C']	19959	4895.490554692589	781.9494185376266	0.0222766871784029	0.0154066511879895	1.445913645125495	0.148217	0.148217	chr8	65760199	0.8291019813582227	chr8:65760199:T:C
chr8:65760219	['A', 'AAC']	19959	505.1012277624656	79.1896930119141	0.0137570459412757	0.0455411115962731	0.3020797134517375	0.762594	0.762594	chr8	65760219	0.1177066160268673	chr8:65760219:A:AAC
chr8:65761121	['G', 'A']	19959	510.1789294306335	48.923369332002885	-0.0463535766939998	0.0451337082219926	-1.0270278804924975	0.30442	0.30442	chr8	65761121	0.5165268183787777	chr8:65761121:G:A
chr8:65763973	['A', 'T']	19959	515.0774203247144	44.71138917224374	-0.0526004633638806	0.0449269847160949	-1.1707988794769195	0.241694	0.241694	chr8	65763973	0.6167341307228211	chr8:65763973:A:T
chr8:65764804	['C', 'T']	19959	25123.258743361057	3212.253286472573	-0.0215425791520812	0.0105327969734812	-2.04528571150851	0.0408398	0.0408398	chr8	65764804	1.3889163933997468	chr8:65764804:C:T
chr8:65765421	['G', 'A']	19959	948.3133378189444	123.36494021387055	0.0016790576281994	0.0337900080023455	0.049690950889472	0.960369	0.960369	chr8	65765421	0.0175618670929638	chr8:65765421:G:A
chr8:65765794	['A', 'C']	19959	514.0	45.490609739019725	-0.0513871983531489	0.0449687176545246	-1.1427321265403825	0.253164	0.253164	chr8	65765794	0.5965980510753714	chr8:65765794:A:C
chr8:65766091	['G', 'A']	19959	35925.79997995791	4807.890592950627	-0.0180266914460845	0.0174344131696332	-1.0339717930674543	0.301162	0.301162	chr8	65766091	0.5211998273964293	chr8:65766091:G:A
chr8:65766594	['T', 'A']	19959	515.0	45.76801093890335	-0.0513205194957832	0.0449256175318416	-1.142344219518166	0.253325	0.253325	chr8	65766594	0.5963219486765375	chr8:65766594:T:A
chr8:65766986	['A', 'C']	19959	30994.71714486357	4039.322928804736	-0.0223610222143488	0.0123741710552242	-1.8070723375775803	0.0707661	0.0707661	chr8	65766986	1.150174738196505	chr8:65766986:A:C
chr8:65768827	['G', 'C']	19959	31303.70520144317	4125.7085766641385	-0.0161268793430892	0.0123479248116444	-1.3060396454537222	0.191554	0.191554	chr8	65768827	0.717708774718284	chr8:65768827:G:C
chr8:65769789	['A', 'G']	19959	9066.63099297894	1177.025704467199	-0.0099622746317039	0.0121014380639415	-0.8232306424298729	0.410387	0.410387	chr8	65769789	0.3868064050056125	chr8:65769789:A:G
chr8:65769957	['ATTT', 'A']	19959	2275.456026058632	377.1421638672656	0.0232340207426577	0.0218175146284577	1.0649251822823256	0.286923	0.286923	chr8	65769957	0.5422346369310017	chr8:65769957:ATTT:A
chr8:65770507	['C', 'T']	19959	16671.341117514407	2057.927489416642	-0.0194903491741908	0.010195787490357	-1.9116080236690247	0.0559408	0.0559408	chr8	65770507	1.2522713271475234	chr8:65770507:C:T
chr8:65771404	['T', 'C']	19959	3300.4960914010826	376.0047731353045	-0.0214540857004352	0.0183305400411784	-1.1704011803383825	0.241854	0.241854	chr8	65771404	0.616446725461542	chr8:65771404:T:C
chr8:65771455	['C', 'T']	19959	2913.1459565086684	455.86076410100975	0.0323430486490126	0.019382723175537	1.6686534887849471	0.0952018	0.0952018	chr8	65771455	1.0213548402428658	chr8:65771455:C:T
chr8:65771601	['C', 'T']	19959	30378.610253583243	3986.7305029776144	-0.0158792716810596	0.0119567028829576	-1.3280644201415284	0.184172	0.184172	chr8	65771601	0.7347763956908443	chr8:65771601:C:T
chr8:65772009	['G', 'A']	19959	2262.173548743164	378.9504070142976	0.0249423432565361	0.021891825323166	1.1393450700587326	0.254573	0.254573	chr8	65772009	0.5941876594915398	chr8:65772009:G:A
chr8:65772373	['T', 'C']	19959	6521.9803066746845	1019.9567375746708	0.0268360043472535	0.0136137114245333	1.9712482151555089	0.0487093	0.0487093	chr8	65772373	1.3123881116173444	chr8:65772373:T:C
chr8:65772731	['C', 'T']	19959	2260.3397474443773	377.4723966532539	0.0245034706206723	0.0218862395345533	1.1195834068245036	0.262905	0.262905	chr8	65772731	0.5802011542825283	chr8:65772731:C:T
chr8:65773338	['A', 'C']	19959	16781.36316712603	2065.613277375652	-0.01993007221783	0.010180752856685	-1.9576226334522209	0.0502882	0.0502882	chr8	65773338	1.298533909100842	chr8:65773338:A:C
chr8:65773852	['T', 'C']	19959	30456.25941149932	3988.047240997557	-0.0168768761716449	0.0119768403846335	-1.4091259154875428	0.158814	0.158814	chr8	65773852	0.7991112156699621	chr8:65773852:T:C
chr8:65775151	['G', 'T']	19959	31013.55386311254	4047.7608612393824	-0.0204093941795729	0.0121871293620193	-1.6746678871874467	0.0940151	0.0940151	chr8	65775151	1.0268023876767642	chr8:65775151:G:T
chr8:65775650	['C', 'T']	19959	580.0871918220084	51.01841342648454	-0.0586289748385154	0.0424575244577159	-1.380885381033104	0.16733	0.16733	chr8	65775650	0.7764261889453125	chr8:65775650:C:T
chr8:65775670	['A', 'C']	19959	30456.103733400145	3992.780527574672	-0.0162094229499397	0.0119799889449312	-1.3530415615949305	0.176058	0.176058	chr8	65775670	0.7543442359904604	chr8:65775670:A:C
chr8:65778559	['G', 'A']	19959	2259.1131876941577	377.6939624573938	0.024572409829494	0.0218901539160389	1.1225325287224102	0.26165	0.26165	chr8	65778559	0.5822792609243159	chr8:65778559:G:A
chr8:65778587	['A', 'G']	19959	31027.66371016236	4044.280590176648	-0.0212016500414019	0.0121936284256224	-1.7387482463260095	0.0820945	0.0820945	chr8	65778587	1.08568593788254	chr8:65778587:A:G
chr8:65778705	['C', 'G']	19959	5026.251828840565	559.9254552033525	-0.0242759841278681	0.01524587169921	-1.5922988600990209	0.111333	0.111333	chr8	65778705	0.9533760881929244	chr8:65778705:C:G
chr8:65779699	['T', 'A']	19959	31014.661755862897	4044.5819975681625	-0.0205298981956758	0.0121901813385604	-1.684133945631707	0.0921714	0.0921714	chr8	65779699	1.035403815920566	chr8:65779699:T:A
chr8:65779776	['C', 'T']	19959	468.0	85.97867682055033	0.057344547694544	0.0471821854078741	1.215385578239322	0.224233	0.224233	chr8	65779776	0.6493004726363916	chr8:65779776:C:T
chr8:65781308	['G', 'A']	19959	5862.881238725196	754.1729567142053	-0.0112651492504749	0.0143359541090017	-0.7857969664817335	0.431996	0.431996	chr8	65781308	0.3645202744489077	chr8:65781308:G:A
chr8:65781388	['T', 'C']	19959	31028.218391380607	4043.47141725229	-0.0211188995264867	0.0121942837201077	-1.7318688010893766	0.0833124	0.0833124	chr8	65781388	1.0792903545260777	chr8:65781388:T:C
chr8:65783742	['GT', 'G']	19959	569.0	50.43580227499679	-0.0560004125341996	0.0428470915547298	-1.3069828196545996	0.191234	0.191234	chr8	65783742	0.7184348908273734	chr8:65783742:GT:G
chr8:65784476	['T', 'A']	19959	30459.73503759398	3997.211561883717	-0.0155998610310686	0.0119819862612925	-1.3019428240761348	0.192951	0.192951	chr8	65784476	0.7145529662848287	chr8:65784476:T:A
chr8:65784722	['T', 'C']	19959	36233.44618159952	4830.5868439249525	-0.0245014614287602	0.0179778297912904	-1.3628709200834828	0.172939	0.172939	chr8	65784722	0.762107056611336	chr8:65784722:T:C
chr8:65784831	['A', 'T']	19959	6483.2738071371305	1020.4320391272396	0.0278209121354977	0.0136514265709722	2.0379490737367174	0.0415682	0.0415682	chr8	65784831	1.381238781050498	chr8:65784831:A:T
chr8:65785815	['G', 'A']	19959	3426.1452739406686	400.0966126753521	-0.0207035343004384	0.0183230546104933	-1.129917185783088	0.258525	0.258525	chr8	65785815	0.5874974532003523	chr8:65785815:G:A
chr8:65785859	['C', 'T']	19959	7136.502906976744	909.6966399331528	-0.0103128011319155	0.0132304632379709	-0.7794739266814317	0.43571	0.43571	chr8	65785859	0.3608024724374821	chr8:65785859:C:T
chr8:65786869	['T', 'A']	19959	14267.0	1983.805551252824	0.0058546984579096	0.0106076634422659	0.551931015701512	0.581002	0.581002	chr8	65786869	0.2358223726226317	chr8:65786869:T:A
chr8:65787760	['T', 'C']	19959	573.8400603166624	53.557593791153664	-0.0516935597689922	0.0427398994756062	-1.2094918425930392	0.226488	0.226488	chr8	65787760	0.6449548032398539	chr8:65787760:T:C
chr8:65788469	['G', 'A']	19959	6555.328439723419	1019.043453139556	0.0257173248811296	0.0135844602895916	1.893142924554328	0.0583533	0.0583533	chr8	65788469	1.23393457867148	chr8:65788469:G:A
chr8:65791463	['C', 'T']	19959	571.0286100811704	51.211136364970926	-0.0554599367025549	0.0427716870010059	-1.296650672236766	0.194766	0.194766	chr8	65791463	0.7104868549581719	chr8:65791463:C:T
chr8:65791777	['T', 'C']	19959	7177.078773301263	958.2691469926234	-0.0073369080978694	0.0132304400135559	-0.5545475502214613	0.57921	0.57921	chr8	65791777	0.2371639486974278	chr8:65791777:T:C
chr8:65792016	['C', 'A']	19959	1407.7758672548623	194.47089712848327	-0.0091848580984834	0.0274475802281185	-0.3346327079526677	0.737906	0.737906	chr8	65792016	0.1319989583414595	chr8:65792016:C:A
chr8:65792670	['A', 'G']	19959	573.0	52.73909687460084	-0.0525002349522248	0.0427012687905631	-1.2294771663512545	0.218907	0.218907	chr8	65792670	0.6597403507538284	chr8:65792670:A:G
chr8:65792702	['T', 'C']	19959	2919.585116512153	458.0749228315431	0.0328534247292608	0.0193678474094253	1.696286842557051	0.0898472	0.0898472	chr8	65792702	1.04649545270634	chr8:65792702:T:C
chr8:65793622	['T', 'C']	19959	570.0285599759495	52.442547365109846	-0.0542911831345426	0.0428084735639502	-1.2682345015978855	0.204729	0.204729	chr8	65793622	0.6888206348757427	chr8:65793622:T:C
chr8:65793746	['A', 'G']	19959	2922.0	461.3128241240407	0.0337070182521434	0.0193528586583611	1.7417074576515237	0.0815751	0.0815751	chr8	65793746	1.0884423851536753	chr8:65793746:A:G
chr8:65793795	['C', 'T']	19959	8484.125388393304	1122.1341777179043	-0.0076668638892971	0.0123808967868355	-0.6192494793631785	0.535759	0.535759	chr8	65793795	0.2710305246864939	chr8:65793795:C:T
chr8:65793798	['C', 'A']	19959	571.0286100811704	51.563537638701774	-0.0553993249409989	0.0427723782109209	-1.2952126409200682	0.195262	0.195262	chr8	65793798	0.7093822666765784	chr8:65793798:C:A
chr8:65793915	['A', 'G']	19959	6045.5144833116165	809.2809697284117	-0.0068593649572048	0.014156048396347	-0.4845536526263128	0.627998	0.627998	chr8	65793915	0.2020417393684518	chr8:65793915:A:G
chr8:65794254	['GTCTT', 'G']	19959	2916.2922282908253	456.7531506961004	0.0325249403908392	0.0193824907977582	1.6780578270467237	0.0933515	0.0933515	chr8	65794254	1.029878699284383	chr8:65794254:GTCTT:G
chr8:65796116	['A', 'C']	19959	573.119879518072	51.76969080882188	-0.0550064153581865	0.0427381073717856	-1.287057821247836	0.198089	0.198089	chr8	65796116	0.7031396404227854	chr8:65796116:A:C
chr8:65796459	['C', 'T']	19959	1406.211365003007	190.3262233565049	-0.012311098293726	0.0274558484482935	-0.4483962066191844	0.653872	0.653872	chr8	65796459	0.1845072595264415	chr8:65796459:C:T
chr8:65796545	['C', 'CT']	19959	6045.331762582716	807.4366775752238	-0.0070825850275439	0.0141547473448531	-0.500368170126279	0.616821	0.616821	chr8	65796545	0.2098408489180796	chr8:65796545:C:CT
chr8:65796903	['G', 'A']	19959	572.0	51.79012633389253	-0.0547391114097724	0.042737305714955	-1.2808273824013554	0.200269	0.200269	chr8	65796903	0.6983862707307685	chr8:65796903:G:A
chr8:65797160	['A', 'G']	19959	1973.1977251089843	330.5960704463168	0.0248287911766638	0.0233691130780797	1.0624618526902188	0.288039	0.288039	chr8	65797160	0.5405487055112939	chr8:65797160:A:G
chr8:65798036	['T', 'C']	19959	572.5737499373089	52.03363723867116	-0.0543753693710431	0.042737833890182	-1.2723005454783818	0.203281	0.203281	chr8	65798036	0.6919032115280644	chr8:65798036:T:C
chr8:65798456	['C', 'T']	19959	2926.733186328556	458.7489608178	0.0326969320679047	0.0193503295654197	1.6897351519188732	0.0910943	0.0910943	chr8	65798456	1.0405087970774265	chr8:65798456:C:T
chr8:65798634	['G', 'A']	19959	1864.280216476248	314.52677891559284	0.0268316922808573	0.0240225967612774	1.1169355481214225	0.264035	0.264035	chr8	65798634	0.5783385000265342	chr8:65798634:G:A
chr8:65798690	['G', 'C']	19959	5966.195690303182	941.2059498625084	0.0281134839891721	0.0141054380073795	1.9930954270589831	0.0462646	0.0462646	chr8	65798690	1.3347511883553471	chr8:65798690:G:C
chr8:65799266	['C', 'T']	19959	4970.747143716175	542.7957222861884	-0.0280326989598588	0.0153582729354959	-1.825250734740485	0.0679781	0.0679781	chr8	65799266	1.1676309781914291	chr8:65799266:C:T
chr8:65799601	['C', 'T']	19959	6043.908448586892	806.2365367930803	-0.007344727055581	0.0141535432911844	-0.518932037333412	0.603814	0.603814	chr8	65799601	0.2190968216669134	chr8:65799601:C:T
chr8:65799668	['G', 'A']	19959	572.0286601863914	51.80022257161107	-0.0547369992674945	0.0427373752610022	-1.280775876693625	0.200287	0.200287	chr8	65799668	0.6983472384821965	chr8:65799668:G:A
chr8:65799706	['C', 'T']	19959	577.0867408298257	51.0444014654136	-0.056719552425283	0.0425567693913931	-1.3327974194571792	0.182614	0.182614	chr8	65799706	0.7384659305822452	chr8:65799706:C:T
chr8:65799766	['A', 'C']	19959	11086.777387992384	1274.2827573883185	-0.0247649487090992	0.0112553194471634	-2.20028839033444	0.0277979	0.0277979	chr8	65799766	1.5559880117387752	chr8:65799766:A:C
chr8:65799846	['G', 'A']	19959	2480.1242609479905	260.51931693244387	-0.0321207688004697	0.0208344926780277	-1.5417111084420452	0.12316	0.12316	chr8	65799846	0.9095303197688396	chr8:65799846:G:A
chr8:65799873	['T', 'C']	19959	1415.141804880493	196.8283189332472	-0.0091762100284049	0.0273780448840522	-0.3351667391614989	0.737503	0.737503	chr8	65799873	0.1322362087317712	chr8:65799873:T:C
chr8:65800033	['C', 'T']	19959	572.0573232449767	51.80581341916989	-0.0546849240560924	0.0427373509869896	-1.279558110018094	0.200715	0.200715	chr8	65800033	0.6974201702439441	chr8:65800033:C:T
chr8:65800084	['A', 'AGAT']	19959	4978.249423789959	542.0204793441798	-0.0282660060550329	0.0153438510690654	-1.8421715596562127	0.0654649	0.0654649	chr8	65800084	1.183991491186308	chr8:65800084:A:AGAT
chr8:65800449	['A', 'T']	19959	572.0286601863914	51.78320482076114	-0.0547393396143035	0.0427373204424688	-1.2808322807226824	0.200267	0.200267	chr8	65800449	0.6983906078638293	chr8:65800449:A:T
chr8:65800931	['T', 'C']	19959	1635.0	184.60773454906032	-0.0140328299975714	0.0255482495292514	-0.5492677680912972	0.582828	0.582828	chr8	65800931	0.2344595921913582	chr8:65800931:T:C
chr8:65801206	['T', 'C']	19959	571.28622988621	51.9808123213799	-0.0537959602095764	0.0427740120820711	-1.2576786135085307	0.208523	0.208523	chr8	65801206	0.6808460355478507	chr8:65801206:T:C
chr8:65802279	['A', 'G']	19959	4021.604479855682	611.9519682401102	0.025854774214276	0.0167233312146894	1.5460301468863848	0.122113	0.122113	chr8	65802279	0.913238099136771	chr8:65802279:A:G
chr8:65803245	['T', 'C']	19959	4021.402966377712	611.6325317721453	0.0255733537706202	0.0167230737644652	1.5292256753038411	0.126224	0.126224	chr8	65803245	0.8988580612837118	chr8:65803245:T:C
chr8:65805312	['T', 'C']	19959	571.1717035032327	50.59929523312183	-0.0562132989960836	0.0427727038741938	-1.3142330015287855	0.188783	0.188783	chr8	65805312	0.7240371167042846	chr8:65805312:T:C
chr8:65805492	['T', 'A']	19959	1976.099007916625	332.52291774473736	0.0257116731606983	0.0233535146220142	1.1009766014602893	0.27092	0.27092	chr8	65805492	0.5671589330656763	chr8:65805492:T:A
chr8:65805698	['G', 'A']	19959	571.0	50.48604193742452	-0.0563516963104195	0.0427725268308063	-1.3174741004506891	0.187695	0.187695	chr8	65805698	0.7265472963788249	chr8:65805698:G:A
chr8:65805700	['A', 'G']	19959	1406.211365003007	190.0646098147368	-0.0123992146715058	0.0274555540531196	-0.4516104336308947	0.651555	0.651555	chr8	65805700	0.1860489181120745	chr8:65805700:A:G
chr8:65806257	['G', 'A']	19959	570.0856885147324	50.25633406896488	-0.0563680192651495	0.0428095634469418	-1.316715582372431	0.187949	0.187949	chr8	65806257	0.7259599806478929	chr8:65806257:G:A
chr8:65806524	['A', 'T']	19959	571.0286100811704	50.469126230068056	-0.0563874414973913	0.0427725409046689	-1.318309371030053	0.187415	0.187415	chr8	65806524	0.7271956527410542	chr8:65806524:A:T
chr8:65806635	['C', 'T']	19959	571.0	50.48604193742452	-0.0563516963104195	0.0427725268308063	-1.3174741004506891	0.187695	0.187695	chr8	65806635	0.7265472963788249	chr8:65806635:C:T
chr8:65807171	['G', 'A']	19959	570.0285599759495	49.62606315442377	-0.05809579443353	0.0428086625146806	-1.3571037033359052	0.174764	0.174764	chr8	65807171	0.7575480237127141	chr8:65807171:G:A
chr8:65807358	['G', 'C']	19959	4974.249223369076	543.1908579683841	-0.0278393597716739	0.0153546587095812	-1.8130888024428813	0.0698332	0.0698332	chr8	65807358	1.1559380566200148	chr8:65807358:G:C
chr8:65807515	['T', 'G']	19959	2954.7765077455256	459.05956279232	0.031100874286892	0.0192691299831549	1.6140258700875632	0.106538	0.106538	chr8	65807515	0.9724954603305828	chr8:65807515:T:G
chr8:65807822	['C', 'T']	19959	5035.756915213469	551.6409986273809	-0.0280672764410869	0.0152656164389508	-1.8385943701213456	0.0659897	0.0659897	chr8	65807822	1.1805238460073384	chr8:65807822:C:T
chr8:65807862	['G', 'A']	19959	571.0	50.48604193742452	-0.0563516963104195	0.0427725268308063	-1.3174741004506891	0.187695	0.187695	chr8	65807862	0.7265472963788249	chr8:65807862:G:A
chr8:65808003	['A', 'G']	19959	30975.207767476822	4054.581186406677	-0.0177411106889198	0.0121604657068933	-1.4589170445061936	0.144604	0.144604	chr8	65808003	0.839819693529035	chr8:65808003:A:G
chr8:65808114	['A', 'G']	19959	571.0572230295135	50.548850793017365	-0.0562729783502788	0.042772740512228	-1.3156271418753582	0.188314	0.188314	chr8	65808114	0.7251173916310729	chr8:65808114:A:G
chr8:65808591	['T', 'C']	19959	4879.955992180843	526.6752069417141	-0.0294489970896051	0.0154889218740285	-1.9012941849093188	0.0572779	0.0572779	chr8	65808591	1.2420129131012243	chr8:65808591:T:C
chr8:65809391	['AG', 'A']	19959	570.0571228140502	50.856128408013866	-0.0557343263129598	0.0428096569377753	-1.3019101366304036	0.192962	0.192962	chr8	65809391	0.7145282081693869	chr8:65809391:AG:A
chr8:65809969	['C', 'T']	19959	570.1142570784265	50.37795855881394	-0.0562428358202799	0.0428072982109453	-1.3138609108925103	0.188908	0.188908	chr8	65809969	0.7237496499008925	chr8:65809969:C:T
chr8:65810075	['T', 'C']	19959	571.0286100811704	50.49527981611705	-0.0563266041820124	0.0427725847895106	-1.3168856747658082	0.187892	0.187892	chr8	65810075	0.7260917107447066	chr8:65810075:T:C
chr8:65810146	['AC', 'A']	19959	571.0572230295134	50.532736086447656	-0.0562741643071133	0.0427725704778495	-1.3156600989471947	0.188303	0.188303	chr8	65810146	0.7251427608486192	chr8:65810146:AC:A
chr8:65810414	['T', 'C']	19959	4880.711758219728	519.4109839676455	-0.0299180633354951	0.0154569406779661	-1.9355747012824696	0.0529339	0.0529339	chr8	65810414	1.2762661074052386	chr8:65810414:T:C
chr8:65810503	['A', 'C']	19959	572.0859891761876	51.81007264440039	-0.0547487772091833	0.0427375039432932	-1.281047608251231	0.200192	0.200192	chr8	65810503	0.6985532816283024	chr8:65810503:A:C
chr8:65810674	['A', 'G']	19959	571.7447950634626	50.753367352259644	-0.0559638465090065	0.042773445726683	-1.3083782603489202	0.19076	0.19076	chr8	65810674	0.7195126862381704	chr8:65810674:A:G
chr8:65811113	['G', 'A']	19959	591.0296121855897	62.92216843895598	-0.0405799078552397	0.0420671841024212	-0.9646452150550292	0.334734	0.334734	chr8	65811113	0.4753001727260477	chr8:65811113:G:A
chr8:65812192	['G', 'A']	19959	6346.405526025473	863.8840838674593	-0.0033160004345293	0.0138804536212568	-0.2388971228902199	0.811188	0.811188	chr8	65812192	0.0908784825328423	chr8:65812192:G:A
chr8:65812370	['C', 'A']	19959	11067.10898431628	1273.173127547421	-0.0247525911718422	0.0112595635141578	-2.1983615209167024	0.0279348	0.0279348	chr8	65812370	1.5538544336364573	chr8:65812370:C:A
chr8:65813312	['A', 'G']	19959	6342.906780935197	858.425018848297	-0.0040575804636415	0.0138786052298334	-0.2923622652598665	0.770013	0.770013	chr8	65813312	0.1135019426449133	chr8:65813312:A:G
chr8:65814050	['A', 'G']	19959	572.6353632800719	50.832793326352224	-0.0562691712756098	0.0427736250441895	-1.3155109303333072	0.188353	0.188353	chr8	65814050	0.7250274581627587	chr8:65814050:A:G
chr8:65815572	['T', 'G']	19959	3980.398857543719	606.4987857202536	0.0261683361327178	0.0167982946977189	1.5577971814169482	0.119297	0.119297	chr8	65815572	0.923370477535254	chr8:65815572:T:G
chr8:65815642	['CTACA', 'C']	19959	30961.10247031117	4062.6138162760594	-0.0164762325202968	0.0121565726482851	-1.3553353397366483	0.175326	0.175326	chr8	65815642	0.7561536753537863	chr8:65815642:CTACA:C
chr8:65816338	['A', 'T']	19959	571.0286100811704	50.49086409948112	-0.0563495207633223	0.0427725413703546	-1.317422789434202	0.187712	0.187712	chr8	65816338	0.7265079630355606	chr8:65816338:A:T
chr8:65817019	['G', 'A']	19959	2953.591931846655	458.1378283229517	0.0307351556627387	0.0192687124648746	1.595080922960809	0.11071	0.11071	chr8	65817019	0.9558131492326364	chr8:65817019:G:A
chr8:65817037	['T', 'C']	19959	571.0572230295135	50.515246497783664	-0.0563218859203051	0.0427726289593942	-1.316774004557299	0.18793	0.18793	chr8	65817037	0.7260038862407203	chr8:65817037:T:C
chr8:65817058	['T', 'C']	19959	6345.953848466626	861.0062005411082	-0.0036389942609351	0.0138735553884342	-0.2622971660147605	0.793095	0.793095	chr8	65817058	0.1006747880863535	chr8:65817058:T:C
chr8:65817250	['TCTC', 'T']	19959	1977.0	333.1367465147957	0.0260207124954114	0.023348306616794	1.114458231274689	0.265096	0.265096	chr8	65817250	0.5765968252319522	chr8:65817250:TCTC:T
chr8:65817356	['C', 'A']	19959	2475.124010421886	260.59487341826014	-0.0319909122470714	0.020851663097012	-1.5342139424675214	0.124993	0.124993	chr8	65817356	0.9031143081639292	chr8:65817356:C:A
chr8:65817814	['G', 'A']	19959	2583.8379169717136	279.0960562874044	-0.0311795016770621	0.020907104967952	-1.4913352051781634	0.135889	0.135889	chr8	65817814	0.8668156972973122	chr8:65817814:G:A
chr8:65817843	['C', 'G']	19959	572.0859891761876	51.83084224313204	-0.0546651691610028	0.0427373831353999	-1.279094908263649	0.200879	0.200879	chr8	65817843	0.6970654622603016	chr8:65817843:C:G
chr8:65818976	['A', 'G']	19959	572.0	51.79012633389253	-0.0547391114097724	0.042737305714955	-1.2808273824013554	0.200269	0.200269	chr8	65818976	0.6983862707307685	chr8:65818976:A:G
chr8:65819102	['A', 'G']	19959	572.0	51.79012633389253	-0.0547391114097724	0.042737305714955	-1.2808273824013554	0.200269	0.200269	chr8	65819102	0.6983862707307685	chr8:65819102:A:G
chr8:65819243	['G', 'T']	19959	1407.2820345778	191.2086586740185	-0.0119424423141786	0.0274472264767961	-0.4351056134678964	0.66349	0.66349	chr8	65819243	0.1781656183572652	chr8:65819243:G:T
chr8:65819334	['T', 'C']	19959	1407.2115153337345	191.5115928990025	-0.0116761831141698	0.0274471459024543	-0.4254060934301268	0.670545	0.670545	chr8	65819334	0.1735720715097705	chr8:65819334:T:C
chr8:65819800	['T', 'C']	19959	4019.604179194228	610.5220585922591	0.0254609881793056	0.0167302942266944	1.521849396926963	0.128063	0.128063	chr8	65819800	0.8925763286231667	chr8:65819800:T:C
chr8:65819826	['T', 'C']	19959	2475.2480332715336	261.2538470721297	-0.0315724136119829	0.0208518290616726	-1.5141316149582111	0.130008	0.130008	chr8	65819826	0.8860299227011912	chr8:65819826:T:C
chr8:65820070	['A', 'T']	19959	6341.635466252443	861.2555739969795	-0.0036430754279786	0.0138784129043086	-0.2624994264904509	0.792939	0.792939	chr8	65820070	0.1007602212351957	chr8:65820070:A:T
chr8:65820520	['TATTA', 'T']	19959	6337.270057629667	859.8821651845008	-0.0035384263534905	0.0138836937942897	-0.2548620277800874	0.798832	0.798832	chr8	65820520	0.0975445462737157	chr8:65820520:TATTA:T
chr8:65820616	['G', 'A']	19959	6337.952645820806	860.3359605692918	-0.0036372035102618	0.0138805770723997	-0.2620354680709967	0.793297	0.793297	chr8	65820616	0.1005641880759921	chr8:65820616:G:A
chr8:65820703	['C', 'CCT']	19959	574.0287603968334	52.611144361751855	-0.0536497809315611	0.0426733832665195	-1.257218828806888	0.208689	0.208689	chr8	65820703	0.680500441999246	chr8:65820703:C:CCT
chr8:65822423	['G', 'A']	19959	699.0	109.3538786049712	0.0297704638593356	0.0389243760357947	0.7648282873425837	0.444383	0.444383	chr8	65822423	0.352242563474217	chr8:65822423:G:A
chr8:65822514	['G', 'A']	19959	1976.198025755374	332.45225000798337	0.0256574592940711	0.0233536085848504	1.098650737458847	0.271934	0.271934	chr8	65822514	0.5655364890316743	chr8:65822514:G:A
chr8:65823177	['A', 'G']	19959	2481.1187969924813	260.42670333596493	-0.03233705144715	0.0208353021688563	-1.5520317960872232	0.12067	0.12067	chr8	65823177	0.9184006872670638	chr8:65823177:A:G
chr8:65824460	['T', 'C']	19959	19662.97033622288	2663.909331030029	-0.0001822906747788	0.0102012922941232	-0.0178693708133309	0.985743	0.985743	chr8	65824460	0.0062362982741836	chr8:65824460:T:C
chr8:65825040	['A', 'G']	19959	1932.4841134609603	331.7179615748521	0.0272567701538536	0.0235903802385382	1.155418856255901	0.247933	0.247933	chr8	65825040	0.6056656645832021	chr8:65825040:A:G
chr8:65826661	['T', 'C']	19959	1965.0	224.6141848610117	-0.0216905581845389	0.0232826128107246	-0.931620448309289	0.351544	0.351544	chr8	65826661	0.4540203100145844	chr8:65826661:T:C
chr8:65826678	['T', 'C']	19959	573.0	51.30829637989919	-0.0552555632224003	0.0427084074282756	-1.2937865528045356	0.195754	0.195754	chr8	65826678	0.7082893548885175	chr8:65826678:T:C
chr8:65826912	['T', 'C']	19959	12387.241268727765	1597.9444760746342	-0.0091756755768235	0.01098707105249	-0.8351339072066861	0.403652	0.403652	chr8	65826912	0.3939928913489973	chr8:65826912:T:C
chr8:65827067	['C', 'T']	19959	2953.147960717507	460.7979548363159	0.0315625015018084	0.0192683809775268	1.6380463692627014	0.101428	0.101428	chr8	65827067	0.9938421380315492	chr8:65827067:C:T
chr8:65827327	['T', 'A']	19959	2954.148010822728	460.1913140045711	0.0311835857874323	0.0192658692771374	1.6185922025557145	0.105551	0.105551	chr8	65827327	0.9765376477904828	chr8:65827327:T:A
chr8:65827388	['C', 'T']	19959	573.0	51.30829637989919	-0.0552555632224003	0.0427084074282756	-1.2937865528045356	0.195754	0.195754	chr8	65827388	0.7082893548885175	chr8:65827388:C:T
chr8:65828868	['A', 'G']	19959	574.0	52.6123807763672	-0.053649609580337	0.0426733422115784	-1.2572160229291929	0.20869	0.20869	chr8	65828868	0.6804983609435058	chr8:65828868:A:G
chr8:65829646	['G', 'A']	19959	694.0695495314926	109.95069908302972	0.0317493102335062	0.0388449372631031	0.8173345735755196	0.413747	0.413747	chr8	65829646	0.3832651421906519	chr8:65829646:G:A
chr8:65831239	['A', 'C']	19959	1937.7767029221595	335.66015978605526	0.0292519730460511	0.0235647781551484	1.2413430270150918	0.214494	0.214494	chr8	65831239	0.6685848517465595	chr8:65831239:A:C
chr8:65831958	['A', 'G']	19959	574.0575236759032	52.57800770634368	-0.0537377146356693	0.0426733856723334	-1.2592793796183197	0.207944	0.207944	chr8	65831958	0.6820536062174624	chr8:65831958:A:G
chr8:65832198	['A', 'G']	19959	572.37280657776	54.56534612925721	-0.0509632891133651	0.0428202209977159	-1.1901687549927316	0.233994	0.233994	chr8	65832198	0.630795278488572	chr8:65832198:A:G
chr8:65832500	['A', 'G']	19959	1406.2818341267853	187.62839673718304	-0.0143859512394328	0.0274558026466467	-0.5239676080345738	0.600307	0.600307	chr8	65832500	0.2216265924368153	chr8:65832500:A:G
chr8:65833441	['T', 'C']	19959	4024.806614883488	613.4725535039533	0.0259764028804268	0.0167236306286089	1.553275329819194	0.120373	0.120373	chr8	65833441	0.9194709156196798	chr8:65833441:T:C
chr8:65834239	['A', 'G']	19959	1405.2816336757703	188.98111387711384	-0.0134086222532039	0.0274648241510731	-0.4882107447492999	0.625406	0.625406	chr8	65834239	0.2038379565526445	chr8:65834239:A:G
chr8:65834930	['C', 'T']	19959	572.0859891761876	51.80066266551389	-0.0547281087810036	0.042737475856431	-1.2805648364646762	0.200361	0.200361	chr8	65834930	0.6981868094171504	chr8:65834930:C:T
chr8:65835451	['G', 'A']	19959	572.0	51.79012633389253	-0.0547391114097724	0.042737305714955	-1.2808273824013554	0.200269	0.200269	chr8	65835451	0.6983862707307685	chr8:65835451:G:A
chr8:65835565	['C', 'T']	19959	456.0228479807596	60.83593406556605	-0.0224464367873084	0.0476715608264079	-0.4708559232840168	0.637749	0.637749	chr8	65835565	0.1953502136979017	chr8:65835565:C:T
chr8:65835934	['A', 'G']	19959	4024.6049308478655	611.0387953644638	0.025476220349872	0.0167234411816115	1.5233838582148238	0.127679	0.127679	chr8	65835934	0.893880527435879	chr8:65835934:A:G
chr8:65836933	['G', 'T']	19959	572.0	51.79012633389253	-0.0547391114097724	0.042737305714955	-1.2808273824013554	0.200269	0.200269	chr8	65836933	0.6983862707307685	chr8:65836933:G:T
chr8:65837253	['C', 'T']	19959	1409.0705982563384	185.66021072853064	-0.0162204150301075	0.0274299767214771	-0.5913390009335041	0.5543	0.5543	chr8	65837253	0.2562551214075387	chr8:65837253:C:T
chr8:65837346	['T', 'C']	19959	11293.697534576067	1408.7052203904552	-0.0163754728769956	0.0112699557467774	-1.4530201577480115	0.146234	0.146234	chr8	65837346	0.834951640403653	chr8:65837346:T:C
chr8:65837444	['C', 'T']	19959	572.0286601863914	51.79172968249047	-0.054727135503471	0.0427373401995777	-1.2805461277632757	0.200368	0.200368	chr8	65837444	0.6981716367624454	chr8:65837444:C:T
chr8:65838192	['G', 'A']	19959	1407.2115153337345	189.5115088820748	-0.0131115861371609	0.0274470728832182	-0.4777043509502109	0.632866	0.632866	chr8	65838192	0.198688235671671	chr8:65838192:G:A
chr8:65839344	['T', 'TA']	19959	24986.50378313374	3252.934127298436	-0.0128400722389926	0.0105249613678219	-1.2199638355204538	0.222493	0.222493	chr8	65839344	0.6526836480951643	chr8:65839344:T:TA
chr8:65839367	['T', 'A']	19959	10974.147849192825	1360.9023617893188	-0.0170153717568523	0.0113813567453762	-1.4950213878292684	0.134925	0.134925	chr8	65839367	0.8699075732627486	chr8:65839367:T:A
chr8:65839467	['T', 'C']	19959	11220.124317282156	1409.5476004542115	-0.0150037752464948	0.0112941558731408	-1.3284547703273664	0.184043	0.184043	chr8	65839467	0.7350806961156374	chr8:65839467:T:C
chr8:65840575	['G', 'A']	19959	1882.0942980258544	328.4859398247032	0.0306355230307458	0.0238825088245833	1.2827598329707894	0.199591	0.199591	chr8	65840575	0.699859045906667	chr8:65840575:G:A
chr8:65840705	['CCACT', 'C']	19959	546.0	41.246185252450175	-0.0645465439445151	0.0436978326083014	-1.4771108792304963	0.139662	0.139662	chr8	65840705	0.8549217430286085	chr8:65840705:CCACT:C
chr8:65841026	['C', 'T']	19959	30842.09054467104	4024.950408494363	-0.0188181737669648	0.0121130609546165	-1.5535440494743633	0.120309	0.120309	chr8	65841026	0.9197018830164682	chr8:65841026:C:T
chr8:65842479	['G', 'C']	19959	488.0	24.07361046529975	-0.0904189746133102	0.0460850443074281	-1.962002553586267	0.0497761	0.0497761	chr8	65842479	1.3029791337384946	chr8:65842479:G:C
chr8:65842928	['G', 'A']	19959	31755.182041388987	4138.042253689571	-0.022199521680065	0.012605623336258	-1.761080835741909	0.07824	0.07824	chr8	65842928	1.106571158220455	chr8:65842928:G:A
chr8:65843548	['G', 'A']	19959	487.0	24.29804740508022	-0.0896047975513915	0.046130051418578	-1.942438709602323	0.0520981	0.0520981	chr8	65843548	1.2831781149838166	chr8:65843548:G:A
chr8:65844114	['A', 'G']	19959	4483.347767253044	596.4465230886368	-0.0028984781858267	0.0158242102927597	-0.1831673197083929	0.854669	0.854669	chr8	65844114	0.0682020482031386	chr8:65844114:A:G
chr8:65844276	['G', 'A']	19959	487.0	24.29804740508022	-0.0896047975513915	0.046130051418578	-1.942438709602323	0.0520981	0.0520981	chr8	65844276	1.2831781149838166	chr8:65844276:G:A
chr8:65844540	['T', 'A']	19959	13174.960607427452	1630.5310102836108	-0.0195091647922922	0.0107815103566487	-1.809502022159752	0.0703881	0.0703881	chr8	65844540	1.1525007576359672	chr8:65844540:T:A
chr8:65844821	['A', 'G']	19959	2992.599749436231	466.2424752633144	0.0314254018681252	0.0191811822270557	1.6383454104199366	0.101365	0.101365	chr8	65844821	0.9941119752866824	chr8:65844821:A:G
chr8:65844974	['C', 'T']	19959	4485.899022801303	492.0334789226983	-0.0260484414025645	0.0160200476381123	-1.6259902586428163	0.103968	0.103968	chr8	65844974	0.9831003103351112	chr8:65844974:C:T
chr8:65845180	['A', 'C']	19959	487.73310251392434	24.44791393244673	-0.0893770726849852	0.0461308125764975	-1.937470156996988	0.052702	0.052702	chr8	65845180	1.2781729033361733	chr8:65845180:A:C
chr8:65845531	['G', 'A']	19959	487.1464441437378	24.341913660152407	-0.0895362459966658	0.0461301055565263	-1.9409503818921705	0.0522784	0.0522784	chr8	65845531	1.2816777126332748	chr8:65845531:G:A
chr8:65845830	['G', 'A']	19959	1817.364219493861	319.0143620541523	0.0320546358716499	0.0243031760728438	1.31894842779284	0.187201	0.187201	chr8	65845830	0.7276918356549545	chr8:65845830:G:A
chr8:65846818	['G', 'A']	19959	11022.970526315788	1359.4606544176709	-0.0178610208647472	0.0113638473721024	-1.5717406508463865	0.116027	0.116027	chr8	65846818	0.9354409367509692	chr8:65846818:G:A
chr8:65847397	['C', 'T']	19959	830.1247745039085	79.87921852457777	-0.049388239531163	0.0351804312408054	-1.4038554329566602	0.160377	0.160377	chr8	65847397	0.794857914663482	chr8:65847397:C:T
chr8:65848420	['G', 'A']	19959	2949.0	458.8795955075985	0.0311235803788253	0.0193078154973284	1.611967981729045	0.106985	0.106985	chr8	65848420	0.9706771089866526	chr8:65848420:G:A
chr8:65848752	['T', 'C']	19959	821.4115494511005	75.93124763264437	-0.0537831659315445	0.0357094312802	-1.5061333659874332	0.132049	0.132049	chr8	65848752	0.87926488333344	chr8:65848752:T:C
chr8:65848784	['C', 'A']	19959	487.0244012426095	24.28750196171907	-0.0896165201298824	0.0461300603691559	-1.9426924528761933	0.0520674	0.0520674	chr8	65848784	1.283434108397768	chr8:65848784:C:A
chr8:65848967	['G', 'A']	19959	487.1464441437379	24.299049940689912	-0.0896324667920645	0.0461302356322195	-1.9430307598398853	0.0520265	0.0520265	chr8	65848967	1.283775389591458	chr8:65848967:G:A
chr8:65849041	['A', 'G']	19959	4968.991679615057	799.9473876898643	0.0305807169023513	0.015288898661429	2.000190960745956	0.0454932	0.0454932	chr8	65849041	1.3420535137423997	chr8:65849041:A:G
chr8:65849525	['C', 'T']	19959	4490.674984966927	591.152824180771	-0.0045733855899969	0.0158111884259554	-0.2892499581175891	0.772393	0.772393	chr8	65849525	0.1121616707745032	chr8:65849525:C:T
chr8:65850017	['A', 'G']	19959	2994.150015031566	468.0272412002695	0.0315959065070185	0.0191687674032019	1.6483014187829717	0.0993066	0.0993066	chr8	65850017	1.003021886969587	chr8:65850017:A:G
chr8:65850620	['A', 'AC']	19959	487.0488049306008	24.345283882703484	-0.0895354613183449	0.0461300770026206	-1.9409345731909	0.0522803	0.0522803	chr8	65850620	1.2816619289726954	chr8:65850620:A:AC
chr8:65851418	['C', 'A']	19959	820.1232711966326	73.594371342587	-0.0562943400658654	0.0357286109458957	-1.5756095346419328	0.115132	0.115132	chr8	65851418	0.93880395098442	chr8:65851418:C:A
chr8:65852304	['C', 'G']	19959	6024.603697950593	670.7555591638004	-0.0211723681722688	0.0141182479567431	-1.4996455818837229	0.133722	0.133722	chr8	65852304	0.8737971365479982	chr8:65852304:C:G
chr8:65852529	['C', 'T']	19959	487.0488049306008	24.31944621228441	-0.0895451285093745	0.0461301191188643	-1.941142364680263	0.0522551	0.0522551	chr8	65852529	1.281871316819415	chr8:65852529:C:T
chr8:65852586	['GC', 'G']	19959	487.0244012426095	24.32753204580503	-0.0895500049622695	0.046130090004792	-1.941249300683502	0.0522421	0.0522421	chr8	65852586	1.2819793738447487	chr8:65852586:GC:G
chr8:65852713	['C', 'T']	19959	10902.54624711895	1365.372551462703	-0.0154563097892172	0.0113923890779707	-1.3567224296354845	0.174885	0.174885	chr8	65852713	0.7572474386436416	chr8:65852713:C:T
chr8:65853011	['A', 'C']	19959	1800.3608118266095	304.8094424342021	0.0277812932147996	0.0243953608414378	1.138794109067263	0.254803	0.254803	chr8	65853011	0.5937954630094668	chr8:65853011:A:C
chr8:65853482	['T', 'C']	19959	822.1235718580878	74.06043123641986	-0.0562826032351252	0.0356879775745477	-1.5770746077599342	0.114794	0.114794	chr8	65853482	0.9400808108490972	chr8:65853482:T:C
chr8:65854483	['C', 'T']	19959	487.0244012426095	24.32900092691564	-0.0895514000472534	0.0461300580803633	-1.9412808865587268	0.0522383	0.0522383	chr8	65854483	1.2820109648231897	chr8:65854483:C:T
chr8:65854530	['C', 'T']	19959	1894.0	318.63396585278	0.0252972573352743	0.0238142576265297	1.0622736065092582	0.288124	0.288124	chr8	65854530	0.5404205645816278	chr8:65854530:C:T
chr8:65855150	['TA', 'T']	19959	487.0244012426095	24.28002976573096	-0.0896525931028762	0.0461300526434294	-1.9434747624474225	0.0519729	0.0519729	chr8	65855150	1.2842230496027869	chr8:65855150:TA:T
chr8:65855596	['T', 'C']	19959	487.0488049306008	24.25191756126333	-0.0897131634335508	0.0461300411806758	-1.944788279771408	0.0518145	0.0518145	chr8	65855596	1.2855486883478675	chr8:65855596:T:C
chr8:65856363	['T', 'C']	19959	3495.3502530440446	491.4215515317011	-0.0020206216667383	0.017913119098819	-0.1128012187934128	0.910189	0.910189	chr8	65856363	0.040868417421329	chr8:65856363:T:C
chr8:65857356	['T', 'C']	19959	823.0824773262514	74.26240670470328	-0.0560775817163548	0.0356667710743636	-1.5722640437351487	0.115905	0.115905	chr8	65857356	0.93589782869929	chr8:65857356:T:C
chr8:65857807	['G', 'A']	19959	485.0486044996743	23.92555671109168	-0.0899019043303509	0.0462219179620889	-1.9450059256322547	0.0517883	0.0517883	chr8	65857807	1.2857683448758463	chr8:65857807:G:A
chr8:65857868	['T', 'G']	19959	3307.0	421.6577602640238	-0.0116053217582119	0.0182256226432345	-0.6367585890142337	0.524289	0.524289	chr8	65857868	0.2804292540341609	chr8:65857868:T:G
chr8:65859246	['C', 'T']	19959	484.0	23.264723517053387	-0.0923068563974766	0.0462606205281114	-1.995365720210864	0.0460166	0.0460166	chr8	65859246	1.3370854729291637	chr8:65859246:C:T
chr8:65859805	['A', 'C']	19959	481.8449608512349	23.92013689910037	-0.0932392452498627	0.0464974616020627	-2.0052545243830333	0.0449493	0.0449493	chr8	65859805	1.347277067190029	chr8:65859805:A:C
chr8:65860556	['T', 'C']	19959	2541.0	395.6626968453355	0.0156339187331182	0.0207685863326858	0.7527675924920066	0.451598	0.451598	chr8	65860556	0.345247990110416	chr8:65860556:T:C
chr8:65860639	['G', 'A']	19959	23641.10690121786	3006.087440842598	-0.0198437929813018	0.0103371489869517	-1.9196582158533184	0.0549153	0.0549153	chr8	65860639	1.2603066395236149	chr8:65860639:G:A
chr8:65860640	['T', 'C']	19959	3125.469783523752	406.9588982048912	-0.010532078610354	0.018849171257472	-0.5587555265157358	0.576335	0.576335	chr8	65860640	0.239325005535231	chr8:65860640:T:C
chr8:65861376	['T', 'C']	19959	568.2847260514312	9.671416400840922	-0.1183274676804882	0.0427042665186289	-2.7708582145737144	0.00559605	0.00559605	chr8	65861376	2.252118413796528	chr8:65861376:T:C
chr8:65862246	['C', 'T']	19959	10845.543391121357	1357.5482823628956	-0.0150288322925068	0.0114160743443144	-1.3164623704462488	0.188034	0.188034	chr8	65862246	0.7257636152186544	chr8:65862246:C:T
chr8:65863678	['T', 'G']	19959	10873.08954251641	1352.9507958400088	-0.0160523688254913	0.0113848568362365	-1.4099754662174375	0.158563	0.158563	chr8	65863678	0.7997981459622282	chr8:65863678:T:G
chr8:65863991	['G', 'T']	19959	10867.17790027562	1354.1721434394735	-0.0156978392148997	0.0113878168095463	-1.3784766191303892	0.168072	0.168072	chr8	65863991	0.7745046319404025	chr8:65863991:G:T
chr8:65864693	['C', 'T']	19959	568.0	10.478557040587969	-0.1169282493271986	0.042704000533429	-2.7381099631559374	0.00618482	0.00618482	chr8	65864693	2.20867293534679	chr8:65864693:C:T
chr8:65865716	['A', 'G']	19959	571.08583884546	10.409638389608208	-0.1163158376936071	0.0425970415148275	-2.7306083605153435	0.00632731	0.00632731	chr8	65865716	2.198780887211268	chr8:65865716:A:G
chr8:65865875	['A', 'G']	19959	3050.458508719182	353.48898597446777	-0.0222558076640348	0.0189476668795762	-1.174593568985769	0.240171	0.240171	chr8	65865875	0.6194794336538577	chr8:65865875:A:G
chr8:65866519	['C', 'T']	19959	2875.144052510272	392.1317759090346	-0.0036980861258514	0.0195260042694219	-0.1893928770487195	0.849787	0.849787	chr8	65866519	0.0706899170114483	chr8:65866519:C:T
chr8:65866553	['C', 'A']	19959	570.0	9.867156899725838	-0.1169410069376267	0.0426321415318248	-2.7430244584436494	0.00609305	0.00609305	chr8	65866553	2.21516525800962	chr8:65866553:C:A
chr8:65866651	['C', 'A']	19959	571.0	11.48272872074099	-0.1139652230991751	0.042595107539842	-2.675547256045214	0.00746683	0.00746683	chr8	65866651	2.126863736297615	chr8:65866651:C:A
chr8:65867167	['A', 'G']	19959	569.0285098707285	10.803356182468338	-0.1156857577103806	0.0426701430013051	-2.711164049926952	0.00671048	0.00671048	chr8	65867167	2.1732464136766825	chr8:65867167:A:G
chr8:65867950	['A', 'G']	19959	570.0285599759495	9.822779731642957	-0.1170301558448831	0.042632132885799	-2.745116134779793	0.00605436	0.00605436	chr8	65867950	2.2179317589055234	chr8:65867950:A:G
chr8:65868346	['C', 'T']	19959	570.0	9.867156899725838	-0.1169410069376267	0.0426321415318248	-2.7430244584436494	0.00609305	0.00609305	chr8	65868346	2.21516525800962	chr8:65868346:C:T
chr8:65868414	['T', 'C']	19959	2875.0	391.51504158693433	-0.003673588270503	0.019525775244274	-0.188140456629518	0.850768	0.850768	chr8	65868414	0.0701888536127266	chr8:65868414:T:C
chr8:65868525	['T', 'C']	19959	2873.5758957654725	390.1598956100128	-0.0040273793867859	0.0195313112594904	-0.2062011778563492	0.836636	0.836636	chr8	65868525	0.0774634518938424	chr8:65868525:T:C
chr8:65868591	['T', 'G']	19959	2874.576096216488	391.65335238560726	-0.0035821693850268	0.0195286024720075	-0.1834319373422412	0.854461	0.854461	chr8	65868591	0.0683077549108576	chr8:65868591:T:G
chr8:65868702	['G', 'A']	19959	570.0	9.867156899725838	-0.1169410069376267	0.0426321415318248	-2.7430244584436494	0.00609305	0.00609305	chr8	65868702	2.21516525800962	chr8:65868702:G:A
chr8:65868943	['G', 'A']	19959	570.0285599759495	9.88019305327121	-0.1169368767961992	0.0426321554157685	-2.7429266865767525	0.00609486	0.00609486	chr8	65868943	2.215036265751221	chr8:65868943:G:A
chr8:65870059	['C', 'T']	19959	570.0285599759495	9.865929101240209	-0.1169545417932291	0.0426321511657698	-2.743341318585259	0.00608717	0.00608717	chr8	65870059	2.21558456927854	chr8:65870059:C:T
chr8:65870765	['G', 'A']	19959	2873.431900180397	392.08650514688793	-0.0034751881195021	0.0195459129262848	-0.1777961527102081	0.858885	0.858885	chr8	65870765	0.0660649819299622	chr8:65870765:G:A
chr8:65872112	['A', 'G']	19959	594.0595279851681	8.160551087771994	-0.1210664996450562	0.0418012664359269	-2.896239993843896	0.00378074	0.00378074	chr8	65872112	2.422423187870953	chr8:65872112:A:G
chr8:65872750	['A', 'C']	19959	593.0891461214671	7.622195039864209	-0.12191813098877	0.041835214010276	-2.914246619099958	0.00356944	0.00356944	chr8	65872750	2.447399913856086	chr8:65872750:A:C
chr8:65874340	['A', 'G']	19959	10959.549103116544	1354.338577986519	-0.0166652151478503	0.0113871254388422	-1.4635137934815523	0.143343	0.143343	chr8	65874340	0.8436235104998557	chr8:65874340:A:G
chr8:65874518	['A', 'G']	19959	592.0889957907397	6.04824570153379	-0.1245575131768321	0.0418683254172517	-2.9749819687201624	0.00293357	0.00293357	chr8	65874518	2.532603544314524	chr8:65874518:A:G
chr8:65875145	['T', 'C']	19959	1077.0	96.39073284323584	-0.0517163529269946	0.0310660056488566	-1.6647248929119445	0.0959834	0.0959834	chr8	65875145	1.0178038702080827	chr8:65875145:T:C
chr8:65876184	['C', 'T']	19959	12788.485164394546	1560.4870349315484	-0.0205928317048763	0.0108547194964293	-1.8971316312365565	0.057825	0.057825	chr8	65876184	1.237884358557343	chr8:65876184:C:T
chr8:65876519	['C', 'T']	19959	3907.1957610983054	600.4876767040832	0.0218102435884875	0.0175397335214066	1.2434763368479274	0.213707	0.213707	chr8	65876519	0.6701812522318876	chr8:65876519:C:T
chr8:65876594	['G', 'A']	19959	593.0297123960316	7.61105953963321	-0.1219388825981854	0.0418351418492467	-2.914747678819715	0.00356372	0.00356372	chr8	65876594	2.448096425631777	chr8:65876594:G:A
chr8:65876838	['C', 'T']	19959	619.1551067455148	15.779020265135074	-0.1079799459543942	0.0409884454344653	-2.634399641407207	0.00843513	0.00843513	chr8	65876838	2.0739082197912064	chr8:65876838:C:T
chr8:65876871	['A', 'G']	19959	10904.185316963169	1338.7408920984449	-0.0175316506179176	0.0114059311150679	-1.5370643957999448	0.124293	0.124293	chr8	65876871	0.905553329499768	chr8:65876871:A:G
chr8:65878298	['C', 'A']	19959	607.0304138691251	14.14596216860657	-0.110599826677405	0.0413780639753043	-2.6729096543379667	0.00752577	0.00752577	chr8	65878298	2.123449058572252	chr8:65878298:C:A
chr8:65878674	['G', 'T']	19959	10895.183512904034	1337.4489434369932	-0.0175524585178789	0.0114055874259845	-1.5389350729880344	0.123836	0.123836	chr8	65878674	0.907153084487276	chr8:65878674:G:T
chr8:65879362	['T', 'C']	19959	1091.1093350704014	103.08300294482824	-0.0461899959243023	0.0308858341230076	-1.495507478941427	0.134798	0.134798	chr8	65879362	0.8703165513868074	chr8:65879362:T:C
chr8:65879569	['A', 'C']	19959	10880.180506138811	1336.1924147383163	-0.0174099846063327	0.0114094452775772	-1.5259273507843771	0.127044	0.127044	chr8	65879569	0.8960458408727436	chr8:65879569:A:C
chr8:65880397	['T', 'G']	19959	34593.73042954637	4624.786021527609	-0.0131619280855718	0.0152796007217013	-0.8614052373029756	0.389025	0.389025	chr8	65880397	0.4100224886147149	chr8:65880397:T:G
chr8:65880472	['T', 'A']	19959	2910.3123308270674	349.90647808979105	-0.018522237805051	0.0193593004324285	-0.9567617316390576	0.338699	0.338699	chr8	65880472	0.4701860855966541	chr8:65880472:T:A
chr8:65881068	['A', 'G']	19959	609.1292038951913	12.858580530372636	-0.1129236277658728	0.0413470043294122	-2.7311199347408235	0.0063175	0.0063175	chr8	65881068	2.1994547494080474	chr8:65881068:A:G
chr8:65882963	['G', 'A']	19959	31518.31661237785	4161.043060794034	-0.0166700866223337	0.0125126088862041	-1.332263061519762	0.182789	0.182789	chr8	65882963	0.7380499430827236	chr8:65882963:G:A
chr8:65883201	['T', 'C']	19959	613.1536032875614	17.98833970018448	-0.1060957578248741	0.0411881924129501	-2.5758779788431823	0.0100057	0.0100057	chr8	65883201	1.999752522669656	chr8:65883201:T:C
chr8:65883573	['A', 'G']	19959	14524.183102826217	1857.147150148233	-0.01377498739137	0.0105263595222464	-1.3086183653767447	0.190679	0.190679	chr8	65883573	0.7196971343599564	chr8:65883573:A:G
chr8:65883855	['G', 'A']	19959	1098.0550155326184	107.2656219226149	-0.0435902822773422	0.0308267975711229	-1.4140386193788583	0.157366	0.157366	chr8	65883855	0.8030890941333634	chr8:65883855:G:A
chr8:65883897	['A', 'G']	19959	1098.1100365786442	107.4052845780728	-0.0434660439491568	0.0308268547423205	-1.4100057989206591	0.158554	0.158554	chr8	65883897	0.7998227971183516	chr8:65883897:A:G
chr8:65884824	['C', 'T']	19959	10743.69144031272	1332.1297472428218	-0.0147706133069102	0.0114685725638163	-1.2879208135728977	0.197788	0.197788	chr8	65884824	0.7038000610294066	chr8:65884824:C:T
chr8:65886772	['A', 'G']	19959	10750.15444750689	1334.416254794112	-0.0145045801140103	0.0114672394524448	-1.2648711291118837	0.205932	0.205932	chr8	65886772	0.6862761626408467	chr8:65886772:A:G
chr8:65887471	['A', 'G']	19959	31525.15899183244	4161.246118720958	-0.0168374830026442	0.0125190407696324	-1.344949929669301	0.178657	0.178657	chr8	65887471	0.7479799629386423	chr8:65887471:A:G
chr8:65888208	['A', 'G']	19959	615.0616325098963	18.12127384725929	-0.1056940038825683	0.0411250670990021	-2.5700627704296912	0.0101752	0.0101752	chr8	65888208	1.992457045685765	chr8:65888208:A:G
chr8:65888282	['G', 'A']	19959	615.0308147108929	18.09342169875423	-0.1057375670306264	0.041124998257321	-2.5711263589367594	0.010144	0.010144	chr8	65888282	1.9937907594623423	chr8:65888282:G:A
chr8:65888394	['T', 'C']	19959	14520.910147832625	1858.912251995317	-0.0136044884631531	0.010527738651169	-1.2922517279285215	0.196285	0.196285	chr8	65888394	0.7071128876956456	chr8:65888394:T:C
chr8:65890031	['A', 'G']	19959	11691.0	1515.6520762075843	-0.0071986635438523	0.0111900512272914	-0.6433092572709123	0.520031	0.520031	chr8	65890031	0.2839707665043351	chr8:65890031:A:G
chr8:65890940	['ACT', 'A']	19959	1994.1998296337124	216.0415939735093	-0.040445221291833	0.0231714365902532	-1.7454775034900432	0.0809172	0.0809172	chr8	65890940	1.0919591536519535	chr8:65890940:ACT:A
chr8:65890981	['C', 'T']	19959	614.0923030667468	18.71764690312696	-0.1049945134922222	0.0411573354923964	-2.551052254381708	0.0107472	0.0107472	chr8	65890981	1.9687046690453824	chr8:65890981:C:T
chr8:65891529	['C', 'T']	19959	615.0308147108929	18.120560758825423	-0.1056826941309217	0.0411250311744868	-2.569790006541929	0.0101832	0.0101832	chr8	65891529	1.9921157265217784	chr8:65891529:C:T
chr8:65892030	['A', 'G']	19959	615.1541044402126	17.964619537453313	-0.1059376816221882	0.0411251156551752	-2.5759850138891185	0.0100026	0.0100026	chr8	65892030	1.9998870981113148	chr8:65892030:A:G
chr8:65894871	['A', 'G']	19959	11886.977849052822	1577.6349937306054	-0.0030271987900879	0.0111396742057685	-0.2717493109915526	0.785818	0.785818	chr8	65894871	0.1046780274316423	chr8:65894871:A:G
chr8:65895118	['A', 'G']	19959	29498.433854479856	3843.951434656149	-0.0191501682700634	0.0116346953864236	-1.6459535582177305	0.0997891	0.0997891	chr8	65895118	1.000916894267551	chr8:65895118:A:G
chr8:65896014	['C', 'T']	19959	614.061532294433	19.780804211351533	-0.1027349444276838	0.0411575466446406	-2.4961386866595823	0.0125634	0.0125634	chr8	65896014	1.9008928127153768	chr8:65896014:C:T
chr8:65898781	['T', 'A']	19959	415.02079366670006	44.68997934290991	-0.0240081044523728	0.0495560579492722	-0.4844635640096433	0.628062	0.628062	chr8	65898781	0.2019974821723531	chr8:65898781:T:A
chr8:65900145	['TACAC', 'T']	19959	15098.103294389004	1901.6266690475445	-0.0145555879256094	0.0104294010844882	-1.395630277107487	0.162841	0.162841	chr8	65900145	0.7882362392995872	chr8:65900145:TACAC:T
chr8:65900989	['T', 'C']	19959	15099.02600851917	1905.823021287301	-0.0142853439010282	0.0104244207335351	-1.3703729220245944	0.170586	0.170586	chr8	65900989	0.7680566142718825	chr8:65900989:T:C
chr8:65901658	['A', 'G']	19959	618.0	16.29057002223048	-0.1088039733476395	0.0409660404676739	-2.655955325570116	0.0079147	0.0079147	chr8	65901658	2.1015655420541552	chr8:65901658:A:G
chr8:65902343	['G', 'A']	19959	17095.713083128725	2121.3804003493906	-0.0215203916534579	0.0102066431394668	-2.1084690979586864	0.0350029	0.0350029	chr8	65902343	1.4558959727404952	chr8:65902343:G:A
chr8:65902752	['A', 'G']	19959	17097.569903788335	2124.675245406651	-0.0212434517006494	0.0102062921807931	-2.0814073636483523	0.0374094	0.0374094	chr8	65902752	1.4270192572863925	chr8:65902752:A:G
chr8:65902937	['A', 'T']	19959	5277.581484469545	710.6793145548247	-0.0032965273886836	0.0148687719288583	-0.2217081144600489	0.824543	0.824543	chr8	65902937	0.0837866909281699	chr8:65902937:A:T
chr8:65903304	['C', 'T']	19959	17091.42530694062	2127.710317131615	-0.0210037599578063	0.0102082522494909	-2.057527522290004	0.0396485	0.0396485	chr8	65903304	1.4017732384610184	chr8:65903304:C:T
chr8:65904331	['C', 'T']	19959	14771.700511175704	1861.82126234278	-0.0140909420199884	0.0104794137072718	-1.3446307602314151	0.17876	0.17876	chr8	65904331	0.7477296540116785	chr8:65904331:C:T
chr8:65904386	['T', 'C']	19959	14376.881282886496	2047.373152503642	0.0149455684121222	0.0105696843072058	1.4140032925991144	0.157377	0.157377	chr8	65904386	0.8030587376882454	chr8:65904386:T:C
chr8:65905640	['A', 'G']	19959	1119.4486993133178	120.67151720568133	-0.0337056689997001	0.0305371659448715	-1.103758910062205	0.269711	0.269711	chr8	65905640	0.5691013407481426	chr8:65905640:A:G
chr8:65906878	['C', 'T']	19959	2710.0	335.4009514954814	-0.0140596676540355	0.0199916498724984	-0.7032770053349473	0.481891	0.481891	chr8	65906878	0.3170511846903597	chr8:65906878:C:T
chr8:65907212	['A', 'G']	19959	13720.062236921229	1755.8882800724064	-0.0136616965894097	0.010620676807226	-1.2863301310623396	0.198343	0.198343	chr8	65907212	0.7025831222128618	chr8:65907212:A:G
chr8:65908091	['T', 'C']	19959	31369.43016087806	4136.320221787517	-0.0166526913552802	0.0124441000626925	-1.3381997309074192	0.180847	0.180847	chr8	65908091	0.7426886911835456	chr8:65908091:T:C
chr8:65908162	['A', 'C']	19959	14955.746617219604	2010.3552283923405	0.0016047522247214	0.0103945120149485	0.15438456585683	0.877308	0.877308	chr8	65908162	0.0568479103769731	chr8:65908162:A:C
chr8:65909795	['T', 'G']	19959	31352.57084878244	4129.401138209499	-0.0172732831274869	0.0124330203226384	-1.389307077382895	0.164755	0.164755	chr8	65909795	0.7831613965247922	chr8:65909795:T:G
chr8:65909801	['T', 'C']	19959	1118.0	117.97710394909365	-0.0357816021939486	0.0305477891430438	-1.1713319751683795	0.241479	0.241479	chr8	65909801	0.6171206312920662	chr8:65909801:T:C
chr8:65909817	['A', 'T']	19959	1118.0560176370377	117.99939965502244	-0.0357611013239378	0.0305478420621264	-1.1706588390501993	0.24175	0.24175	chr8	65909817	0.6166335172449607	chr8:65909817:A:T
chr8:65911404	['C', 'T']	19959	1063.1065290374304	76.7514593116104	-0.0664856913476553	0.0313221824822246	-2.1226391674777485	0.0337964	0.0337964	chr8	65911404	1.4711295584028763	chr8:65911404:C:T
chr8:65911793	['C', 'G']	19959	401.0	27.77883114435524	-0.0491525428787463	0.0507677277490174	-0.9681848106683798	0.332964	0.332964	chr8	65911793	0.477602719786542	chr8:65911793:C:G
chr8:65912174	['C', 'T']	19959	616.0	17.377104917334982	-0.1073529333701625	0.0410938488365333	-2.612384490856533	0.00899805	0.00899805	chr8	65912174	2.04585159789375	chr8:65912174:C:T
chr8:65912821	['G', 'A']	19959	616.0	17.377104917334982	-0.1073529333701625	0.0410938488365333	-2.612384490856533	0.00899805	0.00899805	chr8	65912821	2.04585159789375	chr8:65912821:G:A
chr8:65912837	['G', 'A']	19959	616.0617327253595	17.37139818759979	-0.1073863836958457	0.0410938585793776	-2.6131978696626	0.00897667	0.00897667	chr8	65912837	2.046884740040272	chr8:65912837:G:A
chr8:65914297	['A', 'G']	19959	11733.527289129452	1466.1003466353914	-0.0139979614962346	0.0110646478504429	-1.2651068235917011	0.205848	0.205848	chr8	65914297	0.6864533482107427	chr8:65914297:A:G
chr8:65914482	['A', 'G']	19959	1007.353297914996	127.65496712760584	-0.0152210515955367	0.0323655076784927	-0.4702861993310026	0.638156	0.638156	chr8	65914482	0.1950731431320995	chr8:65914482:A:G
chr8:65915094	['T', 'A']	19959	761.3070251077833	61.31399243521756	-0.0591188325408354	0.0373232061707972	-1.5839698301988765	0.113216	0.113216	chr8	65915094	0.9460921931063896	chr8:65915094:T:A
chr8:65916006	['G', 'T']	19959	616.0308648161138	17.383753438517946	-0.1073364096583068	0.0410938456024382	-2.6119825994561605	0.00900863	0.00900863	chr8	65916006	2.045341249939848	chr8:65916006:G:T
chr8:65916820	['G', 'A']	19959	11116.569702741994	1450.7314544516255	-0.0060383833201168	0.0112403156451684	-0.5372076292815124	0.59113	0.59113	chr8	65916820	0.2283169995348155	chr8:65916820:G:A
chr8:65918328	['C', 'T']	19959	618.0	16.517911501118032	-0.108607643137827	0.0410291909651253	-2.647082250053216	0.00812534	0.00812534	chr8	65918328	2.09015845717562	chr8:65918328:C:T
chr8:65918934	['A', 'G']	19959	12708.914514916016	1630.9312112966882	-0.0104965729895735	0.0108162676767344	-0.970443160550792	0.331837	0.331837	chr8	65918934	0.4790751915486926	chr8:65918934:A:G
chr8:65919101	['AT', 'A']	19959	11734.939761451338	1469.2449000179638	-0.0136058126491068	0.011066027108118	-1.229511957288228	0.218894	0.218894	chr8	65919101	0.6597661425097467	chr8:65919101:AT:A
chr8:65919791	['T', 'A']	19959	616.2161186848437	17.4596148528429	-0.107283018765652	0.0410940957335498	-2.610667465741665	0.00904333	0.00904333	chr8	65919791	2.043671621037153	chr8:65919791:T:A
chr8:65919964	['G', 'C']	19959	11736.88049526292	1470.4350180912954	-0.0134773575027581	0.0110670721784634	-1.2177888862950632	0.223319	0.223319	chr8	65919964	0.6510743255442226	chr8:65919964:G:C
chr8:65919979	['C', 'G']	19959	616.154355016538	17.34436044384657	-0.1074672419942868	0.0410939650959076	-2.6151587403034284	0.00892531	0.00892531	chr8	65919979	2.049376690739432	chr8:65919979:C:G
chr8:65920233	['T', 'G']	19959	3815.573511725797	579.3010260286197	0.0201180278711262	0.0177644460398563	1.1324883323684465	0.257443	0.257443	chr8	65920233	0.589318912353753	chr8:65920233:T:G
chr8:65920446	['T', 'C']	19959	31354.71286831028	4128.062608396325	-0.0177128063959718	0.0124352754562165	-1.42440000290601	0.154346	0.154346	chr8	65920446	0.8115046211247922	chr8:65920446:T:C
chr8:65920806	['T', 'C']	19959	11732.17562759934	1468.5438695276785	-0.0135548554493179	0.0110639616793324	-1.2251357915165684	0.220539	0.220539	chr8	65920806	0.6565145989984192	chr8:65920806:T:C
chr8:65922749	['G', 'T']	19959	12685.864579669376	1636.1936733387506	-0.0094283596928029	0.0108208261611722	-0.8713160670332337	0.383592	0.383592	chr8	65922749	0.4161304588321474	chr8:65922749:G:T
chr8:65923035	['A', 'G']	19959	12716.822883776877	1633.5368548839708	-0.0102061569959077	0.0108090916510389	-0.9442196740858196	0.345069	0.345069	chr8	65923035	0.4620940547150769	chr8:65923035:A:G
chr8:65923042	['C', 'T']	19959	3306.3252468547944	348.3548397150701	-0.0333695451309887	0.0183448928089633	-1.819010090627748	0.0689249	0.0689249	chr8	65923042	1.1616238553198266	chr8:65923042:C:T
chr8:65923192	['T', 'C']	19959	11745.180842527585	1466.5691198032468	-0.0140276657841361	0.0110642252814859	-1.2678398556841493	0.20487	0.20487	chr8	65923192	0.6885216325619326	chr8:65923192:T:C
chr8:65924674	['C', 'T']	19959	12708.546930593837	1634.5807986433242	-0.0099337586801457	0.0108131916180778	-0.9186703640336952	0.358279	0.358279	chr8	65924674	0.4457786466242825	chr8:65924674:C:T
chr8:65925193	['T', 'G']	19959	11124.22941618642	1451.1047481831813	-0.0061773024602242	0.0112346329155892	-0.5498446194581608	0.582432	0.582432	chr8	65925193	0.2347547720163833	chr8:65925193:T:G
chr8:65925209	['C', 'T']	19959	11127.787661621727	1450.6623337155236	-0.0062734905197924	0.0112331159045578	-0.5584817759466894	0.576522	0.576522	chr8	65925209	0.2391841154355428	chr8:65925209:C:T
chr8:65925554	['T', 'C']	19959	11124.672128683103	1450.6882332028067	-0.0062081779214631	0.0112345110207271	-0.5525988545482166	0.580544	0.580544	chr8	65925554	0.2361648590726216	chr8:65925554:T:C
chr8:65926235	['C', 'A']	19959	11112.67032471437	1449.0600127907203	-0.0061199945547229	0.0112399709661495	-0.5444849077594645	0.586114	0.586114	chr8	65926235	0.2320179048764757	chr8:65926235:C:A
chr8:65926338	['G', 'C']	19959	616.0	17.377104917334982	-0.1073529333701625	0.0410938488365333	-2.612384490856533	0.00899805	0.00899805	chr8	65926338	2.04585159789375	chr8:65926338:G:C
chr8:65926828	['C', 'T']	19959	614.061532294433	18.843592489780693	-0.1039384207934927	0.0411589767766241	-2.5252916601299864	0.0115679	0.0115679	chr8	65926828	1.9367454743403385	chr8:65926828:C:T
chr8:65928022	['A', 'G']	19959	9959.998045798468	1276.8895817228977	-0.0055690390593072	0.0116051942764656	-0.4798746946098822	0.631322	0.631322	chr8	65928022	0.1997490763274456	chr8:65928022:A:G
chr8:65928174	['A', 'G']	19959	2007.100561178475	307.08054378089054	0.0142655961136281	0.0230024931244603	0.620176084237516	0.535149	0.535149	chr8	65928174	0.2715252817760152	chr8:65928174:A:G
chr8:65928564	['A', 'G']	19959	11759.589187293315	1454.5619520228256	-0.0150533571019016	0.0110537207474637	-1.3618362039185357	0.173265	0.173265	chr8	65928564	0.7612891570899771	chr8:65928564:A:G
chr8:65928734	['G', 'A']	19959	11757.767288033674	1458.5417582138716	-0.014529536663647	0.0110551574845072	-1.314276769372922	0.188768	0.188768	chr8	65928734	0.7240716255109464	chr8:65928734:G:A
chr8:65929118	['G', 'T']	19959	2771.4165664461816	344.7267802853166	-0.013117636822641	0.0197944559580145	-0.6626924655299697	0.507535	0.507535	chr8	65929118	0.2945340031039274	chr8:65929118:G:T
chr8:65929783	['A', 'G']	19959	2773.138941777733	345.07855309022347	-0.0131487786584215	0.0197887115056778	-0.6644585553055757	0.506405	0.506405	chr8	65929783	0.2955020149541897	chr8:65929783:A:G
chr8:65931914	['T', 'C']	19959	13196.305853462964	1688.5480455416966	-0.0106702116113669	0.0107070389196734	-0.9965604581637584	0.31899	0.31899	chr8	65931914	0.4962229314032944	chr8:65931914:T:C
chr8:65932508	['G', 'A']	19959	31090.115398105925	4109.456143330188	-0.0144807721101658	0.0122906690124637	-1.1781923421321625	0.238734	0.238734	chr8	65932508	0.6220857252711575	chr8:65932508:G:A
chr8:65933085	['G', 'A']	19959	618.0309650265558	17.532572547113748	-0.1050048480780082	0.0410362543917332	-2.558831200226728	0.0105098	0.0105098	chr8	65933085	1.9784055484553764	chr8:65933085:G:A
chr8:65933651	['T', 'C']	19959	30612.202525935954	4014.2887892662	-0.0197343040110548	0.0120547668157169	-1.6370539814445293	0.101635	0.101635	chr8	65933651	0.9929567084959514	chr8:65933651:T:C
chr8:65935030	['G', 'A']	19959	1731.0	201.19088272145115	-0.021856743291467	0.0248494952853965	-0.879564878096808	0.379106	0.379106	chr8	65935030	0.4212393420671793	chr8:65935030:G:A
chr8:65935890	['A', 'G']	19959	1731.0	201.19088272145115	-0.021856743291467	0.0248494952853965	-0.879564878096808	0.379106	0.379106	chr8	65935890	0.4212393420671793	chr8:65935890:A:G
chr8:65935928	['A', 'G']	19959	1731.0867321374888	201.2227303513967	-0.0218460413846513	0.0248495484769737	-0.8791323272893462	0.37934	0.37934	chr8	65935928	0.4209713601357304	chr8:65935928:A:G
chr8:65937000	['CA', 'C']	19959	608.0304639743462	16.740602129264932	-0.1047965888585447	0.0414224340031646	-2.529947632979228	0.0114156	0.0114156	chr8	65937000	1.942501257205624	chr8:65937000:CA:C
chr8:65937382	['A', 'G']	19959	9790.943316794466	1167.7630291010494	-0.0164525081939646	0.0116736763810812	-1.409368193607641	0.158742	0.158742	chr8	65937382	0.7993081522936307	chr8:65937382:A:G
chr8:65937646	['TTTTCCTCTCTTCCTCCCTCCTTTC', 'T']	19959	608.1828296496767	16.621942156670407	-0.1050053316105433	0.0414225650173056	-2.534978979854917	0.011253	0.011253	chr8	65937646	1.9487316811296147	chr8:65937646:TTTTCCTCTCTTCCTCCCTCCTTTC:T
chr8:65937968	['C', 'T']	19959	30195.07713125845	3949.292750963343	-0.0178383435175242	0.0118892095527546	-1.5003809494964464	0.133532	0.133532	chr8	65937968	0.8744146462239137	chr8:65937968:C:T
chr8:65939012	['T', 'C']	19959	608.0	16.732386531932708	-0.1048024519809958	0.0414224212205997	-2.530089958355129	0.011411	0.011411	chr8	65939012	1.942676294630716	chr8:65939012:T:C
chr8:65939237	['C', 'T']	19959	31315.41392271839	4136.633550082757	-0.0152256859810775	0.0124113465470409	-1.2267553664197377	0.219929	0.219929	chr8	65939237	0.6577175004728792	chr8:65939237:C:T
chr8:65939496	['G', 'A']	19959	29580.856648789533	3931.670347404808	-0.0089267449503829	0.011683423780116	-0.7640521407410898	0.444845	0.444845	chr8	65939496	0.3517912864818306	chr8:65939496:G:A
chr8:65939683	['T', 'C']	19959	31319.707606734817	4138.557285564617	-0.0149434272781862	0.0124137089318278	-1.2037842485473718	0.228687	0.228687	chr8	65939683	0.6407585227073477	chr8:65939683:T:C
chr8:65940345	['C', 'A']	19959	29377.77524936094	3905.2127390851583	-0.0082869530925182	0.0116154354287198	-0.7134431716634807	0.47558	0.47558	chr8	65940345	0.322776417451734	chr8:65940345:C:A
chr8:65941429	['T', 'C']	19959	591.0	20.35878966107767	-0.0992657593064027	0.0419950265613578	-2.3637503636619472	0.0181005	0.0181005	chr8	65941429	1.742309428211383	chr8:65941429:T:C
chr8:65941784	['A', 'G']	19959	4643.465300395852	548.8999432180343	-0.0209040859990369	0.0156877178698218	-1.332512872331144	0.182707	0.182707	chr8	65941784	0.7382448133308991	chr8:65941784:A:G
chr8:65943911	['A', 'G']	19959	19195.73230753809	2620.2022009592006	-5.879987687312879e-05	0.0100706197864468	-0.0058387545275279	0.995341	0.995341	chr8	65943911	0.0020281061415687	chr8:65943911:A:G
chr8:65944927	['G', 'A']	19959	4764.477426466904	532.8374186156235	-0.0288929377599513	0.0155355693995811	-1.859792648522452	0.0629296	0.0629296	chr8	65944927	1.2011450287537837	chr8:65944927:G:A
chr8:65944974	['G', 'C']	19959	17510.896090225564	2423.0725074299244	0.0037393678400211	0.010136211919475	0.3689117660253855	0.712197	0.712197	chr8	65944974	0.1473998600442276	chr8:65944974:G:C
chr8:65945092	['A', 'G']	19959	586.4407340553552	19.396533843205614	-0.1008013287582802	0.0421670048162485	-2.390526175561744	0.0168335	0.0168335	chr8	65945092	1.7738255766769224	chr8:65945092:A:G
chr8:65945565	['A', 'G']	19959	29648.28188929	3935.0736652984215	-0.0097162851156001	0.0117117499411237	-0.8296185595188587	0.406764	0.406764	chr8	65945565	0.3906574905899662	chr8:65945565:A:G
chr8:65947043	['T', 'C']	19959	31350.141454126373	4140.957767625364	-0.0150179726867607	0.012425270911311	-1.2086636012973708	0.226806	0.226806	chr8	65947043	0.6443454606590948	chr8:65947043:T:C
chr8:65947206	['C', 'T']	19959	587.0	17.963276042625257	-0.1027339344719448	0.0421308368803847	-2.4384498879910814	0.0147591	0.0147591	chr8	65947206	1.8309401246912167	chr8:65947206:C:T
chr8:65947329	['G', 'T']	19959	31348.0	4138.316446161576	-0.0153691368806218	0.012424569456552	-1.2369955300557347	0.216103	0.216103	chr8	65947329	0.6653392040820425	chr8:65947329:G:T
chr8:65947629	['T', 'C']	19959	587.0882441371016	17.93511482946018	-0.1028069295635738	0.0421308747833536	-2.4401802737832985	0.0146886	0.0146886	chr8	65947629	1.833019595717516	chr8:65947629:T:C
chr8:65947753	['C', 'T']	19959	30746.70246567105	4126.142043536344	-0.0050558006335341	0.0121718565542397	-0.4153680756098842	0.677877	0.677877	chr8	65947753	0.1688491012174769	chr8:65947753:C:T
chr8:65949243	['G', 'T']	19959	586.0587262614622	18.299741832560432	-0.1015723741327392	0.0421637214027372	-2.4089992712584696	0.0160053	0.0160053	chr8	65949243	1.7957361811185046	chr8:65949243:G:T
chr8:65949503	['C', 'T']	19959	34480.72757791362	4611.464189786659	-0.0110362629949548	0.0151084002690472	-0.7304719757501369	0.46511	0.46511	chr8	65949503	0.3324443229306864	chr8:65949503:C:T
chr8:65950290	['A', 'G']	19959	709.2842965264899	103.1537273815913	0.0211206832378449	0.0386615346818862	0.5462970730890416	0.584868	0.584868	chr8	65950290	0.2329421396276167	chr8:65950290:A:G
chr8:65950778	['T', 'G']	19959	30676.53697765307	4112.955148633392	-0.0049470206572086	0.0121374082849496	-0.4075845964037377	0.683583	0.683583	chr8	65950778	0.165208746270194	chr8:65950778:T:G
chr8:65951367	['C', 'T']	19959	2096.0	262.07985053130864	-0.0135050297074474	0.0225786130581775	-0.5981337149739654	0.549758	0.549758	chr8	65951367	0.2598284421298352	chr8:65951367:C:T
chr8:65951903	['A', 'G']	19959	31352.425048864825	4142.707334872747	-0.0147965322013357	0.0124265887699359	-1.1907155274288537	0.233779	0.233779	chr8	65951903	0.6311945034125602	chr8:65951903:A:G
chr8:65952396	['G', 'A']	19959	19997.005712567647	2774.2614992457507	0.0056540729447124	0.0100608812913727	0.5619858520307577	0.574132	0.574132	chr8	65952396	0.2409882464852493	chr8:65952396:G:A
chr8:65952889	['A', 'G']	19959	4784.479430776169	529.4108772195219	-0.0302118063624319	0.0155085237209248	-1.948077515699876	0.0514197	0.0514197	chr8	65952889	1.2888704615073283	chr8:65952889:A:G
chr8:65953535	['T', 'C']	19959	1623.0813207736246	278.3349753205073	0.0309150527024744	0.0254501608112148	1.214729169367428	0.224484	0.224484	chr8	65953535	0.6488146077089332	chr8:65953535:T:C
chr8:65954892	['A', 'G']	19959	17933.79706368693	2410.8353020736104	-0.0043437829196208	0.0101045163757595	-0.4298852867457837	0.667284	0.667284	chr8	65954892	0.1756892884491196	chr8:65954892:A:G
chr8:65955248	['G', 'C']	19959	1789.0896382403046	287.36380185335867	0.0215997647878612	0.0242477714926108	0.890793811482572	0.373051	0.373051	chr8	65955248	0.4282317915036286	chr8:65955248:G:C
chr8:65956483	['A', 'C']	19959	19756.94938358224	2673.5983569833074	-0.0005365512372041	0.0100795993933469	-0.0532314049661885	0.957548	0.957548	chr8	65956483	0.0188394464845253	chr8:65956483:A:C
chr8:65957775	['G', 'A']	19959	584.0292614490429	16.945818123807427	-0.1045414450615586	0.0422333668585227	-2.4753282259442235	0.0133196	0.0133196	chr8	65957775	1.875508817237879	chr8:65957775:G:A
chr8:65957778	['G', 'A']	19959	18981.85312687913	2547.271793701702	-0.0042927554723492	0.010076981810702	-0.4259961517237461	0.670115	0.670115	chr8	65957778	0.173850660613081	chr8:65957778:G:A
chr8:65958628	['A', 'G']	19959	18323.426373295908	2517.4956454408666	0.001566862671986	0.010118846112505	0.1548459828882764	0.876944	0.876944	chr8	65958628	0.0570281389800262	chr8:65958628:A:G
chr8:65959318	['C', 'T']	19959	12409.486995740415	1586.5050251883588	-0.0082754440867407	0.0108931994576467	-0.7596890260676883	0.447449	0.447449	chr8	65959318	0.3492564581822498	chr8:65959318:C:T
chr8:65959520	['G', 'T']	19959	1835.1838953750564	291.8977420531378	0.0213666116434262	0.0240165287311705	0.8896627769397428	0.373658	0.373658	chr8	65959520	0.4275257150840813	chr8:65959520:G:T
chr8:65962107	['G', 'A']	19959	593.0297123960316	15.9074350443585	-0.1049190232411543	0.0419209414746368	-2.5027830852661737	0.01233	0.01233	chr8	65962107	1.9090369234042683	chr8:65962107:G:A
chr8:65962421	['A', 'G']	19959	592.1186670007517	16.47214479936929	-0.104684009961241	0.0419564292621972	-2.495064804181547	0.0126014	0.0126014	chr8	65962421	1.899581202620635	chr8:65962421:A:G
chr8:65964151	['C', 'T']	19959	8801.763968930092	945.9082394648168	-0.033687285305339	0.012125320532987	-2.7782593634281594	0.00547021	0.00547021	chr8	65964151	2.2619960008895	chr8:65964151:C:T
chr8:65964820	['G', 'A']	19959	584.175612689821	15.171174180731365	-0.1064956826053404	0.0422306980435852	-2.521759940965901	0.0116847	0.0116847	chr8	65964820	1.9323824334657729	chr8:65964820:G:A
chr8:65965376	['C', 'A']	19959	584.0	15.147032795232196	-0.1064531911934929	0.042230378655085	-2.52077283187407	0.0117175	0.0117175	chr8	65965376	1.9311650378077525	chr8:65965376:C:A
chr8:65965837	['A', 'G']	19959	9552.65782480068	1065.2988333430355	-0.0276086798453416	0.0117722886574273	-2.345226204415466	0.0190253	0.0190253	chr8	65965837	1.7206684863409722	chr8:65965837:A:G
chr8:65966114	['A', 'G']	19959	20008.017191259023	2744.57453573399	0.0016070012284612	0.0100591111952832	0.1597557872920964	0.873075	0.873075	chr8	65966114	0.0589484473745238	chr8:65966114:A:G
chr8:65967906	['T', 'C']	19959	20110.068120300748	2799.72793817252	0.0054134418045561	0.0100605621262302	0.5380854207382699	0.590524	0.590524	chr8	65967906	0.228762447151641	chr8:65967906:T:C
chr8:65969407	['G', 'A']	19959	20033.018542648093	2797.277265715236	0.0063375827455636	0.0100554641575069	0.6302625762762324	0.52853	0.52853	chr8	65969407	0.2769303565785342	chr8:65969407:G:A
chr8:65970323	['T', 'C']	19959	31316.12120300752	4149.512459582177	-0.0130246502765635	0.0124163803202484	-1.0489893141661573	0.294196	0.294196	chr8	65970323	0.5313632364002535	chr8:65970323:T:C
chr8:65971707	['T', 'C']	19959	1619.4056830710635	163.1331266050223	-0.0340213163397856	0.0255503312862824	-1.331541104441611	0.183026	0.183026	chr8	65971707	0.7374872116112868	chr8:65971707:T:C
chr8:65972004	['T', 'C']	19959	20007.012027663623	2758.203579297048	0.0025208879169984	0.0100568255790641	0.2506643768632459	0.802076	0.802076	chr8	65972004	0.0957844785776443	chr8:65972004:T:C
chr8:65972076	['T', 'C']	19959	19954.99879717336	2756.9264349323144	0.0033182134674429	0.0100543143145639	0.3300288178415537	0.741382	0.741382	chr8	65972076	0.1299579624062279	chr8:65972076:T:C
chr8:65972257	['A', 'G']	19959	591.896688539597	16.427174971246867	-0.1060709914636674	0.0422727143488731	-2.509207016806927	0.0121081	0.0121081	chr8	65972257	1.916924000891146	chr8:65972257:A:G
chr8:65973204	['T', 'C']	19959	20057.00491031165	2760.703900814577	0.0022732372138129	0.0100590518800464	0.2259892125939094	0.821212	0.821212	chr8	65973204	0.085544713105993	chr8:65973204:T:C
chr8:65973729	['G', 'A']	19959	583.0	15.362861599695336	-0.1054697538433563	0.0422658657009792	-2.4953884676000526	0.0125899	0.0125899	chr8	65973729	1.899977719425153	chr8:65973729:G:A
chr8:65973730	['C', 'T']	19959	584.029261449043	14.405959606968288	-0.1077581846009472	0.0422299877722507	-2.551698219333965	0.0107273	0.0107273	chr8	65973730	1.96950957371499	chr8:65973730:C:T
chr8:65974221	['A', 'G']	19959	31344.422643211547	4144.097075553569	-0.013979994110974	0.0124355356786743	-1.1241971775247597	0.260943	0.260943	chr8	65974221	0.5834543489413009	chr8:65974221:A:G
chr8:65975261	['T', 'C']	19959	31346.282134803303	4146.563213578271	-0.0136115851345462	0.0124323195737806	-1.094854830087584	0.273593	0.273593	chr8	65975261	0.5628950184294933	chr8:65975261:T:C
chr8:65975464	['G', 'T']	19959	15900.389957907397	2196.4321820851687	0.0030013667625888	0.0102648417327552	0.2923928922363669	0.769989	0.769989	chr8	65975464	0.1135154790787186	chr8:65975464:G:T
chr8:65975563	['T', 'A']	19959	15902.79677322377	2193.060847404838	0.0026335862787066	0.0102665612148031	0.2565207788280029	0.797551	0.797551	chr8	65975563	0.0982415360947384	chr8:65975563:T:A
chr8:65976359	['G', 'A']	19959	31347.141153479984	4145.574098846508	-0.0138458835546523	0.0124336102297214	-1.1135851372882022	0.265471	0.265471	chr8	65976359	0.5759829142354789	chr8:65976359:G:A
chr8:65976464	['G', 'A']	19959	3088.0	396.0039324012732	-0.0097569978551925	0.0188454125834219	-0.5177386173957064	0.604646	0.604646	chr8	65976464	0.2184988158313299	chr8:65976464:G:A
chr8:65976651	['T', 'C']	19959	31343.71121467228	4144.341324313279	-0.013938305503829	0.0124328899596654	-1.1210833160309086	0.262266	0.262266	chr8	65976651	0.5812580074251694	chr8:65976651:T:C
chr8:65976881	['A', 'G']	19959	20056.009720899936	2754.6361870572573	0.0017605442928791	0.0100602300761693	0.1750004005424806	0.861081	0.861081	chr8	65976881	0.0649559934959032	chr8:65976881:A:G
chr8:65977315	['C', 'T']	19959	583.0	15.362861599695336	-0.1054697538433563	0.0422658657009792	-2.4953884676000526	0.0125899	0.0125899	chr8	65977315	1.899977719425153	chr8:65977315:C:T
chr8:65977342	['A', 'G']	19959	17022.558628983767	2415.235737488808	0.0100306055825313	0.0101593605421193	0.987326470100733	0.323495	0.323495	chr8	65977342	0.4901324274811874	chr8:65977342:A:G
chr8:65977757	['G', 'A']	19959	15905.0	2193.608076589825	0.0026306441791855	0.0102651630274427	0.2562691086495951	0.797746	0.797746	chr8	65977757	0.0981353647368121	chr8:65977757:G:A
chr8:65977849	['T', 'A']	19959	31348.0	4146.655513630677	-0.0137086467924364	0.0124332565650882	-1.1025789358300075	0.270223	0.270223	chr8	65977849	0.5682776888151908	chr8:65977849:T:A
chr8:65978707	['G', 'A']	19959	17014.67233082707	2416.7131137412857	0.0103049828231194	0.0101619407346156	1.0140762569118782	0.310559	0.310559	chr8	65978707	0.5078558803817207	chr8:65978707:G:A
chr8:65978761	['A', 'AAG']	19959	582.0583253996092	15.972990700494533	-0.1038942666990988	0.0423002841632389	-2.456112736693816	0.0140534	0.0140534	chr8	65978761	1.8522185922995564	chr8:65978761:A:AAG
chr8:65979303	['G', 'C']	19959	15903.984163576224	2192.859867929216	0.0026071605305456	0.010267274057278	0.2539291847087291	0.799553	0.799553	chr8	65979303	0.0971527428687915	chr8:65979303:G:C
chr8:65979465	['T', 'G']	19959	1852.1855990379315	299.42537045806546	0.0235837333680681	0.0239501036289611	0.9847027692836376	0.324782	0.324782	chr8	65979465	0.4884080481417449	chr8:65979465:T:G
chr8:65979943	['A', 'G']	19959	15902.390258568852	2194.443097585577	0.0027928627759801	0.0102665104070339	0.2720362289865005	0.785597	0.785597	chr8	65979943	0.1048001836807979	chr8:65979943:A:G
chr8:65980412	['C', 'T']	19959	586.029361659485	14.26392632767693	-0.107361696092842	0.0421608335298005	-2.5464794479681165	0.010889	0.010889	chr8	65980412	1.963012002193094	chr8:65980412:C:T
chr8:65980539	['C', 'T']	19959	583.029211343822	15.325951644240778	-0.1055239137223105	0.0422658987029361	-2.496667927588156	0.0125446	0.0125446	chr8	65980539	1.901543182142303	chr8:65980539:C:T
chr8:65980633	['C', 'T']	19959	9591.922325231772	1082.6533316786097	-0.0252008412614722	0.0117600920090885	-2.142911912763629	0.0321322	0.0321322	chr8	65980633	1.493059538527192	chr8:65980633:C:T
chr8:65981444	['A', 'G']	19959	15903.593626296535	2193.0324680603367	0.0026017957300286	0.0102668757346064	0.2534165015028687	0.799949	0.799949	chr8	65981444	0.0969377001638152	chr8:65981444:A:G
chr8:65983034	['C', 'A']	19959	15904.0	2193.107855867252	0.0026078671969718	0.0102658388792195	0.254033521045296	0.799472	0.799472	chr8	65983034	0.0971967419970906	chr8:65983034:C:A
chr8:65983281	['G', 'T']	19959	15902.390258568852	2193.564430567059	0.0026990735072385	0.0102666567920285	0.2628970230439775	0.792633	0.792633	chr8	65983281	0.1009278504732401	chr8:65983281:G:T
chr8:65984297	['A', 'T']	19959	17216.213526521606	2400.254581496021	0.0053922162547814	0.0101787210767734	0.529753808372431	0.596289	0.596289	chr8	65984297	0.2245432021977197	chr8:65984297:A:T
chr8:65984373	['G', 'A']	19959	11263.128626547075	1356.5885367102198	-0.0172690412226719	0.0111958697877054	-1.5424474873435636	0.122981	0.122981	chr8	65984373	0.9101619798820664	chr8:65984373:G:A
chr8:65984396	['G', 'T']	19959	1831.275255562237	296.57885520637353	0.025429364038445	0.024079561518822	1.0560559426536018	0.290955	0.290955	chr8	65984396	0.5361741751478302	chr8:65984396:G:T
chr8:65984725	['T', 'C']	19959	16095.870914377385	2250.1194923994285	0.0059613561124132	0.0102565431789853	0.5812246883167727	0.561096	0.561096	chr8	65984725	0.2509628273295488	chr8:65984725:T:C
chr8:65984835	['C', 'A']	19959	16095.419272399276	2246.237926058171	0.005529126074003	0.0102525107395095	0.5392948336738425	0.589689	0.589689	chr8	65984835	0.2293769734327372	chr8:65984835:C:A
chr8:65985438	['C', 'T']	19959	16101.26045112782	2247.366263208746	0.0057020506719089	0.010257157587705	0.5559094342806872	0.578279	0.578279	chr8	65985438	0.2378625786625408	chr8:65985438:C:T
chr8:65985719	['C', 'A']	19959	2853.4288935658446	401.07384883980814	0.0035769898737091	0.0195890509204095	0.182601489385193	0.855113	0.855113	chr8	65985719	0.0679764910803014	chr8:65985719:C:A
chr8:65986027	['T', 'C']	19959	30155.02169664779	3937.651366170046	-0.0190379197414241	0.0118677663925566	-1.6041704151983118	0.108692	0.108692	chr8	65986027	0.9638024198853032	chr8:65986027:T:C
chr8:65986443	['C', 'T']	19959	2366.0	355.9045151886561	0.0150466421164447	0.0213632860251103	0.7043224576387256	0.48124	0.48124	chr8	65986443	0.3176382818781258	chr8:65986443:C:T
chr8:65986685	['C', 'A']	19959	15953.595228548516	2296.0969142205527	0.0127999830534229	0.0102697104771755	1.2463820749251782	0.212639	0.212639	chr8	65986685	0.6723570787993074	chr8:65986685:C:A
chr8:65987055	['A', 'G']	19959	30151.53202044497	3937.945705379306	-0.0190437843020068	0.0118642797581785	-1.605136147340018	0.10848	0.10848	chr8	65987055	0.964650323477012	chr8:65987055:A:G
chr8:65987432	['C', 'T']	19959	10155.052774018946	1109.5811006651486	-0.0310780341684143	0.0115484434865312	-2.691101550149184	0.00712759	0.00712759	chr8	65987432	2.1470572901522664	chr8:65987432:C:T
chr8:65987488	['A', 'G']	19959	11913.387572037083	1644.9173108498712	-0.0012020767159323	0.0110660982866137	-0.1086269690362735	0.913499	0.913499	chr8	65987488	0.0392919237298557	chr8:65987488:A:G
chr8:65987692	['C', 'T']	19959	18215.563245464567	2625.3538471188954	0.0131856765163009	0.0101249842694909	1.302291061926153	0.192832	0.192832	chr8	65987692	0.7148208943427556	chr8:65987692:C:T
chr8:65987840	['TCAGGTTATGTGCAGCAAAAG', 'T']	19959	15309.602315441289	1805.489216446276	-0.0249290544013617	0.0103737937808435	-2.403079811302613	0.0162667	0.0162667	chr8	65987840	1.788700542770155	chr8:65987840:TCAGGTTATGTGCAGCAAAAG:T
chr8:65988045	['T', 'C']	19959	11487.151074810845	1619.2337504605637	0.0038234836363986	0.011132872772436	0.3434408813029149	0.73127	0.73127	chr8	65988045	0.1359222429325203	chr8:65988045:T:C
chr8:65988118	['TC', 'T']	19959	6840.028111846061	1027.062878450303	0.0182383058390944	0.0133730802431601	1.3638074031913947	0.172644	0.172644	chr8	65988118	0.7628485103476621	chr8:65988118:TC:T
chr8:65988159	['T', 'C']	19959	12006.804720384847	1642.774931689888	-0.0016416600478432	0.0110140753185689	-0.1490511005563525	0.881515	0.881515	chr8	65988159	0.0547702932775314	chr8:65988159:T:C
chr8:65988485	['A', 'G']	19959	9747.441866292476	1488.6605160251731	0.0232144096959848	0.0117055670994165	1.9831939365963769	0.0473595	0.0473595	chr8	65988485	1.3245928913439884	chr8:65988485:A:G
chr8:65988597	['T', 'C']	19959	1966.591189294843	315.3882716886473	0.0223994474328071	0.0232490362207955	0.9634570319423192	0.33533	0.33533	chr8	65988597	0.474527591063774	chr8:65988597:T:C
chr8:65988627	['C', 'T']	19959	22534.25805481786	2760.713464821266	-0.0288928183109991	0.0102220565979012	-2.8265171528135844	0.0047104	0.0047104	chr8	65988627	2.326942211678614	chr8:65988627:C:T
chr8:65989166	['A', 'G']	19959	33390.01879134095	4408.548308417169	-0.0199214082058376	0.0139693263885797	-1.4260822355846694	0.15386	0.15386	chr8	65989166	0.8128742718982714	chr8:65989166:A:G
chr8:65989181	['T', 'C']	19959	18236.913718809497	2624.9104948627623	0.0131149330113768	0.0101360665107623	1.2938878210252134	0.195719	0.195719	chr8	65989181	0.7083670118758812	chr8:65989181:T:C
chr8:65989207	['C', 'T']	19959	14578.191220685509	1769.1509601934758	-0.0187595398232434	0.010477876693934	-1.7903951698633704	0.0734056	0.0734056	chr8	65989207	1.134270807163934	chr8:65989207:C:T
chr8:65989541	['G', 'T']	19959	33391.3649894758	4410.75982956423	-0.0195555365498142	0.0139708153150807	-1.3997419698695115	0.161606	0.161606	chr8	65989541	0.7915425190656515	chr8:65989541:G:T
chr8:65989607	['A', 'G']	19959	34294.154690318705	4596.5086236291545	-0.0084565643239002	0.0149529877581174	-0.5655434526327019	0.571711	0.571711	chr8	65989607	0.2428234516665348	chr8:65989607:A:G
chr8:65989713	['C', 'T']	19959	9985.0	1100.0859326502623	-0.0292620500106747	0.0116113132238985	-2.520132688389388	0.0117388	0.0117388	chr8	65989713	1.9303762966160751	chr8:65989713:C:T
chr8:65989750	['G', 'C']	19959	14576.190920024052	1779.001490432638	-0.0177539276648316	0.0104762450205807	-1.6946842718888115	0.0901509	0.0901509	chr8	65989750	1.0450299332446005	chr8:65989750:G:C
chr8:65989769	['A', 'T']	19959	11453.147667485093	1654.9948611997083	0.0130376937118074	0.0111186419718506	1.1725976737820445	0.240971	0.240971	chr8	65989769	0.6180352200715995	chr8:65989769:A:T
chr8:65989799	['G', 'A']	19959	32477.41849087054	4254.895825395827	-0.0228210677269285	0.0134128476752118	-1.7014334524281518	0.0888772	0.0888772	chr8	65989799	1.051209635927045	chr8:65989799:G:A
chr8:65989993	['T', 'C']	19959	14548.644632655103	1776.3953688129252	-0.0172101358844541	0.0104825173911817	-1.6417941647234486	0.100648	0.100648	chr8	65989993	0.9971948506570328	chr8:65989993:T:C
chr8:65990714	['C', 'T']	19959	15326.090297308152	1945.6169879486367	-0.0096771325961371	0.0104102476984783	-0.9295775543891768	0.352601	0.352601	chr8	65990714	0.452716460346776	chr8:65990714:C:T
chr8:65990914	['G', 'A']	19959	11123.458523382287	1263.488247168713	-0.0254448339711139	0.0112390147673343	-2.263973711029208	0.0235864	0.0235864	chr8	65990914	1.6273383405660578	chr8:65990914:G:A
chr8:65990940	['T', 'C']	19959	22701.099092777305	2909.828114525465	-0.0152497715654129	0.0102822333230258	-1.483118607244876	0.138059	0.138059	chr8	65990940	0.8599352766528756	chr8:65990940:T:C
chr8:65990956	['T', 'C']	19959	4058.610042092604	614.9425571740087	0.0145783975220316	0.0166439057917874	0.8759000263763237	0.381095	0.381095	chr8	65990956	0.4189667491723471	chr8:65990956:T:C
chr8:65991455	['C', 'CT']	19959	34243.86284139314	4594.694844361949	-0.0071921341822051	0.0148918885903356	-0.4829564859135887	0.629132	0.629132	chr8	65991455	0.2012582244160467	chr8:65991455:C:CT
chr8:65991456	['C', 'T']	19959	34244.57873108149	4595.3647426167245	-0.0071072569718435	0.0148928574502838	-0.4772258779464834	0.633207	0.633207	chr8	65991456	0.1984542927285548	chr8:65991456:C:T
chr8:65991876	['G', 'A']	19959	568.0284597655076	19.36671544661456	-0.0989272737274639	0.0427968136618525	-2.3115569890111725	0.0208122	0.0208122	chr8	65991876	1.6816820092953633	chr8:65991876:G:A
chr8:65991917	['C', 'T']	19959	22705.825740490152	2910.713447714229	-0.015103287840824	0.0102832580395424	-1.4687259410147135	0.141923	0.141923	chr8	65991917	0.8479472172017846	chr8:65991917:C:T
chr8:65991942	['G', 'A']	19959	22705.412808178	2911.4729840295604	-0.0149947510510568	0.0102820584331369	-1.4583413572842523	0.144762	0.144762	chr8	65991942	0.8393454254052056	chr8:65991942:G:A
chr8:65992140	['G', 'C']	19959	11535.467749210646	1684.567349730638	0.0137053892413568	0.0110869860747139	1.2361690678600878	0.21641	0.21641	chr8	65992140	0.6647226749680707	chr8:65992140:G:C
chr8:65992549	['T', 'C']	19959	3316.0	493.0513664462435	0.0144851548625032	0.0182304259691646	0.7945593200621773	0.426879	0.426879	chr8	65992549	0.369695209469763	chr8:65992549:T:C
chr8:65992811	['A', 'T']	19959	11901.981607697706	1731.4704384318095	0.0133473402041757	0.0109893345236077	1.2145721995724594	0.224544	0.224544	chr8	65992811	0.6486985451512786	chr8:65992811:A:T
chr8:65992920	['T', 'C']	19959	2190.3292242934453	342.3516195746666	0.0209664811251136	0.0220320303967463	0.9516363561394652	0.341293	0.341293	chr8	65992920	0.466872619112364	chr8:65992920:T:C
chr8:65993226	['T', 'C']	19959	4163.625826819001	667.1415586246752	0.0286296394618072	0.0165179348368156	1.7332456959447915	0.0830675	0.0830675	chr8	65993226	1.0805688598675276	chr8:65993226:T:C
chr8:65993285	['C', 'G']	19959	4164.208638140094	666.2607182465828	0.0282823069069207	0.016516597888933	1.7123566909545749	0.0868465	0.0868465	chr8	65993285	1.0612476793621402	chr8:65993285:C:G
chr8:65993340	['T', 'A']	19959	4163.625826819001	665.514689301992	0.0280860264804611	0.0165180867826723	1.7003195860384783	0.0890864	0.0890864	chr8	65993340	1.0501885906406692	chr8:65993340:T:A
chr8:65993443	['G', 'A']	19959	22700.82423695685	2908.246342732671	-0.0152432818937477	0.0102798790964279	-1.4828269623369967	0.138136	0.138136	chr8	65993443	0.8596931240000548	chr8:65993443:G:A
chr8:65993678	['T', 'G']	19959	7398.224026462187	1105.373548101909	0.0164383861939301	0.0129691698806286	1.2674971756275113	0.204992	0.204992	chr8	65993678	0.688263087352291	chr8:65993678:T:G
chr8:65993804	['C', 'G']	19959	22701.687080284657	2908.45006344835	-0.0151966977522351	0.0102803560426058	-1.478226793824457	0.139363	0.139363	chr8	65993804	0.8558525133882036	chr8:65993804:C:G
chr8:65993986	['C', 'T']	19959	4166.252443241618	665.81220236688	0.0282813617143887	0.0165158671413952	1.7123752251254498	0.0868431	0.0868431	chr8	65993986	1.06126468212153	chr8:65993986:C:T
chr8:65994221	['G', 'A']	19959	3316.0	493.0513664462435	0.0144851548625032	0.0182304259691646	0.7945593200621773	0.426879	0.426879	chr8	65994221	0.369695209469763	chr8:65994221:G:A
chr8:65994281	['C', 'T']	19959	7458.41621212119	1102.4423914090855	0.0147215587352373	0.0129898250270195	1.1333146293052938	0.257096	0.257096	chr8	65994281	0.5899046802277788	chr8:65994281:C:T
chr8:65994287	['G', 'GC']	19959	3317.1661990179377	496.2169513208984	0.0152224802054159	0.0182288401204179	0.8350767303272055	0.403685	0.403685	chr8	65994287	0.3939573876673605	chr8:65994287:G:GC
chr8:65994579	['T', 'A']	19959	568.0569223831237	19.2916429877945	-0.0990526798752924	0.042796877659099	-2.314483796325104	0.0206513	0.0206513	chr8	65994579	1.6850526042954326	chr8:65994579:T:A
chr8:65994973	['C', 'T']	19959	4162.625676488275	666.0269527941471	0.028277740857288	0.0165195214838485	1.7117772379142966	0.0869533	0.0869533	chr8	65994973	1.0607139312622522	chr8:65994973:C:T
chr8:65995205	['C', 'T']	19959	11903.578409261763	1734.0905877636644	0.0135104123603534	0.010985713101581	1.2298166022931256	0.21878	0.21878	chr8	65995205	0.659992382003327	chr8:65995205:C:T
chr8:65995396	['C', 'T']	19959	5414.627725154112	608.9345549140777	-0.0285345876354222	0.0147291842482403	-1.9372822794874909	0.0527249	0.0527249	chr8	65995396	1.2779842352867097	chr8:65995396:C:T
chr8:65995589	['G', 'A']	19959	11121.786158163775	1260.1298304590434	-0.0256496567072275	0.0112385075876908	-2.282300964526707	0.0224821	0.0224821	chr8	65995589	1.6481631247837627	chr8:65995589:G:A
chr8:65996166	['C', 'T']	19959	34605.40294692527	4642.116358098166	-0.0076108924193364	0.0153454099814717	-0.4959719178911461	0.61992	0.61992	chr8	65996166	0.2076643521150767	chr8:65996166:C:T
chr8:65996574	['G', 'A']	19959	11126.902415797917	1265.5412520301045	-0.0251928887555948	0.0112377231517781	-2.2418143262061454	0.0249843	0.0249843	chr8	65996574	1.6023328139378663	chr8:65996574:G:A
chr8:65996743	['G', 'T']	19959	2410.120753582524	367.3158361390945	0.0184000688645539	0.0211751882089705	0.8689447613390763	0.384888	0.384888	chr8	65996743	0.4146656290847396	chr8:65996743:G:T
chr8:65996947	['C', 'T']	19959	568.0	19.322714827635405	-0.0989846521720891	0.0427968534390271	-2.3128955569855854	0.0207385	0.0207385	chr8	65996947	1.683222659002013	chr8:65996947:C:T
chr8:65997117	['CT', 'C']	19959	567.0284096602866	18.09023075800405	-0.1001131732248332	0.04282723519483	-2.337605329164899	0.0194176	0.0194176	chr8	65997117	1.7118044495654012	chr8:65997117:CT:C
chr8:65997842	['C', 'T']	19959	3982.798195940866	616.2147648698517	0.0198375213654092	0.0167766385677387	1.182449111322965	0.237042	0.237042	chr8	65997842	0.6251746972295767	chr8:65997842:C:T
chr8:65997927	['G', 'A']	19959	11128.672730006012	1262.2640524600872	-0.0255982022702772	0.0112344580770116	-2.2785435750262946	0.0227047	0.0227047	chr8	65997927	1.6438842321116305	chr8:65997927:G:A
chr8:65998276	['G', 'A']	19959	15142.758693255835	1889.0859104058336	-0.0141049791760623	0.0104243823941963	-1.3530757643651974	0.176047	0.176047	chr8	65998276	0.7543713713012482	chr8:65998276:G:A
chr8:65998296	['G', 'C']	19959	34565.46364684071	4612.106407737075	-0.0123808385802823	0.0152727283549813	-0.8106500876933496	0.417576	0.417576	chr8	65998296	0.3792644701760304	chr8:65998296:G:C
chr8:65998321	['G', 'A']	19959	11504.305587572037	1295.8520458962166	-0.027000907243566	0.011138818365529	-2.4240369451686914	0.0153579	0.0153579	chr8	65998321	1.8136681645624944	chr8:65998321:G:A
chr8:65998378	['T', 'G']	19959	34501.64312919715	4612.091426582342	-0.0102743399926606	0.0152018004188994	-0.6758633654923684	0.499135	0.499135	chr8	65998378	0.3017819757681764	chr8:65998378:T:G
chr8:65998530	['T', 'C']	19959	3939.197364465377	617.5543726357183	0.0216223585397161	0.0168380020454274	1.284140391560762	0.199108	0.199108	chr8	65998530	0.7009112900175132	chr8:65998530:T:C
chr8:65998622	['G', 'A']	19959	437.04379415743847	22.77437791817428	-0.0653384229561545	0.0485862684598975	-1.344791955160829	0.178708	0.178708	chr8	65998622	0.7478560055352736	chr8:65998622:G:A
chr8:65998630	['A', 'T']	19959	4184.628983764282	636.0185199963543	0.0200384594442599	0.016475506886204	1.216257538093671	0.223901	0.223901	chr8	65998630	0.6499439667447211	chr8:65998630:A:T
chr8:65998986	['C', 'T']	19959	34615.202946482255	4627.238450656751	-0.0108484902692076	0.0153673062871396	-0.7059461213632746	0.48023	0.48023	chr8	65998986	0.3185507130264039	chr8:65998986:C:T
chr8:65999336	['T', 'A']	19959	34615.46865761387	4625.8685321426965	-0.0111384410217604	0.0153670760033673	-0.7248250102569758	0.468568	0.468568	chr8	65999336	0.3292273740787055	chr8:65999336:T:A
chr8:65999676	['T', 'C']	19959	6202.242996742671	914.3764361672424	0.012729892150426	0.013905739537127	0.9154415783812472	0.359971	0.359971	chr8	65999676	0.4437324854751642	chr8:65999676:T:C
chr8:65999810	['G', 'A']	19959	2498.2503382271884	381.9457043293496	0.0153319157032795	0.0207788046349719	0.7378632203642314	0.460606	0.460606	chr8	65999810	0.3366704090771295	chr8:65999810:G:A
chr8:66000038	['TGAG', 'T']	19959	11563.63495564132	1707.021886112664	0.0159651700992067	0.0110769083501687	1.441301994609678	0.149515	0.149515	chr8	66000038	0.825315234828246	chr8:66000038:TGAG:T
chr8:66000229	['C', 'T']	19959	10124.50726525704	1120.7436165616837	-0.0286464450659825	0.0115711741148531	-2.475673149642695	0.0133068	0.0133068	chr8	66000229	1.875926370478016	chr8:66000229:C:T
chr8:66000409	['C', 'T']	19959	15610.782142499247	1947.8353562742184	-0.0131430256551177	0.0103726631121387	-1.2670830540844418	0.20514	0.20514	chr8	66000409	0.6879496488197617	chr8:66000409:C:T
chr8:66000762	['C', 'T']	19959	11565.635757606136	1708.321313857734	0.0159714276408112	0.0110757964710664	1.4420116587131038	0.149315	0.149315	chr8	66000762	0.8258965613975302	chr8:66000762:C:T
chr8:66000986	['C', 'G']	19959	3908.1958112035272	618.4403583648427	0.0229470958882475	0.0168869111792613	1.3588687501612888	0.174204	0.174204	chr8	66000986	0.7589418771240888	chr8:66000986:C:G
chr8:66000992	['G', 'A']	19959	11567.159092047905	1708.6074077158244	0.015994402013934	0.0110736996881707	1.4443593798213454	0.148654	0.148654	chr8	66000992	0.8278234002528186	chr8:66000992:G:A
chr8:66001052	['T', 'C']	19959	4472.568614675221	638.7426723534559	0.0069530694361029	0.0159030008479005	0.4372174473612551	0.661958	0.661958	chr8	66001052	0.1791695648607326	chr8:66001052:T:C
chr8:66001162	['CACTTT', 'C']	19959	23044.16405114064	2918.8056465900336	-0.0187506818087182	0.0103070142769214	-1.8192156627456293	0.0688935	0.0688935	chr8	66001162	1.1618217512026363	chr8:66001162:CACTTT:C
chr8:66001408	['T', 'C']	19959	6197.931599518942	912.4522566756738	0.0124976142476217	0.0139076786915488	0.8986125236856454	0.36887	0.36887	chr8	66001408	0.4331266642751126	chr8:66001408:T:C
chr8:66002094	['A', 'C']	19959	23049.464521948288	2917.866928888245	-0.0188549962206111	0.0103046836884496	-1.8297501204957345	0.0673022	0.0673022	chr8	66002094	1.1719707391602134	chr8:66002094:A:C
chr8:66002581	['T', 'C']	19959	11432.291155098974	1311.606043163504	-0.0245390591483148	0.0111672123768426	-2.19742029794305	0.0280019	0.0280019	chr8	66002581	1.5528124996749093	chr8:66002581:T:C
chr8:66003450	['C', 'A']	19959	22806.142649564084	2867.0821915804786	-0.020829025469958	0.0102826200533155	-2.025653516512248	0.0428136	0.0428136	chr8	66003450	1.3684182527916915	chr8:66003450:C:A
chr8:66003718	['C', 'T']	19959	11819.96106043901	1757.8916406404337	0.0177201875892426	0.0110022023296279	1.6106036826394063	0.107282	0.107282	chr8	66003718	0.9694731387650756	chr8:66003718:C:T
chr8:66003825	['C', 'T']	19959	568.0	19.322714827635405	-0.0989846521720891	0.0427968534390271	-2.3128955569855854	0.0207385	0.0207385	chr8	66003825	1.683222659002013	chr8:66003825:C:T
chr8:66004267	['T', 'C']	19959	11809.100015039854	1757.8288648999112	0.0180271678912949	0.0110073167752393	1.6377440805416352	0.101491	0.101491	chr8	66004267	0.9935724683284756	chr8:66004267:T:C
chr8:66004338	['C', 'T']	19959	11806.957802946778	1760.445834636187	0.0183262202022996	0.011005965732838	1.6651169599429618	0.0959051	0.0959051	chr8	66004338	1.0181582974908054	chr8:66004338:C:T
chr8:66004639	['GCCC', 'G']	19959	7327.101322910403	1121.4222356011	0.0210910248378973	0.0130265773635606	1.619076465695091	0.105447	0.105447	chr8	66004639	0.976965771562041	chr8:66004639:GCCC:G
chr8:66004981	['A', 'T']	19959	4179.4188004209045	635.1200728263278	0.0200501627651372	0.016481822671358	1.2165015462749895	0.223808	0.223808	chr8	66004981	0.650124393706868	chr8:66004981:A:T
chr8:66005169	['C', 'T']	19959	568.0284597655076	19.291524466635263	-0.0990510138010287	0.0427969623263765	-2.3144402877393446	0.0206537	0.0206537	chr8	66005169	1.6850021355019331	chr8:66005169:C:T
chr8:66005237	['C', 'T']	19959	2498.3755261575466	382.9738559108982	0.0157985120962497	0.020778846334677	0.7603170956553156	0.447074	0.447074	chr8	66005237	0.3496205861929421	chr8:66005237:C:T
chr8:66005518	['C', 'T']	19959	11802.956800641476	1761.267473703549	0.0185267873105117	0.0110068770024498	1.683201084775283	0.0923518	0.0923518	chr8	66005518	1.0345546354435649	chr8:66005518:C:T
chr8:66005760	['T', 'C']	19959	11808.366524680532	1762.4665378649424	0.0185101198228926	0.011005935407025	1.6818306793875788	0.0926173	0.0926173	chr8	66005760	1.0333078838063108	chr8:66005760:T:C
chr8:66005940	['G', 'A']	19959	6835.027360192425	1074.7619494618325	0.0266911521271335	0.0133926298512674	1.992973181783832	0.046278	0.046278	chr8	66005940	1.3346254182538333	chr8:66005940:G:A
chr8:66006145	['A', 'G']	19959	34616.46875782933	4627.360630140011	-0.0109278147574421	0.0153684859029768	-0.7110534392542474	0.477059	0.477059	chr8	66006145	0.3214279065156746	chr8:66006145:A:G
chr8:66006238	['G', 'A']	19959	4180.2094398236295	636.3239875344501	0.0202423005335683	0.016476054479328	1.228589075070469	0.21924	0.21924	chr8	66006238	0.6590802065998373	chr8:66006238:G:A
chr8:66006355	['C', 'T']	19959	5702.714328672381	865.7547472243917	0.0184125929778745	0.0144127173034774	1.277524049780116	0.201432	0.201432	chr8	66006355	0.6958715351752884	chr8:66006355:C:T
chr8:66006888	['G', 'A']	19959	11812.775556223693	1754.0186994116068	0.017496992121708	0.0110037844243074	1.5900885956159767	0.111831	0.111831	chr8	66006888	0.9514377915949443	chr8:66006888:G:A
chr8:66007774	['C', 'A']	19959	11182.120509094551	1259.337342222418	-0.02718235822498	0.0112247633228366	-2.4216419930813085	0.0154594	0.0154594	chr8	66007774	1.810807365640575	chr8:66007774:C:A
chr8:66008405	['C', 'G']	19959	4184.628983764282	634.3719336712344	0.0193566256831286	0.0164759310519776	1.1748426005221293	0.240072	0.240072	chr8	66008405	0.6196584894831669	chr8:66008405:C:G
chr8:66008521	['C', 'T']	19959	34616.20309681299	4627.36803982344	-0.0109006585822708	0.0153682611632672	-0.7092968076522098	0.478149	0.478149	chr8	66008521	0.3204367481695472	chr8:66008521:C:T
chr8:66009016	['C', 'T']	19959	11606.581521194508	1606.7676337682549	0.0027273267738118	0.0111353345272001	0.2449254458543545	0.806517	0.806517	chr8	66009016	0.0933864739930838	chr8:66009016:C:T
chr8:66009826	['T', 'C']	19959	568.0284597655076	19.366113223460044	-0.0988881248723827	0.0427968788274044	-2.310638709686956	0.020863	0.020863	chr8	66009826	1.6806232419417504	chr8:66009826:T:C
chr8:66010142	['A', 'G']	19959	34617.93781007266	4623.945236968776	-0.0117789402473421	0.0153698407243396	-0.7663670989569225	0.443467	0.443467	chr8	66010142	0.353138692069295	chr8:66010142:A:G
chr8:66010230	['A', 'G']	19959	22426.49451265348	2965.243998675498	-0.004889393751616	0.0102244551579407	-0.4782057993397073	0.632509	0.632509	chr8	66010230	0.1989332905117827	chr8:66010230:A:G
chr8:66011142	['C', 'A']	19959	12193.443698321222	1660.9492660064268	-7.746548912648627e-05	0.0109975521957426	-0.0070438846524842	0.99438	0.99438	chr8	66011142	0.0024476192587962	chr8:66011142:C:A
chr8:66011300	['A', 'G']	19959	34616.20309681299	4626.067102021095	-0.0111560402404525	0.015367504664029	-0.7259500149406574	0.467878	0.467878	chr8	66011300	0.3298673752036906	chr8:66011300:A:G
chr8:66011369	['G', 'A']	19959	568.0853878532772	19.35963603385824	-0.0989593577010725	0.0427969519180452	-2.312299200433161	0.0207713	0.0207713	chr8	66011369	1.682536321704741	chr8:66011369:G:A
chr8:66011402	['G', 'A']	19959	34615.93740917063	4628.08501214604	-0.0108188733304421	0.0153676957696153	-0.7040010091710004	0.48144	0.48144	chr8	66011402	0.3174578296039946	chr8:66011402:G:A
chr8:66012292	['C', 'G']	19959	34612.20249549007	4626.047404103087	-0.0111570326320647	0.0153643179820072	-0.7261651734317435	0.467746	0.467746	chr8	66012292	0.3299899177464034	chr8:66012292:C:G
chr8:66012453	['C', 'T']	19959	568.0284597655076	19.28051415549881	-0.0990500713438758	0.0427969045344823	-2.3144213914833305	0.0206547	0.0206547	chr8	66012453	1.6849811085688162	chr8:66012453:C:T
chr8:66012579	['C', 'T']	19959	34613.67119374561	4630.975686762682	-0.0099147937906681	0.0153687180788795	-0.6451282234328652	0.518852	0.518852	chr8	66012579	0.2849565048675313	chr8:66012579:C:T
chr8:66012598	['A', 'G']	19959	22800.284712131084	3079.2848632439373	0.0023878243859431	0.0102573910986272	0.232790615370286	0.815926	0.815926	chr8	66012598	0.0883492275806697	chr8:66012598:A:G
chr8:66012724	['C', 'T']	19959	10591.367874868403	1600.3120201386516	0.0199492603677679	0.0113825391978232	1.752619518462357	0.0796827	0.0796827	chr8	66012724	1.098635958529707	chr8:66012724:C:T
chr8:66013798	['G', 'C']	19959	2337.4684540215485	369.020938125183	0.0198969513506435	0.0213435483359366	0.9322232197512624	0.351232	0.351232	chr8	66013798	0.4544059233174176	chr8:66013798:G:C
chr8:66013810	['A', 'G']	19959	21805.27751052315	2937.64539724189	0.0010190734409019	0.0101745210729819	0.1001593523264714	0.920219	0.920219	chr8	66013810	0.0361088039880133	chr8:66013810:A:G
chr8:66014193	['A', 'G']	19959	21834.751842012927	2947.574648925931	0.0017239858792499	0.0101752751504166	0.1694289199815292	0.865461	0.865461	chr8	66014193	0.0627524978248817	chr8:66014193:A:G
chr8:66014291	['T', 'C']	19959	2340.814747930774	371.0654051492396	0.0205255805938442	0.0213413085585316	0.9617770408759074	0.336173	0.336173	chr8	66014291	0.4734371702002012	chr8:66014291:T:C
chr8:66014938	['AG', 'A']	19959	5758.72270372838	872.1229352421096	0.0194555034111119	0.01454355645171	1.3377404265395023	0.180996	0.180996	chr8	66014938	0.742331022904977	chr8:66014938:AG:A
chr8:66015002	['G', 'A']	19959	34612.67094316929	4631.32771464388	-0.0102208657865149	0.0153686411857621	-0.6650468094722507	0.506028	0.506028	chr8	66015002	0.2958254517193782	chr8:66015002:G:A
chr8:66015018	['G', 'A']	19959	568.0	19.322714827635405	-0.0989846521720891	0.0427968534390271	-2.3128955569855854	0.0207385	0.0207385	chr8	66015018	1.683222659002013	chr8:66015018:G:A
chr8:66015656	['G', 'A']	19959	34611.20234515936	4627.23522329527	-0.0108954242581811	0.0153618149078849	-0.7092537127620749	0.478175	0.478175	chr8	66015656	0.320413133460448	chr8:66015656:G:A
chr8:66015818	['G', 'A']	19959	5497.275428399639	699.3880239391125	-0.011231914643086	0.0146717085836768	-0.7655491914269751	0.443954	0.443954	chr8	66015818	0.3526620266896862	chr8:66015818:G:A
chr8:66016125	['G', 'A']	19959	34609.73404148712	4626.930190289521	-0.0109022817375899	0.015360367115933	-0.7097670033082206	0.477857	0.477857	chr8	66016125	0.3207020477443602	chr8:66016125:G:A
chr8:66016412	['C', 'T']	19959	34607.0	4623.337542639559	-0.0116068697227192	0.0153572919632179	-0.7557888298613282	0.449785	0.449785	chr8	66016412	0.3469950320614646	chr8:66016412:C:T
chr8:66016791	['C', 'G']	19959	3716.186191001102	599.978171120368	0.0262396485117608	0.0172976383261943	1.51694977180933	0.129295	0.129295	chr8	66016791	0.8884182695078175	chr8:66016791:C:G
chr8:66016959	['A', 'G']	19959	34609.468056321086	4626.760718641819	-0.0109288458331397	0.0153605119187927	-0.7114896880336984	0.476789	0.476789	chr8	66016959	0.3216737727611261	chr8:66016959:A:G
chr8:66017125	['C', 'T']	19959	11215.247657228763	1347.1496576930758	-0.0176068369583744	0.0112486441571932	-1.5652408159000393	0.117542	0.117542	chr8	66017125	0.9298069239536418	chr8:66017125:C:T
chr8:66018055	['C', 'T']	19959	34609.73404148712	4626.860069921134	-0.0109499296803336	0.015360317233056	-0.7128713238271531	0.475934	0.475934	chr8	66018055	0.3224532687567343	chr8:66018055:C:T
chr8:66018157	['A', 'C']	19959	34607.871585384186	4627.008893497217	-0.0107834876181526	0.0153611420502393	-0.7019977800403617	0.482689	0.482689	chr8	66018157	0.3163325982058259	chr8:66018157:A:C
chr8:66020009	['C', 'T']	19959	34610.73409159234	4625.942854285491	-0.011094540221168	0.0153611943762876	-0.722244634720212	0.470153	0.470153	chr8	66020009	0.3277607883562844	chr8:66020009:C:T
chr8:66020706	['C', 'T']	19959	4497.065658093811	566.3051845953141	-0.0095835225034641	0.0159907649203737	-0.5993160771973984	0.548969	0.548969	chr8	66020706	0.2604521792458276	chr8:66020706:C:T
chr8:66020707	['A', 'G']	19959	4481.43033589396	564.2214226450991	-0.0095597404576451	0.0159778306964978	-0.5983127897168528	0.549638	0.549638	chr8	66020707	0.2599232493476809	chr8:66020707:A:G
chr8:66021385	['G', 'A']	19959	19398.88774743172	2428.3139049129745	-0.0182496675049284	0.0101683926168786	-1.7947445768995505	0.0727095	0.0727095	chr8	66021385	1.1384088418502565	chr8:66021385:G:A
chr8:66022532	['T', 'C']	19959	34643.47146364684	4628.604227599871	-0.0116883712946662	0.0154068260354888	-0.7586488786037224	0.448072	0.448072	chr8	66022532	0.3486521942825202	chr8:66022532:T:C
chr8:66023035	['A', 'G']	19959	6094.610713033021	948.3747700097172	0.0231324121327424	0.0140246640634364	1.6494093568380526	0.0990795	0.0990795	chr8	66023035	1.0040161937271863	chr8:66023035:A:G
chr8:66023456	['A', 'T']	19959	34609.73404148712	4627.193268591818	-0.0108726999739455	0.0153602754160909	-0.7078453790324355	0.47905	0.47905	chr8	66023456	0.3196191554980929	chr8:66023456:A:T
chr8:66023870	['C', 'T']	19959	4476.2242709690345	569.485953485561	-0.0080403361928381	0.015961659747765	-0.5037280784013701	0.614458	0.614458	chr8	66023870	0.2115077970600608	chr8:66023870:C:T
chr8:66023942	['A', 'G']	19959	34610.93640691556	4627.178732152897	-0.0109134615394451	0.0153613781748536	-0.7104480740738732	0.477435	0.477435	chr8	66023942	0.3210857467249537	chr8:66023942:A:G
chr8:66024255	['C', 'A']	19959	34611.60721804511	4624.393233994605	-0.0113549433574587	0.0153649379355511	-0.7390165456630874	0.459906	0.459906	chr8	66024255	0.3373309245205618	chr8:66024255:C:A
chr8:66028236	['C', 'T']	19959	574.0	19.146401485604724	-0.0984651952157247	0.0425824926069209	-2.3123398652271763	0.0207691	0.0207691	chr8	66028236	1.6825823226031955	chr8:66028236:C:T
chr8:66028763	['C', 'T']	19959	11242.563282894078	1346.5796931697096	-0.017755656777272	0.0112432562124485	-1.5792272667070364	0.1143	0.1143	chr8	66028763	0.9419537696047182	chr8:66028763:C:T
chr8:66028906	['G', 'A']	19959	894.0447940675418	133.05425183748284	0.0109080940631746	0.0342184829916681	0.3187778390360149	0.749898	0.749898	chr8	66028906	0.1249978046745583	chr8:66028906:G:A
chr8:66029099	['C', 'T']	19959	9942.99268353796	1158.2216181257068	-0.0200787001504875	0.0116809256258821	-1.7189305705361124	0.0856425	0.0856425	chr8	66029099	1.0673106636527314	chr8:66029099:C:T
chr8:66030091	['T', 'C']	19959	572.0286601863914	19.94894405960815	-0.0981879251146942	0.0426530716102174	-2.3020129947962187	0.0213447	0.0213447	chr8	66030091	1.6707099448309957	chr8:66030091:T:C
chr8:66030457	['A', 'G']	19959	4898.245415372282	583.532448598705	-0.0154415872830858	0.0153266955757276	-1.0074961825130884	0.313709	0.313709	chr8	66030457	0.5034730216456755	chr8:66030457:A:G
chr8:66030694	['T', 'C']	19959	5743.86334936861	854.0907649349246	0.0144500221138841	0.0143691937120023	1.0056251174214637	0.314608	0.314608	chr8	66030694	0.5022302381282403	chr8:66030694:T:C
chr8:66030835	['C', 'T']	19959	572.0573232449767	19.96017839316616	-0.0981496497556477	0.0426531170354612	-2.301113179466989	0.0213955	0.0213955	chr8	66030835	1.669677559859944	chr8:66030835:C:T
chr8:66030874	['A', 'T']	19959	34609.73404148712	4626.617885678581	-0.010888490014493	0.0153609853007867	-0.7088405985217174	0.478432	0.478432	chr8	66030874	0.3201797801930467	chr8:66030874:A:T
chr8:66031233	['A', 'G']	19959	2069.3110342754057	363.8809582588172	0.0399137341451726	0.0226107722924985	1.7652530231536838	0.0775366	0.0775366	chr8	66031233	1.1104932468368391	chr8:66031233:A:G
chr8:66031659	['T', 'A']	19959	572.1720042098932	19.91939545124681	-0.098214079228753	0.0426533239884128	-2.302612552668436	0.0213109	0.0213109	chr8	66031659	1.6713982088132449	chr8:66031659:T:A
chr8:66032099	['G', 'A']	19959	4699.0	592.672644806885	-0.010151160867806	0.01564377836237	-0.6488944443385831	0.516414	0.516414	chr8	66032099	0.2870019925087742	chr8:66032099:G:A
chr8:66032471	['A', 'T']	19959	19621.966227388886	2431.1025108632007	-0.0203987232075223	0.0101316409257292	-2.013368155963742	0.0440893	0.0440893	chr8	66032471	1.3556667963551392	chr8:66032471:A:T
chr8:66032879	['A', 'G']	19959	576.0288606072753	19.45680137385993	-0.0984388228020567	0.0425082887057631	-2.315755957230775	0.0205817	0.0205817	chr8	66032879	1.6865187563895505	chr8:66032879:A:G
chr8:66034047	['TCA', 'T']	19959	575.0288105020543	17.772681037072775	-0.1017824570205312	0.0425425906185101	-2.3924837566484705	0.016744	0.016744	chr8	66034047	1.77614078466937	chr8:66034047:TCA:T
chr8:66034140	['T', 'G']	19959	577.7790363993361	18.399784743070004	-0.101443745960092	0.0425459041981657	-2.384336350864664	0.0171192	0.0171192	chr8	66034140	1.7665165342677107	chr8:66034140:T:G
chr8:66034396	['G', 'A']	19959	574.0287603968334	18.151633529158698	-0.1009738802079265	0.0425764101618602	-2.3715921521814565	0.0177211	0.0177211	chr8	66034396	1.751509323695981	chr8:66034396:G:A
chr8:66035308	['C', 'A']	19959	572.0	18.787564014243404	-0.1006616170054446	0.0427227009992833	-2.356162289625206	0.0184745	0.0184745	chr8	66035308	1.7334273066640915	chr8:66035308:C:A
chr8:66035309	['T', 'G']	19959	572.0286601863914	18.821255701206336	-0.1005933439408251	0.0427227447936609	-2.354561824776549	0.0185542	0.0185542	chr8	66035309	1.7315577663529556	chr8:66035309:T:G
chr8:66035705	['G', 'A']	19959	33669.686942579414	4455.018752545504	-0.0208129919623565	0.0142884813782742	-1.4566272937866525	0.145235	0.145235	chr8	66035705	0.8379287109419302	chr8:66035705:G:A
chr8:66035814	['G', 'A']	19959	17349.477023302432	2150.1005064135065	-0.0168556810556009	0.0102457980165616	-1.6451311091976344	0.0999585	0.0999585	chr8	66035814	1.0001802696185234	chr8:66035814:G:A
chr8:66036148	['C', 'G']	19959	5250.052167376598	879.6884539733724	0.0370351249091963	0.0148682554933992	2.4908856944002657	0.0127506	0.0127506	chr8	66036148	1.894469378323507	chr8:66036148:C:G
chr8:66037478	['G', 'A']	19959	572.0286601863914	18.257965603099787	-0.1027610081904857	0.0427204493030164	-2.405429012733482	0.0161625	0.0161625	chr8	66037478	1.7914914621115496	chr8:66037478:G:A
chr8:66038270	['G', 'C']	19959	28227.24278412508	3647.221306908684	-0.0223468199907145	0.0113956523701728	-1.9609952343935424	0.0498935	0.0498935	chr8	66038270	1.30195602948694	chr8:66038270:G:C
chr8:66039253	['T', 'C']	19959	18296.333567239737	2329.684675737844	-0.0126597696842922	0.0102147659008419	-1.239359747172357	0.215227	0.215227	chr8	66039253	0.6671032478036198	chr8:66039253:T:C
chr8:66040206	['A', 'G']	19959	34222.71720715753	4542.3123982909165	-0.0180731741852634	0.0147688897688626	-1.2237327563624427	0.221068	0.221068	chr8	66040206	0.6554741177976371	chr8:66040206:A:G
chr8:66040625	['G', 'T']	19959	573.0861395069153	19.285534290152714	-0.1011396255205443	0.0426842150042744	-2.3694854294594894	0.0178223	0.0178223	chr8	66040625	1.7490362501952077	chr8:66040625:G:T
chr8:66042315	['A', 'G']	19959	4527.04135338346	553.8622487714282	-0.0114858756133792	0.0158638013673991	-0.7240304733632899	0.469056	0.469056	chr8	66042315	0.3287753043230136	chr8:66042315:A:G
chr8:66042380	['C', 'A']	19959	28626.47411157336	3756.049677970642	-0.0136864925040161	0.0113457118844511	-1.2063141249667102	0.227711	0.227711	chr8	66042380	0.6426159894818603	chr8:66042380:C:A
chr8:66043202	['C', 'T']	19959	1523.3052868955149	245.3519890824265	0.0328315913883647	0.0265229595466529	1.2378555014049288	0.215784	0.215784	chr8	66043202	0.6659807606230868	chr8:66043202:C:T
chr8:66043416	['A', 'G']	19959	2616.5243798546726	413.6487569121719	0.0224236891143213	0.0205234525826942	1.0925885410347291	0.274588	0.274588	chr8	66043416	0.5613184461511864	chr8:66043416:A:G
chr8:66043602	['G', 'A']	19959	31874.19396702911	4153.762833801463	-0.0250069336775154	0.0130263418608184	-1.9197203593077128	0.0549075	0.0549075	chr8	66043602	1.2603683297548698	chr8:66043602:G:A
chr8:66044292	['A', 'G']	19959	33427.34960164354	4427.982088665755	-0.0192270981856078	0.0140733705760402	-1.36620421396007	0.17189	0.17189	chr8	66044292	0.7647493884155989	chr8:66044292:A:G
chr8:66045269	['A', 'T']	19959	872.1310883944677	119.59422515104092	0.0101315760487962	0.03468391100223	0.2921116954816544	0.770204	0.770204	chr8	66045269	0.1133942302297553	chr8:66045269:A:T
chr8:66045645	['T', 'A']	19959	18213.38778067362	2306.9190620393	-0.0140909867253311	0.0102132113455636	-1.379682280975399	0.1677	0.1677	chr8	66045645	0.7754669373939143	chr8:66045645:T:A
chr8:66046253	['C', 'T']	19959	4492.0	544.7867117172856	-0.013348959461787	0.0159143941637323	-0.8387978407753787	0.401593	0.401593	chr8	66046253	0.3962138658029479	chr8:66046253:C:T
chr8:66046264	['C', 'T']	19959	744.074560304655	127.98553250410824	0.0424996782213354	0.0371638528718215	1.1435756773636263	0.252813	0.252813	chr8	66046264	0.5972005977824373	chr8:66046264:C:T
chr8:66046660	['G', 'C']	19959	32857.64625713999	4406.866748282687	-0.008243225657909	0.0137018320281618	-0.6016148527413304	0.547437	0.547437	chr8	66046660	0.261665852974875	chr8:66046660:G:C
chr8:66046745	['C', 'G']	19959	4096.205230985069	532.733750991968	-0.0047445062521336	0.0166073568147971	-0.2856870184126057	0.775121	0.775121	chr8	66046745	0.110630496809205	chr8:66046745:C:G
chr8:66046820	['G', 'A']	19959	569.0	17.786526300371644	-0.1024576561882353	0.0428195103329344	-2.3927797256810424	0.0167305	0.0167305	chr8	66046820	1.776491079719247	chr8:66046820:G:A
chr8:66048089	['T', 'C']	19959	32804.574392382856	4377.97314386326	-0.0104573932998013	0.0136536391559936	-0.765905205222216	0.443742	0.443742	chr8	66048089	0.352869463541748	chr8:66048089:T:C
chr8:66048787	['G', 'A']	19959	2192.0	272.42764314374625	-0.009282895345003	0.0222072694737573	-0.4180115595018472	0.675943	0.675943	chr8	66048787	0.1700899251074514	chr8:66048787:G:A
chr8:66048792	['G', 'A']	19959	6316.0	800.0184705101836	-0.0007585364379577	0.0139122069458815	-0.054523084720376	0.956519	0.956519	chr8	66048792	0.0193063988586382	chr8:66048792:G:A
chr8:66048881	['G', 'A']	19959	5225.785478051714	792.4415260151019	0.0176751551633872	0.0150270737369768	1.1762206982384242	0.239521	0.239521	chr8	66048881	0.6206564038180932	chr8:66048881:G:A
chr8:66049997	['T', 'C']	19959	6073.304289006915	730.4473986924788	-0.0201414733513596	0.0139866573389012	-1.4400491027502338	0.149869	0.149869	chr8	66049997	0.8242881905089522	chr8:66049997:T:C
chr8:66050696	['T', 'G']	19959	577.0	112.54212682375396	0.0652547379873924	0.0421465381247696	1.548282276333438	0.12157	0.12157	chr8	66050696	0.9151735833025668	chr8:66050696:T:G
chr8:66051754	['A', 'G']	19959	27288.101623571856	3788.0743470139632	0.0083368056314818	0.0110835499378586	0.7521782892866662	0.451953	0.451953	chr8	66051754	0.3449067264761358	chr8:66051754:A:G
chr8:66051828	['T', 'C']	19959	5305.06319218241	759.0637529742238	0.0124691510924528	0.0148366645016045	0.8404281899819436	0.400678	0.400678	chr8	66051828	0.397204502690586	chr8:66051828:T:C
chr8:66052223	['G', 'A']	19959	541.8687710142019	63.753277835294114	-0.0205605189559679	0.0435735986821932	-0.471857261685623	0.637034	0.637034	chr8	66052223	0.1958373877300666	chr8:66052223:G:A
chr8:66052407	['A', 'G']	19959	539.0	105.79675157677562	0.0633340170308364	0.0435993713184321	1.452636015512025	0.146341	0.146341	chr8	66052407	0.8346339816041287	chr8:66052407:A:G
chr8:66053193	['A', 'T']	19959	26797.37048358807	3603.39167200502	-0.0035973246734558	0.0109246559167487	-0.3292849404932498	0.741944	0.741944	chr8	66053193	0.1296288728999313	chr8:66053193:A:T
chr8:66055927	['T', 'C']	19959	26570.331245615795	3603.4224408438818	0.0016195027901851	0.0108747659175596	0.1489230023397697	0.881616	0.881616	chr8	66055927	0.0547205366312922	chr8:66055927:T:C
chr8:66056195	['A', 'G']	19959	6675.003307276008	880.0614947468356	-0.0090644583969955	0.013501592293381	-0.6713621771440454	0.501998	0.501998	chr8	66056195	0.2992980131153273	chr8:66056195:A:G
chr8:66057316	['A', 'G']	19959	3297.4956404089	488.7308895304883	0.0146501260500075	0.0182856935761773	0.8011796757380762	0.423037	0.423037	chr8	66057316	0.3736216463528663	chr8:66057316:A:G
chr8:66057612	['T', 'C']	19959	950.0475999599158	117.26907972609185	-0.0200992352230865	0.0332215196476004	-0.6050064968818584	0.545182	0.545182	chr8	66057612	0.2634584914832238	chr8:66057612:T:C
chr8:66059519	['T', 'C']	19959	35057.0	4814.370573418061	0.0119146199680604	0.0156667188054009	0.7605051265714273	0.446962	0.446962	chr8	66059519	0.349729398326296	chr8:66059519:T:C
chr8:66060836	['G', 'A']	19959	5415.27131977152	774.6659694897368	0.0116890585411229	0.0147777984051789	0.7909878197436027	0.428961	0.428961	chr8	66060836	0.3675821909265265	chr8:66060836:G:A
chr8:66061699	['T', 'C']	19959	466.4206408906275	68.54928545275935	0.0169689094157475	0.0472997487919491	0.3587526329238308	0.719784	0.719784	chr8	66061699	0.1427978114604637	chr8:66061699:T:C
chr8:66062150	['T', 'C']	19959	712.0	77.00445814634476	-0.0238311825058516	0.0383780520032444	-0.6209586277030686	0.534634	0.534634	chr8	66062150	0.2719434257836469	chr8:66062150:T:C
chr8:66062914	['G', 'A']	19959	539.0270067140996	103.02946187245924	0.0594915228897726	0.0436809094395036	1.361957057514246	0.173227	0.173227	chr8	66062914	0.7613844157994336	chr8:66062914:G:A
chr8:66064236	['G', 'A']	19959	7354.736984516711	960.6268247527609	-0.0101998431061126	0.0130212248968573	-0.7833243943566589	0.433446	0.433446	chr8	66064236	0.3630650005241404	chr8:66064236:G:A
chr8:66065723	['G', 'C']	19959	3549.0	496.0327252517548	0.0058179274142367	0.0176980314279472	0.3287330253606393	0.742361	0.742361	chr8	66065723	0.1293848518884569	chr8:66065723:G:C
chr8:66065820	['G', 'A']	19959	517.0259043992385	65.30454259153646	-0.0049542813194857	0.0449595939429616	-0.1101940850660499	0.912257	0.912257	chr8	66065820	0.0398827954889817	chr8:66065820:G:A
chr8:66066001	['T', 'C']	19959	549.110047607116	58.18278629595048	-0.0214182227397918	0.0435223983579308	-0.4921195418425031	0.62264	0.62264	chr8	66066001	0.2057629825592853	chr8:66066001:T:C
chr8:66066489	['T', 'C']	19959	13363.008568851474	1704.138718802876	-0.0153218780317107	0.01081367077048	-1.4168988826197169	0.156528	0.156528	chr8	66066489	0.8054079638184558	chr8:66066489:T:C
chr8:66066745	['A', 'G']	19959	13375.701589052082	1701.265744333806	-0.0159354861371736	0.0108122900464585	-1.473830804455075	0.140543	0.140543	chr8	66066745	0.8521907803452631	chr8:66066745:A:G
chr8:66066809	['C', 'G']	19959	6185.859569989476	908.8392780305312	0.017161280506612	0.013921190872378	1.232745148309322	0.217685	0.217685	chr8	66066809	0.6621714958172776	chr8:66066809:C:G
chr8:66066990	['ACACAAAGGC', 'A']	19959	13362.678025557503	1705.4857470910538	-0.0151884021050805	0.0108126084073431	-1.4046936255238505	0.160128	0.160128	chr8	66066990	0.7955327206587117	chr8:66066990:ACACAAAGGC:A
chr8:66067031	['A', 'G']	19959	464.4188355649165	65.72701433270336	0.0098500809680886	0.0473981277573884	0.207815823833953	0.835375	0.835375	chr8	66067031	0.0781185258682502	chr8:66067031:A:G
chr8:66067477	['T', 'C']	19959	26667.01653886633	3648.0528549082537	0.0052355217584164	0.0108787606451879	0.4812608650170386	0.630336	0.630336	chr8	66067477	0.2004278885671103	chr8:66067477:T:C
chr8:66069062	['G', 'A']	19959	15687.287805122553	2017.397544854516	-0.0133163563752664	0.0104217220835097	-1.2777500943281594	0.201352	0.201352	chr8	66069062	0.6960440522514838	chr8:66069062:G:A
chr8:66069133	['A', 'G']	19959	7358.21199819576	959.0774648561892	-0.0103664976342216	0.0130214674046921	-0.7961082504792213	0.425979	0.425979	chr8	66069133	0.3706118103078928	chr8:66069133:A:G
chr8:66069250	['C', 'T']	19959	7671.227842390214	982.0892246463612	-0.0122277838251292	0.0128300431945662	-0.95305866392624	0.340572	0.340572	chr8	66069250	0.4677910602646527	chr8:66069250:C:T
chr8:66069672	['C', 'A']	19959	560.0	107.40843359248018	0.0604589202246342	0.0428858352649754	1.4097643161449755	0.158625	0.158625	chr8	66069672	0.7996283648972389	chr8:66069672:C:A
chr8:66070813	['C', 'T']	19959	27252.4616887998	3715.56748723612	0.0040292235812289	0.0110005325757544	0.3662753192613182	0.714164	0.714164	chr8	66070813	0.1462020457637927	chr8:66070813:C:T
chr8:66070991	['C', 'T']	19959	13358.685144346431	1703.5785547024946	-0.0153371665338925	0.0108132117237387	-1.4183729058242864	0.156098	0.156098	chr8	66070991	0.8066026612843357	chr8:66070991:C:T
chr8:66071742	['C', 'T']	19959	464.0	65.56478227931495	0.0095624052477457	0.047397617453881	0.2017486481688699	0.840115	0.840115	chr8	66071742	0.0756612610250774	chr8:66071742:C:T
chr8:66071905	['T', 'C']	19959	13371.029323308268	1705.7786709118816	-0.0153523966413821	0.0108112126506474	-1.4200439060333057	0.155611	0.155611	chr8	66071905	0.8079597063794429	chr8:66071905:T:C
chr8:66073938	['A', 'T']	19959	543.0544169965426	104.75701565189638	0.060977385902745	0.0435260401858075	1.4009403484084406	0.161247	0.161247	chr8	66073938	0.7925083566651951	chr8:66073938:A:T
chr8:66074693	['C', 'A']	19959	6562.644031271926	837.0030500422243	-0.0100617599675075	0.0137005377122311	-0.7344062093654147	0.46271	0.46271	chr8	66074693	0.3346911145094194	chr8:66074693:C:A
chr8:66075737	['T', 'G']	19959	6584.659818610011	830.1094822326119	-0.0117667968660707	0.0136787213833205	-0.8602263717732317	0.389675	0.389675	chr8	66075737	0.4092974559222769	chr8:66075737:T:G
chr8:66075962	['A', 'G']	19959	6592.660620333718	829.3597402799631	-0.0119922978722332	0.0136726404342293	-0.8771018246198156	0.380442	0.380442	chr8	66075962	0.4197115438866908	chr8:66075962:A:G
chr8:66076571	['A', 'T']	19959	6550.984666265785	828.6690805701019	-0.0111907298965618	0.0137134354891157	-0.8160413125831116	0.414486	0.414486	chr8	66076571	0.3824901339325953	chr8:66076571:A:T
chr8:66077207	['T', 'C']	19959	456.0228479807596	52.127402655757024	-0.024241814594975	0.0474147359524512	-0.5112717409053045	0.609166	0.609166	chr8	66077207	0.2152643443781031	chr8:66077207:T:C
chr8:66077700	['C', 'A']	19959	26627.670592362432	3631.341832987465	0.004039251982577	0.0108702517672348	0.3715877119564217	0.710204	0.710204	chr8	66077700	0.1486168860008416	chr8:66077700:C:A
chr8:66078126	['C', 'A']	19959	26686.011124473844	3631.105596887735	0.0030860112182388	0.0108864994850165	0.2834713970717832	0.776818	0.776818	chr8	66078126	0.1096807197502775	chr8:66078126:C:A
chr8:66078531	['T', 'C']	19959	4972.249123158634	552.1555734403512	-0.0270962982156609	0.0152486487254447	-1.7769638938856689	0.0755894	0.0755894	chr8	66078531	1.1215391019097989	chr8:66078531:T:C
chr8:66078679	['G', 'A']	19959	4953.744588093807	546.7220519473574	-0.0278236874851882	0.0152755836783088	-1.82144840230868	0.0685537	0.0685537	chr8	66078679	1.1639691003752928	chr8:66078679:G:A
chr8:66080502	['G', 'A']	19959	7138.71533797665	912.4006611388346	-0.0141838499720569	0.0131469925906981	-1.078866506861225	0.28066	0.28066	chr8	66080502	0.5518194791259483	chr8:66080502:G:A
chr8:66080635	['GT', 'G']	19959	7139.357701172462	912.5693017908272	-0.0141772064382667	0.0131465532485506	-1.078397217143568	0.28087	0.28087	chr8	66080635	0.5514946457405494	chr8:66080635:GT:G
chr8:66080722	['C', 'T']	19959	7742.163710162358	1013.9522014229468	-0.0097949948769589	0.0127353555196201	-0.7691182913479543	0.441832	0.441832	chr8	66080722	0.3547428332356492	chr8:66080722:C:T
chr8:66082912	['C', 'T']	19959	35192.76325283095	4846.533630484731	0.0174922075933486	0.0158415434821019	1.1041984395719808	0.26952	0.26952	chr8	66082912	0.5694090020269362	chr8:66082912:C:T
chr8:66083136	['C', 'T']	19959	6713.3908224674005	840.1135759577643	-0.0157777516025009	0.0134588336462553	-1.17229709625624	0.241092	0.241092	chr8	66083136	0.6178172002965332	chr8:66083136:C:T
chr8:66084659	['T', 'C']	19959	4433.666416115454	602.6027876995688	0.0060530589344904	0.0162045084666997	0.3735416564426819	0.708749	0.708749	chr8	66084659	0.149507540860643	chr8:66084659:T:C
chr8:66084979	['C', 'T']	19959	4372.095269118973	598.066671049995	0.006593567627229	0.0163116833356788	0.4042236163821767	0.686053	0.686053	chr8	66084979	0.1636423322255769	chr8:66084979:C:T
chr8:66085369	['G', 'A']	19959	559.0	107.67174749171198	0.0618157321138759	0.0429219763583532	1.4401883920204372	0.14983	0.14983	chr8	66085369	0.8244012204816238	chr8:66085369:G:A
chr8:66086271	['T', 'C']	19959	2813.281906098111	424.0107232893806	0.0218954869329152	0.0198571674458043	1.1026490556960875	0.270193	0.270193	chr8	66086271	0.5683259066121119	chr8:66086271:T:C
chr8:66086515	['C', 'A']	19959	4060.406874780778	576.4861494181479	0.0118829514298865	0.01688285232171	0.7038473833361703	0.481536	0.481536	chr8	66086515	0.3173712391377715	chr8:66086515:C:A
chr8:66086775	['T', 'C']	19959	7309.098616957306	949.6699589535264	-0.0112143767762267	0.01305489509581	-0.8590169966073459	0.390341	0.390341	chr8	66086775	0.4085558296088803	chr8:66086775:T:C
chr8:66087201	['T', 'C']	19959	32232.6896707262	4300.8549809414735	-0.0116423929618837	0.0128725144666066	-0.904438133830494	0.365774	0.365774	chr8	66087201	0.4367871683452158	chr8:66087201:T:C
chr8:66087454	['G', 'A']	19959	7319.466900526184	948.9222655785368	-0.0116092784406819	0.0130452812632615	-0.8899216664171397	0.373519	0.373519	chr8	66087454	0.4276873017862441	chr8:66087454:G:A
chr8:66087791	['C', 'T']	19959	7369.369225373284	949.061576223556	-0.0123331527776326	0.0130157484545676	-0.947556171716317	0.343367	0.343367	chr8	66087791	0.4642414459443816	chr8:66087791:C:T
chr8:66087793	['T', 'C']	19959	7377.217711622312	953.5156933255336	-0.0117453085323729	0.01301270400324	-0.902603219857182	0.366747	0.366747	chr8	66087793	0.4356334300103089	chr8:66087793:T:C
chr8:66087834	['A', 'G']	19959	7310.831462363434	947.2504967466064	-0.0116095260463307	0.0130526701440454	-0.8894368675689627	0.373779	0.373779	chr8	66087834	0.4273851022089645	chr8:66087834:A:G
chr8:66089096	['T', 'C']	19959	35424.09937359058	4871.571524125158	0.0153180515102076	0.0162142603404232	0.9447271222122108	0.34481	0.34481	chr8	66089096	0.4624201474823523	chr8:66089096:T:C
chr8:66089884	['A', 'G']	19959	11697.930490127292	1552.7066893856493	-0.0047020790946545	0.0111179065886738	-0.4229284584424129	0.672352	0.672352	chr8	66089884	0.1724032989197003	chr8:66089884:A:G
chr8:66090748	['C', 'T']	19959	2880.2886205341483	424.169804409521	0.0181403133076351	0.0196531291221114	0.9230241756884272	0.356006	0.356006	chr8	66090748	0.4485426825188862	chr8:66090748:C:T
chr8:66090755	['T', 'C']	19959	520.0521120408879	66.42245198393907	-0.0032217218360028	0.0448329055688626	-0.0718606522402242	0.942714	0.942714	chr8	66090755	0.0256200432764856	chr8:66090755:T:C
chr8:66090959	['C', 'G']	19959	28378.109100932143	3857.499793629908	0.0035947205758801	0.0113440493546594	0.3168816058089252	0.751337	0.751337	chr8	66090959	0.1241652235651896	chr8:66090959:C:G
chr8:66092033	['C', 'T']	19959	538.0269566088787	103.32039302032788	0.0609735050809498	0.0437192080744833	1.3946617005749686	0.163133	0.163133	chr8	66092033	0.7874581771066824	chr8:66092033:C:T
chr8:66092651	['T', 'C']	19959	2814.0	421.6448166584152	0.0210477284043368	0.019854197314165	1.0601147994696476	0.289105	0.289105	chr8	66092651	0.5389443972479452	chr8:66092651:T:C
chr8:66092703	['T', 'C']	19959	11648.750901984367	1552.776009064252	-0.0038404283833975	0.0111343993258686	-0.3449156322672036	0.730161	0.730161	chr8	66092703	0.1365813676847385	chr8:66092703:T:C
chr8:66094595	['T', 'G']	19959	7324.9359931833	953.127346249288	-0.0109008253153786	0.0130472038973238	-0.8354912976882755	0.403451	0.403451	chr8	66094595	0.3942092037469619	chr8:66094595:T:G
chr8:66094902	['G', 'A']	19959	7324.201774169298	952.4880258298024	-0.0108996318029042	0.0130469385772661	-0.8354168097255044	0.403493	0.403493	chr8	66094902	0.3941639952361944	chr8:66094902:G:A
chr8:66095192	['C', 'T']	19959	27849.139125639227	3794.274207567259	0.0042975324313286	0.0112121598876896	0.3832921109203188	0.701507	0.701507	chr8	66095192	0.1539679909988349	chr8:66095192:C:T
chr8:66095414	['TC', 'T']	19959	7300.631256589189	943.8717502807384	-0.011621969107997	0.0130752080145551	-0.8888553891501886	0.374092	0.374092	chr8	66095414	0.4270215791394178	chr8:66095414:TC:T
chr8:66095635	['T', 'C']	19959	2823.2238513683155	423.9072557962254	0.0209346293042153	0.0198416948267682	1.0550827178317752	0.2914	0.2914	chr8	66095635	0.5355104525660287	chr8:66095635:T:C
chr8:66095716	['C', 'T']	19959	7387.100935524662	954.158904094064	-0.0120336397236272	0.0130731707736829	-0.920483632620455	0.357331	0.357331	chr8	66095716	0.4469293052503169	chr8:66095716:C:T
chr8:66095811	['G', 'A']	19959	561.2249511302692	106.7373276469902	0.0597637298412813	0.0428491304704658	1.394747785663328	0.163107	0.163107	chr8	66095811	0.7875274001115462	chr8:66095811:G:A
chr8:66096068	['A', 'G']	19959	9525.3862383482	1294.296814402725	-0.0042684730865217	0.0118149075640251	-0.3612785849902666	0.717895	0.717895	chr8	66096068	0.143939071433541	chr8:66096068:A:G
chr8:66096194	['A', 'G']	19959	28402.4230383806	3869.825295979555	0.0046976470056427	0.0113497091870676	0.413900209090417	0.678952	0.678952	chr8	66096194	0.1681609280346612	chr8:66096194:A:G
chr8:66096360	['A', 'G']	19959	13221.64976196442	1764.3735846477225	-0.0001343972738426	0.0108003156203625	-0.0124438283626893	0.990072	0.990072	chr8	66096360	0.0043332214977124	chr8:66096360:A:G
chr8:66096489	['T', 'A']	19959	11052.214983713357	1461.9079222988396	-0.0026141739560695	0.0113517578901604	-0.2302880295161575	0.81787	0.81787	chr8	66096489	0.0873157217191619	chr8:66096489:T:A
chr8:66097405	['A', 'G']	19959	25419.103489771354	3509.602463518832	0.0090782950712901	0.0106706721445123	0.85077068701421	0.394907	0.394907	chr8	66097405	0.4035051680248395	chr8:66097405:A:G
chr8:66097660	['A', 'G']	19959	19856.95909979449	2644.9496892664647	-0.004324974737394	0.0102106826294591	-0.4235735155371383	0.671881	0.671881	chr8	66097660	0.1727076400708957	chr8:66097660:A:G
chr8:66097725	['T', 'C']	19959	5861.174642946629	709.9074973898495	-0.0154407415974552	0.0142593331491181	-1.0828515917246968	0.278887	0.278887	chr8	66097725	0.5545717294049779	chr8:66097725:T:C
chr8:66097881	['C', 'T']	19959	4454.6695730607335	657.5475765899162	0.0185727526173159	0.0161001466881737	1.153576608774531	0.248688	0.248688	chr8	66097881	0.6043451703372916	chr8:66097881:C:T
chr8:66098661	['G', 'A']	19959	24315.61934125432	3293.2100490608595	0.0022706355019694	0.0104561437479403	0.2171580227573631	0.828087	0.828087	chr8	66098661	0.0819240332210913	chr8:66098661:G:A
chr8:66099236	['C', 'T']	19959	28561.58607728161	3871.356825099135	0.0019799057124866	0.0113818385653732	0.1739530657647913	0.861904	0.861904	chr8	66099236	0.0645411037716287	chr8:66099236:C:T
chr8:66100264	['AT', 'A']	19959	8256.240980156344	1124.7914278404069	-0.0024433101353722	0.0125061916682134	-0.1953680385038635	0.845107	0.845107	chr8	66100264	0.0730883010294086	chr8:66100264:AT:A
chr8:66100742	['C', 'T']	19959	553.0831328923632	108.9884698991143	0.068275008052561	0.0431446081076037	1.5824690742880658	0.113558	0.113558	chr8	66100742	0.9447822649363584	chr8:66100742:C:T
chr8:66100874	['G', 'C']	19959	555.027808397635	110.52875145238468	0.0699934057773059	0.043069214185126	1.625137748658486	0.104149	0.104149	chr8	66100874	0.9823448956304636	chr8:66100874:G:C
chr8:66101056	['T', 'C']	19959	28559.861852983915	3874.3114975207136	0.0023295607589498	0.0113811823503384	0.2046853030942435	0.83782	0.83782	chr8	66101056	0.0768492766007664	chr8:66101056:T:C
chr8:66101274	['G', 'T']	19959	24309.87196191431	3297.916409194104	0.0027733757964895	0.0104516128444313	0.2653538585642486	0.79074	0.79074	chr8	66101274	0.1019662916313735	chr8:66101274:G:T
chr8:66102712	['A', 'G']	19959	24316.74667936444	3294.742019670084	0.0027073452930695	0.0104556615476684	0.2589358196730582	0.795687	0.795687	chr8	66102712	0.0992577374201137	chr8:66102712:A:G
chr8:66102765	['G', 'A']	19959	8266.656727637182	1123.008285266653	-0.0029114526594938	0.0125027837448891	-0.2328643539630883	0.815869	0.815869	chr8	66102765	0.0883795681387406	chr8:66102765:G:A
chr8:66103871	['A', 'C']	19959	28562.155206976044	3877.263242753752	0.0026449517162406	0.0113808659692568	0.232403379794251	0.816227	0.816227	chr8	66103871	0.0881890432835666	chr8:66103871:A:C
chr8:66103978	['A', 'G']	19959	7733.937456149144	1041.6376456474784	0.0022688748347763	0.0128224530759746	0.1769454581999998	0.859553	0.859553	chr8	66103978	0.0657273395727473	chr8:66103978:A:G
chr8:66104165	['C', 'T']	19959	4476.2242709690345	655.4421126405334	0.0180891327476043	0.0160635737072694	1.1260964139890115	0.260138	0.260138	chr8	66104165	0.5847962030333045	chr8:66104165:C:T
chr8:66104850	['C', 'A']	19959	555.0	110.59654760251	0.070143530362989	0.0430690960816074	1.6286278734543405	0.103408	0.103408	chr8	66104850	0.9854458614214024	chr8:66104850:C:A
chr8:66104914	['T', 'C']	19959	24312.654389657248	3298.8751668130512	0.0031658749379843	0.0104547768147144	0.3028161188030936	0.762033	0.762033	chr8	66104914	0.1180262210389044	chr8:66104914:T:C
chr8:66105048	['C', 'G']	19959	16577.32227511902	2260.344398940644	0.0018612595428235	0.010333879058475	0.180112379126124	0.857066	0.857066	chr8	66105048	0.0669857331151495	chr8:66105048:C:G
chr8:66107513	['C', 'T']	19959	7731.387363463273	1038.1250670110717	0.0019551858418657	0.0128200018128598	0.1525105745230469	0.878786	0.878786	chr8	66107513	0.0561168704715749	chr8:66107513:C:T
chr8:66107701	['G', 'A']	19959	442.0	65.3503500525395	0.0178624315811528	0.0485397909823447	0.3679956427428759	0.71288	0.71288	chr8	66107701	0.1469835693401442	chr8:66107701:G:A
chr8:66107974	['C', 'G']	19959	8268.242784125076	1122.2838364588267	-0.0029710528134539	0.0125011096850529	-0.2376631265787794	0.812145	0.812145	chr8	66107974	0.0903664250962843	chr8:66107974:C:G
chr8:66109080	['T', 'C']	19959	24315.527917000803	3300.0542417610377	0.0032018266664391	0.0104548877015084	0.3062516554794962	0.759416	0.759416	chr8	66109080	0.1195202570269967	chr8:66109080:T:C
chr8:66109435	['G', 'A']	19959	32207.61368874637	4311.793154233832	-0.0097907480417085	0.0128505825695307	-0.7618913764207689	0.446134	0.446134	chr8	66109435	0.3505346777901937	chr8:66109435:G:A
chr8:66109887	['ATCTTTTCTTTTTTTTT', 'A']	19959	5872.118927049382	710.3158634844445	-0.0159037400561914	0.0142505686897723	-1.1160073960841688	0.264432	0.264432	chr8	66109887	0.5776859902510914	chr8:66109887:ATCTTTTCTTTTTTTTT:A
chr8:66110122	['G', 'A']	19959	5331.89139498669	671.1525673279524	-0.0086112581153755	0.0148493862613837	-0.5799066684506293	0.561984	0.561984	chr8	66110122	0.2502760488626583	chr8:66110122:G:A
chr8:66110674	['T', 'A']	19959	24317.31017892046	3300.85569744596	0.0033212653083844	0.0104544901321755	0.3176879279997228	0.750725	0.750725	chr8	66110674	0.1245191213904889	chr8:66110674:T:A
chr8:66110855	['C', 'T']	19959	4477.448664628952	654.0684592784718	0.0178499671550385	0.0160626115734991	1.1112742827254942	0.266464	0.266464	chr8	66110855	0.5743614570217963	chr8:66110855:C:T
chr8:66110924	['G', 'A']	19959	16576.6610713033	2264.5458309302485	0.0023259653682421	0.01033455436231	0.2250668279151858	0.82193	0.82193	chr8	66110924	0.0851651677497753	chr8:66110924:G:A
chr8:66111115	['C', 'T']	19959	4478.448764844416	654.410148020271	0.0178909302202011	0.016061522177894	1.113900041480809	0.265335	0.265335	chr8	66111115	0.5762054590101472	chr8:66111115:C:T
chr8:66111474	['C', 'T']	19959	24323.87476822852	3303.695418723521	0.0036044311086644	0.0104577202992431	0.3446670025134778	0.730348	0.730348	chr8	66111474	0.1364701556777468	chr8:66111474:C:T
chr8:66111710	['GT', 'G']	19959	8277.488347616902	1108.025089330127	-0.0051381130345472	0.0125001794877205	-0.4110431405880694	0.681045	0.681045	chr8	66111710	0.1668241911620871	chr8:66111710:GT:G
chr8:66111901	['T', 'A']	19959	16582.49248346362	2262.65534877783	0.0019919113742274	0.0103346415185367	0.1927412160987552	0.847164	0.847164	chr8	66111901	0.0720325077324149	chr8:66111901:T:A
chr8:66112601	['G', 'A']	19959	24278.216404449344	3301.4530398087786	0.0043059990336725	0.0104490356087642	0.4120953545282995	0.680274	0.680274	chr8	66112601	0.1673161274111945	chr8:66112601:G:A
chr8:66113265	['G', 'T']	19959	24287.21685539633	3312.35048861299	0.0053185790420081	0.0104496800260132	0.5089705166826287	0.610779	0.610779	chr8	66113265	0.2141159034114657	chr8:66113265:G:T
chr8:66113869	['T', 'G']	19959	24295.7382587339	3311.2056971207985	0.0051131536678372	0.0104524224930013	0.4891836003817136	0.624717	0.624717	chr8	66113869	0.2043166757320044	chr8:66113869:T:G
chr8:66114009	['G', 'A']	19959	521.343452170842	82.4102417398295	0.0275857839882232	0.0448303135311285	0.6153377439367834	0.538339	0.538339	chr8	66114009	0.268944156555739	chr8:66114009:G:A
chr8:66115532	['G', 'A']	19959	516.0517111790349	79.09073143410886	0.0199109205258391	0.0449101107722552	0.4433505102405523	0.657517	0.657517	chr8	66115532	0.1820930140766101	chr8:66115532:G:A
chr8:66115823	['C', 'T']	19959	548.0	110.26682967938154	0.0731834766681733	0.0433340038092382	1.6888233312189735	0.0912689	0.0912689	chr8	66115823	1.0396771836849212	chr8:66115823:C:T
chr8:66115842	['T', 'C']	19959	8259.069008720055	1110.376628072322	-0.0041521781475369	0.0125103370919518	-0.3318997815181313	0.739968	0.739968	chr8	66115842	0.1307870609770162	chr8:66115842:T:C
chr8:66116194	['A', 'G']	19959	546.0	108.66205783107856	0.0713119322294617	0.0434109223186229	1.6427186620467051	0.100457	0.100457	chr8	66116194	0.9980197955463666	chr8:66116194:A:G
chr8:66117705	['C', 'G']	19959	28789.120648952707	3934.1554904440313	0.005587388779481	0.0114921815854275	0.4861904363368237	0.626837	0.626837	chr8	66117705	0.2028453765595807	chr8:66117705:C:G
chr8:66117893	['A', 'G']	19959	28719.633588934	3925.758374358885	0.0057887118551232	0.0114449683150814	0.5057866213133324	0.613012	0.613012	chr8	66117893	0.2125310238783657	chr8:66117893:A:G
chr8:66119744	['C', 'T']	19959	4451.446059026908	654.7134792010337	0.0187884119660232	0.0160877494418495	1.1678707474861791	0.242873	0.242873	chr8	66119744	0.6146207626867163	chr8:66119744:C:T
chr8:66119949	['G', 'A']	19959	551.0552187202486	110.82316471048688	0.0730137976862176	0.0432217536257269	1.6892835565736397	0.0911807	0.0911807	chr8	66119949	1.040097078015057	chr8:66119949:G:A
chr8:66123018	['G', 'A']	19959	6825.367877724881	964.7110279904743	0.0104863887635959	0.0134613732182543	0.778998441955076	0.43599	0.43599	chr8	66123018	0.3605234717282585	chr8:66123018:G:A
chr8:66123067	['C', 'T']	19959	24269.079733386792	3308.810136842541	0.0050887428356697	0.0104490645108334	0.4870046338017948	0.62626	0.62626	chr8	66123067	0.2032453263380388	chr8:66123067:C:T
chr8:66123299	['C', 'T']	19959	16535.3138561764	2266.8713446377537	0.00332091165627	0.0103315685275364	0.3214334442460416	0.747885	0.747885	chr8	66123299	0.1261651771423302	chr8:66123299:C:T
chr8:66123508	['G', 'C']	19959	459.0229982964225	98.23727090472931	0.0928069322333598	0.0472921315120348	1.9624180443155192	0.0497277	0.0497277	chr8	66123508	1.3034016272429008	chr8:66123508:G:C
chr8:66124338	['C', 'T']	19959	28529.71766474568	3879.047186658469	0.0034130462554981	0.0113388348798921	0.3010050231484291	0.763414	0.763414	chr8	66124338	0.1172398799292364	chr8:66124338:C:T
chr8:66124864	['C', 'T']	19959	545.0546174274691	106.62369214721764	0.0674759764528378	0.043450148636526	1.5529515679519394	0.120451	0.120451	chr8	66124864	0.9191895900809212	chr8:66124864:C:T
chr8:66124865	['A', 'G']	19959	24270.07998396312	3313.476289159677	0.0054957353981185	0.0104491341280969	0.5259512731625189	0.598928	0.598928	chr8	66124865	0.2226253830900408	chr8:66124865:A:G
chr8:66125228	['G', 'A']	19959	6796.340515081672	957.5657445011902	0.0097856070057304	0.0134906286368456	0.7253633073112703	0.468238	0.468238	chr8	66125228	0.3295333439058758	chr8:66125228:G:A
chr8:66126257	['A', 'T']	19959	4453.223118548953	656.2084937070854	0.0191540666611436	0.0160814047561708	1.1910692474669389	0.233641	0.233641	chr8	66126257	0.6314509436172755	chr8:66126257:A:T
chr8:66127154	['G', 'A']	19959	5904.295821224571	701.3892089200284	-0.0173205873265182	0.0141974755383014	-1.219976557085191	0.222488	0.222488	chr8	66127154	0.6526934079384368	chr8:66127154:G:A
chr8:66129150	['A', 'G']	19959	24270.86414432473	3310.983975537664	0.0051579492532485	0.0104480798790336	0.4936743701203022	0.621542	0.621542	chr8	66129150	0.2065295190707034	chr8:66129150:A:G
chr8:66130795	['G', 'A']	19959	6828.368479077926	966.867152553621	0.01079120236692	0.0134537388059173	0.8020969131773076	0.422506	0.422506	chr8	66130795	0.3741671192624803	chr8:66130795:G:A
chr8:66130888	['C', 'T']	19959	8240.238574864703	1101.3999148996838	-0.0045507526693893	0.0125184377139813	-0.3635240094142736	0.716217	0.716217	chr8	66130888	0.1449553748647877	chr8:66130888:C:T
chr8:66131282	['G', 'A']	19959	24272.296647120733	3311.1052798724045	0.0050784124978346	0.0104490129050357	0.4860183965690396	0.626959	0.626959	chr8	66131282	0.2027608589395541	chr8:66131282:G:A
chr8:66131808	['T', 'C']	19959	23791.15200721696	3235.879260595973	0.0034479490213737	0.0103977521561999	0.3316052325134369	0.740191	0.740191	chr8	66131808	0.1306561998057539	chr8:66131808:T:C
chr8:66132660	['G', 'C']	19959	7725.161154539988	1044.776022301456	0.0027726390495332	0.012821722702773	0.2162454386050305	0.828799	0.828799	chr8	66132660	0.0815507816031181	chr8:66132660:G:C
chr8:66132804	['CCTAAA', 'C']	19959	5902.295721014129	701.2027189436941	-0.0173976532387766	0.014204194988544	-1.224825007880294	0.220656	0.220656	chr8	66132804	0.6562842588741031	chr8:66132804:CCTAAA:C
chr8:66132971	['C', 'T']	19959	555.0	105.7750928411498	0.060248459087322	0.0430749649167797	1.398688523687049	0.161922	0.161922	chr8	66132971	0.7906941405641119	chr8:66132971:C:T
chr8:66133639	['G', 'A']	19959	24278.2984513607	3309.1040883846244	0.0049220120077025	0.0104508893364484	0.4709658526893541	0.63767	0.63767	chr8	66133639	0.1954040144710033	chr8:66133639:G:A
chr8:66133743	['A', 'C']	19959	17194.58448586891	2315.9275279501367	0.0003186409060711	0.0102842446956122	0.0309834037892033	0.975283	0.975283	chr8	66133743	0.0108693458350034	chr8:66133743:A:C
chr8:66134480	['C', 'T']	19959	17741.11102200391	2421.041198304171	0.0038996661790655	0.0102414040628968	0.3807745651979053	0.703375	0.703375	chr8	66134480	0.1528130718379509	chr8:66134480:C:T
chr8:66137383	['G', 'A']	19959	5294.795850871918	689.8621339859759	-0.0041028935083046	0.0149075907979616	-0.2752217688230112	0.783149	0.783149	chr8	66137383	0.1061556022822326	chr8:66137383:G:A
chr8:66137781	['T', 'A']	19959	17235.763457661273	2315.406635962672	-0.0007865295196882	0.0103373805277606	-0.0760859598402191	0.939351	0.939351	chr8	66137781	0.0271720979580033	chr8:66137781:T:A
chr8:66138039	['T', 'G']	19959	5841.341336273872	697.8949347799673	-0.0170607066826611	0.0142719391072858	-1.1954021492392446	0.231944	0.231944	chr8	66138039	0.6346168574655257	chr8:66138039:T:G
chr8:66139876	['C', 'T']	19959	23852.170350323257	3210.6316968917204	-0.0001165189504173	0.0104117539494735	-0.0111910971948435	0.991071	0.991071	chr8	66139876	0.0038952316865839	chr8:66139876:C:T
chr8:66140160	['A', 'G']	19959	17142.7177932555	2308.353143466776	-1.3138811047812611e-05	0.0102929500063977	-0.0012764864338839	0.998982	0.998982	chr8	66140160	0.0004423369703152	chr8:66140160:A:G
chr8:66140334	['G', 'A']	19959	36103.808898687246	4945.938464613028	0.0142745368656805	0.0174210262342087	0.8193855329630575	0.412576	0.412576	chr8	66140334	0.3844960390160918	chr8:66140334:G:A
chr8:66140966	['A', 'G']	19959	8180.819762489353	1096.2115346417618	-0.004502460621305	0.0125564177918673	-0.3585784334303696	0.719914	0.719914	chr8	66140966	0.1427193807301287	chr8:66140966:A:G
chr8:66141924	['G', 'A']	19959	23851.97524305904	3208.1036177398883	-0.0003412025437506	0.0104120959593279	-0.0327698232021126	0.973858	0.973858	chr8	66141924	0.0115043637705688	chr8:66141924:G:A
chr8:66143003	['TG', 'T']	19959	6825.683970536655	959.852228953996	0.0092845885163736	0.0134678272507281	0.6893902292867388	0.490586	0.490586	chr8	66143003	0.3092848495448409	chr8:66143003:TG:T
chr8:66144700	['G', 'C']	19959	16291.632509896275	2181.1057058315164	-0.0011991586738561	0.0103624237931835	-0.115721832824962	0.907874	0.907874	chr8	66144700	0.0419744211945533	chr8:66144700:G:C
chr8:66145639	['A', 'G']	19959	1579.1868231046928	254.86588415858952	0.0270212729672384	0.0260519867568251	1.0372058461207168	0.299653	0.299653	chr8	66145639	0.5233813699717556	chr8:66145639:A:G
chr8:66145986	['G', 'A']	19959	7420.487146078676	1044.2445849936066	0.0012633192038048	0.0130350298412397	0.0969172467720817	0.922793	0.922793	chr8	66145986	0.0348957085515767	chr8:66145986:G:A
chr8:66146315	['CT', 'C']	19959	7835.748145549318	1045.6890985264454	0.0031109640018856	0.0127818343687283	0.2433894785475283	0.807706	0.807706	chr8	66146315	0.0927466909737997	chr8:66146315:CT:C
chr8:66147018	['A', 'G']	19959	15272.947809084531	2090.203283524399	0.002908063265404	0.0104732931806572	0.2776646480951014	0.781273	0.781273	chr8	66147018	0.1071971842065219	chr8:66147018:A:G
chr8:66147534	['C', 'T']	19959	5109.768039687313	642.3911226891427	-0.0118778188047395	0.0150988542122468	-0.7866702093927987	0.431484	0.431484	chr8	66147534	0.3650353038665992	chr8:66147534:C:T
chr8:66147562	['C', 'T']	19959	7425.116055321708	1045.350903570007	0.0015526849607939	0.0130332837636796	0.1191322915197214	0.905172	0.905172	chr8	66147562	0.043268888691646	chr8:66147562:C:T
chr8:66149402	['A', 'G']	19959	24161.84229516412	3268.3160147172207	0.001814498223568	0.0104564478052902	0.1735291235949197	0.862237	0.862237	chr8	66149402	0.0643733447956841	chr8:66149402:A:G
chr8:66150348	['G', 'A']	19959	7422.743799168212	1044.200350256925	0.0014931411433305	0.0130361291352739	0.1145386891949637	0.908812	0.908812	chr8	66150348	0.0415259471487077	chr8:66150348:G:A
chr8:66151143	['T', 'A']	19959	24159.42090494564	3265.360577906961	0.0016093824217273	0.0104562803999494	0.1539153848375302	0.877678	0.877678	chr8	66151143	0.0566647875934467	chr8:66151143:T:A
chr8:66151294	['A', 'G']	19959	24160.26296797474	3262.6853883489125	0.001330073068069	0.0104564013838469	0.1272017990935004	0.898782	0.898782	chr8	66151294	0.0463456338262873	chr8:66151294:A:G
chr8:66152419	['A', 'G']	19959	24173.055678059536	3268.788275233895	0.0017119866999852	0.0104614603790212	0.1636470089222321	0.870011	0.870011	chr8	66152419	0.0604752563364386	chr8:66152419:A:G
chr8:66153061	['C', 'T']	19959	24168.843698321223	3267.6883643647684	0.0016989256184281	0.0104590985430708	0.1624351861139762	0.870965	0.870965	chr8	66153061	0.0599992969008064	chr8:66153061:C:T
chr8:66154545	['C', 'G']	19959	24156.420604299245	3268.680783698689	0.0020374237777178	0.0104554630272588	0.1948669104759873	0.845499	0.845499	chr8	66154545	0.0728869017205726	chr8:66154545:C:G
chr8:66156427	['T', 'G']	19959	24175.47879911788	3274.738199388849	0.0024197542230172	0.0104610994866369	0.2313097419739002	0.817077	0.817077	chr8	66156427	0.0877370143374011	chr8:66156427:T:G
chr8:66157153	['T', 'C']	19959	24171.844299674267	3267.964584496774	0.0018019571383157	0.0104587689794296	0.1722915136437039	0.86321	0.86321	chr8	66157153	0.0638835371392523	chr8:66157153:T:C
chr8:66157538	['G', 'A']	19959	24167.686932985816	3267.9397285194955	0.0017496851747498	0.0104604702616053	0.1672663973026149	0.867162	0.867162	chr8	66157538	0.0618997616542827	chr8:66157538:G:A
chr8:66157662	['T', 'C']	19959	24240.643565844857	3286.991921971861	0.0027527830451953	0.0104748505687267	0.2627992664080462	0.792708	0.792708	chr8	66157662	0.1008867588895782	chr8:66157662:T:C
chr8:66157743	['C', 'T']	19959	24211.278304014435	3277.940804208043	0.0023847623448536	0.0104729337422873	0.227707192992587	0.819876	0.819876	chr8	66157743	0.0862518263820663	chr8:66157743:C:T
chr8:66157920	['C', 'T']	19959	17399.35877518292	2343.639206272025	0.0002801312731738	0.0102728001659794	0.0272692224756365	0.978245	0.978245	chr8	66157920	0.0095523631849708	chr8:66157920:C:T
chr8:66162599	['A', 'G']	19959	7423.859777488222	1040.4905041715915	0.0007261904723042	0.0130343346820252	0.0557136585809553	0.95557	0.95557	chr8	66162599	0.0197374933287882	chr8:66162599:A:G
chr8:66162905	['A', 'T']	19959	24214.771934222408	3276.836326830145	0.0023101321461667	0.0104727820156806	0.2205843817533724	0.825418	0.825418	chr8	66162905	0.0833260646378648	chr8:66162905:A:T
chr8:66162920	['A', 'G']	19959	24214.705779158943	3275.686433337396	0.0021564503662125	0.010473853648144	0.2058889152603963	0.83688	0.83688	chr8	66162920	0.0773368109124174	chr8:66162920:A:G
chr8:66163310	['T', 'C']	19959	17406.48844901027	2341.3302928738462	5.637167943530143e-07	0.0102721956261315	5.487792628471477e-05	0.999956	0.999956	chr8	66163310	1.9109377613152728e-05	chr8:66163310:T:C
chr8:66167533	['A', 'G']	19959	17402.71923404682	2335.6025848508025	-0.0005664794374786	0.0102766387232676	-0.0551230273567988	0.956041	0.956041	chr8	66167533	0.0195234825231215	chr8:66167533:A:G
chr8:66167950	['A', 'G']	19959	7845.751653969526	1055.839501385428	0.004551025744082	0.0127753253148345	0.35623560511586	0.721668	0.721668	chr8	66167950	0.1416625516393669	chr8:66167950:A:G
chr8:66170016	['A', 'G']	19959	24310.44152120324	3287.0609423973083	0.001697141241075	0.0105336274448623	0.1611165052075924	0.872003	0.872003	chr8	66170016	0.059482020937611	chr8:66170016:A:G
chr8:66171793	['G', 'A']	19959	10617.59591100421	1536.099938944848	0.0100136248640039	0.0114746243164859	0.872675617764414	0.38285	0.38285	chr8	66171793	0.4169713485700427	chr8:66171793:G:A
chr8:66172060	['G', 'A']	19959	452.43069207622847	57.729702746574986	-0.0139023245857686	0.0476180851504776	-0.2919547172431652	0.770324	0.770324	chr8	66172060	0.1133265711700902	chr8:66172060:G:A
chr8:66172170	['G', 'A']	19959	13587.723127035832	1746.5011951065237	-0.0059877985609336	0.0107492357764734	-0.5570441178747779	0.577504	0.577504	chr8	66172170	0.2384450033459281	chr8:66172170:G:A
chr8:66172845	['G', 'A']	19959	7593.902375463567	1050.5176167359598	-0.0014977978699169	0.0129355037760916	-0.1157896820907228	0.90782	0.90782	chr8	66172845	0.0420002536333119	chr8:66172845:G:A
chr8:66172934	['T', 'G']	19959	10616.659617119374	1533.564310379095	0.0097327071855928	0.0114748733627766	0.8481755639382317	0.39635	0.39635	chr8	66172934	0.4019211374705818	chr8:66172934:T:G
chr8:66173629	['G', 'A']	19959	24209.277702601103	3283.048520545981	0.002801347969338	0.0104694717304574	0.2675730009555738	0.789031	0.789031	chr8	66173629	0.1029059335910091	chr8:66173629:G:A
chr8:66177635	['T', 'G']	19959	1419.1376422804997	223.0115922597448	0.0208841524427007	0.0272390256072258	0.7666996883016507	0.443269	0.443269	chr8	66177635	0.3533326400061014	chr8:66177635:T:G
chr8:66179841	['G', 'A']	19959	14450.896116261589	1966.8799913127607	-0.0007859718815224	0.0105665633854804	-0.0743829240264149	0.940706	0.940706	chr8	66179841	0.0265460859542495	chr8:66179841:G:A
chr8:66180724	['T', 'C']	19959	7431.372331896983	1037.9564837065436	0.0002059298908651	0.0130291839736212	0.0158052792317652	0.98739	0.98739	chr8	66180724	0.0055112755029683	chr8:66180724:T:C
chr8:66180813	['A', 'G']	19959	24631.40460081191	3345.589123391712	0.0031853120937662	0.0105534981970524	0.3018252369300537	0.762788	0.762788	chr8	66180813	0.1175961477901325	chr8:66180813:A:G
chr8:66181301	['A', 'G']	19959	9076.364251352976	1244.9978946771344	0.0092660424969235	0.0121431070764919	0.7630701465905552	0.445431	0.445431	chr8	66181301	0.3512195613018876	chr8:66181301:A:G
chr8:66181662	['GA', 'G']	19959	5115.256288205231	639.2874362956047	-0.012609673640132	0.0150904665445116	-0.8356052878112042	0.403387	0.403387	chr8	66181662	0.3942781019567639	chr8:66181662:GA:G
chr8:66182645	['G', 'A']	19959	24548.37964215908	3341.483103453095	0.0046933811214855	0.0105339739474389	0.4455470599133759	0.655929	0.655929	chr8	66182645	0.1831431676014631	chr8:66182645:G:A
chr8:66183392	['C', 'A']	19959	17515.510298170888	2412.202693983636	0.0053830975602048	0.0103042745605192	0.5224140261974498	0.601388	0.601388	chr8	66183392	0.2208452419916993	chr8:66183392:C:A
chr8:66183899	['C', 'T']	19959	7431.116957306073	1038.5965180164235	0.0005341565787699	0.0130317138201375	0.0409889739862594	0.967305	0.967305	chr8	66183899	0.0144365673524717	chr8:66183899:C:T
chr8:66184949	['C', 'T']	19959	2007.100561178475	338.3304895179908	0.0418393376315746	0.0232566990759986	1.7990230468585142	0.0720301	0.0720301	chr8	66184949	1.1424859822881714	chr8:66184949:C:T
chr8:66185187	['T', 'C']	19959	7024.407767476823	924.2853058599072	-0.0022599944325381	0.0133349456723425	-0.1694790881094892	0.865422	0.865422	chr8	66185187	0.0627720687430744	chr8:66185187:T:C
chr8:66185227	['T', 'C']	19959	17517.388343189334	2416.1379292655506	0.0058170591398132	0.0103037778728765	0.5645559533194109	0.572382	0.572382	chr8	66185227	0.2423140321861787	chr8:66185227:T:C
chr8:66185349	['CCT', 'C']	19959	8995.450696462573	1227.150693837608	0.0082603787137234	0.0121799454559453	0.6781950496905798	0.497656	0.497656	chr8	66185349	0.3030707554824852	chr8:66185349:CCT:C
chr8:66185437	['A', 'G']	19959	7430.744600891918	1035.412688074306	6.403357550852271e-06	0.0130317471966811	0.0004913660044359	0.999608	0.999608	chr8	66185437	0.0001702768133423	chr8:66185437:A:G
chr8:66185601	['T', 'C']	19959	24542.918667000755	3334.670481082201	0.004052422818402	0.0105297374850183	0.3848550663459386	0.700349	0.700349	chr8	66185601	0.1546854871245888	chr8:66185601:T:C
chr8:66185643	['C', 'T']	19959	17514.510097719867	2412.600759639512	0.0054761202560361	0.0103038789242379	0.5314620150625654	0.595105	0.595105	chr8	66185643	0.2254064008303369	chr8:66185643:C:T
chr8:66185773	['C', 'T']	19959	9068.4543541437	1245.5952908893269	0.0093536334617264	0.0121480244008845	0.7699715734062361	0.441326	0.441326	chr8	66185773	0.3552404860495031	chr8:66185773:C:T
chr8:66186276	['C', 'G']	19959	7027.70421406023	920.7694943960108	-0.0030518598984872	0.013330957871741	-0.2289302785178394	0.818925	0.818925	chr8	66186276	0.0867558706176397	chr8:66186276:C:G
chr8:66186502	['A', 'C']	19959	27897.98882429588	3776.376090780812	0.0017991272237777	0.0111981938597029	0.1606622680691336	0.872361	0.872361	chr8	66186502	0.0593037583425285	chr8:66186502:A:C
chr8:66186742	['T', 'C']	19959	5259.790589296452	727.3813292874078	0.0041492010909252	0.0150159611460048	0.2763193811292719	0.782306	0.782306	chr8	66186742	0.1066233388618637	chr8:66186742:T:C
chr8:66187058	['G', 'A']	19959	8991.450496041689	1228.4649441193042	0.0086244596086886	0.0121804192017932	0.7080593422777235	0.478917	0.478917	chr8	66187058	0.319739746638423	chr8:66187058:G:A
chr8:66187864	['A', 'G']	19959	8910.678694933093	1223.8651220855015	0.0022794202447208	0.0121404628184793	0.1877539825954013	0.851071	0.851071	chr8	66187864	0.0700342076921581	chr8:66187864:A:G
chr8:66187894	['G', 'A']	19959	8447.962860866079	1166.661281325805	-0.0019066594560797	0.0124318001271893	-0.1533695391313247	0.878108	0.878108	chr8	66187894	0.0564520661900957	chr8:66187894:G:A
chr8:66188300	['A', 'C']	19959	5112.768490679495	632.3187054807001	-0.0139913600687976	0.0150897889427722	-0.9272071413231592	0.35383	0.35383	chr8	66188300	0.4512053475650549	chr8:66188300:A:C
chr8:66188900	['G', 'C']	19959	27975.20490078172	3790.072991093835	0.0023912594617497	0.0112200728687073	0.2131233450737156	0.831233	0.831233	chr8	66188900	0.0802772235916224	chr8:66188900:G:C
chr8:66191543	['T', 'G']	19959	12417.488599348531	1724.0898647332806	0.0129929339423754	0.0109502128971667	1.1865462401865414	0.235421	0.235421	chr8	66191543	0.6281547998726223	chr8:66191543:T:G
chr8:66192136	['T', 'C']	19959	457.04579846670345	53.831143044378805	-0.0197893222937514	0.0473706050614244	-0.4177553203741238	0.676131	0.676131	chr8	66192136	0.1699691515948714	chr8:66192136:T:C
chr8:66193144	['T', 'C']	19959	20922.096507491107	2894.9921074585777	0.0096428906537227	0.0102045573992435	0.9449592252220134	0.344691	0.344691	chr8	66193144	0.4625700560215992	chr8:66193144:T:C
chr8:66195030	['A', 'G']	19959	20935.19564019043	2904.461836800855	0.0102391259744413	0.0102075112322902	1.0030972037582515	0.315826	0.315826	chr8	66195030	0.5005521200790526	chr8:66195030:A:G
chr8:66196661	['G', 'A']	19959	20921.096407275643	2896.5463206808663	0.0098721521915127	0.0102062100827944	0.967269153919843	0.333421	0.333421	chr8	66196661	0.4770070502881464	chr8:66196661:G:A
chr8:66196990	['T', 'C']	19959	24571.848929878204	3338.515054378216	0.0042909059201487	0.0105388418061003	0.4071515636248538	0.683901	0.683901	chr8	66196990	0.1650067612411412	chr8:66196990:T:C
chr8:66197062	['A', 'G']	19959	20925.29048263419	2897.465735157926	0.0098056136592378	0.010206490784614	0.9607233148164326	0.336703	0.336703	chr8	66197062	0.472753014061447	chr8:66197062:A:G
chr8:66198012	['C', 'T']	19959	8468.272850270596	1154.5909057926629	-0.003949604497842	0.0124095277767429	-0.3182719414387465	0.750282	0.750282	chr8	66198012	0.1247754725748195	chr8:66198012:C:T
chr8:66198210	['G', 'A']	19959	20946.494761642185	2905.494214174212	0.010361888910368	0.0102093959797102	1.0149365281708025	0.310148	0.310148	chr8	66198210	0.5084310150528254	chr8:66198210:G:A
chr8:66199391	['C', 'T']	19959	10915.828388131516	1515.6507374027026	0.012654047845497	0.0113812033838722	1.1118374233983426	0.266221	0.266221	chr8	66199391	0.5747576895660691	chr8:66199391:C:T
chr8:66199398	['G', 'A']	19959	19395.80247594226	2678.569595893873	0.008190860520524	0.0101990451375655	0.8031007226701135	0.421926	0.421926	chr8	66199398	0.3747637116206928	chr8:66199398:G:A
chr8:66200236	['T', 'C']	19959	2191.219572079972	353.4710348034265	0.0187507292672417	0.0220688887138939	0.8496453768166793	0.395532	0.395532	chr8	66200236	0.4028183747169259	chr8:66200236:T:C
chr8:66200630	['C', 'T']	19959	8461.695815585066	1153.795665309358	-0.0039438821831916	0.0124181863854212	-0.3175892244475968	0.7508	0.7508	chr8	66200630	0.1244757360506912	chr8:66200630:C:T
chr8:66200867	['C', 'T']	19959	19575.961617477577	2695.261384350169	0.0077300916048332	0.0102013656502402	0.7577506649466345	0.448609	0.448609	chr8	66200867	0.3481320178437128	chr8:66200867:C:T
chr8:66200892	['G', 'A']	19959	19496.90739163117	2685.984332277804	0.0076825052458404	0.010193506475662	0.7536665880561444	0.451058	0.451058	chr8	66200892	0.345767610094562	chr8:66200892:G:A
chr8:66201339	['AAAGAT', 'A']	19959	11050.107280653408	1530.6961651560173	0.0126777840244957	0.0113307856254581	1.1188795237649922	0.263205	0.263205	chr8	66201339	0.579705864861334	chr8:66201339:AAAGAT:A
chr8:66201805	['G', 'A']	19959	8462.119875714143	1155.748834648958	-0.0036069924447483	0.0124187342183693	-0.2904476721478614	0.771477	0.771477	chr8	66201805	0.1126770170045654	chr8:66201805:G:A
chr8:66202074	['T', 'C']	19959	8417.84351355414	1161.7494304509887	-0.0009824408647688	0.0124350128212093	-0.0790060194464136	0.937029	0.937029	chr8	66202074	0.0282469679755304	chr8:66202074:T:C
chr8:66202320	['G', 'C']	19959	2944.147509770518	386.58697474791575	-0.0029456296624076	0.0195334993062673	-0.1507988720414524	0.880136	0.880136	chr8	66202320	0.055450214797594	chr8:66202320:G:C
chr8:66202329	['G', 'A']	19959	27966.0	3790.0161520535503	0.0025944944658505	0.0112242391022606	0.2311510332426891	0.8172	0.8172	chr8	66202329	0.0876716420395899	chr8:66202329:G:A
chr8:66202537	['C', 'T']	19959	9351.874216988224	1313.940690654617	0.0021503630303305	0.0118961215203425	0.1807616899889084	0.856556	0.856556	chr8	66202537	0.0672442384241501	chr8:66202537:C:T
chr8:66202951	['C', 'T']	19959	20332.149566437765	2866.569048923384	0.0118769880479831	0.0101494271618928	1.1702126492987306	0.241929	0.241929	chr8	66202951	0.6163120696906542	chr8:66202951:C:T
chr8:66203812	['T', 'C']	19959	11638.746991576412	1622.3654178826189	0.0069165659266536	0.0111187009072513	0.6220660115196351	0.533906	0.533906	chr8	66203812	0.2725351985422604	chr8:66203812:T:C
chr8:66205573	['C', 'T']	19959	21058.11013679411	2916.385273402464	0.0054265747512951	0.0101440569238034	0.5349511336595056	0.59269	0.59269	chr8	66205573	0.2271724002140886	chr8:66205573:C:T
chr8:66206073	['A', 'C']	19959	13512.385035581838	1938.594890590365	0.009455066385292	0.0106956303724477	0.884012073720172	0.3767	0.3767	chr8	66206073	0.4240043797967324	chr8:66206073:A:C
chr8:66208505	['G', 'C']	19959	6419.286494612879	769.6107088837252	-0.0176071700422538	0.0137177598032001	-1.2835310061447764	0.199321	0.199321	chr8	66208505	0.700446942625843	chr8:66208505:G:C
chr8:66213539	['G', 'A']	19959	1896.0	306.2877571664593	0.0280129816735006	0.0241751361259485	1.1587517657628732	0.246571	0.246571	chr8	66213539	0.6080580034928749	chr8:66213539:G:A
chr8:66215139	['A', 'G']	19959	15135.791720958205	1941.453745419365	-0.0108864228635506	0.0104208260434842	-1.0446794542125168	0.296184	0.296184	chr8	66215139	0.5284384059748151	chr8:66215139:A:G
chr8:66215568	['G', 'T']	19959	37398.62131689717	5116.204928519783	0.0275489803233764	0.0206345218853844	1.3350917688521564	0.181862	0.181862	chr8	66215568	0.7402580371342081	chr8:66215568:G:T
chr8:66215853	['G', 'A']	19959	17413.959785388353	2274.410892888878	-0.0086109646401634	0.0102022252935331	-0.8440280813659025	0.398664	0.398664	chr8	66215853	0.3993929800567981	chr8:66215853:G:A
chr8:66220814	['G', 'A']	19959	21689.34678025557	2968.695585283557	0.0057190116793684	0.0101256597445342	0.5648038570973599	0.572214	0.572214	chr8	66220814	0.2424415207908631	chr8:66220814:G:A
chr8:66220851	['T', 'C']	19959	4214.689338880256	620.4471091310636	0.0042015228056018	0.0163409496584551	0.2571161954120488	0.797092	0.797092	chr8	66220851	0.0984915496372038	chr8:66220851:T:C
chr8:66222427	['A', 'G']	19959	14667.939614131796	1932.9378381330744	-0.0068411980331425	0.0105002618685058	-0.651526420846871	0.514714	0.514714	chr8	66222427	0.2884340189655726	chr8:66222427:A:G
chr8:66222561	['G', 'A']	19959	9945.993284891005	1255.7210841484296	-0.0145795097142661	0.011684967167767	-1.2477150774102084	0.21215	0.21215	chr8	66222561	0.6733569638973653	chr8:66222561:G:A
chr8:66223396	['G', 'C']	19959	35552.781290710496	4804.977038386156	0.0045937848908861	0.0161514503495934	0.2844193426258981	0.776092	0.776092	chr8	66223396	0.1100867932726745	chr8:66223396:G:C
chr8:66224203	['A', 'G']	19959	36595.6670842311	4890.354756585862	-0.0155130715839599	0.018359561943499	-0.8449586995430977	0.398144	0.398144	chr8	66224203	0.3999598246734432	chr8:66224203:A:G
chr8:66225377	['A', 'G']	19959	36588.83319971941	4886.730300342735	-0.0164122094465687	0.0183330790118007	-0.8952238429782855	0.370678	0.370678	chr8	66225377	0.4310031888885069	chr8:66225377:A:G
chr8:66225705	['G', 'T']	19959	35903.79887764305	4812.738840820728	-0.0076907990687572	0.0167761904817909	-0.4584353686914175	0.646645	0.646645	chr8	66225705	0.1893340761369854	chr8:66225705:G:T
chr8:66226218	['A', 'G']	19959	36674.02480829951	4939.291876651967	-0.0028983171465037	0.018706699879961	-0.1549347113655505	0.876874	0.876874	chr8	66226218	0.0570628069030939	chr8:66226218:A:G
chr8:66227072	['C', 'T']	19959	4435.666716776908	689.5301481158099	0.0147888417419165	0.0160559228709526	0.921083257610288	0.357018	0.357018	chr8	66227072	0.4473098872390503	chr8:66227072:C:T
chr8:66227230	['C', 'T']	19959	5402.082635930845	676.8499153020656	-0.0067478589636886	0.0148102622566502	-0.4556204911671067	0.648668	0.648668	chr8	66227230	0.1879775260966087	chr8:66227230:C:T
chr8:66228162	['G', 'A']	19959	1043.0	139.52926217428436	0.0099547493238756	0.0317896949369572	0.3131439085407094	0.754175	0.754175	chr8	66228162	0.12252786803488	chr8:66228162:G:A
chr8:66228174	['C', 'G']	19959	2484.1244613688746	339.4572462413526	-0.0037068987809099	0.0210017911858642	-0.1765039347408138	0.8599	0.8599	chr8	66228174	0.0655520510510299	chr8:66228174:C:G
chr8:66228212	['A', 'T']	19959	10559.400692492967	1460.4231356270975	0.003386933735829	0.0114635308314074	0.2954529268198594	0.767651	0.767651	chr8	66228212	0.1148361799985647	chr8:66228212:A:T
chr8:66228382	['T', 'C']	19959	18241.56976044903	2467.951219129908	-0.0029669778152754	0.0101401059011796	-0.2925983065847778	0.769832	0.769832	chr8	66228382	0.1136040403256364	chr8:66228382:T:C
chr8:66229482	['G', 'A']	19959	5300.531141955204	659.2960282200588	-0.0088903078889565	0.0149320458663661	-0.5953844482209639	0.551593	0.551593	chr8	66229482	0.2583812538824518	chr8:66229482:G:A
chr8:66229557	['A', 'G']	19959	16687.70538982201	2310.727333485308	0.003808863089722	0.0102533598124415	0.37147463459737	0.710288	0.710288	chr8	66229557	0.1485655224781714	chr8:66229557:A:G
chr8:66229998	['C', 'T']	19959	3304.662290152844	518.8608590189913	0.0177804342100438	0.018395640260792	0.9665569644749212	0.333777	0.333777	chr8	66229998	0.476543593112825	chr8:66229998:C:T
chr8:66231898	['C', 'T']	19959	5415.814040889957	681.6426200569765	-0.0065323182315626	0.0148164989493112	-0.4408813616435565	0.659304	0.659304	chr8	66231898	0.1809142893819489	chr8:66231898:C:T
chr8:66232208	['A', 'G']	19959	9446.40480455177	1268.952058126392	-0.0022275034250775	0.0123355615255142	-0.1805757622358976	0.856702	0.856702	chr8	66232208	0.0671702192227089	chr8:66232208:A:G
chr8:66233456	['G', 'T']	19959	14532.545786061648	2005.035084294644	0.0037487921023397	0.0105974405109742	0.3537450480101897	0.723534	0.723534	chr8	66233456	0.1405410558850401	chr8:66233456:G:T
chr8:66233553	['T', 'C']	19959	17213.587342152736	2387.632335928033	0.0036776071775889	0.0102156638739339	0.3599968854665131	0.718853	0.718853	chr8	66233553	0.1433599104737588	chr8:66233553:T:C
chr8:66234960	['A', 'C']	19959	9076.273729578028	1214.7096335051715	-0.002545253356513	0.0120731506871266	-0.210819314897393	0.83303	0.83303	chr8	66234960	0.0793393580171621	chr8:66234960:A:C
chr8:66237499	['G', 'A']	19959	7750.388315462471	1075.1905939041967	-2.7583704945504785e-05	0.0127586269308546	-0.0021619650057168	0.998275	0.998275	chr8	66237499	0.0007498048740757	chr8:66237499:G:A
chr8:66238512	['T', 'C']	19959	16673.670792203236	2312.7431410507743	0.0039856384931908	0.0102456923928999	0.3890062613975006	0.697276	0.697276	chr8	66238512	0.1565952828044647	chr8:66238512:T:C
chr8:66239578	['T', 'C']	19959	11533.311400651466	1586.9280512023506	0.0011913017551932	0.0111185570721761	0.1071453559540074	0.914675	0.914675	chr8	66239578	0.0387331909383782	chr8:66239578:T:C
chr8:66240032	['A', 'G']	19959	5315.065196692558	668.3374279395889	-0.0074194937899694	0.0149051472039328	-0.4977806450654702	0.618644	0.618644	chr8	66240032	0.2085591947795879	chr8:66240032:A:G
chr8:66240592	['G', 'A']	19959	7106.712131081826	991.0014590022436	0.0012540978027863	0.0132026089778934	0.0949886348134842	0.924325	0.924325	chr8	66240592	0.0341753005442494	chr8:66240592:G:A
chr8:66242575	['T', 'A']	19959	4200.0	685.2328901696465	0.02664799970838	0.0165316532312691	1.6119379795588795	0.106991	0.106991	chr8	66242575	0.9706527532935644	chr8:66242575:T:A
chr8:66244285	['T', 'C']	19959	3115.0	505.278021572681	0.0243872388768529	0.0188975270057713	1.290498956260523	0.196892	0.196892	chr8	66244285	0.7057719295014869	chr8:66244285:T:C
chr8:66244358	['A', 'C']	19959	644.0322677623009	73.45665282800246	-0.0020055443355168	0.040036002754628	-0.0500935207695043	0.960048	0.960048	chr8	66244358	0.0177070527791864	chr8:66244358:A:C
chr8:66245795	['T', 'C']	19959	14494.90493610624	2012.5799858215464	0.0044433356188382	0.0105219165846718	0.4222933705168507	0.672815	0.672815	chr8	66245795	0.1721043347716624	chr8:66245795:T:C
chr8:66247595	['T', 'A']	19959	11899.1923635817	1669.8687264424016	0.004634093410008	0.0110602417962654	0.4189866275412481	0.67523	0.67523	chr8	66247595	0.1705482705515041	chr8:66247595:T:A
chr8:66249210	['A', 'G']	19959	17244.319935852465	2422.5048826165216	0.0061098937250973	0.0102058675211358	0.598664808498054	0.549403	0.549403	chr8	66249210	0.2601089734558855	chr8:66249210:A:G
chr8:66249381	['C', 'T']	19959	14494.357239512854	2008.91061277602	0.003860930880113	0.0105240705100179	0.3668666868430581	0.713722	0.713722	chr8	66249381	0.1464709162018142	chr8:66249381:C:T
chr8:66249423	['T', 'C']	19959	16742.032927379343	2346.160213199993	0.0061515400378299	0.0102444546827453	0.6004751085668713	0.548196	0.548196	chr8	66249423	0.2610641376842719	chr8:66249423:T:C
chr8:66249831	['A', 'G']	19959	10816.083830235006	1506.02803454485	0.0040866959866795	0.0114178624132706	0.3579212849797309	0.720406	0.720406	chr8	66249831	0.1424226787563908	chr8:66249831:A:G
chr8:66250009	['G', 'A']	19959	3171.158883655677	502.9529361973803	0.0211125104229857	0.018783415006923	1.123997442169289	0.261028	0.261028	chr8	66250009	0.5833129041817717	chr8:66250009:G:A
chr8:66250076	['C', 'A']	19959	17240.7276143709	2426.5608508182745	0.006597457088781	0.0102055501434251	0.6464577603424396	0.51799	0.51799	chr8	66250076	0.2856786243990525	chr8:66250076:C:A
chr8:66250129	['G', 'C']	19959	10812.166875469808	1506.8229129581955	0.0043204166458761	0.0114194534982997	0.3783383019615944	0.705183	0.705183	chr8	66250129	0.1516981658780807	chr8:66250129:G:C
chr8:66251585	['G', 'T']	19959	2088.8613816420216	317.84678674538844	0.0201480203157846	0.0227417315652319	0.8859492628339399	0.375656	0.375656	chr8	66251585	0.4252096701915028	chr8:66251585:G:T
chr8:66252853	['C', 'T']	19959	426.0	88.2617754899199	0.0629640761467096	0.0488322025097053	1.289396605328125	0.197275	0.197275	chr8	66252853	0.704927947945868	chr8:66252853:C:T
chr8:66253840	['G', 'A']	19959	10327.517436616896	1455.2579266644111	0.0081535949199877	0.011575149248076	0.7044051653453135	0.481189	0.481189	chr8	66253840	0.3176843092081373	chr8:66253840:G:A
chr8:66254378	['T', 'C']	19959	10851.174693059384	1509.2089738392258	0.0042446530978499	0.0114100206057724	0.3720109931880844	0.709889	0.709889	chr8	66254378	0.1488095533318448	chr8:66254378:T:C
chr8:66254828	['G', 'C']	19959	3183.318985819512	501.3577257046375	0.0189337791188156	0.0187448417240248	1.0100794339889614	0.312469	0.312469	chr8	66254828	0.50519306246952	chr8:66254828:G:C
chr8:66255359	['T', 'C']	19959	3187.479104028864	502.7108006038091	0.0192556597561138	0.0187367927297982	1.0276924142673798	0.304107	0.304107	chr8	66255359	0.5169735830574966	chr8:66255359:T:C
chr8:66257682	['A', 'C']	19959	5182.519316530541	658.2440139531965	-0.0090182700537516	0.0150599182598045	-0.5988259629417636	0.549296	0.549296	chr8	66257682	0.2601935635205175	chr8:66257682:A:C
chr8:66257827	['T', 'G']	19959	6276.257830117764	820.0490138190746	-0.0056843484984324	0.0139396535269603	-0.4077826243986944	0.683438	0.683438	chr8	66257827	0.1653008775543691	chr8:66257827:T:G
chr8:66258143	['G', 'A']	19959	2237.1120853792963	333.3208522681287	0.0096028798528634	0.0217610397396571	0.4412877310895811	0.659009	0.659009	chr8	66258143	0.1811086542623679	chr8:66258143:G:A
chr8:66258168	['C', 'T']	19959	2237.224181991281	333.49414920047417	0.0096611504399489	0.0217611246886544	0.4439637462757573	0.657074	0.657074	chr8	66258168	0.1823857172257506	chr8:66258168:C:T
chr8:66259274	['T', 'C']	19959	2412.2417196973493	325.211982983092	-0.0028015841066473	0.0213641979960633	-0.1311345320411078	0.89567	0.89567	chr8	66259274	0.0478519720093307	chr8:66259274:T:C
chr8:66259285	['C', 'T']	19959	14655.60857142857	2091.7406102758705	0.0076510626035121	0.0104784172965248	0.730173497294251	0.465293	0.465293	chr8	66259285	0.3322734810670786	chr8:66259285:C:T
chr8:66259727	['T', 'C']	19959	10866.811196872492	1515.2562953240554	0.0049369005054181	0.0114043891431438	0.4328947779185654	0.665096	0.665096	chr8	66259727	0.1771156640785714	chr8:66259727:T:C
chr8:66260305	['T', 'C']	19959	7775.116435266404	1004.4588388041273	-0.0054009641733198	0.0127722014291912	-0.4228686967757786	0.672396	0.672396	chr8	66260305	0.1723748787886266	chr8:66260305:T:C
chr8:66260326	['T', 'G']	19959	10842.172889000252	1510.351408391863	0.0042054790264381	0.011415477441913	0.3684015011932226	0.712578	0.712578	chr8	66260326	0.1471675901046943	chr8:66260326:T:G
chr8:66260714	['T', 'A']	19959	2239.0096240601506	333.24444097874874	0.0098086555184109	0.0217576273208689	0.450814575218086	0.652128	0.652128	chr8	66260714	0.1856671523697045	chr8:66260714:T:A
chr8:66262044	['T', 'C']	19959	12839.78977443609	1730.7880860623738	-0.0009289988042782	0.0108207140478573	-0.0858537431235653	0.931584	0.931584	chr8	66262044	0.030777979101915	chr8:66262044:T:C
chr8:66262386	['T', 'C']	19959	422.0211444032468	42.52862490899462	-0.032724257534552	0.0493611519200399	-0.6629557103440773	0.507367	0.507367	chr8	66262386	0.2946777834366613	chr8:66262386:T:C
chr8:66262882	['G', 'A']	19959	11760.178433632307	1685.4074604584932	0.0084098474909983	0.011076469295192	0.7592534468225169	0.44771	0.44771	chr8	66262882	0.3490032051557175	chr8:66262882:G:A
chr8:66263425	['G', 'A']	19959	1800.4510373859875	225.56642068001847	-0.0130377284971195	0.0245724234589537	-0.5305837464057239	0.595713	0.595713	chr8	66263425	0.2249629223677307	chr8:66263425:G:A
chr8:66264827	['C', 'T']	19959	35774.37717979555	4896.283486223359	0.023292323222718	0.0167076570855317	1.3941106825138498	0.1633	0.1633	chr8	66264827	0.7870138152633318	chr8:66264827:C:T
chr8:66267073	['T', 'A']	19959	6343.449536224618	910.4391409142752	0.0116019962520846	0.0138356625332071	0.8385573314063217	0.401728	0.401728	chr8	66267073	0.3960678973654021	chr8:66267073:T:A
chr8:66268492	['C', 'T']	19959	14665.878402085104	2098.2131818202847	0.0080011398330139	0.0104785846781113	0.7635706613821084	0.445132	0.445132	chr8	66268492	0.3515111836912485	chr8:66268492:C:T
chr8:66269995	['T', 'C']	19959	7224.533781074579	1084.8119764367502	0.0147209773005062	0.0131455438005836	1.1198454414531442	0.262793	0.262793	chr8	66269995	0.580386207231975	chr8:66269995:T:C
chr8:66269997	['T', 'C']	19959	12173.659600060142	1738.9966428287507	0.0068003409735075	0.0109678828275843	0.620023123916367	0.53525	0.53525	chr8	66269997	0.271443324033524	chr8:66269997:T:C
chr8:66270158	['C', 'T']	19959	2779.2784987723608	413.78612016781904	0.0092334893784502	0.0196519000360789	0.4698522464239346	0.638466	0.638466	chr8	66270158	0.1948622251124567	chr8:66270158:C:T
chr8:66270337	['T', 'C']	19959	691.069248885103	142.32650629158732	0.0582169425776929	0.0386382398800082	1.5067182863009985	0.131899	0.131899	chr8	66270337	0.8797584970702247	chr8:66270337:T:C
chr8:66270480	['T', 'G']	19959	9099.8237033325	1330.9955464743362	0.0112765587682267	0.0120379085009287	0.93675398574069	0.348896	0.348896	chr8	66270480	0.4573040095942672	chr8:66270480:T:G
chr8:66270587	['C', 'T']	19959	500.025052610482	66.15311665339772	0.0175325165211976	0.045175529005408	0.3880976472704672	0.697948	0.697948	chr8	66270587	0.1561769328987772	chr8:66270587:C:T
chr8:66270652	['ATTGT', 'A']	19959	2426.607898165781	334.4935702090572	-0.000157459099823	0.0212974536504628	-0.0073933298509411	0.994101	0.994101	chr8	66270652	0.0025694893307216	chr8:66270652:ATTGT:A
chr8:66271152	['T', 'C']	19959	10932.19092959158	1609.695263757894	0.0122853542083684	0.0113228690537859	1.0850036461616368	0.277933	0.277933	chr8	66271152	0.556059884791392	chr8:66271152:T:C
chr8:66271221	['C', 'T']	19959	14902.2264935846	2144.165892206041	0.0091959191807434	0.0104452427779011	0.8803930532087912	0.378657	0.378657	chr8	66271221	0.4217540102291128	chr8:66271221:C:T
chr8:66272559	['A', 'G']	19959	5392.270167351438	758.3485045537072	0.0026648158536765	0.014773867346168	0.1803736145206232	0.856861	0.856861	chr8	66272559	0.0670896236183211	chr8:66272559:A:G
chr8:66273517	['T', 'C']	19959	14883.98291155099	2145.158659769213	0.0099221232761238	0.0104484528573861	0.9496260749369928	0.342314	0.342314	chr8	66273517	0.4655753386698584	chr8:66273517:T:C
chr8:66273679	['G', 'A']	19959	2186.219071002656	326.650068348572	0.0097697252805797	0.0220272282591662	0.4435294883964465	0.657388	0.657388	chr8	66273679	0.182178227819573	chr8:66273679:G:A
chr8:66274146	['C', 'T']	19959	12365.239063987574	1813.8216246315144	0.0128753806412844	0.0109142521514723	1.179685100050354	0.23814	0.23814	chr8	66274146	0.623167650709193	chr8:66274146:C:T
chr8:66274307	['T', 'C']	19959	662.0995189416717	142.52458227458712	0.0659936472302195	0.0395479550573967	1.6686993583977143	0.0951927	0.0951927	chr8	66274307	1.0213963548852356	chr8:66274307:T:C
chr8:66274580	['C', 'T']	19959	3534.3541614471114	528.672332803601	0.0168369907775859	0.0177335031683935	0.949445274163008	0.342406	0.342406	chr8	66274580	0.465458633761062	chr8:66274580:C:T
chr8:66275009	['A', 'G']	19959	2235.1119851688545	328.30207853276875	0.0099157303441591	0.0219544790850027	0.451649538382017	0.651526	0.651526	chr8	66275009	0.1860682485143706	chr8:66275009:A:G
chr8:66275204	['G', 'A']	19959	2814.282006313574	428.5018457767189	0.0207239169910164	0.0197340480188027	1.0501604623273746	0.293657	0.293657	chr8	66275204	0.5321596422750015	chr8:66275204:G:A
chr8:66275710	['A', 'G']	19959	7357.0	1025.364595433589	0.0039321379191835	0.013051655977129	0.3012750202789575	0.763208	0.763208	chr8	66275710	0.1173570859747606	chr8:66275710:A:G
chr8:66276046	['A', 'G']	19959	2479.12421084277	307.72657864853323	-0.0162001607417813	0.0209885326306389	-0.7718577104400556	0.440208	0.440208	chr8	66276046	0.3563420691786615	chr8:66276046:A:G
chr8:66276138	['C', 'T']	19959	12225.22503382272	1764.026457054919	0.0120107145775946	0.0109587517480691	1.0959929427829995	0.273095	0.273095	chr8	66276138	0.5636862511319172	chr8:66276138:C:T
chr8:66278859	['G', 'A']	19959	2618.524780756703	340.2137758573463	-0.0072938997307648	0.0205507791933428	-0.3549208359519342	0.722653	0.722653	chr8	66278859	0.1410701900646274	chr8:66278859:G:A
chr8:66279097	['C', 'T']	19959	3095.5509549350845	387.3448338881543	-0.0121122689925689	0.0190140439585227	-0.63701698696977	0.524121	0.524121	chr8	66279097	0.2805684390354186	chr8:66279097:C:T
chr8:66279415	['T', 'C']	19959	18794.7666750188	2600.6522649681447	0.0030508991194483	0.0100901295585611	0.3023647121418525	0.762377	0.762377	chr8	66279415	0.1178302143158959	chr8:66279415:T:C
chr8:66279830	['C', 'T']	19959	2038.1021144403248	251.47452517666528	-0.0165682365310497	0.023185217624174	-0.7146034511996505	0.474862	0.474862	chr8	66279830	0.3234325826829093	chr8:66279830:C:T
chr8:66280100	['T', 'A']	19959	14112.121166566449	1917.3835322608463	0.0006169532261426	0.0105379048100472	0.0585460997478726	0.953314	0.953314	chr8	66280100	0.0207640290505381	chr8:66280100:T:A
chr8:66280144	['T', 'C']	19959	14112.94967923015	1917.0662314627195	0.0005346819295347	0.0105375617345987	0.0507405738634174	0.959533	0.959533	chr8	66280144	0.0179400845330394	chr8:66280144:T:C
chr8:66280163	['C', 'A']	19959	2905.0188452285483	480.258305761436	0.0327662372664355	0.0194614494323692	1.6836483521076826	0.0922653	0.0922653	chr8	66280163	1.0349616018126997	chr8:66280163:C:A
chr8:66280407	['G', 'A']	19959	3071.461665664462	388.3665056114007	-0.0108101315945239	0.0190761710554928	-0.566682462800166	0.570936	0.570936	chr8	66280407	0.2434125719724319	chr8:66280407:G:A
chr8:66281473	['T', 'C']	19959	11652.335254322225	1344.505166230571	-0.0274530469359388	0.0110780367320394	-2.478150921502201	0.0132147	0.0132147	chr8	66281473	1.878942691769764	chr8:66281473:T:C
chr8:66281633	['C', 'T']	19959	4233.2725905878815	446.9726623679242	-0.0335725001041481	0.0163816466865776	-2.049397154417682	0.0404363	0.0404363	chr8	66281633	1.3932285900517971	chr8:66281633:C:T
chr8:66281900	['T', 'C']	19959	23598.187998195222	3162.700973319719	-0.0058115520917841	0.0102881506801053	-0.5648782052757306	0.572163	0.572163	chr8	66281900	0.242480230094863	chr8:66281900:T:C
chr8:66282383	['A', 'T']	19959	12975.900766801984	1636.7076677747616	-0.0145523618495893	0.010744623757768	-1.3543854282536818	0.175629	0.175629	chr8	66282383	0.7554037714589155	chr8:66282383:A:T
chr8:66282533	['G', 'A']	19959	12975.950390859893	1635.4680304840776	-0.0147450471934743	0.0107430477030689	-1.3725199404320023	0.169917	0.169917	chr8	66282533	0.7697631682948778	chr8:66282533:G:A
chr8:66282664	['A', 'G']	19959	12985.554280272652	1641.974445435951	-0.0142387705426868	0.0107429490287192	-1.3254061342581325	0.185052	0.185052	chr8	66282664	0.7327062167873508	chr8:66282664:A:G
chr8:66282967	['C', 'T']	19959	15829.586210352256	1997.5958825537623	-0.0149815304316052	0.0103100539088122	-1.4530991364458472	0.146212	0.146212	chr8	66282967	0.8350169822351015	chr8:66282967:C:T
chr8:66283468	['G', 'A']	19959	23063.577245990644	3081.7666773309616	-0.0073979956433765	0.010283138844137	-0.719429714555931	0.471885	0.471885	chr8	66283468	0.3261638275325872	chr8:66283468:G:A
chr8:66283818	['C', 'T']	19959	3365.8431893354714	544.3703594432287	0.0190694312242308	0.0181508798571649	1.0506064375002326	0.293452	0.293452	chr8	66283818	0.5324629262389956	chr8:66283818:C:T
chr8:66284577	['A', 'G']	19959	11565.83226402506	1419.4168977851082	-0.0193983892255416	0.0112738419036815	-1.7206547148055074	0.085329	0.085329	chr8	66284577	1.0689033439844562	chr8:66284577:A:G
chr8:66284581	['T', 'C']	19959	11802.270755853331	1468.8107960801728	-0.0174491167818844	0.0113706575600469	-1.534574116733176	0.124904	0.124904	chr8	66284581	0.9034236532983136	chr8:66284581:T:C
chr8:66285097	['G', 'A']	19959	7307.56290096231	1101.0985788191094	0.0133380405147692	0.0130870043232115	1.019182097396608	0.308129	0.308129	chr8	66285097	0.5112674255153214	chr8:66285097:G:A
chr8:66285106	['T', 'G']	19959	12988.205954588744	1639.6673301155934	-0.0144191726438332	0.0107412465968122	-1.3424114709471937	0.179478	0.179478	chr8	66285106	0.7459887786408762	chr8:66285106:T:G
chr8:66286262	['A', 'G']	19959	19355.485854017774	2612.9988715383665	-0.0042381551895077	0.0105439458160528	-0.4019515334624792	0.687724	0.687724	chr8	66286262	0.162585819506032	chr8:66286262:A:G
chr8:66286609	['G', 'A']	19959	21326.75380990576	2847.273789946249	-0.0069321361161957	0.0101383919245195	-0.6837510492596475	0.49414	0.49414	chr8	66286609	0.3061499891056337	chr8:66286609:G:A
chr8:66286909	['C', 'T']	19959	8326.0	1132.7081008934558	0.0032730551479554	0.0124048768156964	0.2638522894329694	0.791896	0.791896	chr8	66286909	0.1013318507234649	chr8:66286909:C:T
chr8:66288332	['A', 'G']	19959	2392.0	325.0404284217421	0.005973646293735	0.0213318389773796	0.2800342858423735	0.779454	0.779454	chr8	66288332	0.1082095098986803	chr8:66288332:A:G
chr8:66288849	['A', 'C']	19959	31779.368930092707	4269.581733049751	-0.0063864030574531	0.0126475518846966	-0.5049517183780574	0.613598	0.613598	chr8	66288849	0.212116064623579	chr8:66288849:A:C
chr8:66288878	['T', 'C']	19959	11292.526289409054	1369.3064061284635	-0.0203393538887708	0.0111715701727186	-1.8206351993778125	0.0686773	0.0686773	chr8	66288878	1.1631867871592096	chr8:66288878:T:C
chr8:66290022	['A', 'G']	19959	3792.189998997896	379.9140545854383	-0.0398634590206544	0.017196964155696	-2.3180521084851224	0.0204566	0.0204566	chr8	66290022	1.6891665467695731	chr8:66290022:A:G
chr8:66290552	['G', 'A']	19959	11206.737855316584	1378.7290929893734	-0.0179386127213388	0.0111979876122579	-1.6019496843970733	0.109183	0.109183	chr8	66290552	0.9618449768413232	chr8:66290552:G:A
chr8:66291031	['T', 'C']	19959	17809.676939266385	2381.5234322990736	-0.0085170636771264	0.0101997177499324	-0.8350293494330122	0.403711	0.403711	chr8	66291031	0.3939294171137948	chr8:66291031:T:C
chr8:66291432	['G', 'C']	19959	922.8365731106916	170.93053647224974	0.0543233105123671	0.0337427593764884	1.6099249591963989	0.10743	0.10743	chr8	66291432	0.9688744242684346	chr8:66291432:G:C
chr8:66291723	['CA', 'C']	19959	911.091296287017	169.00472819002266	0.0538075411209117	0.0337320944207114	1.5951437953960566	0.110696	0.110696	chr8	66291723	0.955868072069007	chr8:66291723:CA:C
chr8:66291777	['C', 'G']	19959	910.0455957510771	167.96005777386148	0.0523905811516062	0.0337494687151424	1.552337952155677	0.120597	0.120597	chr8	66291777	0.9186634956755608	chr8:66291777:C:G
chr8:66292089	['G', 'A']	19959	11262.821489425678	1379.397754577234	-0.0185905289738327	0.0111767258525303	-1.663325129301964	0.0962631	0.0962631	chr8	66292089	1.0165401566705474	chr8:66292089:G:A
chr8:66292141	['C', 'T']	19959	2390.239514957158	332.77879517953147	0.0071612615971084	0.0213201731724769	0.3358913428692622	0.736956	0.736956	chr8	66292141	0.1325584409437206	chr8:66292141:C:T
chr8:66292265	['C', 'G']	19959	10480.1003257329	1442.084033524366	0.0062080057310066	0.0114621303555344	0.5416101142148663	0.588093	0.588093	chr8	66292265	0.2305539899219991	chr8:66292265:C:G
chr8:66292331	['A', 'C']	19959	10829.79821571772	1473.3483828951717	0.0043243040947695	0.0113334664413268	0.3815517623982408	0.702798	0.702798	chr8	66292331	0.1531694830762869	chr8:66292331:A:C
chr8:66292512	['G', 'C']	19959	404.0202425092695	57.233968924736814	0.0093450294922964	0.0505292052451171	0.1849431323323547	0.853276	0.853276	chr8	66292512	0.068910469548597	chr8:66292512:G:C
chr8:66293006	['A', 'C']	19959	17327.47261338011	2192.9217443732414	-0.0154870433603949	0.0102004640462678	-1.5182685111332153	0.128963	0.128963	chr8	66293006	0.8895348726521093	chr8:66293006:A:C
chr8:66294095	['T', 'G']	19959	21415.36483913	2750.1571717617376	-0.0146457442806494	0.0101135018417242	-1.4481377973578813	0.147594	0.147594	chr8	66294095	0.830931297119045	chr8:66294095:T:G
chr8:66294203	['A', 'G']	19959	981.1474744437764	193.39294411906587	0.0639312702595454	0.0325601542979892	1.96348179662937	0.0496041	0.0496041	chr8	66294203	1.3044824256512098	chr8:66294203:A:G
chr8:66294723	['G', 'C']	19959	21406.3778335005	2742.950302288405	-0.015356697222729	0.0101145418628806	-1.5182790709568914	0.12896	0.12896	chr8	66294723	0.8895449755389846	chr8:66294723:G:C
chr8:66294735	['T', 'G']	19959	13074.687086092712	1605.7269890957791	-0.0202800286123857	0.0107351026754861	-1.8891322445099383	0.0588886	0.0588886	chr8	66294735	1.2299687703449935	chr8:66294735:T:G
chr8:66294889	['G', 'A']	19959	3221.807106344593	522.453388252058	0.0284731020091198	0.0184399717860373	1.5440968315732173	0.122581	0.122581	chr8	66294889	0.911576840051045	chr8:66294889:G:A
chr8:66295547	['A', 'G']	19959	589.5021061077126	107.15677521568225	0.0598264297445753	0.0418377398433661	1.4299632334001766	0.152743	0.152743	chr8	66295547	0.816038683743563	chr8:66295547:A:G
chr8:66296438	['A', 'G']	19959	18651.803517739027	2441.700584181059	-0.0108776066699018	0.010112452058146	-1.0756645972071	0.28209	0.28209	chr8	66296438	0.5496123091718089	chr8:66296438:A:G
chr8:66297719	['T', 'C']	19959	23493.53126879134	3050.7932557567046	-0.0151942359110931	0.0102847386976678	-1.4773575058876864	0.139596	0.139596	chr8	66297719	0.8551270258591044	chr8:66297719:T:C
chr8:66298500	['C', 'T']	19959	33309.3444422171	4481.1370267867405	-0.0079580075119994	0.0137785937256765	-0.5775631149621355	0.563566	0.563566	chr8	66298500	0.249055215807169	chr8:66298500:C:T
chr8:66298941	['G', 'A']	19959	33498.39180114263	4515.566725879801	-0.0064464969492042	0.0139279123117291	-0.4628473244892168	0.643479	0.643479	chr8	66298941	0.1914656217711522	chr8:66298941:G:A
chr8:66299067	['A', 'G']	19959	5712.572430726061	909.4562981706976	0.0261181090254604	0.0143281303762061	1.822855343976569	0.0683403	0.0683403	chr8	66299067	1.1653231190687368	chr8:66299067:A:G
chr8:66300914	['T', 'C']	19959	33396.693059383615	4505.977236439781	-0.002726132183933	0.013851169432471	-0.1968160303881764	0.843974	0.843974	chr8	66300914	0.0736709323203836	chr8:66300914:T:C
chr8:66301105	['A', 'G']	19959	16199.43490679495	2148.1499119133123	-0.0038927057538276	0.0103217074300258	-0.3771377730106686	0.706075	0.706075	chr8	66301105	0.1511491652992422	chr8:66301105:A:G
chr8:66301167	['T', 'C']	19959	16191.867538715982	2150.3367580259933	-0.0035960058384992	0.0103204643154025	-0.3484345014528584	0.727518	0.727518	chr8	66301167	0.138156257044506	chr8:66301167:T:C
chr8:66301332	['C', 'CA']	19959	6348.544634354168	970.4375708053676	0.0185971612425069	0.0137683041570316	1.3507227201259355	0.1768	0.1768	chr8	66301332	0.7525177393229456	chr8:66301332:C:CA
chr8:66302413	['G', 'A']	19959	5742.726356938807	756.5408237462314	-0.0033878514765419	0.014374742220893	-0.2356808507924279	0.813683	0.813683	chr8	66302413	0.0895447574753426	chr8:66302413:G:A
chr8:66302718	['C', 'A']	19959	6348.31806794268	970.1820451951784	0.0186791372933756	0.0137642120236419	1.3570800319910588	0.174771	0.174771	chr8	66302718	0.7575306288230823	chr8:66302718:C:A
chr8:66304127	['C', 'T']	19959	6351.272863943873	971.8761308613026	0.0191445775362633	0.0137611482811929	1.391204944897498	0.164179	0.164179	chr8	66304127	0.7846823939119051	chr8:66304127:C:T
chr8:66304187	['C', 'T']	19959	5861.587362830085	652.4372052675752	-0.0288309920548343	0.0142421913136836	-2.0243368046273926	0.0429488	0.0429488	chr8	66304187	1.367048965957507	chr8:66304187:C:T
chr8:66304626	['C', 'T']	19959	14669.469960414892	2055.1088756358786	0.0053198303646253	0.0104650740310988	0.5083413981417109	0.61122	0.61122	chr8	66304626	0.213802443458006	chr8:66304626:C:T
chr8:66304636	['A', 'G']	19959	14669.940015033826	2056.984887756728	0.0054873936849497	0.010465367970167	0.5243383415272477	0.600049	0.600049	chr8	66304636	0.2218132836818401	chr8:66304636:A:G
chr8:66305273	['G', 'T']	19959	921.0922984416496	178.01265646118952	0.0593672437687159	0.0335241385869083	1.7708805138963304	0.0765958	0.0765958	chr8	66305273	1.1157950435114177	chr8:66305273:G:T
chr8:66305981	['T', 'C']	19959	3776.892325429845	571.9124257325815	0.0157867244544162	0.0171902390728012	0.9183539791133194	0.358445	0.358445	chr8	66305981	0.4455774732708437	chr8:66305981:T:C
chr8:66306022	['C', 'T']	19959	16221.250914557755	2160.637966510878	-0.0031068255678543	0.0103203113963555	-0.3010399055353557	0.763387	0.763387	chr8	66306022	0.1172552400855536	chr8:66306022:C:T
chr8:66306277	['C', 'T']	19959	6301.947233914611	951.1741815990828	0.0166196763938236	0.013812250408163	1.2032562328873957	0.228891	0.228891	chr8	66306277	0.6403712834599273	chr8:66306277:C:T
chr8:66306536	['G', 'C']	19959	952.09540512101	185.9299644796293	0.0618558364958042	0.0330141112268007	1.873618104418025	0.0609977	0.0609977	chr8	66306536	1.2146865403357927	chr8:66306536:G:C
chr8:66306537	['A', 'G']	19959	995.1495790739626	115.21336187668348	-0.0107319827369533	0.0327437731799942	-0.327756446331308	0.743099	0.743099	chr8	66306537	0.1289533231310153	chr8:66306537:A:G
chr8:66306594	['A', 'T']	19959	8628.729290904535	1190.1807217811454	0.0004116427707345	0.0123317255263082	0.0333807924816639	0.973371	0.973371	chr8	66306594	0.0117215969949062	chr8:66306594:A:T
chr8:66307030	['G', 'A']	19959	32917.64926345325	4479.564885031984	0.0038568632760576	0.0134624454466136	0.2864905407678211	0.774505	0.774505	chr8	66307030	0.1109757742050976	chr8:66307030:G:A
chr8:66307402	['A', 'G']	19959	14668.939814582807	2055.019998970314	0.0054349061724792	0.0104673250127834	0.5192258925601068	0.603609	0.603609	chr8	66307402	0.2192442933808789	chr8:66307402:A:G
chr8:66307493	['C', 'T']	19959	30889.0	4224.276825668556	0.0039884675237239	0.0121230576850011	0.328998477723863	0.74216	0.74216	chr8	66307493	0.1295024564105835	chr8:66307493:C:T
chr8:66308032	['G', 'T']	19959	6163.544051318031	706.3031777579239	-0.0263658392436414	0.0139528860626871	-1.889633379444632	0.0588215	0.0588215	chr8	66308032	1.230463904796365	chr8:66308032:G:T
chr8:66308406	['C', 'T']	19959	8618.295399879735	1187.72265049064	0.0005102983861821	0.0123329367240907	0.0413768754027057	0.966996	0.966996	chr8	66308406	0.0145753223818593	chr8:66308406:C:T
chr8:66309147	['C', 'T']	19959	5784.579646239415	767.129515518641	-0.0025909530107477	0.0143243396180865	-0.1808776585746632	0.856465	0.856465	chr8	66309147	0.0672903800626827	chr8:66309147:C:T
chr8:66309199	['C', 'T']	19959	6167.927089597113	708.6699192674358	-0.026315126352621	0.0139445088731225	-1.887131815975413	0.0591571	0.0591571	chr8	66309199	1.2279931241421411	chr8:66309199:C:T
chr8:66309379	['G', 'A']	19959	5809.582151625997	769.5973699049787	-0.0028801845057168	0.0143006634305493	-0.2014021600958819	0.840386	0.840386	chr8	66309379	0.0755211911225709	chr8:66309379:G:A
chr8:66309463	['T', 'TG']	19959	35156.76144904299	4744.42970603711	-0.0072585824358373	0.015926570237661	-0.4557530169724323	0.648573	0.648573	chr8	66309463	0.188041134903075	chr8:66309463:T:TG
chr8:66310299	['T', 'A']	19959	5790.030673616679	775.8617245469977	-0.0011438741238617	0.0143197345449606	-0.0798809587056445	0.936333	0.936333	chr8	66310299	0.028569670126329	chr8:66310299:T:A
chr8:66310303	['C', 'T']	19959	6167.618028761838	709.0245031460875	-0.0261905845599161	0.0139443842895049	-1.8782173537506524	0.060366	0.060366	chr8	66310303	1.2192076006163164	chr8:66310303:C:T
chr8:66310815	['TTTC', 'T']	19959	3776.18919731436	574.7387360816249	0.0164785800937932	0.0171874402302269	0.958757085002856	0.337693	0.337693	chr8	66310815	0.471477941712476	chr8:66310815:TTTC:T
chr8:66310862	['A', 'G']	19959	12409.865303668072	1754.918917633216	0.0059437491924018	0.010985051959838	0.5410761108943748	0.588461	0.588461	chr8	66310862	0.2302823145470445	chr8:66310862:A:G
chr8:66311191	['C', 'T']	19959	2786.0	386.3412482659648	0.0045138173747604	0.0198229848614535	0.2277062413308766	0.819877	0.819877	chr8	66311191	0.0862512966748703	chr8:66311191:C:T
chr8:66311257	['A', 'G']	19959	460.02304840164345	60.85967388160526	-0.0050051849886172	0.0474082973633541	-0.1055761389247065	0.91592	0.91592	chr8	66311257	0.0381424576376371	chr8:66311257:A:G
chr8:66311590	['A', 'G']	19959	3761.319165998396	577.1684507222452	0.0170487568161104	0.0172152082198342	0.9903311419996648	0.322024	0.322024	chr8	66311590	0.4921117597353875	chr8:66311590:A:G
chr8:66311836	['C', 'T']	19959	4458.893610623904	609.1125522195028	0.0020071677225366	0.016061779177703	0.1249654661746923	0.900552	0.900552	chr8	66311836	0.0454912049310225	chr8:66311836:C:T
chr8:66312335	['T', 'C']	19959	26279.266649962417	3602.642054461397	0.0050394515284977	0.0106759866883926	0.4720361382594136	0.636906	0.636906	chr8	66312335	0.1959246598054715	chr8:66312335:T:C
chr8:66312480	['T', 'C']	19959	8318.083792723264	1035.7724946826431	-0.0157100206096593	0.0124771516914863	-1.259103118893628	0.208008	0.208008	chr8	66312480	0.6819199617245346	chr8:66312480:T:C
chr8:66312776	['A', 'G']	19959	2826.1415973544445	415.6426471052303	0.0118371197935988	0.0195429922266502	0.6056963875499531	0.544723	0.544723	chr8	66312776	0.2638242869956372	chr8:66312776:A:G
chr8:66312910	['A', 'G']	19959	1483.0743060426896	166.3882301805781	-0.0256736628601427	0.026846378053826	-0.9563175639063108	0.338923	0.338923	chr8	66312910	0.4698989580609783	chr8:66312910:A:G
chr8:66313108	['T', 'C']	19959	24717.953745928346	3307.7065192992663	-0.0047767480582213	0.0104136405781955	-0.4587010683106398	0.646454	0.646454	chr8	66313108	0.1894623729598068	chr8:66313108:T:C
chr8:66313730	['C', 'T']	19959	5313.0647957905285	789.0866565058229	0.0164591864630616	0.0148074912716911	1.1115445662647951	0.266347	0.266347	chr8	66313730	0.5745521905284221	chr8:66313730:C:T
chr8:66314080	['G', 'T']	19959	21705.61257016841	2882.293671946037	-0.006251845944631	0.01018343087483	-0.613923344840832	0.539273	0.539273	chr8	66314080	0.268191323165482	chr8:66314080:G:T
chr8:66314178	['T', 'G']	19959	5366.537756175778	795.6836555697631	0.0165009789591083	0.0147584365148424	1.1180709381046836	0.26355	0.26355	chr8	66314178	0.5791369794490238	chr8:66314178:T:G
chr8:66314384	['C', 'CTG']	19959	5307.0	788.4880521113408	0.0165015463667573	0.0148167978960364	1.113705301411418	0.265419	0.265419	chr8	66314384	0.5760679914195705	chr8:66314384:C:CTG
chr8:66314488	['G', 'A']	19959	5305.265808197214	789.0149453191513	0.0165980352281068	0.0148184280037863	1.120094197837033	0.262687	0.262687	chr8	66314488	0.5805614192884039	chr8:66314488:G:A
chr8:66314574	['T', 'C']	19959	5305.06319218241	789.7697464718282	0.0169857521522061	0.0148227234327491	1.1459265383497632	0.251839	0.251839	chr8	66314574	0.598877013810166	chr8:66314574:T:C
chr8:66314837	['A', 'T']	19959	27064.067949488875	3686.310362757674	0.0028176132653701	0.010875286843478	0.2590840412692046	0.795573	0.795573	chr8	66314837	0.0993199642982124	chr8:66314837:A:T
chr8:66314842	['A', 'G']	19959	5305.797504509921	788.6501645295793	0.0164971701149838	0.0148186567197708	1.113270279955508	0.265606	0.265606	chr8	66314842	0.5757621185455138	chr8:66314842:A:G
chr8:66315309	['G', 'T']	19959	5305.797504509922	788.272871260842	0.0165991772325328	0.0148185861548714	1.1201593093330302	0.262659	0.262659	chr8	66315309	0.580607713523079	chr8:66315309:G:T
chr8:66315604	['T', 'A']	19959	9213.961368896686	1154.0053856286363	-0.015879385676174	0.0127827329616197	-1.2422527892784778	0.214158	0.214158	chr8	66315604	0.669265697634626	chr8:66315604:T:A
chr8:66315621	['A', 'AGC']	19959	5306.063392633425	789.4982191387048	0.0166736159989858	0.0148188014973984	1.1251662964722882	0.260532	0.260532	chr8	66315621	0.5841389266066592	chr8:66315621:A:AGC
chr8:66315623	['T', 'TAATAAA']	19959	5305.53164303252	788.8325656554824	0.0166324621968703	0.0148185201752007	1.12241047015648	0.261701	0.261701	chr8	66315623	0.5821946178505579	chr8:66315623:T:TAATAAA
chr8:66315627	['T', 'G']	19959	5306.531743247982	787.5193013693281	0.016368553568161	0.0148178004151295	1.1046547469655603	0.269323	0.269323	chr8	66315627	0.5697265565530107	chr8:66315627:T:G
chr8:66316209	['G', 'A']	19959	1547.077512776831	170.89070349234325	-0.026146216198879	0.0262872596024291	-0.9946345337747922	0.319926	0.319926	chr8	66316209	0.4949504638931127	chr8:66316209:G:A
chr8:66316966	['T', 'C']	19959	5311.855043386664	787.498474081638	0.0161239680064188	0.0148199808068446	1.0879884540047424	0.276613	0.276613	chr8	66316966	0.5581274131797307	chr8:66316966:T:C
chr8:66317424	['A', 'C']	19959	5304.062991731396	788.7671225196266	0.0166295141985967	0.0148229879494794	1.1218732859578873	0.26193	0.26193	chr8	66317424	0.5818147570604355	chr8:66317424:A:C
chr8:66317909	['G', 'A']	19959	5312.798556825015	788.3663493313213	0.0163575198124568	0.0148137775409084	1.1042098996886731	0.269515	0.269515	chr8	66317909	0.5694170589152999	chr8:66317909:G:A
chr8:66317979	['A', 'G']	19959	16771.562706766916	2274.3451480270987	-0.0002062965057119	0.0102223443912723	-0.0201809387177428	0.983899	0.983899	chr8	66317979	0.0070494808308165	chr8:66317979:A:G
chr8:66318026	['A', 'G']	19959	36924.85003507366	5015.058593759869	0.0046755210237196	0.0196127153652984	0.2383923356167315	0.811579	0.811579	chr8	66318026	0.0906691990735284	chr8:66318026:A:G
chr8:66318126	['G', 'A']	19959	5309.266008618099	790.2068002867144	0.0168010872031598	0.0148155531488296	1.1340168695953825	0.256801	0.256801	chr8	66318126	0.590403289428588	chr8:66318126:G:A
chr8:66318416	['G', 'C']	19959	25811.759434671483	3493.0302630968904	0.0001009511500755	0.0106162864889992	0.0095090830659288	0.992413	0.992413	chr8	66318416	0.0033075553719303	chr8:66318416:G:C
chr8:66318438	['C', 'G']	19959	25808.46537035181	3491.894345739056	1.3510372520196128e-05	0.0106156491158718	0.0012726845407876	0.998985	0.998985	chr8	66318438	0.0004410327611408	chr8:66318438:C:G
chr8:66318549	['G', 'A']	19959	4478.448764844416	613.9519890227631	0.0023158478604958	0.0160354572533301	0.1444204442635937	0.88517	0.88517	chr8	66318549	0.0529733135148202	chr8:66318549:G:A
chr8:66318660	['T', 'C']	19959	6304.631758280302	820.8485061121283	-0.0049667139842262	0.0138779966679202	-0.3578840738380523	0.720434	0.720434	chr8	66318660	0.1424057993728439	chr8:66318660:T:C
chr8:66318702	['G', 'A']	19959	26330.957757065546	3620.3919381517526	0.0060507498225396	0.0106926962107067	0.5658769035709563	0.571484	0.571484	chr8	66318702	0.2429959241645561	chr8:66318702:G:A
chr8:66318975	['G', 'A']	19959	11406.28594337259	1459.1926956160348	-0.0121758358467251	0.0111978415823255	-1.0873377478337676	0.276901	0.276901	chr8	66318975	0.5576754758409271	chr8:66318975:G:A
chr8:66319051	['T', 'C']	19959	5308.7237402857845	788.4068854721161	0.0162773060830216	0.0148199562407921	1.09833698686762	0.272071	0.272071	chr8	66319051	0.5653177471257045	chr8:66319051:T:C
chr8:66319172	['G', 'A']	19959	5308.797955502104	788.3886013792953	0.0165515256008552	0.0148165477253244	1.1170973095551393	0.263966	0.263966	chr8	66319172	0.5784520085972449	chr8:66319172:G:A
chr8:66319387	['T', 'C']	19959	5344.318144956901	794.3969507848283	0.0164048249684365	0.0148599556099221	1.103961909380328	0.269623	0.269623	chr8	66319387	0.5692430633717733	chr8:66319387:T:C
chr8:66320001	['A', 'G']	19959	5311.322232810068	790.6899927836243	0.0167552744643495	0.0148198104657493	1.1305997808186097	0.258237	0.258237	chr8	66320001	0.5879815322299166	chr8:66320001:A:G
chr8:66320103	['A', 'C']	19959	11408.42955946474	1466.5343415041186	-0.0111194596602566	0.0111984463595974	-0.992946637702736	0.320748	0.320748	chr8	66320103	0.4938360429551284	chr8:66320103:A:C
chr8:66320283	['G', 'A']	19959	5304.328806254385	788.6408158975039	0.016618557503713	0.0148200885541338	1.121353455008715	0.262151	0.262151	chr8	66320283	0.581448481289363	chr8:66320283:G:A
chr8:66320459	['T', 'A']	19959	9036.169155974338	1214.980475481377	0.0001800663877959	0.0120923516260761	0.0148909321663823	0.988119	0.988119	chr8	66320459	0.0051907498139651	chr8:66320459:T:A
chr8:66320460	['C', 'A']	19959	1460.0731536226076	198.4737163254706	-0.0054322232126326	0.0271355173174209	-0.2001886733570834	0.841335	0.841335	chr8	66320460	0.0750310438186201	chr8:66320460:C:A
chr8:66321525	['G', 'A']	19959	5307.3932330827065	789.4748628292391	0.0167685765058017	0.0148193951409025	1.131529077021454	0.257846	0.257846	chr8	66321525	0.588639601474261	chr8:66321525:G:A
chr8:66321559	['A', 'G']	19959	27072.97002560627	3702.402584906863	0.0041757841246433	0.010894541217803	0.3832914155044564	0.701508	0.701508	chr8	66321559	0.1539673719113955	chr8:66321559:A:G
chr8:66321567	['C', 'T']	19959	5301.187246202437	792.7619795159737	0.0177088121700639	0.0148281817327631	1.1942672735751507	0.232388	0.232388	chr8	66321567	0.6337863017048417	chr8:66321567:C:T
chr8:66322031	['C', 'T']	19959	7632.529641693811	1068.8563849127115	0.0042019672710687	0.0128603914786821	0.3267371197862886	0.74387	0.74387	chr8	66322031	0.1285029558731177	chr8:66322031:C:T
chr8:66322045	['T', 'C']	19959	5307.190855767785	788.7258666004262	0.0165004900276947	0.0148236915324894	1.1131161216846823	0.265672	0.265672	chr8	66322045	0.5756542148267336	chr8:66322045:T:C
chr8:66322119	['C', 'A']	19959	27078.426810323228	3694.098567571252	0.0033498664031059	0.0108841203447581	0.307775575517161	0.758256	0.758256	chr8	66322119	0.1201841444771316	chr8:66322119:C:A
chr8:66322190	['C', 'T']	19959	27079.567597373298	3695.251135469228	0.0034724159588367	0.0108846583390757	0.3190192884944142	0.749715	0.749715	chr8	66322190	0.1251037998754305	chr8:66322190:C:T
chr8:66322551	['T', 'C']	19959	5309.266008618099	790.4127723122511	0.0168082552610765	0.0148155388591692	1.1345017836238895	0.256598	0.256598	chr8	66322551	0.5907467329663467	chr8:66322551:T:C
chr8:66322569	['A', 'G']	19959	5026.0	734.4601472474608	0.0137211903972477	0.015177481631904	0.9040492177836	0.36598	0.36598	chr8	66322569	0.4365426471929283	chr8:66322569:A:G
chr8:66322990	['A', 'G']	19959	2697.2702811043746	422.6713961027653	0.0195415383803333	0.0201102470709154	0.9717204523357316	0.331201	0.331201	chr8	66322990	0.4799083606135274	chr8:66322990:A:G
chr8:66323050	['G', 'A']	19959	8371.516614043001	1037.3414707925292	-0.0167146900518896	0.0124443387114682	-1.343156148304283	0.179237	0.179237	chr8	66323050	0.7465723337522393	chr8:66323050:G:A
chr8:66323070	['C', 'T']	19959	11387.39834378921	1448.854260974573	-0.0130678256383255	0.0112179445586042	-1.1649037459631928	0.244072	0.244072	chr8	66323070	0.6124820400952234	chr8:66323070:C:T
chr8:66323195	['C', 'T']	19959	6297.83984962406	828.6852967010639	-0.003404826077796	0.013885817073253	-0.2452017090412639	0.806303	0.806303	chr8	66323195	0.0935017243243951	chr8:66323195:C:T
chr8:66324191	['A', 'G']	19959	2700.541217739915	422.9240513292802	0.0196103453573617	0.0201017483734255	0.9755542151391476	0.329297	0.329297	chr8	66324191	0.4824122258303956	chr8:66324191:A:G
chr8:66324401	['A', 'T']	19959	10655.20312734927	1378.9202281641458	-0.0100301776622784	0.0114262970229186	-0.8778152398944389	0.380055	0.380055	chr8	66324401	0.4201535495198605	chr8:66324401:A:T
chr8:66324743	['A', 'G']	19959	5318.52128461577	789.5272812036765	0.0165296247120513	0.0148276726220221	1.114782146424071	0.264957	0.264957	chr8	66324743	0.576824602206588	chr8:66324743:A:G
chr8:66324827	['T', 'C']	19959	400.2231882601264	57.42555927290851	0.0086248655950052	0.0509483399292952	0.1692864891569509	0.865573	0.865573	chr8	66324827	0.0626962990650179	chr8:66324827:T:C
chr8:66324987	['G', 'A']	19959	1479.706866241397	165.09716605411177	-0.0261899406349822	0.0268880040269428	-0.9740381104056268	0.330049	0.330049	chr8	66324987	0.4814215787589035	chr8:66324987:G:A
chr8:66325540	['A', 'G']	19959	5311.26610882854	790.5498524559316	0.0166997340356337	0.0148175112550578	1.1270269175556302	0.259745	0.259745	chr8	66325540	0.5854528037065287	chr8:66325540:A:G
chr8:66325623	['T', 'A']	19959	5309.798105832831	788.5249536791263	0.016549037506523	0.0148157513657978	1.1169894187564782	0.264012	0.264012	chr8	66325623	0.5783763329205382	chr8:66325623:T:A
chr8:66325750	['C', 'T']	19959	9039.358689116056	1217.5696301019627	0.0003737164146175	0.0120914171420749	0.0309075776831125	0.975344	0.975344	chr8	66325750	0.0108421833242776	chr8:66325750:C:T
chr8:66327698	['G', 'C']	19959	8516.413563229915	1067.772523097609	-0.0148164826506641	0.0123496223784572	-1.1997518787708152	0.23025	0.23025	chr8	66327698	0.6378003611311135	chr8:66327698:G:C
chr8:66328354	['G', 'C']	19959	455.0684004810584	63.13048619342878	0.0040487088174245	0.0476510715733134	0.084965745443844	0.932289	0.932289	chr8	66328354	0.0304494399532248	chr8:66328354:G:C
chr8:66328990	['T', 'C']	19959	35621.5694743699	4826.074002040444	-0.0006761580120431	0.016560933147683	-0.0408284971633848	0.967433	0.967433	chr8	66328990	0.0143791025238854	chr8:66328990:T:C
chr8:66329873	['C', 'T']	19959	974.0976098612016	109.09336924142522	-0.0162632810994781	0.0330615300870132	-0.4919095110442726	0.622789	0.622789	chr8	66329873	0.2056590667549925	chr8:66329873:C:T
chr8:66330737	['T', 'A']	19959	918.045996592845	167.01720194426713	0.0503569268027718	0.0335405889119162	1.5013727676344166	0.133275	0.133275	chr8	66330737	0.8752513088029985	chr8:66330737:T:A
chr8:66330899	['G', 'A']	19959	1475.147817808288	163.8218753859962	-0.0261341884729352	0.026891117764934	-0.9718520703149868	0.331136	0.331136	chr8	66330899	0.4799936016355882	chr8:66330899:G:A
chr8:66331025	['T', 'C']	19959	27021.707721601444	3686.9214328965904	0.0034028362949639	0.0108621146905712	0.3132756734669529	0.754075	0.754075	chr8	66331025	0.1225854572253377	chr8:66331025:T:C
chr8:66331490	['G', 'A']	19959	4461.22351939072	615.9618219614003	0.0030902073686883	0.0160622444540609	0.1923895117850162	0.847439	0.847439	chr8	66331490	0.0718915532037473	chr8:66331490:G:A
chr8:66332146	['T', 'C']	19959	919.046046698066	167.77911361134448	0.0509381949142551	0.0335235923987476	1.5194730418019908	0.128659	0.128659	chr8	66332146	0.8905598284693805	chr8:66332146:T:C
chr8:66333265	['C', 'T']	19959	26961.4033575545	3665.795128940386	0.0018334701932372	0.0108471218610336	0.1690282654446507	0.865776	0.865776	chr8	66333265	0.0625944573447982	chr8:66333265:C:T
chr8:66333613	['G', 'A']	19959	14619.394827845435	1877.2866915539244	-0.0123414070936235	0.0104841453037357	-1.177149565947545	0.23915	0.23915	chr8	66333613	0.6213296147920171	chr8:66333613:G:A
chr8:66333917	['C', 'T']	19959	26962.912810228125	3667.04004935003	0.0019325846831064	0.0108491994427045	0.1781315472457257	0.858621	0.858621	chr8	66333917	0.066198493829339	chr8:66333917:C:T
chr8:66334585	['A', 'G']	19959	2346.115841733112	339.8115029144426	0.0137041308185813	0.0215328041323965	0.6364303847432117	0.524503	0.524503	chr8	66334585	0.2802520234290131	chr8:66334585:A:G
chr8:66335059	['C', 'T']	19959	1059.2653603287563	191.1265324511791	0.0458815747328521	0.0313194039788411	1.4649568288032848	0.142948	0.142948	chr8	66335059	0.8448219165217324	chr8:66335059:C:T
chr8:66336047	['G', 'A']	19959	26990.11366711773	3671.857254692105	0.0020768748149668	0.0108547615238737	0.191333067096777	0.848267	0.848267	chr8	66336047	0.0714674279608158	chr8:66336047:G:A
chr8:66336592	['A', 'G']	19959	9869.494488425697	1267.5794917881806	-0.0127895259736117	0.0117202767671594	-1.0912307130364376	0.275185	0.275185	chr8	66336592	0.5603752426559006	chr8:66336592:A:G
chr8:66336779	['G', 'A']	19959	22363.722898812208	3033.469362677012	-0.0017153295945838	0.0101964692114162	-0.1682278011160285	0.866406	0.866406	chr8	66336779	0.0622785488136354	chr8:66336779:G:A
chr8:66336870	['C', 'T']	19959	26067.22415434728	3511.638184965448	-0.0020129703934122	0.0106526071072937	-0.1889650461279087	0.850122	0.850122	chr8	66336870	0.0705187447271424	chr8:66336870:C:T
chr8:66338799	['C', 'T']	19959	4258.213348030865	577.5836904542928	0.0026617495407601	0.0163648822795876	0.1626500878701865	0.870796	0.870796	chr8	66338799	0.0600835745573528	chr8:66338799:C:T
chr8:66338951	['G', 'A']	19959	5362.268664194809	710.608498237606	-0.0003404412825004	0.0147724756183691	-0.0230456486302925	0.981614	0.981614	chr8	66338951	0.0080592562311454	chr8:66338951:G:A
chr8:66339307	['G', 'A']	19959	935.0468483816014	170.52486465043577	0.0468341424433741	0.0332948629680959	1.406647700825557	0.159547	0.159547	chr8	66339307	0.7971113575356218	chr8:66339307:G:A
chr8:66339396	['G', 'A']	19959	2767.2772961868013	451.59879458631895	0.0234748253075406	0.0198845717046948	1.180554736413969	0.237794	0.237794	chr8	66339396	0.623799107664196	chr8:66339396:G:A
chr8:66339788	['C', 'A']	19959	935.0468483816014	170.65928731258128	0.0469683589083936	0.0332948713196925	1.4106784933153909	0.158355	0.158355	chr8	66339788	0.8003682193894647	chr8:66339788:C:A
chr8:66339827	['G', 'A']	19959	34175.136800962115	4761.576530610569	0.0249112868152774	0.0144957624453266	1.7185220100863874	0.085717	0.085717	chr8	66339827	1.0669330371897654	chr8:66339827:G:A
chr8:66340065	['T', 'C']	19959	9498.95184646991	1377.1898267750862	0.0105022322912306	0.0118227500203463	0.8883070582696015	0.374386	0.374386	chr8	66340065	0.426680399881654	chr8:66340065:T:C
chr8:66340348	['G', 'A']	19959	4428.221865918429	532.0448261516772	-0.0139712229801892	0.016100897590222	-0.8677294481193326	0.385553	0.385553	chr8	66340348	0.4139159132669491	chr8:66340348:G:A
chr8:66340358	['A', 'T']	19959	4428.8875970934605	534.5452558123343	-0.0133085134719198	0.0161012107061316	-0.8265535874797092	0.4085	0.4085	chr8	66340358	0.3888079391315657	chr8:66340358:A:T
chr8:66340387	['T', 'C']	19959	8748.191540543248	1268.6652313660893	0.0126308941162424	0.0121791948918162	1.0370877737353357	0.299708	0.299708	chr8	66340387	0.5233016644301146	chr8:66340387:T:C
chr8:66340581	['T', 'C']	19959	3009.301548328908	448.066738738243	0.0105681309194412	0.0191168785730132	0.5528167623745844	0.580395	0.580395	chr8	66340581	0.2362763375881316	chr8:66340581:T:C
chr8:66340830	['G', 'C']	19959	5603.403728575724	712.0573821051244	-0.0064455526755467	0.014586494251814	-0.4418849769021898	0.658577	0.658577	chr8	66340830	0.181393440565357	chr8:66340830:G:C
chr8:66340838	['T', 'G']	19959	5602.122726133801	711.0079583068696	-0.0066794152974378	0.0145869965829078	-0.4579020266080238	0.647028	0.647028	chr8	66340838	0.1890769249226852	chr8:66340838:T:G
chr8:66340957	['A', 'T']	19959	5600.683656592993	709.4596114739256	-0.0069669491020076	0.014588598694165	-0.477561227645134	0.632968	0.632968	chr8	66340957	0.1986182453929299	chr8:66340957:A:T
chr8:66341198	['C', 'G']	19959	9221.38604930848	1344.4913423536857	0.0118482273689399	0.0119538554585404	0.9911636802061996	0.321618	0.321618	chr8	66341198	0.4926596530768367	chr8:66341198:C:G
chr8:66341225	['T', 'C']	19959	5603.122926584816	709.4067144203049	-0.0068127714747771	0.014586444993596	-0.4670618151145217	0.640461	0.640461	chr8	66341225	0.1935073108849097	chr8:66341225:T:C
chr8:66341246	['A', 'G']	19959	4384.43934459087	530.6844394580469	-0.0129562053094594	0.0161808297513098	-0.8007132828531658	0.423307	0.423307	chr8	66341246	0.3733445497725353	chr8:66341246:A:G
chr8:66341287	['T', 'C']	19959	4737.0	590.4676229117869	-0.0160782247778744	0.015641633461583	-1.0279121306201011	0.304004	0.304004	chr8	66341287	0.5171207020277631	chr8:66341287:T:C
chr8:66341344	['G', 'A']	19959	5600.402976846748	711.8472597084572	-0.0062739984709966	0.0145885992683257	-0.4300617458605876	0.667155	0.667155	chr8	66341344	0.175773254802531	chr8:66341344:G:A
chr8:66341573	['C', 'T']	19959	4429.4438542867165	533.3128455983963	-0.0136373729056443	0.0160998623480964	-0.8470490374879935	0.396978	0.396978	chr8	66341573	0.4012335606004751	chr8:66341573:C:T
chr8:66341619	['T', 'A']	19959	6536.309947381608	880.2936350279974	0.0019299224740983	0.0136486158932402	0.1414005998259659	0.887555	0.887555	chr8	66341619	0.0518047250825589	chr8:66341619:T:A
chr8:66341857	['A', 'G']	19959	5605.1233274868455	709.1374172706247	-0.0068435637254754	0.0145819686734745	-0.4693168582870657	0.638848	0.638848	chr8	66341857	0.1946024604860092	chr8:66341857:A:G
chr8:66342303	['T', 'C']	19959	5601.842002405292	707.5091809717119	-0.0071385554332995	0.0145870843067057	-0.4893750720298447	0.624582	0.624582	chr8	66342303	0.2044105359772862	chr8:66342303:T:C
chr8:66342488	['C', 'T']	19959	10036.51999799519	1398.6863317242148	-0.0003716434289264	0.0116273989665648	-0.0319627313034573	0.974502	0.974502	chr8	66342488	0.0112172652297127	chr8:66342488:C:T
chr8:66342660	['G', 'A']	19959	9213.231255012028	1340.847397207888	0.0114866879392068	0.0119585665190114	0.96054053978339	0.336795	0.336795	chr8	66342660	0.4726343645848824	chr8:66342660:G:A
chr8:66342934	['T', 'C']	19959	5600.561206594177	706.8019871445238	-0.0072713212702938	0.0145876000385016	-0.4984590509132673	0.618166	0.618166	chr8	66342934	0.2088948854235598	chr8:66342934:T:C
chr8:66343262	['A', 'C']	19959	5602.122726133801	707.7538482382143	-0.007117729038512	0.0145872205290373	-0.487942786930757	0.625596	0.625596	chr8	66343262	0.2037060367760237	chr8:66343262:A:C
chr8:66343281	['T', 'C']	19959	5600.561206594177	708.3135509193608	-0.0070079669238286	0.0145876448993652	-0.4804042717089705	0.630945	0.630945	chr8	66343281	0.2000084969168232	chr8:66343281:T:C
chr8:66343371	['G', 'A']	19959	5041.030831704017	751.3053354360952	0.0099329535778262	0.0152062997096037	0.6532130608706176	0.513626	0.513626	chr8	66343371	0.2893530001831088	chr8:66343371:G:A
chr8:66343782	['T', 'C']	19959	5056.773506415399	750.9772507402676	0.0091985474126706	0.0151910665068104	0.6055234771401176	0.544838	0.544838	chr8	66343782	0.2637326099521228	chr8:66343782:T:C
chr8:66343967	['A', 'ACAAAG']	19959	6535.309746930594	878.1532727767815	0.0016558333945191	0.0136490731043813	0.121314713596748	0.903443	0.903443	chr8	66343967	0.0440992427337811	chr8:66343967:A:ACAAAG
chr8:66343999	['C', 'T']	19959	5601.28063934262	707.0744935350599	-0.0072088783857896	0.0145868783082324	-0.4942029564832368	0.621168	0.621168	chr8	66343999	0.2067909254183399	chr8:66343999:C:T
chr8:66344000	['C', 'A']	19959	7406.37107926646	987.8406957910126	-0.0050050902113698	0.0130019138469742	-0.3849502673434933	0.700278	0.700278	chr8	66344000	0.1547295172742882	chr8:66344000:C:A
chr8:66344494	['A', 'G']	19959	934.0	170.74109261379732	0.0473514567919679	0.0333480786329824	1.419915591332917	0.155648	0.155648	chr8	66344494	0.8078564554154155	chr8:66344494:A:G
chr8:66344794	['G', 'A']	19959	6488.0	929.5625381842824	0.0054135936463403	0.0136995769910257	0.3951650222402255	0.692725	0.692725	chr8	66344794	0.1594391386716243	chr8:66344794:G:A
chr8:66345440	['A', 'G']	19959	934.2808600210494	170.85123684518464	0.0474225294971358	0.0333483192030392	1.4220365712708496	0.155031	0.155031	chr8	66345440	0.8095814516180595	chr8:66345440:A:G
chr8:66345545	['G', 'C']	19959	936.0	171.20530826420827	0.0480260909307611	0.0333150823751358	1.4415720300486088	0.149439	0.149439	chr8	66345545	0.8255360472698637	chr8:66345545:G:C
chr8:66345999	['C', 'A']	19959	934.0	170.74109261379732	0.0473514567919679	0.0333480786329824	1.419915591332917	0.155648	0.155648	chr8	66345999	0.8078564554154155	chr8:66345999:C:A
chr8:66346124	['G', 'A']	19959	933.3741165856349	170.16169399797928	0.0468169474544465	0.0333651370826051	1.4031696419690287	0.160582	0.160582	chr8	66346124	0.794303137381045	chr8:66346124:G:A
chr8:66346333	['C', 'A']	19959	923.786831812256	164.53116066149693	0.0431136539009128	0.0335332446765251	1.285698843544789	0.198563	0.198563	chr8	66346333	0.7021016742337252	chr8:66346333:C:A
chr8:66346505	['T', 'C']	19959	14322.870458531695	2113.3081765828338	0.0149697889436874	0.0105270904267923	1.4220253020329372	0.155035	0.155035	chr8	66346505	0.8095702464041521	chr8:66346505:T:C
chr8:66346657	['A', 'T']	19959	7403.112748045701	981.7980665657236	-0.0060028116609598	0.0129988222647208	-0.4617965796218018	0.644232	0.644232	chr8	66346657	0.1909577069018257	chr8:66346657:A:T
chr8:66346783	['C', 'T']	19959	933.0935010272084	170.14028991893173	0.046914580447809	0.0333647911786195	1.4061104173153758	0.159707	0.159707	chr8	66346783	0.7966760482024751	chr8:66346783:C:T
chr8:66346841	['G', 'A']	19959	933.0467481711594	170.07927833390983	0.0468377083894228	0.0333647911383177	1.4038064316138366	0.160392	0.160392	chr8	66346841	0.7948172971647006	chr8:66346841:G:A
chr8:66346881	['A', 'G']	19959	28247.245790739624	3967.355883857305	0.0130787519257424	0.0111042230212849	1.1778178356714095	0.238883	0.238883	chr8	66346881	0.6218147555196502	chr8:66346881:A:G
chr8:66347014	['T', 'C']	19959	963.0	87.05932542894973	-0.0590411095608518	0.0333519132186752	-1.7702465574836077	0.0767014	0.0767014	chr8	66347014	1.1151967089750645	chr8:66347014:T:C
chr8:66347072	['C', 'G']	19959	34541.0	4806.919555747146	0.0262960428005185	0.0149178599346505	1.7627221944509044	0.0779627	0.0779627	chr8	66347072	1.108113128831016	chr8:66347072:C:G
chr8:66347497	['GTTTAACTGACCTTACTTAACTACTTC', 'G']	19959	7410.712968068576	985.2231293314557	-0.0056162526046187	0.0129942028999438	-0.4322121678308582	0.665592	0.665592	chr8	66347497	0.176791906634302	chr8:66347497:GTTTAACTGACCTTACTTAACTACTTC:G
chr8:66347527	['TG', 'T']	19959	7401.821066880576	984.7168328956684	-0.0053598153390445	0.0129974299223805	-0.4123750134490309	0.680069	0.680069	chr8	66347527	0.1674470214128752	chr8:66347527:TG:T
chr8:66347918	['C', 'T']	19959	34171.71209540034	4758.958524279883	0.024804909581244	0.0144925507517448	1.7115627197826129	0.0869928	0.0869928	chr8	66347918	1.0605166904809982	chr8:66347918:C:T
chr8:66348150	['CTT', 'C']	19959	5593.401222812468	702.9650247171458	-0.0076132748830262	0.0145996125341371	-0.521471022962065	0.602044	0.602044	chr8	66348150	0.2203717674483153	chr8:66348150:CTT:C
chr8:66348201	['A', 'G']	19959	5593.560505085934	703.582691448193	-0.0075295889550792	0.0145986201617626	-0.5157740164238974	0.606018	0.606018	chr8	66348201	0.2175144761891956	chr8:66348201:A:G
chr8:66348237	['A', 'G']	19959	28250.415422387014	3970.4166064478222	0.0134255617084101	0.0111024764531327	1.209240277615893	0.226585	0.226585	chr8	66348237	0.6447688439556403	chr8:66348237:A:G
chr8:66348395	['A', 'G']	19959	934.0467982763804	170.76245360925589	0.0473558234595153	0.0333481324197375	1.4200442430619364	0.15561	0.15561	chr8	66348395	0.8079624972867525	chr8:66348395:A:G
chr8:66349116	['T', 'G']	19959	934.0936012426718	170.89794077233574	0.0475152260931184	0.0333481673262228	1.4248227084957537	0.154224	0.154224	chr8	66349116	0.8118480370728947	chr8:66349116:T:G
chr8:66349718	['AG', 'A']	19959	933.1402585688516	170.17229669648515	0.0469459601911437	0.0333648545128305	1.4070482511197693	0.159429	0.159429	chr8	66349718	0.7974326779559814	chr8:66349718:AG:A
chr8:66349772	['T', 'C']	19959	933.0467481711594	169.98609668723418	0.0467677171699396	0.03336477064031	1.401709535909015	0.161018	0.161018	chr8	66349772	0.7931255720196108	chr8:66349772:T:C
chr8:66349904	['G', 'A']	19959	4983.249674316064	753.6260168640955	0.0123132517463315	0.0152720609120233	0.806259994460706	0.420103	0.420103	chr8	66349904	0.3766442171080597	chr8:66349904:G:A
chr8:66350210	['T', 'C']	19959	5593.560505085934	704.3813768745002	-0.0074987455636998	0.0145982303128166	-0.5136749731312475	0.607485	0.607485	chr8	66350210	0.2164644411825798	chr8:66350210:T:C
chr8:66350410	['G', 'A']	19959	6543.327838460767	875.8999357802376	0.0012112440144138	0.0136395717049629	0.0888036692510729	0.929239	0.929239	chr8	66350410	0.0318725712250548	chr8:66350410:G:A
chr8:66351067	['A', 'G']	19959	933.0467481711594	170.01640266731903	0.046793476821219	0.0333647708091339	1.402481590204984	0.160787	0.160787	chr8	66351067	0.79374906787922	chr8:66351067:A:G
chr8:66351205	['TGAG', 'T']	19959	931.9338482371232	170.54076007371611	0.0473279268050314	0.033398694428375	1.417059187943058	0.156481	0.156481	chr8	66351205	0.8055383871660455	chr8:66351205:TGAG:T
chr8:66351455	['T', 'C']	19959	934.0	170.74109261379732	0.0473514567919679	0.0333480786329824	1.419915591332917	0.155648	0.155648	chr8	66351455	0.8078564554154155	chr8:66351455:T:C
chr8:66351699	['A', 'G']	19959	934.0467982763804	170.68282628752826	0.0472699384937138	0.0333481260193768	1.417469109546001	0.156361	0.156361	chr8	66351699	0.8058715607193687	chr8:66351699:A:G
chr8:66353335	['A', 'T']	19959	15898.93159135363	2270.160710542546	0.0098665555878534	0.0103180956664535	0.9562380410885158	0.338964	0.338964	chr8	66353335	0.4698464240139182	chr8:66353335:A:T
chr8:66355129	['G', 'C']	19959	15646.135655224256	2221.5756745682334	0.0085926210400927	0.0103281447732606	0.8319617151706606	0.405441	0.405441	chr8	66355129	0.392072335629658	chr8:66355129:G:C
chr8:66355332	['C', 'T']	19959	5574.117113505386	696.9339743292023	-0.0086223943308995	0.0146120513187269	-0.5900878762894206	0.555138	0.555138	chr8	66355332	0.2555990435644358	chr8:66355332:C:T
chr8:66356048	['T', 'A']	19959	5587.239486742519	705.7262968371082	-0.0069675623157589	0.0146013676940009	-0.4771855939647051	0.633235	0.633235	chr8	66356048	0.198435088934784	chr8:66356048:T:A
chr8:66356179	['G', 'A']	19959	3367.09980835183	434.5945468789286	-0.0067359311948607	0.0182183691484054	-0.3697329404180103	0.711585	0.711585	chr8	66356179	0.1477732152900364	chr8:66356179:G:A
chr8:66357101	['T', 'C']	19959	6515.979404690318	872.0379036166878	0.0012281147353081	0.0136622547565982	0.0898910726807394	0.928375	0.928375	chr8	66357101	0.0322765630763461	chr8:66357101:T:C
chr8:66357807	['A', 'T']	19959	5583.11891756452	701.4450180861425	-0.0076979994761756	0.0146060949090171	-0.5270402201359989	0.598172	0.598172	chr8	66357807	0.2231739198404662	chr8:66357807:A:T
chr8:66357984	['C', 'T']	19959	5648.67918379625	845.0244507760491	0.0109622527684846	0.0145152146077858	0.7552249873456628	0.450123	0.450123	chr8	66357984	0.3466687952866254	chr8:66357984:C:T
chr8:66358053	['G', 'A']	19959	4550.435598835457	635.972020957927	0.0063366771129557	0.0159009814732426	0.3985085526713434	0.69026	0.69026	chr8	66358053	0.1609872928910025	chr8:66358053:G:A
chr8:66358270	['G', 'A']	19959	952.3360092318492	177.7541445994219	0.0513705244330278	0.0330729319643393	1.5532497840958803	0.120379	0.120379	chr8	66358270	0.9194492687225244	chr8:66358270:G:A
chr8:66358431	['G', 'A']	19959	21439.03815492604	3042.5145607350264	0.0093412349956172	0.0101484222603421	0.9204617975072588	0.357343	0.357343	chr8	66358431	0.4469147208837852	chr8:66358431:G:A
chr8:66358973	['G', 'A']	19959	15645.56777070702	2219.393085180905	0.0084710423174556	0.0103320960211573	0.8198764607016111	0.412296	0.412296	chr8	66358973	0.3847908786023631	chr8:66358973:G:A
chr8:66359379	['T', 'A']	19959	5586.399468778191	706.261186250389	-0.0070481982141718	0.0146042679033276	-0.4826122240996339	0.629376	0.629376	chr8	66359379	0.20108982206197	chr8:66359379:T:A
chr8:66359455	['C', 'T']	19959	668.1004209260373	93.43609974183474	0.0056544816131458	0.0397377622925153	0.1422949176534513	0.886848	0.886848	chr8	66359455	0.0521508090499036	chr8:66359455:C:T
chr8:66360646	['C', 'T']	19959	5056.627327945381	750.9483659006899	0.009558493060194	0.0152079198288705	0.6285207423337569	0.52967	0.52967	chr8	66360646	0.275994624390097	chr8:66360646:C:T
chr8:66361561	['C', 'T']	19959	932.0466980659384	169.52980480915312	0.0461490241498781	0.0333814429675504	1.382475412903476	0.166841	0.166841	chr8	66361561	0.777697215774298	chr8:66361561:C:T
chr8:66361799	['T', 'C']	19959	5583.11891756452	703.3240533014495	-0.0072944832424335	0.0146061467819499	-0.4994118812668637	0.617495	0.617495	chr8	66361799	0.2093665546370431	chr8:66361799:T:C
chr8:66361812	['G', 'A']	19959	4371.0	523.316234663368	-0.0144267962300858	0.0162001648424624	-0.8905339155729829	0.37319	0.37319	chr8	66361812	0.4280700021254446	chr8:66361812:G:A
chr8:66362216	['T', 'C']	19959	5051.253081471089	750.2320181587957	0.0094722764280915	0.0152005883681922	0.623151959559186	0.533192	0.533192	chr8	66362216	0.2731163753533016	chr8:66362216:T:C
chr8:66362588	['A', 'T']	19959	5583.237882812892	704.0972215128322	-0.0070979913175908	0.0146073634088027	-0.4859187191381439	0.62703	0.62703	chr8	66362588	0.2027116800261058	chr8:66362588:A:T
chr8:66362740	['CTA', 'C']	19959	5761.850330988887	734.9620280533996	-0.0056624405933159	0.0146843824075513	-0.3856097203246425	0.69979	0.69979	chr8	66362740	0.1550322678774753	chr8:66362740:CTA:C
chr8:66364273	['A', 'G']	19959	4741.475121511249	592.4475602416751	-0.0158569205858569	0.0156342953707858	-1.01423954260754	0.310481	0.310481	chr8	66364273	0.5079649714862117	chr8:66364273:A:G
chr8:66365069	['G', 'A']	19959	5000.25052610482	646.109761024477	-0.0112805275918292	0.0152880586715429	-0.7378652734259008	0.460605	0.460605	chr8	66365069	0.3366713519544548	chr8:66365069:G:A
chr8:66365070	['A', 'T']	19959	5000.50107731623	646.3347655457989	-0.0112505574976118	0.0152881622237076	-0.7358999291730052	0.4618	0.4618	chr8	66365070	0.3355460714188424	chr8:66365070:A:T
chr8:66365104	['T', 'C']	19959	5051.0	750.4811214081927	0.0095374926812276	0.0152004891682598	0.6274464312071569	0.530374	0.530374	chr8	66365104	0.2754177740702795	chr8:66365104:T:C
chr8:66365405	['G', 'A']	19959	3298.495790739627	508.4808609767391	0.0153752581089221	0.0182926967953884	0.8405134727208853	0.400631	0.400631	chr8	66365405	0.3972554489314815	chr8:66365405:G:A
chr8:66365750	['C', 'A']	19959	5051.25308147109	750.3805580766444	0.0095269915760085	0.015200617201182	0.6267503121694079	0.53083	0.53083	chr8	66365750	0.275044540844742	chr8:66365750:C:A
chr8:66366301	['G', 'C']	19959	5589.280038079968	705.2206986677162	-0.0070630123243233	0.0145951405781935	-0.4839290369615278	0.628442	0.628442	chr8	66366301	0.2017347979180179	chr8:66366301:G:C
chr8:66366641	['C', 'T']	19959	12364.097373960109	1706.9138099015406	0.0026028786184266	0.0109360849196331	0.2380082669030672	0.811877	0.811877	chr8	66366641	0.090509761728678	chr8:66366641:C:T
chr8:66366934	['T', 'TA']	19959	947.0	172.62022880936203	0.0470145488067986	0.0331358278875135	1.4188433428130804	0.15596	0.15596	chr8	66366934	0.8069867734840519	chr8:66366934:T:TA
chr8:66367249	['C', 'T']	19959	5005.501578393546	647.5664194743414	-0.0110520208044547	0.0152838574370923	-0.723117239868559	0.469616	0.469616	chr8	66367249	0.3282571149262502	chr8:66367249:C:T
chr8:66368552	['C', 'T']	19959	5048.758869512929	750.2899577449091	0.0095882634849523	0.0152031534502311	0.6306759657685755	0.52826	0.52826	chr8	66368552	0.2771522729718863	chr8:66368552:C:T
chr8:66368928	['T', 'C']	19959	5054.253231786752	750.8439096808994	0.0094808296906462	0.0151943199462213	0.6239719661164559	0.532653	0.532653	chr8	66368928	0.2735556226091415	chr8:66368928:T:C
chr8:66369484	['G', 'T']	19959	925.0	163.98593814907065	0.0424190131983389	0.033498082397578	1.266311685990895	0.205416	0.205416	chr8	66369484	0.6873657319116552	chr8:66369484:G:T
chr8:66369888	['C', 'A']	19959	5536.3869399619125	701.8287178913612	-0.0065232316274275	0.014665997437354	-0.4447860880442371	0.656479	0.656479	chr8	66369888	0.1827791619278764	chr8:66369888:C:A
chr8:66370341	['A', 'G']	19959	899.1802054622902	129.43482971761975	0.0083759679915458	0.0341408391830689	0.2453357384284699	0.806199	0.806199	chr8	66370341	0.0935577448765315	chr8:66370341:A:G
chr8:66370352	['A', 'T']	19959	5550.502857142858	700.0235656457322	-0.0071296105875329	0.0146486317818961	-0.4867082942411184	0.62647	0.62647	chr8	66370352	0.2030997213919547	chr8:66370352:A:T
chr8:66370828	['C', 'A']	19959	5048.011676271611	748.690155379831	0.009304441997804	0.015204376637305	0.6119581367758852	0.540572	0.540572	chr8	66370828	0.2671464531996683	chr8:66370828:C:A
chr8:66372224	['T', 'A']	19959	4373.848841873058	525.7384724076314	-0.0135838395978092	0.0161933318377133	-0.838853901960636	0.401561	0.401561	chr8	66372224	0.3962484729229479	chr8:66372224:T:A
chr8:66372890	['T', 'A']	19959	3857.579825616356	512.9529284938377	-0.0046220023321343	0.0170875954561721	-0.2704887498062134	0.786787	0.786787	chr8	66372890	0.1041428244961009	chr8:66372890:T:A
chr8:66373174	['C', 'T']	19959	12363.477774993737	1703.4570184720794	0.0023626760069761	0.0109343635615518	0.2160780546280636	0.828929	0.828929	chr8	66373174	0.0814826663480664	chr8:66373174:C:T
chr8:66373840	['C', 'A']	19959	3338.1672512275777	433.7480495366755	-0.0058913888250669	0.0182148691092889	-0.3234384386579307	0.746367	0.746367	chr8	66373840	0.1270475708086232	chr8:66373840:C:A
chr8:66375910	['C', 'T']	19959	3345.0	437.1187580110575	-0.0053491681709543	0.0181949915822126	-0.2939912418637038	0.768768	0.768768	chr8	66375910	0.1142047024891693	chr8:66375910:C:T
chr8:66376059	['G', 'C']	19959	5090.295338345863	621.3284651955807	-0.0156650199261971	0.015127678181704	-1.0355204373096114	0.300438	0.300438	chr8	66376059	0.5222451377577826	chr8:66376059:G:C
chr8:66376751	['C', 'T']	19959	5215.2037661461145	779.7483746635971	0.0108390067120028	0.0153019222988383	0.7083428147341808	0.478741	0.478741	chr8	66376751	0.3198993773827503	chr8:66376751:C:T
chr8:66376922	['A', 'G']	19959	5172.272669186843	622.8110252210283	-0.0194496872528292	0.0157493483256158	-1.2349518755131497	0.216863	0.216863	chr8	66376922	0.6638145386568386	chr8:66376922:A:G
chr8:66378292	['G', 'A']	19959	6700.342821348033	922.3712846959857	0.0072696423054606	0.0135574617868671	0.536209684360136	0.59182	0.59182	chr8	66378292	0.2278103623540429	chr8:66378292:G:A
chr8:66379364	['G', 'T']	19959	5388.88998596632	802.2513769861405	0.0103724956327118	0.0148020852622464	0.7007455671916334	0.48347	0.48347	chr8	66379364	0.3156304693341906	chr8:66379364:G:T
chr8:66379670	['T', 'C']	19959	34518.458936713934	4785.080584248164	0.0216396716074175	0.0148807210371762	1.4542085395832345	0.145904	0.145904	chr8	66379670	0.8359328016355766	chr8:66379670:T:C
chr8:66379711	['C', 'T']	19959	5086.057903444126	622.0440944485131	-0.0154522174925162	0.0151394322973716	-1.0206602988144338	0.307428	0.307428	chr8	66379711	0.5122565802594694	chr8:66379711:C:T
chr8:66379882	['T', 'C']	19959	1714.0056715518967	284.7862312653363	0.0333985197385601	0.0248452142328563	1.3442637050958717	0.178878	0.178878	chr8	66379882	0.7474430695283507	chr8:66379882:T:C
chr8:66380481	['T', 'C']	19959	34519.72953201724	4784.940203215616	0.0215029024177136	0.0148815034129	1.4449415372289542	0.14849	0.14849	chr8	66380481	0.8283027927511641	chr8:66380481:T:C
chr8:66381851	['G', 'A']	19959	5087.764732411305	623.6011206564214	-0.0149946914268888	0.0151280992695678	-0.9911814537767236	0.321609	0.321609	chr8	66381851	0.492671806330159	chr8:66381851:G:A
chr8:66382197	['C', 'T']	19959	3472.695965923327	476.4022577810746	0.0077472455867445	0.0179712910227963	0.4310900968059145	0.666408	0.666408	chr8	66382197	0.1762597980133322	chr8:66382197:C:T
chr8:66382557	['G', 'T']	19959	1711.0857300330697	282.1486574507834	0.0323087329571083	0.0248433023469494	1.3005007348016926	0.193444	0.193444	chr8	66382557	0.7134447361278082	chr8:66382557:G:T
chr8:66383191	['C', 'T']	19959	5101.255586732137	627.5191579425466	-0.0147529631659877	0.0151129958726833	-0.9761772775081408	0.328988	0.328988	chr8	66383191	0.482819942867133	chr8:66383191:C:T
chr8:66383246	['T', 'C']	19959	5090.510096707922	619.0583747526111	-0.0161942892453669	0.0151253708335757	-1.070670558993394	0.284331	0.284331	chr8	66383246	0.5461757875308584	chr8:66383246:T:C
chr8:66383848	['G', 'A']	19959	5545.0	737.776192006793	0.001438733009991	0.0146086004832195	0.0984853416755175	0.921548	0.921548	chr8	66383848	0.0354820390751589	chr8:66383848:G:A
chr8:66384164	['G', 'C']	19959	4991.750300661455	639.6846488469242	-0.012067558745319	0.0152961309142918	-0.7889288352026208	0.430163	0.430163	chr8	66384164	0.3663669477070054	chr8:66384164:G:C
chr8:66384856	['C', 'T']	19959	4991.750300661455	638.4857944566634	-0.0123522071946306	0.0152962001113513	-0.8075343617833611	0.419368	0.419368	chr8	66384856	0.3774047115760419	chr8:66384856:C:T
chr8:66385733	['C', 'T']	19959	4247.638454600121	590.4506394322954	0.0057334573283228	0.0164178792783683	0.3492203366288063	0.726928	0.726928	chr8	66385733	0.1385086025538995	chr8:66385733:C:T
chr8:66386145	['G', 'A']	19959	1715.3437734903534	283.2075093679589	0.0319743947964994	0.0248031591607595	1.2891258967964578	0.197369	0.197369	chr8	66386145	0.7047210592964983	chr8:66386145:G:A
chr8:66386826	['T', 'C']	19959	5394.134954864592	804.7338824648903	0.0106292694388352	0.0147995213810172	0.7182171075119368	0.472632	0.472632	chr8	66386826	0.3254768773863812	chr8:66386826:T:C
chr8:66387687	['G', 'C']	19959	5216.510178901891	636.9794942262789	-0.0162828320625261	0.0151915498587139	-1.0718348169845413	0.283807	0.283807	chr8	66387687	0.5469768970255428	chr8:66387687:G:C
chr8:66388713	['A', 'G']	19959	5404.541564363381	803.8158237707844	0.0097247253058852	0.0147857078495685	0.6577111765514193	0.510731	0.510731	chr8	66388713	0.2918077808357799	chr8:66388713:A:G
chr8:66389246	['G', 'A']	19959	5529.27703176671	735.4406249361988	0.0015358329588121	0.0146344455770039	0.1049464395990146	0.916419	0.916419	chr8	66389246	0.0379059152163634	chr8:66389246:G:A
chr8:66389590	['C', 'A']	19959	1708.0855797174063	280.56409639508684	0.0318837565855857	0.0248617492207665	1.2824422088110292	0.199702	0.199702	chr8	66389590	0.6996175856820548	chr8:66389590:C:A
chr8:66390193	['T', 'C']	19959	25060.303323262782	3451.989914611668	0.0043310389793262	0.0105748597332592	0.4095599458122912	0.682133	0.682133	chr8	66390193	0.1661309398087878	chr8:66390193:T:C
chr8:66390449	['G', 'C']	19959	5086.764582080577	621.0309779518327	-0.0156421373646827	0.0151289222006538	-1.033922784268583	0.301185	0.301185	chr8	66390449	0.5211666612211562	chr8:66390449:G:C
chr8:66390723	['A', 'T']	19959	5404.166106962059	800.0794701878276	0.0090675378831524	0.0147910006667552	0.6130442481510366	0.539854	0.539854	chr8	66390723	0.2677236764133083	chr8:66390723:A:T
chr8:66391080	['G', 'A']	19959	926.092799518966	164.82505257601042	0.0430872006749569	0.0334443071118352	1.288326905110536	0.197647	0.197647	chr8	66391080	0.7041097732427593	chr8:66391080:G:A
chr8:66391972	['G', 'A']	19959	931.0466479607176	164.4364618536098	0.041158725720424	0.0333609584716424	1.2337393050445449	0.217315	0.217315	chr8	66391972	0.6629102958037412	chr8:66391972:G:A
chr8:66391988	['T', 'C']	19959	5087.019493861188	624.6280513784365	-0.0149368445681605	0.0151291888342609	-0.987286544691356	0.323514	0.323514	chr8	66391988	0.4901069205866665	chr8:66391988:T:C
chr8:66392521	['G', 'T']	19959	5401.270618298427	803.4428706564377	0.0098137887230651	0.0147939447839732	0.6633652393847493	0.507104	0.507104	chr8	66392521	0.2949029637548753	chr8:66392521:G:T
chr8:66392843	['G', 'A']	19959	4317.648977751052	511.3213438139244	-0.0153978157511186	0.016281575204372	-0.9457202732438272	0.344303	0.344303	chr8	66392843	0.4630591931600679	chr8:66392843:G:A
chr8:66393005	['C', 'T']	19959	1708.8561832673313	280.77672406470845	0.0318397652315593	0.0248624217443706	1.2806381276501542	0.200336	0.200336	chr8	66393005	0.6982410017972365	chr8:66393005:C:T
chr8:66394483	['A', 'G']	19959	33610.68398637138	4700.661298481926	0.0266527326623457	0.0139408822442281	1.911839738362365	0.0559111	0.0559111	chr8	66394483	1.2525019633086556	chr8:66394483:A:G
chr8:66394629	['A', 'G']	19959	34287.0	4761.404646328668	0.0220615571935426	0.0146039478686117	1.5106570765675955	0.130892	0.130892	chr8	66394629	0.8830868963218783	chr8:66394629:A:G
chr8:66394916	['G', 'A']	19959	4318.432730370296	514.5492094230362	-0.0148947288794655	0.0162842683474566	-0.914669824990442	0.360376	0.360376	chr8	66394916	0.4432441394871785	chr8:66394916:G:A
chr8:66394926	['A', 'G']	19959	926.0463974346128	164.8214561609654	0.043084429566284	0.0334442796600396	1.2882451051192123	0.197676	0.197676	chr8	66394926	0.7040460555233359	chr8:66394926:A:G
chr8:66395029	['A', 'G']	19959	5086.274180615415	622.5434633103786	-0.015629374708503	0.0151332859441309	-1.0327812985364584	0.301719	0.301719	chr8	66395029	0.5203973403542164	chr8:66395029:A:G
chr8:66395616	['C', 'T']	19959	1712.1715688730771	280.85143427093647	0.0312069016125744	0.0248067470816017	1.2580005556520306	0.208406	0.208406	chr8	66395616	0.6810897818726038	chr8:66395616:C:T
chr8:66396391	['GACTT', 'G']	19959	1708.0855797174063	280.0885755578182	0.0314413937004682	0.024862213153126	1.264625699523252	0.20602	0.20602	chr8	66396391	0.686090617164729	chr8:66396391:GACTT:G
chr8:66396557	['T', 'C']	19959	5410.065884476535	808.5058218112795	0.010549251953704	0.0147889415723071	0.7133202807060828	0.475656	0.475656	chr8	66396557	0.3227070206234077	chr8:66396557:T:C
chr8:66396792	['G', 'A']	19959	33596.09953390468	4691.93955081049	0.0253329229644743	0.013929721822564	1.818623751943048	0.0689838	0.0689838	chr8	66396792	1.1612528860258018	chr8:66396792:G:A
chr8:66396893	['G', 'T']	19959	4318.649128081781	515.4834673182042	-0.0146564860672583	0.0162844573474784	-0.9000291354214404	0.368116	0.368116	chr8	66396893	0.4340153057244909	chr8:66396893:G:T
chr8:66397140	['T', 'A']	19959	925.1854171886744	164.1068666950245	0.0425274196798878	0.0334611881583946	1.270947686572767	0.203762	0.203762	chr8	66397140	0.6908768052612599	chr8:66397140:T:A
chr8:66397202	['C', 'T']	19959	925.0	164.17519913374616	0.0426142369933495	0.0334610413789353	1.273547840629263	0.202839	0.202839	chr8	66397202	0.6928485391986687	chr8:66397202:C:T
chr8:66397282	['C', 'T']	19959	11699.10309743384	1550.323006297852	-0.0028061650004663	0.0111211997678932	-0.2523257435378266	0.800792	0.800792	chr8	66397282	0.0964802741566221	chr8:66397282:C:T
chr8:66397725	['A', 'T']	19959	13429.382787830182	1899.9560167688944	0.0064606867081016	0.0107517763413698	0.6008948198859665	0.547917	0.547917	chr8	66397725	0.2612852246763389	chr8:66397725:A:T
chr8:66399066	['T', 'C']	19959	5088.254935364265	622.1283669869377	-0.0155946982959078	0.0151303740446292	-1.0306882202587304	0.3027	0.3027	chr8	66399066	0.518987579043427	chr8:66399066:T:C
chr8:66399169	['C', 'A']	19959	1709.0	281.7974638108169	0.0323801229181305	0.0248556206119158	1.302728401905499	0.192683	0.192683	chr8	66399169	0.7151566005073703	chr8:66399169:C:A
chr8:66399293	['C', 'T']	19959	36807.0	5046.658857066404	0.0177017870090645	0.019350477889623	0.9147984411567092	0.360309	0.360309	chr8	66399293	0.4433248896911409	chr8:66399293:C:T
chr8:66400113	['G', 'A']	19959	5088.254935364265	622.7623524407584	-0.0154176701334589	0.0151304090509891	-1.018985678543242	0.308222	0.308222	chr8	66400113	0.511136365820039	chr8:66400113:G:A
chr8:66400382	['G', 'T']	19959	3441.862233136213	464.38789497216	-0.0009171430377343	0.0179355647697968	-0.0511354423184267	0.959218	0.959218	chr8	66400382	0.0180826801726284	chr8:66400382:G:T
chr8:66401164	['T', 'C']	19959	5403.08283638186	803.7599105103075	0.0097597226165465	0.0147904342470426	0.6598672123841122	0.509347	0.509347	chr8	66401164	0.2929862474466981	chr8:66401164:T:C
chr8:66401322	['C', 'T']	19959	923.092498872576	163.08582237763585	0.0418623961171276	0.033494808428755	1.2498174517454206	0.211381	0.211381	chr8	66401322	0.6749340518724559	chr8:66401322:C:T
chr8:66403725	['G', 'A']	19959	1015.1017186951948	174.21021187120854	0.0388414220013539	0.0320276744253538	1.2127456238472996	0.225241	0.225241	chr8	66403725	0.6473525531942954	chr8:66403725:G:A
chr8:66404538	['T', 'C']	19959	24990.335425243484	3445.443849868901	0.0051343305321809	0.0105273524933765	0.4877133671938207	0.625758	0.625758	chr8	66404538	0.2035935894486305	chr8:66404538:T:C
chr8:66404543	['T', 'C']	19959	6579.318566775244	951.2813409865904	0.0109574527979822	0.0135907179428604	0.806245324496523	0.420111	0.420111	chr8	66404543	0.3766359469391376	chr8:66404543:T:C
chr8:66405260	['C', 'T']	19959	1709.3425707842644	282.1261486259483	0.0325263444648989	0.0248558219324561	1.3086006390489473	0.190685	0.190685	chr8	66405260	0.7196834688493595	chr8:66405260:C:T
chr8:66405727	['G', 'A']	19959	4993.500375807987	638.1665437866731	-0.0126328336860933	0.0152943598078114	-0.8259798935579699	0.408825	0.408825	chr8	66405727	0.3884625545806032	chr8:66405727:G:A
chr8:66405757	['G', 'T']	19959	5401.811936259772	797.1744657684975	0.0084381364060715	0.0147946744295655	0.5703495839833309	0.568447	0.568447	chr8	66405757	0.2453100211794969	chr8:66405757:G:T
chr8:66406026	['T', 'C']	19959	969.145670475045	84.09107505027399	-0.0629971942560096	0.033253403280307	-1.894458552857869	0.0581786	0.0581786	chr8	66406026	1.2352367337522487	chr8:66406026:T:C
chr8:66406135	['G', 'A']	19959	4244.063195349304	582.1889978597862	0.0037392155824129	0.0164230873711284	0.2276804292587793	0.819897	0.819897	chr8	66406135	0.0862407026666247	chr8:66406135:G:A
chr8:66406941	['G', 'A']	19959	8127.628864946128	1260.4108083440076	0.0216344147148495	0.0125809217612415	1.7196207976985771	0.0855169	0.0855169	chr8	66406941	1.067948050751753	chr8:66406941:G:A
chr8:66408129	['A', 'G']	19959	926.1392062537582	164.75978654242755	0.0430216298612635	0.0334443536975818	1.2863645161238138	0.198331	0.198331	chr8	66408129	0.702609398368014	chr8:66408129:A:G
chr8:66408224	['T', 'C']	19959	1707.2566145520143	281.559167788575	0.0325108372933834	0.0248684372736972	1.3073132394921088	0.191121	0.191121	chr8	66408224	0.7186915908986885	chr8:66408224:T:C
chr8:66409429	['C', 'T']	19959	4317.4326301548335	516.0583170086775	-0.0145354720791635	0.0162855087940226	-0.892540249310395	0.372114	0.372114	chr8	66409429	0.429323990262343	chr8:66409429:C:T
chr8:66410662	['C', 'T']	19959	1707.3421698822349	280.44019711865155	0.0319151514912971	0.0248684254537485	1.2833603619438794	0.199381	0.199381	chr8	66410662	0.7003162301182011	chr8:66410662:C:T
chr8:66410890	['A', 'G']	19959	6578.648040493134	949.5124743401236	0.010679012826283	0.0135913468995152	0.7857214524238166	0.43204	0.43204	chr8	66410890	0.3644760425946325	chr8:66410890:A:G
chr8:66411181	['G', 'T']	19959	5086.764582080577	621.2932099118287	-0.0157444638511613	0.0151323305017212	-1.040452020881418	0.298143	0.298143	chr8	66411181	0.5255753828537487	chr8:66411181:G:T
chr8:66411339	['A', 'C']	19959	1708.256764882742	281.4138808613493	0.0322296475210831	0.0248622007866633	1.2963312378352227	0.194876	0.194876	chr8	66411339	0.7102416432290538	chr8:66411339:A:C
chr8:66411934	['C', 'G']	19959	1711.057486832204	282.1190179768457	0.0321665983955898	0.0248569730835347	1.2940673945894468	0.195657	0.195657	chr8	66411934	0.7085046097771488	chr8:66411934:C:G
chr8:66412633	['A', 'T']	19959	5103.1534090909145	620.8736009141134	-0.0160876243501114	0.0151442297966534	-1.0622939935622535	0.288115	0.288115	chr8	66412633	0.54043413065521	chr8:66412633:A:T
chr8:66412767	['A', 'G']	19959	1708.0	281.25483906943737	0.0321623244235037	0.0248620589627505	1.29363076773693	0.195808	0.195808	chr8	66412767	0.7081695684834453	chr8:66412767:A:G
chr8:66413259	['A', 'G']	19959	5404.270768614089	804.5014313416104	0.0099833392264525	0.0147888622235139	0.6750579642684942	0.499647	0.499647	chr8	66413259	0.3013367158531762	chr8:66413259:A:G
chr8:66413374	['C', 'T']	19959	1708.0	281.25483906943737	0.0321623244235037	0.0248620589627505	1.29363076773693	0.195808	0.195808	chr8	66413374	0.7081695684834453	chr8:66413374:C:T
chr8:66414037	['C', 'T']	19959	924.138905592303	162.94024732518233	0.0414672416095382	0.0334781218751734	1.23863703478209	0.215495	0.215495	chr8	66414037	0.6665628020582427	chr8:66414037:C:T
chr8:66416013	['G', 'A']	19959	4319.649278412508	514.9993384994908	-0.014858505946605	0.0162833046846687	-0.912499411780628	0.361517	0.361517	chr8	66416013	0.441871275596006	chr8:66416013:G:A
chr8:66416179	['G', 'A']	19959	2733.634116779153	406.63173346761766	0.016011633116976	0.0205683663085919	0.7784591579491444	0.436308	0.436308	chr8	66416179	0.3602068238593804	chr8:66416179:G:A
chr8:66416253	['G', 'C']	19959	5359.787656798799	804.6384013865171	0.0111991692072176	0.0148458443658643	0.7543639102783789	0.45064	0.45064	chr8	66416253	0.3461702617727056	chr8:66416253:G:C
chr8:66416297	['A', 'G']	19959	5350.680836132137	806.1773241093197	0.0115713839317269	0.0148465089021082	0.7794010031599932	0.435753	0.435753	chr8	66416297	0.3607596142490403	chr8:66416297:A:G
chr8:66416394	['G', 'A']	19959	524.5061060442154	52.423820320237965	-0.038460234065887	0.0447537359647066	-0.8593748261869643	0.390144	0.390144	chr8	66416394	0.4087750676845687	chr8:66416394:G:A
chr8:66416613	['CA', 'C']	19959	1707.2566145520143	281.6261026418388	0.0322012217121038	0.0248683811155236	1.2948660213351326	0.195381	0.195381	chr8	66416613	0.7091176719189859	chr8:66416613:CA:C
chr8:66416873	['G', 'A']	19959	11817.960559286355	1555.1918821823797	-0.0037090421782709	0.0110851291283149	-0.3345962086086008	0.737933	0.737933	chr8	66416873	0.1319830677856297	chr8:66416873:G:A
chr8:66418736	['C', 'T']	19959	1711.6893013429888	277.80151478992855	0.0300502246106436	0.0248851712963584	1.2075554655732306	0.227233	0.227233	chr8	66418736	0.6435285977973401	chr8:66418736:C:T
chr8:66419070	['AG', 'A']	19959	5352.340833918011	805.8812480511169	0.0114931082950937	0.0148439979906375	0.7742596234749365	0.438786	0.438786	chr8	66419070	0.3577472375689364	chr8:66419070:AG:A
chr8:66419485	['C', 'T']	19959	850.1703833625656	57.01300816509652	-0.0631797281466558	0.035086392949637	-1.800690319958051	0.0717668	0.0717668	chr8	66419485	1.1440764180330476	chr8:66419485:C:T
chr8:66419630	['TG', 'T']	19959	5081.254584627718	620.2168079438111	-0.0156838636109835	0.0151328223952094	-1.0364136445524192	0.300022	0.300022	chr8	66419630	0.5228468981860439	chr8:66419630:TG:T
chr8:66420889	['C', 'G']	19959	4319.216404449344	514.6927478387887	-0.0150343292161798	0.0162787144257601	-0.9235575256722302	0.355728	0.355728	chr8	66420889	0.4488819493576462	chr8:66420889:C:G
chr8:66421758	['G', 'C']	19959	4319.649278412508	513.7790931588466	-0.0152147960294507	0.0162789307850806	-0.9346311640685128	0.34999	0.34999	chr8	66421758	0.4559443642407594	chr8:66421758:G:C
chr8:66421864	['A', 'C']	19959	4646.163927032174	596.1333791108813	-0.0060228934709419	0.0157449016509014	-0.3825297613464053	0.702073	0.702073	chr8	66421864	0.1536177285412887	chr8:66421864:A:C
chr8:66422562	['A', 'C']	19959	5354.341335070661	809.3334763222059	0.0120954129024646	0.0148390432829943	0.8151073267860944	0.415021	0.415021	chr8	66422562	0.3819299274966395	chr8:66422562:A:C
chr8:66422848	['A', 'G']	19959	5079.01789025307	620.6766496467665	-0.0156268600033736	0.0151356463122132	-1.032454094197751	0.301872	0.301872	chr8	66422848	0.5201771678958651	chr8:66422848:A:G
chr8:66422869	['G', 'A']	19959	1166.058422687644	212.0026504114176	0.044813546656818	0.03000086963457	1.4937415882498086	0.135259	0.135259	chr8	66422869	0.8688338277349206	chr8:66422869:G:A
chr8:66423160	['C', 'A']	19959	436.0218458763403	94.7500739336593	0.0892551813422364	0.0487133105405433	1.8322544773045275	0.0669284	0.0669284	chr8	66423160	1.1743895571790313	chr8:66423160:C:A
chr8:66423193	['G', 'A']	19959	11834.18584957659	1552.0107948366162	-0.0044133837240083	0.0110708239484858	-0.3986499780454007	0.690155	0.690155	chr8	66423193	0.161053361313452	chr8:66423193:G:A
chr8:66423399	['A', 'G']	19959	5352.340833918011	806.8542920632424	0.0117427984028982	0.0148437897581104	0.7910916682501569	0.4289	0.4289	chr8	66423399	0.3676439537609268	chr8:66423399:A:G
chr8:66423538	['G', 'A']	19959	4320.298752067358	512.4752178027716	-0.0153989668636799	0.0162793112770912	-0.9459225025907456	0.3442	0.3442	chr8	66423538	0.4631891340084585	chr8:66423538:G:A
chr8:66424147	['C', 'T']	19959	24904.9824570197	3415.2499950149663	0.0032321107286662	0.010495173420989	0.3079616314107233	0.758115	0.758115	chr8	66424147	0.120264910361107	chr8:66424147:C:T
chr8:66425923	['G', 'C']	19959	5080.763680096212	619.7699279394262	-0.0157529957007224	0.0151338919983465	-1.0409084260971004	0.297931	0.297931	chr8	66425923	0.5258843056856307	chr8:66425923:G:C
chr8:66428022	['C', 'G']	19959	5081.763830426939	620.9390226945832	-0.0155643241545137	0.0151330257951934	-1.028500470768862	0.303727	0.303727	chr8	66428022	0.5175165994883758	chr8:66428022:C:G
chr8:66428142	['A', 'G']	19959	1709.2569152134697	280.891515217012	0.0317771363014143	0.0248558237063528	1.278458387733595	0.201103	0.201103	chr8	66428142	0.6965814506676656	chr8:66428142:A:G
chr8:66429143	['G', 'A']	19959	5358.0	807.8330434450265	0.0118818375738455	0.0148377429485458	0.8007847025689316	0.423266	0.423266	chr8	66429143	0.373386616017908	chr8:66429143:G:A
chr8:66429508	['A', 'G']	19959	962.241054425178	171.007682883175	0.0466842692575787	0.0328597746132753	1.420711791453319	0.155416	0.155416	chr8	66429508	0.8085042728323055	chr8:66429508:A:G
chr8:66429842	['G', 'A']	19959	5355.536653805682	809.4895593783593	0.0123802363940869	0.0148403155985048	0.8342299940935348	0.404161	0.404161	chr8	66429842	0.3934455965653199	chr8:66429842:G:A
chr8:66430022	['G', 'A']	19959	1708.256764882742	282.0408591833823	0.0326704314426921	0.0248620952651645	1.314065894054723	0.188839	0.188839	chr8	66430022	0.7239083080481954	chr8:66430022:G:A
chr8:66430806	['A', 'C']	19959	8122.406954604669	1274.2886305897637	0.0241744623241882	0.0125722608562494	1.9228412932723744	0.0545142	0.0545142	chr8	66430806	1.2634903568356952	chr8:66430806:A:C
chr8:66430810	['TC', 'T']	19959	8122.406954604669	1274.2886305897637	0.0241744623241882	0.0125722608562494	1.9228412932723744	0.0545142	0.0545142	chr8	66430810	1.2634903568356952	chr8:66430810:TC:T
chr8:66430982	['G', 'A']	19959	4286.718209613553	501.893714232696	-0.0173955517440315	0.0163286651133033	-1.0653382639257507	0.286736	0.286736	chr8	66430982	0.5425177775110066	chr8:66430982:G:A
chr8:66431041	['G', 'A']	19959	1708.0855797174063	280.9600661127896	0.0317244977852396	0.0248621871725179	1.2760139550516736	0.201965	0.201965	chr8	66431041	0.6947238861171238	chr8:66431041:G:A
chr8:66431166	['AACTTAT', 'A']	19959	5361.805923030667	812.3283846991393	0.0127001581310659	0.0148357135471906	0.8560530702259947	0.391979	0.391979	chr8	66431166	0.4067371993785716	chr8:66431166:AACTTAT:A
chr8:66433386	['C', 'T']	19959	6141.30769616194	880.4035665084215	0.0118514577839232	0.0139718960219612	0.8482354696381226	0.396317	0.396317	chr8	66433386	0.4019572982238643	chr8:66433386:C:T
chr8:66434216	['T', 'G']	19959	4991.50017537706	638.6955539752263	-0.0123597668438092	0.015295959799873	-0.8080412740043802	0.419076	0.419076	chr8	66434216	0.3777072099989366	chr8:66434216:T:G
chr8:66434417	['ACT', 'A']	19959	9002.353126879134	1263.6105192715916	0.0082195815167647	0.0121071664388649	0.6789021657767256	0.497208	0.497208	chr8	66434417	0.303461892242975	chr8:66434417:ACT:A
chr8:66434815	['C', 'T']	19959	5363.074818341269	811.0055527137381	0.0125112928608236	0.0148286038099731	0.8437269631824049	0.398832	0.398832	chr8	66434815	0.3992100036555647	chr8:66434815:C:T
chr8:66436223	['C', 'T']	19959	21055.2746316528	2862.74106400364	0.002403915549947	0.0100946402391563	0.2381378130369101	0.811777	0.811777	chr8	66436223	0.0905632576683859	chr8:66436223:C:T
chr8:66436305	['G', 'A']	19959	22120.0	3045.229581093092	0.0068705816582226	0.0101494825057	0.6769391103796717	0.498452	0.498452	chr8	66436305	0.3023766570891783	chr8:66436305:G:A
chr8:66436334	['G', 'T']	19959	4295.645670475045	506.3413224767053	-0.0171815755554587	0.0163151430185849	-1.0531060338169784	0.292305	0.292305	chr8	66436334	0.5341637557892026	chr8:66436334:G:T
chr8:66436409	['G', 'GA']	19959	3792.570054119062	532.5465791124424	0.0066053475078995	0.0171154469966065	0.3859290095788464	0.699553	0.699553	chr8	66436409	0.1551793766180703	chr8:66436409:G:GA
chr8:66436581	['C', 'T']	19959	29201.85236782761	4142.547951923346	0.0233029162296761	0.0114256495112318	2.039526611311547	0.0414106	0.0414106	chr8	66436581	1.3828884769402354	chr8:66436581:C:T
chr8:66436672	['A', 'G']	19959	669.0	93.55743027344658	0.0061515703797176	0.0397142250926056	0.1548958934833407	0.876905	0.876905	chr8	66436672	0.0570474536243279	chr8:66436672:A:G
chr8:66437760	['G', 'A']	19959	35386.31885147325	4856.575249735928	0.0137069995441447	0.0161921564377814	0.8465209434465464	0.397272	0.397272	chr8	66437760	0.4009120432356373	chr8:66437760:G:A
chr8:66439532	['G', 'A']	19959	5337.872093023256	798.3448108651424	0.0168134862066413	0.0147780076533566	1.137737007655586	0.255244	0.255244	chr8	66439532	0.5930444580462155	chr8:66439532:G:A
chr8:66441023	['T', 'C']	19959	33435.376014834124	4642.849622646399	0.0212960109687927	0.013809619849946	1.5421142073564	0.123062	0.123062	chr8	66441023	0.9098760310495044	chr8:66441023:T:C
chr8:66441190	['C', 'T']	19959	5347.0	805.4907647272069	0.0180493485646737	0.0147657328161484	1.2223808184402551	0.221578	0.221578	chr8	66441190	0.6544733619621455	chr8:66441190:C:T
chr8:66441427	['A', 'G']	19959	4061.017339881728	551.9623193433458	0.0039591996531761	0.0167860278831646	0.2358628068970962	0.813542	0.813542	chr8	66441427	0.0896200212183427	chr8:66441427:A:G
chr8:66441491	['C', 'G']	19959	29084.91446610212	4076.620279942648	0.0160909051324282	0.0113407516544952	1.418857023118934	0.155956	0.155956	chr8	66441491	0.8069979122388942	chr8:66441491:C:G
chr8:66441719	['G', 'A']	19959	17170.72059928847	2316.2110091874515	-0.0014432254636892	0.0101982578232775	-0.1415168638309106	0.887463	0.887463	chr8	66441719	0.0518497444484142	chr8:66441719:G:A
chr8:66441733	['A', 'G']	19959	4074.0	555.4403656070016	0.0042316940939745	0.0167487346995229	0.2526575392047454	0.800535	0.800535	chr8	66441733	0.0966196756440227	chr8:66441733:A:G
chr8:66441921	['G', 'A']	19959	15170.722074534777	2057.7913911811647	-0.0021233126972863	0.0103967901187021	-0.2042277157703583	0.838178	0.838178	chr8	66441921	0.076663742457067	chr8:66441921:G:A
chr8:66442005	['G', 'A']	19959	3887.0109923204313	444.99720434306295	-0.019330850197579	0.0170761803624404	-1.1320359581172954	0.257633	0.257633	chr8	66442005	0.5889985093246688	chr8:66442005:G:A
chr8:66442478	['T', 'C']	19959	5333.88796305592	800.8810393607667	0.017200334129537	0.0147926752132533	1.162760209466819	0.244941	0.244941	chr8	66442478	0.6109385134321661	chr8:66442478:T:C
chr8:66442592	['T', 'C']	19959	3896.561826474863	448.8627721398565	-0.0176140315669656	0.0170369756311618	-1.033870796571918	0.301209	0.301209	chr8	66442592	0.5211320557384614	chr8:66442592:T:C
chr8:66443190	['T', 'C']	19959	36755.0	5029.80561334093	0.014144223753882	0.0192038055281155	0.7365323364254023	0.461415	0.461415	chr8	66443190	0.335908291238116	chr8:66443190:T:C
chr8:66443672	['A', 'AG']	19959	11604.651395920004	1674.8052230015112	0.0128609841919704	0.011086967665458	1.1600091729354889	0.246059	0.246059	chr8	66443672	0.608960745326695	chr8:66443672:A:AG
chr8:66443847	['A', 'G']	19959	33430.67496743161	4635.85011979312	0.0199225481678447	0.0138132610265579	1.442276963386188	0.14924	0.14924	chr8	66443847	0.8261147596312084	chr8:66443847:A:G
chr8:66444140	['GT', 'G']	19959	5327.334569509872	798.2812927762964	0.0170558483089825	0.0147874021236055	1.15340396956919	0.248758	0.248758	chr8	66444140	0.6042229435471118	chr8:66444140:GT:G
chr8:66444838	['C', 'T']	19959	653.0	87.20536448104642	0.0031528679210447	0.0400528386903865	0.0787177145025059	0.937258	0.937258	chr8	66444838	0.0281408439541284	chr8:66444838:C:T
chr8:66445027	['A', 'G']	19959	33435.376014834124	4633.754968611527	0.0195835472047903	0.0138192314125842	1.4171227487338351	0.156463	0.156463	chr8	66445027	0.8055883469076152	chr8:66445027:A:G
chr8:66445455	['G', 'T']	19959	29433.42408298256	4131.717381812075	0.0149639245250262	0.0114786838476714	1.3036272035719316	0.192376	0.192376	chr8	66445455	0.7158491096251659	chr8:66445455:G:T
chr8:66446014	['A', 'C']	19959	29444.3266840417	4130.103201582027	0.0148504205207772	0.011486545962714	1.29285344515074	0.196077	0.196077	chr8	66446014	0.7075733464592261	chr8:66446014:A:C
chr8:66446459	['A', 'G']	19959	10363.038432630154	1459.202928033102	0.0003925242552233	0.011503706897113	0.0341215452318159	0.972781	0.972781	chr8	66446459	0.0119849204682761	chr8:66446459:A:G
chr8:66446646	['G', 'A']	19959	19565.92122275119	2730.4985360455203	0.0036237067261277	0.0101360792259731	0.3575057618770565	0.720717	0.720717	chr8	66446646	0.1422352338457639	chr8:66446646:G:A
chr8:66448527	['C', 'A']	19959	27161.247669172928	3744.122461238528	0.0059968476153936	0.0108952560081089	0.5504090597715521	0.582045	0.582045	chr8	66448527	0.2350434371779697	chr8:66448527:C:A
chr8:66448783	['G', 'C']	19959	15781.162716111248	2160.325400618557	-0.0018095538926974	0.0103348030686786	-0.1750932147107493	0.861008	0.861008	chr8	66448783	0.0649928133085818	chr8:66448783:G:C
chr8:66449029	['T', 'C']	19959	3412.0	425.246935091702	-0.0101652534094112	0.0180608782356354	-0.5628327303239568	0.573555	0.573555	chr8	66449029	0.2414249298966164	chr8:66449029:T:C
chr8:66449099	['AC', 'A']	19959	5371.807426337943	804.5221219372803	0.0167396329542099	0.0147343605340812	1.1360949744300357	0.25593	0.25593	chr8	66449099	0.5918788033241855	chr8:66449099:AC:A
chr8:66450139	['G', 'T']	19959	5305.53164303252	794.4958300797831	0.0170631569518101	0.0148180820264042	1.151509144125765	0.249537	0.249537	chr8	66450139	0.6028650504234893	chr8:66450139:G:T
chr8:66450629	['A', 'G']	19959	27210.089897775106	3749.289897994445	0.0058772336466572	0.0109119423608583	0.538605635211124	0.590165	0.590165	chr8	66450629	0.2290265501013731	chr8:66450629:A:G
chr8:66450725	['G', 'A']	19959	3480.348749812096	436.1223765005355	-0.0098648413119722	0.017927245411092	-0.5502708913589495	0.58214	0.58214	chr8	66450725	0.2349725584501517	chr8:66450725:G:A
chr8:66451006	['C', 'T']	19959	5306.265858302435	794.8385189832942	0.017171384784565	0.0148171150452928	1.1588885374835642	0.246515	0.246515	chr8	66451006	0.6081566495347058	chr8:66451006:C:T
chr8:66451134	['C', 'T']	19959	895.0	163.41580509638513	0.0491275370212076	0.0339372020342683	1.4476012775478886	0.147744	0.147744	chr8	66451134	0.830490147128953	chr8:66451134:C:T
chr8:66451377	['A', 'G']	19959	5305.53164303252	794.1434478900225	0.0170804835130685	0.0148181059332674	1.1526765694610062	0.249057	0.249057	chr8	66451377	0.6037012474724494	chr8:66451377:A:G
chr8:66451850	['T', 'C']	19959	33492.034125075166	4627.964969472056	0.0163796161406436	0.0138600238571965	1.181788452127292	0.237304	0.237304	chr8	66451850	0.6246949412462658	chr8:66451850:T:C
chr8:66453346	['A', 'G']	19959	20255.08900917156	2737.305833774875	-0.0026014493992968	0.0101489129488006	-0.2563278857963038	0.7977	0.7977	chr8	66453346	0.0981604079487705	chr8:66453346:A:G
chr8:66453625	['C', 'T']	19959	8860.331779915816	1257.781572958906	0.0086740768678367	0.0121290233419311	0.7151504802410369	0.474524	0.474524	chr8	66453625	0.3237418173695073	chr8:66453625:C:T
chr8:66454756	['C', 'T']	19959	8881.224867194545	1232.5284024145164	0.0051481993033218	0.0121028055093417	0.4253723898436744	0.67057	0.67057	chr8	66454756	0.1735558799646027	chr8:66454756:C:T
chr8:66454879	['A', 'G']	19959	5190.420920669943	720.7195428135678	0.0028108688305407	0.0150538838789246	0.1867205070231712	0.851882	0.851882	chr8	66454879	0.0696205581651889	chr8:66454879:A:G
chr8:66454907	['G', 'A']	19959	8784.401223118955	1231.7107776574942	0.0069519149094416	0.0121627781490753	0.5715729436346063	0.567618	0.567618	chr8	66454907	0.2459438408806596	chr8:66454907:G:A
chr8:66455897	['T', 'A']	19959	33201.32695294884	4571.820064851861	0.0110560642216325	0.0136231960232216	0.8115617071637763	0.417053	0.417053	chr8	66455897	0.3798087504341197	chr8:66455897:T:A
chr8:66456949	['C', 'T']	19959	10845.6301864101	1457.9051036382275	-0.0058282106754957	0.0113446801279863	-0.5137395333975153	0.60744	0.60744	chr8	66456949	0.2164966131301397	chr8:66456949:C:T
chr8:66457622	['T', 'G']	19959	2081.404163314562	305.5808695424182	0.0161908521747031	0.0227980269582801	0.710186552736867	0.477597	0.477597	chr8	66457622	0.3209384098676691	chr8:66457622:T:G
chr8:66458598	['G', 'A']	19959	5322.26665998597	795.0521705807939	0.0154689122430616	0.0147944254072785	1.0455906070844283	0.295763	0.295763	chr8	66458598	0.5290561572522409	chr8:66458598:G:A
chr8:66458695	['TG', 'T']	19959	3528.353560154332	465.9533297192852	0.0007277722064697	0.0178679556612898	0.0407305805020804	0.967511	0.967511	chr8	66458695	0.0143440886220807	chr8:66458695:TG:T
chr8:66458802	['C', 'T']	19959	4196.210241507165	568.9490512108578	0.0035030262232423	0.016543960111162	0.2117404901670989	0.832312	0.832312	chr8	66458802	0.0797138438072611	chr8:66458802:C:T
chr8:66459193	['A', 'G']	19959	844.126879134095	134.2053202758984	0.0225424093763164	0.0351601119955757	0.6411358808855043	0.521442	0.521442	chr8	66459193	0.2827939911315813	chr8:66459193:A:G
chr8:66459599	['T', 'A']	19959	33199.97067669174	4572.063259070676	0.0111030673767191	0.0136295605262601	0.8146313562588299	0.415293	0.415293	chr8	66459599	0.3816453891092264	chr8:66459599:T:A
chr8:66460783	['T', 'G']	19959	11002.102470311169	1547.3156514304012	0.0091047539995933	0.0112559945275906	0.8088804571889001	0.418594	0.418594	chr8	66460783	0.3782070009986855	chr8:66460783:T:G
chr8:66460902	['A', 'G']	19959	33414.674165748074	4619.767485601931	0.0152570991302117	0.0137792872666841	1.1072487883390514	0.2682	0.2682	chr8	66460902	0.57154122648442	chr8:66460902:A:G
chr8:66461043	['C', 'T']	19959	12328.47075920822	1695.6814525322145	-0.0005919711637578	0.010908825903803	-0.0542653415663614	0.956724	0.956724	chr8	66461043	0.0192133313610638	chr8:66461043:C:T
chr8:66462435	['A', 'G']	19959	666.0667434985219	101.07557301194429	0.0047581811362365	0.0395796193821993	0.1202179609230031	0.904312	0.904312	chr8	66462435	0.0436817061385635	chr8:66462435:A:G
chr8:66463114	['A', 'T']	19959	4194.260863028115	569.302142431519	0.0037228935239744	0.0165485833028613	0.2249675066342862	0.822007	0.822007	chr8	66463114	0.0851244841041964	chr8:66463114:A:T
chr8:66463257	['A', 'G']	19959	5186.0	715.8395892814448	0.0022345349668375	0.0150554662292444	0.1484201772839888	0.882013	0.882013	chr8	66463257	0.0545250137495208	chr8:66463257:A:G
chr8:66463258	['A', 'G']	19959	2112.105822226676	305.7150068069872	0.0152689958205955	0.0225998710772239	0.6756231382215072	0.499288	0.499288	chr8	66463258	0.3016488717506381	chr8:66463258:A:G
chr8:66463284	['T', 'C']	19959	33197.32655208699	4573.465239218792	0.0114222140244501	0.0136265427115837	0.8382327246323656	0.40191	0.40191	chr8	66463284	0.3958711879090107	chr8:66463284:T:C
chr8:66464185	['A', 'C']	19959	1312.1972339146123	210.96059268604253	0.020690661653608	0.0282759363743729	0.7317409892165545	0.464335	0.464335	chr8	66464185	0.3331685794525457	chr8:66464185:A:C
chr8:66465275	['C', 'T']	19959	3202.1604369175266	391.8442017426889	-0.015060242973088	0.018685717477475	-0.8059761682280927	0.420266	0.420266	chr8	66465275	0.3764757434936404	chr8:66465275:C:T
chr8:66466156	['C', 'T']	19959	10017.52476687055	1415.8097473578198	0.0086118562792509	0.0116474724456689	0.7393755443013043	0.459688	0.459688	chr8	66466156	0.3375368332125029	chr8:66466156:C:T
chr8:66466329	['G', 'A']	19959	29048.11707145724	4027.825479198259	0.0083511746975486	0.0114473902294846	0.7295265147892709	0.465688	0.465688	chr8	66466329	0.3319049529646887	chr8:66466329:G:A
chr8:66466338	['A', 'G']	19959	29013.990475235623	4015.293089925965	0.0074094096886445	0.0114152928466355	0.6490774952679611	0.516296	0.516296	chr8	66466338	0.2871012396334997	chr8:66466338:A:G
chr8:66466497	['T', 'C']	19959	29006.35989176188	4008.935099714816	0.0067341168045837	0.0114056848480411	0.5904175763492465	0.554917	0.554917	chr8	66466497	0.2557719702784612	chr8:66466497:T:C
chr8:66466503	['C', 'T']	19959	23780.957452139923	3296.356032049591	0.0052640179364892	0.0103299174747724	0.5095895440931639	0.610345	0.610345	chr8	66466503	0.2144246088551097	chr8:66466503:C:T
chr8:66466560	['A', 'C']	19959	29011.26771574622	4013.814597046079	0.0071387948553069	0.0114100953795682	0.6256560193256718	0.531548	0.531548	chr8	66466560	0.2744575115849437	chr8:66466560:A:C
chr8:66466824	['G', 'T']	19959	29007.26671344092	4008.724914549271	0.0068193690669336	0.0114059893584629	0.5978761554668527	0.549929	0.549929	chr8	66466824	0.2596933775941918	chr8:66466824:G:T
chr8:66467105	['C', 'T']	19959	29006.81327987973	4007.902582029411	0.0067080577155143	0.0114073742381445	0.5880457303735659	0.556508	0.556508	chr8	66467105	0.2545285881470939	chr8:66467105:C:T
chr8:66467515	['T', 'C']	19959	29007.26671344092	4008.0234069779617	0.0066102990352968	0.0114059056467254	0.5795505626679106	0.562224	0.562224	chr8	66467515	0.250090619338513	chr8:66467515:T:C
chr8:66467716	['G', 'A']	19959	5344.267762300832	807.8508458991176	0.0173888742295356	0.0147663483282858	1.1776015195460463	0.23897	0.23897	chr8	66467716	0.6216566164252297	chr8:66467716:G:A
chr8:66467775	['A', 'G']	19959	29006.45330193406	4009.434435001032	0.0068306856928648	0.011405262266256	0.5989064988951919	0.549242	0.549242	chr8	66467775	0.2602362600900338	chr8:66467775:A:G
chr8:66467907	['G', 'A']	19959	29006.81327987973	4009.6432594891694	0.0068785582373567	0.011405766511222	0.6030772443560889	0.546464	0.546464	chr8	66467907	0.2624384432592482	chr8:66467907:G:A
chr8:66468142	['C', 'T']	19959	29007.813480330748	4008.558528765238	0.006590235563445	0.0114071509571342	0.5777284431677824	0.563454	0.563454	chr8	66468142	0.2491415336757663	chr8:66468142:C:T
chr8:66468293	['T', 'C']	19959	29009.81388123277	4004.787187280783	0.0063240330242207	0.0114073041731708	0.5543845354009626	0.579322	0.579322	chr8	66468293	0.2370799786696259	chr8:66468293:T:C
chr8:66468442	['C', 'T']	19959	29006.81327987973	4008.412644270951	0.0066210390696258	0.0114060302799346	0.5804858401326081	0.561594	0.561594	chr8	66468442	0.250577540801348	chr8:66468442:C:T
chr8:66468502	['C', 'A']	19959	4192.630186410102	564.6603091901599	0.002648801395674	0.0165494964536278	0.1600532924428299	0.872841	0.872841	chr8	66468502	0.0590648618061161	chr8:66468502:C:A
chr8:66468628	['T', 'C']	19959	29004.45320172362	4009.240916043522	0.0067913228157603	0.0114055156707515	0.5954419784084033	0.551555	0.551555	chr8	66468628	0.2584111740569322	chr8:66468628:T:C
chr8:66469384	['T', 'C']	19959	29006.719891745608	4008.0259022207615	0.006646128582571	0.0114062509286294	0.5826742392532669	0.560119	0.560119	chr8	66469384	0.2517196952205613	chr8:66469384:T:C
chr8:66469930	['C', 'T']	19959	33217.57875715288	4579.983973166001	0.0120675782545436	0.0136499884991743	0.8840724118759231	0.376668	0.376668	chr8	66469930	0.424041273913364	chr8:66469930:C:T
chr8:66470300	['C', 'T']	19959	21278.52889579469	2967.6870614617987	0.0120460774877369	0.0101165436342793	1.1907305422891168	0.233774	0.233774	chr8	66470300	0.6312037920810517	chr8:66470300:C:T
chr8:66471041	['A', 'G']	19959	18584.311243671364	2558.200783181784	0.0046754344993022	0.0101223893352233	0.4618904039812946	0.644165	0.644165	chr8	66471041	0.1910028757904738	chr8:66471041:A:G
chr8:66471092	['A', 'G']	19959	3995.000801844241	539.2443292854072	0.0022089315769571	0.0169224920514768	0.1305322862754362	0.896147	0.896147	chr8	66471092	0.0476207447436429	chr8:66471092:A:G
chr8:66471549	['T', 'C']	19959	22403.224622788104	3079.7220602011257	-0.0006360597856705	0.0101866687151081	-0.0624404114298139	0.950213	0.950213	chr8	66471549	0.0221790322312272	chr8:66471549:T:C
chr8:66471790	['A', 'G']	19959	4101.0	545.4680657064962	-0.0007229835048129	0.0167193961753191	-0.0432422018852694	0.965509	0.965509	chr8	66471790	0.0152436735861713	chr8:66471790:A:G
chr8:66471887	['G', 'A']	19959	4061.203477302335	545.6541571691491	0.0008974293965064	0.0167928814495111	0.0534410606782774	0.957381	0.957381	chr8	66471887	0.0189151956936727	chr8:66471887:G:A
chr8:66472853	['T', 'C']	19959	16376.02531582113	2270.8801750980724	0.0015417269384993	0.0102994828667338	0.1496897425286249	0.881011	0.881011	chr8	66472853	0.0550186691027337	chr8:66472853:T:C
chr8:66473235	['A', 'G']	19959	29756.454395108743	4128.276379534538	0.0079643276209653	0.0116724771281688	0.6823168324524093	0.495047	0.495047	chr8	66473235	0.3053535669822619	chr8:66473235:A:G
chr8:66473890	['A', 'G']	19959	2092.2096507491106	270.4512717050101	-0.0031574130693437	0.0226831420722316	-0.1391964596125776	0.889296	0.889296	chr8	66473890	0.0509536611104404	chr8:66473890:A:G
chr8:66474506	['A', 'T']	19959	2171.217567770707	290.36494725861365	-0.0009830688512893	0.0222611443211306	-0.0441607509977016	0.964777	0.964777	chr8	66474506	0.0155730585332642	chr8:66474506:A:T
chr8:66474742	['T', 'G']	19959	2265.113488325484	291.10296660029024	-0.0065166692785955	0.0218062207878124	-0.2988445059786651	0.765062	0.765062	chr8	66474742	0.1163033685499019	chr8:66474742:T:G
chr8:66474746	['T', 'C']	19959	2265.113488325484	291.15199217091185	-0.0064986262508904	0.0218062642312591	-0.2980164865458581	0.765694	0.765694	chr8	66474746	0.1159447560366621	chr8:66474746:T:C
chr8:66474759	['T', 'C']	19959	2265.0	291.0254367778079	-0.0065437883542506	0.0218061869409561	-0.3000886111803499	0.764113	0.764113	chr8	66474759	0.1168424115191335	chr8:66474759:T:C
chr8:66474866	['A', 'T']	19959	2264.1134382202627	291.40858066863365	-0.006308893954097	0.021810038136045	-0.2892656085580343	0.772381	0.772381	chr8	66474866	0.1121684180835373	chr8:66474866:A:T
chr8:66475174	['T', 'C']	19959	2265.0	291.0254367778079	-0.0065437883542506	0.0218061869409561	-0.3000886111803499	0.764113	0.764113	chr8	66475174	0.1168424115191335	chr8:66475174:T:C
chr8:66475494	['A', 'C']	19959	2265.454021548484	289.43845149436254	-0.0071638776804647	0.0218068445596313	-0.3285150981323745	0.742526	0.742526	chr8	66475494	0.1292883346587836	chr8:66475494:A:C
chr8:66475677	['A', 'T']	19959	2095.2099513955004	285.1497623485607	0.0040074944481952	0.0226927069649511	0.1765983430000116	0.859826	0.859826	chr8	66475677	0.0655894265302408	chr8:66475677:A:T
chr8:66475985	['T', 'C']	19959	2265.113488325484	291.23566144579576	-0.0064631431339919	0.0218062344490815	-0.2963896930065391	0.766936	0.766936	chr8	66475985	0.1152408759552366	chr8:66475985:T:C
chr8:66476016	['A', 'G']	19959	2266.135395257907	291.28949745688533	-0.0064160273081745	0.0218069168909637	-0.2942198266841293	0.768593	0.768593	chr8	66476016	0.1143035752128319	chr8:66476016:A:G
chr8:66476053	['C', 'T']	19959	2265.113488325484	291.088680127542	-0.0065180043109519	0.021806158554897	-0.2989065815761592	0.765014	0.765014	chr8	66476053	0.1163306170462357	chr8:66476053:C:T
chr8:66476204	['A', 'AT']	19959	2265.454021548484	291.0754841469183	-0.0065569827315253	0.0218065630164954	-0.300688500364103	0.763655	0.763655	chr8	66476204	0.1171028003722451	chr8:66476204:A:AT
chr8:66476300	['G', 'A']	19959	2502.2507390890414	326.06692635398946	-0.0080998383287284	0.0207661490266586	-0.3900500915374464	0.696504	0.696504	chr8	66476300	0.1570763850936583	chr8:66476300:G:A
chr8:66477084	['A', 'G']	19959	5640.565215212708	687.7878419306072	-0.0125812253610862	0.0144817090418646	-0.8687666161994863	0.384985	0.384985	chr8	66477084	0.4145561913853592	chr8:66477084:A:G
chr8:66477260	['A', 'G']	19959	2149.076745701539	288.3628184000531	3.364650552759166e-05	0.0223809009793612	0.001503357955009	0.998801	0.998801	chr8	66477260	0.000521031504646	chr8:66477260:A:G
chr8:66478789	['C', 'G']	19959	1469.2208358388457	286.6456536982944	0.0556983438255586	0.027015445761622	2.06172218356224	0.0392471	0.0392471	chr8	66478789	1.4061924281041405	chr8:66478789:C:G
chr8:66478849	['A', 'G']	19959	3780.37881445107	455.0559655097279	-0.0220235276925873	0.017219336370741	-1.2789997952539858	0.200912	0.200912	chr8	66478849	0.6969941230917537	chr8:66478849:A:G
chr8:66480603	['A', 'G']	19959	17336.47441743924	2248.1162365057307	-0.0105355253806486	0.0101863353781747	-1.034280238133734	0.301018	0.301018	chr8	66480603	0.5214075340840846	chr8:66480603:A:G
chr8:66480826	['G', 'C']	19959	3778.0822137557648	455.9117865792411	-0.0216914822718263	0.0172313576506531	-1.258837679049867	0.208104	0.208104	chr8	66480826	0.6817195720650082	chr8:66480826:G:C
chr8:66481378	['T', 'C']	19959	17267.651561481784	2253.473175987986	-0.0091570906837494	0.0101978669091152	-0.8979417720743633	0.369227	0.369227	chr8	66481378	0.4327065483767147	chr8:66481378:T:C
chr8:66481731	['A', 'AC']	19959	23428.69536457028	3115.9903916495623	-0.0060574846492052	0.0103072076119896	-0.5876940561630885	0.556744	0.556744	chr8	66481731	0.2543444546368653	chr8:66481731:A:AC
chr8:66482034	['G', 'A']	19959	17304.245534362664	2248.8288428320466	-0.0100896399687266	0.0102361655974342	-0.9856854964573526	0.324299	0.324299	chr8	66482034	0.4890543905041826	chr8:66482034:G:A
chr8:66482435	['C', 'T']	19959	30081.028564269607	4148.391358292956	0.0051729228357625	0.0118113904841933	0.437960529938051	0.66142	0.66142	chr8	66482435	0.1795226770390155	chr8:66482435:C:T
chr8:66482453	['G', 'A']	19959	30072.0401443392	4150.758036882544	0.0054348986202547	0.0118103998879957	0.4601790516660576	0.645393	0.645393	chr8	66482453	0.1901757493099565	chr8:66482453:G:A
chr8:66483670	['G', 'A']	19959	17323.471811576048	2277.3233105286786	-0.0075223337147768	0.0101937361651051	-0.7379368656339196	0.460561	0.460561	chr8	66483670	0.3367128405834713	chr8:66483670:G:A
chr8:66484235	['T', 'C']	19959	13226.181366397264	1742.7042331820685	-0.0063341726667227	0.0107632833982024	-0.5884981777754323	0.556205	0.556205	chr8	66484235	0.2547651113678513	chr8:66484235:T:C
chr8:66484776	['A', 'G']	19959	2151.7137546468416	290.3018470612482	0.0005479942552845	0.0223919048826954	0.0244728734850995	0.980476	0.980476	chr8	66484776	0.0085630324858779	chr8:66484776:A:G
chr8:66485224	['T', 'C']	19959	16389.390375939845	2162.6914694392394	-0.0082951997835103	0.0102796085977139	-0.8069567731747238	0.419701	0.419701	chr8	66485224	0.3770599960161379	chr8:66485224:T:C
chr8:66485283	['T', 'G']	19959	13071.20393021857	1732.220779436334	-0.0050767059589465	0.0107633053643063	-0.4716679297961899	0.637169	0.637169	chr8	66485283	0.1957453619613683	chr8:66485283:T:G
chr8:66485374	['T', 'A']	19959	5391.503655193424	780.9386461823474	0.0098046910010135	0.0148053743569846	0.6622386414962951	0.507826	0.507826	chr8	66485374	0.294285067606712	chr8:66485374:T:A
chr8:66486074	['C', 'T']	19959	1050.1052262364085	141.76013352429013	-0.0172957428722692	0.0311944954396831	-0.554448553454306	0.579278	0.579278	chr8	66486074	0.2371129649586177	chr8:66486074:C:T
chr8:66486306	['C', 'T']	19959	5170.518113944981	741.4713963261988	0.003361393321317	0.0150803976903587	0.2228981881204693	0.823617	0.823617	chr8	66486306	0.0842746978359431	chr8:66486306:C:T
chr8:66486419	['T', 'C']	19959	13061.308813949992	1728.014935774736	-0.0054462497407706	0.0107612797074185	-0.5060968480371445	0.612794	0.612794	chr8	66486419	0.2126854956268366	chr8:66486419:T:C
chr8:66486556	['G', 'A']	19959	13112.499572284012	1734.6709440978284	-0.0053748749041298	0.0107847369404284	-0.498377932982415	0.618223	0.618223	chr8	66486556	0.208854841739111	chr8:66486556:G:A
chr8:66486817	['A', 'G']	19959	5315.597955194708	758.2778470388309	0.0075946585006527	0.0147814291241447	0.51379730855978	0.607399	0.607399	chr8	66486817	0.2165259274240746	chr8:66486817:A:G
chr8:66486915	['C', 'T']	19959	5334.33904627483	766.9004872388609	0.0089381528017842	0.0148063982881254	0.6036682674511418	0.546071	0.546071	chr8	66486915	0.262750886775931	chr8:66486915:C:T
chr8:66487568	['G', 'C']	19959	699.420514363062	102.71199463558392	-0.0036338353254908	0.0384323103594593	-0.0945515711000309	0.924672	0.924672	chr8	66487568	0.0340122930466822	chr8:66487568:G:C
chr8:66487706	['A', 'G']	19959	5314.798857486469	763.36091215687	0.0087473822967532	0.0147844517519942	0.5916609180704538	0.554084	0.554084	chr8	66487706	0.2564243905584442	chr8:66487706:A:G
chr8:66487826	['A', 'G']	19959	6264.313859104119	897.550615184128	0.0049973288581276	0.0138194484312066	0.3616156522457779	0.717643	0.717643	chr8	66487826	0.144091546966148	chr8:66487826:A:G
chr8:66488064	['C', 'T']	19959	5569.395208980655	800.3707934302159	0.0067067401138485	0.0144978865664819	0.4626012269508358	0.643655	0.643655	chr8	66488064	0.1913468527396584	chr8:66488064:C:T
chr8:66488112	['G', 'A']	19959	5571.116512152343	798.0335252597744	0.0062550632598684	0.0144965078936943	0.4314875903726632	0.666119	0.666119	chr8	66488112	0.1764481785973473	chr8:66488112:G:A
chr8:66488784	['TTTTTG', 'T']	19959	4569.555151949286	684.8141754153335	0.0146749582698186	0.0162399964054165	0.9036306353444824	0.366202	0.366202	chr8	66488784	0.4362792881430281	chr8:66488784:TTTTTG:T
chr8:66488942	['C', 'T']	19959	897.4280331574973	170.38347022259475	0.0433788335812655	0.0342229638430477	1.267535850495245	0.204979	0.204979	chr8	66488942	0.6882906299261152	chr8:66488942:C:T
chr8:66489430	['A', 'G']	19959	30636.139814582813	4244.477470060703	0.0083542765626572	0.0120366309427634	0.6940710072763295	0.487646	0.487646	chr8	66489430	0.3118953338085988	chr8:66489430:A:G
chr8:66489481	['C', 'T']	19959	5313.0647957905285	759.8073603773971	0.0074752329344923	0.0147891890690785	0.5054525234329245	0.613247	0.613247	chr8	66489481	0.2123645676819232	chr8:66489481:C:T
chr8:66491437	['C', 'T']	19959	4936.48398737032	719.6184738499508	0.0100405951032355	0.0152606969960584	0.6579381731927969	0.510585	0.510585	chr8	66491437	0.2919319480764573	chr8:66491437:C:T
chr8:66491879	['T', 'C']	19959	8964.593203348204	1211.7901848273918	-0.0042182149526435	0.0121240236945929	-0.3479220314065214	0.727902	0.727902	chr8	66491879	0.1379270873410243	chr8:66491879:T:C
chr8:66492497	['T', 'C']	19959	923.3238271852448	169.34897920438186	0.034971486986268	0.0336180631995201	1.040258826890637	0.298232	0.298232	chr8	66492497	0.5254457590124532	chr8:66492497:T:C
chr8:66492863	['C', 'T']	19959	6290.782222890659	926.6108262643696	0.0111715709707637	0.0138417702194265	0.8070912024738524	0.419624	0.419624	chr8	66492863	0.3771396807037152	chr8:66492863:C:T
chr8:66494956	['C', 'A']	19959	12244.840499098016	1580.4694596579768	-0.0103230896375775	0.0109887852138348	-0.9394204579211156	0.347526	0.347526	chr8	66494956	0.4590126983137842	chr8:66494956:C:A
chr8:66495639	['C', 'T']	19959	3610.0	422.2021477297352	-0.0235877524604349	0.017595124515179	-1.3405845716002796	0.180071	0.180071	chr8	66495639	0.7445562236273344	chr8:66495639:C:T
chr8:66496356	['A', 'G']	19959	4987.999649210724	768.0992051695189	0.0210093326542478	0.0152441111603301	1.3781933517331295	0.168159	0.168159	chr8	66496356	0.7742798839500695	chr8:66496356:A:G
chr8:66497606	['G', 'A']	19959	19321.968082974246	2577.4424668823744	-0.0042041513013902	0.0101539384178177	-0.4140414416944855	0.678848	0.678848	chr8	66497606	0.1682274571644391	chr8:66497606:G:A
chr8:66498779	['T', 'G']	19959	1976.198025755374	296.19132539922964	0.0162108968219464	0.0234282302438753	0.6919385994246977	0.488984	0.488984	chr8	66498779	0.3107053511532576	chr8:66498779:T:G
chr8:66498784	['T', 'C']	19959	39481.0	5364.197941983868	0.0341417315751845	0.0485379843547018	0.7034023359043189	0.481813	0.481813	chr8	66498784	0.3171214862967916	chr8:66498784:T:C
chr8:66499646	['C', 'T']	19959	1974.9895232843744	294.139557188078	0.0153228200774329	0.0234390162464422	0.6537313646752899	0.513292	0.513292	chr8	66499646	0.2896355044571998	chr8:66499646:C:T
chr8:66499779	['G', 'A']	19959	5513.933841218925	694.1336906040257	-0.0145913726506309	0.0146458033349147	-0.996283530302906	0.319124	0.319124	chr8	66499779	0.4960405330812689	chr8:66499779:G:A
chr8:66500771	['G', 'A']	19959	13333.672212478075	1754.5567329291264	-0.0085401791700765	0.0107180671701084	-0.7968021691349558	0.425575	0.425575	chr8	66500771	0.3710238921813918	chr8:66500771:G:A
chr8:66500781	['G', 'A']	19959	6170.188612638051	847.2995985742617	0.000648150317736	0.0140187843732043	0.0462344166570457	0.963124	0.963124	chr8	66500781	0.016317794859979	chr8:66500781:G:A
chr8:66501034	['A', 'G']	19959	11429.435874304614	1460.6461305653725	-0.0123841160132765	0.0111356415388439	-1.1121151816963164	0.266102	0.266102	chr8	66501034	0.5749518613159554	chr8:66501034:A:G
chr8:66502103	['T', 'C']	19959	7482.999348403588	907.712750663522	-0.0182106486712713	0.0129369234568016	-1.4076491008143774	0.159251	0.159251	chr8	66502103	0.7979178318772691	chr8:66502103:T:C
chr8:66507185	['T', 'G']	19959	7614.907637566403	790.1777106326153	-0.0356540902552436	0.0129188565248475	-2.759848767316844	0.00578809	0.00578809	chr8	66507185	2.237464724581423	chr8:66507185:T:G
chr8:66509260	['A', 'G']	19959	3759.188345525604	510.7783390881287	0.0006992964264081	0.0172392921299334	0.0405641032785726	0.967644	0.967644	chr8	66509260	0.0142843919402293	chr8:66509260:A:G
