## Supplementary material for "Characterization of shared and ancestry-specific signals driving complex traits using multi-ancestry fine-mapping": EAS_schizophrenia_gwas_8_88783689_89783689.tsv

Unnamed: 0	chrom	ID	pos	A1	A2	FCAS	FCON	IMPINFO	BETA	SE	P	NCAS	NCON	NEFF
314829	chr8	rs12155993	88783748	T	C	0.907	0.911	0.984	-0.0009004052431641	0.0298	0.9771	14004	16757	14424.77
325166	chr8	rs1507891	88783934	T	G	0.482	0.483	0.975	0.0118001041157506	0.0172	0.4938	14004	16757	14424.77
312980	chr8	rs1507892	88784179	G	C	0.907	0.911	0.983	-0.0009004052431641	0.0298	0.9762	14004	16757	14424.77
321826	chr8	rs16872607	88784195	A	G	0.575	0.572	0.975	0.0125015292229252	0.0174	0.4725	14004	16757	14424.77
310906	chr8	rs1507893	88784339	A	G	0.907	0.911	0.983	-0.0009004052431641	0.0298	0.9748	14004	16757	14424.77
326153	chr8	rs72673128	88784385	A	G	0.481	0.482	0.975	0.0121953336998771	0.0172	0.4789	14004	16757	14424.77
308388	chr8	rs12156068	88784677	T	A	0.908	0.912	0.983	-0.0022024235552	0.0299	0.9413	14004	16757	14424.77
327627	chr8	rs7838844	88785042	T	C	0.249	0.242	0.98	0.0363994293800054	0.0199	0.06719	14004	16757	14424.77
319671	chr8	rs78423862	88785050	T	C	0.92	0.922	0.99	-0.0018016219466282	0.0316	0.9545	14004	16757	14424.77
313809	chr8	rs17715703	88785118	C	G	0.92	0.922	0.991	-0.0016012813669738	0.0316	0.9596	14004	16757	14424.77
325343	chr8	rs12547616	88785378	T	C	0.92	0.922	0.991	-0.0016012813669738	0.0316	0.9584	14004	16757	14424.77
322881	chr8	rs12544645	88785402	C	T	0.92	0.922	0.991	-0.0009004052431641	0.0316	0.977	14004	16757	14424.77
322850	chr8	rs75874945	88785870	A	T	0.92	0.922	0.991	-0.0017014466397575	0.0316	0.9571	14004	16757	14424.77
316015	chr8	rs11784083	88786357	T	C	0.579	0.576	0.973	0.0128964817350202	0.0174	0.4606	14004	16757	14424.77
314913	chr8	rs1507894	88786777	T	G	0.499	0.498	0.973	0.0121953336998771	0.0172	0.4786	14004	16757	14424.77
315187	chr8	rs1507895	88786875	G	A	0.92	0.922	0.991	-0.001300845733048	0.0316	0.9668	14004	16757	14424.77
320211	chr8	rs78602266	88787236	C	T	0.92	0.922	0.992	-0.001100605444033	0.0316	0.9723	14004	16757	14424.77
314468	chr8	rs10955404	88788057	C	G	0.499	0.499	0.972	0.0116024307308398	0.0172	0.5014	14004	16757	14424.77
328121	chr8	rs763340	88789155	C	T	0.371	0.368	0.978	0.0121953336998771	0.0177	0.4906	14004	16757	14424.77
316147	chr8	rs76031457	88789245	A	G	0.896	0.899	0.824	-0.0428970626523952	0.0308	0.1646	14004	16757	14424.77
319917	chr8	rs2337209	88789263	C	G	0.499	0.498	0.973	0.0115035793834154	0.0172	0.5043	14004	16757	14424.77
312783	chr8	rs763339	88789308	A	T	0.499	0.499	0.973	0.0111970780932162	0.0172	0.5173	14004	16757	14424.77
310211	chr8	rs12547324	88789321	C	T	0.92	0.922	0.992	-0.0014009809156281	0.0316	0.9653	14004	16757	14424.77
328664	chr8	rs12550411	88789428	T	G	0.92	0.922	0.992	-0.0012007205765188	0.0316	0.9687	14004	16757	14424.77
317483	chr8	rs72673131	88789456	C	T	0.579	0.577	0.971	0.0118989261570991	0.0175	0.4971	14004	16757	14424.77
323422	chr8	rs12550416	88789469	T	C	0.499	0.499	0.972	0.0115035793834154	0.0172	0.5051	14004	16757	14424.77
319938	chr8	rs12542259	88789512	G	A	0.499	0.499	0.972	0.0111970780932162	0.0172	0.5154	14004	16757	14424.77
323701	chr8	rs59183358	88790261	A	T	0.92	0.922	0.992	-0.0010005003335835	0.0316	0.9743	14004	16757	14424.77
325387	chr8	rs72673132	88790268	T	C	0.578	0.576	0.973	0.0123039944561641	0.0174	0.4824	14004	16757	14424.77
310208	chr8	rs7013934	88790626	C	T	0.941	0.937	0.89	0.0228958774769045	0.0382	0.5487	14004	16757	14424.77
311152	chr8	rs2097943	88790811	C	T	0.578	0.576	0.973	0.0117012723076411	0.0174	0.5024	14004	16757	14424.77
324475	chr8	rs2079473	88790903	T	C	0.92	0.922	0.992	-0.0010005003335835	0.0316	0.9745	14004	16757	14424.77
321345	chr8	rs2079472	88790922	C	T	0.92	0.922	0.992	-0.0010005003335835	0.0316	0.9742	14004	16757	14424.77
322761	chr8	rs75190878	88791415	G	T	0.92	0.922	0.992	-0.0006001800720324	0.0316	0.9857	14004	16757	14424.77
317530	chr8	rs12675252	88791454	T	C	0.578	0.576	0.973	0.0123039944561641	0.0174	0.4797	14004	16757	14424.77
324263	chr8	rs12541418	88791565	A	G	0.92	0.922	0.992	-0.001100605444033	0.0316	0.9729	14004	16757	14424.77
318592	chr8	rs35915698	88791584	T	C	0.941	0.937	0.893	0.0239996896478807	0.0382	0.5292	14004	16757	14424.77
315316	chr8	rs12678345	88792344	C	A	0.371	0.368	0.98	0.0118989261570991	0.0177	0.5019	14004	16757	14424.77
320139	chr8	rs76527186	88792444	G	C	0.92	0.922	0.993	-0.0016012813669738	0.0316	0.9588	14004	16757	14424.77
312021	chr8	rs12682393	88792545	G	A	0.578	0.576	0.972	0.012096540947233	0.0174	0.4883	14004	16757	14424.77
324252	chr8	rs77146938	88792833	C	T	0.92	0.922	0.993	-0.0010005003335835	0.0316	0.975	14004	16757	14424.77
318610	chr8	rs12548928	88793178	A	G	0.498	0.498	0.973	0.0115035793834154	0.0172	0.5028	14004	16757	14424.77
325916	chr8	rs117375328	88793311	C	T	0.98	0.979	0.829	0.06879818587027	0.0678	0.3105	12966	15538	13311.39
327056	chr8	rs12548966	88793383	A	G	0.498	0.498	0.973	0.0115035793834154	0.0172	0.5038	14004	16757	14424.77
325010	chr8	rs12549511	88793481	T	G	0.498	0.498	0.973	0.0118001041157506	0.0172	0.4938	14004	16757	14424.77
325667	chr8	rs78970620	88794360	C	T	0.92	0.922	0.993	-0.0003000450090019	0.0315	0.9933	14004	16757	14424.77
323933	chr8	rs4255183	88794680	G	A	0.92	0.922	0.993	-0.0003000450090019	0.0315	0.9932	14004	16757	14424.77
326677	chr8	rs4260933	88794782	G	T	0.498	0.498	0.973	0.0117012723076411	0.0172	0.4973	14004	16757	14424.77
313773	chr8	rs11786772	88794916	A	T	0.578	0.576	0.972	0.0118989261570991	0.0174	0.4962	14004	16757	14424.77
316706	chr8	rs139813497	88794977	C	T	0.983	0.983	0.691	0.0311013012983478	0.0794	0.6953	13457	16217	13881.29
328636	chr8	rs12547739	88795037	C	T	0.873	0.87	0.969	-0.001100605444033	0.0259	0.967	14004	16757	14424.77
319429	chr8	rs13248173	88795281	T	C	0.941	0.937	0.897	0.0258041896815329	0.0381	0.4982	14004	16757	14424.77
309205	chr8	rs141114110	88795297	C	T	0.983	0.983	0.55	0.130896674801767	0.0887	0.1401	13014	15757	13429.79
326594	chr8	rs34592216	88795406	G	T	0.371	0.368	0.979	0.012096540947233	0.0177	0.4945	14004	16757	14424.77
311629	chr8	rs76103269	88795688	G	A	0.872	0.871	0.97	0.0038027603329278	0.0258	0.8839	14004	16757	14424.77
323471	chr8	rs16872861	88796282	A	G	0.578	0.576	0.972	0.0121953336998771	0.0174	0.4851	14004	16757	14424.77
328714	chr8	rs55767621	88797236	T	C	0.578	0.576	0.972	0.012096540947233	0.0174	0.487	14004	16757	14424.77
318435	chr8	rs142507988	88797295	T	C	0.986	0.987	0.73	-0.0213972981080803	0.1015	0.8328	9795	11025	9962.3
323266	chr8	rs56353979	88797516	T	C	0.498	0.498	0.973	0.0119977384336167	0.0172	0.487	14004	16757	14424.77
327170	chr8	rs57535655	88797539	C	G	0.86	0.862	0.776	-0.0014009809156281	0.0277	0.9607	14004	16757	14424.77
324844	chr8	rs59509258	88797935	C	T	0.92	0.922	0.993	-0.0001000050003333	0.0316	0.9969	14004	16757	14424.77
313399	chr8	rs7009187	88798123	A	G	0.92	0.922	0.994	0.0003999200213268	0.0315	0.9907	14004	16757	14424.77
309643	chr8	rs7009995	88798644	A	T	0.917	0.918	0.98	-0.0007002451143934	0.0312	0.9818	14004	16757	14424.77
320810	chr8	rs17715934	88799159	A	G	0.92	0.922	0.994	0.0	0.0315	0.9991	14004	16757	14424.77
328181	chr8	rs4960945	88799185	T	G	0.578	0.576	0.972	0.0112959597418516	0.0174	0.5172	14004	16757	14424.77
324675	chr8	rs7813504	88799819	T	G	0.932	0.931	0.944	0.0570984120398765	0.0344	0.09692	14004	16757	14424.77
311365	chr8	rs10102593	88799848	T	C	0.932	0.931	0.943	0.0574006067311047	0.0345	0.09598	14004	16757	14424.77
325493	chr8	rs2240458	88801153	C	T	0.92	0.922	0.994	0.0005998200719675	0.0315	0.986	14004	16757	14424.77
328083	chr8	rs146009166	88801525	T	A	0.985	0.987	0.682	-0.126198345257731	0.1056	0.2322	9146	11724	9494.45
320882	chr8	rs16873107	88801868	T	G	0.578	0.576	0.971	0.0128964817350202	0.0174	0.461	14004	16757	14424.77
315807	chr8	rs6469021	88802127	T	G	0.233	0.227	0.975	0.0412954824071715	0.0204	0.04264	14004	16757	14424.77
319145	chr8	rs6469022	88802400	A	G	0.233	0.227	0.976	0.0416984103556758	0.0204	0.04092	14004	16757	14424.77
319475	chr8	rs13256181	88802871	G	A	0.873	0.87	0.967	-0.0016012813669738	0.0259	0.95	14004	16757	14424.77
323326	chr8	rs7840637	88803116	T	A	0.498	0.498	0.973	0.0128964817350202	0.0172	0.4549	14004	16757	14424.77
323427	chr8	rs76586529	88803138	C	T	0.92	0.922	0.993	0.0	0.0316	0.9992	14004	16757	14424.77
323609	chr8	rs11775797	88803219	A	T	0.578	0.576	0.971	0.0126002819757385	0.0174	0.4694	14004	16757	14424.77
317197	chr8	rs10504854	88803424	C	G	0.499	0.498	0.973	0.0123039944561641	0.0172	0.4738	14004	16757	14424.77
315627	chr8	rs7818882	88803575	G	A	0.25	0.242	0.984	0.0389995348490096	0.0198	0.0489	14004	16757	14424.77
325207	chr8	rs11776728	88804137	A	C	0.498	0.498	0.973	0.0127977582298607	0.0172	0.4569	14004	16757	14424.77
324716	chr8	rs35325244	88804257	C	T	0.873	0.87	0.967	-0.0017014466397575	0.0259	0.9487	14004	16757	14424.77
318654	chr8	rs74948965	88804926	G	A	0.92	0.922	0.992	0.0006997551142732	0.0316	0.982	14004	16757	14424.77
313201	chr8	rs11774224	88805359	C	G	0.578	0.576	0.969	0.0126990249774084	0.0175	0.468	14004	16757	14424.77
322821	chr8	rs6999342	88805401	C	T	0.873	0.87	0.966	-0.0016012813669738	0.026	0.9505	14004	16757	14424.77
328028	chr8	rs6980859	88805425	A	G	0.232	0.226	0.973	0.0406043708419401	0.0204	0.04656	14004	16757	14424.77
328193	chr8	rs11777799	88805556	A	G	0.498	0.498	0.971	0.0126990249774084	0.0173	0.4621	14004	16757	14424.77
313540	chr8	rs10955410	88806303	C	A	0.371	0.368	0.978	0.0127977582298607	0.0177	0.4701	14004	16757	14424.77
316343	chr8	rs143509708	88806680	G	A	0.92	0.922	0.991	0.0009995003330834	0.0316	0.976	14004	16757	14424.77
311412	chr8	rs10955411	88806722	A	G	0.498	0.498	0.969	0.012096540947233	0.0173	0.4817	14004	16757	14424.77
323938	chr8	rs148564607	88806774	G	T	0.873	0.87	0.964	-0.0021022080918702	0.026	0.9358	14004	16757	14424.77
327109	chr8	rs34009456	88806878	T	C	0.873	0.87	0.963	-0.0021022080918702	0.026	0.9362	14004	16757	14424.77
324670	chr8	rs147314840	88807019	A	G	0.92	0.922	0.99	0.001099395443301	0.0316	0.9732	14004	16757	14424.77
314104	chr8	rs145768134	88807246	A	C	0.92	0.922	0.99	0.0006997551142732	0.0316	0.9811	14004	16757	14424.77
311419	chr8	rs4382520	88807471	G	A	0.934	0.933	0.919	0.0503983940836932	0.0355	0.1557	14004	16757	14424.77
314952	chr8	rs12542720	88807734	C	T	0.92	0.922	0.99	0.001099395443301	0.0316	0.9722	14004	16757	14424.77
323424	chr8	rs12547531	88807809	G	C	0.92	0.922	0.99	0.001099395443301	0.0316	0.9717	14004	16757	14424.77
310124	chr8	rs60510919	88807878	C	T	0.578	0.576	0.965	0.0126990249774084	0.0175	0.469	14004	16757	14424.77
323436	chr8	rs114344099	88807928	T	C	0.92	0.922	0.99	0.001598721363697	0.0316	0.9587	14004	16757	14424.77
318386	chr8	rs117586399	88808043	C	A	0.92	0.922	0.989	0.0012991557316201	0.0316	0.9683	14004	16757	14424.77
324061	chr8	rs138023657	88808261	A	G	0.578	0.575	0.964	0.0127977582298607	0.0175	0.4632	14004	16757	14424.77
317373	chr8	rs28766344	88808683	C	T	0.946	0.942	0.905	0.017496047616751	0.0393	0.6558	14004	16757	14424.77
310080	chr8	rs13282314	88808726	C	T	0.874	0.871	0.962	-0.0006001800720324	0.026	0.9807	14004	16757	14424.77
313746	chr8	rs56977114	88808898	C	A	0.92	0.922	0.989	0.0012991557316201	0.0317	0.9666	14004	16757	14424.77
322520	chr8	rs146078538	88809402	T	A	0.92	0.922	0.989	0.0014988761237359	0.0317	0.9624	14004	16757	14424.77
311503	chr8	rs12680207	88811213	A	G	0.576	0.574	0.96	0.0127977582298607	0.0175	0.4646	14004	16757	14424.77
309515	chr8	rs7823532	88811698	G	A	0.92	0.922	0.988	0.0006997551142732	0.0317	0.9819	14004	16757	14424.77
320385	chr8	rs7824648	88811754	C	T	0.92	0.922	0.988	0.0006997551142732	0.0317	0.9825	14004	16757	14424.77
316490	chr8	rs72673136	88812052	G	A	0.578	0.576	0.959	0.0128964817350202	0.0175	0.4622	14004	16757	14424.77
315505	chr8	rs1605543	88812311	A	C	0.922	0.924	0.977	0.004101577021075	0.0322	0.8976	14004	16757	14424.77
309679	chr8	rs67155345	88812323	A	G	0.499	0.499	0.958	0.0143958802837323	0.0174	0.4079	14004	16757	14424.77
311746	chr8	rs72673137	88812416	A	G	0.577	0.575	0.959	0.0129951954948113	0.0175	0.4576	14004	16757	14424.77
312803	chr8	rs79570308	88812562	C	A	0.922	0.924	0.976	0.0032048589489113	0.0323	0.9205	14004	16757	14424.77
321316	chr8	rs76134348	88813298	A	C	0.92	0.922	0.987	0.0026963615477425	0.0317	0.9314	14004	16757	14424.77
317605	chr8	rs72673138	88813924	A	G	0.5	0.499	0.957	0.0141987193998129	0.0174	0.4127	14004	16757	14424.77
312480	chr8	rs7846049	88814239	G	A	0.5	0.499	0.957	0.0146028573839336	0.0174	0.4014	14004	16757	14424.77
320021	chr8	rs7830968	88814506	A	G	0.5	0.499	0.957	0.0141987193998129	0.0174	0.4147	14004	16757	14424.77
310467	chr8	rs7835326	88815135	A	C	0.495	0.495	0.96	0.0129951954948113	0.0173	0.4524	14004	16757	14424.77
311834	chr8	rs72673140	88815339	A	G	0.575	0.573	0.957	0.0126002819757385	0.0176	0.4723	14004	16757	14424.77
325321	chr8	rs35206812	88816025	G	A	0.495	0.495	0.958	0.0127977582298607	0.0174	0.4595	14004	16757	14424.77
324862	chr8	rs57923811	88816085	C	T	0.976	0.976	0.816	-0.0040983869261633	0.0637	0.9485	12770	15725	13307.91
312753	chr8	rs55840002	88816105	C	G	0.575	0.573	0.955	0.0127977582298607	0.0176	0.4648	14004	16757	14424.77
320857	chr8	rs61700563	88816427	G	A	0.92	0.922	0.984	0.0017983819413794	0.0317	0.9548	14004	16757	14424.77
320862	chr8	rs57832201	88816656	G	A	0.92	0.922	0.979	0.0018981972830802	0.0317	0.9521	14004	16757	14424.77
314248	chr8	rs10096889	88816704	A	T	0.932	0.932	0.911	0.0459957873421583	0.0352	0.1911	14004	16757	14424.77
309406	chr8	rs12156158	88816708	A	G	0.92	0.922	0.984	0.0017983819413794	0.0317	0.955	14004	16757	14424.77
314570	chr8	rs12156159	88816775	A	G	0.495	0.495	0.957	0.0131037693769772	0.0174	0.4516	14004	16757	14424.77
313079	chr8	rs117600321	88817952	T	A	0.949	0.952	0.882	-0.0507039943747058	0.0427	0.2354	13014	15757	13429.79
309172	chr8	rs72673142	88818484	C	G	0.578	0.575	0.952	0.0126002819757385	0.0176	0.4749	14004	16757	14424.77
326524	chr8	rs12546741	88818796	C	T	0.924	0.925	0.962	0.0020977980821461	0.0327	0.948	14004	16757	14424.77
308942	chr8	rs56867674	88819610	A	G	0.501	0.501	0.951	0.0141001243787816	0.0174	0.4189	14004	16757	14424.77
318293	chr8	rs118027607	88820752	G	A	0.957	0.957	0.96	0.0225048553400694	0.0428	0.5995	14004	16757	14424.77
317831	chr8	rs13254339	88822651	T	C	0.843	0.84	0.949	0.0158044491449436	0.0239	0.508	14004	16757	14424.77
327808	chr8	rs191685540	88822660	A	G	0.984	0.985	0.853	-0.0582967085104029	0.0946	0.5379	8720	9495	8652.25
316653	chr8	rs17716441	88822683	T	C	0.956	0.956	0.968	0.0330962274891896	0.0423	0.4349	14004	16757	14424.77
313092	chr8	rs72673144	88823119	C	G	0.765	0.764	0.972	0.0067968490002727	0.0203	0.7386	14004	16757	14424.77
327603	chr8	rs79277052	88823449	T	C	0.771	0.768	0.971	0.0190964956909883	0.0204	0.3481	14004	16757	14424.77
326200	chr8	rs80311203	88823960	G	A	0.727	0.724	0.971	0.0244974716003874	0.0193	0.2031	14004	16757	14424.77
326160	chr8	rs61136465	88824086	C	T	0.765	0.764	0.975	0.0067968490002727	0.0203	0.7393	14004	16757	14424.77
320684	chr8	rs34232467	88824194	T	A	0.907	0.904	0.979	0.003902375817241	0.0294	0.8935	14004	16757	14424.77
310390	chr8	rs72673146	88824872	T	C	0.765	0.764	0.976	0.0071047017299317	0.0203	0.7272	14004	16757	14424.77
312408	chr8	rs189244052	88824946	C	T	0.986	0.985	0.721	0.0277027118389473	0.1044	0.7909	9155	10700	9199.25
325960	chr8	rs11786840	88825236	A	G	0.472	0.471	0.977	0.0178988554877579	0.0172	0.2978	14004	16757	14424.77
322878	chr8	rs16873506	88825473	T	A	0.708	0.707	0.978	0.0146028573839336	0.0188	0.4394	14004	16757	14424.77
326662	chr8	rs1507890	88825526	C	T	0.379	0.374	0.975	0.0207041815582916	0.0177	0.2437	14004	16757	14424.77
325987	chr8	rs1507889	88825548	T	G	0.472	0.471	0.977	0.0178006246255066	0.0172	0.3003	14004	16757	14424.77
324445	chr8	rs1507888	88825709	T	A	0.477	0.475	0.983	0.0194005857039748	0.0172	0.2581	14004	16757	14424.77
309723	chr8	rs16873533	88826518	T	C	0.77	0.769	0.99	0.0089002747867194	0.0203	0.6612	14004	16757	14424.77
318961	chr8	rs12541759	88827181	A	G	0.906	0.903	0.988	0.0009995003330834	0.0291	0.9714	14004	16757	14424.77
327009	chr8	rs79138275	88827321	G	A	0.956	0.955	0.973	0.043097802902723	0.0422	0.3066	14004	16757	14424.77
314916	chr8	rs144248452	88827712	T	C	0.976	0.976	0.777	-0.0596969272581274	0.065	0.3579	12523	15078	12859.9
318667	chr8	rs1995727	88827729	G	A	0.771	0.768	0.979	0.0189983824093147	0.0203	0.35	14004	16757	14424.77
319709	chr8	rs17643927	88827799	T	C	0.937	0.939	0.994	-0.0010005003335835	0.0354	0.9775	14004	16757	14424.77
309359	chr8	rs13270057	88828202	A	G	0.829	0.828	0.955	0.013202462677756	0.023	0.5655	14004	16757	14424.77
317557	chr8	rs76671575	88828276	T	G	0.771	0.768	0.979	0.0192044091837133	0.0203	0.3445	14004	16757	14424.77
319541	chr8	rs72673151	88828395	A	G	0.541	0.537	0.986	0.0204984635773248	0.0172	0.2329	14004	16757	14424.77
328441	chr8	rs72673152	88828406	A	G	0.768	0.767	0.985	0.0096037361426946	0.0203	0.6362	14004	16757	14424.77
311130	chr8	rs17643976	88828552	A	G	0.937	0.938	0.995	0.0004998750416509	0.0354	0.9892	14004	16757	14424.77
325495	chr8	rs17644017	88829022	C	A	0.954	0.953	0.99	0.0341018649449722	0.0409	0.4046	14004	16757	14424.77
322882	chr8	rs17644037	88829256	C	T	0.4	0.393	0.986	0.0275957115907991	0.0175	0.114	14004	16757	14424.77
321717	chr8	rs11777763	88829384	T	G	0.833	0.832	0.976	0.0082954970241069	0.023	0.7193	14004	16757	14424.77
321655	chr8	rs55958133	88829656	A	G	0.77	0.769	0.993	0.0102968054773682	0.0202	0.6117	14004	16757	14424.77
314047	chr8	rs56066549	88829702	C	T	0.723	0.722	0.991	0.0173977771764203	0.0191	0.3615	14004	16757	14424.77
310567	chr8	rs55979263	88829875	C	A	0.726	0.724	0.988	0.0189983824093147	0.0192	0.3209	14004	16757	14424.77
328617	chr8	rs118184389	88829879	A	G	0.987	0.987	0.876	-0.0122041688389067	0.1069	0.9092	8173	8955	8108.77
322094	chr8	rs34788441	88829890	T	C	0.849	0.848	0.943	0.0052959516591825	0.0243	0.8278	14004	16757	14424.77
310447	chr8	rs59630497	88830579	T	C	0.706	0.706	0.993	0.0096037361426946	0.0187	0.6098	14004	16757	14424.77
315623	chr8	rs77448040	88830760	C	T	0.77	0.768	0.977	0.0183996828453635	0.0203	0.3649	14004	16757	14424.77
318519	chr8	rs72673154	88830941	G	C	0.77	0.769	0.995	0.0099998345783334	0.0202	0.6219	14004	16757	14424.77
314743	chr8	rs117640398	88831144	G	A	0.77	0.769	0.995	0.0099998345783334	0.0202	0.6222	14004	16757	14424.77
328603	chr8	rs12545234	88831334	T	C	0.906	0.903	0.988	0.0006997551142732	0.0291	0.9818	14004	16757	14424.77
311815	chr8	rs117876349	88831390	A	T	0.771	0.768	0.978	0.0179970767016546	0.0203	0.3765	14004	16757	14424.77
325443	chr8	rs55718527	88831567	A	T	0.771	0.768	0.978	0.0180952882690919	0.0203	0.3734	14004	16757	14424.77
313756	chr8	rs7819401	88831715	A	G	0.706	0.706	0.995	0.0096037361426946	0.0187	0.6079	14004	16757	14424.77
317221	chr8	rs7819427	88831765	A	G	0.706	0.706	0.995	0.0092966519050945	0.0187	0.6189	14004	16757	14424.77
323228	chr8	rs12676815	88831969	G	A	0.497	0.492	0.985	0.0282958691548473	0.0171	0.0985	14004	16757	14424.77
323873	chr8	rs79898914	88832686	C	T	0.771	0.769	0.978	0.0187039847937718	0.0203	0.359	14004	16757	14424.77
317282	chr8	rs7003171	88832754	A	G	0.848	0.848	0.943	0.0055048206344449	0.0243	0.8201	14004	16757	14424.77
326766	chr8	rs7011214	88832957	T	C	0.906	0.903	0.988	0.001099395443301	0.0291	0.9699	14004	16757	14424.77
310190	chr8	rs139931532	88833264	T	C	0.477	0.475	0.987	0.0208021276292633	0.0171	0.2243	14004	16757	14424.77
317356	chr8	rs12542905	88833312	T	C	0.706	0.706	0.992	0.0089002747867194	0.0187	0.634	14004	16757	14424.77
326533	chr8	rs17644114	88834516	A	C	0.979	0.979	0.679	-0.026600681797179	0.0905	0.7691	9552	8618	8912.13
323002	chr8	rs185521646	88834558	C	A	0.987	0.986	0.636	-0.0198966317144566	0.1252	0.8735	7322	10102	7787.6
312375	chr8	rs79723102	88834724	T	C	0.937	0.938	0.991	0.0029955089797983	0.0353	0.9333	14004	16757	14424.77
316872	chr8	rs62524607	88834747	C	T	0.869	0.866	0.93	0.017496047616751	0.0259	0.5004	14004	16757	14424.77
310563	chr8	rs76684654	88834794	C	T	0.771	0.768	0.977	0.0193025022544974	0.0203	0.3428	14004	16757	14424.77
315479	chr8	rs72673155	88834943	T	A	0.77	0.769	0.992	0.0085037404912207	0.0203	0.6754	14004	16757	14424.77
328561	chr8	rs13259509	88835227	T	G	0.4	0.393	0.985	0.029403450369242	0.0175	0.09211	14004	16757	14424.77
326866	chr8	rs767883	88836414	G	A	0.448	0.441	0.988	0.0231011029079872	0.0172	0.1787	14004	16757	14424.77
319960	chr8	rs55860425	88836464	T	A	0.54	0.536	0.987	0.0215951374365897	0.0172	0.2069	14004	16757	14424.77
319646	chr8	rs28742982	88836533	G	A	0.862	0.858	0.949	0.0228958774769045	0.0251	0.3612	14004	16757	14424.77
309273	chr8	rs117383394	88836962	T	C	0.974	0.975	0.725	-0.0248051189189711	0.0653	0.704	13014	15757	13429.79
316773	chr8	rs77777898	88836978	T	C	0.772	0.769	0.973	0.0203025023378308	0.0204	0.3201	14004	16757	14424.77
322917	chr8	rs3885019	88838468	G	T	0.77	0.769	0.991	0.0099008246772624	0.0203	0.6253	14004	16757	14424.77
318565	chr8	rs7007314	88840222	A	G	0.448	0.441	0.988	0.0228958774769045	0.0172	0.1829	14004	16757	14424.77
321709	chr8	rs16873813	88840773	T	G	0.769	0.768	0.991	0.0092966519050945	0.0203	0.6465	14004	16757	14424.77
312899	chr8	rs11786633	88841279	G	A	0.449	0.441	0.988	0.0231011029079872	0.0172	0.1791	14004	16757	14424.77
328120	chr8	rs16873821	88841676	T	A	0.907	0.903	0.986	0.0025966258472659	0.0292	0.9304	14004	16757	14424.77
316476	chr8	rs16873891	88843821	G	T	0.773	0.77	0.977	0.0203025023378308	0.0204	0.3192	14004	16757	14424.77
318433	chr8	rs68143150	88846768	C	T	0.541	0.537	0.986	0.0218006299588528	0.0172	0.2041	14004	16757	14424.77
323942	chr8	rs67679715	88846884	C	G	0.767	0.766	0.984	0.0089993837968006	0.0203	0.657	14004	16757	14424.77
310757	chr8	rs4960946	88846922	G	A	0.907	0.903	0.986	0.003902375817241	0.0292	0.8938	14004	16757	14424.77
314679	chr8	rs7825784	88846956	G	A	0.449	0.442	0.988	0.0236969951765786	0.0172	0.1668	14004	16757	14424.77
309149	chr8	rs16873940	88847673	A	T	0.772	0.77	0.976	0.0194005857039748	0.0204	0.3408	14004	16757	14424.77
315581	chr8	rs12541422	88848045	G	A	0.907	0.903	0.986	0.0038027603329278	0.0292	0.8965	14004	16757	14424.77
328025	chr8	rs13275718	88849274	T	G	0.841	0.839	0.958	0.0077995046323818	0.0236	0.7408	14004	16757	14424.77
318781	chr8	rs118137962	88849545	G	C	0.981	0.983	0.759	0.0624958112255439	0.0957	0.5137	7303	10487	8167.06
311217	chr8	rs77518166	88849554	C	G	0.772	0.769	0.975	0.0200967016991224	0.0204	0.3242	14004	16757	14424.77
315378	chr8	rs56310182	88850171	A	T	0.54	0.536	0.984	0.0210959082947329	0.0172	0.2187	14004	16757	14424.77
310135	chr8	rs56363925	88850492	A	G	0.54	0.536	0.984	0.0213015034199157	0.0172	0.2153	14004	16757	14424.77
308730	chr8	rs182582035	88851422	T	C	0.983	0.985	0.707	-0.0746050187378346	0.0863	0.3873	11933	14488	12269.9
318059	chr8	rs13278470	88851890	C	G	0.907	0.903	0.986	0.0032048589489113	0.0292	0.9117	14004	16757	14424.77
309141	chr8	rs77505753	88852067	G	A	0.773	0.771	0.974	0.0205964297986501	0.0204	0.3132	14004	16757	14424.77
308159	chr8	rs16873992	88852376	A	G	0.773	0.77	0.975	0.0207041815582916	0.0204	0.3108	14004	16757	14424.77
308743	chr8	rs6995710	88852543	C	T	0.448	0.441	0.986	0.021898468701116	0.0172	0.2021	14004	16757	14424.77
328048	chr8	rs16873999	88852833	C	T	0.773	0.77	0.974	0.0204984635773248	0.0204	0.3167	14004	16757	14424.77
308807	chr8	rs2878912	88854997	C	T	0.765	0.765	0.986	0.0069954745123864	0.0202	0.7304	14004	16757	14424.77
323449	chr8	rs16874025	88855301	G	A	0.775	0.772	0.967	0.0192044091837133	0.0205	0.3504	14004	16757	14424.77
322383	chr8	rs16874026	88855907	C	T	0.766	0.765	0.986	0.0063994795805678	0.0202	0.7516	14004	16757	14424.77
315797	chr8	rs1507883	88856948	A	G	0.655	0.653	0.98	-0.0008003201707691	0.018	0.966	14004	16757	14424.77
317048	chr8	rs16874037	88856991	G	A	0.784	0.78	0.964	0.022299507494767	0.0209	0.2854	14004	16757	14424.77
328231	chr8	rs72673173	88857405	A	C	0.76	0.759	0.984	0.0055048206344449	0.0201	0.7848	14004	16757	14424.77
323239	chr8	rs189301990	88857985	C	T	0.979	0.978	0.93	0.031799009548949	0.065	0.625	11976	14538	12316.42
310483	chr8	rs2878913	88858497	T	C	0.215	0.209	0.954	0.0473987203698754	0.0212	0.02565	14004	16757	14424.77
325277	chr8	rs77078790	88859828	A	C	0.929	0.932	0.929	0.0016985566355815	0.0349	0.9614	14004	16757	14424.77
322686	chr8	rs723809	88860826	G	A	0.775	0.771	0.953	0.0219962978718961	0.0207	0.2868	14004	16757	14424.77
319509	chr8	rs1605542	88861567	A	G	0.938	0.939	0.926	0.0333960906184285	0.037	0.368	14004	16757	14424.77
320920	chr8	rs11785047	88862483	C	A	0.761	0.76	0.979	0.0056042667198317	0.0201	0.7807	14004	16757	14424.77
308426	chr8	rs145858142	88863326	C	T	0.98	0.981	0.773	-0.0845018013377377	0.0716	0.2379	13014	15757	13429.79
324399	chr8	rs72673174	88863491	G	A	0.761	0.76	0.98	0.0047984689115734	0.0201	0.8104	14004	16757	14424.77
323630	chr8	rs72673175	88863581	G	T	0.761	0.76	0.98	0.0048979852621919	0.0201	0.809	14004	16757	14424.77
320038	chr8	rs11780762	88865197	G	A	0.699	0.699	0.97	0.0142973047008244	0.0188	0.4481	14004	16757	14424.77
312514	chr8	rs11778400	88865314	T	C	0.761	0.76	0.98	0.0046989426564652	0.0201	0.8138	14004	16757	14424.77
309569	chr8	rs72673176	88866791	G	C	0.761	0.761	0.982	0.0048979852621919	0.0201	0.8059	14004	16757	14424.77
319726	chr8	rs80112910	88867047	C	T	0.773	0.77	0.948	0.0217027816432335	0.0207	0.2948	14004	16757	14424.77
308285	chr8	rs184188324	88867751	G	A	0.968	0.966	0.845	0.0361004656247227	0.0532	0.4979	13317	16265	13851.39
318478	chr8	rs34053467	88867836	C	T	0.904	0.901	0.977	0.001998002662673	0.029	0.9454	14004	16757	14424.77
319839	chr8	rs71526907	88867850	G	A	0.903	0.901	0.978	0.0023971245997214	0.0289	0.9352	14004	16757	14424.77
311309	chr8	rs72673177	88868071	G	A	0.762	0.761	0.985	0.0058031292269501	0.0201	0.7729	14004	16757	14424.77
322624	chr8	rs12543318	88868340	C	A	0.6	0.599	0.981	0.0131037693769772	0.0175	0.4535	14004	16757	14424.77
317797	chr8	rs10955427	88868928	T	C	0.66	0.658	0.978	0.004201162744548	0.0181	0.8172	14004	16757	14424.77
317104	chr8	rs56040103	88869791	G	A	0.762	0.761	0.985	0.0045994064948955	0.0201	0.8185	14004	16757	14424.77
313725	chr8	rs113969904	88870241	T	C	0.762	0.761	0.984	0.0048979852621919	0.0201	0.8073	14004	16757	14424.77
326521	chr8	rs143737680	88870867	G	T	0.762	0.761	0.984	0.0044998604248922	0.0201	0.8229	14004	16757	14424.77
328691	chr8	rs117592684	88871946	C	T	0.762	0.761	0.984	0.0044998604248922	0.0201	0.8245	14004	16757	14424.77
316869	chr8	rs112497356	88872150	T	C	0.762	0.762	0.983	0.0044003044444822	0.0201	0.8276	14004	16757	14424.77
317559	chr8	rs10955429	88878078	T	C	0.765	0.764	0.98	0.0037031349243813	0.0202	0.8553	14004	16757	14424.77
324785	chr8	rs72673184	88878456	C	A	0.705	0.705	0.976	0.013202462677756	0.0189	0.4833	14004	16757	14424.77
321574	chr8	rs142416134	88879428	G	A	0.986	0.987	0.906	-0.0122952780941516	0.0848	0.8846	11315	14058	11730.79
308970	chr8	rs71526908	88881241	G	A	0.906	0.903	0.987	0.0081963182244858	0.0291	0.7771	14004	16757	14424.77
323003	chr8	rs10429299	88881431	T	C	0.9	0.898	0.982	0.0061013488579762	0.0285	0.8312	14004	16757	14424.77
323776	chr8	rs10107694	88882572	A	C	0.169	0.163	0.924	0.0572967376061087	0.0238	0.01596	14004	16757	14424.77
310662	chr8	rs16874282	88883101	G	C	0.906	0.903	0.986	0.0078987227933553	0.0291	0.7853	14004	16757	14424.77
309597	chr8	rs77976937	88883634	A	G	0.953	0.953	0.907	0.0522982892110339	0.0422	0.2157	14004	16757	14424.77
308459	chr8	rs140873455	88886815	G	A	0.982	0.983	0.774	-0.0544984253364989	0.0764	0.4755	12770	15725	13307.91
317744	chr8	rs11784027	88887382	A	G	0.611	0.611	0.971	0.0090984829852593	0.0177	0.6058	14004	16757	14424.77
327708	chr8	rs13278530	88887534	G	C	0.9	0.898	0.977	0.0065981840282271	0.0285	0.8176	14004	16757	14424.77
312850	chr8	rs145361300	88888372	T	A	0.977	0.975	0.772	0.0409979790340721	0.0629	0.5142	14004	16757	14424.77
309310	chr8	rs117014912	88889479	C	T	0.986	0.986	0.669	-0.0017014466397575	0.0959	0.9862	11933	14488	12269.9
314425	chr8	rs79347430	88889802	A	G	0.972	0.973	0.742	-0.0121029460677457	0.06	0.8397	14004	16757	14424.77
319223	chr8	rs7835657	88889854	G	C	0.906	0.903	0.983	0.0093957216403621	0.0291	0.748	14004	16757	14424.77
309620	chr8	rs10100405	88891871	G	A	0.197	0.191	0.931	0.0430020165445429	0.0223	0.05345	14004	16757	14424.77
317725	chr8	rs143503474	88892425	C	T	0.961	0.961	0.908	0.0335991726304121	0.0461	0.4667	14004	16757	14424.77
316743	chr8	rs9297386	88893230	T	G	0.897	0.895	0.961	0.0112959597418516	0.0284	0.6917	14004	16757	14424.77
323986	chr8	rs74516706	88893254	C	T	0.769	0.77	0.98	-0.0039979812872983	0.0204	0.8439	14004	16757	14424.77
325481	chr8	rs183848522	88894077	C	T	0.985	0.984	0.734	0.01600129372694	0.0927	0.8632	10199	12972	10629.87
310702	chr8	rs79152341	88894636	C	G	0.976	0.976	0.81	-0.0052035148315978	0.0644	0.9358	12770	15725	13307.91
314558	chr8	rs79754604	88894643	G	A	0.976	0.976	0.811	-0.0057967688471774	0.0644	0.9285	12770	15725	13307.91
328539	chr8	rs1911665	88896480	G	A	0.325	0.319	0.982	0.0314017631395316	0.0183	0.08634	14004	16757	14424.77
322003	chr8	rs72673191	88898726	G	T	0.77	0.771	0.979	-0.0049019951702315	0.0204	0.8115	14004	16757	14424.77
328676	chr8	rs1507884	88900168	T	C	0.906	0.903	0.977	0.0044003044444822	0.0293	0.8818	14004	16757	14424.77
315467	chr8	rs16874606	88900503	G	A	0.963	0.962	0.926	0.0481995135792341	0.0465	0.3004	14004	16757	14424.77
326341	chr8	rs72673192	88901343	A	G	0.769	0.77	0.979	-0.0052035148315978	0.0204	0.8003	14004	16757	14424.77
320331	chr8	rs76799259	88902800	A	C	0.932	0.931	0.902	-0.0008003201707691	0.0356	0.9826	14004	16757	14424.77
320752	chr8	rs11786656	88904358	C	T	0.623	0.623	0.977	0.0003999200213268	0.0177	0.9833	14004	16757	14424.77
309572	chr8	rs13282257	88904448	T	G	0.907	0.905	0.973	0.0037031349243813	0.0295	0.9	14004	16757	14424.77
319060	chr8	rs12549235	88910132	G	A	0.907	0.905	0.975	0.0020977980821461	0.0295	0.9431	14004	16757	14424.77
322324	chr8	rs77950245	88910650	G	A	0.963	0.963	0.932	0.0463013553668425	0.0466	0.3197	14004	16757	14424.77
327940	chr8	rs4960947	88914760	T	C	0.701	0.695	0.965	0.0315955615897506	0.0187	0.09144	14004	16757	14424.77
313640	chr8	rs60301887	88916709	G	A	0.943	0.945	0.877	-0.0145046862028817	0.0391	0.7111	14004	16757	14424.77
322365	chr8	rs74305793	88917361	C	T	0.972	0.972	0.725	-0.029202265808213	0.0599	0.6259	14004	16757	14424.77
325404	chr8	rs74841912	88917868	T	C	0.984	0.985	0.865	0.115798846231641	0.0926	0.2114	8276	11959	9303.36
325446	chr8	rs1034832	88918331	T	G	0.624	0.625	0.987	-0.0001000050003333	0.0176	0.9939	14004	16757	14424.77
312869	chr8	rs79005821	88919267	T	C	0.962	0.962	0.927	0.0355987772398635	0.0459	0.4378	14004	16757	14424.77
321382	chr8	rs72673196	88920402	C	T	0.973	0.974	0.671	-0.0153979421800967	0.0644	0.811	14004	16757	14424.77
326687	chr8	rs138287577	88924419	A	G	0.98	0.982	0.749	-0.0782967327751765	0.0739	0.2891	13014	15757	13429.79
308851	chr8	rs16875013	88925380	A	C	0.71	0.702	0.967	0.0327962744150825	0.0189	0.0825	14004	16757	14424.77
319281	chr8	rs7839686	88925728	C	T	0.328	0.321	0.989	0.0312951579807101	0.0182	0.08531	14004	16757	14424.77
313971	chr8	rs148441367	88926477	C	T	0.986	0.986	0.914	-0.0260975991218731	0.0837	0.7549	11315	14058	11730.79
317534	chr8	rs74765942	88927750	C	T	0.985	0.986	0.585	0.0129951954948113	0.1159	0.9105	8021	9289	8393.91
308827	chr8	rs17717629	88930662	T	G	0.925	0.925	0.944	-0.001300845733048	0.0335	0.9679	14004	16757	14424.77
322511	chr8	rs151303314	88932249	A	G	0.978	0.977	0.922	0.0454990400712183	0.0631	0.4706	12523	15078	12859.9
312931	chr8	rs10091380	88932269	T	A	0.703	0.696	0.973	0.0333960906184285	0.0187	0.07359	14004	16757	14424.77
314125	chr8	rs7010600	88933627	T	G	0.637	0.636	0.981	0.001598721363697	0.0178	0.9286	14004	16757	14424.77
321084	chr8	rs1006364	88934441	A	C	0.173	0.168	0.962	0.0507026199737612	0.023	0.02713	14004	16757	14424.77
328738	chr8	rs62524617	88935931	C	T	0.703	0.696	0.973	0.0329027196757078	0.0187	0.07863	14004	16757	14424.77
313138	chr8	rs11782427	88937177	G	A	0.646	0.644	0.981	0.0020977980821461	0.0179	0.9081	14004	16757	14424.77
325211	chr8	rs11780131	88937450	T	A	0.775	0.777	0.991	-0.0093031403261444	0.0205	0.6479	14004	16757	14424.77
320172	chr8	rs147293329	88938198	C	G	0.986	0.985	0.744	-0.0018016219466282	0.094	0.9845	10199	12972	10629.87
323983	chr8	rs62524618	88938809	C	T	0.907	0.905	0.981	0.0043007385516922	0.0294	0.8839	14004	16757	14424.77
311104	chr8	rs142821406	88945340	A	G	0.984	0.984	0.33	-0.100096616538285	0.1311	0.4453	11142	13859	11569.57
316718	chr8	rs35328772	88945812	C	T	0.908	0.905	0.98	0.0052959516591825	0.0295	0.8562	14004	16757	14424.77
326744	chr8	rs77518950	88948282	C	T	0.978	0.977	0.922	0.047598978799279	0.0628	0.448	12523	15078	12859.9
315448	chr8	rs10454343	88948346	C	T	0.908	0.905	0.982	0.0026963615477425	0.0295	0.9266	14004	16757	14424.77
325303	chr8	rs10454344	88948488	T	C	0.641	0.64	0.978	-0.0003000450090019	0.0179	0.985	14004	16757	14424.77
320794	chr8	rs10454345	88948674	G	A	0.977	0.976	0.778	0.0243022925229648	0.0638	0.7036	14004	16757	14424.77
309228	chr8	rs10088179	88948825	G	A	0.713	0.705	0.945	0.0321960982163169	0.0192	0.09405	14004	16757	14424.77
318865	chr8	rs149585441	88948890	G	A	0.975	0.975	0.789	-0.0548997899816623	0.0601	0.3612	14004	16757	14424.77
318619	chr8	rs6469114	88949742	T	C	0.626	0.628	0.98	-0.0031950988965408	0.0177	0.8555	14004	16757	14424.77
317526	chr8	rs7827022	88950064	T	C	0.641	0.639	0.978	-0.000200020002667	0.0179	0.9906	14004	16757	14424.77
309545	chr8	rs13249113	88950838	T	C	0.908	0.905	0.982	0.0033045340083004	0.0295	0.9112	14004	16757	14424.77
324955	chr8	rs62524653	88951114	G	A	0.713	0.704	0.947	0.0329027196757078	0.0192	0.08695	14004	16757	14424.77
317981	chr8	rs11784463	88952582	T	A	0.7	0.693	0.978	0.0335991726304121	0.0186	0.07118	14004	16757	14424.77
308903	chr8	rs77003046	88952948	C	T	0.983	0.982	0.776	0.0307037775750057	0.0906	0.735	9404	10467	9293.48
328723	chr8	rs185623755	88953994	T	A	0.986	0.987	0.89	-0.0243029385231735	0.0826	0.7681	12424	15167	12839.79
320717	chr8	rs35624183	88954315	T	C	0.776	0.778	0.991	-0.0101008421794295	0.0205	0.623	14004	16757	14424.77
317930	chr8	rs12548146	88955895	C	A	0.926	0.924	0.98	-0.0073972926304747	0.0328	0.8224	14004	16757	14424.77
327525	chr8	rs6469118	88956314	A	G	0.191	0.188	0.945	0.03649585023784	0.0223	0.1019	14004	16757	14424.77
321715	chr8	rs76379693	88956505	G	T	0.981	0.98	0.959	0.081497034243183	0.0688	0.2358	11736	14512	12168.32
318064	chr8	rs4375050	88956612	C	T	0.908	0.905	0.984	0.0029955089797983	0.0295	0.918	14004	16757	14424.77
323957	chr8	rs12681162	88957556	C	T	0.776	0.778	0.994	-0.0098988321792475	0.0204	0.6284	14004	16757	14424.77
321355	chr8	rs72673199	88957584	G	A	0.776	0.778	0.994	-0.0099998320783335	0.0204	0.6262	14004	16757	14424.77
309505	chr8	rs79515403	88957636	G	A	0.966	0.966	0.935	0.0465972853767823	0.0485	0.3364	14004	16757	14424.77
320116	chr8	rs58428311	88958794	T	C	0.854	0.855	0.936	-0.0028039273327342	0.0248	0.9112	14004	16757	14424.77
317102	chr8	rs79660877	88958851	C	T	0.97	0.968	0.612	0.0660966815748511	0.063	0.2937	14004	16757	14424.77
308831	chr8	rs117804545	88961156	A	G	0.98	0.98	0.817	0.0613960888650743	0.07	0.3803	12523	15078	12859.9
308988	chr8	rs2337160	88962066	C	T	0.635	0.636	0.981	-0.0022024235552	0.0178	0.901	14004	16757	14424.77
328784	chr8	rs16875583	88962865	T	C	0.701	0.693	0.979	0.0339955472579582	0.0186	0.06743	14004	16757	14424.77
320463	chr8	rs2214926	88963147	T	C	0.642	0.64	0.979	0.0005998200719675	0.0179	0.9742	14004	16757	14424.77
316457	chr8	rs72673200	88963701	G	A	0.768	0.769	0.991	-0.009797842480111	0.0202	0.629	14004	16757	14424.77
311163	chr8	rs2337161	88965081	C	T	0.65	0.648	0.979	0.0004998750416509	0.018	0.9768	14004	16757	14424.77
311636	chr8	rs1989738	88966752	A	G	0.707	0.699	0.971	0.0336958638567256	0.0188	0.07271	14004	16757	14424.77
322281	chr8	rs2214925	88968632	T	C	0.908	0.906	0.976	0.0033045340083004	0.0296	0.9126	14004	16757	14424.77
322154	chr8	rs4400429	88970682	A	G	0.328	0.322	0.982	0.0308007491527123	0.0183	0.09167	14004	16757	14424.77
319577	chr8	rs13249827	88974096	A	G	0.908	0.905	0.971	0.0063001125484799	0.0297	0.8328	14004	16757	14424.77
324490	chr8	rs77098863	88975019	C	G	0.975	0.975	0.792	-0.0423022562339069	0.0627	0.5006	12523	15078	12859.9
316188	chr8	rs278897	88975898	A	G	0.702	0.695	0.97	0.0374980764200844	0.0187	0.04515	14004	16757	14424.77
315918	chr8	rs59316904	88976745	T	C	0.771	0.772	0.973	-0.0138048499765589	0.0205	0.4997	14004	16757	14424.77
313628	chr8	rs13268358	88976786	G	T	0.927	0.925	0.973	-0.0058973552660839	0.0331	0.8589	14004	16757	14424.77
309705	chr8	rs117932822	88976789	G	A	0.965	0.964	0.709	0.0450976409030327	0.0543	0.4064	14004	16757	14424.77
311041	chr8	rs16875851	88977785	C	T	0.984	0.984	0.876	0.0032048589489113	0.0718	0.9647	14004	16757	14424.77
311146	chr8	rs79499898	88977992	T	C	0.982	0.982	0.315	-0.0976018035694551	0.1216	0.4222	12376	14891	12686.42
321863	chr8	rs149114335	88979804	T	A	0.986	0.987	0.895	-0.035596090043474	0.0856	0.6772	11315	14058	11730.79
314456	chr8	rs148252623	88980066	G	T	0.975	0.976	0.787	-0.0549948736289312	0.0642	0.3918	12966	15538	13311.39
318367	chr8	rs1477915	88981540	A	G	0.643	0.646	0.969	-0.0122041688389067	0.018	0.4991	14004	16757	14424.77
318144	chr8	rs117804210	88982721	C	T	0.897	0.899	0.78	-0.0471020897690825	0.0318	0.1385	14004	16757	14424.77
321625	chr8	rs6995841	88983236	T	C	0.652	0.654	0.964	-0.0122952780941516	0.0182	0.4986	14004	16757	14424.77
322586	chr8	rs370883661	88983579	C	T	0.974	0.971	0.605	0.0988040690585806	0.0668	0.139	14004	16757	14424.77
322804	chr8	rs278895	88984932	C	T	0.711	0.702	0.975	0.0416984103556758	0.0188	0.02679	14004	16757	14424.77
318051	chr8	rs145498478	88985092	T	G	0.983	0.984	0.865	0.0044998604248922	0.0714	0.9499	14004	16757	14424.77
320246	chr8	rs278894	88986749	G	T	0.711	0.701	0.978	0.0421970486997883	0.0188	0.02476	14004	16757	14424.77
311766	chr8	rs278893	88987396	G	C	0.701	0.691	0.976	0.0384992991506098	0.0187	0.0392	14004	16757	14424.77
323584	chr8	rs34030179	88987569	A	G	0.666	0.665	0.957	-0.009000382197299	0.0184	0.6226	14004	16757	14424.77
312958	chr8	rs34841713	88988180	C	T	0.933	0.932	0.965	-0.0038975857287134	0.0346	0.9093	14004	16757	14424.77
317543	chr8	rs11781084	88988299	C	G	0.768	0.77	0.962	-0.0158042315449673	0.0205	0.4415	14004	16757	14424.77
315451	chr8	rs80283016	88988854	A	G	0.986	0.986	0.308	0.0036034995896235	0.1521	0.981	10651	13180	10999.68
325044	chr8	rs278892	88989037	A	G	0.701	0.691	0.977	0.0379988130912113	0.0186	0.04136	14004	16757	14424.77
325966	chr8	rs278891	88989316	T	C	0.701	0.691	0.977	0.0379988130912113	0.0186	0.04129	14004	16757	14424.77
328200	chr8	rs278890	88990028	A	G	0.701	0.691	0.977	0.0379025370484673	0.0186	0.0422	14004	16757	14424.77
323967	chr8	rs72675105	88990392	T	A	0.722	0.722	0.968	-0.0158042315449673	0.0193	0.4131	14004	16757	14424.77
323688	chr8	rs144123681	88990690	A	T	0.979	0.978	0.74	0.0329994782631079	0.0714	0.6442	12770	15725	13307.91
325606	chr8	rs278888	88990773	G	A	0.711	0.702	0.979	0.0416024898545136	0.0188	0.02684	14004	16757	14424.77
319157	chr8	rs35912163	88991359	G	A	0.933	0.932	0.967	-0.0014009809156281	0.0347	0.9668	14004	16757	14424.77
320528	chr8	rs278887	88992511	G	T	0.324	0.316	0.973	0.0208021276292633	0.0185	0.2603	14004	16757	14424.77
327330	chr8	rs278886	88992790	A	G	0.701	0.691	0.977	0.0382009626151637	0.0187	0.04036	14004	16757	14424.77
318112	chr8	rs62524657	88993033	G	A	0.917	0.916	0.947	0.0007996801705642	0.0317	0.9801	14004	16757	14424.77
325425	chr8	rs278885	88994384	A	G	0.701	0.691	0.976	0.0381047060335456	0.0187	0.04141	14004	16757	14424.77
327861	chr8	rs2616480	88996802	G	A	0.704	0.694	0.969	0.0379025370484673	0.0188	0.04368	14004	16757	14424.77
320723	chr8	rs2616481	88996985	T	G	0.701	0.691	0.975	0.0379988130912113	0.0187	0.04183	14004	16757	14424.77
326826	chr8	rs79741984	88997559	G	A	0.948	0.949	0.823	-0.0143017847108596	0.0421	0.7341	14004	16757	14424.77
326704	chr8	rs9642805	88997586	A	T	0.915	0.913	0.955	0.0106035827841911	0.031	0.7324	14004	16757	14424.77
318593	chr8	rs1477905	88997716	C	T	0.701	0.691	0.975	0.0379988130912113	0.0187	0.04164	14004	16757	14424.77
323750	chr8	rs1023915	88998507	A	G	0.701	0.691	0.975	0.0379988130912113	0.0187	0.04205	14004	16757	14424.77
327780	chr8	rs2169655	88998663	A	G	0.684	0.677	0.963	0.0336958638567256	0.0185	0.06883	14004	16757	14424.77
323004	chr8	rs1031826	88999985	A	G	0.694	0.688	0.964	0.0369007163483657	0.0187	0.0483	14004	16757	14424.77
323334	chr8	rs2616484	89000798	A	G	0.315	0.307	0.977	0.0267977123853779	0.0186	0.1484	14004	16757	14424.77
326705	chr8	rs142042332	89001514	G	A	0.984	0.984	0.861	0.0086028888072678	0.0736	0.9067	14004	16757	14424.77
320233	chr8	rs2616485	89001891	C	T	0.71	0.701	0.975	0.0404987422798789	0.0188	0.03138	14004	16757	14424.77
310539	chr8	rs12675751	89003632	T	C	0.728	0.728	0.969	-0.0122041688389067	0.0194	0.5288	14004	16757	14424.77
311992	chr8	rs146063752	89004181	G	A	0.987	0.987	0.481	0.0961007762914555	0.1266	0.4479	9254	12750	10194.1
321108	chr8	rs730317	89006561	T	G	0.686	0.677	0.956	0.0355987772398635	0.0186	0.05559	14004	16757	14424.77
324897	chr8	rs730316	89006607	T	C	0.627	0.624	0.965	-0.0039979812872983	0.0179	0.8241	14004	16757	14424.77
317945	chr8	rs2086052	89007235	G	A	0.686	0.677	0.956	0.0353961009469877	0.0186	0.05731	14004	16757	14424.77
324847	chr8	rs2616504	89007653	A	C	0.691	0.682	0.943	0.0361004656247227	0.0188	0.05494	14004	16757	14424.77
311253	chr8	rs4961073	89007711	A	G	0.933	0.931	0.958	0.005703702916678	0.0348	0.8692	14004	16757	14424.77
315951	chr8	rs140410253	89007717	C	A	0.979	0.98	0.698	-0.0386992491392765	0.0756	0.6087	12376	14948	12721.39
320583	chr8	rs2616503	89008059	T	C	0.585	0.573	0.954	0.0369007163483657	0.0176	0.03577	14004	16757	14424.77
314181	chr8	rs79020481	89010229	T	C	0.984	0.984	0.733	0.0056042667198317	0.0902	0.9509	10199	12972	10629.87
310193	chr8	rs6469158	89011448	C	T	0.34	0.333	0.994	0.025696986087186	0.018	0.1534	14004	16757	14424.77
309897	chr8	rs12677446	89012608	A	G	0.978	0.979	0.737	0.0088011559530687	0.0692	0.8993	13513	16078	13854.87
315571	chr8	rs2664363	89014455	T	C	0.71	0.702	0.975	0.0379988130912113	0.0188	0.04359	14004	16757	14424.77
327194	chr8	rs138116243	89016302	C	T	0.981	0.981	0.704	9.99950003332973e-05	0.0738	0.9984	14004	16757	14424.77
319667	chr8	rs2664364	89017568	A	G	0.328	0.322	0.988	0.021898468701116	0.0183	0.2298	14004	16757	14424.77
315359	chr8	rs2616510	89018125	A	C	0.705	0.698	0.968	0.0344980404075674	0.0188	0.06702	14004	16757	14424.77
328205	chr8	rs2664365	89018566	G	A	0.705	0.698	0.968	0.0344980404075674	0.0188	0.06706	14004	16757	14424.77
320675	chr8	rs1961470	89019298	C	T	0.711	0.702	0.971	0.0374017521540008	0.0189	0.0475	14004	16757	14424.77
326249	chr8	rs1961469	89019419	A	G	0.711	0.702	0.971	0.0374980764200844	0.0189	0.04736	14004	16757	14424.77
309345	chr8	rs56801608	89020945	C	T	0.711	0.702	0.968	0.0377003271828256	0.0189	0.04645	14004	16757	14424.77
308938	chr8	rs72675113	89021223	A	G	0.971	0.972	0.611	0.0127977582298607	0.0853	0.8807	7980	7896	7915.4
324382	chr8	rs55792056	89021297	A	C	0.711	0.703	0.968	0.0377003271828256	0.0189	0.0463	14004	16757	14424.77
316978	chr8	rs113216168	89023595	C	A	0.73	0.729	0.959	-0.0076995657264405	0.0195	0.695	14004	16757	14424.77
317391	chr8	rs2664366	89024840	T	C	0.334	0.328	0.982	0.0239996896478807	0.0182	0.187	14004	16757	14424.77
314853	chr8	rs75919427	89029361	A	T	0.955	0.957	0.468	-0.0683002542587931	0.06	0.2549	14004	16757	14424.77
313853	chr8	rs72675116	89030307	C	A	0.752	0.75	0.957	-0.0046005663955682	0.0201	0.8198	14004	16757	14424.77
315782	chr8	rs17718917	89030490	A	G	0.969	0.97	0.847	-0.0252972953741621	0.0553	0.647	14004	16757	14424.77
308930	chr8	rs2616502	89032160	T	G	0.708	0.7	0.959	0.0347008987793103	0.019	0.06728	14004	16757	14424.77
321202	chr8	rs78103981	89032838	G	A	0.984	0.983	0.744	0.0223972974420383	0.0883	0.8001	10199	12972	10629.87
327064	chr8	rs80295339	89033608	G	A	0.983	0.983	0.293	-0.0591026555948241	0.1306	0.6509	12376	14891	12686.42
309000	chr8	rs1477907	89033615	T	C	0.691	0.683	0.96	0.0360040066341877	0.0187	0.0541	14004	16757	14424.77
308470	chr8	rs76920899	89035393	A	G	0.941	0.94	0.786	0.0332026408277183	0.0402	0.4089	14004	16757	14424.77
318138	chr8	rs16876790	89035664	T	A	0.968	0.969	0.715	-0.050798679887367	0.0726	0.4838	9671	8802	9070.13
316847	chr8	rs2616483	89036579	T	C	0.669	0.666	0.96	0.0317021347305135	0.0184	0.08419	14004	16757	14424.77
318248	chr8	rs2616482	89036719	A	G	0.669	0.665	0.96	0.0311013012983478	0.0184	0.09049	14004	16757	14424.77
309802	chr8	rs2616501	89037718	A	C	0.622	0.613	0.979	0.0361969153118182	0.0176	0.03982	14004	16757	14424.77
317416	chr8	rs147492644	89040228	T	C	0.984	0.985	0.707	-0.057194885093252	0.0882	0.5168	12047	13060	12089.59
318496	chr8	rs2664367	89041070	C	T	0.628	0.622	0.972	0.0301023438164435	0.0178	0.09045	14004	16757	14424.77
308202	chr8	rs2616500	89041596	A	G	0.621	0.611	0.987	0.0349037160078804	0.0175	0.04645	14004	16757	14424.77
325973	chr8	rs2616499	89042888	C	T	0.351	0.342	0.979	0.0372957847436969	0.0181	0.03905	14004	16757	14424.77
313643	chr8	rs2664368	89045674	T	C	0.622	0.612	0.984	0.03649585023784	0.0176	0.03795	14004	16757	14424.77
327385	chr8	rs2616498	89045889	C	T	0.35	0.342	0.978	0.0372957847436969	0.0181	0.039	14004	16757	14424.77
315702	chr8	rs10106275	89046119	G	A	0.725	0.727	0.969	-0.0024028846163103	0.0194	0.903	14004	16757	14424.77
318459	chr8	rs28715922	89046557	C	T	0.98	0.982	0.853	-0.10450532588131	0.0812	0.1979	10300	11085	10237.22
321320	chr8	rs1031827	89046746	G	T	0.649	0.638	0.976	0.0349037160078804	0.0179	0.05158	14004	16757	14424.77
325881	chr8	rs2664369	89049531	G	T	0.352	0.343	0.975	0.0382009626151637	0.0181	0.03519	14004	16757	14424.77
315401	chr8	rs73694225	89050342	C	A	0.984	0.984	0.758	0.0418039122811836	0.0868	0.6301	10848	13814	11586.87
321397	chr8	rs2664370	89051297	C	T	0.354	0.344	0.973	0.0376040223973664	0.0181	0.03774	14004	16757	14424.77
312306	chr8	rs28988871	89055775	T	C	0.98	0.979	0.592	0.0580990823836463	0.0781	0.4568	14004	16757	14424.77
321215	chr8	rs10097366	89056569	G	A	0.727	0.727	0.99	-0.0012007205765188	0.0192	0.9487	14004	16757	14424.77
327127	chr8	rs2664371	89056962	T	A	0.331	0.323	0.976	0.0335024720540013	0.0183	0.06758	14004	16757	14424.77
324590	chr8	rs62525862	89061010	A	G	0.95	0.952	0.734	0.0116024307308398	0.0476	0.808	14004	16757	14424.77
317484	chr8	rs2616497	89061284	G	T	0.643	0.633	0.96	0.0379988130912113	0.018	0.03473	14004	16757	14424.77
326267	chr8	rs2616496	89061298	G	A	0.344	0.334	0.971	0.0363994293800054	0.0182	0.04572	14004	16757	14424.77
311112	chr8	rs2664372	89061424	C	G	0.345	0.335	0.97	0.0366019024445485	0.0182	0.04436	14004	16757	14424.77
313541	chr8	rs2664373	89061888	T	C	0.319	0.313	0.971	0.0320024161254944	0.0186	0.08551	14004	16757	14424.77
312377	chr8	rs28531917	89063755	G	C	0.727	0.726	0.964	-0.0009004052431641	0.0194	0.9647	14004	16757	14424.77
310432	chr8	rs28991899	89068758	G	A	0.949	0.947	0.775	0.0363994293800054	0.0431	0.3987	14004	16757	14424.77
319773	chr8	rs75511850	89071085	G	A	0.77	0.768	0.872	-0.0025031302181184	0.0216	0.9091	14004	16757	14424.77
325656	chr8	rs1477909	89073043	T	G	0.606	0.596	0.949	0.0332026408277183	0.0178	0.06198	14004	16757	14424.77
320523	chr8	rs1477908	89073084	A	G	0.606	0.596	0.949	0.0335024720540013	0.0178	0.05927	14004	16757	14424.77
326942	chr8	rs59726417	89073948	T	G	0.766	0.765	0.867	-0.0065010863423599	0.0215	0.7623	14004	16757	14424.77
321118	chr8	rs143980336	89074940	C	T	0.955	0.956	0.84	0.0050969882578437	0.0467	0.9137	13014	15757	13429.79
318027	chr8	rs10103111	89075226	C	T	0.94	0.943	0.675	0.0100988346774146	0.0474	0.8318	13147	15808	13524.11
319011	chr8	rs74518724	89075534	C	A	0.979	0.98	0.735	-0.0686000914922569	0.0744	0.3561	11976	14538	12316.42
322655	chr8	rs1824717	89075979	T	C	0.364	0.356	0.9	0.0297044227063309	0.0187	0.1128	14004	16757	14424.77
314118	chr8	rs1382101	89076068	C	A	0.365	0.357	0.901	0.03029639423135	0.0187	0.1049	14004	16757	14424.77
310006	chr8	rs28991890	89077914	G	A	0.986	0.986	0.693	0.0138042809763971	0.1047	0.8948	9059	11894	9738.74
322964	chr8	rs2616493	89079023	G	T	0.308	0.302	0.95	0.0356952753244514	0.019	0.0604	14004	16757	14424.77
310407	chr8	rs2664343	89080321	G	A	0.306	0.3	0.944	0.0347974835421732	0.0191	0.06827	14004	16757	14424.77
318640	chr8	rs72675130	89080413	G	A	0.979	0.98	0.63	-0.0428031223253094	0.0794	0.59	13147	15808	13524.11
323596	chr8	rs2664344	89080494	C	G	0.328	0.319	0.923	0.036997088886122	0.0189	0.05065	14004	16757	14424.77
313965	chr8	rs2664345	89080615	G	A	0.306	0.3	0.94	0.0352030377085245	0.0191	0.06562	14004	16757	14424.77
314740	chr8	rs2616492	89081117	C	T	0.305	0.299	0.937	0.0363029992242924	0.0192	0.05775	14004	16757	14424.77
328377	chr8	rs10098052	89081238	G	A	0.977	0.978	0.604	-0.0744003225762502	0.0777	0.338	13147	15808	13524.11
318044	chr8	rs2616491	89081273	T	C	0.305	0.299	0.936	0.0366019024445485	0.0192	0.05628	14004	16757	14424.77
313097	chr8	rs2664346	89081440	C	T	0.305	0.299	0.934	0.036997088886122	0.0192	0.0537	14004	16757	14424.77
315048	chr8	rs2664347	89081541	A	T	0.305	0.299	0.933	0.0371030879515023	0.0192	0.05305	14004	16757	14424.77
328087	chr8	rs2616490	89081730	T	C	0.363	0.355	0.881	0.0326027085440124	0.0189	0.08457	14004	16757	14424.77
316214	chr8	rs2616489	89082431	T	C	0.605	0.596	0.928	0.0352995739869328	0.0179	0.04917	14004	16757	14424.77
313908	chr8	rs80290929	89082769	C	T	0.794	0.793	0.851	-0.0080019302190585	0.0226	0.7231	14004	16757	14424.77
314466	chr8	rs2664348	89083083	C	T	0.364	0.355	0.873	0.0332026408277183	0.019	0.0807	14004	16757	14424.77
314924	chr8	rs2616488	89083979	A	G	0.624	0.615	0.936	0.0289955368412525	0.018	0.1071	14004	16757	14424.77
323126	chr8	rs2616487	89084284	C	T	0.0687	0.0648	0.591	0.053000336561653	0.0506	0.2946	14004	16757	14424.77
327684	chr8	rs6469206	89084691	T	G	0.58	0.581	0.72	-0.0049019951702315	0.0203	0.8082	14004	16757	14424.77
309088	chr8	rs7826929	89084837	A	G	0.894	0.899	0.637	-0.0536012187552047	0.0342	0.1167	14004	16757	14424.77
321928	chr8	rs3739382	89087045	G	A	0.83	0.827	0.877	0.0126990249774084	0.024	0.5975	14004	16757	14424.77
315678	chr8	rs3739381	89087218	T	C	0.972	0.973	0.792	-0.0300984478240329	0.0586	0.608	14004	16757	14424.77
311828	chr8	rs2054415	89087358	C	A	0.83	0.827	0.883	0.0129951954948113	0.0239	0.5874	14004	16757	14424.77
328024	chr8	rs2054414	89087367	C	A	0.811	0.806	0.849	0.0262036654966364	0.0234	0.2639	14004	16757	14424.77
312008	chr8	rs28991882	89087496	G	C	0.972	0.973	0.801	-0.0264979913062283	0.0584	0.65	14004	16757	14424.77
324138	chr8	rs28991881	89087506	C	A	0.972	0.973	0.802	-0.0278954863187535	0.0584	0.6328	14004	16757	14424.77
311068	chr8	rs28725286	89087904	T	G	0.811	0.811	0.926	0.0077002766261879	0.0226	0.7353	14004	16757	14424.77
325422	chr8	rs2616506	89088009	A	G	0.351	0.347	0.879	-0.0045001103249234	0.0191	0.8157	14004	16757	14424.77
319017	chr8	rs28991878	89088470	A	G	0.977	0.978	0.791	-0.0289037168568363	0.0642	0.6523	14004	16757	14424.77
318156	chr8	rs147279658	89088649	T	C	0.982	0.983	0.638	0.036997088886122	0.087	0.6703	10824	13379	11160.9
319715	chr8	rs11785236	89089035	A	G	0.795	0.794	0.929	0.0115035793834154	0.0219	0.5992	14004	16757	14424.77
322646	chr8	rs2664349	89089282	G	A	0.228	0.228	0.931	-0.0069037763167944	0.0211	0.7418	14004	16757	14424.77
312837	chr8	rs10504853	89089426	T	C	0.805	0.804	0.94	0.0080971295874548	0.0222	0.7162	14004	16757	14424.77
317389	chr8	rs2664350	89089635	C	G	0.647	0.646	0.839	-0.003797200248385	0.0194	0.8444	14004	16757	14424.77
321870	chr8	rs10504852	89090700	G	T	0.808	0.808	0.942	0.0065981840282271	0.0222	0.7677	14004	16757	14424.77
321314	chr8	rs62525891	89090882	C	T	0.897	0.899	0.9	-0.001100605444033	0.0296	0.9697	14004	16757	14424.77
322837	chr8	rs17663841	89091272	T	C	0.89	0.89	0.969	0.0059025456526138	0.0276	0.8297	14004	16757	14424.77
328356	chr8	rs17720271	89091412	C	A	0.89	0.89	0.971	0.0085037404912207	0.0276	0.7573	14004	16757	14424.77
320410	chr8	rs977231	89092101	T	C	0.339	0.339	0.967	-0.0121029460677457	0.0182	0.507	14004	16757	14424.77
313830	chr8	rs2664351	89092757	G	A	0.537	0.538	0.921	-0.0198048272985997	0.0178	0.2663	14004	16757	14424.77
310600	chr8	rs2664352	89093298	T	C	0.402	0.407	0.967	-0.0220002402796674	0.0175	0.2101	14004	16757	14424.77
323015	chr8	rs2664353	89093395	G	A	0.402	0.408	0.966	-0.021203207651103	0.0176	0.2275	14004	16757	14424.77
312983	chr8	rs78257119	89093713	T	C	0.941	0.943	0.766	-0.0064004391810282	0.0411	0.8761	14004	16757	14424.77
323996	chr8	rs2248057	89094782	C	G	0.403	0.408	0.965	-0.021203207651103	0.0176	0.2273	14004	16757	14424.77
324976	chr8	rs11782395	89095141	C	A	0.811	0.809	0.976	0.0153023200084426	0.0219	0.4838	14004	16757	14424.77
327002	chr8	rs2664354	89095275	T	C	0.402	0.407	0.966	-0.022398994943479	0.0176	0.2017	14004	16757	14424.77
312428	chr8	rs78174400	89095623	A	C	0.961	0.966	0.4	-0.121297955756786	0.0831	0.1445	8744	9930	9078.23
320330	chr8	rs2664355	89096765	A	G	0.339	0.34	0.976	-0.0145046862028817	0.0182	0.4237	14004	16757	14424.77
312533	chr8	rs2616511	89096816	C	G	0.512	0.517	0.962	-0.0231969816042026	0.0174	0.1821	14004	16757	14424.77
328442	chr8	rs2664357	89098320	T	C	0.51	0.515	0.961	-0.0251024465608414	0.0174	0.1489	14004	16757	14424.77
328677	chr8	rs1477916	89099396	A	T	0.402	0.407	0.957	-0.0216016445577609	0.0177	0.2208	14004	16757	14424.77
313323	chr8	rs17664125	89099547	T	C	0.89	0.891	0.968	0.0061013488579762	0.0276	0.824	14004	16757	14424.77
312451	chr8	rs12542125	89102977	T	G	0.548	0.543	0.942	0.0199006617063362	0.0176	0.257	14004	16757	14424.77
325762	chr8	rs1382104	89103325	C	T	0.289	0.291	0.939	-0.0209989425960583	0.0193	0.2781	14004	16757	14424.77
319575	chr8	rs12675659	89104400	A	G	0.839	0.837	0.967	0.0049974917102918	0.0235	0.8314	14004	16757	14424.77
326701	chr8	rs143995370	89104629	A	G	0.984	0.986	0.75	-0.17440100732622	0.0942	0.06421	10223	11438	10382.74
310778	chr8	rs28906391	89104979	T	C	0.963	0.963	0.878	-0.0132980281439898	0.0484	0.7836	14004	16757	14424.77
318173	chr8	rs28906390	89105144	T	C	0.886	0.887	0.931	0.0063994795805678	0.0277	0.8174	14004	16757	14424.77
328600	chr8	rs28906386	89105929	A	G	0.976	0.976	0.702	0.0651039862320457	0.065	0.3161	14004	16757	14424.77
313585	chr8	rs16878005	89106439	A	G	0.913	0.912	0.842	-0.0344982814075965	0.0329	0.2942	14004	16757	14424.77
308725	chr8	rs57235514	89106660	T	C	0.889	0.891	0.961	0.0044998604248922	0.0277	0.8715	14004	16757	14424.77
315861	chr8	rs17720759	89106669	T	C	0.889	0.891	0.961	0.0043007385516922	0.0277	0.8776	14004	16757	14424.77
321359	chr8	rs17664373	89106786	T	A	0.686	0.685	0.961	0.0056042667198317	0.0188	0.767	14004	16757	14424.77
310446	chr8	rs17664391	89106872	A	C	0.885	0.887	0.958	0.0011992805754821	0.0273	0.9644	14004	16757	14424.77
326081	chr8	rs16878008	89107212	G	C	0.836	0.834	0.966	-0.0003000450090019	0.0233	0.9913	14004	16757	14424.77
310313	chr8	rs2169656	89108432	T	C	0.517	0.52	0.918	-0.0135007260538548	0.0178	0.4466	14004	16757	14424.77
318085	chr8	rs1351058	89109298	G	A	0.843	0.844	0.957	0.0044003044444822	0.0238	0.8535	14004	16757	14424.77
314062	chr8	rs58021485	89109741	T	C	0.88	0.881	0.966	0.0034041991335623	0.0266	0.8986	14004	16757	14424.77
317312	chr8	rs9771895	89110193	A	G	0.826	0.829	0.952	-0.0046005663955682	0.0229	0.8412	14004	16757	14424.77
309201	chr8	rs62525895	89110366	A	C	0.879	0.881	0.968	0.0021975835434872	0.0265	0.9338	14004	16757	14424.77
320011	chr8	rs62525896	89110988	A	C	0.879	0.881	0.968	0.0023971245997214	0.0265	0.9274	14004	16757	14424.77
309242	chr8	rs10504851	89111821	A	G	0.879	0.881	0.968	0.0025966258472659	0.0265	0.9232	14004	16757	14424.77
309209	chr8	rs10504850	89111991	T	C	0.879	0.88	0.969	0.0026963615477425	0.0265	0.9192	14004	16757	14424.77
313720	chr8	rs62525932	89112389	G	C	0.879	0.881	0.969	0.0028958031120254	0.0265	0.9116	14004	16757	14424.77
326212	chr8	rs60504591	89113251	C	T	0.879	0.881	0.969	0.0038027603329278	0.0265	0.8873	14004	16757	14424.77
324600	chr8	rs139479352	89113322	G	A	0.984	0.984	0.74	-0.0492007484476219	0.0842	0.5587	12467	15217	12886.31
327877	chr8	rs28649476	89113366	A	T	0.804	0.803	0.888	0.0152038337422728	0.0227	0.5034	14004	16757	14424.77
319412	chr8	rs28679683	89113656	A	T	0.804	0.802	0.887	0.0154992634469238	0.0227	0.4931	14004	16757	14424.77
310430	chr8	rs57289685	89113713	T	C	0.878	0.88	0.97	0.0009995003330834	0.0264	0.9709	14004	16757	14424.77
317423	chr8	rs17664775	89114000	A	G	0.878	0.88	0.973	0.0023971245997214	0.0264	0.9278	14004	16757	14424.77
311792	chr8	rs17721118	89114156	G	A	0.879	0.88	0.973	0.0024968801985871	0.0264	0.9239	14004	16757	14424.77
308909	chr8	rs58506377	89114173	T	C	0.878	0.879	0.972	0.0049974917102918	0.0264	0.8483	14004	16757	14424.77
326391	chr8	rs2616494	89114724	A	C	0.35	0.339	0.865	0.0358978909969844	0.0191	0.0604	14004	16757	14424.77
309959	chr8	rs12678400	89114755	A	G	0.835	0.833	0.965	-0.001501126126267	0.0233	0.9488	14004	16757	14424.77
314650	chr8	rs4961076	89115041	T	C	0.803	0.812	0.864	-0.0421979407001862	0.023	0.06615	14004	16757	14424.77
319888	chr8	rs28906380	89115305	T	A	0.977	0.978	0.861	-0.019203206984436	0.0613	0.7542	14004	16757	14424.77
318878	chr8	rs28906378	89115746	A	G	0.965	0.97	0.42	-0.111702807762518	0.0862	0.195	8744	9930	9078.23
315197	chr8	rs28906377	89115828	T	G	0.838	0.836	0.969	0.0025966258472659	0.0234	0.9119	14004	16757	14424.77
327846	chr8	rs28906372	89116358	G	A	0.667	0.668	0.952	-0.001501126126267	0.0185	0.9343	14004	16757	14424.77
310238	chr8	rs11994071	89116407	T	C	0.775	0.784	0.871	-0.0462952789853036	0.0218	0.03404	14004	16757	14424.77
316483	chr8	rs12679574	89116711	A	T	0.707	0.706	0.963	0.0048979852621919	0.0191	0.7956	14004	16757	14424.77
316750	chr8	rs79648450	89117119	A	C	0.836	0.834	0.971	0.0023971245997214	0.0233	0.9192	14004	16757	14424.77
324939	chr8	rs62525939	89117689	A	G	0.836	0.834	0.973	0.0020977980821461	0.0233	0.9295	14004	16757	14424.77
314915	chr8	rs10112908	89118153	G	A	0.715	0.714	0.978	0.0043007385516922	0.0191	0.8227	14004	16757	14424.77
327963	chr8	rs73694244	89118656	T	C	0.757	0.769	0.881	-0.0501991563328521	0.0212	0.01787	14004	16757	14424.77
313268	chr8	rs10104277	89119163	A	G	0.878	0.879	0.981	0.003902375817241	0.0263	0.8808	14004	16757	14424.77
313686	chr8	rs10089111	89119305	G	T	0.685	0.684	0.967	0.0038027603329278	0.0186	0.8387	14004	16757	14424.77
318887	chr8	rs2616517	89119420	A	G	0.557	0.547	0.895	0.0314017631395316	0.018	0.08129	14004	16757	14424.77
315202	chr8	rs10090371	89119683	C	A	0.88	0.881	0.977	0.0077995046323818	0.0265	0.7677	14004	16757	14424.77
324305	chr8	rs62525940	89120044	A	G	0.836	0.834	0.973	0.0026963615477425	0.0233	0.9063	14004	16757	14424.77
322220	chr8	rs76441493	89120490	A	G	0.836	0.834	0.973	0.0028958031120254	0.0233	0.9014	14004	16757	14424.77
319860	chr8	rs2616516	89120495	G	T	0.339	0.336	0.936	9.99950003332973e-05	0.0187	0.9978	14004	16757	14424.77
317428	chr8	rs9297422	89120562	T	C	0.878	0.879	0.982	0.0051964749068174	0.0263	0.8431	14004	16757	14424.77
311716	chr8	rs147864900	89120669	T	C	0.985	0.985	0.776	-0.0282965991551138	0.0839	0.7362	12467	15217	12886.31
308233	chr8	rs62525941	89121727	A	G	0.836	0.834	0.97	0.0027960873020011	0.0233	0.9032	14004	16757	14424.77
323404	chr8	rs73287039	89121832	T	C	0.974	0.974	0.863	-0.0009004052431641	0.0577	0.9882	14004	16757	14424.77
308171	chr8	rs1382105	89122062	G	A	0.561	0.551	0.891	0.0295976364389436	0.018	0.1003	14004	16757	14424.77
322316	chr8	rs7842560	89122167	T	G	0.974	0.974	0.863	-0.003596459514405	0.0581	0.9507	14004	16757	14424.77
325396	chr8	rs73287040	89122727	T	C	0.974	0.974	0.864	-0.0066017436345624	0.0577	0.909	14004	16757	14424.77
309098	chr8	rs62525942	89122924	C	G	0.837	0.835	0.967	0.0020977980821461	0.0234	0.9282	14004	16757	14424.77
315741	chr8	rs62525943	89123819	C	T	0.881	0.881	0.961	0.0109003744682883	0.0268	0.6831	14004	16757	14424.77
324211	chr8	rs1903836	89124607	A	G	0.879	0.879	0.965	0.0081963182244858	0.0265	0.7584	14004	16757	14424.77
314953	chr8	rs16878625	89125990	T	C	0.826	0.825	0.968	-0.0017014466397575	0.0228	0.9398	14004	16757	14424.77
320212	chr8	rs73694246	89126488	T	C	0.755	0.765	0.883	-0.043502667649395	0.0211	0.03947	14004	16757	14424.77
318400	chr8	rs28906370	89127786	C	T	0.984	0.984	0.8	0.0202045073158995	0.076	0.7904	14004	16757	14424.77
322178	chr8	rs143184120	89128451	T	C	0.986	0.986	0.771	-0.0962025778730607	0.1022	0.3464	8250	11221	8991.45
312253	chr8	rs1477917	89129953	T	C	0.839	0.838	0.965	0.0023971245997214	0.0236	0.9191	14004	16757	14424.77
319040	chr8	rs77976101	89130180	T	C	0.982	0.981	0.817	0.0511017760490843	0.0704	0.4681	14004	16757	14424.77
326394	chr8	rs2664360	89131593	C	T	0.547	0.54	0.922	0.0209000641077417	0.0177	0.2393	14004	16757	14424.77
311755	chr8	rs28907632	89131623	G	C	0.981	0.983	0.838	-0.0985945675055636	0.0809	0.2229	10432	13097	10842.39
320179	chr8	rs2664361	89131809	A	C	0.542	0.535	0.924	0.0227981362759783	0.0177	0.1989	14004	16757	14424.77
312985	chr8	rs17721450	89134278	T	C	0.455	0.462	0.924	-0.0209989425960583	0.0177	0.2366	14004	16757	14424.77
320394	chr8	rs28907622	89135479	G	T	0.789	0.796	0.909	-0.0435966737180782	0.022	0.0474	14004	16757	14424.77
309987	chr8	rs17721486	89136847	C	T	0.461	0.469	0.931	-0.0243951568347216	0.0176	0.1671	14004	16757	14424.77
327719	chr8	rs75598406	89137106	T	C	0.906	0.909	0.819	-0.022398994943479	0.0324	0.489	14004	16757	14424.77
311039	chr8	rs922389	89137278	G	A	0.46	0.467	0.933	-0.0226035462098532	0.0176	0.1992	14004	16757	14424.77
310681	chr8	rs117587111	89138158	C	T	0.985	0.986	0.582	-0.0776048483355155	0.1075	0.4702	10544	13141	10893.11
325817	chr8	rs17721510	89138314	C	G	0.461	0.47	0.934	-0.0252972953741621	0.0176	0.1511	14004	16757	14424.77
314140	chr8	rs2337227	89138575	C	T	0.459	0.467	0.936	-0.0235962138551867	0.0176	0.1798	14004	16757	14424.77
317133	chr8	rs10504849	89139132	G	T	0.502	0.508	0.928	-0.0243951568347216	0.0177	0.1671	14004	16757	14424.77
314328	chr8	rs7015576	89139476	C	G	0.457	0.464	0.935	-0.0225012653465135	0.0176	0.2023	14004	16757	14424.77
309855	chr8	rs76710482	89141935	C	T	0.987	0.986	0.848	0.0520989697439806	0.0796	0.5125	14004	16757	14424.77
321370	chr8	rs28669152	89143349	C	T	0.874	0.874	0.945	0.0148984646619666	0.0263	0.5726	14004	16757	14424.77
323196	chr8	rs17721630	89143543	C	G	0.874	0.874	0.945	0.0139029051689914	0.0263	0.5969	14004	16757	14424.77
312572	chr8	rs28907618	89144368	T	A	0.841	0.839	0.952	-0.0008003201707691	0.0238	0.9717	14004	16757	14424.77
312622	chr8	rs28907614	89144736	C	T	0.841	0.839	0.952	-0.0001000050003333	0.0238	0.995	14004	16757	14424.77
324212	chr8	rs28907612	89145307	A	G	0.983	0.982	0.864	0.0784044433741818	0.07	0.2626	14004	16757	14424.77
311954	chr8	rs75947098	89147565	G	C	0.984	0.982	0.864	0.0782010127941653	0.0709	0.2705	14004	16757	14424.77
310416	chr8	rs10099888	89147717	T	C	0.874	0.873	0.951	0.0133011462391285	0.0262	0.6114	14004	16757	14424.77
328299	chr8	rs76956713	89147862	C	T	0.984	0.982	0.865	0.0769980774873111	0.0706	0.2757	14004	16757	14424.77
316135	chr8	rs141256019	89148222	C	T	0.983	0.983	0.728	0.043097802902723	0.0967	0.6556	8293	11271	9037.98
324945	chr8	rs6982914	89148363	T	G	0.454	0.461	0.955	-0.019294956182969	0.0175	0.2701	14004	16757	14424.77
318779	chr8	rs6982924	89148375	T	C	0.456	0.463	0.953	-0.0208968257129853	0.0175	0.231	14004	16757	14424.77
318135	chr8	rs16878865	89148563	G	T	0.841	0.839	0.951	0.0003999200213268	0.0239	0.9856	14004	16757	14424.77
314009	chr8	rs1382100	89149498	A	G	0.455	0.462	0.956	-0.0191012733024012	0.0175	0.2743	14004	16757	14424.77
312127	chr8	rs75884184	89151043	A	G	0.841	0.839	0.952	0.0004998750416509	0.0239	0.9819	14004	16757	14424.77
315502	chr8	rs7819728	89151954	G	A	0.503	0.508	0.952	-0.0239956055562207	0.0175	0.1697	14004	16757	14424.77
314796	chr8	rs78056007	89152324	C	T	0.986	0.985	0.873	0.0784968981407531	0.087	0.3667	10718	13509	11157.88
314083	chr8	rs73694251	89152326	G	A	0.789	0.796	0.928	-0.046400022834317	0.0217	0.03297	14004	16757	14424.77
313448	chr8	rs28907596	89153595	T	G	0.84	0.838	0.951	0.0012991557316201	0.0238	0.9566	14004	16757	14424.77
319371	chr8	rs2616486	89154260	T	C	0.455	0.461	0.967	-0.0183982139464423	0.0174	0.288	14004	16757	14424.77
315703	chr8	rs10106619	89154639	T	C	0.873	0.873	0.951	0.0134984841513417	0.0262	0.6061	14004	16757	14424.77
314626	chr8	rs76381578	89156973	A	T	0.842	0.84	0.948	0.001099395443301	0.0239	0.963	14004	16757	14424.77
326395	chr8	rs1996637	89157919	C	T	0.459	0.467	0.977	-0.020498669477346	0.0172	0.2346	14004	16757	14424.77
319478	chr8	rs142793402	89159359	C	T	0.983	0.984	0.744	-0.0259949602770859	0.0791	0.7423	12467	15217	12886.31
318814	chr8	rs117049876	89160478	T	G	0.955	0.957	0.886	-0.0473956369746291	0.0436	0.2772	14004	16757	14424.77
313946	chr8	rs55976829	89168334	T	C	0.767	0.777	0.931	-0.0423961495190412	0.021	0.04297	14004	16757	14424.77
313388	chr8	rs2681297	89169358	C	A	0.458	0.465	0.968	-0.0222967349986103	0.0173	0.1994	14004	16757	14424.77
324743	chr8	rs12334533	89169780	C	T	0.873	0.873	0.952	0.0105046326450854	0.0263	0.6901	14004	16757	14424.77
326279	chr8	rs1915011	89169920	C	T	0.483	0.492	0.97	-0.0259949602770859	0.0173	0.1318	14004	16757	14424.77
327953	chr8	rs11988837	89170308	C	T	0.842	0.84	0.938	0.0011992805754821	0.0241	0.9596	14004	16757	14424.77
311492	chr8	rs6988704	89171788	C	G	0.987	0.986	0.854	0.0434042576072856	0.0824	0.5982	12986	15754	13414.32
324424	chr8	rs6983807	89171948	A	T	0.987	0.986	0.854	0.043097802902723	0.0824	0.6011	12986	15754	13414.32
314401	chr8	rs187990601	89172495	C	T	0.986	0.987	0.705	-0.0841971588007556	0.1109	0.4476	9642	9281	9231.29
327141	chr8	rs77828588	89172681	C	T	0.982	0.98	0.701	0.110601756327796	0.0732	0.1309	14004	16757	14424.77
311568	chr8	rs190796052	89172842	C	T	0.984	0.985	0.78	0.0114047182634362	0.0849	0.8933	10762	13722	11302.5
312445	chr8	rs7387833	89173076	G	A	0.815	0.82	0.9	-0.0344051267241774	0.0231	0.137	14004	16757	14424.77
314387	chr8	rs184414150	89173758	G	T	0.983	0.982	0.858	0.0686021284901822	0.071	0.3334	14004	16757	14424.77
316278	chr8	rs2681298	89174044	T	C	0.48	0.488	0.969	-0.0260975991218731	0.0173	0.1312	14004	16757	14424.77
321352	chr8	rs186378886	89174132	C	T	0.986	0.987	0.591	-0.0825993063219014	0.1209	0.4947	8494	11477	9046.05
324063	chr8	rs372137865	89174153	T	G	0.984	0.983	0.676	0.0479993753879105	0.0953	0.6146	10118	11860	10276.85
322832	chr8	rs1519939	89174400	T	C	0.452	0.46	0.963	-0.0227979086760041	0.0174	0.1902	14004	16757	14424.77
321422	chr8	rs73694256	89174638	C	T	0.768	0.778	0.927	-0.0458973523870375	0.021	0.02883	14004	16757	14424.77
326572	chr8	rs77215358	89176495	T	A	0.983	0.982	0.853	0.0701042536729151	0.0712	0.3249	14004	16757	14424.77
325338	chr8	rs1519938	89176613	T	C	0.479	0.488	0.969	-0.0262002485024742	0.0173	0.1286	14004	16757	14424.77
315370	chr8	rs77311429	89177841	T	C	0.874	0.874	0.932	0.0088011559530687	0.0266	0.741	14004	16757	14424.77
314164	chr8	rs2681300	89177987	C	T	0.458	0.465	0.956	-0.0236986067778773	0.0174	0.1753	14004	16757	14424.77
320937	chr8	rs80158371	89179009	C	T	0.843	0.841	0.923	0.004101577021075	0.0243	0.8662	14004	16757	14424.77
320143	chr8	rs75264726	89182321	A	G	0.831	0.837	0.905	-0.0469972723609114	0.0239	0.04945	14004	16757	14424.77
322820	chr8	rs77453121	89182683	T	A	0.986	0.986	0.819	0.0301993737308422	0.081	0.7088	14004	16757	14424.77
324466	chr8	rs79099101	89184091	T	C	0.847	0.844	0.908	0.0049974917102918	0.0247	0.8391	14004	16757	14424.77
324339	chr8	rs9656887	89184805	T	C	0.54	0.532	0.93	0.0246048038572487	0.0176	0.1628	14004	16757	14424.77
327357	chr8	rs7017075	89184929	C	T	0.986	0.986	0.814	0.0291995144044279	0.0809	0.7183	14004	16757	14424.77
310866	chr8	rs7017262	89185072	C	T	0.986	0.986	0.813	0.0288012338056278	0.081	0.7223	14004	16757	14424.77
317826	chr8	rs2139480	89185571	G	A	0.54	0.532	0.924	0.0251022847608284	0.0177	0.1565	14004	16757	14424.77
315040	chr8	rs62525952	89185718	C	T	0.873	0.873	0.886	0.0064988367398296	0.0271	0.8109	14004	16757	14424.77
323727	chr8	rs7013966	89187234	T	C	0.513	0.504	0.92	0.0277027118389473	0.0177	0.1175	14004	16757	14424.77
324907	chr8	rs12056891	89187279	G	C	0.848	0.845	0.898	0.00730326611012	0.0249	0.7704	14004	16757	14424.77
320670	chr8	rs7812822	89188046	T	C	0.353	0.35	0.777	0.0077002766261879	0.0201	0.7036	14004	16757	14424.77
322604	chr8	rs34765997	89188067	A	G	0.846	0.846	0.733	0.0232965165504356	0.0273	0.3931	14004	16757	14424.77
317594	chr8	rs7826066	89188135	C	T	0.549	0.547	0.795	0.0090984829852593	0.0191	0.6343	14004	16757	14424.77
320377	chr8	rs7812981	89188162	T	C	0.243	0.243	0.699	-0.0191012733024012	0.0236	0.4178	14004	16757	14424.77
309509	chr8	rs6981717	89188454	T	C	0.931	0.935	0.821	-0.0140989243795016	0.0377	0.7084	14004	16757	14424.77
311248	chr8	rs28907588	89189126	G	A	0.584	0.579	0.887	0.0275957115907991	0.0184	0.1326	14004	16757	14424.77
319661	chr8	rs9643051	89190743	T	C	0.475	0.477	0.916	-0.0267033828345498	0.0179	0.135	14004	16757	14424.77
308437	chr8	rs28589951	89191810	T	C	0.946	0.948	0.796	0.0060019521956343	0.0425	0.8878	14004	16757	14424.77
321633	chr8	rs28527305	89191843	A	G	0.529	0.526	0.922	0.0285971749776749	0.0178	0.1082	14004	16757	14424.77
312016	chr8	rs28731145	89191995	G	A	0.529	0.527	0.923	0.0275957115907991	0.0178	0.1208	14004	16757	14424.77
325714	chr8	rs28639477	89192207	A	T	0.946	0.948	0.794	0.0037031349243813	0.0426	0.9303	14004	16757	14424.77
322668	chr8	rs12547891	89192289	T	C	0.472	0.474	0.926	-0.027998320426861	0.0178	0.1155	14004	16757	14424.77
322227	chr8	rs67463323	89192890	A	C	0.475	0.478	0.921	-0.0264979913062283	0.0178	0.1372	14004	16757	14424.77
313551	chr8	rs12548802	89194441	A	G	0.583	0.581	0.909	-0.0083043861636152	0.0181	0.646	14004	16757	14424.77
318221	chr8	rs13261150	89194965	C	T	0.529	0.527	0.935	0.0281986543586787	0.0177	0.1104	14004	16757	14424.77
318930	chr8	rs11986591	89195889	G	C	0.582	0.578	0.909	0.0281014301108748	0.0181	0.1216	14004	16757	14424.77
314476	chr8	rs28730305	89196089	C	T	0.947	0.949	0.798	0.0118001041157506	0.0428	0.7825	14004	16757	14424.77
328168	chr8	rs28542805	89197215	T	G	0.947	0.949	0.796	0.0088011559530687	0.0427	0.8363	14004	16757	14424.77
310448	chr8	rs74792831	89199092	G	T	0.975	0.975	0.863	0.0473987203698754	0.0573	0.4083	14004	16757	14424.77
314717	chr8	rs4960952	89199583	T	G	0.474	0.476	0.941	-0.0272992569378225	0.0176	0.1207	14004	16757	14424.77
315043	chr8	rs148219063	89200978	G	A	0.981	0.983	0.83	-0.0584981343943099	0.0718	0.4152	12966	15538	13311.39
321076	chr8	rs1915013	89201097	T	C	0.474	0.476	0.948	-0.0275973271921043	0.0176	0.1153	14004	16757	14424.77
309659	chr8	rs1879199	89202184	A	G	0.47	0.473	0.962	-0.0290993078252748	0.0175	0.09601	14004	16757	14424.77
317481	chr8	rs74393584	89202358	A	C	0.909	0.907	0.704	0.0754042744478771	0.0349	0.03079	14004	16757	14424.77
313275	chr8	rs62524469	89202599	T	G	0.978	0.979	0.611	0.0197045832743354	0.0822	0.8101	12376	14891	12686.42
322432	chr8	rs12548164	89202637	C	A	0.47	0.474	0.961	-0.0310985871020312	0.0175	0.07493	14004	16757	14424.77
326944	chr8	rs57733012	89203376	G	T	0.967	0.967	0.918	0.0001999800026662	0.0488	0.9975	14004	16757	14424.77
324697	chr8	rs2337517	89203915	T	A	0.538	0.533	0.96	0.0358978909969844	0.0175	0.04005	14004	16757	14424.77
315297	chr8	rs12544601	89204779	G	A	0.913	0.915	0.826	-0.0282965991551138	0.0332	0.393	14004	16757	14424.77
321123	chr8	rs1401862	89204838	T	C	0.538	0.533	0.96	0.0358978909969844	0.0175	0.03973	14004	16757	14424.77
327690	chr8	rs7821734	89205162	G	A	0.964	0.964	0.855	0.0673969319860517	0.0491	0.1694	14004	16757	14424.77
315929	chr8	rs6990910	89205214	G	C	0.47	0.473	0.963	-0.0297996312385195	0.0174	0.08733	14004	16757	14424.77
324404	chr8	rs10099839	89205409	T	C	0.964	0.964	0.856	0.0674997573466154	0.049	0.1687	14004	16757	14424.77
311276	chr8	rs13282499	89206609	G	A	0.574	0.569	0.95	0.0281014301108748	0.0177	0.1122	14004	16757	14424.77
326878	chr8	rs6988189	89207083	T	C	0.566	0.562	0.956	0.0284027945161868	0.0176	0.1071	14004	16757	14424.77
315237	chr8	rs2176771	89207265	C	A	0.566	0.562	0.957	0.0284027945161868	0.0176	0.1061	14004	16757	14424.77
309792	chr8	rs2139481	89207580	T	A	0.574	0.569	0.951	0.0281986543586787	0.0177	0.1112	14004	16757	14424.77
311357	chr8	rs2139482	89207625	G	A	0.566	0.562	0.956	0.0284999894699013	0.0176	0.1049	14004	16757	14424.77
327484	chr8	rs4406449	89208113	T	C	0.909	0.907	0.701	0.0719019692890779	0.0349	0.03922	14004	16757	14424.77
325141	chr8	rs144427421	89208655	A	G	0.987	0.986	0.722	0.089200645458302	0.1131	0.4303	9095	8741	8687.81
317392	chr8	rs12546847	89209945	T	C	0.47	0.474	0.962	-0.032502530761974	0.0174	0.06158	14004	16757	14424.77
313380	chr8	rs116993412	89210073	C	T	0.969	0.97	0.913	-0.0046005663955682	0.0506	0.9279	14004	16757	14424.77
319251	chr8	rs17666091	89210836	A	G	0.986	0.986	0.691	0.0320024161254944	0.1075	0.7659	10294	11400	10142.43
320600	chr8	rs4961080	89211196	T	C	0.508	0.512	0.948	-0.0307994715535284	0.0175	0.07762	14004	16757	14424.77
322229	chr8	rs1519934	89211799	A	G	0.508	0.512	0.948	-0.0310985871020312	0.0175	0.07573	14004	16757	14424.77
317983	chr8	rs7001079	89212034	C	G	0.463	0.468	0.957	-0.0374007702544828	0.0175	0.03226	14004	16757	14424.77
326220	chr8	rs13257117	89212458	A	G	0.538	0.532	0.957	0.0379025370484673	0.0175	0.03012	14004	16757	14424.77
325967	chr8	rs7823166	89213302	T	C	0.538	0.532	0.956	0.0374980764200844	0.0175	0.03189	14004	16757	14424.77
309962	chr8	rs7835345	89213356	G	C	0.538	0.532	0.956	0.0377966226945664	0.0175	0.03051	14004	16757	14424.77
326778	chr8	rs143897676	89215149	C	T	0.986	0.987	0.735	-0.0856995105900367	0.0885	0.3326	13457	16217	13881.29
311449	chr8	rs10104620	89216061	C	T	0.965	0.965	0.875	0.0680978043671968	0.049	0.1643	14004	16757	14424.77
312174	chr8	rs10091022	89216114	A	G	0.965	0.965	0.874	0.0690968660793263	0.0489	0.1577	14004	16757	14424.77
319967	chr8	rs2030346	89216651	T	C	0.471	0.476	0.956	-0.0328021562323804	0.0175	0.06039	14004	16757	14424.77
313014	chr8	rs939278	89217711	G	A	0.966	0.967	0.938	-0.0075987978753305	0.0478	0.8739	14004	16757	14424.77
322481	chr8	rs143422334	89218167	C	T	0.925	0.931	0.917	-0.0816982439845054	0.034	0.01639	14004	16757	14424.77
317046	chr8	rs13261974	89220059	G	A	0.464	0.47	0.954	-0.0380965452668448	0.0175	0.02939	14004	16757	14424.77
311938	chr8	rs6469298	89222426	T	C	0.0354	0.035	0.889	-0.0657979805904322	0.0485	0.1745	14004	16757	14424.77
318639	chr8	rs28904635	89223378	A	G	0.972	0.971	0.881	0.0775997260223964	0.0537	0.1483	14004	16757	14424.77
326946	chr8	rs939280	89223569	G	A	0.0354	0.035	0.889	-0.0655950790984102	0.0485	0.1764	14004	16757	14424.77
321092	chr8	rs186905141	89224235	C	T	0.98	0.981	0.859	0.0463968262292078	0.0679	0.4946	12467	15217	12886.31
314028	chr8	rs138169221	89224530	A	G	0.97	0.97	0.921	-0.001100605444033	0.0507	0.9822	14004	16757	14424.77
318281	chr8	rs13261169	89225076	C	T	0.966	0.966	0.886	0.0651039862320457	0.0492	0.1856	14004	16757	14424.77
328705	chr8	rs4504685	89225549	T	A	0.559	0.549	0.937	0.0495993604912842	0.0178	0.00522	14004	16757	14424.77
309709	chr8	rs4514028	89225550	C	A	0.559	0.549	0.937	0.0495993604912842	0.0178	0.005287	14004	16757	14424.77
319275	chr8	rs6469299	89225635	G	A	0.963	0.964	0.916	-0.0226956079321885	0.0467	0.6277	14004	16757	14424.77
325435	chr8	rs16879913	89226029	A	G	0.982	0.982	0.878	0.0585990423029356	0.0775	0.4497	11332	12619	11255.8
320917	chr8	rs1401861	89226636	C	T	0.588	0.589	0.946	-0.0189993500097828	0.0179	0.2904	14004	16757	14424.77
323151	chr8	rs13264048	89227918	T	C	0.982	0.982	0.902	0.0295005481176215	0.0748	0.6933	12189	13568	12156.46
328415	chr8	rs13256568	89227970	A	C	0.982	0.982	0.903	0.0291995144044279	0.0748	0.6964	12189	13568	12156.46
321096	chr8	rs7357576	89229864	T	A	0.982	0.982	0.902	0.0289955368412525	0.0748	0.6984	12189	13568	12156.46
323176	chr8	rs7357573	89229980	A	G	0.982	0.982	0.902	0.0289955368412525	0.0748	0.6985	12189	13568	12156.46
319346	chr8	rs7357575	89230024	A	G	0.982	0.982	0.902	0.0289955368412525	0.0748	0.6984	12189	13568	12156.46
326399	chr8	rs11777424	89230035	T	C	0.605	0.596	0.926	0.0399031725325864	0.0182	0.02817	14004	16757	14424.77
314382	chr8	rs2049073	89230884	A	G	0.021	0.0205	0.878	-0.0306035477981776	0.0685	0.6556	12960	14485	12994.15
327523	chr8	rs16879968	89231793	G	A	0.473	0.482	0.953	-0.0523991687992084	0.0176	0.002863	14004	16757	14424.77
321200	chr8	rs1879201	89232797	G	A	0.021	0.0206	0.878	-0.0309954337025195	0.0685	0.6512	12960	14485	12994.15
328201	chr8	rs28904614	89233623	G	A	0.982	0.982	0.9	0.0281986543586787	0.0749	0.7064	12189	13568	12156.46
313887	chr8	rs1949530	89234209	T	C	0.547	0.537	0.952	0.0505029821731068	0.0176	0.004156	14004	16757	14424.77
313277	chr8	rs142932182	89234362	T	C	0.983	0.983	0.714	-0.0244976316004002	0.0845	0.7718	11976	14538	12316.42
320589	chr8	rs140557438	89235404	C	T	0.972	0.974	0.93	-0.0517986852338873	0.0531	0.3293	14004	16757	14424.77
311872	chr8	rs12682181	89235786	C	G	0.547	0.537	0.953	0.0513962890834148	0.0176	0.003496	14004	16757	14424.77
312467	chr8	rs74324839	89235880	T	C	0.966	0.965	0.677	0.0935996267331501	0.0554	0.0908	14004	16757	14424.77
308230	chr8	rs6983817	89236719	T	C	0.473	0.482	0.956	-0.0527048164320283	0.0176	0.00271	14004	16757	14424.77
311087	chr8	rs17666490	89237133	T	C	0.601	0.593	0.93	0.0395956428583544	0.0181	0.02884	14004	16757	14424.77
309908	chr8	rs10094119	89238315	C	A	0.547	0.537	0.955	0.0511017760490843	0.0176	0.003662	14004	16757	14424.77
317969	chr8	rs138340905	89238498	G	A	0.978	0.981	0.936	-0.0993011330744326	0.0665	0.1353	11289	14046	11743.04
316671	chr8	rs34914970	89239246	C	T	0.59	0.591	0.947	-0.0212951405401588	0.018	0.2357	14004	16757	14424.77
316493	chr8	rs28649468	89241535	A	T	0.982	0.982	0.897	0.0266029817945341	0.075	0.7231	12189	13568	12156.46
309362	chr8	rs13254181	89242612	G	T	0.474	0.483	0.962	-0.0530949163341788	0.0175	0.002397	14004	16757	14424.77
324275	chr8	rs16880075	89243606	C	T	0.979	0.98	0.866	0.0096037361426946	0.0713	0.8931	12189	13568	12156.46
316140	chr8	rs28678551	89243644	A	C	0.982	0.982	0.897	0.0266029817945341	0.075	0.7227	12189	13568	12156.46
308349	chr8	rs10092380	89243684	G	T	0.546	0.536	0.961	0.0515007728624032	0.0175	0.003285	14004	16757	14424.77
320059	chr8	rs13439559	89244402	G	A	0.982	0.982	0.897	0.0267003518299564	0.075	0.7215	12189	13568	12156.46
321374	chr8	rs16880086	89245613	C	G	0.546	0.536	0.964	0.0517002115855168	0.0175	0.00313	14004	16757	14424.77
308428	chr8	rs13259709	89245674	T	A	0.527	0.518	0.969	0.0520989697439806	0.0174	0.002804	14004	16757	14424.77
315045	chr8	rs13251664	89245863	C	A	0.527	0.518	0.97	0.0522033801338585	0.0174	0.002751	14004	16757	14424.77
310443	chr8	rs16880099	89246009	A	C	0.527	0.518	0.97	0.0522033801338585	0.0174	0.002727	14004	16757	14424.77
308281	chr8	rs10094254	89246319	T	C	0.527	0.518	0.97	0.0522033801338585	0.0174	0.002752	14004	16757	14424.77
313383	chr8	rs10094255	89246323	T	C	0.527	0.518	0.97	0.0522033801338585	0.0174	0.002725	14004	16757	14424.77
317205	chr8	rs7816422	89246423	C	G	0.527	0.518	0.97	0.0522033801338585	0.0174	0.002737	14004	16757	14424.77
325450	chr8	rs4961082	89247005	A	C	0.474	0.483	0.969	-0.0536012187552047	0.0174	0.002115	14004	16757	14424.77
323593	chr8	rs2337519	89247864	T	C	0.527	0.518	0.969	0.0520989697439806	0.0174	0.002782	14004	16757	14424.77
321716	chr8	rs7824367	89247915	G	A	0.527	0.518	0.969	0.0522033801338585	0.0174	0.002761	14004	16757	14424.77
319812	chr8	rs7825130	89248406	G	C	0.474	0.483	0.969	-0.0530949163341788	0.0174	0.002322	14004	16757	14424.77
314726	chr8	rs7826477	89248590	C	T	0.475	0.484	0.969	-0.0536012187552047	0.0174	0.002118	14004	16757	14424.77
315986	chr8	rs10113080	89248749	C	T	0.982	0.982	0.896	0.0270021387025708	0.0749	0.7184	12189	13568	12156.46
314453	chr8	rs7825629	89248779	G	A	0.475	0.484	0.968	-0.0534957179427506	0.0174	0.002175	14004	16757	14424.77
321375	chr8	rs118111995	89248912	A	T	0.953	0.955	0.691	-0.0194988734340555	0.0478	0.6838	14004	16757	14424.77
321834	chr8	rs35474420	89249596	T	C	0.474	0.483	0.966	-0.0532952970582236	0.0175	0.002248	14004	16757	14424.77
318777	chr8	rs11984451	89251316	T	C	0.904	0.91	0.981	-0.0747989800754828	0.0294	0.01095	14004	16757	14424.77
320911	chr8	rs34725691	89254045	T	A	0.117	0.108	0.961	0.0622985141942241	0.0274	0.02329	14004	16757	14424.77
316748	chr8	rs7818066	89255620	A	G	0.905	0.912	0.991	-0.0743033758591671	0.0295	0.01169	14004	16757	14424.77
318484	chr8	rs78449451	89257666	G	C	0.951	0.949	0.825	0.082298622721118	0.0426	0.05332	14004	16757	14424.77
310082	chr8	rs16880226	89258247	T	C	0.905	0.911	0.995	-0.0737003629299574	0.0294	0.01219	14004	16757	14424.77
315902	chr8	rs28904598	89260641	T	C	0.905	0.912	0.995	-0.0736034840446347	0.0295	0.01252	14004	16757	14424.77
309284	chr8	rs16880322	89264537	C	T	0.906	0.913	0.999	-0.0747989800754828	0.0295	0.01128	14004	16757	14424.77
319600	chr8	rs7010876	89264751	T	A	0.113	0.106	0.98	0.0584952975902863	0.0275	0.03351	14004	16757	14424.77
309476	chr8	rs16880333	89265364	T	C	0.906	0.913	0.999	-0.0752948300371352	0.0295	0.0107	14004	16757	14424.77
322346	chr8	rs77736301	89266859	C	A	0.839	0.839	0.676	0.0063994795805678	0.028	0.8194	14004	16757	14424.77
313144	chr8	rs5016164	89268182	T	C	0.907	0.913	1.0	-0.0762980609560639	0.0296	0.009894	14004	16757	14424.77
320369	chr8	rs6994019	89268543	T	G	0.113	0.105	0.988	0.0592024345167419	0.0274	0.03103	14004	16757	14424.77
321371	chr8	rs1915017	89269492	A	T	0.132	0.123	0.985	0.0603987139482326	0.0256	0.01807	14004	16757	14424.77
318250	chr8	rs7013819	89269522	C	T	0.883	0.891	0.989	-0.0732053027592748	0.0269	0.006474	14004	16757	14424.77
317278	chr8	rs11988576	89270547	C	G	0.983	0.984	0.919	-0.0275973271921043	0.0847	0.7448	10365	9922	9915.6
308963	chr8	rs75914373	89270906	C	T	0.988	0.988	0.766	-0.0437951599996715	0.0985	0.6567	11190	14135	11722.94
324684	chr8	rs16880416	89271756	G	T	0.983	0.983	0.94	-0.0123965203365513	0.0815	0.879	10365	9922	9915.6
322129	chr8	rs1467251	89272062	G	A	0.983	0.983	0.942	-0.0114958245134845	0.0814	0.8875	10365	9922	9915.6
308792	chr8	rs1467250	89273011	T	A	0.983	0.983	0.941	-0.0104039337153929	0.0815	0.8984	10365	9922	9915.6
309375	chr8	rs1467249	89273100	T	A	0.983	0.983	0.941	-0.0104039337153929	0.0815	0.8983	10365	9922	9915.6
318390	chr8	rs10955542	89273678	A	C	0.132	0.123	0.989	0.0600974240485804	0.0255	0.01853	14004	16757	14424.77
312146	chr8	rs7835822	89273864	G	A	0.983	0.983	0.94	-0.0092022107647994	0.0815	0.9106	10365	9922	9915.6
325554	chr8	rs10096812	89274352	C	G	0.983	0.983	0.94	-0.0128015918372089	0.0825	0.8766	10365	9922	9915.6
313473	chr8	rs4043663	89275232	G	A	0.132	0.123	0.988	0.0600974240485804	0.0255	0.01851	14004	16757	14424.77
326931	chr8	rs61160643	89275960	T	C	0.883	0.891	0.993	-0.0710986585295806	0.0268	0.008021	14004	16757	14424.77
312085	chr8	rs11782646	89276078	T	C	0.574	0.563	0.884	0.0501035869662456	0.0183	0.006297	14004	16757	14424.77
323939	chr8	rs79666950	89276333	T	C	0.883	0.891	0.993	-0.0710986585295806	0.0268	0.008021	14004	16757	14424.77
327972	chr8	rs59122715	89276790	C	G	0.883	0.891	0.993	-0.0710986585295806	0.0268	0.00799	14004	16757	14424.77
317252	chr8	rs10094746	89277001	A	G	0.983	0.984	0.942	-0.0101008421794295	0.0796	0.8988	10841	11940	10685.91
316805	chr8	rs73692211	89277490	C	T	0.883	0.891	0.993	-0.0711952950421515	0.0268	0.007956	14004	16757	14424.77
326912	chr8	rs11991179	89278112	C	A	0.983	0.984	0.942	-0.013004189135254	0.0805	0.8721	10841	11940	10685.91
325666	chr8	rs11998148	89278187	G	T	0.983	0.984	0.941	-0.0092022107647994	0.0796	0.9081	10841	11940	10685.91
310087	chr8	rs7015655	89278736	A	G	0.0171	0.0162	0.939	0.0117012723076411	0.0795	0.8831	10841	11940	10685.91
308652	chr8	rs1401860	89279240	T	C	0.0172	0.0163	0.938	0.0127977582298607	0.0794	0.8714	10841	11940	10685.91
309704	chr8	rs4147332	89280863	G	C	0.186	0.179	0.956	0.027196791588428	0.0224	0.2255	14004	16757	14424.77
327844	chr8	rs17729077	89281272	T	C	0.883	0.891	0.994	-0.0722051682492376	0.0268	0.007079	14004	16757	14424.77
320622	chr8	rs7010604	89281495	G	C	0.0166	0.0159	0.933	-0.0021022080918702	0.079	0.979	11332	12619	11255.8
326917	chr8	rs6993710	89281781	A	G	0.0166	0.016	0.931	-0.0025031302181184	0.079	0.9752	11332	12619	11255.8
310465	chr8	rs7833834	89283293	G	A	0.883	0.891	0.994	-0.0719042482916749	0.0268	0.007285	14004	16757	14424.77
316619	chr8	rs1915018	89283643	T	C	0.132	0.124	0.986	0.0606999130996222	0.0255	0.01731	14004	16757	14424.77
321887	chr8	rs1915019	89283689	A	G	0.132	0.124	0.986	0.0613960888650743	0.0255	0.01618	14004	16757	14424.77
318979	chr8	rs1915020	89283732	T	C	0.0171	0.0165	0.924	-0.0104039337153929	0.078	0.8936	11332	12619	11255.8
328307	chr8	rs1915021	89283865	T	C	0.946	0.945	0.888	0.0585990423029356	0.0395	0.1379	14004	16757	14424.77
318605	chr8	rs73692213	89284727	G	A	0.883	0.891	0.995	-0.0723019117554052	0.0268	0.006967	14004	16757	14424.77
326737	chr8	rs1401864	89285407	G	A	0.186	0.179	0.964	0.0274011363479391	0.0223	0.2204	14004	16757	14424.77
317454	chr8	rs17729255	89286600	C	T	0.883	0.891	0.996	-0.0720976864404302	0.0267	0.007016	14004	16757	14424.77
313662	chr8	rs28904574	89288660	T	C	0.883	0.891	0.997	-0.0720009626887629	0.0267	0.007104	14004	16757	14424.77
312731	chr8	rs28904573	89289011	C	T	0.885	0.892	0.998	-0.0674012815955113	0.0269	0.01207	14004	16757	14424.77
310511	chr8	rs13249155	89289060	G	A	0.0173	0.0168	0.914	-0.0122041688389067	0.0779	0.8754	11332	12619	11255.8
321559	chr8	rs1915023	89289745	T	C	0.0177	0.0171	0.912	-0.0119005312583873	0.077	0.8767	11332	12619	11255.8
315273	chr8	rs7817382	89292303	G	A	0.0691	0.0699	0.94	-0.0490957108440633	0.0342	0.1512	14004	16757	14424.77
316594	chr8	rs7017637	89294399	A	G	0.0685	0.0697	0.937	-0.0566973436785452	0.0344	0.09981	14004	16757	14424.77
311546	chr8	rs1915024	89294954	T	C	0.187	0.18	0.976	0.027196791588428	0.0222	0.2204	14004	16757	14424.77
327737	chr8	rs28986508	89295740	T	C	0.952	0.955	0.83	-0.034198147379977	0.0454	0.4515	13014	15757	13429.79
327949	chr8	rs1519930	89295952	T	G	0.189	0.183	0.96	0.0251998010217421	0.0222	0.2566	14004	16757	14424.77
311416	chr8	rs13277770	89297629	G	A	0.191	0.184	0.971	0.0234039777790161	0.022	0.2886	14004	16757	14424.77
321650	chr8	rs1879202	89297906	C	T	0.187	0.18	0.979	0.0260965047212743	0.0221	0.2376	14004	16757	14424.77
321745	chr8	rs1879203	89298199	C	T	0.0693	0.0703	0.945	-0.0525045539821493	0.0342	0.1244	14004	16757	14424.77
309340	chr8	rs56165694	89298563	C	G	0.883	0.891	1.0	-0.0707980713087154	0.0266	0.007908	14004	16757	14424.77
321836	chr8	rs59544142	89298725	A	T	0.883	0.891	1.0	-0.0713993361302911	0.0266	0.007365	14004	16757	14424.77
322179	chr8	rs139463877	89298828	G	A	0.965	0.965	0.936	-0.0194988734340555	0.0477	0.6827	14004	16757	14424.77
326486	chr8	rs147938497	89299055	C	T	0.976	0.978	0.602	-0.0785022281549575	0.0707	0.2668	14004	16757	14424.77
311540	chr8	rs73692214	89299559	A	C	0.883	0.89	1.0	-0.0692000358011391	0.0266	0.009203	14004	16757	14424.77
313867	chr8	rs140941549	89299887	A	G	0.987	0.988	0.867	-0.104194529017857	0.0944	0.2697	10081	13026	10613.94
328298	chr8	rs73692215	89300241	G	A	0.883	0.89	1.0	-0.0698968513822572	0.0266	0.008587	14004	16757	14424.77
308511	chr8	rs17667732	89300939	T	A	0.883	0.891	1.0	-0.0717001041652131	0.0266	0.007107	14004	16757	14424.77
318223	chr8	rs36013966	89302448	G	A	0.867	0.875	0.991	-0.0577032681284449	0.0253	0.02279	14004	16757	14424.77
315978	chr8	rs77013547	89302508	A	G	0.883	0.89	1.01	-0.0694036701388791	0.0266	0.008947	14004	16757	14424.77
319830	chr8	rs76199022	89303251	T	C	0.883	0.891	1.01	-0.0717001041652131	0.0266	0.007083	14004	16757	14424.77
318868	chr8	rs116972207	89303276	G	A	0.965	0.965	0.939	-0.0194988734340555	0.0476	0.6817	14004	16757	14424.77
322946	chr8	rs17667749	89303713	C	A	0.883	0.891	1.01	-0.0716034188596929	0.0266	0.00708	14004	16757	14424.77
313690	chr8	rs17667787	89304277	G	T	0.883	0.891	1.01	-0.0717001041652131	0.0266	0.007058	14004	16757	14424.77
327348	chr8	rs16880720	89304343	A	G	0.883	0.89	1.01	-0.0695966251380842	0.0265	0.008764	14004	16757	14424.77
317789	chr8	rs28986498	89304647	G	C	0.883	0.89	1.01	-0.0695001429845276	0.0265	0.00881	14004	16757	14424.77
311826	chr8	rs28986497	89304721	A	C	0.947	0.946	0.93	0.0548952993715794	0.039	0.1593	14004	16757	14424.77
316153	chr8	rs11986810	89305001	A	T	0.867	0.875	0.992	-0.0575020022714588	0.0253	0.02316	14004	16757	14424.77
325437	chr8	rs28986490	89305111	A	G	0.883	0.891	1.01	-0.0717967988196857	0.0266	0.006966	14004	16757	14424.77
312047	chr8	rs17729512	89306002	A	G	0.883	0.89	1.01	-0.0704975744133774	0.0266	0.007953	14004	16757	14424.77
317961	chr8	rs187702789	89306025	G	C	0.985	0.985	0.846	0.0199006617063362	0.0834	0.8112	11358	14108	11777.31
321548	chr8	rs73692216	89306325	A	T	0.883	0.891	1.01	-0.0720009626887629	0.0266	0.006793	14004	16757	14424.77
316964	chr8	rs10955556	89306483	A	G	0.134	0.126	0.991	0.0572023017657484	0.0253	0.02372	14004	16757	14424.77
308414	chr8	rs57749754	89307657	A	G	0.883	0.891	1.01	-0.0720009626887629	0.0266	0.006719	14004	16757	14424.77
317514	chr8	rs17667853	89307670	A	T	0.883	0.891	1.01	-0.0720976864404302	0.0266	0.006712	14004	16757	14424.77
321675	chr8	rs17667883	89307761	A	G	0.883	0.891	1.01	-0.0720009626887629	0.0266	0.006731	14004	16757	14424.77
319364	chr8	rs12114224	89309524	C	A	0.883	0.89	1.01	-0.0695966251380842	0.0265	0.008696	14004	16757	14424.77
321143	chr8	rs73692217	89309832	G	A	0.883	0.89	1.01	-0.0698968513822572	0.0265	0.008436	14004	16757	14424.77
320591	chr8	rs7003179	89310376	T	C	0.883	0.89	1.01	-0.0698003402592755	0.0265	0.008459	14004	16757	14424.77
308997	chr8	rs10100297	89310568	G	A	0.187	0.18	0.99	0.027196791588428	0.022	0.2179	14004	16757	14424.77
325271	chr8	rs73692218	89311123	A	T	0.883	0.891	1.01	-0.0720976864404302	0.0266	0.006675	14004	16757	14424.77
318966	chr8	rs73692219	89311482	C	T	0.883	0.89	1.01	-0.0698003402592755	0.0265	0.008484	14004	16757	14424.77
325800	chr8	rs7834743	89311785	A	G	0.0528	0.0543	0.939	-0.0523991687992084	0.0389	0.1783	14004	16757	14424.77
311764	chr8	rs17729596	89312168	T	G	0.885	0.892	1.0	-0.0708946787765477	0.0268	0.008229	14004	16757	14424.77
315449	chr8	rs7816934	89312391	T	C	0.875	0.883	0.998	-0.0646985339389367	0.0259	0.01251	14004	16757	14424.77
321367	chr8	rs28986479	89313560	A	C	0.976	0.975	0.729	0.0846995400861426	0.0631	0.1794	14004	16757	14424.77
309805	chr8	rs28986476	89313787	C	T	0.883	0.89	1.01	-0.0707014731729843	0.0266	0.007792	14004	16757	14424.77
319156	chr8	rs1568381	89314657	T	A	0.972	0.973	0.634	-0.0714960017050699	0.0675	0.2897	13014	15757	13429.79
317478	chr8	rs140929260	89315165	C	T	0.923	0.929	0.951	-0.088995161571562	0.0331	0.007063	14004	16757	14424.77
325411	chr8	rs7843531	89315415	G	A	0.883	0.89	1.01	-0.0692964890026564	0.0265	0.008985	14004	16757	14424.77
315041	chr8	rs58755914	89316185	C	T	0.883	0.89	1.01	-0.0703044455099639	0.0266	0.008151	14004	16757	14424.77
315733	chr8	rs57279787	89318354	A	C	0.883	0.891	1.01	-0.0710986585295806	0.0266	0.007502	14004	16757	14424.77
320101	chr8	rs58695872	89318698	C	A	0.883	0.89	1.01	-0.0688036036849463	0.0266	0.009531	14004	16757	14424.77
322310	chr8	rs75529309	89319109	T	C	0.883	0.891	1.01	-0.0710020313547231	0.0266	0.007607	14004	16757	14424.77
311103	chr8	rs7000030	89319697	C	T	0.883	0.89	1.01	-0.0686964868417913	0.0266	0.009626	14004	16757	14424.77
326823	chr8	rs73692222	89319836	T	C	0.883	0.891	1.01	-0.0710020313547231	0.0266	0.007689	14004	16757	14424.77
315221	chr8	rs7817311	89320119	A	C	0.883	0.891	1.01	-0.0707980713087154	0.0266	0.007763	14004	16757	14424.77
326515	chr8	rs16880925	89321267	T	A	0.885	0.892	1.0	-0.066599309771242	0.0268	0.01288	14004	16757	14424.77
312159	chr8	rs16880935	89322419	C	T	0.883	0.89	1.01	-0.0685037054338901	0.0266	0.009927	14004	16757	14424.77
314160	chr8	rs3851539	89322905	G	A	0.578	0.568	0.936	0.0407963941925694	0.0179	0.02245	14004	16757	14424.77
309750	chr8	rs3844198	89323004	A	C	0.135	0.127	0.98	0.055302247784655	0.0253	0.02894	14004	16757	14424.77
325979	chr8	rs28907898	89323204	T	C	0.969	0.97	0.986	-0.0052035148315978	0.0495	0.9163	14004	16757	14424.77
327336	chr8	rs4463475	89324848	G	A	0.186	0.18	0.973	0.0288012338056278	0.0222	0.1951	14004	16757	14424.77
315011	chr8	rs113251965	89325122	A	G	0.883	0.89	1.01	-0.0689000186550519	0.0266	0.009501	14004	16757	14424.77
312606	chr8	rs75909341	89325286	T	C	0.883	0.89	1.01	-0.0689964429219005	0.0266	0.00938	14004	16757	14424.77
310015	chr8	rs144373935	89325435	C	G	0.969	0.97	0.986	-0.0050024916227914	0.0494	0.9188	14004	16757	14424.77
322645	chr8	rs73692223	89326461	A	C	0.883	0.89	1.01	-0.0692964890026564	0.0266	0.0091	14004	16757	14424.77
322262	chr8	rs73692224	89326781	G	A	0.883	0.89	1.0	-0.0680968444676575	0.0266	0.01041	14004	16757	14424.77
325710	chr8	rs73692225	89327593	C	T	0.883	0.89	1.01	-0.0695001429845276	0.0266	0.008871	14004	16757	14424.77
309933	chr8	rs10504846	89327738	C	T	0.883	0.891	1.01	-0.0708946787765477	0.0266	0.007661	14004	16757	14424.77
312097	chr8	rs143327664	89328328	A	G	0.986	0.985	0.693	0.0402970567645369	0.1168	0.7298	8408	8249	8114.43
328128	chr8	rs55888684	89328797	C	A	0.883	0.891	1.0	-0.0704975744133774	0.0266	0.008119	14004	16757	14424.77
327726	chr8	rs56322839	89328803	A	C	0.883	0.89	0.998	-0.0692000358011391	0.0267	0.009405	14004	16757	14424.77
310919	chr8	rs56053776	89328847	A	G	0.883	0.89	0.998	-0.0691035919019447	0.0267	0.009498	14004	16757	14424.77
321505	chr8	rs73692226	89330686	C	T	0.885	0.891	0.997	-0.0649972930239685	0.0268	0.01532	14004	16757	14424.77
325374	chr8	rs73692227	89331430	A	G	0.885	0.891	0.993	-0.0649972930239685	0.0268	0.01553	14004	16757	14424.77
308526	chr8	rs7837860	89334260	T	C	0.874	0.881	0.965	-0.0582013104087528	0.0262	0.02647	14004	16757	14424.77
314026	chr8	rs10094702	89334509	T	C	0.923	0.917	0.396	0.0841021492874947	0.0559	0.1321	11085	12533	11083.05
322841	chr8	rs35889496	89334910	A	G	0.277	0.269	0.843	0.0076010387728197	0.0206	0.7112	14004	16757	14424.77
318769	chr8	rs7014590	89335647	T	C	0.822	0.828	0.964	-0.0239034240815591	0.0227	0.2929	14004	16757	14424.77
326315	chr8	rs117977464	89336492	A	G	0.961	0.961	0.712	-0.027196494688472	0.0518	0.5994	14004	16757	14424.77
311371	chr8	rs10088444	89337036	C	T	0.822	0.828	0.967	-0.023401696181619	0.0227	0.302	14004	16757	14424.77
328282	chr8	rs73692228	89337237	A	T	0.975	0.974	0.866	0.0439977464776452	0.0574	0.4433	14004	16757	14424.77
310368	chr8	rs4515601	89337704	C	T	0.82	0.827	0.968	-0.0239034240815591	0.0226	0.2908	14004	16757	14424.77
308486	chr8	rs12677541	89338018	A	G	0.986	0.988	0.675	-0.0720009626887629	0.1008	0.4748	10958	13535	11305.97
317172	chr8	rs7835845	89338155	C	T	0.822	0.828	0.969	-0.0232993336544035	0.0226	0.3044	14004	16757	14424.77
313534	chr8	rs7828497	89339721	T	G	0.819	0.826	0.966	-0.021203207651103	0.0225	0.3475	14004	16757	14424.77
315104	chr8	rs16892543	89340162	G	C	0.855	0.86	0.963	-0.0278954863187535	0.0247	0.2579	14004	16757	14424.77
322195	chr8	rs3808641	89340251	T	C	0.976	0.978	0.743	-0.0326988269632397	0.0663	0.6216	13014	15757	13429.79
319797	chr8	rs28907872	89340257	C	A	0.906	0.909	0.968	-0.0320997276601081	0.0296	0.278	14004	16757	14424.77
327408	chr8	rs28907871	89340301	C	T	0.906	0.909	0.968	-0.0331018715051171	0.0296	0.2637	14004	16757	14424.77
324156	chr8	rs13256784	89341038	G	C	0.949	0.951	0.91	-0.0140989243795016	0.0405	0.7283	14004	16757	14424.77
319489	chr8	rs186266519	89341857	A	G	0.984	0.985	0.611	-0.0573960891413091	0.0932	0.5375	11709	14672	12250.95
327713	chr8	rs4246109	89342288	C	A	0.146	0.14	0.972	0.0251022847608284	0.0245	0.3062	14004	16757	14424.77
312076	chr8	rs4246111	89342516	T	C	0.146	0.14	0.972	0.0248974696545107	0.0245	0.3086	14004	16757	14424.77
314826	chr8	rs12677791	89342944	T	C	0.6	0.588	0.941	0.0461008368826632	0.018	0.0106	14004	16757	14424.77
316395	chr8	rs117900927	89343362	G	A	0.934	0.938	0.924	-0.0613011005766046	0.0357	0.08621	14004	16757	14424.77
310903	chr8	rs16881203	89343458	G	T	0.854	0.859	0.975	-0.0235962138551867	0.0245	0.3348	14004	16757	14424.77
318471	chr8	rs73692229	89343809	T	C	0.906	0.91	0.975	-0.0328021562323804	0.0296	0.2669	14004	16757	14424.77
321318	chr8	rs4961086	89344301	A	G	0.178	0.172	0.987	0.021898468701116	0.0225	0.3287	14004	16757	14424.77
325385	chr8	rs4961087	89344622	C	G	0.178	0.172	0.987	0.021497269010823	0.0225	0.3377	14004	16757	14424.77
318668	chr8	rs4246112	89344794	C	T	0.178	0.172	0.986	0.0213015034199157	0.0225	0.3423	14004	16757	14424.77
308873	chr8	rs4246113	89344801	A	T	0.178	0.172	0.987	0.0212036062510236	0.0225	0.3457	14004	16757	14424.77
316997	chr8	rs79744793	89344949	A	G	0.969	0.97	0.936	0.001099395443301	0.0509	0.9827	14004	16757	14424.77
323737	chr8	rs10504845	89345187	T	A	0.855	0.86	0.98	-0.0238010101859522	0.0244	0.3306	14004	16757	14424.77
327076	chr8	rs4559289	89345707	A	G	0.968	0.969	0.928	-0.0083043861636152	0.0502	0.8693	14004	16757	14424.77
317180	chr8	rs16881281	89345880	C	T	0.949	0.951	0.927	-0.0092022107647994	0.0402	0.8182	14004	16757	14424.77
316453	chr8	rs145710460	89346252	A	G	0.987	0.988	0.705	-0.115994635797167	0.1208	0.3369	6960	9785	7634.77
323937	chr8	rs4961088	89347923	G	A	0.0155	0.0146	0.649	0.029296631955588	0.0921	0.7507	11976	14538	12316.42
308297	chr8	rs111992066	89347958	G	A	0.949	0.949	0.955	0.0320992618599997	0.0394	0.4159	14004	16757	14424.77
325326	chr8	rs4961089	89348016	C	T	0.179	0.172	0.983	0.0190964956909883	0.0225	0.3952	14004	16757	14424.77
318146	chr8	rs4395935	89348420	A	G	0.874	0.88	0.974	-0.0426048328324374	0.0261	0.1031	14004	16757	14424.77
316530	chr8	rs75163742	89348431	C	T	0.949	0.949	0.955	0.0344014267173323	0.0394	0.3823	14004	16757	14424.77
312700	chr8	rs144886960	89348461	A	G	0.983	0.984	0.464	-0.132400603636017	0.1037	0.2018	11752	14161	12022.21
324638	chr8	rs4961090	89349671	A	G	0.178	0.171	0.989	0.0208021276292633	0.0225	0.3537	14004	16757	14424.77
324823	chr8	rs7825672	89351074	T	A	0.874	0.88	0.976	-0.0426048328324374	0.0261	0.1028	14004	16757	14424.77
321674	chr8	rs4548227	89352314	A	G	0.177	0.171	0.99	0.0207041815582916	0.0225	0.3568	14004	16757	14424.77
325564	chr8	rs35175011	89352411	G	A	0.874	0.88	0.977	-0.0423961495190412	0.0261	0.1036	14004	16757	14424.77
323132	chr8	rs150116072	89353124	G	A	0.981	0.98	0.974	0.0834032087057745	0.0621	0.1792	14004	16757	14424.77
312773	chr8	rs77555604	89353507	A	G	0.949	0.949	0.96	0.0344014267173323	0.0394	0.3824	14004	16757	14424.77
326756	chr8	rs28787399	89355538	G	A	0.874	0.88	0.979	-0.0426987545331152	0.0261	0.1013	14004	16757	14424.77
324146	chr8	rs149958073	89355995	A	G	0.987	0.988	0.705	-0.117095771876247	0.1219	0.3366	6960	9785	7634.77
322588	chr8	rs112441769	89356149	A	G	0.949	0.949	0.964	0.0329027196757078	0.0394	0.4042	14004	16757	14424.77
320221	chr8	rs9656892	89356580	T	G	0.177	0.171	0.992	0.0208021276292633	0.0225	0.3534	14004	16757	14424.77
314268	chr8	rs7009149	89356831	C	T	0.177	0.171	0.992	0.0212036062510236	0.0225	0.3447	14004	16757	14424.77
326058	chr8	rs58644813	89359127	T	G	0.874	0.88	0.981	-0.044599955369026	0.0261	0.08707	14004	16757	14424.77
312579	chr8	rs114166836	89359381	A	T	0.951	0.95	0.971	0.0379988130912113	0.0397	0.3382	14004	16757	14424.77
313498	chr8	rs10955586	89359598	T	C	0.177	0.171	0.994	0.0218006299588528	0.0224	0.3313	14004	16757	14424.77
316752	chr8	rs139526975	89359761	G	C	0.98	0.982	0.903	-0.103096414004759	0.0668	0.1226	13457	16217	13881.29
313381	chr8	rs116196672	89359880	A	T	0.951	0.95	0.972	0.0381047060335456	0.0397	0.3378	14004	16757	14424.77
309063	chr8	rs7823223	89360760	C	A	0.874	0.88	0.984	-0.0438996422900184	0.026	0.09155	14004	16757	14424.77
328130	chr8	rs6469364	89361040	A	G	0.872	0.879	0.974	-0.0442027026797326	0.026	0.08897	14004	16757	14424.77
318420	chr8	rs13249594	89361555	A	G	0.563	0.567	0.892	-0.0274020297483382	0.0182	0.1324	14004	16757	14424.77
319191	chr8	rs13250349	89363376	C	T	0.128	0.121	0.988	0.0456041418050158	0.0258	0.07775	14004	16757	14424.77
323120	chr8	rs58255283	89363607	G	A	0.874	0.88	0.987	-0.0458031298018141	0.026	0.07768	14004	16757	14424.77
311333	chr8	rs79490511	89363816	T	G	0.951	0.951	0.978	0.0372957847436969	0.0397	0.3467	14004	16757	14424.77
325354	chr8	rs147594649	89365246	C	T	0.951	0.951	0.981	0.0374017521540008	0.0397	0.3451	14004	16757	14424.77
319919	chr8	rs73275292	89365808	A	G	0.925	0.93	0.988	-0.0679041786138728	0.0328	0.03857	14004	16757	14424.77
324564	chr8	rs56912549	89365835	A	G	0.951	0.951	0.982	0.0374017521540008	0.0396	0.3449	14004	16757	14424.77
321068	chr8	rs6994283	89366264	G	A	0.874	0.88	0.994	-0.044495399886564	0.0259	0.08542	14004	16757	14424.77
323456	chr8	rs13262875	89367107	T	C	0.873	0.88	0.995	-0.0460020545617973	0.0258	0.07504	14004	16757	14424.77
315042	chr8	rs78827343	89367130	C	T	0.951	0.951	0.986	0.0397974698740661	0.0396	0.3149	14004	16757	14424.77
311612	chr8	rs7006944	89368594	C	T	0.128	0.121	0.999	0.0463013553668425	0.0257	0.07134	14004	16757	14424.77
326987	chr8	rs71526933	89368920	G	C	0.945	0.947	0.945	-0.0227979086760041	0.0384	0.5538	14004	16757	14424.77
320841	chr8	rs74408158	89368945	A	G	0.952	0.951	0.989	0.0399992561638529	0.0396	0.3128	14004	16757	14424.77
328132	chr8	rs12547582	89368983	G	A	0.985	0.986	0.595	-0.181701748914549	0.1142	0.1116	9114	10329	9273.74
312382	chr8	rs10481112	89369940	C	T	0.177	0.17	1.0	0.0232965165504356	0.0223	0.2973	14004	16757	14424.77
312759	chr8	rs10100170	89369976	C	T	0.873	0.88	0.998	-0.0451961304529691	0.0258	0.07951	14004	16757	14424.77
325808	chr8	rs143974319	89370153	C	T	0.964	0.964	0.658	0.0219962978718961	0.0548	0.6876	14004	16757	14424.77
309929	chr8	rs111966557	89370198	C	A	0.951	0.951	0.989	0.0397974698740661	0.0396	0.3152	14004	16757	14424.77
322986	chr8	rs79744929	89370279	C	T	0.952	0.951	0.99	0.0400953305639422	0.0396	0.3116	14004	16757	14424.77
324120	chr8	rs6984041	89371069	C	T	0.873	0.88	0.998	-0.0458031298018141	0.0258	0.07545	14004	16757	14424.77
314147	chr8	rs7004601	89371594	A	C	0.128	0.121	0.999	0.0479993753879105	0.0257	0.06174	14004	16757	14424.77
312042	chr8	rs4461943	89372037	C	T	0.128	0.121	1.0	0.0479993753879105	0.0257	0.06149	14004	16757	14424.77
319914	chr8	rs59951423	89372154	C	T	0.952	0.951	0.992	0.0399992561638529	0.0396	0.312	14004	16757	14424.77
323779	chr8	rs13261175	89372511	T	G	0.873	0.88	0.997	-0.0467981495486393	0.0258	0.06983	14004	16757	14424.77
317239	chr8	rs150576149	89372706	G	A	0.935	0.94	0.931	-0.05519563546795	0.036	0.1254	14004	16757	14424.77
322703	chr8	rs4497011	89372846	G	T	0.128	0.121	0.999	0.0483996117232768	0.0257	0.05986	14004	16757	14424.77
314618	chr8	rs6989866	89373036	T	C	0.176	0.169	1.01	0.0222017079836866	0.0224	0.3215	14004	16757	14424.77
323335	chr8	rs60298754	89373041	C	T	0.927	0.932	0.992	-0.0652961413926661	0.0331	0.04865	14004	16757	14424.77
310408	chr8	rs36116061	89373327	T	G	0.943	0.944	0.939	0.0291995144044279	0.0378	0.4395	14004	16757	14424.77
321294	chr8	rs6469372	89373916	G	A	0.872	0.879	1.0	-0.0486021818392175	0.0257	0.05863	14004	16757	14424.77
326078	chr8	rs183346584	89374095	G	A	0.982	0.983	0.898	-0.0875970029805156	0.0702	0.2124	13457	16217	13881.29
317708	chr8	rs4483202	89374660	T	G	0.176	0.17	1.01	0.0235016597850914	0.0223	0.2917	14004	16757	14424.77
326848	chr8	rs4320597	89374809	A	G	0.176	0.17	1.01	0.0235993322503244	0.0223	0.2902	14004	16757	14424.77
313483	chr8	rs16881745	89376806	C	T	0.952	0.951	0.997	0.0409019913204257	0.0395	0.301	14004	16757	14424.77
315106	chr8	rs1394511	89377502	A	G	0.873	0.88	1.0	-0.0473012731180131	0.0258	0.06681	14004	16757	14424.77
310489	chr8	rs148265449	89378328	G	A	0.98	0.98	0.893	0.031498667059371	0.0676	0.6408	12467	15217	12886.31
326529	chr8	rs4275260	89378681	G	A	0.176	0.17	1.01	0.0236969951765786	0.0223	0.2883	14004	16757	14424.77
318389	chr8	rs1857753	89379019	A	G	0.177	0.17	1.01	0.0238044133801613	0.0223	0.287	14004	16757	14424.77
327916	chr8	rs34051963	89379630	T	A	0.873	0.88	1.0	-0.0473012731180131	0.0258	0.06632	14004	16757	14424.77
326055	chr8	rs73277117	89381207	A	C	0.927	0.932	0.993	-0.0668986373554447	0.0331	0.04321	14004	16757	14424.77
327376	chr8	rs1910730	89381372	A	G	0.873	0.88	1.0	-0.0475948788076838	0.0258	0.06477	14004	16757	14424.77
311189	chr8	rs58418586	89382116	T	A	0.873	0.88	1.0	-0.047899061319535	0.0258	0.06332	14004	16757	14424.77
319433	chr8	rs1857754	89383150	A	G	0.177	0.17	1.01	0.024097313483794	0.0223	0.2793	14004	16757	14424.77
319006	chr8	rs1857755	89383311	T	C	0.177	0.17	1.01	0.0243998868235351	0.0223	0.2747	14004	16757	14424.77
321951	chr8	rs80050131	89383361	C	T	0.952	0.951	0.997	0.0411035548784171	0.0395	0.2986	14004	16757	14424.77
309916	chr8	rs78485342	89383691	T	C	0.952	0.951	0.997	0.0411995232473163	0.0395	0.2975	14004	16757	14424.77
319167	chr8	rs1504801	89383727	G	A	0.874	0.88	1.0	-0.0488016642355575	0.0258	0.0588	14004	16757	14424.77
308215	chr8	rs75617330	89384850	C	T	0.948	0.949	0.964	-0.0178992398878318	0.0389	0.6444	14004	16757	14424.77
312415	chr8	rs77245705	89384911	A	G	0.952	0.951	0.997	0.0411035548784171	0.0395	0.298	14004	16757	14424.77
320214	chr8	rs56231945	89385520	C	T	0.873	0.88	1.0	-0.047899061319535	0.0258	0.06323	14004	16757	14424.77
322544	chr8	rs56187488	89385808	T	C	0.825	0.831	1.01	-0.023002541565316	0.0224	0.3043	14004	16757	14424.77
317948	chr8	rs79089647	89386114	A	G	0.952	0.951	0.997	0.0411035548784171	0.0395	0.2982	14004	16757	14424.77
317015	chr8	rs74439052	89386548	C	T	0.933	0.938	0.952	-0.0623968162257107	0.0352	0.07633	14004	16757	14424.77
323463	chr8	rs149173252	89386618	T	A	0.981	0.981	0.917	-0.0480039732984809	0.0659	0.4665	13457	16217	13881.29
323675	chr8	rs73277124	89386882	A	G	0.951	0.951	0.996	0.0421970486997883	0.0395	0.2853	14004	16757	14424.77
313253	chr8	rs151260206	89387224	T	C	0.971	0.975	0.829	-0.122201532853853	0.0574	0.0332	14004	16757	14424.77
322192	chr8	rs10283316	89388335	G	A	0.177	0.17	1.01	0.0243998868235351	0.0223	0.2741	14004	16757	14424.77
320595	chr8	rs79577870	89388893	A	G	0.952	0.951	0.997	0.0409979790340721	0.0395	0.2997	14004	16757	14424.77
313514	chr8	rs78131177	89389442	A	G	0.952	0.951	0.997	0.0409979790340721	0.0395	0.3001	14004	16757	14424.77
318379	chr8	rs67312178	89389761	A	T	0.873	0.88	1.0	-0.0482977854077521	0.0258	0.06086	14004	16757	14424.77
317889	chr8	rs4246115	89390053	G	A	0.177	0.17	1.01	0.0246048038572487	0.0223	0.2712	14004	16757	14424.77
316814	chr8	rs58337229	89390073	A	T	0.951	0.951	0.994	0.0409019913204257	0.0395	0.3002	14004	16757	14424.77
321569	chr8	rs7003388	89390411	C	T	0.873	0.88	1.0	-0.0482977854077521	0.0258	0.06073	14004	16757	14424.77
322088	chr8	rs7002751	89390692	G	A	0.873	0.88	1.0	-0.0482977854077521	0.0258	0.06069	14004	16757	14424.77
317547	chr8	rs6989402	89390946	A	G	0.873	0.88	1.0	-0.0484027392281675	0.0258	0.0604	14004	16757	14424.77
318746	chr8	rs4434662	89391354	C	A	0.177	0.17	1.01	0.0246048038572487	0.0223	0.2701	14004	16757	14424.77
313828	chr8	rs1463922	89391509	T	C	0.571	0.575	0.858	-0.0202027073175195	0.0186	0.2793	14004	16757	14424.77
322738	chr8	rs1463923	89391848	G	C	0.825	0.831	1.01	-0.0231969816042026	0.0224	0.2997	14004	16757	14424.77
321881	chr8	rs4961093	89392132	C	T	0.177	0.17	1.01	0.024702368640342	0.0223	0.2686	14004	16757	14424.77
308974	chr8	rs75664917	89393033	G	A	0.952	0.951	0.997	0.0392014821991368	0.0396	0.3221	14004	16757	14424.77
313893	chr8	rs71526936	89393952	G	T	0.948	0.949	0.969	-0.019294956182969	0.0388	0.618	14004	16757	14424.77
324272	chr8	rs75145948	89394233	T	C	0.952	0.951	0.997	0.0387975467079122	0.0396	0.3273	14004	16757	14424.77
325640	chr8	rs28417952	89394517	G	A	0.177	0.17	1.01	0.0255995183002125	0.0223	0.2521	14004	16757	14424.77
317506	chr8	rs73277199	89395808	A	G	0.926	0.932	0.993	-0.0662039071233048	0.033	0.04501	14004	16757	14424.77
310818	chr8	rs143490111	89396728	T	C	0.982	0.983	0.815	-0.0802018870085612	0.0832	0.3349	10223	11438	10382.74
321070	chr8	rs79616878	89397044	T	C	0.948	0.949	0.966	-0.0193969096107316	0.0389	0.6182	14004	16757	14424.77
327116	chr8	rs1012116	89397267	A	G	0.127	0.12	0.999	0.0487996879336047	0.0258	0.05849	14004	16757	14424.77
321292	chr8	rs4369037	89397431	T	C	0.127	0.12	1.0	0.0493995022947674	0.0258	0.05558	14004	16757	14424.77
326445	chr8	rs78107263	89397557	G	A	0.95	0.95	0.994	0.0355987772398635	0.0392	0.3641	14004	16757	14424.77
312120	chr8	rs2134964	89397637	A	G	0.176	0.169	1.01	0.0255995183002125	0.0224	0.2528	14004	16757	14424.77
328781	chr8	rs79091964	89398005	C	T	0.952	0.951	0.997	0.0394033887747662	0.0396	0.3199	14004	16757	14424.77
326577	chr8	rs12548636	89398513	C	T	0.177	0.17	1.0	0.0259990758686168	0.0223	0.245	14004	16757	14424.77
308381	chr8	rs13259754	89399041	C	G	0.948	0.949	0.966	-0.0208968257129853	0.0388	0.5897	14004	16757	14424.77
328459	chr8	rs12155796	89399149	G	A	0.177	0.17	1.0	0.0250047589895661	0.0224	0.2647	14004	16757	14424.77
311603	chr8	rs12156301	89399200	C	T	0.177	0.17	1.0	0.0247999239054771	0.0224	0.2679	14004	16757	14424.77
317790	chr8	rs12155798	89399205	G	A	0.177	0.17	1.0	0.0247999239054771	0.0224	0.2686	14004	16757	14424.77
320689	chr8	rs13258797	89399461	G	A	0.947	0.949	0.963	-0.0182963622831166	0.0389	0.6385	14004	16757	14424.77
324308	chr8	rs1394519	89400464	A	G	0.176	0.169	1.01	0.025696986087186	0.0224	0.2512	14004	16757	14424.77
311956	chr8	rs1394518	89400526	C	T	0.176	0.169	1.01	0.0255995183002125	0.0224	0.252	14004	16757	14424.77
308432	chr8	rs1394517	89400656	A	G	0.176	0.169	1.01	0.025696986087186	0.0224	0.2504	14004	16757	14424.77
310625	chr8	rs73279213	89401112	G	A	0.952	0.951	0.998	0.0432989243951476	0.0395	0.2726	14004	16757	14424.77
313458	chr8	rs35660410	89401247	G	A	0.873	0.88	0.995	-0.0529051189949894	0.0259	0.04072	14004	16757	14424.77
308561	chr8	rs4961094	89401265	A	C	0.176	0.169	1.0	0.025696986087186	0.0224	0.2517	14004	16757	14424.77
312191	chr8	rs4961095	89401302	G	A	0.127	0.12	0.994	0.052696808999969	0.0258	0.0415	14004	16757	14424.77
310607	chr8	rs4961096	89401368	G	A	0.176	0.169	1.0	0.025696986087186	0.0224	0.2504	14004	16757	14424.77
319968	chr8	rs1875904	89401727	G	C	0.176	0.169	1.0	0.025696986087186	0.0224	0.2509	14004	16757	14424.77
316654	chr8	rs12682164	89402524	A	G	0.176	0.169	1.0	0.0258041896815329	0.0224	0.25	14004	16757	14424.77
312949	chr8	rs4604492	89403130	G	A	0.127	0.12	0.992	0.0491996041469672	0.0259	0.05735	14004	16757	14424.77
312440	chr8	rs73279219	89403161	C	A	0.952	0.951	0.998	0.043203157300648	0.0395	0.2735	14004	16757	14424.77
316013	chr8	rs10099233	89403561	G	A	0.952	0.951	0.998	0.043595744117646	0.0395	0.2694	14004	16757	14424.77
311940	chr8	rs10099461	89403715	G	T	0.952	0.951	0.998	0.0432989243951476	0.0395	0.272	14004	16757	14424.77
324314	chr8	rs10103336	89403893	C	G	0.952	0.951	0.998	0.0434042576072856	0.0395	0.2715	14004	16757	14424.77
318197	chr8	rs73279224	89404266	G	A	0.952	0.951	0.998	0.0434042576072856	0.0395	0.2713	14004	16757	14424.77
309238	chr8	rs11774961	89404444	A	G	0.127	0.119	0.994	0.0515957486436504	0.0259	0.04625	14004	16757	14424.77
325995	chr8	rs73279231	89404664	C	T	0.952	0.951	0.998	0.0435000054458512	0.0395	0.2706	14004	16757	14424.77
317614	chr8	rs16882035	89404717	A	T	0.952	0.951	0.998	0.0435000054458512	0.0395	0.2704	14004	16757	14424.77
319528	chr8	rs59107062	89405172	C	G	0.952	0.951	0.998	0.043595744117646	0.0395	0.2697	14004	16757	14424.77
322312	chr8	rs13279115	89406537	A	C	0.874	0.881	0.994	-0.0523991687992084	0.0259	0.0434	14004	16757	14424.77
308672	chr8	rs73279236	89406651	G	A	0.952	0.951	0.999	0.0437010460710946	0.0395	0.2683	14004	16757	14424.77
319730	chr8	rs10104706	89406894	T	C	0.952	0.951	0.999	0.0437010460710946	0.0395	0.2685	14004	16757	14424.77
324262	chr8	rs10086327	89406955	G	A	0.952	0.951	0.999	0.0437010460710946	0.0395	0.268	14004	16757	14424.77
320359	chr8	rs73692252	89407811	G	A	0.952	0.951	0.999	0.0437967654983826	0.0395	0.2672	14004	16757	14424.77
323490	chr8	rs2134963	89407821	C	A	0.825	0.832	1.0	-0.0246001168682327	0.0224	0.2729	14004	16757	14424.77
308521	chr8	rs2174367	89408196	G	T	0.825	0.832	1.01	-0.0243029385231735	0.0224	0.2796	14004	16757	14424.77
321249	chr8	rs16882065	89408568	G	A	0.874	0.881	0.995	-0.0525045539821493	0.0259	0.04286	14004	16757	14424.77
311558	chr8	rs10109321	89408571	T	C	0.952	0.951	0.999	0.0437967654983826	0.0394	0.2668	14004	16757	14424.77
315933	chr8	rs57942898	89408982	A	G	0.952	0.951	0.999	0.0425996136188173	0.0395	0.2809	14004	16757	14424.77
323182	chr8	rs59484067	89409343	G	A	0.952	0.951	0.999	0.0425996136188173	0.0395	0.2804	14004	16757	14424.77
321893	chr8	rs6992417	89409669	A	T	0.875	0.882	0.996	-0.050104527566688	0.026	0.05384	14004	16757	14424.77
308801	chr8	rs1394515	89409993	A	C	0.952	0.951	0.999	0.0441986870716702	0.0394	0.2628	14004	16757	14424.77
318650	chr8	rs57283474	89410289	T	C	0.952	0.951	0.999	0.0441986870716702	0.0394	0.2625	14004	16757	14424.77
315518	chr8	rs7462228	89410365	A	G	0.952	0.951	0.999	0.0441986870716702	0.0394	0.2622	14004	16757	14424.77
315230	chr8	rs59725465	89410497	G	A	0.952	0.951	0.999	0.0441986870716702	0.0394	0.262	14004	16757	14424.77
316019	chr8	rs58723841	89410840	C	A	0.952	0.951	0.999	0.0443995872966845	0.0394	0.2603	14004	16757	14424.77
317715	chr8	rs28403966	89410970	T	G	0.952	0.951	0.999	0.0443995872966845	0.0394	0.26	14004	16757	14424.77
327445	chr8	rs28705947	89410975	A	G	0.825	0.832	1.01	-0.0248973835545144	0.0224	0.2668	14004	16757	14424.77
323442	chr8	rs28758406	89411020	T	C	0.952	0.951	0.996	0.0454990400712183	0.0396	0.2501	14004	16757	14424.77
319568	chr8	rs28453085	89411029	A	G	0.952	0.951	0.996	0.0454034834538498	0.0396	0.2507	14004	16757	14424.77
324912	chr8	rs10103474	89411286	C	T	0.952	0.951	0.999	0.044600447168905	0.0394	0.258	14004	16757	14424.77
316281	chr8	rs10093191	89411565	T	G	0.951	0.951	0.999	0.0454990400712183	0.0393	0.248	14004	16757	14424.77
308289	chr8	rs59430846	89411781	G	A	0.952	0.951	0.999	0.0448012667045393	0.0394	0.2562	14004	16757	14424.77
312439	chr8	rs57771217	89411860	A	G	0.952	0.951	0.999	0.0448012667045393	0.0394	0.2559	14004	16757	14424.77
313820	chr8	rs59425875	89411899	T	G	0.952	0.951	0.999	0.0448012667045393	0.0394	0.2557	14004	16757	14424.77
313149	chr8	rs145159130	89412237	T	C	0.95	0.951	0.659	0.0016985566355815	0.0473	0.9718	14004	16757	14424.77
320601	chr8	rs60374267	89412296	C	T	0.952	0.951	0.999	0.0448968808822823	0.0394	0.2548	14004	16757	14424.77
317258	chr8	rs58984354	89412357	A	G	0.952	0.951	0.999	0.0448968808822823	0.0394	0.2547	14004	16757	14424.77
315666	chr8	rs182366769	89412572	T	C	0.981	0.982	0.828	-0.0964998872256298	0.0804	0.23	10223	11438	10382.74
324677	chr8	rs28768402	89412652	A	T	0.952	0.951	0.999	0.0450020459197846	0.0394	0.2536	14004	16757	14424.77
325284	chr8	rs28877640	89412955	A	G	0.952	0.951	0.999	0.0450020459197846	0.0394	0.2535	14004	16757	14424.77
327879	chr8	rs1394514	89413235	C	G	0.826	0.832	1.01	-0.0252972953741621	0.0224	0.2594	14004	16757	14424.77
321789	chr8	rs1504804	89413557	G	A	0.826	0.832	1.01	-0.0252972953741621	0.0224	0.2593	14004	16757	14424.77
310574	chr8	rs73692253	89413736	T	G	0.951	0.95	0.999	0.0459002781827573	0.0393	0.2433	14004	16757	14424.77
321770	chr8	rs1504805	89413856	G	A	0.825	0.832	1.01	-0.0244976316004002	0.0224	0.2751	14004	16757	14424.77
313563	chr8	rs13269593	89414470	C	T	0.826	0.832	1.01	-0.0255024404124231	0.0224	0.2549	14004	16757	14424.77
314705	chr8	rs61320020	89414644	T	C	0.951	0.951	0.999	0.0454034834538498	0.0394	0.2489	14004	16757	14424.77
318157	chr8	rs59030724	89414702	A	G	0.951	0.951	0.999	0.0454990400712183	0.0394	0.2485	14004	16757	14424.77
323189	chr8	rs10109475	89414848	A	T	0.951	0.951	0.999	0.0456041418050158	0.0394	0.2477	14004	16757	14424.77
324175	chr8	rs10094278	89414854	G	A	0.951	0.951	0.999	0.0456041418050158	0.0394	0.2475	14004	16757	14424.77
318913	chr8	rs10087268	89414888	T	C	0.951	0.951	0.999	0.0454990400712183	0.0394	0.2482	14004	16757	14424.77
322554	chr8	rs10112258	89414904	A	G	0.951	0.951	0.999	0.0454990400712183	0.0394	0.2479	14004	16757	14424.77
318262	chr8	rs57040657	89414990	T	C	0.952	0.951	0.999	0.0443995872966845	0.0395	0.2603	14004	16757	14424.77
321824	chr8	rs1354521	89415173	G	A	0.951	0.951	0.999	0.0454990400712183	0.0394	0.2477	14004	16757	14424.77
313054	chr8	rs10504842	89415202	A	G	0.874	0.882	0.998	-0.0544033888793865	0.026	0.03594	14004	16757	14424.77
323632	chr8	rs11994538	89415262	G	A	0.874	0.882	0.998	-0.0540022233826842	0.0259	0.03738	14004	16757	14424.77
326238	chr8	rs1354522	89415493	A	T	0.951	0.951	0.999	0.0454990400712183	0.0394	0.2478	14004	16757	14424.77
308687	chr8	rs1354523	89415541	C	T	0.951	0.951	0.999	0.0454990400712183	0.0394	0.2486	14004	16757	14424.77
319465	chr8	rs1354524	89415605	T	C	0.951	0.951	0.999	0.0454990400712183	0.0394	0.2486	14004	16757	14424.77
315971	chr8	rs117393491	89415608	T	G	0.971	0.975	0.838	-0.111702807762518	0.057	0.0499	14004	16757	14424.77
310369	chr8	rs10504841	89415821	C	T	0.951	0.951	0.999	0.0454034834538498	0.0394	0.2488	14004	16757	14424.77
326530	chr8	rs13278603	89415843	G	T	0.949	0.951	0.98	-0.0260975991218731	0.0392	0.5056	14004	16757	14424.77
320178	chr8	rs9297464	89415996	C	T	0.951	0.951	0.999	0.0454034834538498	0.0394	0.249	14004	16757	14424.77
317265	chr8	rs10088380	89416018	A	G	0.951	0.951	0.999	0.0454034834538498	0.0394	0.2494	14004	16757	14424.77
314730	chr8	rs55807042	89416250	C	T	0.927	0.932	0.996	-0.0654028946007014	0.0331	0.04817	14004	16757	14424.77
315142	chr8	rs10102401	89416335	C	G	0.951	0.951	0.999	0.0454034834538498	0.0394	0.2496	14004	16757	14424.77
325081	chr8	rs10102505	89416415	C	T	0.951	0.951	0.999	0.0452983606272869	0.0394	0.2498	14004	16757	14424.77
323454	chr8	rs9297465	89416826	G	A	0.947	0.947	0.973	0.0363029992242924	0.0385	0.346	14004	16757	14424.77
324280	chr8	rs1875903	89417410	C	A	0.951	0.951	0.999	0.0452983606272869	0.0394	0.2503	14004	16757	14424.77
312714	chr8	rs141776930	89418217	A	C	0.971	0.974	0.842	-0.119403097247782	0.0567	0.0351	14004	16757	14424.77
315984	chr8	rs10099697	89418325	T	C	0.951	0.95	0.995	0.0459002781827573	0.0393	0.2433	14004	16757	14424.77
313156	chr8	rs61087653	89418326	G	A	0.951	0.951	0.995	0.0450020459197846	0.0394	0.254	14004	16757	14424.77
321820	chr8	rs13275559	89418520	A	C	0.826	0.832	1.01	-0.0256050287153947	0.0225	0.2546	14004	16757	14424.77
321448	chr8	rs13274493	89418537	C	T	0.874	0.882	0.996	-0.0544984253364989	0.026	0.03577	14004	16757	14424.77
327552	chr8	rs7822566	89418733	G	T	0.825	0.832	1.0	-0.0252972953741621	0.0224	0.2597	14004	16757	14424.77
318703	chr8	rs73287339	89418809	G	T	0.951	0.951	0.997	0.0458047599004855	0.0394	0.2449	14004	16757	14424.77
311650	chr8	rs28445522	89419280	T	A	0.825	0.832	1.01	-0.0252972953741621	0.0224	0.2595	14004	16757	14424.77
315943	chr8	rs28446827	89420016	G	A	0.951	0.951	0.997	0.0454990400712183	0.0394	0.2477	14004	16757	14424.77
323947	chr8	rs28539549	89420236	G	T	0.951	0.951	0.997	0.0454990400712183	0.0394	0.2478	14004	16757	14424.77
316620	chr8	rs10089941	89420861	G	A	0.951	0.951	0.997	0.0454034834538498	0.0394	0.249	14004	16757	14424.77
323472	chr8	rs10093818	89421010	C	T	0.951	0.951	0.997	0.0454034834538498	0.0394	0.2489	14004	16757	14424.77
308804	chr8	rs117022902	89421045	A	G	0.973	0.974	0.661	-0.0662039071233048	0.067	0.3233	13014	15757	13429.79
313884	chr8	rs10111179	89421080	T	C	0.951	0.951	0.997	0.0454034834538498	0.0394	0.249	14004	16757	14424.77
327564	chr8	rs73287345	89421184	A	G	0.951	0.951	0.997	0.0454034834538498	0.0394	0.2488	14004	16757	14424.77
318031	chr8	rs73287349	89421980	T	C	0.951	0.951	0.996	0.0454990400712183	0.0394	0.2487	14004	16757	14424.77
327306	chr8	rs73692561	89422086	G	A	0.951	0.951	0.996	0.0454990400712183	0.0394	0.2486	14004	16757	14424.77
311910	chr8	rs73287352	89422227	G	T	0.951	0.951	0.996	0.0454990400712183	0.0394	0.2486	14004	16757	14424.77
314928	chr8	rs76655667	89422327	A	C	0.951	0.951	0.996	0.0454990400712183	0.0394	0.2484	14004	16757	14424.77
311609	chr8	rs73692565	89422384	G	A	0.951	0.951	0.996	0.0454990400712183	0.0394	0.2486	14004	16757	14424.77
314878	chr8	rs73287353	89422475	A	T	0.951	0.951	0.996	0.0454990400712183	0.0394	0.2486	14004	16757	14424.77
309456	chr8	rs74743307	89422498	G	A	0.952	0.952	0.987	0.0369007163483657	0.0401	0.3575	14004	16757	14424.77
314855	chr8	rs55758944	89422505	T	A	0.826	0.834	1.0	-0.0303045802648556	0.0226	0.1791	14004	16757	14424.77
323114	chr8	rs78268237	89422511	G	A	0.952	0.952	0.988	0.0371994409891063	0.04	0.352	14004	16757	14424.77
314613	chr8	rs28671153	89422589	T	C	0.825	0.832	1.0	-0.0256973671872587	0.0225	0.2526	14004	16757	14424.77
326536	chr8	rs34912085	89423083	A	C	0.874	0.882	0.995	-0.0551005327305046	0.026	0.03386	14004	16757	14424.77
313648	chr8	rs35549010	89423314	A	G	0.874	0.882	0.995	-0.0548047153744336	0.026	0.03482	14004	16757	14424.77
325230	chr8	rs73287358	89423653	G	A	0.951	0.951	0.996	0.0454990400712183	0.0394	0.2483	14004	16757	14424.77
319700	chr8	rs73287359	89423785	C	A	0.951	0.951	0.996	0.0456041418050158	0.0394	0.2478	14004	16757	14424.77
319550	chr8	rs13277579	89423940	G	C	0.826	0.832	1.0	-0.0262002485024742	0.0225	0.2443	14004	16757	14424.77
311480	chr8	rs7825171	89424098	G	A	0.951	0.951	0.996	0.0456041418050158	0.0394	0.2478	14004	16757	14424.77
328721	chr8	rs16882273	89424350	A	G	0.951	0.951	0.995	0.0456041418050158	0.0394	0.2479	14004	16757	14424.77
315100	chr8	rs111598845	89424512	A	G	0.951	0.951	0.995	0.0456041418050158	0.0394	0.2478	14004	16757	14424.77
323792	chr8	rs80231582	89424764	G	A	0.951	0.951	0.995	0.0461008368826632	0.0394	0.2429	14004	16757	14424.77
308813	chr8	rs1112163	89425263	G	C	0.951	0.951	0.995	0.0456996792509903	0.0394	0.2462	14004	16757	14424.77
328458	chr8	rs1112164	89425444	T	A	0.825	0.832	1.0	-0.0259025943231108	0.0225	0.2494	14004	16757	14424.77
321612	chr8	rs6987711	89425711	T	G	0.951	0.951	0.995	0.0456041418050158	0.0394	0.2475	14004	16757	14424.77
315208	chr8	rs7006506	89426102	C	T	0.951	0.95	0.995	0.0463968262292078	0.0394	0.2389	14004	16757	14424.77
312200	chr8	rs7005386	89426173	G	A	0.952	0.951	0.996	0.0443995872966845	0.0395	0.2612	14004	16757	14424.77
328828	chr8	rs17731360	89426273	T	C	0.927	0.932	0.994	-0.0643038820008199	0.0331	0.05213	14004	16757	14424.77
321890	chr8	rs10504840	89426999	G	A	0.874	0.882	0.995	-0.0566020980240563	0.026	0.02959	14004	16757	14424.77
311367	chr8	rs28581869	89427256	G	A	0.951	0.951	0.995	0.0456996792509903	0.0394	0.2468	14004	16757	14424.77
314675	chr8	rs28414285	89427336	G	A	0.951	0.951	0.995	0.0456996792509903	0.0394	0.2466	14004	16757	14424.77
325638	chr8	rs16882334	89428008	A	G	0.951	0.951	0.995	0.0458047599004855	0.0394	0.2457	14004	16757	14424.77
324596	chr8	rs13258321	89428098	T	A	0.874	0.882	0.994	-0.05519563546795	0.026	0.03352	14004	16757	14424.77
309537	chr8	rs13251103	89428215	A	T	0.825	0.832	1.0	-0.0263029084210524	0.0225	0.2414	14004	16757	14424.77
310007	chr8	rs73289232	89428731	C	G	0.951	0.951	0.995	0.0459002781827573	0.0394	0.2447	14004	16757	14424.77
312489	chr8	rs150011268	89429404	A	G	0.942	0.946	0.908	-0.0513038207587421	0.0386	0.1836	14004	16757	14424.77
308790	chr8	rs7838159	89429531	T	C	0.825	0.832	1.0	-0.0263029084210524	0.0225	0.242	14004	16757	14424.77
320286	chr8	rs16882368	89429583	A	T	0.951	0.951	0.994	0.0459957873421583	0.0395	0.2433	14004	16757	14424.77
319664	chr8	rs145228392	89429665	A	G	0.971	0.974	0.843	-0.116196794402512	0.0562	0.03882	14004	16757	14424.77
323324	chr8	rs10098834	89430837	T	G	0.951	0.951	0.994	0.0461008368826632	0.0395	0.2425	14004	16757	14424.77
326843	chr8	rs10099075	89431248	A	C	0.951	0.951	0.994	0.0461963268897065	0.0395	0.2417	14004	16757	14424.77
325063	chr8	rs10112810	89431405	C	T	0.951	0.951	0.993	0.0454990400712183	0.0395	0.2493	14004	16757	14424.77
312552	chr8	rs9297468	89431611	G	A	0.951	0.951	0.993	0.0454990400712183	0.0395	0.2494	14004	16757	14424.77
309629	chr8	rs4305946	89431766	T	C	0.825	0.832	1.0	-0.0263029084210524	0.0225	0.2427	14004	16757	14424.77
317410	chr8	rs9297470	89432036	C	G	0.951	0.951	0.993	0.0454990400712183	0.0395	0.2489	14004	16757	14424.77
316849	chr8	rs138428490	89432355	T	C	0.952	0.951	0.994	0.044600447168905	0.0396	0.2598	14004	16757	14424.77
319242	chr8	rs10113214	89432421	T	G	0.951	0.951	0.993	0.0456041418050158	0.0395	0.248	14004	16757	14424.77
326040	chr8	rs10095262	89432538	G	C	0.951	0.951	0.993	0.0456041418050158	0.0395	0.2476	14004	16757	14424.77
311315	chr8	rs10110453	89432552	A	G	0.951	0.951	0.993	0.0456996792509903	0.0395	0.2475	14004	16757	14424.77
308983	chr8	rs10096195	89432587	C	A	0.951	0.951	0.993	0.0463968262292078	0.0395	0.2402	14004	16757	14424.77
324200	chr8	rs10095499	89432760	G	A	0.951	0.951	0.993	0.0463968262292078	0.0395	0.2399	14004	16757	14424.77
322420	chr8	rs16882408	89432995	A	G	0.951	0.951	0.993	0.0465018336514199	0.0395	0.2392	14004	16757	14424.77
319658	chr8	rs1504797	89434405	T	C	0.782	0.789	0.937	-0.0131966945943914	0.0213	0.5357	14004	16757	14424.77
326214	chr8	rs61109805	89435101	C	G	0.951	0.95	0.991	0.0485044090596151	0.0394	0.219	14004	16757	14424.77
327786	chr8	rs16882450	89435475	A	G	0.824	0.831	1.0	-0.0247026126403718	0.0225	0.2706	14004	16757	14424.77
315274	chr8	rs16882464	89435664	T	C	0.951	0.95	0.991	0.0493995022947674	0.0394	0.2102	14004	16757	14424.77
326080	chr8	rs61177731	89435708	G	A	0.951	0.95	0.991	0.0493995022947674	0.0394	0.2099	14004	16757	14424.77
312801	chr8	rs55674305	89435868	G	A	0.824	0.831	1.0	-0.0252049938352247	0.0225	0.2617	14004	16757	14424.77
308615	chr8	rs56084092	89435877	G	C	0.824	0.831	0.999	-0.0252049938352247	0.0225	0.2619	14004	16757	14424.77
321718	chr8	rs59645827	89436001	C	T	0.951	0.95	0.991	0.0495041949030891	0.0394	0.2091	14004	16757	14424.77
325658	chr8	rs61098556	89436103	C	A	0.951	0.95	0.991	0.0495993604912842	0.0394	0.2087	14004	16757	14424.77
313550	chr8	rs55743536	89436105	G	A	0.951	0.95	0.992	0.0495041949030891	0.0394	0.2097	14004	16757	14424.77
310233	chr8	rs56691611	89436158	T	C	0.951	0.95	0.991	0.0497040321791155	0.0394	0.208	14004	16757	14424.77
326541	chr8	rs59119264	89436182	T	C	0.951	0.95	0.991	0.0495993604912842	0.0394	0.2081	14004	16757	14424.77
317140	chr8	rs78704524	89436384	T	C	0.951	0.95	0.991	0.048904443353603	0.0394	0.2149	14004	16757	14424.77
319161	chr8	rs73692571	89436877	G	A	0.951	0.95	0.991	0.0497991787524836	0.0394	0.2065	14004	16757	14424.77
326421	chr8	rs73289254	89436902	C	A	0.951	0.95	0.991	0.0497991787524836	0.0394	0.2066	14004	16757	14424.77
319737	chr8	rs1504798	89436933	C	T	0.873	0.881	0.992	-0.0546040319940407	0.0259	0.03523	14004	16757	14424.77
318276	chr8	rs1504799	89436950	C	G	0.873	0.881	0.992	-0.0549948736289312	0.026	0.03409	14004	16757	14424.77
319519	chr8	rs73289257	89437106	G	A	0.951	0.95	0.991	0.0499038295281839	0.0394	0.2054	14004	16757	14424.77
311084	chr8	rs59580800	89437373	C	T	0.951	0.95	0.991	0.0499989570943217	0.0394	0.2052	14004	16757	14424.77
327983	chr8	rs58399951	89437490	G	T	0.951	0.95	0.991	0.0501035869662456	0.0394	0.2043	14004	16757	14424.77
328320	chr8	rs60779425	89437611	A	G	0.951	0.95	0.991	0.0501986955327459	0.0394	0.2034	14004	16757	14424.77
312603	chr8	rs73289264	89437684	G	A	0.951	0.95	0.989	0.0503983940836932	0.0394	0.2017	14004	16757	14424.77
325281	chr8	rs58164144	89437770	T	C	0.951	0.95	0.991	0.0501986955327459	0.0394	0.2029	14004	16757	14424.77
317472	chr8	rs73289267	89438027	A	G	0.951	0.95	0.991	0.0503033045092425	0.0394	0.2022	14004	16757	14424.77
310429	chr8	rs58994609	89438194	A	C	0.951	0.95	0.991	0.0503983940836932	0.0394	0.2018	14004	16757	14424.77
315051	chr8	rs58453379	89438243	A	T	0.951	0.95	0.991	0.0503983940836932	0.0394	0.2016	14004	16757	14424.77
319939	chr8	rs60245117	89438405	A	C	0.951	0.95	0.992	0.0503983940836932	0.0394	0.2009	14004	16757	14424.77
311011	chr8	rs13271448	89438616	T	A	0.873	0.881	0.992	-0.0557030028762507	0.026	0.03185	14004	16757	14424.77
314071	chr8	rs61088422	89438875	A	T	0.951	0.95	0.992	0.0505980527630914	0.0394	0.1998	14004	16757	14424.77
322782	chr8	rs113792528	89439450	A	C	0.951	0.95	0.992	0.0511967897311259	0.0394	0.1943	14004	16757	14424.77
315022	chr8	rs821116	89439453	G	A	0.824	0.831	1.0	-0.0243029385231735	0.0225	0.2783	14004	16757	14424.77
319406	chr8	rs114433731	89439454	T	C	0.951	0.95	0.992	0.0511017760490843	0.0394	0.1945	14004	16757	14424.77
321693	chr8	rs821115	89439469	C	A	0.873	0.881	0.992	-0.0551005327305046	0.0259	0.03379	14004	16757	14424.77
326674	chr8	rs16882621	89439610	C	G	0.951	0.95	0.992	0.0511017760490843	0.0394	0.1947	14004	16757	14424.77
325017	chr8	rs16882622	89439642	A	C	0.951	0.95	0.992	0.0511017760490843	0.0394	0.1949	14004	16757	14424.77
316378	chr8	rs10504839	89439731	T	C	0.951	0.95	0.992	0.0509972505709038	0.0394	0.1954	14004	16757	14424.77
323554	chr8	rs821114	89440332	C	G	0.824	0.831	1.0	-0.0246001168682327	0.0224	0.2729	14004	16757	14424.77
318864	chr8	rs56324438	89440456	C	T	0.951	0.95	0.993	0.0505029821731068	0.0394	0.1994	14004	16757	14424.77
316304	chr8	rs34583542	89440610	C	G	0.873	0.881	0.992	-0.0553964376203783	0.026	0.03276	14004	16757	14424.77
326103	chr8	rs58720276	89440814	A	C	0.951	0.95	0.993	0.0503983940836932	0.0394	0.2008	14004	16757	14424.77
312670	chr8	rs34578339	89440842	A	T	0.949	0.951	0.965	-0.0319035490130083	0.0393	0.4173	14004	16757	14424.77
324594	chr8	rs821113	89441030	T	G	0.873	0.881	0.992	-0.0551005327305046	0.026	0.03385	14004	16757	14424.77
314607	chr8	rs58754325	89441440	T	C	0.951	0.95	0.993	0.0501986955327459	0.0394	0.2028	14004	16757	14424.77
312091	chr8	rs77948155	89441655	C	T	0.927	0.932	0.992	-0.0638027918527484	0.0332	0.05438	14004	16757	14424.77
317019	chr8	rs59290812	89441796	G	A	0.951	0.95	0.993	0.0501035869662456	0.0394	0.2035	14004	16757	14424.77
313508	chr8	rs57047577	89441993	G	A	0.951	0.95	0.993	0.0499989570943217	0.0394	0.2044	14004	16757	14424.77
316756	chr8	rs73291151	89442174	G	A	0.951	0.95	0.993	0.0499038295281839	0.0394	0.2053	14004	16757	14424.77
313180	chr8	rs61433177	89442550	A	C	0.927	0.932	0.992	-0.0628972021721127	0.0331	0.05784	14004	16757	14424.77
319252	chr8	rs821112	89442651	C	A	0.873	0.881	0.991	-0.0559990861201021	0.0259	0.03092	14004	16757	14424.77
323232	chr8	rs73291153	89442814	G	A	0.951	0.95	0.993	0.0495993604912842	0.0393	0.2074	14004	16757	14424.77
316867	chr8	rs73694046	89442846	C	T	0.951	0.95	0.993	0.0495041949030891	0.0393	0.2081	14004	16757	14424.77
323351	chr8	rs73291154	89442943	T	C	0.951	0.95	0.993	0.0495041949030891	0.0393	0.2085	14004	16757	14424.77
323536	chr8	rs73291155	89442964	A	C	0.875	0.882	0.994	-0.0530000131617053	0.026	0.04173	14004	16757	14424.77
312260	chr8	rs73291157	89443271	C	T	0.951	0.95	0.993	0.0493995022947674	0.0393	0.2095	14004	16757	14424.77
312201	chr8	rs73694050	89443368	G	T	0.951	0.95	0.994	0.0493043176841434	0.0393	0.21	14004	16757	14424.77
325659	chr8	rs821111	89443392	A	C	0.824	0.831	1.0	-0.0255024404124231	0.0224	0.2565	14004	16757	14424.77
318345	chr8	rs73291159	89443807	C	A	0.951	0.95	0.994	0.0491044005063081	0.0393	0.2119	14004	16757	14424.77
321412	chr8	rs7820710	89444046	A	C	0.875	0.882	0.992	-0.0532952970582236	0.0261	0.0409	14004	16757	14424.77
322068	chr8	rs60953371	89444177	A	G	0.951	0.95	0.994	0.0489996660319079	0.0393	0.2126	14004	16757	14424.77
317379	chr8	rs55848977	89444200	T	A	0.951	0.95	0.994	0.0489996660319079	0.0393	0.2131	14004	16757	14424.77
322602	chr8	rs59043278	89444592	G	C	0.951	0.95	0.994	0.0487044462100383	0.0393	0.2152	14004	16757	14424.77
312135	chr8	rs73291164	89445005	G	A	0.951	0.95	0.994	0.0485044090596151	0.0393	0.217	14004	16757	14424.77
319323	chr8	rs73291166	89445225	G	A	0.951	0.95	0.994	0.0483996117232768	0.0393	0.218	14004	16757	14424.77
322158	chr8	rs13279451	89445574	C	T	0.875	0.882	0.99	-0.0525045539821493	0.0261	0.04437	14004	16757	14424.77
316914	chr8	rs111474293	89445648	T	C	0.951	0.95	0.994	0.0485996698360624	0.0393	0.2163	14004	16757	14424.77
320438	chr8	rs111810774	89445696	T	G	0.951	0.95	0.995	0.0481042146741464	0.0393	0.2203	14004	16757	14424.77
322046	chr8	rs113738158	89445712	T	C	0.951	0.95	0.995	0.0481042146741464	0.0393	0.2208	14004	16757	14424.77
318086	chr8	rs61234864	89445857	G	A	0.951	0.95	0.995	0.0479993753879105	0.0393	0.2219	14004	16757	14424.77
319320	chr8	rs7004757	89446178	T	A	0.951	0.95	0.995	0.047799197133273	0.0393	0.2237	14004	16757	14424.77
324958	chr8	rs7000891	89446259	A	G	0.951	0.95	0.995	0.0477038600690104	0.0393	0.2241	14004	16757	14424.77
313857	chr8	rs7018226	89446335	G	T	0.951	0.95	0.995	0.047598978799279	0.0393	0.2253	14004	16757	14424.77
322421	chr8	rs7001241	89446459	A	G	0.951	0.95	0.995	0.0475036226439669	0.0393	0.2262	14004	16757	14424.77
321636	chr8	rs1094206	89446540	G	A	0.824	0.831	1.0	-0.0255024404124231	0.0225	0.2571	14004	16757	14424.77
321088	chr8	rs6980734	89446680	G	A	0.951	0.95	0.996	0.0473033451158665	0.0392	0.2278	14004	16757	14424.77
321178	chr8	rs7001875	89446812	A	T	0.951	0.95	0.996	0.0473033451158665	0.0392	0.2283	14004	16757	14424.77
324161	chr8	rs73291175	89446930	T	C	0.951	0.95	0.996	0.0471984218290006	0.0392	0.2286	14004	16757	14424.77
325654	chr8	rs2134962	89447031	G	A	0.825	0.831	0.999	-0.0249999098013234	0.0225	0.2671	14004	16757	14424.77
326147	chr8	rs73694056	89447140	C	T	0.951	0.95	0.996	0.0471030274686428	0.0392	0.2302	14004	16757	14424.77
312548	chr8	rs73694057	89447163	G	A	0.951	0.95	0.996	0.0471030274686428	0.0392	0.2303	14004	16757	14424.77
321411	chr8	rs73291177	89447266	T	C	0.951	0.95	0.996	0.0471030274686428	0.0392	0.2304	14004	16757	14424.77
317702	chr8	rs73291179	89447372	G	A	0.951	0.95	0.996	0.0469980831605826	0.0392	0.2305	14004	16757	14424.77
317437	chr8	rs1825876	89447848	C	T	0.874	0.882	0.987	-0.0548997899816623	0.0261	0.03542	14004	16757	14424.77
323405	chr8	rs73291181	89448076	G	A	0.951	0.95	0.995	0.0481042146741464	0.0392	0.2194	14004	16757	14424.77
309047	chr8	rs3105409	89448411	G	C	0.824	0.831	0.999	-0.0256973671872587	0.0225	0.253	14004	16757	14424.77
320144	chr8	rs144315709	89448839	C	T	0.981	0.982	0.872	-0.145303267195873	0.0698	0.0374	12770	15725	13307.91
326235	chr8	rs35795205	89448862	A	C	0.875	0.882	0.989	-0.0527996915922012	0.0261	0.04331	14004	16757	14424.77
319909	chr8	rs821100	89448877	A	G	0.826	0.832	0.999	-0.0222967349986103	0.0225	0.322	14004	16757	14424.77
320697	chr8	rs7814792	89449328	T	C	0.951	0.95	0.996	0.0471030274686428	0.0392	0.2303	14004	16757	14424.77
314337	chr8	rs7814799	89449340	T	C	0.951	0.95	0.996	0.0471030274686428	0.0392	0.2303	14004	16757	14424.77
308998	chr8	rs7845586	89449435	A	G	0.951	0.95	0.996	0.0471984218290006	0.0392	0.2294	14004	16757	14424.77
322096	chr8	rs117671912	89449475	G	A	0.973	0.974	0.732	-0.0335981494309355	0.0639	0.5996	12467	15217	12886.31
315825	chr8	rs7828596	89449818	C	T	0.951	0.95	0.996	0.0471030274686428	0.0392	0.2301	14004	16757	14424.77
315846	chr8	rs6469419	89449820	C	T	0.951	0.95	0.995	0.0471984218290006	0.0392	0.2288	14004	16757	14424.77
315704	chr8	rs78439532	89449888	C	A	0.939	0.943	0.913	-0.0517039049923374	0.0375	0.1678	14004	16757	14424.77
314197	chr8	rs6988021	89450084	T	C	0.951	0.95	0.996	0.0471030274686428	0.0392	0.2304	14004	16757	14424.77
320106	chr8	rs73291190	89450576	A	G	0.951	0.95	0.996	0.0471030274686428	0.0392	0.2302	14004	16757	14424.77
319961	chr8	rs73291191	89450629	T	C	0.951	0.95	0.996	0.0471030274686428	0.0392	0.2303	14004	16757	14424.77
322037	chr8	rs73291192	89450832	C	T	0.951	0.95	0.996	0.0471030274686428	0.0392	0.2303	14004	16757	14424.77
321910	chr8	rs60894020	89450964	C	T	0.951	0.95	0.996	0.0471030274686428	0.0392	0.2303	14004	16757	14424.77
319317	chr8	rs57092235	89451205	C	T	0.951	0.95	0.995	0.0469980831605826	0.0392	0.2306	14004	16757	14424.77
326328	chr8	rs7008219	89451970	T	C	0.951	0.95	0.996	0.0471030274686428	0.0392	0.2301	14004	16757	14424.77
320614	chr8	rs60469280	89452250	A	C	0.951	0.95	0.996	0.0471030274686428	0.0392	0.2302	14004	16757	14424.77
309038	chr8	rs59495340	89452311	A	G	0.951	0.95	0.996	0.0471030274686428	0.0392	0.2303	14004	16757	14424.77
317035	chr8	rs73292857	89452516	A	G	0.951	0.95	0.996	0.0471030274686428	0.0392	0.2303	14004	16757	14424.77
321952	chr8	rs59745808	89452576	T	C	0.951	0.95	0.996	0.0471030274686428	0.0392	0.2303	14004	16757	14424.77
309162	chr8	rs7819898	89452923	G	T	0.951	0.95	0.996	0.0471030274686428	0.0392	0.2302	14004	16757	14424.77
317304	chr8	rs7838772	89453028	A	C	0.951	0.95	0.996	0.0471030274686428	0.0392	0.2304	14004	16757	14424.77
320526	chr8	rs7842479	89453055	T	C	0.951	0.95	0.996	0.0471030274686428	0.0392	0.2303	14004	16757	14424.77
321735	chr8	rs7820191	89453170	G	T	0.951	0.95	0.996	0.0471030274686428	0.0392	0.2303	14004	16757	14424.77
328673	chr8	rs60936046	89453182	A	G	0.951	0.95	0.996	0.0467022717525102	0.0393	0.2349	14004	16757	14424.77
314033	chr8	rs77014603	89453388	C	T	0.981	0.981	0.769	0.0749961490364056	0.0729	0.3034	12424	15167	12839.79
324261	chr8	rs73694066	89453493	C	A	0.951	0.95	0.996	0.0471030274686428	0.0392	0.2304	14004	16757	14424.77
314199	chr8	rs16882905	89453959	G	A	0.951	0.95	0.996	0.0471030274686428	0.0392	0.2304	14004	16757	14424.77
309827	chr8	rs16882914	89454231	T	C	0.951	0.95	0.996	0.0471030274686428	0.0392	0.2304	14004	16757	14424.77
327970	chr8	rs13281505	89454293	A	G	0.873	0.881	0.989	-0.0568984476340911	0.026	0.02851	14004	16757	14424.77
328049	chr8	rs73292867	89454305	A	T	0.951	0.95	0.995	0.0469980831605826	0.0392	0.2313	14004	16757	14424.77
327782	chr8	rs821096	89454360	G	A	0.824	0.831	1.0	-0.0267958227871631	0.0224	0.2321	14004	16757	14424.77
319286	chr8	rs821095	89454832	A	G	0.824	0.831	1.0	-0.0267033828345498	0.0224	0.2344	14004	16757	14424.77
317850	chr8	rs73694076	89454910	T	A	0.951	0.95	0.996	0.0469980831605826	0.0392	0.2305	14004	16757	14424.77
316836	chr8	rs61667532	89454997	A	C	0.951	0.95	0.995	0.0469026696862194	0.0392	0.232	14004	16757	14424.77
320488	chr8	rs821094	89455016	C	A	0.873	0.881	0.989	-0.0570995920405728	0.026	0.02815	14004	16757	14424.77
323310	chr8	rs61683331	89455046	G	A	0.951	0.95	0.996	0.0469980831605826	0.0392	0.2305	14004	16757	14424.77
317652	chr8	rs57807215	89455068	G	A	0.951	0.95	0.996	0.0469980831605826	0.0392	0.2305	14004	16757	14424.77
312024	chr8	rs73292871	89455095	T	C	0.951	0.95	0.996	0.0469980831605826	0.0392	0.2305	14004	16757	14424.77
309143	chr8	rs61498756	89455192	G	T	0.951	0.95	0.996	0.0469980831605826	0.0392	0.2307	14004	16757	14424.77
320188	chr8	rs16882925	89455407	G	A	0.951	0.95	0.996	0.0469980831605826	0.0392	0.2307	14004	16757	14424.77
320222	chr8	rs58652034	89455867	A	C	0.951	0.95	0.996	0.0469980831605826	0.0392	0.2306	14004	16757	14424.77
318399	chr8	rs58079230	89455926	C	A	0.951	0.95	0.996	0.0469980831605826	0.0392	0.2308	14004	16757	14424.77
323180	chr8	rs821093	89455932	C	T	0.824	0.831	1.0	-0.0270012755029434	0.0224	0.2297	14004	16757	14424.77
319863	chr8	rs16882945	89456145	T	G	0.951	0.95	0.996	0.0469980831605826	0.0392	0.2307	14004	16757	14424.77
316458	chr8	rs16882947	89456247	A	T	0.951	0.95	0.996	0.0469980831605826	0.0392	0.2307	14004	16757	14424.77
311345	chr8	rs73292876	89456686	A	G	0.951	0.95	0.996	0.0469980831605826	0.0392	0.2308	14004	16757	14424.77
310014	chr8	rs16882948	89456851	A	G	0.951	0.95	0.996	0.0469980831605826	0.0392	0.2309	14004	16757	14424.77
312305	chr8	rs73694079	89456953	G	T	0.951	0.95	0.996	0.0469980831605826	0.0392	0.231	14004	16757	14424.77
323262	chr8	rs61548111	89457166	A	C	0.95	0.949	0.98	0.0461008368826632	0.0393	0.2405	14004	16757	14424.77
324501	chr8	rs114778540	89457184	A	T	0.95	0.949	0.978	0.0456996792509903	0.0393	0.2454	14004	16757	14424.77
318832	chr8	rs16882949	89457287	A	C	0.951	0.95	0.996	0.0469980831605826	0.0392	0.2307	14004	16757	14424.77
315030	chr8	rs16882951	89457398	A	G	0.951	0.95	0.996	0.0469980831605826	0.0392	0.2307	14004	16757	14424.77
326465	chr8	rs16882953	89457480	G	A	0.951	0.95	0.996	0.0469980831605826	0.0392	0.2308	14004	16757	14424.77
328507	chr8	rs16882955	89457685	C	G	0.951	0.95	0.996	0.0469980831605826	0.0392	0.231	14004	16757	14424.77
314619	chr8	rs16882957	89457837	A	G	0.873	0.88	0.986	-0.0570995920405728	0.026	0.02791	14004	16757	14424.77
308618	chr8	rs16882960	89457884	C	A	0.951	0.95	0.996	0.0469980831605826	0.0392	0.2311	14004	16757	14424.77
323569	chr8	rs16882980	89458652	T	C	0.951	0.95	0.996	0.0469980831605826	0.0392	0.2311	14004	16757	14424.77
313119	chr8	rs73275307	89458895	A	T	0.951	0.95	0.996	0.0469980831605826	0.0392	0.2312	14004	16757	14424.77
315685	chr8	rs2129782	89459234	T	C	0.951	0.95	0.996	0.0469980831605826	0.0392	0.2312	14004	16757	14424.77
325959	chr8	rs1685546	89459516	A	G	0.824	0.831	1.0	-0.0271040176920589	0.0224	0.2279	14004	16757	14424.77
309442	chr8	rs2171481	89459614	G	A	0.951	0.95	0.996	0.0471030274686428	0.0392	0.2303	14004	16757	14424.77
318053	chr8	rs1844057	89460030	A	G	0.951	0.95	0.996	0.0471984218290006	0.0392	0.2295	14004	16757	14424.77
308309	chr8	rs1844056	89460105	A	G	0.951	0.95	0.996	0.0471984218290006	0.0392	0.2292	14004	16757	14424.77
324570	chr8	rs16883006	89460425	A	G	0.951	0.95	0.995	0.0471984218290006	0.0392	0.229	14004	16757	14424.77
315156	chr8	rs16883010	89460453	T	C	0.951	0.95	0.996	0.0473987203698754	0.0392	0.2271	14004	16757	14424.77
318646	chr8	rs60350282	89460917	A	G	0.951	0.95	0.995	0.0479040574070545	0.0393	0.222	14004	16757	14424.77
315752	chr8	rs138613665	89460958	T	C	0.981	0.98	0.895	0.01600129372694	0.0687	0.8157	12467	15217	12886.31
317723	chr8	rs1700138	89461024	T	C	0.824	0.831	1.0	-0.0267958227871631	0.0224	0.2326	14004	16757	14424.77
323588	chr8	rs77333251	89461069	A	G	0.951	0.95	0.995	0.0479993753879105	0.0393	0.2212	14004	16757	14424.77
318060	chr8	rs1700137	89461609	C	T	0.825	0.831	0.999	-0.0253998626327317	0.0225	0.2596	14004	16757	14424.77
325233	chr8	rs73275324	89461761	G	A	0.951	0.95	0.995	0.0483043318863239	0.0393	0.2187	14004	16757	14424.77
326065	chr8	rs73275325	89461776	T	A	0.951	0.95	0.995	0.0483043318863239	0.0393	0.2184	14004	16757	14424.77
321582	chr8	rs60484072	89461907	A	T	0.928	0.933	0.985	-0.0620988329318545	0.0335	0.0636	14004	16757	14424.77
309875	chr8	rs61079180	89461996	T	C	0.951	0.95	0.995	0.0483996117232768	0.0393	0.2179	14004	16757	14424.77
312630	chr8	rs1601817	89462321	C	A	0.824	0.831	0.998	-0.0252049938352247	0.0225	0.2615	14004	16757	14424.77
321860	chr8	rs7840103	89462721	C	T	0.951	0.95	0.995	0.0487044462100383	0.0392	0.2146	14004	16757	14424.77
328057	chr8	rs34392627	89462854	G	A	0.874	0.882	0.986	-0.0555972801024095	0.0261	0.03289	14004	16757	14424.77
317485	chr8	rs1604921	89462984	T	C	0.951	0.95	0.995	0.0487996879336047	0.0392	0.2138	14004	16757	14424.77
317834	chr8	rs1604920	89463009	A	G	0.824	0.831	0.998	-0.0249999098013234	0.0225	0.2659	14004	16757	14424.77
326162	chr8	rs13256013	89463432	T	A	0.875	0.883	0.987	-0.0527996915922012	0.0262	0.04358	14004	16757	14424.77
309173	chr8	rs73275337	89463754	C	T	0.951	0.95	0.993	0.0489996660319079	0.0392	0.2118	14004	16757	14424.77
310246	chr8	rs112279857	89463938	T	C	0.951	0.95	0.994	0.048904443353603	0.0392	0.2123	14004	16757	14424.77
312642	chr8	rs61226117	89464046	A	G	0.951	0.95	0.994	0.0489996660319079	0.0392	0.212	14004	16757	14424.77
327112	chr8	rs117344347	89464275	G	T	0.951	0.95	0.995	0.0489996660319079	0.0393	0.2127	14004	16757	14424.77
322900	chr8	rs117669807	89464285	C	G	0.951	0.95	0.995	0.0489996660319079	0.0393	0.2128	14004	16757	14424.77
315670	chr8	rs78206820	89464327	T	A	0.987	0.987	0.635	0.0951010670326822	0.1171	0.4166	7660	11520	8791.97
315236	chr8	rs1580509	89464569	T	C	0.951	0.95	0.994	0.0491044005063081	0.0392	0.211	14004	16757	14424.77
309619	chr8	rs1094204	89464620	A	G	0.824	0.831	1.0	-0.026898543868701	0.0224	0.2307	14004	16757	14424.77
324653	chr8	rs1817684	89464778	C	T	0.935	0.934	0.9	0.0452027848308288	0.0361	0.2101	14004	16757	14424.77
315182	chr8	rs7463933	89464868	T	C	0.951	0.95	0.994	0.0491044005063081	0.0392	0.2108	14004	16757	14424.77
323702	chr8	rs73275347	89465086	A	G	0.951	0.95	0.994	0.0491996041469672	0.0392	0.2102	14004	16757	14424.77
314702	chr8	rs73275350	89465223	A	G	0.951	0.95	0.995	0.0485044090596151	0.0393	0.2164	14004	16757	14424.77
322805	chr8	rs73275353	89465274	C	T	0.951	0.95	0.995	0.0485044090596151	0.0393	0.2163	14004	16757	14424.77
314032	chr8	rs75247012	89465349	G	A	0.951	0.95	0.995	0.0485996698360624	0.0393	0.2159	14004	16757	14424.77
316932	chr8	rs73275354	89465442	C	T	0.951	0.95	0.994	0.0485044090596151	0.0393	0.2166	14004	16757	14424.77
317858	chr8	rs67769525	89465503	C	A	0.876	0.883	0.995	-0.0542978034078492	0.0261	0.03728	14004	16757	14424.77
316426	chr8	rs6469426	89466443	C	T	0.961	0.962	0.956	-0.023401696181619	0.045	0.6031	14004	16757	14424.77
322005	chr8	rs1094203	89466643	A	G	0.876	0.883	0.995	-0.0542978034078492	0.0261	0.03735	14004	16757	14424.77
311167	chr8	rs1094202	89466752	A	C	0.825	0.831	1.0	-0.0264979913062283	0.0224	0.2379	14004	16757	14424.77
323681	chr8	rs821104	89467167	A	G	0.876	0.883	0.995	-0.0544033888793865	0.0261	0.0368	14004	16757	14424.77
313709	chr8	rs184234425	89467259	G	T	0.979	0.982	0.686	-0.0292949370570243	0.0955	0.7593	8009	10594	8360.98
315836	chr8	rs821103	89467481	T	C	0.825	0.831	1.0	-0.0264979913062283	0.0224	0.2375	14004	16757	14424.77
327240	chr8	rs821102	89467491	T	G	0.876	0.883	0.995	-0.0542978034078492	0.0261	0.03715	14004	16757	14424.77
327871	chr8	rs73275371	89467552	T	C	0.951	0.95	0.994	0.0487996879336047	0.0393	0.2135	14004	16757	14424.77
319744	chr8	rs186124913	89467899	A	G	0.969	0.969	0.926	-0.0116981574124923	0.0518	0.821	13457	16217	13881.29
325601	chr8	rs2171482	89468284	T	C	0.876	0.883	0.995	-0.0544984253364989	0.0261	0.03644	14004	16757	14424.77
325217	chr8	rs142815627	89468633	C	T	0.965	0.965	0.699	-0.0285949668801128	0.0562	0.611	13317	16265	13851.39
315855	chr8	rs1586492	89468814	G	A	0.948	0.948	0.974	0.0416984103556758	0.0388	0.2829	14004	16757	14424.77
321914	chr8	rs79562877	89469271	G	A	0.951	0.95	0.994	0.0497991787524836	0.0394	0.206	14004	16757	14424.77
324644	chr8	rs1094199	89469414	C	T	0.915	0.921	0.99	-0.066503116358279	0.0309	0.03148	14004	16757	14424.77
317580	chr8	rs1094198	89469693	A	G	0.876	0.883	0.995	-0.0544984253364989	0.0261	0.0367	14004	16757	14424.77
328054	chr8	rs79335930	89470343	A	G	0.969	0.971	0.926	-0.0546990875223834	0.0511	0.2839	14004	16757	14424.77
310188	chr8	rs1094196	89470963	G	T	0.876	0.883	0.996	-0.0546040319940407	0.0261	0.03617	14004	16757	14424.77
325750	chr8	rs11995730	89471148	G	A	0.951	0.95	0.992	0.0491996041469672	0.0392	0.2098	14004	16757	14424.77
323010	chr8	rs1094195	89471306	C	T	0.876	0.883	0.996	-0.0546990875223834	0.0261	0.03596	14004	16757	14424.77
326243	chr8	rs1685541	89472395	A	G	0.825	0.832	1.0	-0.026600681797179	0.0224	0.2352	14004	16757	14424.77
323522	chr8	rs3105407	89473110	C	T	0.825	0.832	1.0	-0.0267958227871631	0.0224	0.2333	14004	16757	14424.77
327720	chr8	rs3110414	89473189	T	C	0.825	0.832	1.0	-0.0267958227871631	0.0224	0.2333	14004	16757	14424.77
309993	chr8	rs3110415	89473331	T	G	0.825	0.832	1.0	-0.0267958227871631	0.0224	0.2329	14004	16757	14424.77
311083	chr8	rs3110416	89473571	T	C	0.825	0.832	1.0	-0.0267958227871631	0.0225	0.2323	14004	16757	14424.77
312966	chr8	rs117065541	89473800	T	C	0.969	0.97	0.679	-0.0066017436345624	0.0575	0.9086	14004	16757	14424.77
313962	chr8	rs1601816	89474298	A	C	0.95	0.949	0.993	0.0414010268486756	0.0389	0.2873	14004	16757	14424.77
327570	chr8	rs60669462	89474804	T	G	0.95	0.949	0.993	0.0416024898545136	0.0389	0.2857	14004	16757	14424.77
318733	chr8	rs61341431	89475119	A	T	0.95	0.949	0.993	0.0416024898545136	0.0389	0.2855	14004	16757	14424.77
316134	chr8	rs77486495	89475352	A	T	0.972	0.974	0.67	-0.0178992398878318	0.0648	0.7828	12467	15217	12886.31
327907	chr8	rs3105406	89476442	G	T	0.826	0.832	1.0	-0.0248973835545144	0.0225	0.2686	14004	16757	14424.77
328672	chr8	rs3110417	89476451	T	G	0.826	0.832	1.0	-0.0248973835545144	0.0225	0.269	14004	16757	14424.77
317876	chr8	rs60336907	89476919	A	T	0.951	0.95	0.993	0.0509972505709038	0.0394	0.1949	14004	16757	14424.77
318977	chr8	rs3105405	89477020	G	A	0.825	0.831	1.0	-0.0267033828345498	0.0224	0.2334	14004	16757	14424.77
327925	chr8	rs56039725	89477291	G	T	0.95	0.949	0.994	0.0414010268486756	0.0389	0.287	14004	16757	14424.77
324277	chr8	rs77397538	89477563	C	G	0.951	0.95	0.993	0.0511017760490843	0.0394	0.1939	14004	16757	14424.77
319956	chr8	rs13280546	89477936	T	A	0.963	0.964	0.963	-0.0149004625639624	0.0458	0.7449	14004	16757	14424.77
325707	chr8	rs821121	89478085	C	G	0.825	0.832	1.01	-0.0271040176920589	0.0224	0.2271	14004	16757	14424.77
326274	chr8	rs821120	89478259	G	C	0.825	0.832	1.01	-0.0277001306422786	0.0224	0.2166	14004	16757	14424.77
313434	chr8	rs821119	89479237	C	T	0.825	0.832	1.01	-0.0275973271921043	0.0224	0.219	14004	16757	14424.77
318577	chr8	rs821118	89479917	G	A	0.824	0.831	1.0	-0.0282965991551138	0.0224	0.2063	14004	16757	14424.77
327233	chr8	rs1700143	89480086	C	T	0.875	0.883	0.996	-0.0559039069452338	0.0261	0.03206	14004	16757	14424.77
316424	chr8	rs1685559	89480090	C	G	0.825	0.832	1.0	-0.0275048131221902	0.0224	0.2196	14004	16757	14424.77
323850	chr8	rs821117	89480144	A	G	0.825	0.832	1.0	-0.0275048131221902	0.0224	0.2197	14004	16757	14424.77
317479	chr8	rs866592	89480472	A	C	0.825	0.832	1.0	-0.0270012755029434	0.0224	0.2277	14004	16757	14424.77
314865	chr8	rs2656312	89480980	G	A	0.825	0.832	1.0	-0.0274020297483382	0.0224	0.2222	14004	16757	14424.77
325246	chr8	rs3105403	89481029	G	T	0.862	0.867	0.965	-0.0532952970582236	0.0253	0.03552	14004	16757	14424.77
321479	chr8	rs59254696	89481347	C	T	0.95	0.949	0.991	0.0418998134646779	0.0389	0.2812	14004	16757	14424.77
318817	chr8	rs58414801	89481366	C	G	0.951	0.95	0.99	0.0517002115855168	0.0394	0.1894	14004	16757	14424.77
309969	chr8	rs1700150	89481487	A	G	0.825	0.832	1.0	-0.0267033828345498	0.0224	0.2335	14004	16757	14424.77
314149	chr8	rs1386767	89481675	C	T	0.825	0.832	1.0	-0.0267033828345498	0.0224	0.2339	14004	16757	14424.77
315057	chr8	rs145113990	89482758	A	G	0.973	0.976	0.823	-0.0964007742863544	0.0593	0.1041	14004	16757	14424.77
326647	chr8	rs1601821	89483465	T	C	0.825	0.831	1.0	-0.0263029084210524	0.0224	0.2401	14004	16757	14424.77
325994	chr8	rs1601820	89483518	C	A	0.825	0.832	1.0	-0.026600681797179	0.0224	0.236	14004	16757	14424.77
315585	chr8	rs1601819	89483647	G	A	0.825	0.832	1.0	-0.026600681797179	0.0224	0.2362	14004	16757	14424.77
308709	chr8	rs1601818	89483759	C	T	0.825	0.831	1.0	-0.0262002485024742	0.0224	0.2433	14004	16757	14424.77
320699	chr8	rs1685555	89483894	A	G	0.915	0.921	0.992	-0.0662039071233048	0.0308	0.03183	14004	16757	14424.77
315298	chr8	rs1685554	89483991	A	G	0.825	0.832	1.0	-0.0262002485024742	0.0225	0.2444	14004	16757	14424.77
308537	chr8	rs1685553	89484048	G	A	0.825	0.832	1.0	-0.0267958227871631	0.0224	0.2331	14004	16757	14424.77
324334	chr8	rs1685552	89484171	T	A	0.825	0.832	1.0	-0.026600681797179	0.0224	0.2365	14004	16757	14424.77
316029	chr8	rs1700154	89484172	T	A	0.825	0.832	1.0	-0.0267958227871631	0.0224	0.2331	14004	16757	14424.77
325842	chr8	rs1700155	89484502	T	C	0.825	0.831	1.0	-0.0263029084210524	0.0224	0.241	14004	16757	14424.77
311055	chr8	rs116880446	89485405	T	G	0.982	0.982	0.812	-0.0385953087593848	0.0739	0.602	12770	15725	13307.91
325629	chr8	rs1685551	89485817	A	G	0.825	0.832	1.0	-0.0264979913062283	0.0224	0.2375	14004	16757	14424.77
322807	chr8	rs1617649	89485927	A	T	0.825	0.832	1.0	-0.0267033828345498	0.0224	0.2341	14004	16757	14424.77
310333	chr8	rs1685550	89486032	G	A	0.403	0.403	0.888	0.0026963615477425	0.0185	0.8845	14004	16757	14424.77
324926	chr8	rs77846263	89486176	G	A	0.951	0.95	0.989	0.0517002115855168	0.0394	0.1896	14004	16757	14424.77
317852	chr8	rs1685549	89486513	G	A	0.825	0.832	1.0	-0.0259949602770859	0.0224	0.2459	14004	16757	14424.77
315189	chr8	rs76689818	89486770	C	T	0.951	0.95	0.989	0.0520040417467951	0.0394	0.1867	14004	16757	14424.77
317716	chr8	rs35432728	89487055	C	T	0.963	0.964	0.966	-0.0154994990469515	0.0458	0.7356	14004	16757	14424.77
309136	chr8	rs80247046	89487370	A	G	0.957	0.96	0.772	-0.0079011318962572	0.0486	0.8714	13014	15757	13429.79
318923	chr8	rs73277624	89487994	C	A	0.95	0.949	0.99	0.0425996136188173	0.0389	0.2737	14004	16757	14424.77
325595	chr8	rs75449632	89488046	G	A	0.95	0.949	0.99	0.0425996136188173	0.0389	0.2741	14004	16757	14424.77
311760	chr8	rs1103868	89488272	C	T	0.825	0.831	1.0	-0.0253998626327317	0.0224	0.2568	14004	16757	14424.77
321033	chr8	rs1094207	89488796	T	A	0.876	0.883	0.996	-0.0538966802576654	0.0261	0.03853	14004	16757	14424.77
321544	chr8	rs1094208	89488925	G	A	0.825	0.831	1.0	-0.0255024404124231	0.0224	0.2554	14004	16757	14424.77
325258	chr8	rs1094209	89489824	G	A	0.824	0.831	1.0	-0.0253998626327317	0.0224	0.257	14004	16757	14424.77
312325	chr8	rs1094210	89490504	G	A	0.825	0.831	1.0	-0.0257999754904126	0.0224	0.2505	14004	16757	14424.77
318745	chr8	rs2450827	89491666	T	A	0.874	0.882	0.994	-0.0562952570552056	0.026	0.03042	14004	16757	14424.77
313207	chr8	rs4563940	89494221	C	T	0.175	0.169	1.0	0.0255995183002125	0.0224	0.2546	14004	16757	14424.77
309387	chr8	rs148409892	89494570	T	C	0.973	0.976	0.82	-0.0997982360788863	0.0597	0.09444	14004	16757	14424.77
315254	chr8	rs1685534	89495331	A	G	0.176	0.169	1.0	0.0255995183002125	0.0224	0.2533	14004	16757	14424.77
320817	chr8	rs1700141	89495728	T	C	0.176	0.169	1.0	0.0255020410123433	0.0224	0.2547	14004	16757	14424.77
314018	chr8	rs10094691	89497039	G	T	0.176	0.17	1.0	0.0250047589895661	0.0224	0.2651	14004	16757	14424.77
319612	chr8	rs4625076	89497268	C	T	0.176	0.169	1.0	0.0259990758686168	0.0224	0.2456	14004	16757	14424.77
313700	chr8	rs2656311	89497868	T	A	0.176	0.17	1.0	0.0247999239054771	0.0224	0.2674	14004	16757	14424.77
326188	chr8	rs17732888	89498225	A	C	0.964	0.961	0.216	0.187300806396652	0.0911	0.03979	14004	16757	14424.77
327379	chr8	rs1394516	89498930	A	G	0.176	0.17	1.0	0.024702368640342	0.0224	0.2691	14004	16757	14424.77
308779	chr8	rs13254978	89499245	G	T	0.951	0.95	0.977	0.052601937740197	0.0396	0.1835	14004	16757	14424.77
310026	chr8	rs13254984	89499247	G	A	0.951	0.95	0.977	0.052601937740197	0.0396	0.1839	14004	16757	14424.77
309355	chr8	rs821109	89499611	A	G	0.125	0.118	0.997	0.0528011569911275	0.026	0.04204	14004	16757	14424.77
323562	chr8	rs821108	89500097	G	A	0.176	0.17	1.0	0.025297307774162	0.0224	0.2581	14004	16757	14424.77
314119	chr8	rs821107	89500663	A	C	0.176	0.17	1.0	0.0255995183002125	0.0224	0.2536	14004	16757	14424.77
314660	chr8	rs821106	89500900	A	G	0.635	0.635	0.897	-0.0033957590691798	0.0186	0.8568	14004	16757	14424.77
314543	chr8	rs11990735	89501183	G	A	0.948	0.948	0.983	0.0450020459197846	0.0387	0.2447	14004	16757	14424.77
315742	chr8	rs56328659	89502092	G	C	0.946	0.944	0.98	0.0575044650684261	0.0376	0.1266	14004	16757	14424.77
312740	chr8	rs16883590	89502396	T	C	0.946	0.944	0.981	0.0580990823836463	0.0376	0.1226	14004	16757	14424.77
322075	chr8	rs1386766	89502464	A	G	0.946	0.944	0.981	0.0579952857871378	0.0376	0.1232	14004	16757	14424.77
328140	chr8	rs1386765	89502506	C	T	0.946	0.944	0.981	0.0585990423029356	0.0376	0.1196	14004	16757	14424.77
318076	chr8	rs1906449	89502639	G	A	0.818	0.824	1.0	-0.0176956485356892	0.0221	0.4225	14004	16757	14424.77
324149	chr8	rs59840691	89503344	G	A	0.945	0.944	0.981	0.0579952857871378	0.0376	0.1226	14004	16757	14424.77
317315	chr8	rs2200670	89504599	A	G	0.945	0.944	0.983	0.0587027762537362	0.0375	0.1172	14004	16757	14424.77
318514	chr8	rs2200669	89504605	T	C	0.818	0.823	1.0	-0.0176040459483609	0.0221	0.4261	14004	16757	14424.77
328779	chr8	rs16883637	89504917	A	G	0.945	0.944	0.984	0.0585990423029356	0.0374	0.1176	14004	16757	14424.77
314194	chr8	rs11996834	89505319	C	T	0.818	0.823	1.0	-0.0172987645783295	0.0221	0.4342	14004	16757	14424.77
315882	chr8	rs16883682	89505934	G	T	0.945	0.944	0.986	0.0577970987262168	0.0374	0.1224	14004	16757	14424.77
326026	chr8	rs58139040	89506295	T	G	0.91	0.916	0.996	-0.0644958553811008	0.0301	0.0319	14004	16757	14424.77
323414	chr8	rs59162478	89508254	G	A	0.945	0.943	0.989	0.0582028682075395	0.0373	0.1187	14004	16757	14424.77
308223	chr8	rs1386764	89509165	A	C	0.945	0.943	0.992	0.0585990423029356	0.0373	0.1161	14004	16757	14424.77
328290	chr8	rs1386763	89509223	T	C	0.945	0.943	0.992	0.0585990423029356	0.0373	0.1158	14004	16757	14424.77
320748	chr8	rs16883779	89510364	A	G	0.945	0.943	0.993	0.0587027762537362	0.0372	0.115	14004	16757	14424.77
323453	chr8	rs16883783	89510584	T	C	0.945	0.943	0.993	0.0587027762537362	0.0372	0.1147	14004	16757	14424.77
314560	chr8	rs7013550	89510688	G	T	0.817	0.822	1.01	-0.0170037478161859	0.022	0.4396	14004	16757	14424.77
321995	chr8	rs55806463	89510705	A	G	0.817	0.822	1.01	-0.0170952954286372	0.022	0.4377	14004	16757	14424.77
318954	chr8	rs139292829	89511145	T	C	0.91	0.916	1.0	-0.0646025231856585	0.03	0.03149	14004	16757	14424.77
321950	chr8	rs139975300	89511805	G	A	0.971	0.974	0.841	-0.103894923496216	0.0567	0.06662	14004	16757	14424.77
327756	chr8	rs73279635	89512903	T	C	0.945	0.943	0.994	0.0584952975902863	0.0372	0.1156	14004	16757	14424.77
315751	chr8	rs16883794	89512992	T	C	0.945	0.943	0.993	0.0584952975902863	0.0372	0.1157	14004	16757	14424.77
328357	chr8	rs75552369	89513273	G	A	0.947	0.944	0.985	0.0683966938083502	0.0378	0.07033	14004	16757	14424.77
317368	chr8	rs16883803	89513786	A	C	0.91	0.916	1.0	-0.0643038820008199	0.03	0.03185	14004	16757	14424.77
318549	chr8	rs7835734	89514484	G	T	0.872	0.879	0.999	-0.050903896528528	0.0257	0.04744	14004	16757	14424.77
308744	chr8	rs117140037	89514488	G	T	0.968	0.969	0.928	-0.0180010511095525	0.0512	0.7257	13457	16217	13881.29
325911	chr8	rs1394513	89514733	T	C	0.945	0.943	0.995	0.0582972096102774	0.0371	0.1166	14004	16757	14424.77
316198	chr8	rs6469448	89514775	T	G	0.872	0.879	0.999	-0.0511038386512114	0.0257	0.0466	14004	16757	14424.77
327045	chr8	rs73692406	89516007	C	T	0.945	0.943	0.995	0.0579009158948382	0.0371	0.1189	14004	16757	14424.77
313564	chr8	rs73279637	89516079	A	G	0.945	0.943	0.995	0.0582972096102774	0.0371	0.1159	14004	16757	14424.77
322258	chr8	rs1352320	89516107	A	G	0.816	0.822	1.01	-0.0164953025291975	0.0219	0.4509	14004	16757	14424.77
315728	chr8	rs716881	89516441	T	G	0.872	0.879	0.999	-0.0513038207587421	0.0257	0.04561	14004	16757	14424.77
321795	chr8	rs117962236	89516832	T	C	0.981	0.982	0.75	0.0270021387025708	0.0781	0.7292	11315	14058	11730.79
328153	chr8	rs73279640	89517889	C	T	0.945	0.943	0.996	0.0577970987262168	0.0371	0.1187	14004	16757	14424.77
327641	chr8	rs7013582	89517922	T	C	0.816	0.822	1.01	-0.0164038098256767	0.0219	0.4541	14004	16757	14424.77
308237	chr8	rs6989995	89518058	C	G	0.872	0.879	0.998	-0.050398957583852	0.0257	0.0496	14004	16757	14424.77
321045	chr8	rs73279644	89518190	A	G	0.945	0.943	0.995	0.0579952857871378	0.0371	0.1177	14004	16757	14424.77
321733	chr8	rs77144076	89518590	C	T	0.91	0.916	0.999	-0.0643998640842381	0.03	0.03171	14004	16757	14424.77
312530	chr8	rs4961099	89520084	C	T	0.654	0.656	0.922	-0.0105959392134034	0.0187	0.5686	14004	16757	14424.77
313067	chr8	rs35169378	89520755	A	G	0.816	0.821	1.01	-0.015895669405385	0.0219	0.468	14004	16757	14424.77
327345	chr8	rs57373104	89520897	A	G	0.945	0.943	0.993	0.0579952857871378	0.0371	0.1183	14004	16757	14424.77
324663	chr8	rs34192269	89521144	G	A	0.872	0.879	0.997	-0.050798679887367	0.0257	0.04829	14004	16757	14424.77
309051	chr8	rs71526938	89521224	A	T	0.872	0.879	0.997	-0.050798679887367	0.0257	0.04839	14004	16757	14424.77
313897	chr8	rs36099997	89521261	C	T	0.653	0.656	0.921	-0.0111013930711739	0.0187	0.5513	14004	16757	14424.77
310573	chr8	rs13274549	89521508	T	G	0.816	0.821	1.01	-0.015895669405385	0.0219	0.4673	14004	16757	14424.77
316415	chr8	rs57926946	89521547	G	A	0.945	0.943	0.992	0.0582028682075395	0.0371	0.1166	14004	16757	14424.77
324065	chr8	rs59759655	89521982	G	A	0.945	0.943	0.992	0.0584009748744768	0.0371	0.1157	14004	16757	14424.77
326561	chr8	rs117803838	89522089	G	A	0.98	0.98	0.61	-0.0146974807605841	0.0795	0.8531	13014	15757	13429.79
327848	chr8	rs57195479	89522150	C	A	0.945	0.943	0.992	0.0584009748744768	0.0371	0.1154	14004	16757	14424.77
318083	chr8	rs58857750	89522407	A	G	0.945	0.943	0.991	0.0584952975902863	0.0371	0.1151	14004	16757	14424.77
328643	chr8	rs58098738	89522688	A	T	0.945	0.943	0.991	0.0584952975902863	0.0371	0.115	14004	16757	14424.77
327389	chr8	rs11989139	89522721	C	A	0.816	0.821	1.01	-0.015895669405385	0.0219	0.4697	14004	16757	14424.77
318423	chr8	rs57577747	89522739	A	T	0.945	0.943	0.991	0.0584952975902863	0.0371	0.115	14004	16757	14424.77
313793	chr8	rs150403494	89522759	T	C	0.971	0.974	0.762	-0.0875970029805156	0.0588	0.1365	14004	16757	14424.77
323505	chr8	rs35528030	89523070	A	G	0.816	0.821	1.01	-0.015895669405385	0.0219	0.4676	14004	16757	14424.77
318384	chr8	rs71526939	89523905	A	G	0.872	0.879	0.996	-0.0511985620326965	0.0257	0.04611	14004	16757	14424.77
311511	chr8	rs74443260	89524007	C	T	0.986	0.988	0.732	-0.252096162326789	0.1146	0.02781	8664	10021	8629.36
318204	chr8	rs60266820	89524623	C	T	0.945	0.943	0.99	0.0587027762537362	0.0371	0.1138	14004	16757	14424.77
324660	chr8	rs4524843	89524792	T	C	0.184	0.179	1.01	0.0156961681063242	0.022	0.4756	14004	16757	14424.77
321335	chr8	rs59138690	89524899	T	C	0.945	0.943	0.988	0.0592024345167419	0.0372	0.1111	14004	16757	14424.77
323220	chr8	rs56809440	89524964	A	G	0.945	0.943	0.99	0.0587027762537362	0.0371	0.1141	14004	16757	14424.77
311813	chr8	rs7829490	89525079	C	T	0.872	0.879	0.994	-0.0513038207587421	0.0257	0.04611	14004	16757	14424.77
322669	chr8	rs59527156	89525357	G	T	0.945	0.943	0.988	0.0597960433459657	0.0372	0.108	14004	16757	14424.77
314946	chr8	rs16883937	89526842	G	A	0.944	0.943	0.989	0.0590044865764036	0.0371	0.1117	14004	16757	14424.77
320764	chr8	rs16883939	89526880	G	A	0.944	0.943	0.989	0.0590987523872065	0.0371	0.1115	14004	16757	14424.77
319792	chr8	rs16883940	89527312	G	A	0.944	0.943	0.989	0.0590987523872065	0.0371	0.1113	14004	16757	14424.77
320906	chr8	rs16883945	89527405	A	G	0.944	0.943	0.989	0.0590044865764036	0.0371	0.1117	14004	16757	14424.77
311069	chr8	rs16883962	89528148	G	C	0.94	0.939	0.984	0.0439977464776452	0.036	0.2215	14004	16757	14424.77
308692	chr8	rs10504863	89528229	G	A	0.94	0.939	0.984	0.0439977464776452	0.036	0.2213	14004	16757	14424.77
323594	chr8	rs7813334	89529063	G	A	0.809	0.815	0.996	-0.0218980211012161	0.0218	0.3148	14004	16757	14424.77
321361	chr8	rs60336020	89529078	A	T	0.939	0.938	0.974	0.0452983606272869	0.0359	0.2076	14004	16757	14424.77
320660	chr8	rs1872922	89529961	C	A	0.937	0.935	0.988	0.0524975689577541	0.0349	0.1331	14004	16757	14424.77
326129	chr8	rs11989655	89530078	G	A	0.808	0.814	1.01	-0.0171970248285215	0.0216	0.4254	14004	16757	14424.77
311312	chr8	rs12676082	89530465	T	C	0.944	0.942	0.991	0.0501035869662456	0.0369	0.1739	14004	16757	14424.77
322303	chr8	rs12681782	89530470	C	T	0.944	0.942	0.991	0.0505029821731068	0.0369	0.1707	14004	16757	14424.77
310125	chr8	rs10097739	89531103	A	G	0.925	0.921	0.31	0.130098005289989	0.0545	0.01694	14004	16757	14424.77
324469	chr8	rs724979	89531722	A	G	0.944	0.942	0.994	0.0495993604912842	0.0368	0.1776	14004	16757	14424.77
324807	chr8	rs117347410	89531979	T	C	0.969	0.969	0.938	-0.0091012913892029	0.0505	0.8565	14004	16757	14424.77
316794	chr8	rs11997591	89532732	A	C	0.795	0.801	0.977	-0.0177974390305806	0.0214	0.4057	14004	16757	14424.77
310626	chr8	rs373179891	89533709	G	A	0.987	0.988	0.761	-0.0769026428413419	0.1114	0.49	7915	11083	8771.02
328138	chr8	rs7834603	89534091	T	C	0.795	0.801	0.977	-0.0176956485356892	0.0214	0.4077	14004	16757	14424.77
308287	chr8	rs2171480	89535302	C	G	0.852	0.859	0.96	-0.0454995840713661	0.0246	0.06452	14004	16757	14424.77
313861	chr8	rs11988146	89536805	T	C	0.944	0.942	0.999	0.0487996879336047	0.0369	0.1851	14004	16757	14424.77
309187	chr8	rs138471887	89537167	G	A	0.946	0.944	0.985	0.0570984120398765	0.0377	0.1301	14004	16757	14424.77
328226	chr8	rs35543348	89537560	C	A	0.865	0.872	0.998	-0.0454995840713661	0.0251	0.06952	14004	16757	14424.77
322322	chr8	rs7018143	89537851	A	C	0.864	0.872	0.998	-0.0458031298018141	0.0251	0.06751	14004	16757	14424.77
316641	chr8	rs1825877	89537876	G	C	0.864	0.872	0.998	-0.0458031298018141	0.0251	0.06752	14004	16757	14424.77
315909	chr8	rs56411610	89538933	C	G	0.944	0.942	0.997	0.0487044462100383	0.0369	0.1867	14004	16757	14424.77
308228	chr8	rs71526941	89538960	G	A	0.865	0.872	0.998	-0.0458031298018141	0.0251	0.06805	14004	16757	14424.77
324213	chr8	rs7007255	89539212	G	T	0.848	0.855	0.946	-0.0451961304529691	0.0245	0.06479	14004	16757	14424.77
328053	chr8	rs6990293	89539527	A	G	0.808	0.814	1.0	-0.0164953025291975	0.0216	0.4446	14004	16757	14424.77
308434	chr8	rs7017757	89541143	G	A	0.865	0.872	0.997	-0.0456042446050211	0.0251	0.06941	14004	16757	14424.77
316498	chr8	rs74757828	89541526	T	A	0.946	0.944	0.981	0.0572967376061087	0.0378	0.1293	14004	16757	14424.77
314611	chr8	rs6981619	89541535	C	T	0.864	0.872	0.998	-0.0454995840713661	0.0251	0.06943	14004	16757	14424.77
308829	chr8	rs78274865	89541858	C	T	0.958	0.962	0.719	-0.0884050750084128	0.0507	0.08132	13014	15757	13429.79
322664	chr8	rs7813797	89541865	C	T	0.864	0.872	0.997	-0.0454995840713661	0.0251	0.06936	14004	16757	14424.77
317706	chr8	rs7826357	89542166	C	T	0.865	0.872	0.997	-0.0456984484517478	0.0251	0.06868	14004	16757	14424.77
312612	chr8	rs73692422	89542679	G	A	0.863	0.871	0.993	-0.0467038420537432	0.025	0.0623	14004	16757	14424.77
309390	chr8	rs1487960	89544104	C	T	0.192	0.187	1.0	0.0166014304974254	0.0216	0.4418	14004	16757	14424.77
313328	chr8	rs6988481	89544326	A	C	0.864	0.872	0.998	-0.0453007592301635	0.0251	0.0707	14004	16757	14424.77
310043	chr8	rs16884181	89546570	T	C	0.864	0.872	0.998	-0.0451019739124202	0.025	0.07167	14004	16757	14424.77
313909	chr8	rs28509386	89547088	G	A	0.558	0.552	0.917	0.0059025456526138	0.0178	0.739	14004	16757	14424.77
327156	chr8	rs34734754	89547256	A	G	0.96	0.96	0.937	-0.0034961042567088	0.0445	0.9372	14004	16757	14424.77
319111	chr8	rs10504862	89547895	A	T	0.809	0.814	1.0	-0.015702643727291	0.0217	0.4676	14004	16757	14424.77
325632	chr8	rs10504861	89547932	C	T	0.865	0.872	0.998	-0.04470452178448	0.0251	0.07458	14004	16757	14424.77
317346	chr8	rs1386761	89548428	C	T	0.865	0.872	0.998	-0.0451961304529691	0.0251	0.07143	14004	16757	14424.77
323178	chr8	rs6989533	89548572	G	A	0.865	0.872	0.998	-0.0451961304529691	0.0251	0.07146	14004	16757	14424.77
312558	chr8	rs6990990	89548722	C	T	0.865	0.872	0.998	-0.0451019739124202	0.0251	0.07182	14004	16757	14424.77
323081	chr8	rs13281639	89549468	A	G	0.865	0.872	0.998	-0.0453949344903922	0.0251	0.07014	14004	16757	14424.77
315367	chr8	rs10504860	89549970	G	A	0.809	0.814	1.0	-0.0154994990469515	0.0217	0.473	14004	16757	14424.77
311595	chr8	rs79977096	89550545	G	A	0.946	0.944	0.981	0.056900047132812	0.0379	0.1331	14004	16757	14424.77
315870	chr8	rs16884208	89551043	C	T	0.865	0.872	0.997	-0.044599955369026	0.0251	0.0751	14004	16757	14424.77
324134	chr8	rs67422774	89551889	T	C	0.808	0.814	1.0	-0.0156010662286512	0.0217	0.4698	14004	16757	14424.77
311841	chr8	rs34976907	89552084	T	G	0.865	0.872	0.998	-0.044599955369026	0.0251	0.07547	14004	16757	14424.77
311198	chr8	rs35021587	89552096	A	G	0.865	0.872	0.998	-0.044495399886564	0.0251	0.07573	14004	16757	14424.77
309163	chr8	rs368579201	89552391	G	A	0.987	0.988	0.741	-0.0820998220832744	0.1113	0.4607	7915	11083	8771.02
309943	chr8	rs7003288	89552467	A	C	0.865	0.872	0.997	-0.044401309298167	0.0251	0.07657	14004	16757	14424.77
318998	chr8	rs6983769	89552493	C	T	0.864	0.871	0.996	-0.0440981887217984	0.0251	0.07827	14004	16757	14424.77
328401	chr8	rs7007660	89552622	T	G	0.865	0.872	0.997	-0.0442967745820927	0.0251	0.07696	14004	16757	14424.77
311703	chr8	rs6983955	89552623	C	A	0.865	0.872	0.997	-0.0442967745820927	0.0251	0.07703	14004	16757	14424.77
313525	chr8	rs7003595	89552659	A	G	0.865	0.872	0.998	-0.0442967745820927	0.0251	0.07728	14004	16757	14424.77
327400	chr8	rs141443331	89553172	C	T	0.984	0.984	0.844	0.0802980596838212	0.0848	0.344	10729	11603	10708.43
318821	chr8	rs13276718	89553494	T	G	0.865	0.872	0.998	-0.0440041354980549	0.0251	0.07896	14004	16757	14424.77
319295	chr8	rs16884246	89553989	C	G	0.865	0.872	0.998	-0.0438996422900184	0.0251	0.07964	14004	16757	14424.77
321492	chr8	rs6994263	89554388	C	T	0.865	0.871	0.998	-0.0433042394092723	0.0251	0.08375	14004	16757	14424.77
326861	chr8	rs187733780	89554502	C	A	0.985	0.985	0.862	0.0332026408277183	0.0843	0.6939	11289	14046	11743.04
308987	chr8	rs16884251	89555353	C	T	0.865	0.872	0.998	-0.046201018900714	0.0251	0.06548	14004	16757	14424.77
316118	chr8	rs34366260	89555953	C	T	0.865	0.872	0.998	-0.0456984484517478	0.0251	0.0685	14004	16757	14424.77
320165	chr8	rs13271846	89557262	C	T	0.865	0.872	0.998	-0.0458973523870375	0.0251	0.06733	14004	16757	14424.77
309021	chr8	rs4425798	89557981	T	C	0.865	0.872	0.999	-0.0456984484517478	0.0251	0.06839	14004	16757	14424.77
311638	chr8	rs4295707	89558151	G	T	0.865	0.872	0.998	-0.0456984484517478	0.0251	0.06848	14004	16757	14424.77
308184	chr8	rs16884273	89558684	T	C	0.865	0.872	0.999	-0.0456042446050211	0.0251	0.06906	14004	16757	14424.77
328395	chr8	rs79189059	89559514	A	C	0.94	0.938	0.925	0.0605963861236938	0.0369	0.1009	14004	16757	14424.77
325625	chr8	rs10504859	89559598	A	T	0.865	0.872	0.999	-0.0456042446050211	0.0251	0.06927	14004	16757	14424.77
321158	chr8	rs73692426	89559637	G	T	0.865	0.872	0.998	-0.0449973659307358	0.0251	0.07268	14004	16757	14424.77
314866	chr8	rs10504858	89559848	A	G	0.959	0.96	0.929	-0.0147989665120717	0.0444	0.7388	14004	16757	14424.77
312374	chr8	rs34536619	89560560	T	C	0.865	0.872	0.998	-0.0458973523870375	0.0251	0.06755	14004	16757	14424.77
317544	chr8	rs35768850	89560569	C	T	0.865	0.872	0.998	-0.0458031298018141	0.0251	0.06789	14004	16757	14424.77
317933	chr8	rs16884286	89560599	A	G	0.865	0.872	0.998	-0.0458031298018141	0.0251	0.06777	14004	16757	14424.77
312220	chr8	rs16884288	89560617	C	G	0.865	0.872	0.998	-0.0454995840713661	0.0251	0.06956	14004	16757	14424.77
326835	chr8	rs58035549	89560853	C	T	0.865	0.872	0.999	-0.0453949344903922	0.0251	0.07009	14004	16757	14424.77
313357	chr8	rs34846572	89560889	G	A	0.865	0.872	0.999	-0.0453949344903922	0.0251	0.07016	14004	16757	14424.77
317907	chr8	rs57990479	89561003	G	A	0.865	0.872	0.999	-0.0453949344903922	0.0251	0.07045	14004	16757	14424.77
311917	chr8	rs55739288	89561271	G	A	0.865	0.872	0.999	-0.0453007592301635	0.0251	0.07097	14004	16757	14424.77
310950	chr8	rs55916369	89561609	C	A	0.865	0.872	0.999	-0.0451961304529691	0.0251	0.07123	14004	16757	14424.77
313248	chr8	rs34798151	89562423	G	A	0.865	0.872	0.999	-0.0451961304529691	0.0251	0.07171	14004	16757	14424.77
314706	chr8	rs16884292	89562488	T	C	0.865	0.872	0.999	-0.0451019739124202	0.0251	0.07209	14004	16757	14424.77
318436	chr8	rs12676132	89563188	G	C	0.946	0.944	0.976	0.0563992368491194	0.0379	0.1359	14004	16757	14424.77
314398	chr8	rs1844054	89563501	T	G	0.192	0.186	0.998	0.0178988554877579	0.0217	0.408	14004	16757	14424.77
315689	chr8	rs11987490	89563507	G	A	0.95	0.948	0.958	0.0483996117232768	0.0396	0.2214	14004	16757	14424.77
314214	chr8	rs34993870	89563592	G	A	0.865	0.873	1.0	-0.0465047776557534	0.0251	0.06379	14004	16757	14424.77
308731	chr8	rs34590656	89563714	A	G	0.865	0.873	1.0	-0.0465047776557534	0.0251	0.0638	14004	16757	14424.77
320004	chr8	rs1487962	89563820	T	C	0.946	0.944	0.976	0.0565031992337321	0.0379	0.1359	14004	16757	14424.77
324776	chr8	rs16884309	89564037	A	G	0.865	0.873	1.0	-0.0465047776557534	0.0251	0.06393	14004	16757	14424.77
313329	chr8	rs73692431	89564744	G	A	0.906	0.913	0.975	-0.0593042438991411	0.0297	0.04577	14004	16757	14424.77
326822	chr8	rs34165590	89565132	C	G	0.865	0.872	0.999	-0.0465047776557534	0.0251	0.0641	14004	16757	14424.77
313034	chr8	rs16884315	89565161	C	A	0.865	0.873	1.0	-0.046400022834317	0.0251	0.06438	14004	16757	14424.77
326712	chr8	rs74969971	89565212	T	C	0.984	0.984	0.426	-0.0315009870620622	0.1073	0.7693	13014	15757	13429.79
317222	chr8	rs35447172	89565236	C	T	0.865	0.873	1.0	-0.046400022834317	0.0251	0.06441	14004	16757	14424.77
315417	chr8	rs60022717	89565588	G	A	0.865	0.872	1.0	-0.0458031298018141	0.0251	0.06768	14004	16757	14424.77
321518	chr8	rs55782532	89565598	C	A	0.865	0.873	1.0	-0.0462952789853036	0.0251	0.06476	14004	16757	14424.77
323746	chr8	rs73692432	89565741	C	G	0.865	0.873	1.0	-0.0462952789853036	0.0251	0.0649	14004	16757	14424.77
311785	chr8	rs16892659	89565884	A	G	0.865	0.873	1.0	-0.0462952789853036	0.0251	0.06476	14004	16757	14424.77
327316	chr8	rs59255907	89565964	C	T	0.946	0.944	0.973	0.0548006364661149	0.0379	0.1482	14004	16757	14424.77
326651	chr8	rs373464295	89566132	C	T	0.951	0.954	0.762	-0.0555972801024095	0.0455	0.2217	14004	16757	14424.77
317939	chr8	rs35385383	89566464	C	G	0.865	0.873	1.0	-0.046201018900714	0.0251	0.06533	14004	16757	14424.77
309066	chr8	rs34743788	89566662	T	G	0.865	0.873	1.0	-0.046201018900714	0.0251	0.06559	14004	16757	14424.77
317540	chr8	rs35419681	89566677	G	T	0.865	0.873	1.0	-0.046201018900714	0.0251	0.0657	14004	16757	14424.77
311335	chr8	rs55999909	89566799	C	G	0.865	0.873	1.0	-0.0460962958929736	0.0251	0.06615	14004	16757	14424.77
310653	chr8	rs1352318	89566903	G	A	0.865	0.872	1.0	-0.0454995840713661	0.0251	0.06937	14004	16757	14424.77
326415	chr8	rs1352317	89567260	A	T	0.865	0.872	1.0	-0.0454995840713661	0.0251	0.06953	14004	16757	14424.77
327297	chr8	rs2338248	89567396	G	T	0.865	0.873	1.0	-0.0460962958929736	0.0251	0.06637	14004	16757	14424.77
312836	chr8	rs71526947	89567563	A	G	0.865	0.873	1.0	-0.0460020545617973	0.0251	0.06663	14004	16757	14424.77
310183	chr8	rs7819913	89568393	T	G	0.865	0.873	1.0	-0.0458973523870375	0.0251	0.0671	14004	16757	14424.77
316024	chr8	rs35658727	89569018	A	G	0.865	0.873	1.0	-0.0458973523870375	0.0251	0.06714	14004	16757	14424.77
322259	chr8	rs36053303	89569332	A	G	0.865	0.872	1.0	-0.0453949344903922	0.0251	0.07031	14004	16757	14424.77
324796	chr8	rs35215833	89569358	A	G	0.865	0.872	1.0	-0.0453007592301635	0.0251	0.0707	14004	16757	14424.77
318920	chr8	rs12675707	89569548	C	G	0.947	0.944	0.97	0.0582972096102774	0.0381	0.1262	14004	16757	14424.77
309566	chr8	rs7837253	89569786	G	C	0.809	0.814	1.0	-0.0168003386783461	0.0217	0.4371	14004	16757	14424.77
309183	chr8	rs148943750	89570108	A	G	0.989	0.989	0.847	-0.0428031223253094	0.1201	0.7215	8141	7890	7803.78
309487	chr8	rs1580508	89570460	G	A	0.865	0.873	1.0	-0.0458973523870375	0.0251	0.06743	14004	16757	14424.77
328011	chr8	rs1580507	89570501	T	A	0.865	0.872	1.0	-0.0453007592301635	0.0251	0.07087	14004	16757	14424.77
320834	chr8	rs34177849	89570695	A	G	0.865	0.873	1.0	-0.0458031298018141	0.0251	0.06805	14004	16757	14424.77
319372	chr8	rs35523032	89571666	G	A	0.865	0.872	1.0	-0.0451961304529691	0.0251	0.0716	14004	16757	14424.77
327652	chr8	rs13253563	89572103	T	A	0.865	0.873	1.0	-0.0456984484517478	0.0251	0.06879	14004	16757	14424.77
315427	chr8	rs58733993	89572408	A	G	0.865	0.873	1.0	-0.0458031298018141	0.0251	0.06792	14004	16757	14424.77
308571	chr8	rs7814164	89573045	A	G	0.865	0.873	1.0	-0.0456042446050211	0.0251	0.06917	14004	16757	14424.77
326958	chr8	rs13263450	89574375	G	T	0.865	0.873	1.0	-0.0456042446050211	0.0251	0.0692	14004	16757	14424.77
312116	chr8	rs7820247	89574844	A	G	0.865	0.873	0.999	-0.0456042446050211	0.0251	0.06947	14004	16757	14424.77
314428	chr8	rs1487961	89575395	C	T	0.866	0.873	0.999	-0.0456042446050211	0.0251	0.06929	14004	16757	14424.77
310505	chr8	rs71526948	89576652	T	C	0.865	0.872	0.998	-0.0449973659307358	0.0251	0.07322	14004	16757	14424.77
328275	chr8	rs12681181	89576982	G	A	0.809	0.814	0.997	-0.0168003386783461	0.0217	0.4397	14004	16757	14424.77
328385	chr8	rs12549036	89577074	G	A	0.634	0.634	0.921	0.0055048206344449	0.0183	0.7632	14004	16757	14424.77
327434	chr8	rs28703089	89577129	G	T	0.559	0.553	0.927	0.0063994795805678	0.0177	0.7189	14004	16757	14424.77
319996	chr8	rs35367857	89577130	A	C	0.866	0.873	0.997	-0.0456984484517478	0.0251	0.06913	14004	16757	14424.77
310618	chr8	rs12549731	89578032	G	A	0.636	0.636	0.915	0.004001981379298	0.0184	0.8296	14004	16757	14424.77
314886	chr8	rs77133329	89578175	C	T	0.987	0.987	0.56	0.0148984646619666	0.1177	0.8991	9530	12357	10205.71
327172	chr8	rs2129780	89579111	G	A	0.866	0.873	0.995	-0.0456042446050211	0.0252	0.07013	14004	16757	14424.77
317260	chr8	rs16884419	89579649	G	A	0.812	0.817	0.992	-0.0159972768350078	0.0219	0.464	14004	16757	14424.77
316864	chr8	rs34805957	89581595	T	C	0.899	0.906	0.991	-0.0603977725486758	0.0286	0.0348	14004	16757	14424.77
315081	chr8	rs35672725	89581838	C	T	0.866	0.874	0.996	-0.0513038207587421	0.0252	0.04228	14004	16757	14424.77
316206	chr8	rs11988322	89581915	T	A	0.783	0.791	0.988	-0.0378991867540796	0.0208	0.06871	14004	16757	14424.77
309590	chr8	rs57528431	89582207	G	A	0.981	0.983	0.549	-0.0995993652227547	0.0957	0.2982	10638	11499	10410.33
320791	chr8	rs35715471	89582284	A	C	0.866	0.874	0.997	-0.0511985620326965	0.0252	0.04252	14004	16757	14424.77
318826	chr8	rs10504857	89582625	A	G	0.866	0.874	0.998	-0.0511985620326965	0.0252	0.04243	14004	16757	14424.77
318313	chr8	rs71526949	89582882	G	A	0.866	0.874	0.998	-0.0511985620326965	0.0252	0.04238	14004	16757	14424.77
320260	chr8	rs57311533	89582889	T	C	0.866	0.874	0.998	-0.0511985620326965	0.0252	0.04235	14004	16757	14424.77
317914	chr8	rs36053186	89583242	G	A	0.866	0.874	0.999	-0.0511985620326965	0.0252	0.04228	14004	16757	14424.77
313679	chr8	rs77748796	89583494	C	G	0.866	0.874	0.999	-0.0509986009718156	0.0252	0.04307	14004	16757	14424.77
309905	chr8	rs7829835	89583727	G	A	0.866	0.874	1.0	-0.0509986009718156	0.0252	0.0428	14004	16757	14424.77
308590	chr8	rs34272390	89584031	A	G	0.899	0.906	0.995	-0.0615988462189574	0.0286	0.03135	14004	16757	14424.77
315115	chr8	rs117631338	89584290	C	A	0.977	0.977	0.639	-0.0152050125429676	0.0734	0.8354	13014	15757	13429.79
328018	chr8	rs16884476	89584486	A	T	0.866	0.874	1.0	-0.0511038386512114	0.0252	0.04252	14004	16757	14424.77
312936	chr8	rs7838490	89585048	G	A	0.866	0.874	1.0	-0.0509986009718156	0.0252	0.04248	14004	16757	14424.77
326215	chr8	rs34246550	89585399	C	T	0.866	0.874	1.0	-0.0511038386512114	0.0252	0.04218	14004	16757	14424.77
327890	chr8	rs67264423	89585639	T	C	0.859	0.868	1.0	-0.0454995840713661	0.0246	0.06456	14004	16757	14424.77
319380	chr8	rs35871366	89585827	T	C	0.859	0.868	1.0	-0.0454995840713661	0.0246	0.06426	14004	16757	14424.77
321497	chr8	rs66766214	89586065	A	G	0.859	0.868	1.0	-0.0454995840713661	0.0246	0.06441	14004	16757	14424.77
328642	chr8	rs35380858	89586383	G	A	0.866	0.874	1.0	-0.0511038386512114	0.0252	0.0422	14004	16757	14424.77
325118	chr8	rs143232763	89586873	G	C	0.967	0.968	0.965	-0.0106970095483354	0.0483	0.8249	14004	16757	14424.77
317705	chr8	rs34976712	89587010	A	G	0.866	0.874	1.0	-0.0511038386512114	0.0252	0.04233	14004	16757	14424.77
317655	chr8	rs7833159	89587464	A	G	0.866	0.874	1.0	-0.0511038386512114	0.0252	0.04239	14004	16757	14424.77
313665	chr8	rs7814649	89587645	G	A	0.866	0.874	1.0	-0.0511038386512114	0.0252	0.04236	14004	16757	14424.77
316448	chr8	rs7833613	89587766	A	T	0.866	0.874	1.0	-0.0511038386512114	0.0252	0.04233	14004	16757	14424.77
323423	chr8	rs6988958	89588316	C	T	0.95	0.948	0.957	0.0363029992242924	0.0395	0.3577	14004	16757	14424.77
325231	chr8	rs57403946	89588494	G	A	0.949	0.948	0.952	0.0374017521540008	0.0395	0.3438	14004	16757	14424.77
319326	chr8	rs58698384	89588495	G	A	0.949	0.948	0.952	0.0374017521540008	0.0395	0.3436	14004	16757	14424.77
315033	chr8	rs57236056	89588933	C	T	0.865	0.874	0.998	-0.0515986041477272	0.0252	0.04048	14004	16757	14424.77
317293	chr8	rs185731913	89591854	G	T	0.983	0.983	0.909	0.0202045073158995	0.0711	0.7762	13014	15757	13429.79
309759	chr8	rs57251672	89592544	A	G	0.867	0.875	0.994	-0.0486966685402845	0.0254	0.05461	14004	16757	14424.77
313481	chr8	rs57772961	89592611	G	A	0.863	0.871	0.969	-0.0453949344903922	0.0253	0.07327	14004	16757	14424.77
308642	chr8	rs6982579	89592653	C	T	0.95	0.948	0.964	0.0369007163483657	0.0395	0.3504	14004	16757	14424.77
318275	chr8	rs58163231	89592681	T	G	0.867	0.875	0.994	-0.0486966685402845	0.0254	0.05475	14004	16757	14424.77
327591	chr8	rs71526952	89594180	G	T	0.899	0.906	0.995	-0.0626948883400778	0.0286	0.02834	14004	16757	14424.77
317741	chr8	rs7012882	89594591	A	G	0.782	0.79	0.997	-0.0398016818829366	0.0207	0.05416	14004	16757	14424.77
323174	chr8	rs71526953	89595818	A	G	0.866	0.874	1.0	-0.0513038207587421	0.0252	0.04167	14004	16757	14424.77
314300	chr8	rs13256903	89596159	G	T	0.866	0.874	1.0	-0.0513038207587421	0.0252	0.04172	14004	16757	14424.77
328657	chr8	rs13267565	89596182	T	G	0.859	0.867	1.0	-0.0456042446050211	0.0246	0.06396	14004	16757	14424.77
311258	chr8	rs13268482	89596484	T	C	0.866	0.874	1.0	-0.0511985620326965	0.0252	0.04184	14004	16757	14424.77
316254	chr8	rs67865942	89596642	A	T	0.866	0.874	1.0	-0.0513038207587421	0.0252	0.04179	14004	16757	14424.77
312997	chr8	rs11998171	89597089	T	C	0.782	0.79	1.0	-0.0396039865931634	0.0206	0.0547	14004	16757	14424.77
312684	chr8	rs6994311	89597224	T	C	0.782	0.79	1.0	-0.0396976268585458	0.0206	0.0544	14004	16757	14424.77
310885	chr8	rs28561765	89598439	A	G	0.923	0.923	0.979	-0.019203206984436	0.0322	0.5511	14004	16757	14424.77
316621	chr8	rs12680992	89599194	C	A	0.95	0.949	0.968	0.0355987772398635	0.0396	0.3687	14004	16757	14424.77
316345	chr8	rs56945692	89599265	T	C	0.865	0.874	1.0	-0.0515038428671156	0.0252	0.04069	14004	16757	14424.77
315158	chr8	rs60622165	89599455	A	G	0.865	0.874	0.999	-0.0515986041477272	0.0252	0.0405	14004	16757	14424.77
328358	chr8	rs13274015	89600751	T	C	0.782	0.79	1.0	-0.0403012967735257	0.0206	0.05063	14004	16757	14424.77
313116	chr8	rs34587669	89601210	G	A	0.865	0.874	0.998	-0.0519988063604998	0.0252	0.03913	14004	16757	14424.77
311400	chr8	rs36025043	89601367	T	G	0.859	0.867	1.0	-0.0473012731180131	0.0247	0.05526	14004	16757	14424.77
319875	chr8	rs13275791	89602498	T	C	0.892	0.899	0.994	-0.0570043080677942	0.0278	0.04035	14004	16757	14424.77
314900	chr8	rs13268211	89602500	A	G	0.892	0.899	0.994	-0.0568984476340911	0.0278	0.04065	14004	16757	14424.77
315207	chr8	rs13265056	89602539	G	A	0.899	0.906	0.992	-0.0651040143320462	0.0286	0.02309	14004	16757	14424.77
314872	chr8	rs66469903	89603122	A	G	0.892	0.899	0.994	-0.0559039069452338	0.0278	0.04429	14004	16757	14424.77
312037	chr8	rs75414440	89603781	A	G	0.925	0.925	0.967	-0.0139975096438537	0.0329	0.6694	14004	16757	14424.77
327253	chr8	rs7845305	89604287	G	C	0.842	0.848	0.988	-0.0316970867432546	0.0236	0.1784	14004	16757	14424.77
319245	chr8	rs35209645	89604550	A	G	0.898	0.906	0.99	-0.0641012834065877	0.0286	0.02521	14004	16757	14424.77
323813	chr8	rs71526955	89604999	C	T	0.898	0.906	0.99	-0.0636002947429691	0.0286	0.02631	14004	16757	14424.77
320347	chr8	rs4484741	89605536	T	C	0.89	0.897	0.996	-0.0517986852338873	0.0275	0.05969	14004	16757	14424.77
317227	chr8	rs6415462	89605769	T	A	0.0332	0.032	0.977	0.0062007356416035	0.0481	0.8967	14004	16757	14424.77
311170	chr8	rs9969514	89605999	T	C	0.89	0.897	0.997	-0.0515038428671156	0.0275	0.06101	14004	16757	14424.77
325373	chr8	rs35529952	89606888	C	T	0.896	0.903	0.995	-0.0591026555948241	0.0283	0.0366	14004	16757	14424.77
316909	chr8	rs4406450	89607437	A	G	0.947	0.946	0.979	0.0305001066483263	0.0384	0.427	14004	16757	14424.77
313059	chr8	rs4269585	89608690	T	C	0.889	0.896	0.997	-0.0513985630860003	0.0274	0.06047	14004	16757	14424.77
308549	chr8	rs4534168	89609651	A	G	0.89	0.897	0.999	-0.0625990697565225	0.0275	0.02276	14004	16757	14424.77
315814	chr8	rs76409929	89610559	G	A	0.947	0.946	0.979	0.029403450369242	0.0385	0.4452	14004	16757	14424.77
308580	chr8	rs11994353	89610780	G	T	0.83	0.836	1.01	-0.0277001306422786	0.0226	0.2202	14004	16757	14424.77
313091	chr8	rs10087008	89610885	T	A	0.836	0.843	1.01	-0.0319964709431669	0.023	0.1644	14004	16757	14424.77
323063	chr8	rs34893064	89612452	T	G	0.889	0.897	0.998	-0.0615988462189574	0.0274	0.02468	14004	16757	14424.77
325922	chr8	rs146686152	89615645	A	C	0.987	0.986	0.686	0.141100176974452	0.0997	0.1572	10930	12146	11059.04
312679	chr8	rs13272330	89615855	G	A	0.889	0.897	1.0	-0.0615031325940498	0.0274	0.02494	14004	16757	14424.77
322410	chr8	rs10086545	89616587	A	G	0.197	0.19	1.0	0.0282958691548473	0.0215	0.1877	14004	16757	14424.77
312100	chr8	rs10089686	89616889	A	G	0.0336	0.0327	0.964	0.0022973590486834	0.048	0.9612	14004	16757	14424.77
328529	chr8	rs4606108	89617299	A	G	0.0331	0.032	0.978	0.003902375817241	0.0481	0.9347	14004	16757	14424.77
314084	chr8	rs78381988	89620059	A	G	0.888	0.893	0.646	-0.0094040800752939	0.0329	0.7753	14004	16757	14424.77
311116	chr8	rs9693079	89621167	C	A	0.946	0.945	0.964	0.0217027816432335	0.0382	0.5704	14004	16757	14424.77
320792	chr8	rs7817875	89621362	A	G	0.947	0.946	0.968	0.0267977123853779	0.0384	0.4857	14004	16757	14424.77
321100	chr8	rs13263416	89621732	C	T	0.889	0.897	0.995	-0.061003443560332	0.0275	0.02655	14004	16757	14424.77
326217	chr8	rs10955701	89622618	A	G	0.0331	0.032	0.977	0.003902375817241	0.0482	0.9354	14004	16757	14424.77
314288	chr8	rs7463688	89622645	T	C	0.0331	0.032	0.977	0.003902375817241	0.0482	0.9357	14004	16757	14424.77
325262	chr8	rs7459591	89622646	G	A	0.204	0.196	1.0	0.025696986087186	0.0212	0.2263	14004	16757	14424.77
323580	chr8	rs75674237	89624056	C	T	0.971	0.972	0.808	-0.0375045865412751	0.0566	0.5071	14004	16757	14424.77
324217	chr8	rs35502456	89627599	C	G	0.962	0.962	0.823	-0.0338981034057645	0.0488	0.488	14004	16757	14424.77
312636	chr8	rs61277292	89628208	C	T	0.965	0.965	0.964	0.0200967016991224	0.0474	0.6707	14004	16757	14424.77
314620	chr8	rs7842248	89628612	G	A	0.0333	0.0321	0.973	0.0052959516591825	0.0481	0.9123	14004	16757	14424.77
328310	chr8	rs59641120	89629144	T	G	0.846	0.853	0.993	-0.0600048139370291	0.0238	0.01153	14004	16757	14424.77
327594	chr8	rs6469516	89631676	G	A	0.0318	0.0308	0.949	0.0055048206344449	0.0498	0.9127	14004	16757	14424.77
308407	chr8	rs7016567	89631735	T	C	0.804	0.812	0.998	-0.0416973775562091	0.0215	0.05301	14004	16757	14424.77
312003	chr8	rs78041073	89631776	T	A	0.966	0.966	0.967	0.0205964297986501	0.0478	0.6663	14004	16757	14424.77
320117	chr8	rs7005593	89632054	G	T	0.83	0.836	1.0	-0.027998320426861	0.0227	0.2175	14004	16757	14424.77
327568	chr8	rs77406243	89633141	G	A	0.911	0.917	0.913	-0.0517039049923374	0.0314	0.09988	14004	16757	14424.77
310826	chr8	rs77810920	89633917	G	T	0.966	0.966	0.969	0.0194986595340326	0.0479	0.6848	14004	16757	14424.77
312559	chr8	rs60238256	89636965	A	G	0.966	0.966	0.973	0.0147999386115992	0.0475	0.7558	14004	16757	14424.77
317138	chr8	rs9297524	89637919	T	C	0.803	0.81	0.998	-0.0428970626523952	0.0215	0.046	14004	16757	14424.77
313796	chr8	rs13273005	89638956	T	C	0.0319	0.031	0.975	0.0036034995896235	0.0491	0.9412	14004	16757	14424.77
318600	chr8	rs57210381	89640411	T	G	0.966	0.966	0.971	0.0166997792224134	0.0474	0.7247	14004	16757	14424.77
325392	chr8	rs4961102	89640705	T	C	0.23	0.221	0.999	0.0382009626151637	0.0203	0.05977	14004	16757	14424.77
328214	chr8	rs78526361	89642694	T	A	0.97	0.97	0.802	-0.0144032303107437	0.0554	0.7948	14004	16757	14424.77
317334	chr8	rs6986246	89643799	T	C	0.837	0.845	1.0	-0.0540972217202848	0.0231	0.0194	14004	16757	14424.77
321391	chr8	rs6990941	89644431	T	C	0.837	0.845	1.0	-0.0536012187552047	0.0231	0.02038	14004	16757	14424.77
313846	chr8	rs34554968	89645407	C	T	0.844	0.851	0.999	-0.0584027170759943	0.0236	0.01325	14004	16757	14424.77
313260	chr8	rs12334864	89646080	T	C	0.837	0.845	1.0	-0.0536012187552047	0.0231	0.0205	14004	16757	14424.77
326498	chr8	rs141437812	89647150	C	T	0.966	0.966	0.981	0.0161980995687726	0.0476	0.7333	14004	16757	14424.77
319143	chr8	rs6987694	89648403	G	A	0.0318	0.0309	0.976	0.0018981972830802	0.0491	0.9689	14004	16757	14424.77
315781	chr8	rs11995369	89649177	T	C	0.836	0.844	1.0	-0.0534007767271153	0.0231	0.02071	14004	16757	14424.77
323016	chr8	rs4584183	89649845	T	A	0.205	0.197	1.0	0.0270021387025708	0.0212	0.203	14004	16757	14424.77
325468	chr8	rs71526958	89653422	T	G	0.838	0.846	1.0	-0.0562952570552056	0.0232	0.01514	14004	16757	14424.77
315522	chr8	rs10108421	89656832	T	C	0.0314	0.0307	0.966	-0.001300845733048	0.0496	0.9795	14004	16757	14424.77
327602	chr8	rs76769788	89657008	A	G	0.966	0.966	0.977	0.0178006246255066	0.0475	0.7068	14004	16757	14424.77
327166	chr8	rs11786275	89657238	A	C	0.204	0.196	0.999	0.0273038345273452	0.0212	0.1985	14004	16757	14424.77
327214	chr8	rs13251450	89658050	T	C	0.802	0.811	0.999	-0.0435966737180782	0.0215	0.04239	14004	16757	14424.77
322340	chr8	rs34138800	89659973	A	T	0.844	0.852	0.997	-0.0603021738083819	0.0236	0.01079	14004	16757	14424.77
328523	chr8	rs7824999	89667120	G	A	0.833	0.841	1.01	-0.0340015566760147	0.0229	0.1377	14004	16757	14424.77
324189	chr8	rs57263249	89668292	A	G	0.966	0.966	0.978	0.0179970767016546	0.0473	0.7038	14004	16757	14424.77
313141	chr8	rs13255326	89668346	C	G	0.808	0.816	1.0	-0.0462952789853036	0.0217	0.03267	14004	16757	14424.77
317690	chr8	rs4961103	89668921	T	C	0.199	0.191	1.0	0.0288983900426488	0.0214	0.1772	14004	16757	14424.77
316702	chr8	rs7011535	89670067	C	A	0.966	0.966	0.983	0.0161980995687726	0.0474	0.7334	14004	16757	14424.77
324634	chr8	rs35843473	89671290	G	A	0.869	0.876	1.01	-0.046400022834317	0.0253	0.06655	14004	16757	14424.77
320226	chr8	rs74547422	89672678	T	C	0.968	0.968	0.956	0.0339955472579582	0.0494	0.4911	14004	16757	14424.77
314944	chr8	rs12707856	89675088	G	C	0.808	0.817	1.0	-0.0467981495486393	0.0217	0.0308	14004	16757	14424.77
314301	chr8	rs10755910	89675651	T	A	0.224	0.215	0.999	0.0412954824071715	0.0205	0.04408	14004	16757	14424.77
327873	chr8	rs13257525	89677161	A	G	0.85	0.858	1.0	-0.0646025231856585	0.024	0.007029	14004	16757	14424.77
327835	chr8	rs7819189	89677959	C	A	0.808	0.817	1.0	-0.0478046499481398	0.0217	0.0276	14004	16757	14424.77
327905	chr8	rs35716194	89678635	C	T	0.843	0.852	1.0	-0.0601003842529617	0.0235	0.01063	14004	16757	14424.77
314418	chr8	rs4573324	89679613	G	A	0.834	0.841	1.01	-0.0344982814075965	0.0229	0.1319	14004	16757	14424.77
318394	chr8	rs35350026	89680300	T	C	0.85	0.858	1.0	-0.0657979805904322	0.024	0.006038	14004	16757	14424.77
309979	chr8	rs4465015	89683213	C	G	0.267	0.259	0.976	0.0228958774769045	0.0195	0.2412	14004	16757	14424.77
309981	chr8	rs35617699	89683220	T	C	0.85	0.858	0.998	-0.0652000732482552	0.024	0.006594	14004	16757	14424.77
322047	chr8	rs35642681	89685209	A	G	0.843	0.852	0.998	-0.0608971589513062	0.0236	0.009775	14004	16757	14424.77
310036	chr8	rs13253774	89687020	C	T	0.71	0.71	0.791	0.0117012723076411	0.0208	0.5749	14004	16757	14424.77
327707	chr8	rs10955732	89687401	C	G	0.0321	0.0316	0.952	-0.0051029981759033	0.0493	0.9177	14004	16757	14424.77
318571	chr8	rs10216617	89688146	T	C	0.0322	0.0317	0.948	-0.0064004391810282	0.0493	0.8963	14004	16757	14424.77
320448	chr8	rs146018423	89688178	G	T	0.963	0.966	0.901	-0.0782967327751765	0.0479	0.1023	14004	16757	14424.77
312288	chr8	rs74584457	89691016	T	G	0.843	0.851	0.989	-0.0598030843707537	0.0236	0.01132	14004	16757	14424.77
321340	chr8	rs4133095	89691500	A	G	0.966	0.966	0.958	0.0172012073197748	0.0479	0.7194	14004	16757	14424.77
319832	chr8	rs5010008	89692244	C	T	0.833	0.84	0.99	-0.0328021562323804	0.023	0.1547	14004	16757	14424.77
324437	chr8	rs12547419	89692915	T	C	0.793	0.798	0.76	0.0266029817945341	0.0235	0.2579	14004	16757	14424.77
321884	chr8	rs147263880	89694116	C	T	0.986	0.986	0.788	0.0068961666878413	0.0997	0.9452	9330	10358	9380.15
309022	chr8	rs4592089	89694657	A	G	0.807	0.816	0.986	-0.0475948788076838	0.0218	0.02915	14004	16757	14424.77
314096	chr8	rs6994772	89695009	G	A	0.807	0.815	0.985	-0.0484972070855493	0.0218	0.02627	14004	16757	14424.77
315162	chr8	rs78893066	89695777	T	C	0.964	0.966	0.901	-0.0758017134162819	0.0483	0.1167	14004	16757	14424.77
325014	chr8	rs77900004	89696778	T	G	0.956	0.956	0.869	0.0727019842157449	0.044	0.09842	14004	16757	14424.77
321944	chr8	rs143954395	89696906	C	T	0.974	0.977	0.591	-0.106105237338636	0.0698	0.1281	14004	16757	14424.77
313193	chr8	rs6992988	89697435	T	C	0.965	0.966	0.941	0.0134984841513417	0.0479	0.778	14004	16757	14424.77
313035	chr8	rs7006598	89697654	G	T	0.965	0.966	0.941	0.0140015196358136	0.0479	0.7696	14004	16757	14424.77
311418	chr8	rs7006971	89697847	G	A	0.243	0.236	0.968	0.0114047182634362	0.0202	0.5726	14004	16757	14424.77
326967	chr8	rs117360798	89705581	G	C	0.931	0.934	0.654	-0.0152963956259917	0.0411	0.7097	14004	16757	14424.77
315778	chr8	rs28783381	89705802	T	G	0.869	0.876	0.989	-0.0478046499481398	0.0255	0.06137	14004	16757	14424.77
317859	chr8	rs57958712	89706496	G	A	0.966	0.966	0.937	0.0153023200084426	0.0484	0.7515	14004	16757	14424.77
323655	chr8	rs11776738	89706567	T	C	0.199	0.191	0.977	0.0297044227063309	0.0216	0.1703	14004	16757	14424.77
327120	chr8	rs73694838	89709001	G	C	0.965	0.966	0.929	0.0037031349243813	0.0479	0.9391	14004	16757	14424.77
328311	chr8	rs41492347	89711077	C	T	0.965	0.966	0.925	0.0028958031120254	0.0479	0.9525	14004	16757	14424.77
309868	chr8	rs111770790	89712608	A	C	0.966	0.966	0.916	0.0147999386115992	0.0489	0.7621	14004	16757	14424.77
312497	chr8	rs16886095	89713000	G	A	0.876	0.883	0.992	-0.049400350295127	0.0262	0.05923	14004	16757	14424.77
314377	chr8	rs138776945	89713068	G	T	0.982	0.983	0.902	-0.0033957590691798	0.0724	0.9628	12467	15217	12886.31
328716	chr8	rs35534012	89714760	T	C	0.851	0.859	0.986	-0.0640053299759124	0.0243	0.008334	14004	16757	14424.77
316221	chr8	rs75555290	89715589	A	G	0.964	0.964	0.936	0.0052959516591825	0.0473	0.9104	14004	16757	14424.77
319627	chr8	rs7826741	89716498	A	C	0.877	0.883	0.989	-0.0469029460862576	0.0262	0.07392	14004	16757	14424.77
326413	chr8	rs7842374	89716565	G	T	0.851	0.859	0.986	-0.0636962093151305	0.0243	0.008592	14004	16757	14424.77
308269	chr8	rs4358841	89716685	A	G	0.925	0.924	0.94	0.0387975467079122	0.0331	0.2408	14004	16757	14424.77
319572	chr8	rs74478881	89717633	G	C	0.964	0.966	0.906	-0.0691035919019447	0.0483	0.1525	14004	16757	14424.77
309591	chr8	rs7832582	89720993	C	A	0.967	0.966	0.942	0.0231011029079872	0.0488	0.6357	14004	16757	14424.77
323082	chr8	rs75704108	89721138	G	T	0.983	0.984	0.761	0.0450020459197846	0.0795	0.5716	12305	15058	12725.77
311176	chr8	rs151083450	89721644	G	A	0.982	0.983	0.903	-0.0046005663955682	0.0724	0.9495	12467	15217	12886.31
309608	chr8	rs7833665	89721771	C	T	0.85	0.858	0.989	-0.0640053299759124	0.0242	0.008135	14004	16757	14424.77
325875	chr8	rs74460847	89722076	C	A	0.988	0.986	0.661	0.163902971269937	0.1131	0.1472	9491	10412	9489.94
324292	chr8	rs7829812	89722274	A	G	0.85	0.858	0.989	-0.0640053299759124	0.0242	0.008152	14004	16757	14424.77
323060	chr8	rs34919099	89722463	T	G	0.85	0.858	0.989	-0.0638987258502317	0.0242	0.008195	14004	16757	14424.77
317309	chr8	rs143146788	89722965	C	T	0.968	0.97	0.894	-0.0845018013377377	0.0514	0.1003	14004	16757	14424.77
328250	chr8	rs1391633	89723027	G	A	0.94	0.94	0.932	0.0182033098538737	0.0367	0.6194	14004	16757	14424.77
321679	chr8	rs147381797	89723284	G	A	0.984	0.984	0.666	0.0086028888072678	0.0862	0.9201	12467	15217	12886.31
313664	chr8	rs1391632	89723391	T	C	0.92	0.919	0.958	0.0402010017441475	0.0317	0.2049	14004	16757	14424.77
312621	chr8	rs80172684	89725375	G	A	0.972	0.972	0.876	0.0414010268486756	0.0539	0.4431	14004	16757	14424.77
327442	chr8	rs16886282	89727858	T	C	0.957	0.958	0.926	0.007997931111062	0.044	0.8563	14004	16757	14424.77
323128	chr8	rs1391631	89728582	G	C	0.81	0.819	0.98	-0.0503043099097479	0.0221	0.02267	14004	16757	14424.77
313738	chr8	rs1032645	89728916	C	T	0.769	0.777	0.987	-0.0187038311937836	0.0204	0.3586	14004	16757	14424.77
310424	chr8	rs1603793	89729597	G	A	0.756	0.763	0.991	-0.0101008421794295	0.02	0.614	14004	16757	14424.77
317103	chr8	rs6990619	89731444	C	T	0.766	0.774	0.982	-0.0177974390305806	0.0203	0.3801	14004	16757	14424.77
308472	chr8	rs76547211	89733061	A	T	0.959	0.96	0.918	0.0082954970241069	0.0451	0.8536	14004	16757	14424.77
328765	chr8	rs6992064	89733157	A	T	0.848	0.856	0.976	-0.0605996221289296	0.0242	0.01208	14004	16757	14424.77
309230	chr8	rs55889404	89734322	A	G	0.959	0.959	0.913	0.0108014536938559	0.0451	0.8103	14004	16757	14424.77
326815	chr8	rs61206386	89737196	G	A	0.962	0.962	0.918	0.0105046326450854	0.0466	0.8227	14004	16757	14424.77
314542	chr8	rs77216445	89738012	A	G	0.919	0.918	0.953	0.0347974835421732	0.0317	0.2724	14004	16757	14424.77
312176	chr8	rs79520767	89738178	A	C	0.918	0.917	0.949	0.0308977113278438	0.0316	0.3273	14004	16757	14424.77
309873	chr8	rs71526972	89741042	G	T	0.849	0.856	0.968	-0.0577032681284449	0.0243	0.01767	14004	16757	14424.77
323822	chr8	rs12680463	89741472	G	A	0.954	0.955	0.878	0.004001981379298	0.0436	0.926	14004	16757	14424.77
312965	chr8	rs13249157	89742657	T	C	0.847	0.854	0.965	-0.0548047153744336	0.0242	0.02355	14004	16757	14424.77
328245	chr8	rs76949954	89743338	A	G	0.884	0.891	0.696	-0.0138048499765589	0.0308	0.6547	14004	16757	14424.77
320056	chr8	rs16886503	89744017	A	T	0.92	0.919	0.956	0.0374017521540008	0.0319	0.2403	14004	16757	14424.77
316995	chr8	rs78441884	89744076	A	C	0.958	0.959	0.867	0.0092966519050945	0.0457	0.8387	14004	16757	14424.77
315488	chr8	rs6989121	89744386	T	G	0.274	0.276	0.775	-0.0171970248285215	0.0214	0.4216	14004	16757	14424.77
316003	chr8	rs7002616	89744448	G	A	0.92	0.919	0.953	0.0344980404075674	0.0318	0.2788	14004	16757	14424.77
316067	chr8	rs1391636	89745416	A	G	0.798	0.806	0.937	-0.0431998193062192	0.022	0.04929	14004	16757	14424.77
311780	chr8	rs7005935	89747751	T	C	0.766	0.773	0.962	-0.0168003386783461	0.0205	0.4122	14004	16757	14424.77
322050	chr8	rs1391634	89749357	A	T	0.83	0.838	0.941	-0.0355028330426552	0.0235	0.1311	14004	16757	14424.77
308503	chr8	rs75820540	89749584	G	T	0.916	0.922	0.904	-0.0557030028762507	0.0326	0.08758	14004	16757	14424.77
320245	chr8	rs6988907	89751478	T	G	0.715	0.723	0.95	-0.0248051189189711	0.0194	0.2011	14004	16757	14424.77
327058	chr8	rs78902707	89751575	A	G	0.919	0.918	0.948	0.0343048036919902	0.0318	0.28	14004	16757	14424.77
327645	chr8	rs75620747	89752758	A	G	0.919	0.918	0.948	0.0341985075799122	0.0318	0.2814	14004	16757	14424.77
318773	chr8	rs145885832	89753367	T	C	0.977	0.978	0.789	-0.0628013642021005	0.0642	0.3285	14004	16757	14424.77
325316	chr8	rs58713311	89753457	C	A	0.961	0.962	0.869	0.0061013488579762	0.0475	0.8978	14004	16757	14424.77
323544	chr8	rs11997183	89753984	G	T	0.868	0.875	0.973	-0.0431998193062192	0.0258	0.09383	14004	16757	14424.77
311566	chr8	rs11997212	89754060	G	A	0.828	0.835	0.947	-0.0338981034057645	0.0234	0.1467	14004	16757	14424.77
325964	chr8	rs76730111	89754636	G	A	0.919	0.918	0.947	0.0341985075799122	0.0318	0.2818	14004	16757	14424.77
310318	chr8	rs2133254	89754843	C	T	0.747	0.753	0.966	-0.0102018624845967	0.02	0.6111	14004	16757	14424.77
319886	chr8	rs12681014	89755280	T	C	0.966	0.966	0.869	0.0223972974420383	0.0503	0.6566	14004	16757	14424.77
320471	chr8	rs56836889	89755607	C	T	0.88	0.879	0.918	0.0275957115907991	0.0273	0.3128	14004	16757	14424.77
323520	chr8	rs60576137	89755752	C	A	0.961	0.961	0.859	0.0069954745123864	0.0476	0.8827	14004	16757	14424.77
327082	chr8	rs143673246	89756631	C	T	0.879	0.879	0.916	0.0269047980491434	0.0273	0.3253	14004	16757	14424.77
310225	chr8	rs4370582	89756813	C	G	0.556	0.551	0.806	0.0036034995896235	0.0189	0.8504	14004	16757	14424.77
325096	chr8	rs4579573	89757219	T	G	0.961	0.962	0.857	0.0002999550089979	0.0481	0.9958	14004	16757	14424.77
310766	chr8	rs2088560	89757279	C	T	0.918	0.917	0.941	0.0350002811846215	0.0318	0.2698	14004	16757	14424.77
312938	chr8	rs35740326	89757688	C	T	0.842	0.849	0.954	-0.0591026555948241	0.024	0.01382	14004	16757	14424.77
324342	chr8	rs4314691	89757863	C	T	0.719	0.726	0.957	-0.0251024465608414	0.0194	0.1967	14004	16757	14424.77
311808	chr8	rs4571771	89757866	T	C	0.718	0.726	0.956	-0.0252049938352247	0.0194	0.1946	14004	16757	14424.77
327646	chr8	rs55663336	89757882	C	T	0.961	0.962	0.852	0.0022973590486834	0.0483	0.9613	14004	16757	14424.77
311647	chr8	rs62525851	89757916	T	C	0.929	0.925	0.321	0.122403456165969	0.0561	0.02912	14004	16757	14424.77
327430	chr8	rs140381676	89757962	C	T	0.985	0.985	0.66	-0.0805053146596501	0.1013	0.4269	9512	12480	10056.5
323008	chr8	rs6993469	89758148	A	C	0.786	0.791	0.993	-0.0120017335415971	0.0209	0.5657	14004	16757	14424.77
313560	chr8	rs7011842	89758786	G	A	0.745	0.752	0.963	-0.0117993392160431	0.02	0.557	14004	16757	14424.77
312609	chr8	rs189899635	89758949	G	A	0.982	0.983	0.527	-0.0202027073175195	0.0976	0.8362	10824	13379	11160.9
322813	chr8	rs33999707	89759178	T	C	0.718	0.726	0.958	-0.0260975991218731	0.0194	0.1776	14004	16757	14424.77
320239	chr8	rs36125431	89759297	C	T	0.841	0.849	0.955	-0.0586996008587778	0.024	0.01427	14004	16757	14424.77
328788	chr8	rs34201753	89759334	T	C	0.757	0.764	0.985	-0.0274020297483382	0.0201	0.1722	14004	16757	14424.77
318705	chr8	rs7008055	89759957	T	G	0.918	0.917	0.941	0.0338022134084658	0.0317	0.286	14004	16757	14424.77
316243	chr8	rs7004633	89760311	A	G	0.784	0.79	1.0	-0.0122041688389067	0.0207	0.5566	14004	16757	14424.77
322133	chr8	rs149098087	89760527	C	A	0.987	0.987	0.634	-0.0442027026797326	0.1013	0.6626	12153	14234	12307.92
315362	chr8	rs7005110	89760620	A	G	0.786	0.791	1.0	-0.0107980900995126	0.0208	0.6031	14004	16757	14424.77
324734	chr8	rs76423210	89760765	C	T	0.901	0.904	0.724	-0.0398016818829366	0.0336	0.2357	14004	16757	14424.77
326052	chr8	rs6989651	89760929	C	T	0.784	0.79	0.991	-0.0116981574124923	0.0209	0.5766	14004	16757	14424.77
326107	chr8	rs71526973	89761163	T	G	0.866	0.872	0.956	-0.0393023164827424	0.0257	0.1265	14004	16757	14424.77
311046	chr8	rs10090518	89761913	G	A	0.962	0.963	0.844	0.0172994970780611	0.0492	0.7251	14004	16757	14424.77
319422	chr8	rs10109897	89763009	A	G	0.479	0.48	0.866	0.003902375817241	0.0182	0.8295	14004	16757	14424.77
309849	chr8	rs75740476	89763628	G	A	0.797	0.8	0.872	-0.0086977157031958	0.0225	0.6986	14004	16757	14424.77
315213	chr8	rs6469604	89763735	A	G	0.878	0.882	0.874	-0.0154994990469515	0.0282	0.5821	14004	16757	14424.77
324877	chr8	rs7010350	89763881	G	T	0.883	0.887	0.893	-0.0185000759845861	0.0283	0.5145	14004	16757	14424.77
317987	chr8	rs149467734	89764547	T	C	0.986	0.985	0.506	0.201797333294611	0.1048	0.05417	12467	15217	12886.31
325751	chr8	rs79962820	89765659	G	A	0.887	0.891	0.895	-0.0194988734340555	0.0287	0.4971	14004	16757	14424.77
312835	chr8	rs7837094	89765889	A	G	0.799	0.801	0.884	-0.0086977157031958	0.0224	0.6973	14004	16757	14424.77
320543	chr8	rs1498541	89765902	A	C	0.592	0.589	0.907	0.0100988346774146	0.0181	0.5776	14004	16757	14424.77
324595	chr8	rs78433625	89767270	C	G	0.985	0.986	0.697	0.0497991787524836	0.0936	0.5951	11190	12111	11188.94
319308	chr8	rs139605874	89767398	G	C	0.801	0.803	0.884	-0.009000382197299	0.0225	0.6913	14004	16757	14424.77
315515	chr8	rs1391638	89768101	C	T	0.887	0.891	0.9	-0.0214994661132367	0.0286	0.4529	14004	16757	14424.77
309650	chr8	rs61040326	89769745	A	G	0.933	0.934	0.81	0.0349037160078804	0.0382	0.3611	14004	16757	14424.77
314169	chr8	rs12545229	89770094	A	G	0.982	0.984	0.712	-0.122597104714639	0.0891	0.1688	11276	12143	11251.91
313848	chr8	rs987976	89771526	G	A	0.405	0.405	0.942	0.0013990209137074	0.0178	0.9385	14004	16757	14424.77
313093	chr8	rs9297542	89772613	T	C	0.307	0.31	0.95	-0.0007002451143934	0.0189	0.9687	14004	16757	14424.77
309015	chr8	rs1353739	89773651	A	C	0.305	0.308	0.954	0.0007996801705642	0.0188	0.9656	14004	16757	14424.77
322626	chr8	rs968030	89774351	T	C	0.221	0.227	0.929	-0.0004000800213396	0.0211	0.9831	14004	16757	14424.77
316980	chr8	rs138281261	89774798	G	C	0.987	0.987	0.483	0.0251998010217421	0.1207	0.8346	9844	13340	10784.1
313266	chr8	rs74305798	89776046	C	A	0.979	0.98	0.677	0.0170045988158238	0.0747	0.8197	13014	15757	13429.79
328653	chr8	rs17674305	89777408	A	G	0.884	0.886	0.964	-0.0222047099881925	0.0271	0.413	14004	16757	14424.77
315281	chr8	rs75799340	89779411	A	G	0.803	0.804	0.905	-0.0059979518036359	0.0223	0.7878	14004	16757	14424.77
324383	chr8	rs78968390	89779749	A	C	0.954	0.953	0.679	0.0513012943555507	0.0503	0.3077	14004	16757	14424.77
324297	chr8	rs7826753	89780272	G	C	0.601	0.599	0.932	0.0085037404912207	0.0179	0.633	14004	16757	14424.77
321052	chr8	rs13281810	89780482	G	A	0.682	0.68	0.879	0.009504687014246	0.0194	0.6223	14004	16757	14424.77
323127	chr8	rs4395932	89782058	T	A	0.887	0.89	0.944	-0.0213972981080803	0.0278	0.4409	14004	16757	14424.77
312596	chr8	rs1846332	89783303	T	C	0.426	0.425	0.938	0.0125015292229252	0.0177	0.482	14004	16757	14424.77
309436	chr8	rs72660643	89783455	A	G	0.911	0.914	0.868	0.0028958031120254	0.0325	0.9287	14004	16757	14424.77
319870	chr8	rs139862233	89783547	G	A	0.971	0.971	0.683	0.0363994293800054	0.0608	0.5498	14004	16757	14424.77
