## Supplementary material for "Characterization of shared and ancestry-specific signals driving complex traits using multi-ancestry fine-mapping": s1_gwas_temp.txt

Unnamed: 0	chrom	ID	pos	A1	A2	FCAS	FCON	IMPINFO	BETA	SE	P	NCAS	NCON	NEFF
361596	chr8	rs12155993	88783748	T	C	0.678	0.672	0.993	0.0172012073197748	0.0092	0.06174	53386	77258	58749.13
367979	chr8	rs1507891	88783934	T	G	0.47	0.461	0.995	0.0126990249774084	0.0086	0.1422	53386	77258	58749.13
360417	chr8	rs1507892	88784179	G	C	0.681	0.675	0.993	0.0177023841130051	0.0092	0.05479	53386	77258	58749.13
353047	chr8	rs16872607	88784195	A	G	0.792	0.789	0.995	-0.0040983869261633	0.0106	0.6999	53386	77258	58749.13
346413	chr8	rs1507893	88784339	A	G	0.678	0.672	0.993	0.0170045988158238	0.0092	0.06507	53386	77258	58749.13
368607	chr8	rs72673128	88784385	A	G	0.47	0.461	0.995	0.0123039944561641	0.0086	0.1532	53386	77258	58749.13
357558	chr8	rs12156068	88784677	T	A	0.686	0.68	0.994	0.0189983824093147	0.0093	0.03971	53386	77258	58749.13
369501	chr8	rs7838844	88785042	T	C	0.41	0.409	0.994	-0.0026033858701149	0.0088	0.7681	53386	77258	58749.13
364638	chr8	rs78423862	88785050	T	C	0.929	0.928	0.998	0.0101978249764461	0.0167	0.5431	53386	77258	58749.13
348148	chr8	rs17715703	88785118	C	G	0.929	0.927	0.998	0.0106035827841911	0.0167	0.5259	53386	77258	58749.13
355241	chr8	rs12547616	88785378	T	C	0.929	0.928	0.998	0.0100988346774146	0.0167	0.5458	53386	77258	58749.13
366574	chr8	rs12544645	88785402	C	T	0.929	0.927	0.998	0.0107025231331357	0.0167	0.5219	53386	77258	58749.13
366554	chr8	rs75874945	88785870	A	T	0.929	0.928	0.999	0.0100988346774146	0.0167	0.5453	53386	77258	58749.13
362333	chr8	rs11784083	88786357	T	C	0.821	0.821	0.998	-0.0057967688471774	0.0112	0.6023	53386	77258	58749.13
348801	chr8	rs1507894	88786777	T	G	0.751	0.748	1.0	-0.0001000050003333	0.0099	0.9883	53386	77258	58749.13
348982	chr8	rs1507895	88786875	G	A	0.929	0.928	0.999	0.0099008246772624	0.0167	0.553	53386	77258	58749.13
364953	chr8	rs78602266	88787236	C	T	0.929	0.927	0.999	0.0105046326450854	0.0167	0.5299	53386	77258	58749.13
361356	chr8	rs10955404	88788057	C	G	0.756	0.754	1.0	0.0006997551142732	0.01	0.9404	53386	77258	58749.13
356991	chr8	rs763340	88789155	C	T	0.716	0.715	1.0	-0.0045001103249234	0.0095	0.6348	53386	77258	58749.13
351864	chr8	rs2337209	88789263	C	G	0.756	0.753	1.0	0.0008995952428359	0.01	0.927	53386	77258	58749.13
347547	chr8	rs763339	88789308	A	T	0.756	0.754	1.0	0.001099395443301	0.01	0.9102	53386	77258	58749.13
345996	chr8	rs12547324	88789321	C	T	0.929	0.928	0.999	0.0101978249764461	0.0167	0.5436	53386	77258	58749.13
357319	chr8	rs12550411	88789428	T	G	0.929	0.928	1.0	0.0099998345783334	0.0167	0.5496	53386	77258	58749.13
350409	chr8	rs72673131	88789456	C	T	0.827	0.826	0.996	-0.003797200248385	0.0114	0.7414	53386	77258	58749.13
366926	chr8	rs12550416	88789469	T	C	0.757	0.754	1.0	0.001598721363697	0.01	0.8737	53386	77258	58749.13
351879	chr8	rs12542259	88789512	G	A	0.757	0.754	1.0	0.0014988761237359	0.01	0.8821	53386	77258	58749.13
354229	chr8	rs59183358	88790261	A	T	0.929	0.928	1.0	0.0100988346774146	0.0167	0.5441	53386	77258	58749.13
355268	chr8	rs72673132	88790268	T	C	0.822	0.821	0.999	-0.0057967688471774	0.0112	0.6051	53386	77258	58749.13
345994	chr8	rs7013934	88790626	C	T	0.887	0.885	0.979	-0.0054045784588597	0.0137	0.6934	53386	77258	58749.13
346560	chr8	rs2097943	88790811	C	T	0.827	0.826	0.999	-0.004198802647333	0.0114	0.7147	53386	77258	58749.13
367534	chr8	rs2079473	88790903	T	C	0.929	0.928	1.0	0.0101978249764461	0.0167	0.543	53386	77258	58749.13
352750	chr8	rs2079472	88790922	C	T	0.929	0.928	1.0	0.0101978249764461	0.0167	0.5431	53386	77258	58749.13
366500	chr8	rs75190878	88791415	G	T	0.929	0.927	1.0	0.0105046326450854	0.0167	0.5294	53386	77258	58749.13
350438	chr8	rs12675252	88791454	T	C	0.822	0.821	0.999	-0.0055956263571598	0.0112	0.6183	53386	77258	58749.13
354581	chr8	rs12541418	88791565	A	G	0.929	0.928	1.0	0.0100988346774146	0.0167	0.5443	53386	77258	58749.13
363967	chr8	rs35915698	88791584	T	C	0.883	0.881	0.978	-0.0031048149534787	0.0135	0.8189	53386	77258	58749.13
349063	chr8	rs12678345	88792344	C	A	0.716	0.716	1.0	-0.0042992284528324	0.0095	0.6481	53386	77258	58749.13
352012	chr8	rs76527186	88792444	G	C	0.929	0.928	1.0	0.0099998345783334	0.0167	0.5484	53386	77258	58749.13
347078	chr8	rs12682393	88792545	G	A	0.827	0.826	0.999	-0.0046005663955682	0.0114	0.6835	53386	77258	58749.13
354571	chr8	rs77146938	88792833	C	T	0.929	0.928	1.0	0.0101978249764461	0.0167	0.5426	53386	77258	58749.13
363982	chr8	rs12548928	88793178	A	G	0.756	0.754	1.0	0.0008995952428359	0.01	0.9292	53386	77258	58749.13
356301	chr8	rs12548966	88793383	A	G	0.756	0.754	1.0	0.0008995952428359	0.01	0.9296	53386	77258	58749.13
355047	chr8	rs12549511	88793481	T	G	0.756	0.753	1.0	0.0009995003330834	0.01	0.9202	53386	77258	58749.13
368326	chr8	rs78970620	88794360	C	T	0.929	0.927	1.0	0.0107025231331357	0.0167	0.5225	53386	77258	58749.13
367232	chr8	rs4255183	88794680	G	A	0.929	0.927	1.0	0.0108014536938559	0.0167	0.5171	53386	77258	58749.13
368935	chr8	rs4260933	88794782	G	T	0.756	0.753	1.0	0.0009995003330834	0.01	0.9237	53386	77258	58749.13
360917	chr8	rs11786772	88794916	A	T	0.827	0.826	0.999	-0.004701032558649	0.0114	0.6793	53386	77258	58749.13
370136	chr8	rs12547739	88795037	C	T	0.961	0.962	0.994	-0.028399474521698	0.0224	0.2056	53386	77258	58749.13
364484	chr8	rs13248173	88795281	T	C	0.887	0.885	0.98	-0.0038975857287134	0.0137	0.7727	53386	77258	58749.13
356033	chr8	rs34592216	88795406	G	T	0.716	0.716	1.0	-0.0043996643446871	0.0095	0.6403	53386	77258	58749.13
359586	chr8	rs76103269	88795688	G	A	0.871	0.866	0.993	0.0074025335167413	0.0128	0.5647	53386	77258	58749.13
366960	chr8	rs16872861	88796282	A	G	0.822	0.821	1.0	-0.0064004391810282	0.0112	0.5712	53386	77258	58749.13
370181	chr8	rs55767621	88797236	T	C	0.821	0.821	1.0	-0.005696192544881	0.0112	0.6085	53386	77258	58749.13
366829	chr8	rs56353979	88797516	T	C	0.751	0.748	1.0	9.99950003332973e-05	0.0099	0.9927	53386	77258	58749.13
354943	chr8	rs59509258	88797935	C	T	0.929	0.928	1.0	0.0105046326450854	0.0167	0.5284	53386	77258	58749.13
347920	chr8	rs7009187	88798123	A	G	0.929	0.927	1.0	0.0109003744682883	0.0167	0.5129	53386	77258	58749.13
345660	chr8	rs7009995	88798644	A	T	0.929	0.927	1.0	0.0109992854583691	0.0167	0.5098	53386	77258	58749.13
352409	chr8	rs17715934	88799159	A	G	0.929	0.928	1.0	0.0102968054773682	0.0167	0.5357	53386	77258	58749.13
369859	chr8	rs4960945	88799185	T	G	0.827	0.826	1.0	-0.0045001103249234	0.0114	0.6892	53386	77258	58749.13
367656	chr8	rs7813504	88799819	T	G	0.794	0.796	0.998	0.0043007385516922	0.0107	0.6885	53386	77258	58749.13
359427	chr8	rs10102593	88799848	T	C	0.795	0.797	0.998	0.0051964749068174	0.0107	0.6234	53386	77258	58749.13
368205	chr8	rs2240458	88801153	C	T	0.929	0.927	1.0	0.0110981866660334	0.0167	0.5071	53386	77258	58749.13
352457	chr8	rs16873107	88801868	T	G	0.822	0.821	0.999	-0.0049019951702315	0.0112	0.6655	53386	77258	58749.13
362182	chr8	rs6469021	88802127	T	G	0.161	0.155	0.984	0.024097313483794	0.0119	0.0427	53386	77258	58749.13
351406	chr8	rs6469022	88802400	A	G	0.161	0.155	0.984	0.0244974716003874	0.0119	0.03933	53386	77258	58749.13
364508	chr8	rs13256181	88802871	G	A	0.96	0.962	0.992	-0.0282965991551138	0.0224	0.2063	53386	77258	58749.13
353998	chr8	rs7840637	88803116	T	A	0.75	0.748	1.0	-0.0001000050003333	0.0099	0.9916	53386	77258	58749.13
366927	chr8	rs76586529	88803138	C	T	0.929	0.928	1.0	0.0107025231331357	0.0167	0.5211	53386	77258	58749.13
354167	chr8	rs11775797	88803219	A	T	0.822	0.821	0.999	-0.0051029981759033	0.0112	0.6489	53386	77258	58749.13
363096	chr8	rs10504854	88803424	C	G	0.751	0.748	1.0	0.0007996801705642	0.0099	0.9333	53386	77258	58749.13
362076	chr8	rs7818882	88803575	G	A	0.411	0.41	0.996	-0.0023026490626755	0.0088	0.7935	53386	77258	58749.13
368011	chr8	rs11776728	88804137	A	C	0.751	0.748	1.0	0.0008995952428359	0.0099	0.9252	53386	77258	58749.13
367687	chr8	rs35325244	88804257	C	T	0.96	0.962	0.992	-0.0297996312385195	0.0224	0.1839	53386	77258	58749.13
364005	chr8	rs74948965	88804926	G	A	0.929	0.928	1.0	0.0108014536938559	0.0167	0.5161	53386	77258	58749.13
360568	chr8	rs11774224	88805359	C	G	0.822	0.821	0.998	-0.0054950702819798	0.0112	0.6219	53386	77258	58749.13
353678	chr8	rs6999342	88805401	C	T	0.96	0.962	0.991	-0.0299026613543135	0.0224	0.1831	53386	77258	58749.13
356932	chr8	rs6980859	88805425	A	G	0.158	0.153	0.984	0.0226026252094292	0.012	0.05898	53386	77258	58749.13
357027	chr8	rs11777799	88805556	A	G	0.751	0.748	1.0	0.0007996801705642	0.0099	0.935	53386	77258	58749.13
347994	chr8	rs10955410	88806303	C	A	0.711	0.71	1.0	-0.0046005663955682	0.0095	0.6298	53386	77258	58749.13
362538	chr8	rs143509708	88806680	G	A	0.929	0.928	1.0	0.0106035827841911	0.0167	0.525	53386	77258	58749.13
359457	chr8	rs10955411	88806722	A	G	0.751	0.748	1.0	0.0005998200719675	0.0099	0.9519	53386	77258	58749.13
354373	chr8	rs148564607	88806774	G	T	0.96	0.962	0.99	-0.0297996312385195	0.0224	0.1836	53386	77258	58749.13
369211	chr8	rs34009456	88806878	T	C	0.96	0.962	0.99	-0.0297996312385195	0.0224	0.1847	53386	77258	58749.13
367654	chr8	rs147314840	88807019	A	G	0.929	0.928	0.999	0.0106035827841911	0.0167	0.5254	53386	77258	58749.13
361124	chr8	rs145768134	88807246	A	C	0.929	0.927	0.999	0.0096037361426946	0.0167	0.5646	53386	77258	58749.13
346733	chr8	rs4382520	88807471	G	A	0.812	0.812	0.989	0.0112959597418516	0.0111	0.3086	53386	77258	58749.13
361672	chr8	rs12542720	88807734	C	T	0.929	0.928	0.999	0.0108014536938559	0.0167	0.517	53386	77258	58749.13
354057	chr8	rs12547531	88807809	G	C	0.929	0.928	0.999	0.0108014536938559	0.0167	0.517	53386	77258	58749.13
345939	chr8	rs60510919	88807878	C	T	0.822	0.821	0.996	-0.0049019951702315	0.0112	0.6611	53386	77258	58749.13
354063	chr8	rs114344099	88807928	T	C	0.929	0.927	0.999	0.0114047182634362	0.0167	0.4935	53386	77258	58749.13
363840	chr8	rs117586399	88808043	C	A	0.929	0.928	0.999	0.0108014536938559	0.0167	0.5179	53386	77258	58749.13
367307	chr8	rs138023657	88808261	A	G	0.822	0.821	0.996	-0.0050024916227914	0.0112	0.6575	53386	77258	58749.13
350341	chr8	rs28766344	88808683	C	T	0.9	0.898	0.98	-0.0083043861636152	0.0144	0.5662	53386	77258	58749.13
358646	chr8	rs13282314	88808726	C	T	0.96	0.962	0.989	-0.0281011651109099	0.0224	0.2103	53386	77258	58749.13
360898	chr8	rs56977114	88808898	C	A	0.929	0.927	0.998	0.0115035793834154	0.0167	0.4907	53386	77258	58749.13
353469	chr8	rs146078538	88809402	T	A	0.929	0.928	0.998	0.0108014536938559	0.0167	0.5187	53386	77258	58749.13
346784	chr8	rs12680207	88811213	A	G	0.822	0.821	0.994	-0.0051029981759033	0.0113	0.6513	53386	77258	58749.13
345583	chr8	rs7823532	88811698	G	A	0.929	0.927	0.997	0.0105046326450854	0.0167	0.5276	53386	77258	58749.13
352167	chr8	rs7824648	88811754	C	T	0.929	0.927	0.997	0.0105046326450854	0.0167	0.5278	53386	77258	58749.13
349791	chr8	rs72673136	88812052	G	A	0.827	0.826	0.993	-0.0039979812872983	0.0114	0.7234	53386	77258	58749.13
362008	chr8	rs1605543	88812311	A	C	0.934	0.933	0.996	0.0016985566355815	0.0173	0.9223	53386	77258	58749.13
358376	chr8	rs67155345	88812323	A	G	0.754	0.753	0.997	-0.003797200248385	0.01	0.7046	53386	77258	58749.13
346926	chr8	rs72673137	88812416	A	G	0.822	0.821	0.993	-0.0052035148315978	0.0113	0.6468	53386	77258	58749.13
347560	chr8	rs79570308	88812562	C	A	0.933	0.932	0.995	0.0021975835434872	0.0173	0.8967	53386	77258	58749.13
352732	chr8	rs76134348	88813298	A	C	0.929	0.927	0.996	0.0109992854583691	0.0167	0.5088	53386	77258	58749.13
350479	chr8	rs72673138	88813924	A	G	0.755	0.753	0.996	-0.0031048149534787	0.01	0.7588	53386	77258	58749.13
347372	chr8	rs7846049	88814239	G	A	0.755	0.753	0.996	-0.0024028846163103	0.01	0.8095	53386	77258	58749.13
351934	chr8	rs7830968	88814506	A	G	0.755	0.753	0.996	-0.0024028846163103	0.01	0.8114	53386	77258	58749.13
346164	chr8	rs7835326	88815135	A	C	0.756	0.753	0.996	0.0014988761237359	0.01	0.8841	53386	77258	58749.13
346974	chr8	rs72673140	88815339	A	G	0.822	0.821	0.991	-0.0049019951702315	0.0113	0.6634	53386	77258	58749.13
355225	chr8	rs35206812	88816025	G	A	0.75	0.748	0.995	0.0004998750416509	0.0099	0.9602	53386	77258	58749.13
360274	chr8	rs55840002	88816105	C	G	0.822	0.821	0.991	-0.005304041591906	0.0113	0.6372	53386	77258	58749.13
352442	chr8	rs61700563	88816427	G	A	0.929	0.927	0.995	0.0093957216403621	0.0167	0.5759	53386	77258	58749.13
365357	chr8	rs57832201	88816656	G	A	0.928	0.926	0.987	0.0100988346774146	0.0166	0.5432	53386	77258	58749.13
361214	chr8	rs10096889	88816704	A	T	0.8	0.8	0.985	0.0092966519050945	0.0108	0.3892	53386	77258	58749.13
345514	chr8	rs12156158	88816708	A	G	0.929	0.928	0.993	0.009504687014246	0.0168	0.5693	53386	77258	58749.13
361417	chr8	rs12156159	88816775	A	G	0.751	0.748	0.994	0.0006997551142732	0.0099	0.9444	53386	77258	58749.13
345372	chr8	rs72673142	88818484	C	G	0.822	0.821	0.989	-0.0046005663955682	0.0113	0.683	53386	77258	58749.13
355994	chr8	rs12546741	88818796	C	T	0.933	0.932	0.991	0.001099395443301	0.0173	0.9484	53386	77258	58749.13
345231	chr8	rs56867674	88819610	A	G	0.75	0.748	0.993	0.0003999200213268	0.0099	0.9652	53386	77258	58749.13
350913	chr8	rs118027607	88820752	G	A	0.94	0.939	0.99	-0.0004000800213396	0.0182	0.9843	53386	77258	58749.13
363494	chr8	rs13254339	88822651	T	C	0.85	0.848	0.971	-0.0016012813669738	0.0122	0.893	53386	77258	58749.13
349896	chr8	rs17716441	88822683	T	C	0.952	0.952	0.989	0.0036034995896235	0.0201	0.8587	53386	77258	58749.13
347730	chr8	rs72673144	88823119	C	G	0.872	0.871	0.99	-0.0217038334437866	0.013	0.09408	53386	77258	58749.13
369485	chr8	rs79277052	88823449	T	C	0.951	0.95	0.992	0.0344980404075674	0.02	0.08461	53386	77258	58749.13
355785	chr8	rs80311203	88823960	G	A	0.903	0.902	0.993	0.022299507494767	0.0145	0.124	53386	77258	58749.13
355753	chr8	rs61136465	88824086	C	T	0.872	0.871	0.991	-0.0214994661132367	0.013	0.0971	53386	77258	58749.13
365243	chr8	rs34232467	88824194	T	A	0.967	0.968	0.984	-0.0361039752308815	0.0244	0.139	53386	77258	58749.13
358820	chr8	rs72673146	88824872	T	C	0.872	0.871	0.991	-0.0213972981080803	0.013	0.0984	53386	77258	58749.13
355617	chr8	rs11786840	88825236	A	G	0.77	0.767	0.994	0.0014988761237359	0.0102	0.8848	53386	77258	58749.13
366572	chr8	rs16873506	88825473	T	A	0.898	0.896	0.995	0.0266029817945341	0.0142	0.0603	53386	77258	58749.13
368922	chr8	rs1507890	88825526	C	T	0.735	0.735	0.991	-0.0043996643446871	0.0098	0.6526	53386	77258	58749.13
355636	chr8	rs1507889	88825548	T	G	0.769	0.767	0.993	0.0013990209137074	0.0102	0.8919	53386	77258	58749.13
367524	chr8	rs1507888	88825709	T	A	0.802	0.8	0.999	0.0060019521956343	0.0108	0.5786	53386	77258	58749.13
345706	chr8	rs16873533	88826518	T	C	0.905	0.904	0.997	-0.0182963622831166	0.0147	0.2116	53386	77258	58749.13
351299	chr8	rs12541759	88827181	A	G	0.958	0.96	0.987	-0.0217958123704574	0.0218	0.3165	53386	77258	58749.13
369148	chr8	rs79138275	88827321	G	A	0.952	0.952	0.99	0.0076010387728197	0.0201	0.7046	53386	77258	58749.13
364010	chr8	rs1995727	88827729	G	A	0.95	0.95	0.994	0.0350968370374295	0.0199	0.07845	53386	77258	58749.13
351742	chr8	rs17643927	88827799	T	C	0.947	0.946	0.992	0.0156961681063242	0.0192	0.4113	53386	77258	58749.13
345484	chr8	rs13270057	88828202	A	G	0.684	0.683	0.986	0.004201162744548	0.0093	0.6514	53386	77258	58749.13
363315	chr8	rs76671575	88828276	T	G	0.95	0.95	0.994	0.0356952753244514	0.0199	0.07331	53386	77258	58749.13
364555	chr8	rs72673151	88828395	A	G	0.856	0.854	0.992	0.0024968801985871	0.0123	0.8384	53386	77258	58749.13
357184	chr8	rs72673152	88828406	A	G	0.864	0.862	0.941	-0.0046005663955682	0.0129	0.719	53386	77258	58749.13
346546	chr8	rs17643976	88828552	A	G	0.947	0.946	0.993	0.0165030720990143	0.0192	0.3888	53386	77258	58749.13
368206	chr8	rs17644017	88829022	C	A	0.948	0.947	0.993	0.0139029051689914	0.0192	0.4703	53386	77258	58749.13
366575	chr8	rs17644037	88829256	C	T	0.761	0.76	0.997	0.0017983819413794	0.0101	0.8578	53386	77258	58749.13
352978	chr8	rs11777763	88829384	T	G	0.689	0.687	0.99	0.0046989426564652	0.0093	0.6157	53386	77258	58749.13
365817	chr8	rs55958133	88829656	A	G	0.905	0.904	0.998	-0.0177974390305806	0.0147	0.2251	53386	77258	58749.13
361087	chr8	rs56066549	88829702	C	T	0.852	0.85	1.0	-0.0054950702819798	0.0121	0.6506	53386	77258	58749.13
358915	chr8	rs55979263	88829875	C	A	0.857	0.855	1.0	-0.0095050300143049	0.0123	0.4371	53386	77258	58749.13
366078	chr8	rs34788441	88829890	T	C	0.895	0.893	0.969	0.0093957216403621	0.0142	0.5091	53386	77258	58749.13
358846	chr8	rs59630497	88830579	T	C	0.852	0.85	1.0	-0.0052035148315978	0.0121	0.6661	53386	77258	58749.13
349247	chr8	rs77448040	88830760	C	T	0.941	0.94	0.971	0.039701366851552	0.0186	0.03259	53386	77258	58749.13
363922	chr8	rs72673154	88830941	G	C	0.905	0.904	0.998	-0.0177974390305806	0.0147	0.2241	53386	77258	58749.13
348695	chr8	rs117640398	88831144	G	A	0.905	0.904	0.999	-0.0177974390305806	0.0147	0.226	53386	77258	58749.13
370112	chr8	rs12545234	88831334	T	C	0.958	0.96	0.987	-0.0218980211012161	0.0218	0.3135	53386	77258	58749.13
359694	chr8	rs117876349	88831390	A	T	0.951	0.95	0.994	0.0366983037826737	0.02	0.06624	53386	77258	58749.13
355301	chr8	rs55718527	88831567	A	T	0.951	0.95	0.995	0.0369007163483657	0.02	0.06489	53386	77258	58749.13
348116	chr8	rs7819401	88831715	A	G	0.851	0.849	1.0	-0.0050024916227914	0.0121	0.6807	53386	77258	58749.13
363115	chr8	rs7819427	88831765	A	G	0.852	0.85	1.0	-0.0054950702819798	0.0121	0.6515	53386	77258	58749.13
353932	chr8	rs12676815	88831969	G	A	0.807	0.805	1.0	0.0049974917102918	0.0109	0.6449	53386	77258	58749.13
354329	chr8	rs79898914	88832686	C	T	0.95	0.95	0.994	0.0372957847436969	0.0199	0.06165	53386	77258	58749.13
350284	chr8	rs7003171	88832754	A	G	0.895	0.894	0.97	0.0092966519050945	0.0142	0.5114	53386	77258	58749.13
356137	chr8	rs7011214	88832957	T	C	0.958	0.96	0.988	-0.0217958123704574	0.0218	0.3157	53386	77258	58749.13
358701	chr8	rs139931532	88833264	T	C	0.801	0.799	1.0	0.0066975214477213	0.0107	0.535	53386	77258	58749.13
363188	chr8	rs12542905	88833312	T	C	0.851	0.849	1.0	-0.005304041591906	0.0121	0.6631	53386	77258	58749.13
368841	chr8	rs17644114	88834516	A	C	0.704	0.7	0.982	0.0110981866660334	0.0095	0.2433	53386	77258	58749.13
347306	chr8	rs79723102	88834724	T	C	0.947	0.946	0.993	0.0158044491449436	0.0191	0.4089	53386	77258	58749.13
350029	chr8	rs62524607	88834747	C	T	0.906	0.904	0.97	0.0048979852621919	0.0149	0.7395	53386	77258	58749.13
358913	chr8	rs76684654	88834794	C	T	0.95	0.95	0.994	0.0366019024445485	0.0199	0.06621	53386	77258	58749.13
349168	chr8	rs72673155	88834943	T	A	0.905	0.904	0.998	-0.0178992398878318	0.0147	0.2225	53386	77258	58749.13
370094	chr8	rs13259509	88835227	T	G	0.76	0.759	0.998	0.0014988761237359	0.0101	0.878	53386	77258	58749.13
356193	chr8	rs767883	88836414	G	A	0.806	0.807	0.993	-0.0042992284528324	0.0109	0.6911	53386	77258	58749.13
364818	chr8	rs55860425	88836464	T	A	0.849	0.847	0.994	0.0014988761237359	0.012	0.903	53386	77258	58749.13
364621	chr8	rs28742982	88836533	G	A	0.861	0.859	0.973	-0.0064004391810282	0.0125	0.6111	53386	77258	58749.13
349972	chr8	rs77777898	88836978	T	C	0.952	0.951	0.986	0.0399031725325864	0.0202	0.04865	53321	76996	58644.97
366599	chr8	rs3885019	88838468	G	T	0.899	0.898	0.996	-0.0189993500097828	0.0143	0.1836	53386	77258	58749.13
363951	chr8	rs7007314	88840222	A	G	0.806	0.807	0.993	-0.0039979812872983	0.0109	0.7113	53386	77258	58749.13
365843	chr8	rs16873813	88840773	T	G	0.899	0.898	0.996	-0.019203206984436	0.0143	0.18	53386	77258	58749.13
360368	chr8	rs11786633	88841279	G	A	0.806	0.807	0.993	-0.0040983869261633	0.0109	0.7053	53386	77258	58749.13
369816	chr8	rs16873821	88841676	T	A	0.958	0.96	0.989	-0.0213972981080803	0.0217	0.3249	53386	77258	58749.13
362617	chr8	rs16873891	88843821	G	T	0.951	0.95	0.995	0.0384030712829451	0.02	0.05507	53386	77258	58749.13
363876	chr8	rs68143150	88846768	C	T	0.849	0.848	0.995	0.0017983819413794	0.012	0.8801	53386	77258	58749.13
354376	chr8	rs67679715	88846884	C	G	0.898	0.897	0.996	-0.0187955345843259	0.0143	0.1883	53386	77258	58749.13
346328	chr8	rs4960946	88846922	G	A	0.958	0.96	0.99	-0.0208968257129853	0.0217	0.3358	53386	77258	58749.13
348664	chr8	rs7825784	88846956	G	A	0.807	0.807	0.994	-0.0039979812872983	0.0109	0.712	53386	77258	58749.13
358045	chr8	rs16873940	88847673	A	T	0.951	0.95	0.995	0.0379988130912113	0.02	0.05762	53386	77258	58749.13
349229	chr8	rs12541422	88848045	G	A	0.958	0.96	0.99	-0.021101069908054	0.0217	0.3316	53386	77258	58749.13
369772	chr8	rs13275718	88849274	T	G	0.85	0.849	0.973	-0.0031048149534787	0.0122	0.8009	53386	77258	58749.13
364064	chr8	rs118137962	88849545	G	C	0.948	0.947	0.987	0.0141987193998129	0.0193	0.4615	53386	77258	58749.13
346597	chr8	rs77518166	88849554	C	G	0.95	0.95	0.994	0.0369007163483657	0.0199	0.06394	53386	77258	58749.13
349103	chr8	rs56310182	88850171	A	T	0.849	0.847	0.995	0.001598721363697	0.012	0.891	53386	77258	58749.13
358679	chr8	rs56363925	88850492	A	G	0.849	0.847	0.994	0.0014988761237359	0.012	0.9007	53386	77258	58749.13
363634	chr8	rs13278470	88851890	C	G	0.958	0.96	0.99	-0.0193969096107316	0.0218	0.3726	53386	77258	58749.13
345349	chr8	rs77505753	88852067	G	A	0.951	0.95	0.995	0.0387975467079122	0.02	0.05256	53386	77258	58749.13
357428	chr8	rs16873992	88852376	A	G	0.951	0.95	0.994	0.0387975467079122	0.02	0.05252	53386	77258	58749.13
345102	chr8	rs6995710	88852543	C	T	0.807	0.807	0.995	-0.0032954239497972	0.0109	0.7628	53386	77258	58749.13
356942	chr8	rs16873999	88852833	C	T	0.951	0.95	0.994	0.0384992991506098	0.02	0.05451	53386	77258	58749.13
345152	chr8	rs2878912	88854997	C	T	0.898	0.897	0.995	-0.0181028726978536	0.0143	0.2061	53386	77258	58749.13
366943	chr8	rs16874025	88855301	G	A	0.951	0.95	0.993	0.0387013475370749	0.02	0.05282	53386	77258	58749.13
353381	chr8	rs16874026	88855907	C	T	0.899	0.898	0.995	-0.0183982139464423	0.0143	0.199	53386	77258	58749.13
362176	chr8	rs1507883	88856948	A	G	0.857	0.858	0.994	-0.0165969709073694	0.0123	0.1793	53386	77258	58749.13
362994	chr8	rs16874037	88856991	G	A	0.95	0.95	0.992	0.0376040223973664	0.02	0.0592	53386	77258	58749.13
369895	chr8	rs72673173	88857405	A	C	0.904	0.903	0.996	-0.019203206984436	0.0147	0.1911	53386	77258	58749.13
346169	chr8	rs2878913	88858497	T	C	0.175	0.169	0.981	0.0282958691548473	0.0115	0.01367	53386	77258	58749.13
355198	chr8	rs77078790	88859828	A	C	0.665	0.66	0.988	0.0117012723076411	0.0091	0.1985	53386	77258	58749.13
366459	chr8	rs723809	88860826	G	A	0.946	0.945	0.989	0.0443995872966845	0.0192	0.0204	53386	77258	58749.13
364535	chr8	rs1605542	88861567	A	G	0.673	0.667	0.989	0.0133011462391285	0.0092	0.1484	53386	77258	58749.13
352479	chr8	rs11785047	88862483	C	A	0.904	0.903	0.994	-0.0187955345843259	0.0147	0.1997	53386	77258	58749.13
367497	chr8	rs72673174	88863491	G	A	0.904	0.903	0.994	-0.0187955345843259	0.0147	0.2002	53386	77258	58749.13
367051	chr8	rs72673175	88863581	G	T	0.904	0.903	0.994	-0.0187955345843259	0.0147	0.2	53386	77258	58749.13
351944	chr8	rs11780762	88865197	G	A	0.579	0.574	0.992	0.0046989426564652	0.0087	0.5911	53386	77258	58749.13
347393	chr8	rs11778400	88865314	T	C	0.904	0.903	0.993	-0.0193969096107316	0.0147	0.1863	53386	77258	58749.13
358304	chr8	rs72673176	88866791	G	C	0.904	0.903	0.993	-0.0177974390305806	0.0147	0.225	53386	77258	58749.13
351753	chr8	rs80112910	88867047	C	T	0.947	0.946	0.989	0.0439977464776452	0.0193	0.0225	53386	77258	58749.13
363903	chr8	rs34053467	88867836	C	T	0.905	0.904	0.986	0.0197045832743354	0.0147	0.182	53386	77258	58749.13
364745	chr8	rs71526907	88867850	G	A	0.905	0.904	0.987	0.0195967237465575	0.0147	0.1826	53386	77258	58749.13
346659	chr8	rs72673177	88868071	G	A	0.904	0.903	0.993	-0.0176040459483609	0.0147	0.2304	53386	77258	58749.13
366425	chr8	rs12543318	88868340	C	A	0.345	0.341	0.995	0.0128964817350202	0.0091	0.1544	53386	77258	58749.13
363471	chr8	rs10955427	88868928	T	C	0.665	0.665	0.991	-0.0016012813669738	0.0092	0.8655	53386	77258	58749.13
350172	chr8	rs56040103	88869791	G	A	0.904	0.903	0.993	-0.0181028726978536	0.0147	0.2156	53386	77258	58749.13
360886	chr8	rs113969904	88870241	T	C	0.904	0.903	0.993	-0.0182047046548463	0.0147	0.2153	53386	77258	58749.13
368829	chr8	rs143737680	88870867	G	T	0.904	0.903	0.993	-0.0189993500097828	0.0147	0.1972	53386	77258	58749.13
370168	chr8	rs117592684	88871946	C	T	0.904	0.903	0.993	-0.0188974371044634	0.0147	0.1979	53386	77258	58749.13
350028	chr8	rs112497356	88872150	T	C	0.904	0.903	0.993	-0.0182047046548463	0.0147	0.2153	53386	77258	58749.13
350454	chr8	rs10955429	88878078	T	C	0.915	0.914	0.992	-0.0182047046548463	0.0155	0.2401	53386	77258	58749.13
354916	chr8	rs72673184	88878456	C	A	0.582	0.576	0.996	0.0046989426564652	0.0087	0.5872	53386	77258	58749.13
357922	chr8	rs71526908	88881241	G	A	0.905	0.904	0.99	0.0197045832743354	0.0147	0.1807	53386	77258	58749.13
366661	chr8	rs10429299	88881431	T	C	0.788	0.79	0.993	0.0099998345783334	0.0106	0.3465	53386	77258	58749.13
367134	chr8	rs10107694	88882572	A	C	0.179	0.174	0.971	0.0202045073158995	0.0114	0.07727	53386	77258	58749.13
346281	chr8	rs16874282	88883101	G	C	0.905	0.904	0.99	0.0197045832743354	0.0147	0.1804	53386	77258	58749.13
358325	chr8	rs77976937	88883634	A	G	0.941	0.94	0.984	0.0016985566355815	0.0183	0.9272	53386	77258	58749.13
363436	chr8	rs11784027	88887382	A	G	0.365	0.361	0.999	0.0133011462391285	0.0089	0.1381	53386	77258	58749.13
356729	chr8	rs13278530	88887534	G	C	0.787	0.788	0.994	0.0088011559530687	0.0105	0.4015	53386	77258	58749.13
364353	chr8	rs7835657	88889854	G	C	0.903	0.902	0.99	0.0209000641077417	0.0146	0.1511	53386	77258	58749.13
358340	chr8	rs10100405	88891871	G	A	0.213	0.206	0.986	0.0227003855207759	0.0106	0.03263	53386	77258	58749.13
350560	chr8	rs143503474	88892425	C	T	0.982	0.982	0.986	0.0182033098538737	0.0342	0.5946	49515	70636	54287.92
349953	chr8	rs9297386	88893230	T	G	0.736	0.737	0.994	0.0063001125484799	0.0098	0.5226	53386	77258	58749.13
367258	chr8	rs74516706	88893254	C	T	0.915	0.915	0.992	-0.0187038311937836	0.0155	0.2266	53386	77258	58749.13
357252	chr8	rs1911665	88896480	G	A	0.311	0.305	1.0	0.0238044133801613	0.0093	0.01031	53386	77258	58749.13
366023	chr8	rs72673191	88898726	G	T	0.915	0.914	0.992	-0.0182963622831166	0.0155	0.238	53386	77258	58749.13
357328	chr8	rs1507884	88900168	T	C	0.905	0.904	0.991	0.0185960172820726	0.0147	0.2058	53386	77258	58749.13
361976	chr8	rs16874606	88900503	G	A	0.982	0.982	0.985	0.0141987193998129	0.0344	0.6801	49515	70636	54287.92
368721	chr8	rs72673192	88901343	A	G	0.915	0.914	0.991	-0.0177974390305806	0.0155	0.2496	53386	77258	58749.13
365032	chr8	rs76799259	88902800	A	C	0.948	0.947	0.963	-0.0045001103249234	0.0197	0.8205	53386	77258	58749.13
365290	chr8	rs11786656	88904358	C	T	0.483	0.48	0.996	0.0088011559530687	0.0086	0.3041	53386	77258	58749.13
345617	chr8	rs13282257	88904448	T	G	0.904	0.903	0.985	0.0209000641077417	0.0147	0.1556	53386	77258	58749.13
364257	chr8	rs12549235	88910132	G	A	0.905	0.904	0.99	0.0192044091837133	0.0147	0.1914	53386	77258	58749.13
353342	chr8	rs77950245	88910650	G	A	0.982	0.982	0.984	0.0147999386115992	0.0343	0.6648	49515	70636	54287.92
356886	chr8	rs4960947	88914760	T	C	0.828	0.825	0.996	0.0197045832743354	0.0114	0.08358	53386	77258	58749.13
355303	chr8	rs1034832	88918331	T	G	0.477	0.475	0.998	0.0077002766261879	0.0086	0.369	53386	77258	58749.13
360350	chr8	rs79005821	88919267	T	C	0.982	0.982	0.986	0.0156961681063242	0.0342	0.6455	49515	70636	54287.92
357849	chr8	rs16875013	88925380	A	C	0.95	0.949	0.986	0.0369007163483657	0.0199	0.0635	53386	77258	58749.13
364385	chr8	rs7839686	88925728	C	T	0.312	0.306	0.998	0.0242046886968174	0.0093	0.009303	53386	77258	58749.13
357832	chr8	rs17717629	88930662	T	G	0.933	0.931	0.973	0.0067968490002727	0.0173	0.6961	53386	77258	58749.13
347643	chr8	rs10091380	88932269	T	A	0.831	0.828	0.997	0.0199006617063362	0.0114	0.08193	53386	77258	58749.13
348336	chr8	rs7010600	88933627	T	G	0.744	0.742	0.992	0.0009995003330834	0.0099	0.9191	53386	77258	58749.13
352601	chr8	rs1006364	88934441	A	C	0.192	0.186	0.988	0.025696986087186	0.011	0.01971	53386	77258	58749.13
370195	chr8	rs62524617	88935931	C	T	0.832	0.828	0.997	0.0202045073158995	0.0115	0.07828	53386	77258	58749.13
360526	chr8	rs11782427	88937177	G	A	0.745	0.743	0.993	0.0007996801705642	0.0099	0.9336	53386	77258	58749.13
355157	chr8	rs11780131	88937450	T	A	0.862	0.861	0.989	-0.0178992398878318	0.0125	0.1547	53386	77258	58749.13
354410	chr8	rs62524618	88938809	C	T	0.901	0.901	0.99	0.0165030720990143	0.0145	0.2544	53386	77258	58749.13
346528	chr8	rs142821406	88945340	A	G	0.956	0.956	0.884	-0.0010005003335835	0.0223	0.9633	53386	77258	58749.13
349939	chr8	rs35328772	88945812	C	T	0.902	0.902	0.989	0.0147999386115992	0.0146	0.3091	53386	77258	58749.13
361965	chr8	rs10454343	88948346	C	T	0.901	0.901	0.989	0.014504302202808	0.0145	0.3152	53386	77258	58749.13
355213	chr8	rs10454344	88948488	T	C	0.759	0.758	0.994	-0.001300845733048	0.0101	0.8998	53386	77258	58749.13
358099	chr8	rs10088179	88948825	G	A	0.848	0.845	0.989	0.0168964476597299	0.012	0.1596	53386	77258	58749.13
363988	chr8	rs6469114	88949742	T	C	0.48	0.478	0.996	0.0077995046323818	0.0086	0.3677	53386	77258	58749.13
350431	chr8	rs7827022	88950064	T	C	0.761	0.76	0.994	-0.0022024235552	0.0101	0.8251	53386	77258	58749.13
345605	chr8	rs13249113	88950838	T	C	0.901	0.901	0.99	0.0140015196358136	0.0144	0.3323	53386	77258	58749.13
367844	chr8	rs62524653	88951114	G	A	0.848	0.845	0.99	0.0176041339483571	0.012	0.1426	53386	77258	58749.13
363584	chr8	rs11784463	88952582	T	A	0.831	0.828	0.999	0.0194986595340326	0.0114	0.08775	53386	77258	58749.13
365263	chr8	rs35624183	88954315	T	C	0.878	0.877	0.994	-0.0217038334437866	0.0132	0.09948	53386	77258	58749.13
350685	chr8	rs12548146	88955895	C	A	0.9	0.901	0.99	0.0133011462391285	0.0144	0.3572	53386	77258	58749.13
356613	chr8	rs6469118	88956314	A	G	0.195	0.188	0.985	0.0275957115907991	0.011	0.01187	53386	77258	58749.13
363636	chr8	rs4375050	88956612	C	T	0.9	0.901	0.99	0.0138042809763971	0.0144	0.3405	53386	77258	58749.13
367244	chr8	rs12681162	88957556	C	T	0.879	0.878	0.995	-0.0231048737150968	0.0132	0.08025	53386	77258	58749.13
352756	chr8	rs72673199	88957584	G	A	0.878	0.878	0.995	-0.023401696181619	0.0132	0.07607	53386	77258	58749.13
358263	chr8	rs79515403	88957636	G	A	0.982	0.981	0.981	0.0134984841513417	0.0339	0.6906	49148	70319	53943.89
364895	chr8	rs58428311	88958794	T	C	0.932	0.93	0.965	0.0049974917102918	0.0173	0.7702	53386	77258	58749.13
357937	chr8	rs2337160	88962066	C	T	0.474	0.472	0.997	0.0062007356416035	0.0086	0.475	53386	77258	58749.13
357384	chr8	rs16875583	88962865	T	C	0.832	0.829	1.0	0.0194986595340326	0.0115	0.08893	53386	77258	58749.13
352213	chr8	rs2214926	88963147	T	C	0.759	0.758	0.994	-0.001100605444033	0.0101	0.9106	53386	77258	58749.13
362604	chr8	rs72673200	88963701	G	A	0.878	0.877	0.995	-0.0216016445577609	0.0132	0.1013	53386	77258	58749.13
346568	chr8	rs2337161	88965081	C	T	0.761	0.76	0.994	-0.0022024235552	0.0101	0.8242	53386	77258	58749.13
359589	chr8	rs1989738	88966752	A	G	0.951	0.95	0.987	0.0346043046869299	0.02	0.08405	53386	77258	58749.13
366205	chr8	rs2214925	88968632	T	C	0.898	0.898	0.987	0.0143958802837323	0.0143	0.3156	53386	77258	58749.13
366118	chr8	rs4400429	88970682	A	G	0.306	0.3	0.998	0.0204984635773248	0.0093	0.02834	53386	77258	58749.13
351670	chr8	rs13249827	88974096	A	G	0.897	0.897	0.985	0.0148984646619666	0.0143	0.2966	53386	77258	58749.13
362448	chr8	rs278897	88975898	A	G	0.832	0.829	0.995	0.0194005857039748	0.0115	0.09146	53386	77258	58749.13
362263	chr8	rs59316904	88976745	T	C	0.884	0.883	0.991	-0.022398994943479	0.0135	0.09535	53386	77258	58749.13
348045	chr8	rs13268358	88976786	G	T	0.899	0.899	0.985	0.0138042809763971	0.0144	0.3378	53386	77258	58749.13
346490	chr8	rs16875851	88977785	C	T	0.982	0.982	0.977	0.0124027667170427	0.0341	0.717	49067	69996	53814.37
359286	chr8	rs79499898	88977992	T	C	0.949	0.949	0.878	-0.0149004625639624	0.021	0.4787	53386	77258	58749.13
350953	chr8	rs1477915	88981540	A	G	0.472	0.471	0.997	0.0066975214477213	0.0086	0.435	53386	77258	58749.13
365799	chr8	rs6995841	88983236	T	C	0.473	0.471	0.996	0.00730326611012	0.0086	0.4004	53386	77258	58749.13
366525	chr8	rs278895	88984932	C	T	0.912	0.913	0.987	0.0045994064948955	0.0154	0.7625	53386	77258	58749.13
350763	chr8	rs145498478	88985092	T	G	0.982	0.982	0.976	0.0136957831289865	0.0337	0.685	50045	71150	54873.11
364981	chr8	rs278894	88986749	G	T	0.912	0.914	0.987	0.0035038543266769	0.0154	0.8197	53386	77258	58749.13
346936	chr8	rs278893	88987396	G	C	0.912	0.914	0.987	0.004101577021075	0.0154	0.7921	53386	77258	58749.13
367021	chr8	rs34030179	88987569	A	G	0.792	0.792	0.99	-0.0116981574124923	0.0106	0.2715	53386	77258	58749.13
347660	chr8	rs34841713	88988180	C	T	0.926	0.928	0.985	-0.0026033858701149	0.0166	0.8735	53386	77258	58749.13
350442	chr8	rs11781084	88988299	C	G	0.884	0.883	0.988	-0.0235040691879941	0.0135	0.08135	53386	77258	58749.13
361967	chr8	rs80283016	88988854	A	G	0.981	0.981	0.792	0.0282958691548473	0.0361	0.4338	52908	76755	58259.0
367906	chr8	rs278892	88989037	A	G	0.912	0.913	0.987	0.0044003044444822	0.0154	0.7765	53386	77258	58749.13
368506	chr8	rs278891	88989316	T	C	0.912	0.914	0.987	0.0043007385516922	0.0154	0.7791	53386	77258	58749.13
357033	chr8	rs278890	88990028	A	G	0.912	0.914	0.987	0.0043007385516922	0.0154	0.781	53386	77258	58749.13
354398	chr8	rs72675105	88990392	T	A	0.883	0.882	0.989	-0.0226035462098532	0.0134	0.09228	53386	77258	58749.13
368282	chr8	rs278888	88990773	G	A	0.913	0.914	0.987	0.004001981379298	0.0155	0.797	53386	77258	58749.13
351412	chr8	rs35912163	88991359	G	A	0.926	0.927	0.986	-0.0016012813669738	0.0166	0.9232	53386	77258	58749.13
365140	chr8	rs278887	88992511	G	T	0.421	0.418	0.991	0.0159028762794155	0.0087	0.06857	53386	77258	58749.13
356475	chr8	rs278886	88992790	A	G	0.913	0.914	0.987	0.0044998604248922	0.0155	0.7731	53386	77258	58749.13
350801	chr8	rs62524657	88993033	G	A	0.908	0.909	0.989	0.0050969882578437	0.015	0.7316	53386	77258	58749.13
368155	chr8	rs278885	88994384	A	G	0.913	0.914	0.984	0.0048979852621919	0.0155	0.7541	53386	77258	58749.13
356834	chr8	rs2616480	88996802	G	A	0.951	0.95	0.981	0.0330962274891896	0.0201	0.09986	53386	77258	58749.13
352359	chr8	rs2616481	88996985	T	G	0.912	0.913	0.987	0.0051964749068174	0.0154	0.7366	53386	77258	58749.13
368953	chr8	rs9642805	88997586	A	T	0.926	0.927	0.987	-0.0022024235552	0.0165	0.8947	53386	77258	58749.13
363969	chr8	rs1477905	88997716	C	T	0.912	0.914	0.987	0.0047984689115734	0.0154	0.7547	53386	77258	58749.13
354270	chr8	rs1023915	88998507	A	G	0.912	0.914	0.987	0.0043007385516922	0.0154	0.7813	53386	77258	58749.13
369604	chr8	rs2169655	88998663	A	G	0.629	0.625	0.991	0.0248974696545107	0.0089	0.005296	53386	77258	58749.13
353785	chr8	rs1031826	88999985	A	G	0.63	0.625	0.991	0.0247999239054771	0.0089	0.005489	53386	77258	58749.13
366867	chr8	rs2616484	89000798	A	G	0.429	0.425	0.993	0.0136957831289865	0.0087	0.1148	53386	77258	58749.13
356102	chr8	rs142042332	89001514	G	A	0.982	0.982	0.971	0.0098018049722602	0.0342	0.7745	49067	69996	53814.37
364970	chr8	rs2616485	89001891	C	T	0.912	0.913	0.987	0.0044003044444822	0.0154	0.7768	53386	77258	58749.13
346200	chr8	rs12675751	89003632	T	C	0.883	0.882	0.99	-0.0209989425960583	0.0134	0.1174	53386	77258	58749.13
365492	chr8	rs730317	89006561	T	G	0.912	0.914	0.986	0.0049974917102918	0.0154	0.7454	53386	77258	58749.13
367807	chr8	rs730316	89006607	T	C	0.791	0.791	0.991	-0.0115969858456632	0.0106	0.2763	53386	77258	58749.13
350697	chr8	rs2086052	89007235	G	A	0.912	0.914	0.986	0.0044998604248922	0.0154	0.772	53386	77258	58749.13
354948	chr8	rs2616504	89007653	A	C	0.951	0.949	0.973	0.0346043046869299	0.0202	0.08614	53386	77258	58749.13
346623	chr8	rs4961073	89007711	A	G	0.925	0.927	0.986	-0.0022024235552	0.0165	0.8946	53386	77258	58749.13
365182	chr8	rs2616503	89008059	T	C	0.82	0.823	0.991	0.0051964749068174	0.0113	0.644	53386	77258	58749.13
358704	chr8	rs6469158	89011448	C	T	0.433	0.428	0.995	0.0143958802837323	0.0087	0.09658	53386	77258	58749.13
362042	chr8	rs2664363	89014455	T	C	0.913	0.914	0.987	0.0048979852621919	0.0155	0.7509	53386	77258	58749.13
364637	chr8	rs2664364	89017568	A	G	0.299	0.293	0.995	0.0217027816432335	0.0094	0.02157	53386	77258	58749.13
349095	chr8	rs2616510	89018125	A	C	0.794	0.794	0.989	0.0047984689115734	0.0107	0.6531	53386	77258	58749.13
357037	chr8	rs2664365	89018566	G	A	0.795	0.794	0.989	0.0046989426564652	0.0107	0.6622	53386	77258	58749.13
365240	chr8	rs1961470	89019298	C	T	0.913	0.915	0.986	0.0055048206344449	0.0155	0.7223	53386	77258	58749.13
355817	chr8	rs1961469	89019419	A	G	0.913	0.915	0.986	0.0049974917102918	0.0155	0.7471	53386	77258	58749.13
358170	chr8	rs56801608	89020945	C	T	0.912	0.914	0.985	0.0049974917102918	0.0155	0.7481	53386	77258	58749.13
357901	chr8	rs72675113	89021223	A	G	0.714	0.708	0.987	0.023198814502523	0.0095	0.01513	53386	77258	58749.13
354661	chr8	rs55792056	89021297	A	C	0.913	0.915	0.985	0.0051964749068174	0.0155	0.7352	53386	77258	58749.13
362942	chr8	rs113216168	89023595	C	A	0.884	0.883	0.984	-0.0229002198863326	0.0135	0.09069	53386	77258	58749.13
363213	chr8	rs2664366	89024840	T	C	0.31	0.304	0.99	0.0209979909956055	0.0093	0.02455	53386	77258	58749.13
348767	chr8	rs75919427	89029361	A	T	0.89	0.894	0.906	-0.0275048131221902	0.0146	0.05958	53386	77258	58749.13
348171	chr8	rs72675116	89030307	C	A	0.887	0.886	0.981	-0.0201006717070029	0.0137	0.1428	53386	77258	58749.13
362169	chr8	rs17718917	89030490	A	G	0.911	0.91	0.952	0.0044003044444822	0.0154	0.7771	53386	77258	58749.13
357897	chr8	rs2616502	89032160	T	G	0.905	0.907	0.981	0.0046989426564652	0.015	0.7561	53386	77258	58749.13
356307	chr8	rs80295339	89033608	G	A	0.958	0.958	0.862	-0.0185000759845861	0.0232	0.4249	53386	77258	58749.13
345264	chr8	rs1477907	89033615	T	C	0.903	0.905	0.983	0.0068961666878413	0.0148	0.6429	53386	77258	58749.13
363677	chr8	rs16876790	89035664	T	A	0.609	0.601	0.993	0.0226026252094292	0.0088	0.01037	53386	77258	58749.13
362849	chr8	rs2616483	89036579	T	C	0.576	0.571	0.99	0.0243998868235351	0.0087	0.005255	53386	77258	58749.13
350884	chr8	rs2616482	89036719	A	G	0.569	0.564	0.989	0.0235993322503244	0.0087	0.006679	53386	77258	58749.13
358458	chr8	rs2616501	89037718	A	C	0.784	0.787	0.996	0.0021975835434872	0.0105	0.8366	53386	77258	58749.13
363910	chr8	rs2664367	89041070	C	T	0.517	0.513	0.991	0.0198026272961797	0.0086	0.02204	53386	77258	58749.13
344765	chr8	rs2616500	89041596	A	G	0.789	0.792	0.999	0.0032048589489113	0.0106	0.7639	53386	77258	58749.13
355625	chr8	rs2616499	89042888	C	T	0.399	0.394	0.989	0.0126002819757385	0.0088	0.1544	53386	77258	58749.13
360829	chr8	rs2664368	89045674	T	C	0.792	0.794	0.996	0.0021975835434872	0.0106	0.8352	53386	77258	58749.13
356513	chr8	rs2616498	89045889	C	T	0.398	0.393	0.988	0.0133011462391285	0.0088	0.1322	53386	77258	58749.13
362123	chr8	rs10106275	89046119	G	A	0.562	0.556	0.991	0.0077995046323818	0.0087	0.3727	53386	77258	58749.13
350999	chr8	rs28715922	89046557	C	T	0.881	0.879	0.98	0.0043007385516922	0.0134	0.7489	53386	77258	58749.13
365609	chr8	rs1031827	89046746	G	T	0.84	0.843	0.992	0.0048979852621919	0.0118	0.6822	53386	77258	58749.13
368456	chr8	rs2664369	89049531	G	T	0.399	0.394	0.987	0.0116024307308398	0.0088	0.1892	53386	77258	58749.13
365664	chr8	rs2664370	89051297	C	T	0.435	0.43	0.989	0.0171029078996623	0.0087	0.04901	53386	77258	58749.13
359999	chr8	rs28988871	89055775	T	C	0.954	0.956	0.941	-0.0127003085782322	0.0214	0.5538	53386	77258	58749.13
365548	chr8	rs10097366	89056569	G	A	0.755	0.753	0.99	-0.0071958279818024	0.01	0.4734	53386	77258	58749.13
369221	chr8	rs2664371	89056962	T	A	0.311	0.306	0.989	0.0192044091837133	0.0093	0.03932	53386	77258	58749.13
354785	chr8	rs62525862	89061010	A	G	0.826	0.824	0.968	-0.0102018624845967	0.0115	0.3775	53386	77258	58749.13
350410	chr8	rs2616497	89061284	G	T	0.84	0.843	0.989	0.009504687014246	0.0119	0.4228	53386	77258	58749.13
368678	chr8	rs2616496	89061298	G	A	0.584	0.583	0.992	0.001099395443301	0.0087	0.8995	53386	77258	58749.13
346534	chr8	rs2664372	89061424	C	G	0.583	0.584	0.991	-0.000200020002667	0.0087	0.9788	53386	77258	58749.13
360764	chr8	rs2664373	89061888	T	C	0.263	0.257	0.982	0.0221038989069263	0.0099	0.02492	53386	77258	58749.13
347308	chr8	rs28531917	89063755	G	C	0.756	0.753	0.981	-0.007095110875924	0.0101	0.4802	53386	77258	58749.13
364697	chr8	rs75511850	89071085	G	A	0.935	0.935	0.933	-0.0102018624845967	0.018	0.5696	53386	77258	58749.13
368319	chr8	rs1477909	89073043	T	G	0.837	0.84	0.984	0.0096037361426946	0.0118	0.4159	53386	77258	58749.13
352243	chr8	rs1477908	89073084	A	G	0.834	0.836	0.985	0.0114047182634362	0.0117	0.3319	53386	77258	58749.13
369114	chr8	rs59726417	89073948	T	G	0.933	0.932	0.925	-0.0079011318962572	0.0178	0.6556	53386	77258	58749.13
350748	chr8	rs10103111	89075226	C	T	0.777	0.776	0.95	-0.0132980281439898	0.0106	0.2084	53386	77258	58749.13
353558	chr8	rs1824717	89075979	T	C	0.492	0.487	0.968	0.0236969951765786	0.0087	0.006591	53386	77258	58749.13
348331	chr8	rs1382101	89076068	C	A	0.493	0.489	0.968	0.0225048553400694	0.0087	0.01006	53386	77258	58749.13
353766	chr8	rs2616493	89079023	G	T	0.27	0.265	0.961	0.0183015011699126	0.0099	0.06424	53386	77258	58749.13
346122	chr8	rs2664343	89080321	G	A	0.263	0.257	0.956	0.0217027816432335	0.01	0.02997	53386	77258	58749.13
363996	chr8	rs72675130	89080413	G	A	0.883	0.882	0.929	-0.0010005003335835	0.0138	0.9404	53386	77258	58749.13
354160	chr8	rs2664344	89080494	C	G	0.545	0.545	0.956	-0.0030045090202987	0.0088	0.7295	53386	77258	58749.13
361032	chr8	rs2664345	89080615	G	A	0.263	0.257	0.954	0.0217027816432335	0.01	0.03011	53386	77258	58749.13
361536	chr8	rs2616492	89081117	C	T	0.263	0.257	0.952	0.0219962978718961	0.01	0.02815	53386	77258	58749.13
357136	chr8	rs10098052	89081238	G	A	0.875	0.874	0.928	-0.0016012813669738	0.0135	0.9032	53386	77258	58749.13
350756	chr8	rs2616491	89081273	T	C	0.263	0.257	0.951	0.0221038989069263	0.01	0.02763	53386	77258	58749.13
347732	chr8	rs2664346	89081440	C	T	0.263	0.257	0.95	0.021898468701116	0.01	0.0291	53386	77258	58749.13
348881	chr8	rs2664347	89081541	A	T	0.263	0.257	0.949	0.0221038989069263	0.01	0.02756	53386	77258	58749.13
356964	chr8	rs2616490	89081730	T	C	0.486	0.482	0.952	0.0255020410123433	0.0088	0.003865	53386	77258	58749.13
349612	chr8	rs2616489	89082431	T	C	0.76	0.761	0.964	0.0108014536938559	0.0103	0.2919	53386	77258	58749.13
360994	chr8	rs80290929	89082769	C	T	0.939	0.939	0.9	-0.006199175242821	0.0189	0.7434	53386	77258	58749.13
361352	chr8	rs2664348	89083083	C	T	0.486	0.482	0.949	0.0246048038572487	0.0088	0.005291	53386	77258	58749.13
361653	chr8	rs2616488	89083979	A	G	0.753	0.753	0.966	0.0112959597418516	0.0101	0.2662	53386	77258	58749.13
366733	chr8	rs2616487	89084284	C	T	0.344	0.344	0.833	-0.0083043861636152	0.0099	0.3994	53386	77258	58749.13
356711	chr8	rs6469206	89084691	T	G	0.556	0.557	0.843	-0.0027036515743148	0.0094	0.7748	53386	77258	58749.13
358006	chr8	rs7826929	89084837	A	G	0.868	0.87	0.884	-0.001501126126267	0.0136	0.9096	53386	77258	58749.13
365975	chr8	rs3739382	89087045	G	A	0.949	0.949	0.947	0.0043007385516922	0.0201	0.8314	53386	77258	58749.13
349285	chr8	rs3739381	89087218	T	C	0.977	0.977	0.862	-0.0404991299799539	0.0312	0.1942	52721	74957	57748.57
346969	chr8	rs2054415	89087358	C	A	0.948	0.949	0.949	0.0029955089797983	0.0201	0.8803	53386	77258	58749.13
369769	chr8	rs2054414	89087367	C	A	0.821	0.821	0.941	0.0133011462391285	0.0116	0.2518	53386	77258	58749.13
359818	chr8	rs28991882	89087496	G	C	0.977	0.977	0.863	-0.0411970648503382	0.0312	0.1867	52721	74957	57748.57
367353	chr8	rs28991881	89087506	C	A	0.976	0.976	0.864	-0.0416035498550752	0.0311	0.1802	52721	74957	57748.57
346507	chr8	rs28725286	89087904	T	G	0.785	0.782	0.955	-0.0007002451143934	0.0107	0.948	53386	77258	58749.13
368152	chr8	rs2616506	89088009	A	G	0.642	0.641	0.938	0.0141001243787816	0.0093	0.1296	53386	77258	58749.13
364225	chr8	rs28991878	89088470	A	G	0.976	0.976	0.869	-0.0393023164827424	0.031	0.2041	52721	74957	57748.57
364666	chr8	rs11785236	89089035	A	G	0.657	0.652	0.964	0.0077995046323818	0.0092	0.3956	53386	77258	58749.13
366439	chr8	rs2664349	89089282	G	A	0.366	0.371	0.968	-0.0051029981759033	0.0091	0.5751	53386	77258	58749.13
360331	chr8	rs10504853	89089426	T	C	0.78	0.777	0.963	-0.0021022080918702	0.0106	0.8456	53386	77258	58749.13
350351	chr8	rs2664350	89089635	C	G	0.895	0.896	0.939	-0.0166986496230515	0.0146	0.2512	53386	77258	58749.13
365934	chr8	rs10504852	89090700	G	T	0.663	0.658	0.971	0.0063994795805678	0.0092	0.4887	53386	77258	58749.13
352730	chr8	rs62525891	89090882	C	T	0.82	0.827	0.951	-0.0275973271921043	0.0116	0.01739	53386	77258	58749.13
366543	chr8	rs17663841	89091272	T	C	0.774	0.781	0.988	-0.0153979421800967	0.0104	0.1389	53386	77258	58749.13
357121	chr8	rs17720271	89091412	C	A	0.775	0.782	0.988	-0.0147989665120717	0.0104	0.1545	53386	77258	58749.13
365076	chr8	rs977231	89092101	T	C	0.601	0.596	0.988	0.0096037361426946	0.0088	0.2777	53386	77258	58749.13
360938	chr8	rs2664351	89092757	G	A	0.881	0.882	0.959	-0.0127003085782322	0.0136	0.3521	53386	77258	58749.13
346241	chr8	rs2664352	89093298	T	C	0.529	0.534	0.997	-0.0079011318962572	0.0086	0.3583	53386	77258	58749.13
366668	chr8	rs2664353	89093395	G	A	0.534	0.538	0.996	-0.0082035573506883	0.0086	0.342	53386	77258	58749.13
354416	chr8	rs2248057	89094782	C	G	0.536	0.54	0.995	-0.0091012913892029	0.0086	0.2944	53386	77258	58749.13
355030	chr8	rs11782395	89095141	C	A	0.763	0.762	0.994	-0.0049019951702315	0.0101	0.6287	53386	77258	58749.13
369145	chr8	rs2664354	89095275	T	C	0.531	0.535	0.996	-0.0091012913892029	0.0086	0.289	53386	77258	58749.13
360079	chr8	rs78174400	89095623	A	C	0.833	0.831	0.956	0.001598721363697	0.0118	0.8939	53386	77258	58749.13
365031	chr8	rs2664355	89096765	A	G	0.602	0.597	0.992	0.009504687014246	0.0088	0.2801	53386	77258	58749.13
347401	chr8	rs2616511	89096816	C	G	0.757	0.753	0.998	0.0028958031120254	0.01	0.7683	53386	77258	58749.13
357185	chr8	rs2664357	89098320	T	C	0.714	0.713	0.991	-0.0046005663955682	0.0095	0.6276	53386	77258	58749.13
370161	chr8	rs1477916	89099396	A	T	0.54	0.546	0.995	-0.0130953713122409	0.0087	0.1288	53386	77258	58749.13
360643	chr8	rs17664125	89099547	T	C	0.774	0.781	0.994	-0.0158042315449673	0.0104	0.1274	53386	77258	58749.13
347353	chr8	rs12542125	89102977	T	G	0.444	0.447	0.989	-0.006199175242821	0.0087	0.4767	53386	77258	58749.13
368388	chr8	rs1382104	89103325	C	T	0.455	0.453	0.986	0.0063994795805678	0.0087	0.4621	53386	77258	58749.13
364573	chr8	rs12675659	89104400	A	G	0.949	0.949	0.98	0.0066975214477213	0.0199	0.7375	53386	77258	58749.13
346339	chr8	rs28906391	89104979	T	C	0.866	0.865	0.98	0.0096037361426946	0.0127	0.452	53386	77258	58749.13
350836	chr8	rs28906390	89105144	T	C	0.744	0.752	0.971	-0.0182047046548463	0.01	0.07051	53386	77258	58749.13
357787	chr8	rs57235514	89106660	T	C	0.763	0.772	0.992	-0.0189993500097828	0.0102	0.06324	53386	77258	58749.13
349396	chr8	rs17720759	89106669	T	C	0.763	0.772	0.992	-0.0191012733024012	0.0102	0.06214	53386	77258	58749.13
352758	chr8	rs17664373	89106786	T	A	0.505	0.512	0.988	-0.0031048149534787	0.0087	0.7179	53386	77258	58749.13
346151	chr8	rs17664391	89106872	A	C	0.762	0.77	0.992	-0.0197028322758684	0.0102	0.05325	53386	77258	58749.13
368577	chr8	rs16878008	89107212	G	C	0.937	0.936	0.979	0.0225048553400694	0.0179	0.208	53386	77258	58749.13
358780	chr8	rs2169656	89108432	T	C	0.759	0.756	0.988	0.0034041991335623	0.0101	0.735	53386	77258	58749.13
363648	chr8	rs1351058	89109298	G	A	0.558	0.565	0.988	-0.005304041591906	0.0087	0.5451	53386	77258	58749.13
361098	chr8	rs58021485	89109741	T	C	0.765	0.773	0.992	-0.0187038311937836	0.0103	0.06885	53386	77258	58749.13
350309	chr8	rs9771895	89110193	A	G	0.554	0.561	0.989	-0.0039979812872983	0.0087	0.6476	53386	77258	58749.13
345387	chr8	rs62525895	89110366	A	C	0.761	0.769	0.992	-0.0182963622831166	0.0102	0.07164	53386	77258	58749.13
364838	chr8	rs62525896	89110988	A	C	0.761	0.769	0.992	-0.0182047046548463	0.0102	0.07391	53386	77258	58749.13
358109	chr8	rs10504851	89111821	A	G	0.762	0.769	0.991	-0.0178992398878318	0.0102	0.07936	53386	77258	58749.13
358088	chr8	rs10504850	89111991	T	C	0.761	0.769	0.991	-0.0181028726978536	0.0102	0.07599	53386	77258	58749.13
360883	chr8	rs62525932	89112389	G	C	0.761	0.769	0.991	-0.0177974390305806	0.0102	0.08031	53386	77258	58749.13
368642	chr8	rs60504591	89113251	C	T	0.765	0.773	0.991	-0.0182047046548463	0.0103	0.07521	53386	77258	58749.13
356845	chr8	rs28649476	89113366	A	T	0.738	0.734	0.982	-0.000200020002667	0.0099	0.9839	53386	77258	58749.13
364472	chr8	rs28679683	89113656	A	T	0.738	0.734	0.982	-0.000200020002667	0.0099	0.9827	53386	77258	58749.13
346141	chr8	rs57289685	89113713	T	C	0.76	0.768	0.99	-0.0166986496230515	0.0102	0.1	53386	77258	58749.13
363229	chr8	rs17664775	89114000	A	G	0.761	0.769	0.991	-0.0180010511095525	0.0102	0.07809	53386	77258	58749.13
359675	chr8	rs17721118	89114156	G	A	0.762	0.77	0.991	-0.0176956485356892	0.0102	0.08186	53386	77258	58749.13
345212	chr8	rs58506377	89114173	T	C	0.762	0.77	0.991	-0.0177974390305806	0.0102	0.08064	53386	77258	58749.13
355906	chr8	rs2616494	89114724	A	C	0.59	0.586	0.968	-0.0012007205765188	0.0089	0.8927	53386	77258	58749.13
358578	chr8	rs12678400	89114755	A	G	0.945	0.946	0.982	0.0004998750416509	0.0192	0.9792	53386	77258	58749.13
361479	chr8	rs4961076	89115041	T	C	0.888	0.882	0.963	0.0238044133801613	0.0138	0.08478	53386	77258	58749.13
351848	chr8	rs28906380	89115305	T	A	0.974	0.975	0.932	-0.0385017716536664	0.0287	0.1792	53386	77258	58749.13
351253	chr8	rs28906378	89115746	A	G	0.875	0.871	0.964	0.0143958802837323	0.0132	0.276	53386	77258	58749.13
348989	chr8	rs28906377	89115828	T	G	0.947	0.947	0.984	0.0017983819413794	0.0193	0.9247	53386	77258	58749.13
356822	chr8	rs28906372	89116358	G	A	0.598	0.608	0.984	-0.013004189135254	0.0089	0.1413	53386	77258	58749.13
346018	chr8	rs11994071	89116407	T	C	0.854	0.85	0.967	0.0093957216403621	0.0123	0.4473	53386	77258	58749.13
362621	chr8	rs12679574	89116711	A	T	0.62	0.629	0.983	-0.0099998320783335	0.009	0.2634	53386	77258	58749.13
362788	chr8	rs79648450	89117119	A	C	0.937	0.936	0.984	0.0226026252094292	0.0178	0.2037	53386	77258	58749.13
355011	chr8	rs62525939	89117689	A	G	0.937	0.936	0.985	0.0197045832743354	0.0178	0.2683	53386	77258	58749.13
361649	chr8	rs10112908	89118153	G	A	0.698	0.705	0.989	-0.010302892995897	0.0094	0.2771	53386	77258	58749.13
369715	chr8	rs73694244	89118656	T	C	0.821	0.82	0.959	-0.0108991808690006	0.0115	0.3406	53386	77258	58749.13
347842	chr8	rs10104277	89119163	A	G	0.757	0.765	0.99	-0.0182047046548463	0.0101	0.07254	53386	77258	58749.13
348080	chr8	rs10089111	89119305	G	T	0.626	0.632	0.976	-0.0009004052431641	0.009	0.9244	53386	77258	58749.13
351257	chr8	rs2616517	89119420	A	G	0.55	0.543	0.97	0.0076010387728197	0.0088	0.389	53386	77258	58749.13
348995	chr8	rs10090371	89119683	C	A	0.802	0.807	0.981	-0.010302892995897	0.011	0.3476	53386	77258	58749.13
367442	chr8	rs62525940	89120044	A	G	0.937	0.936	0.984	0.0190964956909883	0.0178	0.283	53386	77258	58749.13
353267	chr8	rs76441493	89120490	A	G	0.937	0.936	0.985	0.0193025022544974	0.0178	0.2784	53386	77258	58749.13
351825	chr8	rs2616516	89120495	G	T	0.531	0.525	0.972	0.0060019521956343	0.0087	0.4913	53386	77258	58749.13
350380	chr8	rs9297422	89120562	T	C	0.757	0.765	0.991	-0.0183982139464423	0.0101	0.06946	53386	77258	58749.13
357475	chr8	rs62525941	89121727	A	G	0.937	0.936	0.985	0.0192044091837133	0.0178	0.2799	53386	77258	58749.13
354050	chr8	rs73287039	89121832	T	C	0.974	0.975	0.935	-0.0398016818829366	0.0286	0.1644	53386	77258	58749.13
344753	chr8	rs1382105	89122062	G	A	0.551	0.546	0.97	0.0060019521956343	0.0088	0.4925	53386	77258	58749.13
353334	chr8	rs7842560	89122167	T	G	0.974	0.975	0.935	-0.0406970023321042	0.0286	0.1554	53386	77258	58749.13
368134	chr8	rs73287040	89122727	T	C	0.974	0.975	0.935	-0.0404991299799539	0.0286	0.1566	53386	77258	58749.13
358013	chr8	rs62525942	89122924	C	G	0.946	0.947	0.985	-0.0004000800213396	0.0193	0.982	53386	77258	58749.13
349326	chr8	rs62525943	89123819	C	T	0.803	0.808	0.976	-0.0112025145079934	0.011	0.307	53386	77258	58749.13
367397	chr8	rs1903836	89124607	A	G	0.761	0.769	0.986	-0.0191012733024012	0.0102	0.06171	53386	77258	58749.13
361673	chr8	rs16878625	89125990	T	C	0.9	0.9	0.981	0.0	0.0145	0.9984	53386	77258	58749.13
364956	chr8	rs73694246	89126488	T	C	0.75	0.749	0.955	-0.0055956263571598	0.0102	0.5807	53386	77258	58749.13
350966	chr8	rs28906370	89127786	C	T	0.974	0.975	0.938	-0.0390007373497326	0.0283	0.1688	53386	77258	58749.13
347233	chr8	rs1477917	89129953	T	C	0.933	0.932	0.985	0.0188021269625962	0.0173	0.2763	53386	77258	58749.13
364241	chr8	rs77976101	89130180	T	C	0.975	0.976	0.943	-0.0416035498550752	0.0287	0.1473	53386	77258	58749.13
355908	chr8	rs2664360	89131593	C	T	0.553	0.545	0.978	0.0147999386115992	0.0088	0.09203	53386	77258	58749.13
364931	chr8	rs2664361	89131809	A	C	0.549	0.541	0.978	0.0149969810059077	0.0088	0.08697	53386	77258	58749.13
347671	chr8	rs17721450	89134278	T	C	0.447	0.455	0.979	-0.0150019689183474	0.0088	0.08701	53386	77258	58749.13
352173	chr8	rs28907622	89135479	G	T	0.983	0.984	0.924	-0.0051029981759033	0.0436	0.906	37225	49226	39800.37
345849	chr8	rs17721486	89136847	C	T	0.464	0.472	0.979	-0.0146974807605841	0.0087	0.0912	53386	77258	58749.13
346488	chr8	rs922389	89137278	G	A	0.455	0.464	0.98	-0.015702643727291	0.0087	0.07209	53386	77258	58749.13
368422	chr8	rs17721510	89138314	C	G	0.461	0.469	0.98	-0.0140989243795016	0.0087	0.1058	53386	77258	58749.13
361138	chr8	rs2337227	89138575	C	T	0.452	0.46	0.981	-0.0152963956259917	0.0087	0.07942	53386	77258	58749.13
363051	chr8	rs10504849	89139132	G	T	0.675	0.684	0.979	-0.0209989425960583	0.0093	0.02452	53386	77258	58749.13
361265	chr8	rs7015576	89139476	C	G	0.456	0.464	0.982	-0.0142003494011414	0.0087	0.1032	53386	77258	58749.13
358498	chr8	rs76710482	89141935	C	T	0.975	0.976	0.948	-0.0385017716536664	0.0288	0.1814	53386	77258	58749.13
365647	chr8	rs28669152	89143349	C	T	0.755	0.763	0.979	-0.0247026126403718	0.0102	0.01517	53386	77258	58749.13
353908	chr8	rs17721630	89143543	C	G	0.755	0.763	0.979	-0.0252972953741621	0.0102	0.01295	53386	77258	58749.13
360153	chr8	rs28907618	89144368	T	A	0.942	0.942	0.98	-0.0024028846163103	0.0187	0.8993	53386	77258	58749.13
360191	chr8	rs28907614	89144736	C	T	0.942	0.942	0.98	-0.0023026490626755	0.0187	0.9	53386	77258	58749.13
367398	chr8	rs28907612	89145307	A	G	0.975	0.976	0.95	-0.0453949344903922	0.0287	0.1137	53386	77258	58749.13
359777	chr8	rs75947098	89147565	G	C	0.975	0.976	0.951	-0.0386992491392765	0.0289	0.1815	53386	77258	58749.13
346131	chr8	rs10099888	89147717	T	C	0.751	0.759	0.981	-0.0248051189189711	0.0101	0.01412	53386	77258	58749.13
369938	chr8	rs76956713	89147862	C	T	0.975	0.976	0.951	-0.0388967656299467	0.0288	0.1761	53386	77258	58749.13
355013	chr8	rs6982914	89148363	T	G	0.447	0.455	0.987	-0.0160988945897493	0.0087	0.06406	53386	77258	58749.13
364065	chr8	rs6982924	89148375	T	C	0.455	0.463	0.986	-0.0146974807605841	0.0087	0.09183	53386	77258	58749.13
350814	chr8	rs16878865	89148563	G	T	0.942	0.943	0.979	-0.0021022080918702	0.0187	0.9112	53386	77258	58749.13
348263	chr8	rs1382100	89149498	A	G	0.451	0.459	0.986	-0.0164953025291975	0.0087	0.05838	53386	77258	58749.13
359897	chr8	rs75884184	89151043	A	G	0.942	0.943	0.979	-0.0022024235552	0.0187	0.9084	53386	77258	58749.13
362004	chr8	rs7819728	89151954	G	A	0.679	0.689	0.984	-0.0243029385231735	0.0093	0.009266	53386	77258	58749.13
348736	chr8	rs78056007	89152324	C	T	0.975	0.976	0.954	-0.0386992491392765	0.0288	0.1788	53386	77258	58749.13
361109	chr8	rs73694251	89152326	G	A	0.984	0.985	0.949	-0.031397792147416	0.0388	0.4188	46274	65768	50686.79
360709	chr8	rs28907596	89153595	T	G	0.933	0.932	0.979	0.0166997792224134	0.0174	0.3349	53386	77258	58749.13
364446	chr8	rs2616486	89154260	T	C	0.447	0.455	0.993	-0.0169020380753563	0.0087	0.05236	53386	77258	58749.13
349308	chr8	rs10106619	89154639	T	C	0.747	0.755	0.978	-0.0267958227871631	0.0101	0.007626	53386	77258	58749.13
348631	chr8	rs76381578	89156973	A	T	0.942	0.943	0.978	-0.0029042131473898	0.0187	0.8751	53386	77258	58749.13
355909	chr8	rs1996637	89157919	C	T	0.45	0.458	0.998	-0.0182047046548463	0.0087	0.03524	53386	77258	58749.13
361019	chr8	rs55976829	89168334	T	C	0.862	0.86	0.973	0.0032048589489113	0.0126	0.7995	53386	77258	58749.13
360675	chr8	rs2681297	89169358	C	A	0.452	0.461	0.994	-0.0185000759845861	0.0087	0.03264	53386	77258	58749.13
354890	chr8	rs12334533	89169780	C	T	0.755	0.763	0.981	-0.0262002485024742	0.0102	0.009758	53386	77258	58749.13
355835	chr8	rs1915011	89169920	C	T	0.559	0.565	0.993	-0.0187038311937836	0.0087	0.03226	53386	77258	58749.13
369710	chr8	rs11988837	89170308	C	T	0.942	0.943	0.974	-0.0039979812872983	0.0187	0.8303	53386	77258	58749.13
346776	chr8	rs6988704	89171788	C	G	0.975	0.976	0.958	-0.0385953087593848	0.0287	0.1779	53386	77258	58749.13
354689	chr8	rs6983807	89171948	A	T	0.975	0.976	0.958	-0.0386992491392765	0.0287	0.1767	53386	77258	58749.13
347348	chr8	rs7387833	89173076	G	A	0.964	0.966	0.951	-0.0286978729475453	0.0243	0.2366	53386	77258	58749.13
348480	chr8	rs184414150	89173758	G	T	0.975	0.976	0.956	-0.0458973523870375	0.0286	0.1083	53386	77258	58749.13
362501	chr8	rs2681298	89174044	T	C	0.553	0.559	0.993	-0.0174005146801673	0.0087	0.0451	53386	77258	58749.13
353687	chr8	rs1519939	89174400	T	C	0.448	0.456	0.993	-0.0186019483996616	0.0087	0.03212	53386	77258	58749.13
365683	chr8	rs73694256	89174638	C	T	0.873	0.872	0.972	-0.0093031403261444	0.0131	0.4767	53386	77258	58749.13
368867	chr8	rs77215358	89176495	T	A	0.975	0.976	0.958	-0.0394999521368577	0.0286	0.1679	53386	77258	58749.13
368095	chr8	rs1519938	89176613	T	C	0.554	0.56	0.994	-0.0176040459483609	0.0087	0.04242	53386	77258	58749.13
361922	chr8	rs77311429	89177841	T	C	0.754	0.762	0.976	-0.0256973671872587	0.0102	0.01144	53386	77258	58749.13
361154	chr8	rs2681300	89177987	C	T	0.454	0.462	0.988	-0.0181028726978536	0.0087	0.0377	53386	77258	58749.13
352492	chr8	rs80158371	89179009	C	T	0.942	0.942	0.968	-0.0026033858701149	0.0188	0.8881	53386	77258	58749.13
353677	chr8	rs77453121	89182683	T	A	0.975	0.976	0.954	-0.0386992491392765	0.0286	0.1769	53386	77258	58749.13
354716	chr8	rs79099101	89184091	T	C	0.933	0.932	0.964	0.0164047040252769	0.0175	0.3479	53386	77258	58749.13
354630	chr8	rs9656887	89184805	T	C	0.552	0.543	0.981	0.0198026272961797	0.0087	0.02311	53386	77258	58749.13
356496	chr8	rs7017075	89184929	C	T	0.975	0.976	0.953	-0.0386992491392765	0.0286	0.177	53386	77258	58749.13
346391	chr8	rs7017262	89185072	C	T	0.975	0.976	0.953	-0.0386992491392765	0.0287	0.1765	53386	77258	58749.13
350612	chr8	rs2139480	89185571	G	A	0.552	0.544	0.979	0.0199986865066891	0.0087	0.0224	53386	77258	58749.13
361724	chr8	rs62525952	89185718	C	T	0.749	0.757	0.966	-0.0278029446620889	0.0101	0.00613	53386	77258	58749.13
367105	chr8	rs7013966	89187234	T	C	0.439	0.432	0.976	0.0195967237465575	0.0088	0.02605	53386	77258	58749.13
367812	chr8	rs12056891	89187279	G	C	0.933	0.932	0.962	0.0176041339483571	0.0175	0.3148	53386	77258	58749.13
365237	chr8	rs7812822	89188046	T	C	0.49	0.482	0.954	0.025297307774162	0.0088	0.004176	53386	77258	58749.13
353531	chr8	rs34765997	89188067	A	G	0.753	0.762	0.941	-0.0361039752308815	0.0104	0.0005068	53386	77258	58749.13
363341	chr8	rs7826066	89188135	C	T	0.271	0.27	0.912	0.009504687014246	0.0102	0.3485	53386	77258	58749.13
352164	chr8	rs7812981	89188162	T	C	0.436	0.43	0.922	0.0176041339483571	0.009	0.05141	53386	77258	58749.13
358267	chr8	rs6981717	89188454	T	C	0.682	0.695	0.978	-0.0419997711602818	0.0094	7.96e-06	53386	77258	58749.13
359349	chr8	rs28907588	89189126	G	A	0.436	0.42	0.973	0.03649585023784	0.0089	3.747e-05	53386	77258	58749.13
351724	chr8	rs9643051	89190743	T	C	0.896	0.898	0.985	-0.0049019951702315	0.0143	0.7324	53386	77258	58749.13
357588	chr8	rs28589951	89191810	T	C	0.699	0.71	0.972	-0.0328951617042694	0.0096	0.0005747	53386	77258	58749.13
365804	chr8	rs28527305	89191843	A	G	0.131	0.126	0.985	0.0183996828453635	0.013	0.1581	53386	77258	58749.13
359824	chr8	rs28731145	89191995	G	A	0.131	0.126	0.985	0.0183015011699126	0.013	0.1605	53386	77258	58749.13
368360	chr8	rs28639477	89192207	A	T	0.697	0.708	0.97	-0.0325955083699338	0.0095	0.0006392	53386	77258	58749.13
353567	chr8	rs12547891	89192289	T	C	0.873	0.878	0.985	-0.019203206984436	0.0132	0.1449	53386	77258	58749.13
366170	chr8	rs67463323	89192890	A	C	0.896	0.898	0.987	-0.0033957590691798	0.0144	0.8132	53386	77258	58749.13
360772	chr8	rs12548802	89194441	A	G	0.905	0.907	0.99	0.0007996801705642	0.0149	0.9565	53386	77258	58749.13
363735	chr8	rs13261150	89194965	C	T	0.131	0.126	0.988	0.0183996828453635	0.013	0.1575	53386	77258	58749.13
364168	chr8	rs11986591	89195889	G	C	0.431	0.414	0.977	0.0361969153118182	0.0089	4.366e-05	53386	77258	58749.13
348541	chr8	rs28730305	89196089	C	T	0.701	0.712	0.97	-0.0328021562323804	0.0096	0.0006174	53386	77258	58749.13
357014	chr8	rs28542805	89197215	T	G	0.697	0.708	0.969	-0.0322959448008212	0.0095	0.0007227	53386	77258	58749.13
358847	chr8	rs74792831	89199092	G	T	0.97	0.971	0.975	-0.0277001306422786	0.0258	0.2829	53386	77258	58749.13
361522	chr8	rs4960952	89199583	T	G	0.896	0.898	0.993	-0.004198802647333	0.0143	0.7705	53386	77258	58749.13
352593	chr8	rs1915013	89201097	T	C	0.896	0.898	0.995	-0.0042992284528324	0.0143	0.7642	53386	77258	58749.13
358364	chr8	rs1879199	89202184	A	G	0.873	0.877	0.996	-0.0187038311937836	0.0131	0.1528	53386	77258	58749.13
363269	chr8	rs74393584	89202358	A	C	0.83	0.824	0.942	0.0160997014894237	0.0118	0.1706	53386	77258	58749.13
347846	chr8	rs62524469	89202599	T	G	0.787	0.796	0.966	-0.0352956263947246	0.0108	0.00105	53386	77258	58749.13
353414	chr8	rs12548164	89202637	C	A	0.873	0.877	0.996	-0.0187038311937836	0.0131	0.1539	53386	77258	58749.13
354860	chr8	rs2337517	89203915	T	A	0.191	0.185	0.994	0.0140015196358136	0.0111	0.2083	53386	77258	58749.13
365502	chr8	rs1401862	89204838	T	C	0.191	0.185	0.995	0.0140015196358136	0.0111	0.2072	53386	77258	58749.13
369546	chr8	rs7821734	89205162	G	A	0.808	0.818	0.982	-0.0486021818392175	0.0111	1.207e-05	53386	77258	58749.13
349437	chr8	rs6990910	89205214	G	C	0.872	0.876	0.997	-0.0201006717070029	0.013	0.1234	53386	77258	58749.13
367500	chr8	rs10099839	89205409	T	C	0.808	0.818	0.983	-0.0486966685402845	0.0111	1.169e-05	53386	77258	58749.13
346638	chr8	rs13282499	89206609	G	A	0.383	0.367	0.993	0.0402970567645369	0.009	6.753e-06	53386	77258	58749.13
356199	chr8	rs6988189	89207083	T	C	0.219	0.211	0.999	0.0180952882690919	0.0105	0.08505	53386	77258	58749.13
361848	chr8	rs2176771	89207265	C	A	0.219	0.211	0.999	0.0180952882690919	0.0105	0.08567	53386	77258	58749.13
358451	chr8	rs2139481	89207580	T	A	0.383	0.367	0.993	0.0402010017441475	0.0089	6.979e-06	53386	77258	58749.13
346697	chr8	rs2139482	89207625	G	A	0.219	0.211	0.999	0.0180952882690919	0.0105	0.08473	53386	77258	58749.13
356586	chr8	rs4406449	89208113	T	C	0.831	0.825	0.94	0.0160997014894237	0.0118	0.1735	53386	77258	58749.13
363214	chr8	rs12546847	89209945	T	C	0.872	0.876	0.997	-0.0197028322758684	0.013	0.1302	53386	77258	58749.13
351464	chr8	rs17666091	89210836	A	G	0.826	0.835	0.973	-0.0421040660228114	0.0116	0.0002893	53386	77258	58749.13
365191	chr8	rs4961080	89211196	T	C	0.901	0.903	0.999	-0.0031950988965408	0.0145	0.8266	53386	77258	58749.13
366171	chr8	rs1519934	89211799	A	G	0.901	0.902	0.999	-0.0017014466397575	0.0145	0.906	53386	77258	58749.13
363585	chr8	rs7001079	89212034	C	G	0.812	0.818	0.997	-0.0163021610829842	0.0111	0.1447	53386	77258	58749.13
355800	chr8	rs13257117	89212458	A	G	0.191	0.185	0.997	0.0141001243787816	0.0111	0.2025	53386	77258	58749.13
355619	chr8	rs7823166	89213302	T	C	0.19	0.184	0.997	0.0139029051689914	0.0111	0.2117	53386	77258	58749.13
358580	chr8	rs7835345	89213356	G	C	0.191	0.185	0.997	0.0141001243787816	0.0111	0.2035	53386	77258	58749.13
359479	chr8	rs10104620	89216061	C	T	0.808	0.818	0.988	-0.0490011864330638	0.0111	9.767e-06	53386	77258	58749.13
347182	chr8	rs10091022	89216114	A	G	0.808	0.818	0.988	-0.0490957108440633	0.0111	9.39e-06	53386	77258	58749.13
351898	chr8	rs2030346	89216651	T	C	0.872	0.876	0.997	-0.0197028322758684	0.013	0.132	53386	77258	58749.13
350134	chr8	rs13261974	89220059	G	A	0.812	0.818	0.997	-0.0154994990469515	0.0111	0.1643	53386	77258	58749.13
359764	chr8	rs6469298	89222426	T	C	0.197	0.186	0.996	0.0520040417467951	0.0109	2.004e-06	53386	77258	58749.13
351098	chr8	rs28904635	89223378	A	G	0.968	0.97	0.986	-0.0375980304153185	0.0251	0.1346	53386	77258	58749.13
356230	chr8	rs939280	89223569	G	A	0.197	0.186	0.996	0.0520989697439806	0.0109	1.916e-06	53386	77258	58749.13
363774	chr8	rs13261169	89225076	C	T	0.806	0.817	0.997	-0.0542027860143161	0.011	8.382e-07	53386	77258	58749.13
357342	chr8	rs4504685	89225549	T	A	0.385	0.368	0.997	0.0428008353226943	0.0089	1.658e-06	53386	77258	58749.13
358394	chr8	rs4514028	89225550	C	A	0.385	0.368	0.997	0.0428966409523063	0.0089	1.566e-06	53386	77258	58749.13
351482	chr8	rs6469299	89225635	G	A	0.976	0.979	0.979	-0.107395919019897	0.0303	0.0003954	51175	72440	56047.0
355297	chr8	rs16879913	89226029	A	G	0.806	0.817	0.998	-0.0538017009683557	0.011	9.869e-07	53386	77258	58749.13
365393	chr8	rs1401861	89226636	C	T	0.905	0.906	1.0	0.0033045340083004	0.0148	0.8214	53386	77258	58749.13
366747	chr8	rs13264048	89227918	T	C	0.806	0.817	0.999	-0.0538966802576654	0.011	9.132e-07	53386	77258	58749.13
357168	chr8	rs13256568	89227970	A	C	0.806	0.817	1.0	-0.0540972217202848	0.011	8.425e-07	53386	77258	58749.13
365486	chr8	rs7357576	89229864	T	A	0.806	0.817	1.0	-0.0540972217202848	0.011	8.564e-07	53386	77258	58749.13
366765	chr8	rs7357573	89229980	A	G	0.806	0.817	1.0	-0.0540022233826842	0.011	8.6e-07	53386	77258	58749.13
351528	chr8	rs7357575	89230024	A	G	0.806	0.817	1.0	-0.0540022233826842	0.011	8.686e-07	53386	77258	58749.13
355912	chr8	rs11777424	89230035	T	C	0.458	0.442	0.989	0.036997088886122	0.0087	2.201e-05	53386	77258	58749.13
348477	chr8	rs2049073	89230884	A	G	0.257	0.244	0.997	0.0418998134646779	0.0099	2.511e-05	53386	77258	58749.13
369433	chr8	rs16879968	89231793	G	A	0.879	0.883	0.997	-0.0185000759845861	0.0133	0.1665	53386	77258	58749.13
352662	chr8	rs1879201	89232797	G	A	0.257	0.245	0.997	0.0411995232473163	0.0099	3.354e-05	53386	77258	58749.13
369874	chr8	rs28904614	89233623	G	A	0.806	0.817	0.999	-0.0540022233826842	0.011	8.813e-07	53386	77258	58749.13
348194	chr8	rs1949530	89234209	T	C	0.379	0.362	1.0	0.0416984103556758	0.0089	2.959e-06	53386	77258	58749.13
347000	chr8	rs12682181	89235786	C	G	0.379	0.362	1.0	0.0418998134646779	0.0089	2.646e-06	53386	77258	58749.13
347364	chr8	rs74324839	89235880	T	C	0.933	0.932	0.954	0.0199006617063362	0.0176	0.2591	53386	77258	58749.13
357472	chr8	rs6983817	89236719	T	C	0.878	0.882	0.997	-0.0197028322758684	0.0133	0.1394	53386	77258	58749.13
346518	chr8	rs17666490	89237133	T	C	0.423	0.405	0.983	0.0459957873421583	0.0088	1.973e-07	53386	77258	58749.13
358544	chr8	rs10094119	89238315	C	A	0.379	0.362	1.0	0.041995705452017	0.0089	2.534e-06	53386	77258	58749.13
362735	chr8	rs34914970	89239246	C	T	0.905	0.906	1.0	0.0025966258472659	0.0148	0.861	53386	77258	58749.13
362625	chr8	rs28649468	89241535	A	T	0.806	0.817	0.999	-0.0536961790038609	0.011	1.017e-06	53386	77258	58749.13
358178	chr8	rs13254181	89242612	G	T	0.879	0.883	0.998	-0.0182963622831166	0.0133	0.1697	53386	77258	58749.13
367425	chr8	rs16880075	89243606	C	T	0.75	0.762	0.996	-0.0426048328324374	0.01	2.104e-05	53386	77258	58749.13
349563	chr8	rs28678551	89243644	A	C	0.806	0.817	0.999	-0.0536961790038609	0.011	1.043e-06	53386	77258	58749.13
344869	chr8	rs10092380	89243684	G	T	0.379	0.362	1.0	0.0418039122811836	0.0089	2.904e-06	53386	77258	58749.13
364859	chr8	rs13439559	89244402	G	A	0.806	0.817	0.999	-0.0536012187552047	0.011	1.088e-06	53386	77258	58749.13
352768	chr8	rs16880086	89245613	C	G	0.379	0.362	1.0	0.04149696667529	0.0089	3.297e-06	53386	77258	58749.13
344916	chr8	rs13259709	89245674	T	A	0.132	0.127	0.999	0.0164047040252769	0.0129	0.2044	53386	77258	58749.13
348878	chr8	rs13251664	89245863	C	A	0.132	0.127	0.999	0.016296487966892	0.0129	0.2074	53386	77258	58749.13
346150	chr8	rs16880099	89246009	A	C	0.132	0.127	0.999	0.0161980995687726	0.0129	0.2083	53386	77258	58749.13
357502	chr8	rs10094254	89246319	T	C	0.132	0.127	0.999	0.0161980995687726	0.0129	0.2083	53386	77258	58749.13
347910	chr8	rs10094255	89246323	T	C	0.132	0.127	0.999	0.0161980995687726	0.0129	0.2083	53386	77258	58749.13
363103	chr8	rs7816422	89246423	C	G	0.132	0.127	0.999	0.0161980995687726	0.0129	0.2082	53386	77258	58749.13
355307	chr8	rs4961082	89247005	A	C	0.879	0.883	0.999	-0.0174005146801673	0.0133	0.192	53386	77258	58749.13
354158	chr8	rs2337519	89247864	T	C	0.132	0.127	0.999	0.016296487966892	0.0129	0.2072	53386	77258	58749.13
352977	chr8	rs7824367	89247915	G	A	0.132	0.127	0.999	0.016296487966892	0.0129	0.2071	53386	77258	58749.13
351798	chr8	rs7825130	89248406	G	C	0.869	0.874	0.999	-0.0168003386783461	0.0129	0.195	53386	77258	58749.13
361526	chr8	rs7826477	89248590	C	T	0.878	0.883	0.999	-0.0201006717070029	0.0133	0.1316	53386	77258	58749.13
349468	chr8	rs10113080	89248749	C	T	0.806	0.817	0.999	-0.0536012187552047	0.011	1.072e-06	53386	77258	58749.13
361339	chr8	rs7825629	89248779	G	A	0.878	0.883	0.999	-0.0203047533403643	0.0133	0.127	53386	77258	58749.13
365910	chr8	rs35474420	89249596	T	C	0.872	0.876	0.998	-0.0178992398878318	0.013	0.1709	53386	77258	58749.13
351189	chr8	rs11984451	89251316	T	C	0.966	0.97	0.995	-0.070197167789298	0.0247	0.004505	53260	76954	58588.68
365390	chr8	rs34725691	89254045	T	A	0.284	0.268	1.0	0.0505980527630914	0.0096	1.456e-07	53386	77258	58749.13
362787	chr8	rs7818066	89255620	A	G	0.973	0.976	0.996	-0.091896014704537	0.0274	0.0008051	52954	75733	58126.99
351015	chr8	rs78449451	89257666	G	C	0.936	0.936	0.972	-0.0102018624845967	0.0179	0.5685	53386	77258	58749.13
345912	chr8	rs16880226	89258247	T	C	0.967	0.97	0.999	-0.0740987414270944	0.0247	0.0027	53260	76954	58588.68
362247	chr8	rs28904598	89260641	T	C	0.967	0.97	0.999	-0.0748959748540066	0.0247	0.00242	53260	76954	58588.68
358130	chr8	rs16880322	89264537	C	T	0.967	0.97	0.999	-0.0732053027592748	0.0247	0.003023	53260	76954	58588.68
364588	chr8	rs7010876	89264751	T	A	0.284	0.268	1.0	0.0505029821731068	0.0096	1.486e-07	53386	77258	58749.13
345559	chr8	rs16880333	89265364	T	C	0.966	0.97	0.998	-0.0747989800754828	0.0247	0.002462	53260	76954	58588.68
353359	chr8	rs77736301	89266859	C	A	0.973	0.973	0.678	-0.0071958279818024	0.0322	0.8224	53386	77258	58749.13
347764	chr8	rs5016164	89268182	T	C	0.973	0.976	0.995	-0.100196096479342	0.0275	0.0002715	53019	75794	58189.92
365050	chr8	rs6994019	89268543	T	G	0.284	0.268	1.0	0.0501035869662456	0.0096	1.907e-07	53386	77258	58749.13
352766	chr8	rs1915017	89269492	A	T	0.267	0.251	0.999	0.0567016428693038	0.0098	7.891e-09	53386	77258	58749.13
363754	chr8	rs7013819	89269522	C	T	0.92	0.925	0.992	-0.0338981034057645	0.0162	0.03581	53386	77258	58749.13
350282	chr8	rs11988576	89270547	C	G	0.829	0.839	0.98	-0.0600048139370291	0.0117	2.872e-07	53386	77258	58749.13
354854	chr8	rs16880416	89271756	G	T	0.814	0.825	0.999	-0.0587950465105055	0.0112	1.485e-07	53386	77258	58749.13
353212	chr8	rs1467251	89272062	G	A	0.814	0.825	0.999	-0.0586996008587778	0.0112	1.478e-07	53386	77258	58749.13
357814	chr8	rs1467250	89273011	T	A	0.814	0.825	0.999	-0.0586041643160532	0.0112	1.605e-07	53386	77258	58749.13
358186	chr8	rs1467249	89273100	T	A	0.814	0.825	0.999	-0.0586041643160532	0.0112	1.62e-07	53386	77258	58749.13
363844	chr8	rs10955542	89273678	A	C	0.266	0.251	1.0	0.0563992368491194	0.0098	9.222e-09	53386	77258	58749.13
359906	chr8	rs7835822	89273864	G	A	0.814	0.825	0.999	-0.0584027170759943	0.0112	1.758e-07	53386	77258	58749.13
368239	chr8	rs10096812	89274352	C	G	0.817	0.827	0.999	-0.0591026555948241	0.0112	1.433e-07	53386	77258	58749.13
347960	chr8	rs4043663	89275232	G	A	0.266	0.251	1.0	0.0563992368491194	0.0098	9.224e-09	53386	77258	58749.13
369102	chr8	rs61160643	89275960	T	C	0.921	0.926	0.992	-0.0349952529972629	0.0162	0.03095	53386	77258	58749.13
347116	chr8	rs11782646	89276078	T	C	0.422	0.405	0.98	0.0444952398865513	0.0088	4.889e-07	53386	77258	58749.13
354374	chr8	rs79666950	89276333	T	C	0.921	0.926	0.992	-0.0349952529972629	0.0162	0.03098	53386	77258	58749.13
369723	chr8	rs59122715	89276790	C	G	0.921	0.926	0.992	-0.0349020520092649	0.0162	0.03118	53386	77258	58749.13
350260	chr8	rs10094746	89277001	A	G	0.814	0.825	0.999	-0.0584027170759943	0.0112	1.734e-07	53386	77258	58749.13
362822	chr8	rs73692211	89277490	C	T	0.921	0.926	0.992	-0.0349020520092649	0.0162	0.0314	53386	77258	58749.13
356210	chr8	rs11991179	89278112	C	A	0.817	0.827	0.999	-0.0589965728077175	0.0112	1.492e-07	53386	77258	58749.13
355434	chr8	rs11998148	89278187	G	T	0.814	0.825	0.999	-0.0582967085104029	0.0112	1.806e-07	53386	77258	58749.13
345917	chr8	rs7015655	89278736	A	G	0.186	0.175	0.999	0.0580990823836463	0.0112	2.058e-07	53386	77258	58749.13
357735	chr8	rs1401860	89279240	T	C	0.186	0.175	1.0	0.0579952857871378	0.0112	2.059e-07	53386	77258	58749.13
345694	chr8	rs4147332	89280863	G	C	0.343	0.328	0.996	0.0454034834538498	0.0091	6.476e-07	53386	77258	58749.13
356821	chr8	rs17729077	89281272	T	C	0.921	0.926	0.991	-0.0344051267241774	0.0162	0.0338	53386	77258	58749.13
365202	chr8	rs7010604	89281495	G	C	0.184	0.173	0.999	0.0589007839201085	0.0112	1.562e-07	53386	77258	58749.13
356214	chr8	rs6993710	89281781	A	G	0.183	0.173	0.999	0.0587970705084571	0.0112	1.653e-07	53386	77258	58749.13
358854	chr8	rs7833834	89283293	G	A	0.921	0.925	0.992	-0.0347985055426955	0.0162	0.03164	53386	77258	58749.13
349869	chr8	rs1915018	89283643	T	C	0.266	0.25	1.0	0.0567961259994112	0.0098	7.514e-09	53386	77258	58749.13
353082	chr8	rs1915019	89283689	A	G	0.265	0.25	1.0	0.0570984120398765	0.0098	6.574e-09	53386	77258	58749.13
364200	chr8	rs1915020	89283732	T	C	0.186	0.175	0.999	0.0579009158948382	0.0112	2.169e-07	53386	77258	58749.13
357096	chr8	rs1915021	89283865	T	C	0.923	0.923	0.989	0.009197572354042	0.0162	0.5694	53386	77258	58749.13
363978	chr8	rs73692213	89284727	G	A	0.921	0.926	0.991	-0.0338981034057645	0.0162	0.03683	53386	77258	58749.13
368975	chr8	rs1401864	89285407	G	A	0.343	0.328	0.997	0.0454034834538498	0.0091	6.687e-07	53386	77258	58749.13
350395	chr8	rs17729255	89286600	C	T	0.921	0.926	0.991	-0.033701571673015	0.0162	0.0377	53386	77258	58749.13
348065	chr8	rs28904574	89288660	T	C	0.921	0.926	0.992	-0.0335050785573982	0.0162	0.03928	53386	77258	58749.13
360262	chr8	rs28904573	89289011	C	T	0.973	0.976	0.995	-0.0861026990534117	0.0275	0.00176	53019	75794	58189.92
358887	chr8	rs13249155	89289060	G	A	0.184	0.173	0.999	0.0589007839201085	0.0112	1.606e-07	53386	77258	58749.13
352883	chr8	rs1915023	89289745	T	C	0.186	0.175	0.999	0.0579009158948382	0.0112	2.221e-07	53386	77258	58749.13
361869	chr8	rs7817382	89292303	G	A	0.261	0.25	0.998	0.0416024898545136	0.0099	2.408e-05	53386	77258	58749.13
362685	chr8	rs7017637	89294399	A	G	0.261	0.251	0.997	0.042503779526724	0.0099	1.585e-05	53386	77258	58749.13
359535	chr8	rs1915024	89294954	T	C	0.344	0.329	0.998	0.0454990400712183	0.0091	6.043e-07	53386	77258	58749.13
356893	chr8	rs1519930	89295952	T	G	0.356	0.341	0.983	0.0428966409523063	0.0091	2.407e-06	53386	77258	58749.13
359460	chr8	rs13277770	89297629	G	A	0.341	0.326	0.998	0.0454990400712183	0.0091	6.381e-07	53386	77258	58749.13
352936	chr8	rs1879202	89297906	C	T	0.344	0.329	0.998	0.0454034834538498	0.0091	6.288e-07	53386	77258	58749.13
365858	chr8	rs1879203	89298199	C	T	0.262	0.251	0.997	0.041995705452017	0.0099	2.021e-05	53386	77258	58749.13
345472	chr8	rs56165694	89298563	C	G	0.921	0.926	0.993	-0.0328021562323804	0.0162	0.04323	53386	77258	58749.13
353057	chr8	rs59544142	89298725	A	T	0.924	0.929	0.991	-0.034198147379977	0.0166	0.03864	53386	77258	58749.13
366140	chr8	rs139463877	89298828	G	A	0.978	0.98	0.984	-0.10640550591445	0.0313	0.0006802	50537	71803	55409.5
359533	chr8	rs73692214	89299559	A	C	0.921	0.926	0.992	-0.0318003125497978	0.0163	0.05021	53386	77258	58749.13
369937	chr8	rs73692215	89300241	G	A	0.921	0.926	0.992	-0.0318003125497978	0.0163	0.05027	53386	77258	58749.13
344959	chr8	rs17667732	89300939	T	A	0.924	0.929	0.991	-0.0340015566760147	0.0166	0.03979	53386	77258	58749.13
350868	chr8	rs36013966	89302448	G	A	0.743	0.758	1.0	-0.0568031828243105	0.0099	1.081e-08	53386	77258	58749.13
349465	chr8	rs77013547	89302508	A	G	0.921	0.926	0.992	-0.0315009870620622	0.0162	0.05261	53386	77258	58749.13
351809	chr8	rs76199022	89303251	T	C	0.924	0.929	0.992	-0.0338050046123612	0.0165	0.04135	53386	77258	58749.13
364133	chr8	rs116972207	89303276	G	A	0.978	0.98	0.984	-0.106105237338636	0.0313	0.0007002	50537	71803	55409.5
353753	chr8	rs17667749	89303713	C	A	0.924	0.929	0.992	-0.033701571673015	0.0165	0.04144	53386	77258	58749.13
348081	chr8	rs17667787	89304277	G	T	0.924	0.929	0.992	-0.033701571673015	0.0165	0.04155	53386	77258	58749.13
356488	chr8	rs16880720	89304343	A	G	0.921	0.926	0.992	-0.0319035490130083	0.0163	0.04995	53386	77258	58749.13
363467	chr8	rs28986498	89304647	G	C	0.921	0.926	0.992	-0.0315009870620622	0.0162	0.05253	53386	77258	58749.13
359699	chr8	rs28986497	89304721	A	C	0.923	0.922	0.996	0.0081963182244858	0.0161	0.6094	53386	77258	58749.13
362425	chr8	rs11986810	89305001	A	T	0.743	0.758	1.0	-0.0568984476340911	0.0099	1.027e-08	53386	77258	58749.13
355298	chr8	rs28986490	89305111	A	G	0.924	0.929	0.992	-0.0335981494309355	0.0165	0.04253	53386	77258	58749.13
347099	chr8	rs17729512	89306002	A	G	0.921	0.926	0.993	-0.0312017511432645	0.0163	0.05526	53386	77258	58749.13
365755	chr8	rs73692216	89306325	A	T	0.924	0.929	0.992	-0.0335050785573982	0.0165	0.04315	53386	77258	58749.13
350085	chr8	rs10955556	89306483	A	G	0.266	0.25	1.0	0.055302247784655	0.0098	1.865e-08	53386	77258	58749.13
357571	chr8	rs57749754	89307657	A	G	0.924	0.929	0.992	-0.0334016766340304	0.0165	0.04375	53386	77258	58749.13
350427	chr8	rs17667853	89307670	A	T	0.924	0.929	0.992	-0.0334016766340304	0.0165	0.04375	53386	77258	58749.13
365827	chr8	rs17667883	89307761	A	G	0.924	0.929	0.992	-0.0334016766340304	0.0165	0.04374	53386	77258	58749.13
351534	chr8	rs12114224	89309524	C	A	0.921	0.926	0.993	-0.0302015087331214	0.0163	0.06331	53386	77258	58749.13
365516	chr8	rs73692217	89309832	G	A	0.921	0.926	0.993	-0.0319964709431669	0.0162	0.04863	53386	77258	58749.13
365187	chr8	rs7003179	89310376	T	C	0.921	0.926	0.993	-0.0316970867432546	0.0162	0.05095	53386	77258	58749.13
345263	chr8	rs10100297	89310568	G	A	0.343	0.328	1.0	0.0434042576072856	0.0091	1.911e-06	53386	77258	58749.13
355193	chr8	rs73692218	89311123	A	T	0.924	0.929	0.993	-0.0338981034057645	0.0165	0.04005	53386	77258	58749.13
364191	chr8	rs73692219	89311482	C	T	0.921	0.926	0.993	-0.0309954337025195	0.0162	0.0564	53386	77258	58749.13
355524	chr8	rs7834743	89311785	A	G	0.0856	0.0859	0.997	-0.0102018624845967	0.0154	0.5059	53386	77258	58749.13
346934	chr8	rs17729596	89312168	T	G	0.924	0.929	0.993	-0.0338050046123612	0.0165	0.04085	53386	77258	58749.13
349150	chr8	rs7816934	89312391	T	C	0.891	0.897	0.996	-0.0353992243518656	0.014	0.0115	53386	77258	58749.13
345755	chr8	rs28986476	89313787	C	T	0.921	0.926	0.993	-0.0309026047398165	0.0163	0.05713	53386	77258	58749.13
355275	chr8	rs7843531	89315415	G	A	0.921	0.926	0.993	-0.0319964709431669	0.0162	0.04906	53386	77258	58749.13
361726	chr8	rs58755914	89316185	C	T	0.921	0.926	0.993	-0.0310985871020312	0.0163	0.05576	53386	77258	58749.13
349324	chr8	rs57279787	89318354	A	C	0.924	0.929	0.992	-0.034198147379977	0.0165	0.03858	53386	77258	58749.13
351987	chr8	rs58695872	89318698	C	A	0.921	0.926	0.993	-0.0320997276601081	0.0162	0.04783	53386	77258	58749.13
353328	chr8	rs75529309	89319109	T	C	0.924	0.929	0.992	-0.034198147379977	0.0165	0.03867	53386	77258	58749.13
346527	chr8	rs7000030	89319697	C	T	0.921	0.926	0.993	-0.031397792147416	0.0163	0.05323	53386	77258	58749.13
356171	chr8	rs73692222	89319836	T	C	0.924	0.929	0.992	-0.0332982854015147	0.0166	0.04397	53386	77258	58749.13
361836	chr8	rs7817311	89320119	A	C	0.924	0.929	0.992	-0.034198147379977	0.0165	0.03836	53386	77258	58749.13
368826	chr8	rs16880925	89321267	T	A	0.973	0.976	0.995	-0.0830990401697142	0.0275	0.002497	53019	75794	58189.92
347172	chr8	rs16880935	89322419	C	T	0.921	0.926	0.993	-0.031397792147416	0.0163	0.05309	53386	77258	58749.13
361152	chr8	rs3851539	89322905	G	A	0.43	0.413	0.995	0.041995705452017	0.0088	1.613e-06	53386	77258	58749.13
358419	chr8	rs3844198	89323004	A	C	0.266	0.25	0.999	0.0553968632202877	0.0098	1.806e-08	53386	77258	58749.13
369332	chr8	rs4463475	89324848	G	A	0.333	0.317	0.997	0.0503983940836932	0.0092	4.404e-08	53386	77258	58749.13
361711	chr8	rs113251965	89325122	A	G	0.921	0.926	0.993	-0.0315009870620622	0.0163	0.05241	53386	77258	58749.13
360174	chr8	rs75909341	89325286	T	C	0.921	0.926	0.993	-0.0315009870620622	0.0163	0.05294	53386	77258	58749.13
366438	chr8	rs73692223	89326461	A	C	0.921	0.926	0.992	-0.0322029950400999	0.0162	0.04736	53386	77258	58749.13
366189	chr8	rs73692224	89326781	G	A	0.921	0.926	0.992	-0.0315009870620622	0.0163	0.05296	53386	77258	58749.13
368358	chr8	rs73692225	89327593	C	T	0.921	0.926	0.992	-0.0315009870620622	0.0163	0.05255	53386	77258	58749.13
358555	chr8	rs10504846	89327738	C	T	0.925	0.929	0.992	-0.0334016766340304	0.0166	0.04396	53386	77258	58749.13
369823	chr8	rs55888684	89328797	C	A	0.925	0.929	0.99	-0.0341050206499513	0.0166	0.03946	53386	77258	58749.13
369570	chr8	rs56322839	89328803	A	C	0.925	0.929	0.99	-0.0341050206499513	0.0166	0.03981	53386	77258	58749.13
346423	chr8	rs56053776	89328847	A	G	0.924	0.929	0.99	-0.0347985055426955	0.0166	0.03551	53386	77258	58749.13
365729	chr8	rs73692226	89330686	C	T	0.973	0.976	0.991	-0.0826970606869833	0.0275	0.002612	52954	75733	58126.99
368115	chr8	rs73692227	89331430	A	G	0.973	0.976	0.989	-0.0842950694954015	0.0274	0.002116	52954	75733	58126.99
357649	chr8	rs7837860	89334260	T	C	0.775	0.788	0.988	-0.0540022233826842	0.0105	2.649e-07	53386	77258	58749.13
348271	chr8	rs10094702	89334509	T	C	0.783	0.775	0.93	0.0190964956909883	0.0108	0.07742	53386	77258	58749.13
366546	chr8	rs35889496	89334910	A	G	0.328	0.313	0.978	0.0467022717525102	0.0093	5.591e-07	53386	77258	58749.13
351185	chr8	rs7014590	89335647	T	C	0.715	0.73	0.995	-0.0501991563328521	0.0096	1.835e-07	53386	77258	58749.13
346706	chr8	rs10088444	89337036	C	T	0.715	0.73	0.996	-0.0499047851286405	0.0096	2.174e-07	53386	77258	58749.13
357079	chr8	rs73692228	89337237	A	T	0.973	0.976	0.974	-0.0885033985914034	0.028	0.001548	52349	73968	57336.19
346094	chr8	rs4515601	89337704	C	T	0.672	0.687	0.994	-0.0431998193062192	0.0093	3.015e-06	53386	77258	58749.13
363080	chr8	rs7835845	89338155	C	T	0.715	0.73	0.998	-0.0497996735526059	0.0096	2.309e-07	53386	77258	58749.13
347989	chr8	rs7828497	89339721	T	G	0.715	0.73	0.998	-0.0497050825796673	0.0096	2.382e-07	53386	77258	58749.13
361762	chr8	rs16892543	89340162	G	C	0.78	0.793	0.997	-0.0577986187273719	0.0105	3.901e-08	53386	77258	58749.13
351787	chr8	rs28907872	89340257	C	A	0.969	0.972	0.98	-0.0852964846220847	0.0258	0.0009497	53150	76107	58357.44
356531	chr8	rs28907871	89340301	C	T	0.969	0.972	0.98	-0.0862007965078615	0.0258	0.0008415	53150	76107	58357.44
354514	chr8	rs13256784	89341038	G	C	0.811	0.821	0.992	-0.0490011864330638	0.0111	1.071e-05	53386	77258	58749.13
369557	chr8	rs4246109	89342288	C	A	0.222	0.208	0.999	0.0587970705084571	0.0105	2.031e-08	53386	77258	58749.13
359865	chr8	rs4246111	89342516	T	C	0.222	0.208	0.999	0.0587027762537362	0.0105	2.125e-08	53386	77258	58749.13
348752	chr8	rs12677791	89342944	T	C	0.428	0.413	0.986	0.0329994782631079	0.0088	0.000174	53386	77258	58749.13
346412	chr8	rs16881203	89343458	G	T	0.778	0.792	1.0	-0.0589965728077175	0.0105	1.872e-08	53386	77258	58749.13
351006	chr8	rs73692229	89343809	T	C	0.969	0.972	0.982	-0.087902683175911	0.0259	0.000681	53150	76107	58357.44
365608	chr8	rs4961086	89344301	A	G	0.328	0.313	0.997	0.0426954385276174	0.0092	3.856e-06	53386	77258	58749.13
355265	chr8	rs4961087	89344622	C	G	0.328	0.313	0.997	0.0426954385276174	0.0092	3.8e-06	53386	77258	58749.13
351112	chr8	rs4246112	89344794	C	T	0.328	0.313	0.997	0.0425996136188173	0.0092	3.989e-06	53386	77258	58749.13
357859	chr8	rs4246113	89344801	A	T	0.328	0.313	0.997	0.0425996136188173	0.0092	3.953e-06	53386	77258	58749.13
362959	chr8	rs79744793	89344949	A	G	0.937	0.938	0.996	-0.003797200248385	0.0179	0.8293	53386	77258	58749.13
354260	chr8	rs10504845	89345187	T	A	0.779	0.793	1.0	-0.0577986187273719	0.0105	3.513e-08	53386	77258	58749.13
369191	chr8	rs4559289	89345707	A	G	0.894	0.895	0.991	0.0052959516591825	0.0141	0.7038	53386	77258	58749.13
350221	chr8	rs16881281	89345880	C	T	0.82	0.83	0.992	-0.0517039049923374	0.0114	5.258e-06	53386	77258	58749.13
357510	chr8	rs111992066	89347958	G	A	0.89	0.892	0.99	0.0017983819413794	0.0139	0.8955	53386	77258	58749.13
355228	chr8	rs4961089	89348016	C	T	0.329	0.314	0.995	0.0437010460710946	0.0092	2.281e-06	53386	77258	58749.13
363682	chr8	rs4395935	89348420	A	G	0.783	0.797	1.0	-0.0598030843707537	0.0106	1.514e-08	53386	77258	58749.13
349813	chr8	rs75163742	89348431	C	T	0.89	0.892	0.991	0.0032048589489113	0.0139	0.8191	53386	77258	58749.13
354819	chr8	rs4961090	89349671	A	G	0.327	0.312	0.998	0.0441986870716702	0.0092	1.776e-06	53386	77258	58749.13
367755	chr8	rs7825672	89351074	T	A	0.783	0.797	1.0	-0.0603021738083819	0.0106	1.134e-08	53386	77258	58749.13
365826	chr8	rs4548227	89352314	A	G	0.327	0.312	0.998	0.0443039255565243	0.0092	1.668e-06	53386	77258	58749.13
355379	chr8	rs35175011	89352411	G	A	0.783	0.797	1.0	-0.0603977725486758	0.0106	1.077e-08	53386	77258	58749.13
360293	chr8	rs77555604	89353507	A	G	0.89	0.892	0.992	0.0027960873020011	0.0139	0.8425	53386	77258	58749.13
356133	chr8	rs28787399	89355538	G	A	0.783	0.797	1.0	-0.0598986354083514	0.0106	1.451e-08	53386	77258	58749.13
366409	chr8	rs112441769	89356149	A	G	0.89	0.892	0.992	0.0020977980821461	0.0138	0.8796	53386	77258	58749.13
352065	chr8	rs9656892	89356580	T	G	0.327	0.312	0.998	0.0443039255565243	0.0092	1.638e-06	53386	77258	58749.13
348407	chr8	rs7009149	89356831	C	T	0.327	0.312	0.998	0.0443995872966845	0.0092	1.585e-06	53386	77258	58749.13
368564	chr8	rs58644813	89359127	T	G	0.785	0.798	1.0	-0.0591026555948241	0.0106	2.292e-08	53386	77258	58749.13
347426	chr8	rs114166836	89359381	A	T	0.934	0.935	0.997	-0.0079011318962572	0.0174	0.6514	53386	77258	58749.13
360737	chr8	rs10955586	89359598	T	C	0.327	0.312	0.999	0.0443995872966845	0.0092	1.507e-06	53386	77258	58749.13
347909	chr8	rs116196672	89359880	A	T	0.934	0.935	0.997	-0.0073972926304747	0.0174	0.6696	53386	77258	58749.13
357985	chr8	rs7823223	89360760	C	A	0.783	0.797	1.0	-0.0596969272581274	0.0106	1.596e-08	53386	77258	58749.13
369825	chr8	rs6469364	89361040	A	G	0.781	0.795	0.996	-0.0601003842529617	0.0105	1.204e-08	53386	77258	58749.13
363864	chr8	rs13249594	89361555	A	G	0.896	0.896	0.96	0.0125015292229252	0.0144	0.3863	53386	77258	58749.13
364332	chr8	rs13250349	89363376	C	T	0.261	0.246	0.999	0.0491996041469672	0.0099	6.629e-07	53386	77258	58749.13
353863	chr8	rs58255283	89363607	G	A	0.785	0.798	1.0	-0.0591981397259644	0.0106	2.089e-08	53386	77258	58749.13
346678	chr8	rs79490511	89363816	T	G	0.934	0.935	0.999	-0.0085968472255182	0.0174	0.6205	53386	77258	58749.13
368104	chr8	rs147594649	89365246	C	T	0.934	0.935	0.999	-0.0086977157031958	0.0174	0.6158	53386	77258	58749.13
351866	chr8	rs73275292	89365808	A	G	0.973	0.976	0.982	-0.0898043646600713	0.0275	0.001098	53150	76107	58357.44
367595	chr8	rs56912549	89365835	A	G	0.934	0.935	0.999	-0.0087985943563496	0.0174	0.6141	53386	77258	58749.13
352588	chr8	rs6994283	89366264	G	A	0.784	0.798	1.0	-0.0586996008587778	0.0106	2.682e-08	53386	77258	58749.13
366948	chr8	rs13262875	89367107	T	C	0.784	0.798	1.0	-0.058901107920161	0.0106	2.489e-08	53386	77258	58749.13
361725	chr8	rs78827343	89367130	C	T	0.934	0.935	1.0	-0.0083043861636152	0.0174	0.6316	53386	77258	58749.13
359576	chr8	rs7006944	89368594	C	T	0.26	0.246	1.0	0.0483043318863239	0.0099	1.025e-06	53386	77258	58749.13
369137	chr8	rs71526933	89368920	G	C	0.822	0.832	0.995	-0.0525045539821493	0.0114	3.954e-06	53386	77258	58749.13
365346	chr8	rs74408158	89368945	A	G	0.934	0.935	1.0	-0.0084959889212643	0.0174	0.6267	53386	77258	58749.13
360051	chr8	rs10481112	89369940	C	T	0.326	0.311	1.0	0.0439977464776452	0.0092	1.843e-06	53386	77258	58749.13
347535	chr8	rs10100170	89369976	C	T	0.78	0.794	1.0	-0.0570995920405728	0.0105	5.062e-08	53386	77258	58749.13
345817	chr8	rs111966557	89370198	C	A	0.934	0.935	1.0	-0.0091012913892029	0.0174	0.6016	53386	77258	58749.13
366650	chr8	rs79744929	89370279	C	T	0.934	0.935	1.0	-0.0084959889212643	0.0174	0.6235	53386	77258	58749.13
367342	chr8	rs6984041	89371069	C	T	0.784	0.798	1.0	-0.0587950465105055	0.0106	2.571e-08	53386	77258	58749.13
348347	chr8	rs7004601	89371594	A	C	0.26	0.246	1.0	0.0483996117232768	0.0099	9.933e-07	53386	77258	58749.13
359843	chr8	rs4461943	89372037	C	T	0.26	0.246	1.0	0.0483996117232768	0.0099	9.993e-07	53386	77258	58749.13
364791	chr8	rs59951423	89372154	C	T	0.934	0.935	1.0	-0.0093031403261444	0.0174	0.5937	53386	77258	58749.13
367136	chr8	rs13261175	89372511	T	G	0.785	0.799	1.0	-0.0582967085104029	0.0106	3.602e-08	53386	77258	58749.13
353588	chr8	rs4497011	89372846	G	T	0.259	0.245	1.0	0.0479993753879105	0.0099	1.248e-06	53386	77258	58749.13
361451	chr8	rs6989866	89373036	T	C	0.283	0.268	1.0	0.0515957486436504	0.0096	7.893e-08	53386	77258	58749.13
354005	chr8	rs60298754	89373041	C	T	0.973	0.976	0.981	-0.0874005436142293	0.0275	0.00151	53085	75849	58253.6
346123	chr8	rs36116061	89373327	T	G	0.792	0.801	0.992	-0.0433042394092723	0.0107	5.471e-05	53386	77258	58749.13
352721	chr8	rs6469372	89373916	G	A	0.741	0.755	1.0	-0.047899061319535	0.0099	1.279e-06	53386	77258	58749.13
350551	chr8	rs4483202	89374660	T	G	0.326	0.311	1.0	0.0441986870716702	0.0092	1.717e-06	53386	77258	58749.13
369048	chr8	rs4320597	89374809	A	G	0.326	0.311	1.0	0.0441986870716702	0.0092	1.716e-06	53386	77258	58749.13
347965	chr8	rs16881745	89376806	C	T	0.934	0.935	1.0	-0.0094040800752939	0.0174	0.5877	53386	77258	58749.13
348926	chr8	rs1394511	89377502	A	G	0.784	0.798	1.0	-0.0586996008587778	0.0106	2.688e-08	53386	77258	58749.13
355996	chr8	rs4275260	89378681	G	A	0.326	0.311	1.0	0.0441030061101949	0.0092	1.784e-06	53386	77258	58749.13
350963	chr8	rs1857753	89379019	A	G	0.326	0.311	1.0	0.0441030061101949	0.0092	1.786e-06	53386	77258	58749.13
356871	chr8	rs34051963	89379630	T	A	0.784	0.798	1.0	-0.0584981343943099	0.0106	2.922e-08	53386	77258	58749.13
355677	chr8	rs73277117	89381207	A	C	0.973	0.976	0.982	-0.0886017318428716	0.0275	0.001267	53150	76107	58357.44
356509	chr8	rs1910730	89381372	A	G	0.784	0.798	1.0	-0.0584027170759943	0.0106	3.09e-08	53386	77258	58749.13
359319	chr8	rs58418586	89382116	T	A	0.785	0.798	1.0	-0.0575020022714588	0.0106	5.261e-08	53386	77258	58749.13
351583	chr8	rs1857754	89383150	A	G	0.326	0.311	1.0	0.0441986870716702	0.0092	1.709e-06	53386	77258	58749.13
351332	chr8	rs1857755	89383311	T	C	0.326	0.311	1.0	0.0441986870716702	0.0092	1.699e-06	53386	77258	58749.13
353107	chr8	rs80050131	89383361	C	T	0.934	0.935	1.0	-0.0094040800752939	0.0174	0.587	53386	77258	58749.13
345810	chr8	rs78485342	89383691	T	C	0.934	0.935	1.0	-0.009000382197299	0.0174	0.6059	53386	77258	58749.13
351415	chr8	rs1504801	89383727	G	A	0.785	0.798	1.0	-0.0577986187273719	0.0106	4.364e-08	53386	77258	58749.13
357459	chr8	rs75617330	89384850	C	T	0.822	0.832	0.996	-0.0521041493573948	0.0114	4.623e-06	53386	77258	58749.13
360069	chr8	rs77245705	89384911	A	G	0.934	0.935	1.0	-0.009000382197299	0.0174	0.6042	53386	77258	58749.13
352058	chr8	rs56231945	89385520	C	T	0.784	0.798	1.0	-0.0582967085104029	0.0105	3.272e-08	53386	77258	58749.13
366381	chr8	rs56187488	89385808	T	C	0.718	0.732	1.0	-0.050798679887367	0.0096	1.263e-07	53386	77258	58749.13
363562	chr8	rs79089647	89386114	A	G	0.934	0.935	1.0	-0.009000382197299	0.0174	0.605	53386	77258	58749.13
354209	chr8	rs73277124	89386882	A	G	0.933	0.934	1.0	-0.008395140788382	0.0173	0.6287	53386	77258	58749.13
353247	chr8	rs10283316	89388335	G	A	0.326	0.311	1.0	0.0441986870716702	0.0092	1.698e-06	53386	77258	58749.13
352290	chr8	rs79577870	89388893	A	G	0.934	0.935	1.0	-0.0088994831870327	0.0174	0.6085	53386	77258	58749.13
347981	chr8	rs78131177	89389442	A	G	0.934	0.935	1.0	-0.0088994831870327	0.0174	0.6088	53386	77258	58749.13
350959	chr8	rs67312178	89389761	A	T	0.784	0.797	1.0	-0.0582967085104029	0.0105	3.242e-08	53386	77258	58749.13
350655	chr8	rs4246115	89390053	G	A	0.326	0.311	1.0	0.0439977464776452	0.0092	1.835e-06	53386	77258	58749.13
349988	chr8	rs58337229	89390073	A	T	0.934	0.935	1.0	-0.0088994831870327	0.0174	0.6089	53386	77258	58749.13
352890	chr8	rs7003388	89390411	C	T	0.784	0.797	1.0	-0.0582013104087528	0.0105	3.44e-08	53386	77258	58749.13
353190	chr8	rs7002751	89390692	G	A	0.784	0.797	1.0	-0.0580953231907121	0.0105	3.539e-08	53386	77258	58749.13
363310	chr8	rs6989402	89390946	A	G	0.784	0.797	1.0	-0.0582967085104029	0.0105	3.347e-08	53386	77258	58749.13
351169	chr8	rs4434662	89391354	C	A	0.326	0.311	1.0	0.0439977464776452	0.0092	1.825e-06	53386	77258	58749.13
348160	chr8	rs1463922	89391509	T	C	0.899	0.899	0.936	0.0133998200630165	0.0148	0.3662	53386	77258	58749.13
366491	chr8	rs1463923	89391848	G	C	0.718	0.732	1.0	-0.0505987987633697	0.0096	1.358e-07	53386	77258	58749.13
365940	chr8	rs4961093	89392132	C	T	0.326	0.311	1.0	0.0441030061101949	0.0092	1.78e-06	53386	77258	58749.13
357926	chr8	rs75664917	89393033	G	A	0.934	0.935	0.999	-0.009000382197299	0.0174	0.6057	53386	77258	58749.13
348197	chr8	rs71526936	89393952	G	T	0.822	0.832	0.997	-0.0519040071504222	0.0114	5.039e-06	53386	77258	58749.13
354583	chr8	rs75145948	89394233	T	C	0.934	0.935	1.0	-0.0095050300143049	0.0174	0.5824	53386	77258	58749.13
355418	chr8	rs28417952	89394517	G	A	0.326	0.311	1.0	0.0439977464776452	0.0092	1.82e-06	53386	77258	58749.13
350422	chr8	rs73277199	89395808	A	G	0.973	0.976	0.982	-0.0892028674607707	0.0275	0.001175	53150	76107	58357.44
365470	chr8	rs79616878	89397044	T	C	0.822	0.832	0.997	-0.0513038207587421	0.0114	6.64e-06	53386	77258	58749.13
356338	chr8	rs1012116	89397267	A	G	0.216	0.203	1.0	0.0582028682075395	0.0105	3.357e-08	53386	77258	58749.13
352714	chr8	rs4369037	89397431	T	C	0.216	0.202	1.0	0.0577027101282892	0.0106	4.417e-08	53386	77258	58749.13
368784	chr8	rs78107263	89397557	G	A	0.894	0.896	0.998	-0.0008003201707691	0.014	0.9518	53386	77258	58749.13
347138	chr8	rs2134964	89397637	A	G	0.326	0.311	1.0	0.0435000054458512	0.0092	2.473e-06	53386	77258	58749.13
370225	chr8	rs79091964	89398005	C	T	0.934	0.935	1.0	-0.0098988321792475	0.0174	0.5695	53386	77258	58749.13
368871	chr8	rs12548636	89398513	C	T	0.326	0.311	1.0	0.0441030061101949	0.0092	1.72e-06	53386	77258	58749.13
344890	chr8	rs13259754	89399041	C	G	0.822	0.832	0.997	-0.0519988063604998	0.0114	4.903e-06	53386	77258	58749.13
357201	chr8	rs12155796	89399149	G	A	0.327	0.312	0.999	0.0434042576072856	0.0092	2.578e-06	53386	77258	58749.13
359571	chr8	rs12156301	89399200	C	T	0.327	0.312	0.998	0.043595744117646	0.0092	2.316e-06	53386	77258	58749.13
350591	chr8	rs12155798	89399205	G	A	0.327	0.312	0.998	0.043595744117646	0.0092	2.361e-06	53386	77258	58749.13
352340	chr8	rs13258797	89399461	G	A	0.813	0.823	0.998	-0.050104527566688	0.0111	6.903e-06	53386	77258	58749.13
367443	chr8	rs1394519	89400464	A	G	0.326	0.311	1.0	0.0437967654983826	0.0092	2.091e-06	53386	77258	58749.13
359778	chr8	rs1394518	89400526	C	T	0.326	0.311	1.0	0.0437967654983826	0.0092	2.076e-06	53386	77258	58749.13
344920	chr8	rs1394517	89400656	A	G	0.326	0.311	1.0	0.0437967654983826	0.0092	2.075e-06	53386	77258	58749.13
358951	chr8	rs73279213	89401112	G	A	0.933	0.934	1.0	-0.0098988321792475	0.0173	0.5671	53386	77258	58749.13
360717	chr8	rs35660410	89401247	G	A	0.745	0.759	1.0	-0.0490011864330638	0.0099	8.298e-07	53386	77258	58749.13
357676	chr8	rs4961094	89401265	A	C	0.326	0.311	1.0	0.0437967654983826	0.0092	2.062e-06	53386	77258	58749.13
359933	chr8	rs4961095	89401302	G	A	0.259	0.245	1.0	0.0479040574070545	0.0099	1.324e-06	53386	77258	58749.13
358937	chr8	rs4961096	89401368	G	A	0.326	0.311	1.0	0.0437967654983826	0.0092	2.108e-06	53386	77258	58749.13
351899	chr8	rs1875904	89401727	G	C	0.326	0.311	1.0	0.0437967654983826	0.0092	2.073e-06	53386	77258	58749.13
362725	chr8	rs12682164	89402524	A	G	0.326	0.311	1.0	0.0439020462871288	0.0092	1.968e-06	53386	77258	58749.13
347653	chr8	rs4604492	89403130	G	A	0.259	0.246	0.999	0.047799197133273	0.0099	1.371e-06	53386	77258	58749.13
347343	chr8	rs73279219	89403161	C	A	0.933	0.934	1.0	-0.0106970095483354	0.0173	0.5349	53386	77258	58749.13
362331	chr8	rs10099233	89403561	G	A	0.933	0.934	1.0	-0.0107980900995126	0.0173	0.532	53386	77258	58749.13
359767	chr8	rs10099461	89403715	G	T	0.933	0.934	1.0	-0.0106970095483354	0.0173	0.5362	53386	77258	58749.13
367450	chr8	rs10103336	89403893	C	G	0.933	0.934	1.0	-0.0106970095483354	0.0173	0.5354	53386	77258	58749.13
363721	chr8	rs73279224	89404266	G	A	0.933	0.934	1.0	-0.0106970095483354	0.0173	0.5352	53386	77258	58749.13
345412	chr8	rs11774961	89404444	A	G	0.263	0.25	1.0	0.0452983606272869	0.0098	4.155e-06	53386	77258	58749.13
368523	chr8	rs73279231	89404664	C	T	0.933	0.934	1.0	-0.0107980900995126	0.0173	0.533	53386	77258	58749.13
363358	chr8	rs16882035	89404717	A	T	0.933	0.934	1.0	-0.0107980900995126	0.0173	0.5334	53386	77258	58749.13
351641	chr8	rs59107062	89405172	C	G	0.933	0.934	1.0	-0.0107980900995126	0.0173	0.5321	53386	77258	58749.13
353330	chr8	rs13279115	89406537	A	C	0.741	0.754	1.0	-0.0465990663783681	0.0099	2.528e-06	53386	77258	58749.13
345052	chr8	rs73279236	89406651	G	A	0.933	0.934	1.0	-0.0108991808690006	0.0173	0.5286	53386	77258	58749.13
351755	chr8	rs10104706	89406894	T	C	0.933	0.934	1.0	-0.0105959392134034	0.0173	0.5399	53386	77258	58749.13
367416	chr8	rs10086327	89406955	G	A	0.933	0.934	1.0	-0.0108991808690006	0.0173	0.5285	53386	77258	58749.13
352154	chr8	rs73692252	89407811	G	A	0.933	0.934	1.0	-0.0108991808690006	0.0173	0.5272	53386	77258	58749.13
354097	chr8	rs2134963	89407821	C	A	0.67	0.684	1.0	-0.0421040660228114	0.0092	4.753e-06	53386	77258	58749.13
344963	chr8	rs2174367	89408196	G	T	0.67	0.684	1.0	-0.0423022562339069	0.0092	4.265e-06	53386	77258	58749.13
352693	chr8	rs16882065	89408568	G	A	0.741	0.754	1.0	-0.0465990663783681	0.0099	2.498e-06	53386	77258	58749.13
346822	chr8	rs10109321	89408571	T	C	0.933	0.934	1.0	-0.0110002818588653	0.0173	0.5243	53386	77258	58749.13
349438	chr8	rs57942898	89408982	A	G	0.934	0.935	1.0	-0.0102018624845967	0.0174	0.5569	53386	77258	58749.13
366768	chr8	rs59484067	89409343	G	A	0.934	0.935	1.0	-0.0102018624845967	0.0174	0.5558	53386	77258	58749.13
353084	chr8	rs6992417	89409669	A	T	0.78	0.793	1.0	-0.0555972801024095	0.0105	1.096e-07	53386	77258	58749.13
345147	chr8	rs1394515	89409993	A	C	0.933	0.934	1.0	-0.0110002818588653	0.0173	0.5236	53386	77258	58749.13
351105	chr8	rs57283474	89410289	T	C	0.933	0.934	1.0	-0.0111013930711739	0.0173	0.5215	53386	77258	58749.13
362014	chr8	rs7462228	89410365	A	G	0.933	0.934	1.0	-0.0111013930711739	0.0173	0.5215	53386	77258	58749.13
361842	chr8	rs59725465	89410497	G	A	0.933	0.934	1.0	-0.0111013930711739	0.0173	0.5219	53386	77258	58749.13
362334	chr8	rs58723841	89410840	C	A	0.933	0.934	1.0	-0.0111013930711739	0.0173	0.5205	53386	77258	58749.13
363418	chr8	rs28403966	89410970	T	G	0.933	0.934	1.0	-0.0111013930711739	0.0173	0.5203	53386	77258	58749.13
369385	chr8	rs28705947	89410975	A	G	0.67	0.684	1.0	-0.0421040660228114	0.0092	4.738e-06	53386	77258	58749.13
354066	chr8	rs28758406	89411020	T	C	0.934	0.935	0.996	-0.0115969858456632	0.0174	0.5049	53386	77258	58749.13
364571	chr8	rs28453085	89411029	A	G	0.934	0.935	0.996	-0.0115969858456632	0.0174	0.5057	53386	77258	58749.13
354993	chr8	rs10103474	89411286	C	T	0.933	0.934	1.0	-0.0122952780941516	0.0173	0.4783	53386	77258	58749.13
362505	chr8	rs10093191	89411565	T	G	0.933	0.934	1.0	-0.0124977728299804	0.0173	0.4679	53386	77258	58749.13
357507	chr8	rs59430846	89411781	G	A	0.933	0.934	1.0	-0.0111013930711739	0.0173	0.521	53386	77258	58749.13
347342	chr8	rs57771217	89411860	A	G	0.933	0.934	1.0	-0.0112025145079934	0.0173	0.518	53386	77258	58749.13
360933	chr8	rs59425875	89411899	T	G	0.933	0.934	1.0	-0.0112025145079934	0.0173	0.5177	53386	77258	58749.13
365192	chr8	rs60374267	89412296	C	T	0.933	0.934	1.0	-0.0112025145079934	0.0173	0.5168	53386	77258	58749.13
350264	chr8	rs58984354	89412357	A	G	0.933	0.934	1.0	-0.0112025145079934	0.0173	0.5166	53386	77258	58749.13
354848	chr8	rs28768402	89412652	A	T	0.933	0.934	1.0	-0.0108991808690006	0.0173	0.53	53386	77258	58749.13
355203	chr8	rs28877640	89412955	A	G	0.933	0.934	1.0	-0.0112025145079934	0.0173	0.5182	53386	77258	58749.13
369662	chr8	rs1394514	89413235	C	G	0.67	0.684	1.0	-0.0421040660228114	0.0092	4.717e-06	53386	77258	58749.13
365883	chr8	rs1504804	89413557	G	A	0.67	0.684	1.0	-0.0421040660228114	0.0092	4.785e-06	53386	77258	58749.13
346224	chr8	rs73692253	89413736	T	G	0.933	0.934	1.0	-0.0114958245134845	0.0173	0.5068	53386	77258	58749.13
353016	chr8	rs1504805	89413856	G	A	0.67	0.684	1.0	-0.0426048328324374	0.0092	3.639e-06	53386	77258	58749.13
360782	chr8	rs13269593	89414470	C	T	0.67	0.684	1.0	-0.0421040660228114	0.0092	4.67e-06	53386	77258	58749.13
348674	chr8	rs61320020	89414644	T	C	0.933	0.934	1.0	-0.0112025145079934	0.0173	0.5163	53386	77258	58749.13
350827	chr8	rs59030724	89414702	A	G	0.933	0.934	1.0	-0.0122952780941516	0.0173	0.4758	53386	77258	58749.13
353906	chr8	rs10109475	89414848	A	T	0.933	0.934	1.0	-0.0112025145079934	0.0173	0.5176	53386	77258	58749.13
367372	chr8	rs10094278	89414854	G	A	0.933	0.934	1.0	-0.0112025145079934	0.0173	0.5175	53386	77258	58749.13
364157	chr8	rs10087268	89414888	T	C	0.933	0.934	1.0	-0.0112025145079934	0.0173	0.5178	53386	77258	58749.13
353498	chr8	rs10112258	89414904	A	G	0.933	0.934	1.0	-0.0111013930711739	0.0173	0.519	53386	77258	58749.13
350892	chr8	rs57040657	89414990	T	C	0.934	0.935	1.0	-0.0104039337153929	0.0174	0.549	53386	77258	58749.13
365906	chr8	rs1354521	89415173	G	A	0.933	0.934	1.0	-0.0113036461713921	0.0173	0.5147	53386	77258	58749.13
360470	chr8	rs10504842	89415202	A	G	0.741	0.754	1.0	-0.0465990663783681	0.0099	2.43e-06	53386	77258	58749.13
367053	chr8	rs11994538	89415262	G	A	0.737	0.75	1.0	-0.0454995840713661	0.0098	3.835e-06	53386	77258	58749.13
355811	chr8	rs1354522	89415493	A	T	0.933	0.934	1.0	-0.0112025145079934	0.0173	0.5188	53386	77258	58749.13
345060	chr8	rs1354523	89415541	C	T	0.933	0.934	1.0	-0.0110002818588653	0.0173	0.5262	53386	77258	58749.13
364501	chr8	rs1354524	89415605	T	C	0.933	0.934	1.0	-0.0111013930711739	0.0173	0.5208	53386	77258	58749.13
346095	chr8	rs10504841	89415821	C	T	0.933	0.934	1.0	-0.0111013930711739	0.0173	0.5204	53386	77258	58749.13
368839	chr8	rs13278603	89415843	G	T	0.821	0.831	0.998	-0.0538966802576654	0.0113	1.96e-06	53386	77258	58749.13
364930	chr8	rs9297464	89415996	C	T	0.933	0.934	1.0	-0.0111013930711739	0.0173	0.5202	53386	77258	58749.13
350272	chr8	rs10088380	89416018	A	G	0.933	0.934	1.0	-0.0111013930711739	0.0173	0.52	53386	77258	58749.13
348688	chr8	rs55807042	89416250	C	T	0.97	0.972	0.982	-0.0580953231907121	0.026	0.02529	53386	77258	58749.13
348954	chr8	rs10102401	89416335	C	G	0.933	0.934	1.0	-0.0111013930711739	0.0173	0.5208	53386	77258	58749.13
367929	chr8	rs10102505	89416415	C	T	0.933	0.934	1.0	-0.0111013930711739	0.0173	0.5198	53386	77258	58749.13
354072	chr8	rs9297465	89416826	G	A	0.933	0.934	1.0	-0.0111013930711739	0.0173	0.522	53386	77258	58749.13
354587	chr8	rs1875903	89417410	C	A	0.933	0.934	1.0	-0.0111013930711739	0.0173	0.5222	53386	77258	58749.13
362309	chr8	rs10099697	89418325	T	C	0.933	0.934	1.0	-0.0111013930711739	0.0173	0.5198	53386	77258	58749.13
360537	chr8	rs61087653	89418326	G	A	0.934	0.935	1.0	-0.0104039337153929	0.0174	0.5496	53386	77258	58749.13
365905	chr8	rs13275559	89418520	A	C	0.67	0.684	1.0	-0.0421040660228114	0.0092	4.656e-06	53386	77258	58749.13
365692	chr8	rs13274493	89418537	C	T	0.737	0.75	1.0	-0.0453949344903922	0.0098	4.031e-06	53386	77258	58749.13
356624	chr8	rs7822566	89418733	G	T	0.669	0.684	1.0	-0.0426048328324374	0.0092	3.696e-06	53386	77258	58749.13
351138	chr8	rs73287339	89418809	G	T	0.933	0.934	1.0	-0.0114047880634385	0.0173	0.511	53386	77258	58749.13
346878	chr8	rs28445522	89419280	T	A	0.67	0.684	1.0	-0.0425004857321486	0.0092	3.765e-06	53386	77258	58749.13
362279	chr8	rs28446827	89420016	G	A	0.933	0.934	1.0	-0.0114047880634385	0.0173	0.5098	53386	77258	58749.13
354382	chr8	rs28539549	89420236	G	T	0.933	0.934	1.0	-0.0114047880634385	0.0173	0.5099	53386	77258	58749.13
349871	chr8	rs10089941	89420861	G	A	0.933	0.934	1.0	-0.0114047880634385	0.0173	0.5095	53386	77258	58749.13
366961	chr8	rs10093818	89421010	C	T	0.933	0.934	1.0	-0.0112025145079934	0.0173	0.5159	53386	77258	58749.13
360978	chr8	rs10111179	89421080	T	C	0.933	0.934	1.0	-0.0114047880634385	0.0173	0.5096	53386	77258	58749.13
369457	chr8	rs73287345	89421184	A	G	0.933	0.934	1.0	-0.0113036461713921	0.0173	0.5121	53386	77258	58749.13
363618	chr8	rs73287349	89421980	T	C	0.933	0.934	1.0	-0.0114047880634385	0.0173	0.5094	53386	77258	58749.13
356454	chr8	rs73692561	89422086	G	A	0.933	0.934	1.0	-0.0114047880634385	0.0173	0.5094	53386	77258	58749.13
359749	chr8	rs73287352	89422227	G	T	0.933	0.934	1.0	-0.0114047880634385	0.0173	0.5092	53386	77258	58749.13
348809	chr8	rs76655667	89422327	A	C	0.933	0.934	1.0	-0.0114047880634385	0.0173	0.5096	53386	77258	58749.13
346850	chr8	rs73692565	89422384	G	A	0.933	0.934	1.0	-0.0114047880634385	0.0173	0.5095	53386	77258	58749.13
361625	chr8	rs73287353	89422475	A	T	0.933	0.934	1.0	-0.0114047880634385	0.0173	0.5093	53386	77258	58749.13
345542	chr8	rs74743307	89422498	G	A	0.934	0.935	0.996	-0.0117993392160431	0.0174	0.4979	53386	77258	58749.13
361611	chr8	rs55758944	89422505	T	A	0.671	0.685	1.0	-0.0423022562339069	0.0092	4.377e-06	53386	77258	58749.13
353860	chr8	rs78268237	89422511	G	A	0.934	0.935	0.996	-0.0115969858456632	0.0174	0.5058	53386	77258	58749.13
348623	chr8	rs28671153	89422589	T	C	0.669	0.684	1.0	-0.0418954871740363	0.0092	5.272e-06	53386	77258	58749.13
368843	chr8	rs34912085	89423083	A	C	0.737	0.75	1.0	-0.0453949344903922	0.0098	3.879e-06	53386	77258	58749.13
360834	chr8	rs35549010	89423314	A	G	0.737	0.75	1.0	-0.0454995840713661	0.0098	3.843e-06	53386	77258	58749.13
368023	chr8	rs73287358	89423653	G	A	0.933	0.934	1.0	-0.0114958245134845	0.0173	0.5084	53386	77258	58749.13
364654	chr8	rs73287359	89423785	C	A	0.933	0.934	1.0	-0.0113036461713921	0.0173	0.5132	53386	77258	58749.13
364561	chr8	rs13277579	89423940	G	C	0.67	0.685	1.0	-0.0421979407001862	0.0092	4.556e-06	53386	77258	58749.13
346765	chr8	rs7825171	89424098	G	A	0.933	0.934	1.0	-0.0113036461713921	0.0173	0.5127	53386	77258	58749.13
357354	chr8	rs16882273	89424350	A	G	0.933	0.934	1.0	-0.0113036461713921	0.0173	0.5129	53386	77258	58749.13
348921	chr8	rs111598845	89424512	A	G	0.933	0.934	1.0	-0.0113036461713921	0.0173	0.5128	53386	77258	58749.13
354286	chr8	rs80231582	89424764	G	A	0.933	0.935	1.0	-0.0111013930711739	0.0173	0.5213	53386	77258	58749.13
357828	chr8	rs1112163	89425263	G	C	0.933	0.934	1.0	-0.0119005312583873	0.0173	0.4925	53386	77258	58749.13
357200	chr8	rs1112164	89425444	T	A	0.67	0.684	1.0	-0.0423961495190412	0.0092	4.079e-06	53386	77258	58749.13
365792	chr8	rs6987711	89425711	T	G	0.933	0.934	1.0	-0.0112025145079934	0.0173	0.5182	53386	77258	58749.13
349000	chr8	rs7006506	89426102	C	T	0.933	0.934	1.0	-0.0114047880634385	0.0173	0.51	53386	77258	58749.13
359941	chr8	rs7005386	89426173	G	A	0.934	0.935	1.0	-0.0098988321792475	0.0174	0.5707	53386	77258	58749.13
357414	chr8	rs17731360	89426273	T	C	0.968	0.971	0.982	-0.0668024151462154	0.0254	0.008511	53386	77258	58749.13
365943	chr8	rs10504840	89426999	G	A	0.737	0.75	1.0	-0.0456042446050211	0.0098	3.554e-06	53386	77258	58749.13
359430	chr8	rs28581869	89427256	G	A	0.933	0.934	1.0	-0.0112025145079934	0.0173	0.5179	53386	77258	58749.13
348662	chr8	rs28414285	89427336	G	A	0.933	0.934	1.0	-0.0112025145079934	0.0173	0.5177	53386	77258	58749.13
355417	chr8	rs16882334	89428008	A	G	0.933	0.934	1.0	-0.0112025145079934	0.0173	0.5175	53386	77258	58749.13
354789	chr8	rs13258321	89428098	T	A	0.737	0.75	1.0	-0.0456984484517478	0.0098	3.514e-06	53386	77258	58749.13
345596	chr8	rs13251103	89428215	A	T	0.67	0.684	1.0	-0.0423961495190412	0.0092	4.084e-06	53386	77258	58749.13
345863	chr8	rs73289232	89428731	C	G	0.933	0.934	1.0	-0.0112025145079934	0.0173	0.5174	53386	77258	58749.13
345145	chr8	rs7838159	89429531	T	C	0.67	0.684	1.0	-0.0423961495190412	0.0092	4.029e-06	53386	77258	58749.13
352100	chr8	rs16882368	89429583	A	T	0.933	0.934	1.0	-0.0112025145079934	0.0173	0.5172	53386	77258	58749.13
353997	chr8	rs10098834	89430837	T	G	0.933	0.934	1.0	-0.0112025145079934	0.0173	0.5177	53386	77258	58749.13
369045	chr8	rs10099075	89431248	A	C	0.933	0.934	1.0	-0.0111013930711739	0.0173	0.5201	53386	77258	58749.13
355073	chr8	rs10112810	89431405	C	T	0.933	0.934	1.0	-0.0105049846451474	0.0173	0.5432	53386	77258	58749.13
347410	chr8	rs9297468	89431611	G	A	0.933	0.934	1.0	-0.0105049846451474	0.0173	0.5433	53386	77258	58749.13
358348	chr8	rs4305946	89431766	T	C	0.67	0.684	1.0	-0.0423961495190412	0.0092	4.04e-06	53386	77258	58749.13
363222	chr8	rs9297470	89432036	C	G	0.933	0.934	1.0	-0.0105049846451474	0.0173	0.5431	53386	77258	58749.13
362851	chr8	rs138428490	89432355	T	C	0.934	0.935	0.999	-0.0094040800752939	0.0174	0.5895	53386	77258	58749.13
351459	chr8	rs10113214	89432421	T	G	0.933	0.934	1.0	-0.0105959392134034	0.0173	0.5416	53386	77258	58749.13
355671	chr8	rs10095262	89432538	G	C	0.933	0.934	1.0	-0.0105959392134034	0.0173	0.5413	53386	77258	58749.13
359394	chr8	rs10110453	89432552	A	G	0.933	0.934	1.0	-0.0104039337153929	0.0173	0.5457	53386	77258	58749.13
345252	chr8	rs10096195	89432587	C	A	0.933	0.934	1.0	-0.0104039337153929	0.0173	0.5465	53386	77258	58749.13
367392	chr8	rs10095499	89432760	G	A	0.933	0.934	1.0	-0.0105959392134034	0.0173	0.5405	53386	77258	58749.13
353410	chr8	rs16882408	89432995	A	G	0.933	0.934	1.0	-0.0105959392134034	0.0173	0.5404	53386	77258	58749.13
364629	chr8	rs1504797	89434405	T	C	0.672	0.686	0.998	-0.0426987545331152	0.0092	3.733e-06	53386	77258	58749.13
355793	chr8	rs61109805	89435101	C	G	0.933	0.934	0.999	-0.0086977157031958	0.0173	0.614	53386	77258	58749.13
369607	chr8	rs16882450	89435475	A	G	0.674	0.688	1.0	-0.0437951599996715	0.0092	2.061e-06	53386	77258	58749.13
349034	chr8	rs16882464	89435664	T	C	0.934	0.935	1.0	-0.0095050300143049	0.0174	0.5862	53386	77258	58749.13
355697	chr8	rs61177731	89435708	G	A	0.934	0.935	1.0	-0.009797842480111	0.0174	0.5706	53386	77258	58749.13
347558	chr8	rs55674305	89435868	G	A	0.673	0.688	0.999	-0.0438996422900184	0.0092	1.955e-06	53386	77258	58749.13
357714	chr8	rs56084092	89435877	G	C	0.674	0.688	0.999	-0.0438996422900184	0.0092	1.999e-06	53386	77258	58749.13
365846	chr8	rs59645827	89436001	C	T	0.934	0.935	1.0	-0.0095050300143049	0.0174	0.5832	53386	77258	58749.13
368321	chr8	rs61098556	89436103	C	A	0.934	0.935	1.0	-0.0095050300143049	0.0174	0.5854	53386	77258	58749.13
360771	chr8	rs55743536	89436105	G	A	0.934	0.935	0.999	-0.0095958936734469	0.0174	0.5797	53386	77258	58749.13
358731	chr8	rs56691611	89436158	T	C	0.934	0.935	1.0	-0.0095050300143049	0.0174	0.585	53386	77258	58749.13
368847	chr8	rs59119264	89436182	T	C	0.934	0.935	1.0	-0.0095050300143049	0.0174	0.5826	53386	77258	58749.13
363057	chr8	rs78704524	89436384	T	C	0.933	0.934	0.999	-0.0088994831870327	0.0173	0.607	53386	77258	58749.13
351413	chr8	rs73692571	89436877	G	A	0.934	0.935	1.0	-0.0095958936734469	0.0174	0.5816	53386	77258	58749.13
355928	chr8	rs73289254	89436902	C	A	0.934	0.935	1.0	-0.0095958936734469	0.0174	0.5814	53386	77258	58749.13
351760	chr8	rs1504798	89436933	C	T	0.74	0.753	0.999	-0.0476997588774203	0.0099	1.451e-06	53386	77258	58749.13
363772	chr8	rs1504799	89436950	C	G	0.744	0.758	1.0	-0.048896169787829	0.0099	8.868e-07	53386	77258	58749.13
364541	chr8	rs73289257	89437106	G	A	0.934	0.935	0.999	-0.0095050300143049	0.0174	0.5842	53386	77258	58749.13
346514	chr8	rs59580800	89437373	C	T	0.934	0.935	0.999	-0.0106970095483354	0.0174	0.5365	53386	77258	58749.13
369735	chr8	rs58399951	89437490	G	T	0.934	0.935	0.999	-0.0095050300143049	0.0174	0.5832	53386	77258	58749.13
369951	chr8	rs60779425	89437611	A	G	0.934	0.935	0.999	-0.0095050300143049	0.0174	0.5825	53386	77258	58749.13
347439	chr8	rs73289264	89437684	G	A	0.934	0.935	0.999	-0.0095958936734469	0.0174	0.5812	53386	77258	58749.13
368055	chr8	rs58164144	89437770	T	C	0.934	0.935	0.999	-0.0095050300143049	0.0174	0.5826	53386	77258	58749.13
350404	chr8	rs73289267	89438027	A	G	0.934	0.935	0.999	-0.0095958936734469	0.0174	0.5816	53386	77258	58749.13
346140	chr8	rs58994609	89438194	A	C	0.934	0.935	0.999	-0.0095958936734469	0.0174	0.5817	53386	77258	58749.13
361731	chr8	rs58453379	89438243	A	T	0.934	0.935	0.999	-0.0095958936734469	0.0174	0.5814	53386	77258	58749.13
351880	chr8	rs60245117	89438405	A	C	0.934	0.935	0.999	-0.0095958936734469	0.0174	0.5813	53386	77258	58749.13
359202	chr8	rs13271448	89438616	T	A	0.744	0.758	1.0	-0.0490011864330638	0.0099	8.469e-07	53386	77258	58749.13
348309	chr8	rs61088422	89438875	A	T	0.934	0.935	0.999	-0.009696862978864	0.0174	0.578	53386	77258	58749.13
353644	chr8	rs113792528	89439450	A	C	0.934	0.935	0.999	-0.009797842480111	0.0174	0.5743	53386	77258	58749.13
348863	chr8	rs821116	89439453	G	A	0.674	0.688	1.0	-0.0440041354980549	0.0092	1.919e-06	53386	77258	58749.13
351561	chr8	rs114433731	89439454	T	C	0.934	0.935	0.999	-0.009696862978864	0.0174	0.5751	53386	77258	58749.13
365839	chr8	rs821115	89439469	C	A	0.74	0.754	0.999	-0.0480039732984809	0.0099	1.227e-06	53386	77258	58749.13
368931	chr8	rs16882621	89439610	C	G	0.934	0.935	0.999	-0.009797842480111	0.0174	0.572	53386	77258	58749.13
367883	chr8	rs16882622	89439642	A	C	0.934	0.935	0.999	-0.009797842480111	0.0174	0.5723	53386	77258	58749.13
349713	chr8	rs10504839	89439731	T	C	0.934	0.935	0.999	-0.0095050300143049	0.0174	0.586	53386	77258	58749.13
354134	chr8	rs821114	89440332	C	G	0.674	0.688	1.0	-0.0440041354980549	0.0092	1.921e-06	53386	77258	58749.13
364131	chr8	rs56324438	89440456	C	T	0.934	0.935	0.999	-0.009797842480111	0.0174	0.5735	53386	77258	58749.13
362518	chr8	rs34583542	89440610	C	G	0.745	0.758	1.0	-0.0490011864330638	0.0099	8.561e-07	53386	77258	58749.13
355711	chr8	rs58720276	89440814	A	C	0.934	0.935	0.999	-0.009797842480111	0.0174	0.574	53386	77258	58749.13
347484	chr8	rs34578339	89440842	A	T	0.825	0.835	0.991	-0.0559039069452338	0.0115	1.116e-06	53386	77258	58749.13
367618	chr8	rs821113	89441030	T	G	0.74	0.754	0.999	-0.0480984034910313	0.0099	1.177e-06	53386	77258	58749.13
361443	chr8	rs58754325	89441440	T	C	0.934	0.935	0.999	-0.009797842480111	0.0174	0.574	53386	77258	58749.13
359874	chr8	rs77948155	89441655	C	T	0.97	0.972	0.98	-0.0584027170759943	0.026	0.02492	53386	77258	58749.13
350115	chr8	rs59290812	89441796	G	A	0.934	0.935	0.999	-0.009797842480111	0.0174	0.574	53386	77258	58749.13
360742	chr8	rs57047577	89441993	G	A	0.934	0.935	0.999	-0.009797842480111	0.0174	0.5745	53386	77258	58749.13
362791	chr8	rs73291151	89442174	G	A	0.934	0.935	0.999	-0.009797842480111	0.0174	0.5743	53386	77258	58749.13
347786	chr8	rs61433177	89442550	A	C	0.968	0.971	0.979	-0.0677008493642598	0.0254	0.007639	53386	77258	58749.13
364369	chr8	rs821112	89442651	C	A	0.744	0.758	1.0	-0.049400350295127	0.0099	6.688e-07	53386	77258	58749.13
353938	chr8	rs73291153	89442814	G	A	0.934	0.935	0.999	-0.009696862978864	0.0174	0.5751	53386	77258	58749.13
350025	chr8	rs73694046	89442846	C	T	0.934	0.935	0.999	-0.009696862978864	0.0174	0.575	53386	77258	58749.13
354015	chr8	rs73291154	89442943	T	C	0.934	0.935	0.999	-0.009696862978864	0.0174	0.5751	53386	77258	58749.13
354124	chr8	rs73291155	89442964	A	C	0.784	0.797	1.0	-0.057194885093252	0.0106	6.329e-08	53386	77258	58749.13
359971	chr8	rs73291157	89443271	C	T	0.934	0.935	0.999	-0.009696862978864	0.0174	0.5779	53386	77258	58749.13
347198	chr8	rs73694050	89443368	G	T	0.934	0.935	0.999	-0.009696862978864	0.0174	0.5779	53386	77258	58749.13
368322	chr8	rs821111	89443392	A	C	0.674	0.688	1.0	-0.0433982268254708	0.0092	2.566e-06	53386	77258	58749.13
363816	chr8	rs73291159	89443807	C	A	0.934	0.935	0.999	-0.0095958936734469	0.0174	0.5784	53386	77258	58749.13
365675	chr8	rs7820710	89444046	A	C	0.784	0.797	1.0	-0.057194885093252	0.0106	6.06e-08	53386	77258	58749.13
353176	chr8	rs60953371	89444177	A	G	0.934	0.935	0.999	-0.0095958936734469	0.0174	0.5786	53386	77258	58749.13
363206	chr8	rs55848977	89444200	T	A	0.934	0.935	0.999	-0.0095958936734469	0.0174	0.5786	53386	77258	58749.13
366416	chr8	rs59043278	89444592	G	C	0.934	0.935	1.0	-0.0095958936734469	0.0174	0.5792	53386	77258	58749.13
347152	chr8	rs73291164	89445005	G	A	0.934	0.935	1.0	-0.0095958936734469	0.0174	0.5792	53386	77258	58749.13
364412	chr8	rs73291166	89445225	G	A	0.934	0.935	1.0	-0.0095958936734469	0.0174	0.58	53386	77258	58749.13
366121	chr8	rs13279451	89445574	C	T	0.784	0.797	1.0	-0.0577986187273719	0.0106	4.447e-08	53386	77258	58749.13
362894	chr8	rs111474293	89445648	T	C	0.933	0.935	1.0	-0.0102018624845967	0.0173	0.5577	53386	77258	58749.13
365089	chr8	rs111810774	89445696	T	G	0.934	0.935	1.0	-0.0095958936734469	0.0174	0.5797	53386	77258	58749.13
366049	chr8	rs113738158	89445712	T	C	0.934	0.935	1.0	-0.0095958936734469	0.0174	0.5797	53386	77258	58749.13
350783	chr8	rs61234864	89445857	G	A	0.934	0.935	1.0	-0.0095958936734469	0.0174	0.58	53386	77258	58749.13
351513	chr8	rs7004757	89446178	T	A	0.934	0.935	1.0	-0.0095958936734469	0.0174	0.5803	53386	77258	58749.13
367846	chr8	rs7000891	89446259	A	G	0.934	0.935	1.0	-0.0095958936734469	0.0174	0.5805	53386	77258	58749.13
348176	chr8	rs7018226	89446335	G	T	0.934	0.935	1.0	-0.0095958936734469	0.0174	0.5808	53386	77258	58749.13
366291	chr8	rs7001241	89446459	A	G	0.934	0.935	1.0	-0.0095958936734469	0.0174	0.5812	53386	77258	58749.13
365805	chr8	rs1094206	89446540	G	A	0.674	0.688	0.999	-0.0440041354980549	0.0092	1.914e-06	53386	77258	58749.13
352604	chr8	rs6980734	89446680	G	A	0.934	0.935	1.0	-0.0095958936734469	0.0174	0.579	53386	77258	58749.13
365528	chr8	rs7001875	89446812	A	T	0.934	0.935	1.0	-0.0095958936734469	0.0174	0.579	53386	77258	58749.13
354517	chr8	rs73291175	89446930	T	C	0.934	0.935	1.0	-0.0095958936734469	0.0174	0.5818	53386	77258	58749.13
368318	chr8	rs2134962	89447031	G	A	0.674	0.688	0.999	-0.0440041354980549	0.0092	1.91e-06	53386	77258	58749.13
355747	chr8	rs73694056	89447140	C	T	0.934	0.935	1.0	-0.0095958936734469	0.0174	0.5798	53386	77258	58749.13
360140	chr8	rs73694057	89447163	G	A	0.934	0.935	1.0	-0.0095958936734469	0.0174	0.5803	53386	77258	58749.13
365672	chr8	rs73291177	89447266	T	C	0.934	0.935	1.0	-0.0095958936734469	0.0174	0.5802	53386	77258	58749.13
350544	chr8	rs73291179	89447372	G	A	0.934	0.935	1.0	-0.0095958936734469	0.0174	0.5801	53386	77258	58749.13
363237	chr8	rs1825876	89447848	C	T	0.744	0.758	0.999	-0.0494949124461712	0.01	6.411e-07	53386	77258	58749.13
366909	chr8	rs73291181	89448076	G	A	0.933	0.935	1.0	-0.009696862978864	0.0173	0.5762	53386	77258	58749.13
357976	chr8	rs3105409	89448411	G	C	0.674	0.688	0.999	-0.0440041354980549	0.0092	1.872e-06	53386	77258	58749.13
355809	chr8	rs35795205	89448862	A	C	0.784	0.797	1.0	-0.0573007769142667	0.0106	5.8e-08	53386	77258	58749.13
351862	chr8	rs821100	89448877	A	G	0.714	0.727	0.999	-0.0490011864330638	0.0096	3.232e-07	53386	77258	58749.13
365250	chr8	rs7814792	89449328	T	C	0.934	0.935	1.0	-0.0095050300143049	0.0173	0.583	53386	77258	58749.13
361269	chr8	rs7814799	89449340	T	C	0.934	0.935	1.0	-0.0095050300143049	0.0173	0.5829	53386	77258	58749.13
357944	chr8	rs7845586	89449435	A	G	0.934	0.935	0.999	-0.0093031403261444	0.0174	0.5909	53386	77258	58749.13
362194	chr8	rs7828596	89449818	C	T	0.934	0.935	1.0	-0.0095050300143049	0.0173	0.584	53386	77258	58749.13
362204	chr8	rs6469419	89449820	C	T	0.933	0.934	0.997	-0.008395140788382	0.0173	0.6284	53386	77258	58749.13
348370	chr8	rs6988021	89450084	T	C	0.934	0.935	1.0	-0.0095050300143049	0.0173	0.5846	53386	77258	58749.13
351989	chr8	rs73291190	89450576	A	G	0.934	0.935	1.0	-0.0095050300143049	0.0173	0.5846	53386	77258	58749.13
364819	chr8	rs73291191	89450629	T	C	0.934	0.935	1.0	-0.0095050300143049	0.0173	0.5847	53386	77258	58749.13
353166	chr8	rs73291192	89450832	C	T	0.934	0.935	1.0	-0.0095050300143049	0.0173	0.5849	53386	77258	58749.13
353092	chr8	rs60894020	89450964	C	T	0.934	0.935	1.0	-0.0095050300143049	0.0173	0.585	53386	77258	58749.13
351512	chr8	rs57092235	89451205	C	T	0.933	0.934	0.999	-0.0083043861636152	0.0173	0.6312	53386	77258	58749.13
355871	chr8	rs7008219	89451970	T	C	0.934	0.935	1.0	-0.0094040800752939	0.0173	0.5859	53386	77258	58749.13
352302	chr8	rs60469280	89452250	A	C	0.934	0.935	1.0	-0.0094040800752939	0.0173	0.586	53386	77258	58749.13
357967	chr8	rs59495340	89452311	A	G	0.934	0.935	1.0	-0.0094040800752939	0.0173	0.5861	53386	77258	58749.13
362982	chr8	rs73292857	89452516	A	G	0.934	0.935	1.0	-0.0094040800752939	0.0173	0.5858	53386	77258	58749.13
353109	chr8	rs59745808	89452576	T	C	0.934	0.935	1.0	-0.0094040800752939	0.0173	0.5858	53386	77258	58749.13
345365	chr8	rs7819898	89452923	G	T	0.934	0.935	1.0	-0.0094040800752939	0.0173	0.586	53386	77258	58749.13
350300	chr8	rs7838772	89453028	A	C	0.934	0.935	1.0	-0.0094040800752939	0.0173	0.5859	53386	77258	58749.13
352244	chr8	rs7842479	89453055	T	C	0.934	0.935	1.0	-0.0095050300143049	0.0173	0.5857	53386	77258	58749.13
352992	chr8	rs7820191	89453170	G	T	0.934	0.935	1.0	-0.0094040800752939	0.0173	0.5857	53386	77258	58749.13
370158	chr8	rs60936046	89453182	A	G	0.934	0.935	1.0	-0.0095958936734469	0.0174	0.5792	53386	77258	58749.13
354579	chr8	rs73694066	89453493	C	A	0.934	0.935	1.0	-0.0094040800752939	0.0173	0.5862	53386	77258	58749.13
348371	chr8	rs16882905	89453959	G	A	0.934	0.935	1.0	-0.0094040800752939	0.0173	0.5861	53386	77258	58749.13
345770	chr8	rs16882914	89454231	T	C	0.934	0.935	1.0	-0.0094040800752939	0.0173	0.5858	53386	77258	58749.13
356906	chr8	rs13281505	89454293	A	G	0.744	0.758	0.999	-0.0490957108440633	0.01	8.283e-07	53386	77258	58749.13
356943	chr8	rs73292867	89454305	A	T	0.934	0.935	1.0	-0.0094040800752939	0.0173	0.5879	53386	77258	58749.13
356779	chr8	rs821096	89454360	G	A	0.674	0.688	0.999	-0.0435966737180782	0.0092	2.35e-06	53386	77258	58749.13
364391	chr8	rs821095	89454832	A	G	0.673	0.687	0.999	-0.0442027026797326	0.0092	1.738e-06	53386	77258	58749.13
363502	chr8	rs73694076	89454910	T	A	0.934	0.935	1.0	-0.0094040800752939	0.0173	0.5861	53386	77258	58749.13
350004	chr8	rs61667532	89454997	A	C	0.934	0.935	1.0	-0.0094040800752939	0.0173	0.5875	53386	77258	58749.13
365114	chr8	rs821094	89455016	C	A	0.744	0.758	0.998	-0.0497996735526059	0.01	5.645e-07	53386	77258	58749.13
353982	chr8	rs61683331	89455046	G	A	0.934	0.935	1.0	-0.0094040800752939	0.0173	0.5858	53386	77258	58749.13
363381	chr8	rs57807215	89455068	G	A	0.934	0.935	1.0	-0.0094040800752939	0.0173	0.5858	53386	77258	58749.13
347084	chr8	rs73292871	89455095	T	C	0.934	0.935	1.0	-0.0094040800752939	0.0173	0.5858	53386	77258	58749.13
358040	chr8	rs61498756	89455192	G	T	0.934	0.935	1.0	-0.0094040800752939	0.0173	0.5858	53386	77258	58749.13
352044	chr8	rs16882925	89455407	G	A	0.934	0.935	1.0	-0.0095050300143049	0.0173	0.5857	53386	77258	58749.13
352066	chr8	rs58652034	89455867	A	C	0.934	0.935	1.0	-0.0095050300143049	0.0173	0.5856	53386	77258	58749.13
363854	chr8	rs58079230	89455926	C	A	0.934	0.935	1.0	-0.0094040800752939	0.0173	0.5858	53386	77258	58749.13
353903	chr8	rs821093	89455932	C	T	0.674	0.688	0.999	-0.0440981887217984	0.0092	1.855e-06	53386	77258	58749.13
364756	chr8	rs16882945	89456145	T	G	0.934	0.935	1.0	-0.0094040800752939	0.0173	0.5859	53386	77258	58749.13
349772	chr8	rs16882947	89456247	A	T	0.934	0.935	1.0	-0.0094040800752939	0.0173	0.5859	53386	77258	58749.13
359416	chr8	rs73292876	89456686	A	G	0.934	0.935	1.0	-0.0095050300143049	0.0173	0.5857	53386	77258	58749.13
345868	chr8	rs16882948	89456851	A	G	0.934	0.935	1.0	-0.0095050300143049	0.0173	0.584	53386	77258	58749.13
347266	chr8	rs73694079	89456953	G	T	0.934	0.935	1.0	-0.0095050300143049	0.0173	0.5856	53386	77258	58749.13
366826	chr8	rs61548111	89457166	A	C	0.931	0.932	0.978	-0.0102018624845967	0.0173	0.5538	53386	77258	58749.13
354738	chr8	rs114778540	89457184	A	T	0.932	0.933	0.985	-0.009000382197299	0.0173	0.6026	53386	77258	58749.13
364103	chr8	rs16882949	89457287	A	C	0.934	0.935	1.0	-0.0094040800752939	0.0173	0.5889	53386	77258	58749.13
361721	chr8	rs16882951	89457398	A	G	0.934	0.935	1.0	-0.0094040800752939	0.0173	0.5864	53386	77258	58749.13
368794	chr8	rs16882953	89457480	G	A	0.934	0.935	1.0	-0.0094040800752939	0.0173	0.5862	53386	77258	58749.13
357232	chr8	rs16882955	89457685	C	G	0.934	0.935	1.0	-0.0094040800752939	0.0173	0.5862	53386	77258	58749.13
348627	chr8	rs16882957	89457837	A	G	0.744	0.757	0.998	-0.0490957108440633	0.01	8.31e-07	53386	77258	58749.13
357717	chr8	rs16882960	89457884	C	A	0.934	0.935	1.0	-0.0095050300143049	0.0173	0.5834	53386	77258	58749.13
367008	chr8	rs16882980	89458652	T	C	0.934	0.935	1.0	-0.0095050300143049	0.0173	0.5856	53386	77258	58749.13
360516	chr8	rs73275307	89458895	A	T	0.934	0.935	1.0	-0.0095050300143049	0.0173	0.5856	53386	77258	58749.13
362113	chr8	rs2129782	89459234	T	C	0.934	0.935	1.0	-0.0095050300143049	0.0173	0.5856	53386	77258	58749.13
368501	chr8	rs1685546	89459516	A	G	0.673	0.688	0.999	-0.0437011352710986	0.0092	2.197e-06	53386	77258	58749.13
345532	chr8	rs2171481	89459614	G	A	0.934	0.935	1.0	-0.0094040800752939	0.0173	0.5896	53386	77258	58749.13
350764	chr8	rs1844057	89460030	A	G	0.934	0.935	1.0	-0.0092022107647994	0.0173	0.5944	53386	77258	58749.13
357516	chr8	rs1844056	89460105	A	G	0.934	0.935	1.0	-0.0092022107647994	0.0173	0.5951	53386	77258	58749.13
367600	chr8	rs16883006	89460425	A	G	0.934	0.935	1.0	-0.0091012913892029	0.0174	0.5992	53386	77258	58749.13
361794	chr8	rs16883010	89460453	T	C	0.934	0.935	1.0	-0.009000382197299	0.0173	0.6026	53386	77258	58749.13
364000	chr8	rs60350282	89460917	A	G	0.934	0.935	1.0	-0.0091012913892029	0.0173	0.6006	53386	77258	58749.13
350558	chr8	rs1700138	89461024	T	C	0.673	0.688	0.999	-0.0437011352710986	0.0092	2.263e-06	53386	77258	58749.13
354154	chr8	rs77333251	89461069	A	G	0.934	0.935	1.0	-0.0091012913892029	0.0173	0.6011	53386	77258	58749.13
350765	chr8	rs1700137	89461609	C	T	0.674	0.688	0.999	-0.0438996422900184	0.0092	2.023e-06	53386	77258	58749.13
355170	chr8	rs73275324	89461761	G	A	0.934	0.935	1.0	-0.0091012913892029	0.0173	0.6017	53386	77258	58749.13
355682	chr8	rs73275325	89461776	T	A	0.934	0.935	1.0	-0.009000382197299	0.0173	0.6019	53386	77258	58749.13
352898	chr8	rs60484072	89461907	A	T	0.97	0.972	0.979	-0.0586996008587778	0.026	0.02405	53386	77258	58749.13
358520	chr8	rs61079180	89461996	T	C	0.934	0.935	1.0	-0.0091012913892029	0.0173	0.5981	53386	77258	58749.13
347452	chr8	rs1601817	89462321	C	A	0.674	0.688	0.999	-0.0437011352710986	0.0092	2.25e-06	53386	77258	58749.13
353067	chr8	rs7840103	89462721	C	T	0.933	0.934	1.0	-0.0082035573506883	0.0173	0.6369	53386	77258	58749.13
369791	chr8	rs34392627	89462854	G	A	0.745	0.758	0.998	-0.0499047851286405	0.01	5.528e-07	53386	77258	58749.13
350411	chr8	rs1604921	89462984	T	C	0.933	0.934	1.0	-0.0082035573506883	0.0173	0.6365	53386	77258	58749.13
363496	chr8	rs1604920	89463009	A	G	0.673	0.687	0.999	-0.0440041354980549	0.0092	1.849e-06	53386	77258	58749.13
368613	chr8	rs13256013	89463432	T	A	0.785	0.797	0.999	-0.0579999442979887	0.0106	4.305e-08	53386	77258	58749.13
358061	chr8	rs73275337	89463754	C	T	0.933	0.934	0.995	-0.0079011318962572	0.0173	0.6496	53386	77258	58749.13
358737	chr8	rs112279857	89463938	T	C	0.933	0.934	1.0	-0.0082035573506883	0.0173	0.6335	53386	77258	58749.13
347459	chr8	rs61226117	89464046	A	G	0.933	0.934	1.0	-0.0083043861636152	0.0173	0.6326	53386	77258	58749.13
369214	chr8	rs117344347	89464275	G	T	0.933	0.934	1.0	-0.0087985943563496	0.0173	0.6102	53386	77258	58749.13
366585	chr8	rs117669807	89464285	C	G	0.933	0.934	1.0	-0.0088994831870327	0.0173	0.6075	53386	77258	58749.13
349012	chr8	rs1580509	89464569	T	C	0.933	0.934	1.0	-0.0083043861636152	0.0173	0.6322	53386	77258	58749.13
358337	chr8	rs1094204	89464620	A	G	0.688	0.701	1.0	-0.0409990935346932	0.0093	1.163e-05	53386	77258	58749.13
354833	chr8	rs1817684	89464778	C	T	0.933	0.934	0.998	-0.0073972926304747	0.0173	0.6692	53386	77258	58749.13
348979	chr8	rs7463933	89464868	T	C	0.933	0.934	1.0	-0.0083043861636152	0.0173	0.6312	53386	77258	58749.13
367091	chr8	rs73275347	89465086	A	G	0.933	0.934	1.0	-0.0083043861636152	0.0173	0.6323	53386	77258	58749.13
361513	chr8	rs73275350	89465223	A	G	0.933	0.934	1.0	-0.0083043861636152	0.0173	0.6297	53386	77258	58749.13
353658	chr8	rs73275353	89465274	C	T	0.933	0.934	1.0	-0.0083043861636152	0.0173	0.6299	53386	77258	58749.13
348278	chr8	rs75247012	89465349	G	A	0.933	0.934	0.999	-0.0084959889212643	0.0173	0.6235	53386	77258	58749.13
350061	chr8	rs73275354	89465442	C	T	0.933	0.934	0.999	-0.0080019302190585	0.0173	0.6441	53386	77258	58749.13
363508	chr8	rs67769525	89465503	C	A	0.8	0.811	1.0	-0.0562952570552056	0.0109	2.192e-07	53386	77258	58749.13
362590	chr8	rs6469426	89466443	C	T	0.831	0.84	0.995	-0.0515986041477272	0.0116	9.387e-06	53386	77258	58749.13
353146	chr8	rs1094203	89466643	A	G	0.8	0.811	1.0	-0.0564010536507698	0.0109	2.128e-07	53386	77258	58749.13
359305	chr8	rs1094202	89466752	A	C	0.688	0.702	1.0	-0.0413950753663857	0.0094	9.593e-06	53386	77258	58749.13
367078	chr8	rs821104	89467167	A	G	0.8	0.811	1.0	-0.0564010536507698	0.0109	2.111e-07	53386	77258	58749.13
349386	chr8	rs821103	89467481	T	C	0.688	0.702	1.0	-0.0418954871740363	0.0094	7.472e-06	53386	77258	58749.13
369281	chr8	rs821102	89467491	T	G	0.8	0.811	1.0	-0.0564010536507698	0.0109	2.112e-07	53386	77258	58749.13
356838	chr8	rs73275371	89467552	T	C	0.933	0.934	0.999	-0.0083043861636152	0.0173	0.6307	53386	77258	58749.13
364680	chr8	rs186124913	89467899	A	G	0.984	0.985	0.95	-0.0372035489975441	0.0376	0.3225	50522	72366	55422.65
355401	chr8	rs2171482	89468284	T	C	0.8	0.811	1.0	-0.0562952570552056	0.0109	2.189e-07	53386	77258	58749.13
349394	chr8	rs1586492	89468814	G	A	0.886	0.888	0.983	-0.0007002451143934	0.0137	0.9593	53386	77258	58749.13
353095	chr8	rs79562877	89469271	G	A	0.933	0.934	0.999	-0.0085968472255182	0.0173	0.6205	53386	77258	58749.13
354825	chr8	rs1094199	89469414	C	T	0.971	0.973	0.956	-0.0606952493104976	0.0268	0.02328	53386	77258	58749.13
363331	chr8	rs1094198	89469693	A	G	0.8	0.811	1.0	-0.0562952570552056	0.0109	2.21e-07	53386	77258	58749.13
345984	chr8	rs1094196	89470963	G	T	0.8	0.811	1.0	-0.0562000496881991	0.0109	2.272e-07	53386	77258	58749.13
368381	chr8	rs11995730	89471148	G	A	0.932	0.933	0.999	-0.0105049846451474	0.0172	0.5423	53386	77258	58749.13
366666	chr8	rs1094195	89471306	C	T	0.8	0.811	1.0	-0.0562000496881991	0.0109	2.265e-07	53386	77258	58749.13
368661	chr8	rs1685541	89472395	A	G	0.689	0.703	1.0	-0.0413950753663857	0.0094	9.871e-06	53386	77258	58749.13
354117	chr8	rs3105407	89473110	C	T	0.694	0.707	1.0	-0.0421040660228114	0.0094	7.312e-06	53386	77258	58749.13
369563	chr8	rs3110414	89473189	T	C	0.694	0.707	1.0	-0.0419997711602818	0.0094	7.652e-06	53386	77258	58749.13
345854	chr8	rs3110415	89473331	T	G	0.694	0.707	1.0	-0.0419997711602818	0.0094	7.42e-06	53386	77258	58749.13
346512	chr8	rs3110416	89473571	T	C	0.694	0.707	1.0	-0.0421040660228114	0.0094	7.394e-06	53386	77258	58749.13
348232	chr8	rs1601816	89474298	A	C	0.894	0.896	0.996	-0.0017014466397575	0.014	0.9058	53386	77258	58749.13
356633	chr8	rs60669462	89474804	T	G	0.894	0.896	0.996	-0.0017014466397575	0.014	0.9041	53386	77258	58749.13
351159	chr8	rs61341431	89475119	A	T	0.894	0.896	0.996	-0.0016012813669738	0.014	0.9105	53386	77258	58749.13
356861	chr8	rs3105406	89476442	G	T	0.732	0.745	1.0	-0.0484972070855493	0.0098	7.213e-07	53386	77258	58749.13
370157	chr8	rs3110417	89476451	T	G	0.732	0.745	1.0	-0.0482977854077521	0.0098	7.859e-07	53386	77258	58749.13
350646	chr8	rs60336907	89476919	A	T	0.933	0.934	0.999	-0.0091012913892029	0.0173	0.6011	53386	77258	58749.13
351309	chr8	rs3105405	89477020	G	A	0.688	0.702	1.0	-0.0414993071780289	0.0093	9.199e-06	53386	77258	58749.13
369695	chr8	rs56039725	89477291	G	T	0.894	0.895	0.996	-0.0014009809156281	0.014	0.9191	53386	77258	58749.13
367427	chr8	rs77397538	89477563	C	G	0.933	0.934	0.998	-0.0088994831870327	0.0173	0.606	53386	77258	58749.13
364814	chr8	rs13280546	89477936	T	A	0.852	0.86	0.987	-0.0442027026797326	0.0123	0.0003315	53386	77258	58749.13
355463	chr8	rs821121	89478085	C	G	0.693	0.707	1.0	-0.0421040660228114	0.0094	7.193e-06	53386	77258	58749.13
368681	chr8	rs821120	89478259	G	C	0.693	0.707	1.0	-0.0421040660228114	0.0094	7.219e-06	53386	77258	58749.13
360701	chr8	rs821119	89479237	C	T	0.693	0.707	1.0	-0.0421040660228114	0.0094	7.202e-06	53386	77258	58749.13
351064	chr8	rs821118	89479917	G	A	0.703	0.716	1.0	-0.0416035498550752	0.0095	1.174e-05	53386	77258	58749.13
369277	chr8	rs1700143	89480086	C	T	0.8	0.811	1.0	-0.0564010536507698	0.0109	2.055e-07	53386	77258	58749.13
349750	chr8	rs1685559	89480090	C	G	0.689	0.702	1.0	-0.0413950753663857	0.0093	9.692e-06	53386	77258	58749.13
367181	chr8	rs821117	89480144	A	G	0.688	0.702	1.0	-0.0416035498550752	0.0093	8.422e-06	53386	77258	58749.13
363268	chr8	rs866592	89480472	A	C	0.689	0.702	1.0	-0.0409990935346932	0.0093	1.153e-05	53386	77258	58749.13
348775	chr8	rs2656312	89480980	G	A	0.694	0.707	1.0	-0.0418954871740363	0.0094	8.05e-06	53386	77258	58749.13
355181	chr8	rs3105403	89481029	G	T	0.759	0.773	0.958	-0.0529051189949894	0.0104	3.584e-07	53386	77258	58749.13
352834	chr8	rs59254696	89481347	C	T	0.894	0.895	0.996	-0.0010005003335835	0.014	0.946	53386	77258	58749.13
351215	chr8	rs58414801	89481366	C	G	0.933	0.934	0.998	-0.0086977157031958	0.0173	0.615	53386	77258	58749.13
345835	chr8	rs1700150	89481487	A	G	0.694	0.707	1.0	-0.0418016408837633	0.0094	8.175e-06	53386	77258	58749.13
348348	chr8	rs1386767	89481675	C	T	0.694	0.707	1.0	-0.0418016408837633	0.0094	8.394e-06	53386	77258	58749.13
368914	chr8	rs1601821	89483465	T	C	0.688	0.702	1.0	-0.0418954871740363	0.0093	7.339e-06	53386	77258	58749.13
355639	chr8	rs1601820	89483518	C	A	0.693	0.707	1.0	-0.0423022562339069	0.0094	6.438e-06	53386	77258	58749.13
349232	chr8	rs1601819	89483647	G	A	0.693	0.707	1.0	-0.0423022562339069	0.0094	6.491e-06	53386	77258	58749.13
357776	chr8	rs1601818	89483759	C	T	0.688	0.702	1.0	-0.0413012760239546	0.0093	9.74e-06	53386	77258	58749.13
352346	chr8	rs1685555	89483894	A	G	0.968	0.971	0.978	-0.0677971580658255	0.0254	0.007534	53386	77258	58749.13
349051	chr8	rs1685554	89483991	A	G	0.688	0.702	1.0	-0.0414993071780289	0.0093	8.819e-06	53386	77258	58749.13
344971	chr8	rs1685553	89484048	G	A	0.693	0.707	1.0	-0.0421979407001862	0.0094	6.644e-06	53386	77258	58749.13
354625	chr8	rs1685552	89484171	T	A	0.693	0.707	1.0	-0.0423022562339069	0.0094	6.563e-06	53386	77258	58749.13
349496	chr8	rs1700154	89484172	T	A	0.693	0.707	1.0	-0.0423022562339069	0.0094	6.549e-06	53386	77258	58749.13
368435	chr8	rs1700155	89484502	T	C	0.688	0.702	1.0	-0.0413950753663857	0.0093	9.503e-06	53386	77258	58749.13
355415	chr8	rs1685551	89485817	A	G	0.693	0.707	1.0	-0.0421979407001862	0.0094	6.909e-06	53386	77258	58749.13
353659	chr8	rs1617649	89485927	A	T	0.693	0.707	1.0	-0.0421979407001862	0.0094	6.625e-06	53386	77258	58749.13
358794	chr8	rs1685550	89486032	G	A	0.0901	0.089	0.964	-0.0003000450090019	0.0154	0.9866	53386	77258	58749.13
355001	chr8	rs77846263	89486176	G	A	0.933	0.934	0.998	-0.0087985943563496	0.0173	0.6124	53386	77258	58749.13
363504	chr8	rs1685549	89486513	G	A	0.693	0.707	1.0	-0.0421979407001862	0.0094	6.644e-06	53386	77258	58749.13
348984	chr8	rs76689818	89486770	C	T	0.933	0.934	0.998	-0.0087985943563496	0.0173	0.6108	53386	77258	58749.13
363417	chr8	rs35432728	89487055	C	T	0.854	0.861	0.988	-0.0428970626523952	0.0124	0.0005195	53386	77258	58749.13
364164	chr8	rs73277624	89487994	C	A	0.893	0.895	0.997	-0.0017014466397575	0.014	0.9026	53386	77258	58749.13
368266	chr8	rs75449632	89488046	G	A	0.893	0.895	0.997	-0.0016012813669738	0.014	0.9096	53386	77258	58749.13
346931	chr8	rs1103868	89488272	C	T	0.688	0.702	1.0	-0.0414993071780289	0.0093	8.967e-06	53386	77258	58749.13
352559	chr8	rs1094207	89488796	T	A	0.8	0.811	1.0	-0.0562952570552056	0.0109	2.158e-07	53386	77258	58749.13
352876	chr8	rs1094208	89488925	G	A	0.688	0.702	1.0	-0.0413950753663857	0.0093	9.251e-06	53386	77258	58749.13
355186	chr8	rs1094209	89489824	G	A	0.688	0.702	1.0	-0.0413950753663857	0.0093	9.513e-06	53386	77258	58749.13
360015	chr8	rs1094210	89490504	G	A	0.693	0.706	1.0	-0.0423022562339069	0.0094	6.297e-06	53386	77258	58749.13
364052	chr8	rs2450827	89491666	T	A	0.76	0.773	1.0	-0.0475948788076838	0.0102	2.855e-06	53386	77258	58749.13
347802	chr8	rs4563940	89494221	C	T	0.307	0.294	1.0	0.0421970486997883	0.0094	6.649e-06	53386	77258	58749.13
361860	chr8	rs1685534	89495331	A	G	0.307	0.294	1.0	0.0423983514166169	0.0094	6.028e-06	53386	77258	58749.13
352419	chr8	rs1700141	89495728	T	C	0.307	0.294	1.0	0.042503779526724	0.0094	5.92e-06	53386	77258	58749.13
361065	chr8	rs10094691	89497039	G	T	0.312	0.298	1.0	0.0416024898545136	0.0093	8.717e-06	53386	77258	58749.13
351692	chr8	rs4625076	89497268	C	T	0.307	0.294	1.0	0.0423024980338776	0.0094	6.454e-06	53386	77258	58749.13
348091	chr8	rs2656311	89497868	T	A	0.312	0.298	1.0	0.04149696667529	0.0093	9.12e-06	53386	77258	58749.13
368630	chr8	rs17732888	89498225	A	C	0.906	0.902	0.765	0.0236969951765786	0.0168	0.1571	53386	77258	58749.13
356511	chr8	rs1394516	89498930	A	G	0.312	0.298	1.0	0.0416024898545136	0.0093	8.626e-06	53386	77258	58749.13
357808	chr8	rs13254978	89499245	G	T	0.934	0.935	0.989	-0.009000382197299	0.0175	0.6078	53386	77258	58749.13
345875	chr8	rs13254984	89499247	G	A	0.934	0.935	0.989	-0.0086977157031958	0.0175	0.6175	53386	77258	58749.13
345481	chr8	rs821109	89499611	A	G	0.2	0.189	1.0	0.0563992368491194	0.0109	2.045e-07	53386	77258	58749.13
354139	chr8	rs821108	89500097	G	A	0.307	0.294	1.0	0.0425996136188173	0.0094	5.671e-06	53386	77258	58749.13
348332	chr8	rs821107	89500663	A	C	0.308	0.294	1.0	0.043097802902723	0.0094	4.209e-06	53386	77258	58749.13
348651	chr8	rs821106	89500900	A	G	0.91	0.911	0.963	0.0016985566355815	0.0154	0.911	53386	77258	58749.13
348586	chr8	rs11990735	89501183	G	A	0.889	0.89	0.995	-0.000200020002667	0.0138	0.9883	53386	77258	58749.13
362141	chr8	rs56328659	89502092	G	C	0.893	0.895	0.996	-0.0024028846163103	0.014	0.8655	53386	77258	58749.13
360267	chr8	rs16883590	89502396	T	C	0.893	0.895	0.997	-0.0009004052431641	0.014	0.9514	53386	77258	58749.13
366064	chr8	rs1386766	89502464	A	G	0.893	0.895	0.997	-0.0010005003335835	0.014	0.9455	53386	77258	58749.13
369829	chr8	rs1386765	89502506	C	T	0.893	0.895	0.997	-0.001100605444033	0.014	0.9356	53386	77258	58749.13
350776	chr8	rs1906449	89502639	G	A	0.687	0.701	1.0	-0.0421040660228114	0.0093	6.423e-06	53386	77258	58749.13
367358	chr8	rs59840691	89503344	G	A	0.893	0.895	0.997	-0.001300845733048	0.014	0.9262	53386	77258	58749.13
363162	chr8	rs2200670	89504599	A	G	0.889	0.891	0.995	0.0002999550089979	0.0138	0.9813	53386	77258	58749.13
351033	chr8	rs2200669	89504605	T	C	0.687	0.701	1.0	-0.0421040660228114	0.0093	6.491e-06	53386	77258	58749.13
357381	chr8	rs16883637	89504917	A	G	0.889	0.891	0.995	0.0002999550089979	0.0138	0.9832	53386	77258	58749.13
361176	chr8	rs11996834	89505319	C	T	0.687	0.701	1.0	-0.0423022562339069	0.0093	5.909e-06	53386	77258	58749.13
349410	chr8	rs16883682	89505934	G	T	0.893	0.895	0.997	-0.0012007205765188	0.014	0.9336	53386	77258	58749.13
368545	chr8	rs58139040	89506295	T	G	0.934	0.939	0.978	-0.0613011005766046	0.0179	0.000619	53386	77258	58749.13
366919	chr8	rs59162478	89508254	G	A	0.893	0.895	0.997	-0.0012007205765188	0.014	0.9324	53386	77258	58749.13
344780	chr8	rs1386764	89509165	A	C	0.893	0.895	0.997	-0.0012007205765188	0.014	0.9309	53386	77258	58749.13
369932	chr8	rs1386763	89509223	T	C	0.893	0.895	0.997	-0.0012007205765188	0.014	0.9312	53386	77258	58749.13
365286	chr8	rs16883779	89510364	A	G	0.893	0.895	0.998	-0.0005001250416822	0.014	0.9733	53386	77258	58749.13
366947	chr8	rs16883783	89510584	T	C	0.893	0.895	0.998	-0.0006001800720324	0.014	0.9645	53386	77258	58749.13
361413	chr8	rs7013550	89510688	G	T	0.687	0.701	1.0	-0.0423022562339069	0.0093	5.851e-06	53386	77258	58749.13
353138	chr8	rs55806463	89510705	A	G	0.687	0.701	1.0	-0.0423022562339069	0.0093	5.907e-06	53386	77258	58749.13
364187	chr8	rs139292829	89511145	T	C	0.939	0.944	0.978	-0.0700040968887733	0.0186	0.0001625	53386	77258	58749.13
369593	chr8	rs73279635	89512903	T	C	0.893	0.895	0.998	-0.0008003201707691	0.014	0.9552	53386	77258	58749.13
349335	chr8	rs16883794	89512992	T	C	0.893	0.894	0.998	-0.0018016219466282	0.014	0.8987	53386	77258	58749.13
357123	chr8	rs75552369	89513273	G	A	0.933	0.934	0.997	-0.007095110875924	0.0173	0.6827	53386	77258	58749.13
363197	chr8	rs16883803	89513786	A	C	0.939	0.944	0.979	-0.0692964890026564	0.0186	0.0001891	53386	77258	58749.13
363944	chr8	rs7835734	89514484	G	T	0.799	0.811	1.0	-0.0586041643160532	0.0108	6.473e-08	53386	77258	58749.13
345103	chr8	rs117140037	89514488	G	T	0.984	0.985	0.953	-0.0462952789853036	0.0372	0.213	50054	72306	55174.17
368477	chr8	rs1394513	89514733	T	C	0.893	0.895	0.998	-0.0004000800213396	0.014	0.9763	53386	77258	58749.13
349602	chr8	rs6469448	89514775	T	G	0.799	0.811	1.0	-0.0586041643160532	0.0108	6.294e-08	53386	77258	58749.13
369175	chr8	rs73692406	89516007	C	T	0.893	0.895	0.998	-0.0006001800720324	0.014	0.9637	53386	77258	58749.13
348006	chr8	rs73279637	89516079	A	G	0.893	0.895	0.998	-0.0007002451143934	0.014	0.9626	53386	77258	58749.13
353295	chr8	rs1352320	89516107	A	G	0.687	0.701	1.0	-0.0425004857321486	0.0093	5.25e-06	53386	77258	58749.13
362133	chr8	rs716881	89516441	T	G	0.799	0.811	1.0	-0.0586041643160532	0.0108	6.581e-08	53386	77258	58749.13
357008	chr8	rs73279640	89517889	C	T	0.893	0.895	0.998	-0.0003000450090019	0.014	0.9838	53386	77258	58749.13
356684	chr8	rs7013582	89517922	T	C	0.69	0.703	1.0	-0.0411970648503382	0.0094	1.06e-05	53386	77258	58749.13
357477	chr8	rs6989995	89518058	C	G	0.799	0.811	1.0	-0.0586996008587778	0.0108	6.133e-08	53386	77258	58749.13
352572	chr8	rs73279644	89518190	A	G	0.894	0.896	0.999	-0.0018016219466282	0.0141	0.897	53386	77258	58749.13
352990	chr8	rs77144076	89518590	C	T	0.939	0.944	0.977	-0.0677971580658255	0.0186	0.0002682	53386	77258	58749.13
360123	chr8	rs4961099	89520084	C	T	0.911	0.912	0.963	0.001998002662673	0.0155	0.8984	53386	77258	58749.13
360483	chr8	rs35169378	89520755	A	G	0.69	0.704	1.0	-0.0426048328324374	0.0094	5.528e-06	53386	77258	58749.13
369338	chr8	rs57373104	89520897	A	G	0.894	0.896	0.998	-0.0021022080918702	0.0141	0.8795	53386	77258	58749.13
354838	chr8	rs34192269	89521144	G	A	0.802	0.813	1.0	-0.0570995920405728	0.0109	1.604e-07	53386	77258	58749.13
345289	chr8	rs71526938	89521224	A	T	0.802	0.813	1.0	-0.0570995920405728	0.0109	1.636e-07	53386	77258	58749.13
348198	chr8	rs36099997	89521261	C	T	0.911	0.912	0.961	0.0035038543266769	0.0155	0.8221	53386	77258	58749.13
358919	chr8	rs13274549	89521508	T	G	0.691	0.705	1.0	-0.0421040660228114	0.0094	7.091e-06	53386	77258	58749.13
362580	chr8	rs57926946	89521547	G	A	0.894	0.896	0.998	-0.0026033858701149	0.0141	0.8555	53386	77258	58749.13
367308	chr8	rs59759655	89521982	G	A	0.894	0.896	0.998	-0.0026033858701149	0.0141	0.8541	53386	77258	58749.13
369643	chr8	rs57195479	89522150	C	A	0.894	0.896	0.998	-0.0026033858701149	0.0141	0.8521	53386	77258	58749.13
363646	chr8	rs58857750	89522407	A	G	0.894	0.896	0.998	-0.0027036515743148	0.0141	0.85	53386	77258	58749.13
370142	chr8	rs58098738	89522688	A	T	0.894	0.896	0.998	-0.0026033858701149	0.0141	0.8507	53386	77258	58749.13
369358	chr8	rs11989139	89522721	C	A	0.691	0.705	1.0	-0.0421040660228114	0.0094	7.101e-06	53386	77258	58749.13
363867	chr8	rs57577747	89522739	A	T	0.894	0.896	0.998	-0.0027036515743148	0.0141	0.8499	53386	77258	58749.13
366977	chr8	rs35528030	89523070	A	G	0.691	0.705	1.0	-0.0419997711602818	0.0094	7.347e-06	53386	77258	58749.13
363837	chr8	rs71526939	89523905	A	G	0.801	0.813	1.0	-0.0570043080677942	0.0109	1.654e-07	53386	77258	58749.13
350856	chr8	rs60266820	89524623	C	T	0.894	0.896	0.998	-0.0027036515743148	0.0141	0.8453	53386	77258	58749.13
367649	chr8	rs4524843	89524792	T	C	0.31	0.296	1.0	0.0423983514166169	0.0094	5.921e-06	53386	77258	58749.13
365625	chr8	rs59138690	89524899	T	C	0.894	0.896	0.998	-0.0027036515743148	0.0141	0.8461	53386	77258	58749.13
366793	chr8	rs56809440	89524964	A	G	0.894	0.896	0.998	-0.0028039273327342	0.0141	0.8427	53386	77258	58749.13
359692	chr8	rs7829490	89525079	C	T	0.802	0.813	1.0	-0.0568031828243105	0.0109	1.872e-07	53386	77258	58749.13
353568	chr8	rs59527156	89525357	G	T	0.894	0.896	0.998	-0.0024028846163103	0.0141	0.8617	53386	77258	58749.13
348821	chr8	rs16883937	89526842	G	A	0.894	0.896	0.998	-0.0028039273327342	0.0141	0.8448	53386	77258	58749.13
352380	chr8	rs16883939	89526880	G	A	0.894	0.896	0.998	-0.0027036515743148	0.0141	0.8477	53386	77258	58749.13
364712	chr8	rs16883940	89527312	G	A	0.894	0.896	0.998	-0.0027036515743148	0.0141	0.8484	53386	77258	58749.13
352470	chr8	rs16883945	89527405	A	G	0.894	0.896	0.998	-0.0026033858701149	0.0141	0.8506	53386	77258	58749.13
346505	chr8	rs16883962	89528148	G	C	0.894	0.896	0.998	-0.0026033858701149	0.0141	0.8553	53386	77258	58749.13
345065	chr8	rs10504863	89528229	G	A	0.894	0.896	0.998	-0.0025031302181184	0.0141	0.8565	53386	77258	58749.13
367030	chr8	rs7813334	89529063	G	A	0.691	0.705	1.0	-0.0416035498550752	0.0094	9.006e-06	53386	77258	58749.13
352762	chr8	rs60336020	89529078	A	T	0.894	0.896	0.998	-0.0025031302181184	0.0141	0.8607	53386	77258	58749.13
365229	chr8	rs1872922	89529961	C	A	0.894	0.895	0.999	-0.0029042131473898	0.014	0.8352	53386	77258	58749.13
368598	chr8	rs11989655	89530078	G	A	0.705	0.718	1.0	-0.0438996422900184	0.0095	3.759e-06	53386	77258	58749.13
346663	chr8	rs12676082	89530465	T	C	0.894	0.896	0.997	-0.0032954239497972	0.0141	0.8123	53386	77258	58749.13
366221	chr8	rs12681782	89530470	C	T	0.894	0.896	0.997	-0.0032954239497972	0.0141	0.8129	53386	77258	58749.13
358674	chr8	rs10097739	89531103	A	G	0.788	0.781	0.812	0.0195967237465575	0.0117	0.09263	53386	77258	58749.13
354720	chr8	rs724979	89531722	A	G	0.894	0.896	0.999	-0.003596459514405	0.014	0.8	53386	77258	58749.13
367742	chr8	rs117347410	89531979	T	C	0.976	0.977	0.976	-0.0189993500097828	0.0288	0.5098	53321	77000	58645.29
362813	chr8	rs11997591	89532732	A	C	0.696	0.71	1.0	-0.0416973775562091	0.0094	9.703e-06	53386	77258	58749.13
356998	chr8	rs7834603	89534091	T	C	0.696	0.71	1.0	-0.0416973775562091	0.0094	9.46e-06	53386	77258	58749.13
344824	chr8	rs2171480	89535302	C	G	0.811	0.822	1.0	-0.0582967085104029	0.0111	1.516e-07	53386	77258	58749.13
360964	chr8	rs11988146	89536805	T	C	0.894	0.896	0.999	-0.0033957590691798	0.014	0.8113	53386	77258	58749.13
358073	chr8	rs138471887	89537167	G	A	0.934	0.935	0.997	-0.0106970095483354	0.0175	0.5417	53386	77258	58749.13
357050	chr8	rs35543348	89537560	C	A	0.811	0.822	1.0	-0.0586041643160532	0.0111	1.302e-07	53386	77258	58749.13
353339	chr8	rs7018143	89537851	A	C	0.803	0.814	1.0	-0.0548997899816623	0.0109	4.865e-07	53386	77258	58749.13
362718	chr8	rs1825877	89537876	G	C	0.803	0.814	1.0	-0.0549948736289312	0.0109	4.753e-07	53386	77258	58749.13
349426	chr8	rs56411610	89538933	C	G	0.894	0.896	0.998	-0.0031048149534787	0.014	0.8278	53386	77258	58749.13
344786	chr8	rs71526941	89538960	G	A	0.816	0.827	1.0	-0.0613011005766046	0.0112	4.7e-08	53386	77258	58749.13
354545	chr8	rs7007255	89539212	G	T	0.816	0.827	1.0	-0.0613967948653235	0.0112	4.384e-08	53386	77258	58749.13
369789	chr8	rs6990293	89539527	A	G	0.696	0.71	1.0	-0.0421040660228114	0.0094	7.914e-06	53386	77258	58749.13
357585	chr8	rs7017757	89541143	G	A	0.816	0.827	1.0	-0.0613011005766046	0.0112	4.685e-08	53386	77258	58749.13
362629	chr8	rs74757828	89541526	T	A	0.934	0.935	0.995	-0.0105049846451474	0.0175	0.5467	53386	77258	58749.13
348622	chr8	rs6981619	89541535	C	T	0.803	0.814	1.0	-0.0548997899816623	0.0109	4.966e-07	53386	77258	58749.13
366448	chr8	rs7813797	89541865	C	T	0.803	0.814	1.0	-0.0548997899816623	0.0109	5.086e-07	53386	77258	58749.13
350548	chr8	rs7826357	89542166	C	T	0.816	0.827	1.0	-0.0611947843281922	0.0112	4.929e-08	53386	77258	58749.13
347443	chr8	rs73692422	89542679	G	A	0.816	0.827	1.0	-0.0613967948653235	0.0112	4.462e-08	53386	77258	58749.13
345505	chr8	rs1487960	89544104	C	T	0.305	0.292	1.0	0.0430020165445429	0.0094	5.029e-06	53386	77258	58749.13
360646	chr8	rs6988481	89544326	A	C	0.803	0.814	1.0	-0.0551005327305046	0.0109	4.573e-07	53386	77258	58749.13
345887	chr8	rs16884181	89546570	T	C	0.803	0.814	1.0	-0.0551005327305046	0.0109	4.608e-07	53386	77258	58749.13
348203	chr8	rs28509386	89547088	G	A	0.4	0.385	0.977	0.0374017521540008	0.0089	2.926e-05	53386	77258	58749.13
356365	chr8	rs34734754	89547256	A	G	0.856	0.864	0.99	-0.0593997472816252	0.0125	1.869e-06	53386	77258	58749.13
351382	chr8	rs10504862	89547895	A	T	0.705	0.718	1.0	-0.044495399886564	0.0095	2.868e-06	53386	77258	58749.13
368296	chr8	rs10504861	89547932	C	T	0.811	0.822	1.0	-0.058901107920161	0.0111	1.141e-07	53386	77258	58749.13
350329	chr8	rs1386761	89548428	C	T	0.815	0.826	1.0	-0.061099109367851	0.0112	4.779e-08	53386	77258	58749.13
353901	chr8	rs6989533	89548572	G	A	0.815	0.826	1.0	-0.0611947843281922	0.0112	4.743e-08	53386	77258	58749.13
360148	chr8	rs6990990	89548722	C	T	0.815	0.826	1.0	-0.061099109367851	0.0112	4.881e-08	53386	77258	58749.13
353837	chr8	rs13281639	89549468	A	G	0.808	0.819	1.0	-0.0575020022714588	0.011	1.878e-07	53386	77258	58749.13
361919	chr8	rs10504860	89549970	G	A	0.705	0.718	1.0	-0.044495399886564	0.0095	2.805e-06	53386	77258	58749.13
346841	chr8	rs79977096	89550545	G	A	0.934	0.935	0.993	-0.0107980900995126	0.0175	0.5378	53386	77258	58749.13
362222	chr8	rs16884208	89551043	C	T	0.815	0.826	1.0	-0.0611947843281922	0.0112	4.64e-08	53386	77258	58749.13
354499	chr8	rs67422774	89551889	T	C	0.696	0.71	1.0	-0.0426048328324374	0.0094	6.332e-06	53386	77258	58749.13
359710	chr8	rs34976907	89552084	T	G	0.808	0.819	1.0	-0.0575020022714588	0.011	1.816e-07	53386	77258	58749.13
359323	chr8	rs35021587	89552096	A	G	0.808	0.819	1.0	-0.0575020022714588	0.011	1.817e-07	53386	77258	58749.13
358564	chr8	rs7003288	89552467	A	C	0.807	0.818	1.0	-0.0575020022714588	0.011	1.705e-07	53386	77258	58749.13
364216	chr8	rs6983769	89552493	C	T	0.802	0.814	1.0	-0.0553013157850893	0.0109	4.252e-07	53386	77258	58749.13
370003	chr8	rs7007660	89552622	T	G	0.807	0.818	1.0	-0.0573960891413091	0.011	1.88e-07	53386	77258	58749.13
359625	chr8	rs6983955	89552623	C	A	0.807	0.818	1.0	-0.0573960891413091	0.011	1.883e-07	53386	77258	58749.13
360755	chr8	rs7003595	89552659	A	G	0.807	0.818	1.0	-0.0573960891413091	0.011	1.874e-07	53386	77258	58749.13
351220	chr8	rs13276718	89553494	T	G	0.807	0.818	1.0	-0.0573960891413091	0.011	1.854e-07	53386	77258	58749.13
351495	chr8	rs16884246	89553989	C	G	0.808	0.819	1.0	-0.0575973336805821	0.011	1.755e-07	53386	77258	58749.13
352846	chr8	rs6994263	89554388	C	T	0.803	0.814	1.0	-0.0553013157850893	0.0109	4.126e-07	53386	77258	58749.13
357935	chr8	rs16884251	89555353	C	T	0.808	0.819	1.0	-0.0575020022714588	0.011	1.833e-07	53386	77258	58749.13
349550	chr8	rs34366260	89555953	C	T	0.803	0.814	1.0	-0.0553013157850893	0.0109	4.173e-07	53386	77258	58749.13
352032	chr8	rs13271846	89557262	C	T	0.807	0.818	1.0	-0.0575973336805821	0.011	1.691e-07	53386	77258	58749.13
345277	chr8	rs4425798	89557981	T	C	0.808	0.819	1.0	-0.0577032681284449	0.011	1.676e-07	53386	77258	58749.13
359590	chr8	rs4295707	89558151	G	T	0.807	0.818	1.0	-0.0577032681284449	0.011	1.593e-07	53386	77258	58749.13
357443	chr8	rs16884273	89558684	T	C	0.807	0.818	1.0	-0.0577032681284449	0.011	1.616e-07	53386	77258	58749.13
370001	chr8	rs79189059	89559514	A	C	0.929	0.931	0.971	-0.0166986496230515	0.0171	0.3293	53386	77258	58749.13
368293	chr8	rs10504859	89559598	A	T	0.808	0.819	1.0	-0.0577986187273719	0.011	1.615e-07	53386	77258	58749.13
365519	chr8	rs73692426	89559637	G	T	0.803	0.814	1.0	-0.0555972801024095	0.0109	3.551e-07	53386	77258	58749.13
348776	chr8	rs10504858	89559848	A	G	0.848	0.856	0.991	-0.0548997899816623	0.0121	6.303e-06	53386	77258	58749.13
347304	chr8	rs34536619	89560560	T	C	0.808	0.82	0.996	-0.0577986187273719	0.0111	1.826e-07	53386	77258	58749.13
350443	chr8	rs35768850	89560569	C	T	0.809	0.821	0.996	-0.0579045745015309	0.0111	1.852e-07	53386	77258	58749.13
363550	chr8	rs16884286	89560599	A	G	0.808	0.82	0.996	-0.0579045745015309	0.0111	1.736e-07	53386	77258	58749.13
359953	chr8	rs16884288	89560617	C	G	0.808	0.819	0.998	-0.0582967085104029	0.0111	1.361e-07	53386	77258	58749.13
369039	chr8	rs58035549	89560853	C	T	0.807	0.818	1.0	-0.0577986187273719	0.011	1.504e-07	53386	77258	58749.13
347894	chr8	rs34846572	89560889	G	A	0.808	0.819	1.0	-0.0579045745015309	0.011	1.519e-07	53386	77258	58749.13
363537	chr8	rs57990479	89561003	G	A	0.807	0.818	1.0	-0.0577986187273719	0.011	1.499e-07	53386	77258	58749.13
359753	chr8	rs55739288	89561271	G	A	0.808	0.819	1.0	-0.0579045745015309	0.011	1.51e-07	53386	77258	58749.13
359160	chr8	rs55916369	89561609	C	A	0.808	0.819	1.0	-0.0579045745015309	0.011	1.521e-07	53386	77258	58749.13
360597	chr8	rs34798151	89562423	G	A	0.807	0.818	1.0	-0.0579045745015309	0.011	1.481e-07	53386	77258	58749.13
361516	chr8	rs16884292	89562488	T	C	0.808	0.819	1.0	-0.0579999442979887	0.011	1.447e-07	53386	77258	58749.13
350989	chr8	rs12676132	89563188	G	C	0.934	0.935	0.989	-0.0102018624845967	0.0175	0.558	53386	77258	58749.13
348488	chr8	rs1844054	89563501	T	G	0.305	0.292	0.998	0.0443039255565243	0.0094	2.566e-06	53386	77258	58749.13
362117	chr8	rs11987490	89563507	G	A	0.894	0.896	0.991	-0.0023026490626755	0.0141	0.8712	53386	77258	58749.13
348379	chr8	rs34993870	89563592	G	A	0.808	0.819	1.0	-0.0580953231907121	0.011	1.386e-07	53386	77258	58749.13
357790	chr8	rs34590656	89563714	A	G	0.808	0.819	1.0	-0.0580953231907121	0.011	1.422e-07	53386	77258	58749.13
351924	chr8	rs1487962	89563820	T	C	0.934	0.935	0.989	-0.010302892995897	0.0175	0.5552	53386	77258	58749.13
367724	chr8	rs16884309	89564037	A	G	0.807	0.818	1.0	-0.0579045745015309	0.011	1.478e-07	53386	77258	58749.13
360647	chr8	rs73692431	89564744	G	A	0.96	0.963	0.97	-0.057194885093252	0.0227	0.01163	53386	77258	58749.13
356170	chr8	rs34165590	89565132	C	G	0.806	0.818	1.0	-0.0575973336805821	0.011	1.677e-07	53386	77258	58749.13
347702	chr8	rs16884315	89565161	C	A	0.807	0.818	1.0	-0.0579045745015309	0.011	1.478e-07	53386	77258	58749.13
356107	chr8	rs74969971	89565212	T	C	0.986	0.987	0.86	-0.0598986354083514	0.0437	0.1706	47024	64710	51390.79
350242	chr8	rs35447172	89565236	C	T	0.807	0.818	1.0	-0.0579045745015309	0.011	1.476e-07	53386	77258	58749.13
361948	chr8	rs60022717	89565588	G	A	0.803	0.814	1.0	-0.0557981629302465	0.0109	3.269e-07	53386	77258	58749.13
352861	chr8	rs55782532	89565598	C	A	0.807	0.818	1.0	-0.0579045745015309	0.011	1.476e-07	53386	77258	58749.13
354266	chr8	rs73692432	89565741	C	G	0.808	0.819	1.0	-0.0580953231907121	0.011	1.42e-07	53386	77258	58749.13
359669	chr8	rs16892659	89565884	A	G	0.807	0.818	1.0	-0.0582967085104029	0.011	1.184e-07	53386	77258	58749.13
356463	chr8	rs59255907	89565964	C	T	0.932	0.934	0.988	-0.0174005146801673	0.0173	0.3156	53386	77258	58749.13
363553	chr8	rs35385383	89566464	C	G	0.807	0.818	1.0	-0.0579045745015309	0.011	1.472e-07	53386	77258	58749.13
345300	chr8	rs34743788	89566662	T	G	0.807	0.818	1.0	-0.0579045745015309	0.011	1.475e-07	53386	77258	58749.13
350441	chr8	rs35419681	89566677	G	T	0.807	0.818	1.0	-0.0579045745015309	0.011	1.47e-07	53386	77258	58749.13
359411	chr8	rs55999909	89566799	C	G	0.808	0.819	1.0	-0.0580953231907121	0.011	1.406e-07	53386	77258	58749.13
346276	chr8	rs1352318	89566903	G	A	0.803	0.814	1.0	-0.0557981629302465	0.0109	3.241e-07	53386	77258	58749.13
355924	chr8	rs1352317	89567260	A	T	0.803	0.814	1.0	-0.0557981629302465	0.0109	3.242e-07	53386	77258	58749.13
369317	chr8	rs2338248	89567396	G	T	0.807	0.818	1.0	-0.0579045745015309	0.011	1.47e-07	53386	77258	58749.13
347586	chr8	rs71526947	89567563	A	G	0.807	0.818	1.0	-0.0579045745015309	0.011	1.467e-07	53386	77258	58749.13
358698	chr8	rs7819913	89568393	T	G	0.807	0.818	1.0	-0.0579045745015309	0.011	1.428e-07	53386	77258	58749.13
349493	chr8	rs35658727	89569018	A	G	0.808	0.819	1.0	-0.0580953231907121	0.011	1.417e-07	53386	77258	58749.13
366187	chr8	rs36053303	89569332	A	G	0.803	0.814	1.0	-0.0557981629302465	0.0109	3.304e-07	53386	77258	58749.13
367736	chr8	rs35215833	89569358	A	G	0.803	0.814	1.0	-0.0557030028762507	0.0109	3.426e-07	53386	77258	58749.13
351279	chr8	rs12675707	89569548	C	G	0.934	0.936	0.986	-0.0122952780941516	0.0176	0.4857	53386	77258	58749.13
358303	chr8	rs7837253	89569786	G	C	0.696	0.71	0.998	-0.0430014511447026	0.0094	5.238e-06	53386	77258	58749.13
345568	chr8	rs1580508	89570460	G	A	0.807	0.818	1.0	-0.0579045745015309	0.011	1.483e-07	53386	77258	58749.13
369761	chr8	rs1580507	89570501	T	A	0.803	0.814	1.0	-0.0557981629302465	0.0109	3.302e-07	53386	77258	58749.13
352428	chr8	rs34177849	89570695	A	G	0.808	0.819	1.0	-0.0579999442979887	0.011	1.473e-07	53386	77258	58749.13
364447	chr8	rs35523032	89571666	G	A	0.803	0.814	1.0	-0.0557981629302465	0.0109	3.286e-07	53386	77258	58749.13
369515	chr8	rs13253563	89572103	T	A	0.808	0.819	1.0	-0.0582013104087528	0.011	1.325e-07	53386	77258	58749.13
349137	chr8	rs58733993	89572408	A	G	0.808	0.819	1.0	-0.0582013104087528	0.011	1.357e-07	53386	77258	58749.13
344998	chr8	rs7814164	89573045	A	G	0.808	0.819	1.0	-0.0582013104087528	0.011	1.34e-07	53386	77258	58749.13
369123	chr8	rs13263450	89574375	G	T	0.808	0.819	1.0	-0.0582013104087528	0.011	1.324e-07	53386	77258	58749.13
347134	chr8	rs7820247	89574844	A	G	0.808	0.819	1.0	-0.0582967085104029	0.011	1.302e-07	53386	77258	58749.13
361322	chr8	rs1487961	89575395	C	T	0.808	0.819	1.0	-0.0582967085104029	0.011	1.281e-07	53386	77258	58749.13
346182	chr8	rs71526948	89576652	T	C	0.803	0.814	1.0	-0.0559990861201021	0.0109	3.009e-07	53386	77258	58749.13
357075	chr8	rs12681181	89576982	G	A	0.696	0.71	0.997	-0.0430954101055856	0.0094	5.047e-06	53386	77258	58749.13
357145	chr8	rs12549036	89577074	G	A	0.905	0.907	0.937	0.0061013488579762	0.0153	0.6895	53386	77258	58749.13
356551	chr8	rs28703089	89577129	G	T	0.404	0.388	0.971	0.0402010017441475	0.009	7.54e-06	53386	77258	58749.13
351921	chr8	rs35367857	89577130	A	C	0.807	0.818	1.0	-0.0582013104087528	0.011	1.301e-07	53386	77258	58749.13
358948	chr8	rs12549731	89578032	G	A	0.91	0.912	0.93	0.001998002662673	0.0158	0.8999	53386	77258	58749.13
356378	chr8	rs2129780	89579111	G	A	0.807	0.818	1.0	-0.0584027170759943	0.011	1.183e-07	53386	77258	58749.13
350265	chr8	rs16884419	89579649	G	A	0.741	0.754	0.997	-0.0501991563328521	0.0099	4.215e-07	53386	77258	58749.13
362857	chr8	rs34805957	89581595	T	C	0.834	0.845	0.998	-0.0652961413926661	0.0117	2.647e-08	53386	77258	58749.13
361751	chr8	rs35672725	89581838	C	T	0.808	0.82	0.999	-0.0615031325940498	0.0111	2.74e-08	53386	77258	58749.13
362465	chr8	rs11988322	89581915	T	A	0.697	0.712	0.993	-0.0482977854077521	0.0095	3.367e-07	53386	77258	58749.13
365314	chr8	rs35715471	89582284	A	C	0.808	0.82	0.999	-0.0615988462189574	0.0111	2.496e-08	53386	77258	58749.13
364097	chr8	rs10504857	89582625	A	G	0.808	0.82	1.0	-0.0613011005766046	0.0111	2.959e-08	53386	77258	58749.13
363793	chr8	rs71526949	89582882	G	A	0.808	0.82	0.999	-0.0620030714417325	0.0111	2.108e-08	53386	77258	58749.13
352086	chr8	rs57311533	89582889	T	C	0.808	0.82	0.999	-0.0623010261973793	0.0111	1.797e-08	53386	77258	58749.13
350672	chr8	rs36053186	89583242	G	A	0.808	0.82	1.0	-0.0618009384055913	0.0111	2.336e-08	53386	77258	58749.13
348074	chr8	rs77748796	89583494	C	G	0.808	0.82	1.0	-0.0613967948653235	0.0111	2.806e-08	53386	77258	58749.13
358541	chr8	rs7829835	89583727	G	A	0.808	0.82	1.0	-0.0618009384055913	0.0111	2.312e-08	53386	77258	58749.13
357695	chr8	rs34272390	89584031	A	G	0.834	0.845	0.999	-0.0660970683749259	0.0117	1.712e-08	53386	77258	58749.13
369765	chr8	rs16884476	89584486	A	T	0.808	0.82	1.0	-0.0615988462189574	0.0111	2.495e-08	53386	77258	58749.13
360384	chr8	rs7838490	89585048	G	A	0.808	0.82	1.0	-0.0620030714417325	0.011	1.956e-08	53386	77258	58749.13
368643	chr8	rs34246550	89585399	C	T	0.808	0.82	1.0	-0.0620988329318545	0.011	1.929e-08	53386	77258	58749.13
369671	chr8	rs67264423	89585639	T	C	0.803	0.815	1.0	-0.0601003842529617	0.011	4.091e-08	53386	77258	58749.13
364451	chr8	rs35871366	89585827	T	C	0.803	0.815	1.0	-0.0601959637034527	0.011	3.915e-08	53386	77258	58749.13
352850	chr8	rs66766214	89586065	A	G	0.803	0.815	1.0	-0.0601959637034527	0.011	3.828e-08	53386	77258	58749.13
370140	chr8	rs35380858	89586383	G	A	0.808	0.82	1.0	-0.0617052054366793	0.0111	2.333e-08	53386	77258	58749.13
367954	chr8	rs143232763	89586873	G	C	0.974	0.976	0.978	-0.0221024699079472	0.0279	0.4279	53321	77000	58645.29
350546	chr8	rs34976712	89587010	A	G	0.808	0.82	1.0	-0.0620988329318545	0.0111	1.91e-08	53386	77258	58749.13
350514	chr8	rs7833159	89587464	A	G	0.808	0.82	1.0	-0.0620988329318545	0.0111	1.899e-08	53386	77258	58749.13
360844	chr8	rs7814649	89587645	G	A	0.808	0.82	1.0	-0.0618009384055913	0.0111	2.297e-08	53386	77258	58749.13
362599	chr8	rs7833613	89587766	A	T	0.808	0.82	1.0	-0.0622052453438987	0.0111	1.851e-08	53386	77258	58749.13
354058	chr8	rs6988958	89588316	C	T	0.939	0.939	0.985	-0.0064004391810282	0.0181	0.7252	53386	77258	58749.13
355167	chr8	rs57403946	89588494	G	A	0.939	0.94	0.984	-0.006199175242821	0.0182	0.7323	53386	77258	58749.13
351516	chr8	rs58698384	89588495	G	A	0.939	0.94	0.984	-0.0064004391810282	0.0182	0.7256	53386	77258	58749.13
348869	chr8	rs57236056	89588933	C	T	0.808	0.82	1.0	-0.0622052453438987	0.0111	1.835e-08	53386	77258	58749.13
358423	chr8	rs57251672	89592544	A	G	0.837	0.848	0.976	-0.0605996221289296	0.012	4.071e-07	53386	77258	58749.13
360726	chr8	rs57772961	89592611	G	A	0.831	0.842	0.968	-0.0631954234971474	0.0118	9.139e-08	53386	77258	58749.13
357731	chr8	rs6982579	89592653	C	T	0.938	0.939	0.984	-0.0071958279818024	0.0181	0.6924	53386	77258	58749.13
363769	chr8	rs58163231	89592681	T	G	0.837	0.847	0.976	-0.0608971589513062	0.0119	3.345e-07	53386	77258	58749.13
369476	chr8	rs71526952	89594180	G	T	0.834	0.845	0.999	-0.0660009232598249	0.0117	1.819e-08	53386	77258	58749.13
363433	chr8	rs7012882	89594591	A	G	0.699	0.713	0.996	-0.0471964348309747	0.0095	6.159e-07	53386	77258	58749.13
353899	chr8	rs71526953	89595818	A	G	0.808	0.82	1.0	-0.0620988329318545	0.0111	2.044e-08	53386	77258	58749.13
361251	chr8	rs13256903	89596159	G	T	0.808	0.82	1.0	-0.0620030714417325	0.0111	2.022e-08	53386	77258	58749.13
357314	chr8	rs13267565	89596182	T	G	0.803	0.815	1.0	-0.0601959637034527	0.011	3.94e-08	53386	77258	58749.13
346628	chr8	rs13268482	89596484	T	C	0.808	0.82	1.0	-0.0623010261973793	0.0111	1.719e-08	53386	77258	58749.13
349643	chr8	rs67865942	89596642	A	T	0.808	0.82	1.0	-0.0623010261973793	0.0111	1.726e-08	53386	77258	58749.13
360425	chr8	rs11998171	89597089	T	C	0.698	0.713	0.997	-0.0484972070855493	0.0095	2.892e-07	53386	77258	58749.13
360232	chr8	rs6994311	89597224	T	C	0.698	0.713	0.997	-0.0484027392281675	0.0095	3.182e-07	53386	77258	58749.13
346403	chr8	rs28561765	89598439	A	G	0.895	0.897	0.992	-0.0088994831870327	0.0142	0.5278	53386	77258	58749.13
349872	chr8	rs12680992	89599194	C	A	0.939	0.94	0.989	-0.0060985584618694	0.0181	0.735	53386	77258	58749.13
362539	chr8	rs56945692	89599265	T	C	0.808	0.82	1.0	-0.0623010261973793	0.0111	1.765e-08	53386	77258	58749.13
361797	chr8	rs60622165	89599455	A	G	0.808	0.82	1.0	-0.0623968162257107	0.0111	1.648e-08	53386	77258	58749.13
369979	chr8	rs13274015	89600751	T	C	0.698	0.713	0.998	-0.0484972070855493	0.0095	2.978e-07	53386	77258	58749.13
347745	chr8	rs34587669	89601210	G	A	0.808	0.82	0.999	-0.0625990697565225	0.0111	1.517e-08	53386	77258	58749.13
346725	chr8	rs36025043	89601367	T	G	0.803	0.815	0.999	-0.0608015124606624	0.011	2.973e-08	53386	77258	58749.13
351836	chr8	rs13275791	89602498	T	C	0.83	0.841	0.995	-0.0635043893695306	0.0116	4.839e-08	53386	77258	58749.13
348795	chr8	rs13268211	89602500	A	G	0.83	0.84	0.995	-0.0638027918527484	0.0116	3.996e-08	53386	77258	58749.13
361826	chr8	rs13265056	89602539	G	A	0.835	0.845	0.994	-0.066300071757232	0.0118	1.784e-08	53386	77258	58749.13
348784	chr8	rs66469903	89603122	A	G	0.829	0.84	0.998	-0.0636002947429691	0.0116	4.072e-08	53386	77258	58749.13
359838	chr8	rs75414440	89603781	A	G	0.937	0.938	0.985	-0.0139975096438537	0.0179	0.4329	53386	77258	58749.13
369290	chr8	rs7845305	89604287	G	C	0.742	0.756	0.991	-0.0548047153744336	0.01	3.915e-08	53386	77258	58749.13
364363	chr8	rs35209645	89604550	A	G	0.834	0.845	0.997	-0.0660009232598249	0.0117	1.797e-08	53386	77258	58749.13
354297	chr8	rs71526955	89604999	C	T	0.835	0.845	0.997	-0.0659047873877183	0.0117	2.018e-08	53386	77258	58749.13
352142	chr8	rs4484741	89605536	T	C	0.822	0.832	0.999	-0.0555972801024095	0.0114	1.07e-06	53386	77258	58749.13
363119	chr8	rs6415462	89605769	T	A	0.0179	0.0163	0.983	0.0558036076154242	0.0342	0.1027	52212	73997	57047.92
359306	chr8	rs9969514	89605999	T	C	0.822	0.832	0.999	-0.0559039069452338	0.0114	9.245e-07	53386	77258	58749.13
368113	chr8	rs35529952	89606888	C	T	0.827	0.837	0.999	-0.0582013104087528	0.0115	4.373e-07	53386	77258	58749.13
362892	chr8	rs4406450	89607437	A	G	0.895	0.897	0.993	-0.0010005003335835	0.0141	0.9449	53386	77258	58749.13
360476	chr8	rs4269585	89608690	T	C	0.822	0.832	1.0	-0.0564010536507698	0.0114	7.071e-07	53386	77258	58749.13
357672	chr8	rs4534168	89609651	A	G	0.827	0.837	1.0	-0.0587950465105055	0.0115	3.237e-07	53386	77258	58749.13
362188	chr8	rs76409929	89610559	G	A	0.896	0.897	0.995	-0.0003000450090019	0.0142	0.9845	53386	77258	58749.13
345006	chr8	rs11994353	89610780	G	T	0.716	0.728	1.0	-0.0413950753663857	0.0096	1.706e-05	53386	77258	58749.13
360500	chr8	rs10087008	89610885	T	A	0.721	0.732	1.0	-0.0423022562339069	0.0097	1.206e-05	53386	77258	58749.13
366693	chr8	rs34893064	89612452	T	G	0.821	0.831	0.997	-0.0542027860143161	0.0114	1.855e-06	53386	77258	58749.13
360228	chr8	rs13272330	89615855	G	A	0.827	0.837	1.0	-0.0584027170759943	0.0115	3.795e-07	53386	77258	58749.13
353402	chr8	rs10086545	89616587	A	G	0.303	0.289	0.997	0.0452027848308288	0.0095	1.818e-06	53386	77258	58749.13
359882	chr8	rs10089686	89616889	A	G	0.0181	0.0164	0.982	0.0558981756288099	0.034	0.09983	52509	74433	57419.22
370071	chr8	rs4606108	89617299	A	G	0.0176	0.0161	0.984	0.0509972505709038	0.0344	0.1382	52151	73754	56950.4
359268	chr8	rs9693079	89621167	C	A	0.892	0.894	0.992	-0.0080019302190585	0.014	0.565	53386	77258	58749.13
352395	chr8	rs7817875	89621362	A	G	0.893	0.895	0.992	-0.0057967688471774	0.014	0.6791	53386	77258	58749.13
365489	chr8	rs13263416	89621732	C	T	0.827	0.837	1.0	-0.0586996008587778	0.0115	3.384e-07	53386	77258	58749.13
355797	chr8	rs10955701	89622618	A	G	0.0176	0.0161	0.983	0.0535976373487916	0.0343	0.118	52509	74433	57419.22
348420	chr8	rs7463688	89622645	T	C	0.0176	0.0161	0.983	0.0537018913875451	0.0343	0.1176	52509	74433	57419.22
355189	chr8	rs7459591	89622646	G	A	0.305	0.291	0.994	0.0467977043485401	0.0094	7.415e-07	53386	77258	58749.13
367017	chr8	rs75674237	89624056	C	T	0.961	0.964	0.95	-0.0525045539821493	0.0234	0.02477	53200	76329	58439.19
367401	chr8	rs35502456	89627599	C	G	0.836	0.846	0.994	-0.0603021738083819	0.0118	3.245e-07	53386	77258	58749.13
360200	chr8	rs61277292	89628208	C	T	0.901	0.903	0.992	-0.0054950702819798	0.0145	0.7053	53386	77258	58749.13
361453	chr8	rs7842248	89628612	G	A	0.0186	0.0173	0.981	0.0284999894699013	0.0333	0.3921	52509	74433	57419.22
369947	chr8	rs59641120	89629144	T	G	0.823	0.833	1.0	-0.058901107920161	0.0114	2.352e-07	53386	77258	58749.13
369477	chr8	rs6469516	89631676	G	A	0.016	0.0147	0.973	0.0535976373487916	0.038	0.159	47702	65724	52155.18
344901	chr8	rs7016567	89631735	T	C	0.718	0.73	0.997	-0.044495399886564	0.0096	4.021e-06	53386	77258	58749.13
359816	chr8	rs78041073	89631776	T	A	0.904	0.905	0.994	-0.0009004052431641	0.0147	0.9505	53386	77258	58749.13
351998	chr8	rs7005593	89632054	G	T	0.72	0.732	0.998	-0.0426048328324374	0.0097	1.088e-05	53386	77258	58749.13
369460	chr8	rs77406243	89633141	G	A	0.985	0.986	0.939	-0.0393023164827424	0.0434	0.3657	41157	56575	44842.24
359078	chr8	rs77810920	89633917	G	T	0.907	0.908	0.986	-0.0005001250416822	0.015	0.9736	53386	77258	58749.13
347413	chr8	rs60238256	89636965	A	G	0.902	0.904	0.993	-0.0064004391810282	0.0146	0.6624	53386	77258	58749.13
350198	chr8	rs9297524	89637919	T	C	0.677	0.69	0.999	-0.0361972883118878	0.0093	9.31e-05	53386	77258	58749.13
348137	chr8	rs13273005	89638956	T	C	0.0183	0.017	0.982	0.0227003855207759	0.0336	0.4995	52509	74433	57419.22
363973	chr8	rs57210381	89640411	T	G	0.901	0.903	0.994	-0.0064004391810282	0.0145	0.6572	53386	77258	58749.13
368131	chr8	rs4961102	89640705	T	C	0.34	0.326	1.0	0.0363029992242924	0.0092	7.378e-05	53386	77258	58749.13
369885	chr8	rs78526361	89642694	T	A	0.937	0.94	0.951	-0.0562952570552056	0.0184	0.002217	53386	77258	58749.13
363178	chr8	rs6986246	89643799	T	C	0.819	0.83	1.0	-0.0596969272581274	0.0113	1.333e-07	53386	77258	58749.13
365658	chr8	rs6990941	89644431	T	C	0.818	0.829	1.0	-0.0605040040910452	0.0113	8.174e-08	53386	77258	58749.13
360954	chr8	rs34554968	89645407	C	T	0.821	0.832	1.0	-0.0584981343943099	0.0114	2.622e-07	53386	77258	58749.13
360603	chr8	rs12334864	89646080	T	C	0.819	0.83	1.0	-0.0596013954910886	0.0113	1.361e-07	53386	77258	58749.13
368812	chr8	rs141437812	89647150	C	T	0.904	0.905	0.994	-0.0022024235552	0.0147	0.8828	53386	77258	58749.13
364301	chr8	rs6987694	89648403	G	A	0.0183	0.0171	0.983	0.0258041896815329	0.0335	0.4402	52509	74433	57419.22
349350	chr8	rs11995369	89649177	T	C	0.776	0.787	1.0	-0.0428970626523952	0.0104	3.81e-05	53386	77258	58749.13
353797	chr8	rs4584183	89649845	T	A	0.338	0.325	1.0	0.0350968370374295	0.0092	0.0001289	53386	77258	58749.13
355317	chr8	rs71526958	89653422	T	G	0.819	0.83	1.0	-0.0596969272581274	0.0113	1.318e-07	53386	77258	58749.13
349194	chr8	rs10108421	89656832	T	C	0.0172	0.0156	0.973	0.0570039574677328	0.0352	0.1053	51408	73406	56479.74
369484	chr8	rs76769788	89657008	A	G	0.903	0.905	0.995	-0.0032954239497972	0.0146	0.8206	53386	77258	58749.13
356373	chr8	rs11786275	89657238	A	C	0.34	0.326	1.0	0.0366983037826737	0.0092	6.212e-05	53386	77258	58749.13
356405	chr8	rs13251450	89658050	T	C	0.677	0.69	1.0	-0.0364046818937998	0.0093	8.6e-05	53386	77258	58749.13
366240	chr8	rs34138800	89659973	A	T	0.82	0.831	1.0	-0.0591026555948241	0.0113	1.801e-07	53386	77258	58749.13
357245	chr8	rs7824999	89667120	G	A	0.681	0.694	1.0	-0.0338050046123612	0.0093	0.000284	53386	77258	58749.13
367381	chr8	rs57263249	89668292	A	G	0.902	0.903	0.994	-0.0068030886197391	0.0145	0.6411	53386	77258	58749.13
360530	chr8	rs13255326	89668346	C	G	0.679	0.691	1.0	-0.0352956263947246	0.0093	0.0001409	53386	77258	58749.13
350537	chr8	rs4961103	89668921	T	C	0.34	0.326	1.0	0.0371030879515023	0.0092	4.966e-05	53386	77258	58749.13
349929	chr8	rs7011535	89670067	C	A	0.904	0.905	0.996	-0.0025031302181184	0.0147	0.8631	53386	77258	58749.13
354815	chr8	rs35843473	89671290	G	A	0.821	0.831	1.0	-0.0586041643160532	0.0114	2.473e-07	53386	77258	58749.13
352069	chr8	rs74547422	89672678	T	C	0.942	0.943	0.985	-0.0101008421794295	0.0186	0.5885	53386	77258	58749.13
361670	chr8	rs12707856	89675088	G	C	0.681	0.694	1.0	-0.0338981034057645	0.0093	0.0002699	53386	77258	58749.13
348429	chr8	rs10755910	89675651	T	A	0.337	0.323	1.0	0.0349037160078804	0.0092	0.0001397	53386	77258	58749.13
356840	chr8	rs13257525	89677161	A	G	0.822	0.832	1.0	-0.0584027170759943	0.0114	2.863e-07	53386	77258	58749.13
356816	chr8	rs7819189	89677959	C	A	0.681	0.693	1.0	-0.0338981034057645	0.0093	0.0002649	53386	77258	58749.13
356860	chr8	rs35716194	89678635	C	T	0.821	0.831	1.0	-0.058901107920161	0.0114	2.156e-07	53386	77258	58749.13
348502	chr8	rs4573324	89679613	G	A	0.682	0.694	1.0	-0.0338981034057645	0.0093	0.0002647	53386	77258	58749.13
363849	chr8	rs35350026	89680300	T	C	0.822	0.832	1.0	-0.0584027170759943	0.0114	2.784e-07	53386	77258	58749.13
358591	chr8	rs4465015	89683213	C	G	0.341	0.327	0.998	0.0363994293800054	0.0092	7.195e-05	53386	77258	58749.13
345842	chr8	rs35617699	89683220	T	C	0.822	0.832	1.0	-0.0586041643160532	0.0114	2.645e-07	53386	77258	58749.13
366050	chr8	rs35642681	89685209	A	G	0.821	0.831	1.0	-0.0589965728077175	0.0114	2.072e-07	53386	77258	58749.13
358620	chr8	rs13253774	89687020	C	T	0.913	0.914	0.863	0.0108014536938559	0.0165	0.5139	53386	77258	58749.13
356728	chr8	rs10955732	89687401	C	G	0.0183	0.017	0.978	0.0281986543586787	0.0336	0.4013	52509	74433	57419.22
351059	chr8	rs10216617	89688146	T	C	0.0185	0.0171	0.975	0.0284999894699013	0.0336	0.3955	52509	74433	57419.22
347255	chr8	rs74584457	89691016	T	G	0.82	0.831	0.997	-0.0586041643160532	0.0114	2.579e-07	53386	77258	58749.13
365628	chr8	rs4133095	89691500	A	G	0.904	0.905	0.99	-0.001501126126267	0.0147	0.9173	53386	77258	58749.13
364739	chr8	rs5010008	89692244	C	T	0.681	0.693	0.995	-0.0334016766340304	0.0093	0.0003333	53386	77258	58749.13
357957	chr8	rs4592089	89694657	A	G	0.68	0.693	0.996	-0.0335981494309355	0.0093	0.0003151	53386	77258	58749.13
361118	chr8	rs6994772	89695009	G	A	0.678	0.691	0.995	-0.0352023974087295	0.0093	0.0001522	53386	77258	58749.13
360562	chr8	rs6992988	89697435	T	C	0.901	0.903	0.987	-0.0064004391810282	0.0145	0.6609	53386	77258	58749.13
347703	chr8	rs7006598	89697654	G	T	0.901	0.902	0.987	-0.0067024110596754	0.0145	0.6452	53386	77258	58749.13
359461	chr8	rs7006971	89697847	G	A	0.342	0.328	0.993	0.0361969153118182	0.0092	8.05e-05	53386	77258	58749.13
362167	chr8	rs28783381	89705802	T	G	0.82	0.831	0.995	-0.0582013104087528	0.0114	3.121e-07	53386	77258	58749.13
350634	chr8	rs57958712	89706496	G	A	0.904	0.905	0.987	-0.0012007205765188	0.0147	0.9351	53386	77258	58749.13
354194	chr8	rs11776738	89706567	T	C	0.339	0.325	0.993	0.0356952753244514	0.0092	0.000105	53386	77258	58749.13
369218	chr8	rs73694838	89709001	G	C	0.903	0.904	0.985	-0.001501126126267	0.0147	0.9187	53386	77258	58749.13
369948	chr8	rs41492347	89711077	C	T	0.903	0.904	0.985	-0.0010005003335835	0.0147	0.948	53386	77258	58749.13
345789	chr8	rs111770790	89712608	A	C	0.941	0.942	0.975	-0.0159972768350078	0.0185	0.3877	53386	77258	58749.13
360109	chr8	rs16886095	89713000	G	A	0.826	0.836	0.997	-0.0540022233826842	0.0115	2.686e-06	53386	77258	58749.13
370182	chr8	rs35534012	89714760	T	C	0.827	0.837	0.998	-0.0534957179427506	0.0115	3.485e-06	53386	77258	58749.13
349616	chr8	rs75555290	89715589	A	G	0.9	0.902	0.985	-0.0080019302190585	0.0145	0.5792	53386	77258	58749.13
351705	chr8	rs7826741	89716498	A	C	0.827	0.837	0.998	-0.0534007767271153	0.0115	3.592e-06	53386	77258	58749.13
368767	chr8	rs7842374	89716565	G	T	0.825	0.835	0.999	-0.0557981629302465	0.0115	1.166e-06	53386	77258	58749.13
344811	chr8	rs4358841	89716685	A	G	0.981	0.983	0.973	-0.0530949163341788	0.0335	0.1129	52768	76033	58123.42
358321	chr8	rs7832582	89720993	C	A	0.943	0.944	0.978	-0.0076995657264405	0.0188	0.683	53386	77258	58749.13
358333	chr8	rs7833665	89721771	C	T	0.826	0.836	1.0	-0.0536961790038609	0.0115	2.987e-06	53386	77258	58749.13
354596	chr8	rs7829812	89722274	A	G	0.826	0.836	0.999	-0.0532952970582236	0.0115	3.463e-06	53386	77258	58749.13
366691	chr8	rs34919099	89722463	T	G	0.826	0.836	0.999	-0.0532952970582236	0.0115	3.471e-06	53386	77258	58749.13
369908	chr8	rs1391633	89723027	G	A	0.982	0.983	0.973	-0.0507039943747058	0.0336	0.1314	53114	76164	58313.46
360843	chr8	rs1391632	89723391	T	C	0.98	0.982	0.978	-0.0203966036652218	0.0322	0.5269	53114	76164	58313.46
356556	chr8	rs16886282	89727858	T	C	0.887	0.889	0.987	-0.009696862978864	0.0137	0.4778	53386	77258	58749.13
366735	chr8	rs1391631	89728582	G	C	0.669	0.681	0.998	-0.0328951617042694	0.0092	0.0003639	53386	77258	58749.13
360894	chr8	rs1032645	89728916	C	T	0.649	0.663	0.998	-0.0331018715051171	0.0091	0.0002701	53386	77258	58749.13
346138	chr8	rs1603793	89729597	G	A	0.652	0.665	0.999	-0.031397792147416	0.0091	0.0005726	53386	77258	58749.13
363030	chr8	rs6990619	89731444	C	T	0.651	0.665	0.998	-0.0310985871020312	0.0091	0.0006245	53386	77258	58749.13
357617	chr8	rs76547211	89733061	A	T	0.889	0.891	0.985	-0.0060985584618694	0.0139	0.6625	53386	77258	58749.13
370214	chr8	rs6992064	89733157	A	T	0.781	0.792	0.997	-0.0375980304153185	0.0105	0.000358	53386	77258	58749.13
345408	chr8	rs55889404	89734322	A	G	0.889	0.891	0.984	-0.0059979518036359	0.0139	0.6647	53386	77258	58749.13
356163	chr8	rs61206386	89737196	G	A	0.89	0.891	0.983	-0.0052035148315978	0.0139	0.706	53386	77258	58749.13
361396	chr8	rs77216445	89738012	A	G	0.98	0.982	0.97	-0.0240980393840575	0.0323	0.4555	53114	76164	58313.46
359920	chr8	rs79520767	89738178	A	C	0.98	0.982	0.97	-0.0236986067778773	0.0323	0.462	53114	76164	58313.46
358519	chr8	rs71526972	89741042	G	T	0.835	0.845	0.994	-0.0534007767271153	0.0118	5.678e-06	53386	77258	58749.13
354300	chr8	rs12680463	89741472	G	A	0.89	0.891	0.98	-0.0043996643446871	0.0139	0.75	53386	77258	58749.13
347665	chr8	rs13249157	89742657	T	C	0.835	0.844	0.993	-0.0532952970582236	0.0118	6.091e-06	53386	77258	58749.13
364856	chr8	rs16886503	89744017	A	T	0.98	0.982	0.97	-0.0212951405401588	0.0324	0.511	53114	76164	58313.46
350099	chr8	rs78441884	89744076	A	C	0.941	0.942	0.97	-0.0172987645783295	0.0186	0.352	53386	77258	58749.13
361990	chr8	rs6989121	89744386	T	G	0.0743	0.0736	0.864	-0.0143017847108596	0.0178	0.422	53386	77258	58749.13
362322	chr8	rs7002616	89744448	G	A	0.98	0.982	0.969	-0.0239034240815591	0.0323	0.4596	53114	76164	58313.46
349519	chr8	rs1391636	89745416	A	G	0.676	0.688	0.99	-0.032502530761974	0.0093	0.0004808	53386	77258	58749.13
346944	chr8	rs7005935	89747751	T	C	0.657	0.67	0.99	-0.0326988269632397	0.0092	0.000372	53386	77258	58749.13
353169	chr8	rs1391634	89749357	A	T	0.677	0.689	0.987	-0.0328951617042694	0.0093	0.000418	53386	77258	58749.13
352078	chr8	rs6988907	89751478	T	G	0.659	0.672	0.988	-0.0315009870620622	0.0092	0.0006322	53386	77258	58749.13
356302	chr8	rs78902707	89751575	A	G	0.98	0.982	0.966	-0.0243029385231735	0.0323	0.4516	53114	76164	58313.46
356688	chr8	rs75620747	89752758	A	G	0.98	0.982	0.966	-0.0243029385231735	0.0323	0.4517	53114	76164	58313.46
355222	chr8	rs58713311	89753457	C	A	0.886	0.888	0.973	-0.0105049846451474	0.0138	0.4469	53386	77258	58749.13
354129	chr8	rs11997183	89753984	G	T	0.835	0.844	0.992	-0.0529051189949894	0.0118	7.275e-06	53386	77258	58749.13
346826	chr8	rs11997212	89754060	G	A	0.681	0.692	0.987	-0.0289963604415917	0.0094	0.001925	53386	77258	58749.13
368504	chr8	rs76730111	89754636	G	A	0.977	0.979	0.963	-0.0218980211012161	0.0304	0.4716	53240	76677	58515.77
358781	chr8	rs2133254	89754843	C	T	0.657	0.67	0.988	-0.0313049258284153	0.0092	0.0006798	53386	77258	58749.13
351846	chr8	rs12681014	89755280	T	C	0.941	0.942	0.965	-0.0177974390305806	0.0186	0.3391	53386	77258	58749.13
365105	chr8	rs56836889	89755607	C	T	0.865	0.869	0.97	-0.0105049846451474	0.0129	0.416	53386	77258	58749.13
354116	chr8	rs60576137	89755752	C	A	0.886	0.888	0.971	-0.010302892995897	0.0138	0.4575	53386	77258	58749.13
369194	chr8	rs143673246	89756631	C	T	0.862	0.866	0.969	-0.0138048499765589	0.0128	0.2811	53386	77258	58749.13
358723	chr8	rs4370582	89756813	C	G	0.421	0.407	0.953	0.0270021387025708	0.009	0.002725	53386	77258	58749.13
355091	chr8	rs4579573	89757219	T	G	0.898	0.901	0.967	-0.0153979421800967	0.0145	0.2907	53386	77258	58749.13
346332	chr8	rs2088560	89757279	C	T	0.966	0.967	0.966	-0.0048015088161939	0.0245	0.8454	53386	77258	58749.13
347646	chr8	rs35740326	89757688	C	T	0.839	0.848	0.989	-0.0546990875223834	0.0119	4.44e-06	53386	77258	58749.13
367462	chr8	rs4314691	89757863	C	T	0.661	0.675	0.978	-0.033701571673015	0.0093	0.0002736	53386	77258	58749.13
359690	chr8	rs4571771	89757866	T	C	0.661	0.675	0.978	-0.033701571673015	0.0093	0.0002841	53386	77258	58749.13
356689	chr8	rs55663336	89757882	C	T	0.9	0.902	0.965	-0.013004189135254	0.0146	0.3753	53386	77258	58749.13
346874	chr8	rs62525851	89757916	T	C	0.792	0.785	0.777	0.0190964956909883	0.012	0.1115	53386	77258	58749.13
366664	chr8	rs6993469	89758148	A	C	0.802	0.814	0.992	-0.048203336386541	0.011	1.132e-05	53386	77258	58749.13
348005	chr8	rs7011842	89758786	G	A	0.661	0.674	0.984	-0.0312017511432645	0.0092	0.0007425	53386	77258	58749.13
353670	chr8	rs33999707	89759178	T	C	0.659	0.673	0.984	-0.0323992324466777	0.0092	0.0004432	53386	77258	58749.13
364972	chr8	rs36125431	89759297	C	T	0.839	0.848	0.989	-0.0542027860143161	0.0119	5.357e-06	53386	77258	58749.13
370228	chr8	rs34201753	89759334	T	C	0.761	0.772	0.992	-0.0338981034057645	0.0102	0.0009182	53386	77258	58749.13
351140	chr8	rs7008055	89759957	T	G	0.965	0.966	0.966	-0.0076995657264405	0.0243	0.7496	53386	77258	58749.13
349629	chr8	rs7004633	89760311	A	G	0.803	0.814	0.994	-0.0473956369746291	0.011	1.6e-05	53386	77258	58749.13
361915	chr8	rs7005110	89760620	A	G	0.804	0.815	0.991	-0.0469029460862576	0.011	2.075e-05	53386	77258	58749.13
368559	chr8	rs6989651	89760929	C	T	0.763	0.774	0.99	-0.0316041926269978	0.0103	0.002104	53386	77258	58749.13
355714	chr8	rs71526973	89761163	T	G	0.839	0.849	0.986	-0.0546990875223834	0.0119	4.655e-06	53386	77258	58749.13
359216	chr8	rs10090518	89761913	G	A	0.901	0.904	0.971	-0.0027036515743148	0.0147	0.8545	53386	77258	58749.13
364478	chr8	rs10109897	89763009	A	G	0.271	0.265	0.952	0.0133011462391285	0.01	0.1814	53386	77258	58749.13
358492	chr8	rs75740476	89763628	G	A	0.929	0.929	0.938	-0.0107980900995126	0.0174	0.5329	53386	77258	58749.13
349004	chr8	rs6469604	89763735	A	G	0.748	0.753	0.974	0.0012991557316201	0.0101	0.8977	53386	77258	58749.13
354970	chr8	rs7010350	89763881	G	T	0.797	0.801	0.978	-0.0032954239497972	0.0108	0.7599	53386	77258	58749.13
355484	chr8	rs79962820	89765659	G	A	0.805	0.81	0.976	0.0005998200719675	0.011	0.9589	53386	77258	58749.13
360330	chr8	rs7837094	89765889	A	G	0.941	0.94	0.952	-0.005696192544881	0.0187	0.7595	53386	77258	58749.13
365154	chr8	rs1498541	89765902	A	C	0.441	0.43	0.974	0.0146028573839336	0.0088	0.09755	53386	77258	58749.13
351509	chr8	rs139605874	89767398	G	C	0.941	0.94	0.955	-0.0049019951702315	0.0187	0.7951	53386	77258	58749.13
362011	chr8	rs1391638	89768101	C	T	0.805	0.81	0.978	0.0002999550089979	0.011	0.9768	53386	77258	58749.13
345662	chr8	rs61040326	89769745	A	G	0.93	0.935	0.965	-0.0458031298018141	0.0174	0.008659	53386	77258	58749.13
360956	chr8	rs987976	89771526	G	A	0.335	0.323	0.987	0.0205964297986501	0.0092	0.02576	53386	77258	58749.13
360501	chr8	rs9297542	89772613	T	C	0.143	0.136	0.995	0.0336958638567256	0.0124	0.006719	53386	77258	58749.13
345273	chr8	rs1353739	89773651	A	C	0.143	0.136	0.997	0.0332026408277183	0.0124	0.007644	53386	77258	58749.13
353544	chr8	rs968030	89774351	T	C	0.0606	0.0585	0.977	0.0195967237465575	0.0185	0.2893	53386	77258	58749.13
370147	chr8	rs17674305	89777408	A	G	0.808	0.813	0.997	-0.0042992284528324	0.011	0.6979	53386	77258	58749.13
361878	chr8	rs75799340	89779411	A	G	0.94	0.939	0.963	-0.0028039273327342	0.0185	0.8783	53386	77258	58749.13
367485	chr8	rs78968390	89779749	A	C	0.931	0.93	0.861	-0.0031950988965408	0.0183	0.8609	53386	77258	58749.13
367438	chr8	rs7826753	89780272	G	C	0.437	0.427	0.992	0.0136957831289865	0.0088	0.1165	53386	77258	58749.13
365460	chr8	rs13281810	89780482	G	A	0.505	0.496	0.964	0.0126002819757385	0.0088	0.1519	53386	77258	58749.13
353866	chr8	rs4395932	89782058	T	A	0.816	0.821	0.99	-0.0003000450090019	0.0112	0.982	53386	77258	58749.13
347434	chr8	rs1846332	89783303	T	C	0.333	0.321	0.991	0.0209979909956055	0.0092	0.02262	53386	77258	58749.13
345530	chr8	rs72660643	89783455	A	G	0.917	0.922	0.971	-0.0423961495190412	0.0161	0.008264	53386	77258	58749.13
