## Supplementary material for "Characterization of shared and ancestry-specific signals driving complex traits using multi-ancestry fine-mapping": s1_gwas_temp.txt

locus	alleles	n	sum_x	y_transpose_x	beta	standard_error	t_stat	p_value	p_value_str	chrom	pos	-log10pvalue	rsid
chr8:105069561	['A', 'G']	98663	9897.805747883822	-327.6703909075448	-0.0135739714760762	0.0099104884953353	-1.369657154888504	0.170797	0.170797	chr8	105069561	0.7675197618372247	chr8:105069561:A:G
chr8:105070597	['T', 'C']	98663	177934.0345250524	-5645.319189849726	0.0028335142327588	0.0071378045926851	0.3969727940804926	0.691388	0.691388	chr8	105070597	0.160278162512746	chr8:105070597:T:C
chr8:105070947	['G', 'A']	98663	82312.5255484813	-2572.604917486125	0.0077295990197594	0.0043149356154091	1.7913590627299472	0.0732388	0.0732388	chr8	105070947	1.1352587801219487	chr8:105070947:G:A
chr8:105071042	['C', 'T']	98663	52290.0097621799	-2171.955972851164	0.000189581896452	0.0048157887996399	0.039366738106586	0.968598	0.968598	chr8	105071042	0.013856432037219	chr8:105071042:C:T
chr8:105071865	['T', 'G']	98663	172436.98189650802	-5572.334397788026	0.0034305761677514	0.0064222742325991	0.5341684337205667	0.593226	0.593226	chr8	105071865	0.2267798229014444	chr8:105071865:T:G
chr8:105072442	['A', 'G']	98663	82577.41321559998	-2580.6340043499367	0.0075373715550562	0.004314821011136	1.7468561350756096	0.0806654	0.0806654	chr8	105072442	1.0933127082929024	chr8:105072442:A:G
chr8:105072607	['G', 'A']	98663	11517.521726341409	-461.22273978746585	-0.0156778123621136	0.0091748042205092	-1.7087898537461728	0.087493	0.087493	chr8	105072607	1.0580266919260557	chr8:105072607:G:A
chr8:105074046	['A', 'G']	98663	14250.28886794174	-195.3958912261197	-0.0145465075470413	0.0082317950213533	-1.7671124595920509	0.0772125	0.0772125	chr8	105074046	1.1123123856542498	chr8:105074046:A:G
chr8:105074308	['G', 'A']	98663	16303.826238115513	-349.7876570498224	-0.0108822687533557	0.0077222283997357	-1.409213531385339	0.158775	0.158775	chr8	105074308	0.7992178785888879	chr8:105074308:G:A
chr8:105074558	['C', 'T']	98663	60047.12912578056	-2276.5303458930166	0.0034930881193174	0.0046227954472367	0.7556224711187315	0.449877	0.449877	chr8	105074558	0.3469062096093117	chr8:105074558:C:T
chr8:105075634	['G', 'A']	98663	111700.13545416736	-3501.512813297246	-0.0001409173842337	0.0042950736212069	-0.0328090730594262	0.973827	0.973827	chr8	105075634	0.0115181885204027	chr8:105075634:G:A
chr8:105075680	['G', 'A']	98663	6075.709538729858	607.3258387328733	0.0143673205525188	0.0127157153569374	1.1298869272565362	0.258527	0.258527	chr8	105075680	0.5874940934262336	chr8:105075680:G:A
chr8:105076176	['G', 'A']	98663	172064.75857558582	-5762.74038617143	0.0039681107513916	0.0064017631566539	0.6198465413808978	0.53536	0.53536	chr8	105076176	0.2713540807176995	chr8:105076176:G:A
chr8:105076974	['T', 'C']	98663	84026.43962327272	-2809.977823002678	0.0057258408196542	0.0043051667282975	1.3299928158458456	0.183524	0.183524	chr8	105076974	0.7363071336679812	chr8:105076974:T:C
chr8:105077059	['T', 'G']	98663	7444.282677452712	-59.32293912679932	0.0111903105552107	0.0111341843133276	1.0050408939086743	0.31488	0.31488	chr8	105077059	0.5018549232487525	chr8:105077059:T:G
chr8:105077374	['C', 'T']	98663	27705.24645481729	-722.4115102139914	-0.0132496225692543	0.0061850220142168	-2.1422110606557	0.0321789	0.0321789	chr8	105077374	1.492428805858345	chr8:105077374:C:T
chr8:105078846	['A', 'T']	98663	7669.088221877568	-44.00288460222741	0.0107328338616685	0.0109757004806618	0.9778723353993506	0.32814	0.32814	chr8	105078846	0.4839408262417176	chr8:105078846:A:T
chr8:105079273	['G', 'C']	98663	7668.544072332145	-40.5818578976729	0.0109795499418403	0.010975390714088	1.0003789594248311	0.31713	0.31713	chr8	105079273	0.4987626724535671	chr8:105079273:G:C
chr8:105079818	['C', 'T']	98663	82638.10190695361	-2697.368050850316	0.0067662920454426	0.0043126749802939	1.5689315972940516	0.116667	0.116667	chr8	105079818	0.9330519695297824	chr8:105079818:C:T
chr8:105080398	['ATC', 'A']	98663	11571.172797583446	-467.1306474829171	-0.0163556853885047	0.0091494222026431	-1.7876194830947645	0.0738405	0.0738405	chr8	105080398	1.1317053712114813	chr8:105080398:ATC:A
chr8:105080637	['A', 'T']	98663	83187.03944233205	-2633.6294390246826	0.0072133073063305	0.0043076853518814	1.6745204714592483	0.0940315	0.0940315	chr8	105080637	1.026726635926706	chr8:105080637:A:T
chr8:105081264	['C', 'G']	98663	83004.5084498332	-2657.8266404971328	0.0065362094103433	0.0043085466591023	1.517033451763805	0.129261	0.129261	chr8	105081264	0.8885324885742467	chr8:105081264:C:G
chr8:105082540	['T', 'TAC']	98663	84291.79549071883	-2704.4374236383487	0.0080397122488521	0.0043013028971566	1.869134176569345	0.0616071	0.0616071	chr8	105082540	1.2103692340509318	chr8:105082540:T:TAC
chr8:105084772	['A', 'G']	98663	82478.75430189929	-2753.7750451356505	0.0070056699254841	0.0043201564982283	1.6216241074500464	0.104887	0.104887	chr8	105084772	0.9792783361928148	chr8:105084772:A:G
chr8:105086400	['C', 'G']	98663	55949.2500456288	-2030.8344977441905	0.0009013829693795	0.0047119341138061	0.1912978720857837	0.848293	0.848293	chr8	105086400	0.0714541167233348	chr8:105086400:C:G
chr8:105086525	['C', 'T']	98663	174300.89965941574	-5562.221671215208	0.0023036930800944	0.0066362753232999	0.3471364534871236	0.72849	0.72849	chr8	105086525	0.1375764054240209	chr8:105086525:C:T
chr8:105086705	['A', 'T']	98663	175554.3519984592	-5455.203339920169	0.0034686176838017	0.0068009618968636	0.5100186909444872	0.61004	0.61004	chr8	105086705	0.2146416875962255	chr8:105086705:A:T
chr8:105087188	['A', 'G']	98663	175604.55968417105	-5455.896394978546	0.0031153375258653	0.0068071359181275	0.457657605685394	0.647199	0.647199	chr8	105087188	0.1889621624322758	chr8:105087188:A:G
chr8:105087646	['C', 'A']	98663	82768.97264745837	-2689.581673315994	0.0070156204354818	0.0043122245134583	1.6269144645846223	0.103758	0.103758	chr8	105087646	0.9839784081396188	chr8:105087646:C:A
chr8:105088456	['T', 'C']	98663	83847.69646495878	-2774.5145605591056	0.0063525421462647	0.0043069843396425	1.4749396898879803	0.140232	0.140232	chr8	105088456	0.8531528719781265	chr8:105088456:T:C
chr8:105088594	['T', 'C']	98663	82879.6807555051	-2674.8125767793413	0.0072431051249298	0.0043111350104057	1.6800923903907563	0.0929425	0.0929425	chr8	105088594	1.0317856498945683	chr8:105088594:T:C
chr8:105088612	['A', 'G']	98663	82966.81822329003	-2678.062837408431	0.0071185945718574	0.004310187555554	1.6515742018428956	0.0986246	0.0986246	chr8	105088612	1.0060147451832335	chr8:105088612:A:G
chr8:105089195	['C', 'A']	98663	82301.5175280306	-2734.9078347312907	0.0074430664536842	0.0043184425691807	1.7235534187261985	0.0847916	0.0847916	chr8	105089195	1.0716471696105363	chr8:105089195:C:A
chr8:105090726	['A', 'G']	98663	175467.34141569774	-5448.07986886265	0.003192751681905	0.0067929789599895	0.4700075917664745	0.638351	0.638351	chr8	105090726	0.1949404569429444	chr8:105090726:A:G
chr8:105092331	['C', 'T']	98663	83707.27148867148	-2776.4784279367072	0.0065078556129629	0.0043096530696041	1.5100648492712136	0.13103	0.13103	chr8	105092331	0.8826292589790942	chr8:105092331:C:T
chr8:105093040	['C', 'A']	98663	27727.81035548844	-711.0180190494783	-0.0132476782410064	0.0061875914205031	-2.141007274188961	0.0322759	0.0322759	chr8	105093040	1.4911216387723365	chr8:105093040:C:A
chr8:105093583	['A', 'G']	98663	89315.38937209823	-2945.7818040023826	-0.0046402255847901	0.0042883987534098	-1.082041538488127	0.279237	0.279237	chr8	105093583	0.5540270365102394	chr8:105093583:A:G
chr8:105094723	['A', 'G']	98663	54240.7961316614	-2187.820432804085	0.0011284247504852	0.0047640795595942	0.2368610213934619	0.812765	0.812765	chr8	105094723	0.0900350066277573	chr8:105094723:A:G
chr8:105094878	['C', 'T']	98663	173112.83945470623	-5674.628154648604	0.0040331252530682	0.0065043785747254	0.6200631169809321	0.535218	0.535218	chr8	105094878	0.2714692891691938	chr8:105094878:C:T
chr8:105095769	['G', 'T']	98663	29700.12770185328	-575.2026582898151	-0.0116910513052343	0.0060272977002671	-1.9396837333447348	0.052421	0.052421	chr8	105095769	1.2804946985679857	chr8:105095769:G:T
chr8:105095836	['G', 'A']	98663	83999.36162027434	-2773.9915037357364	0.0065193931283376	0.0043210439505123	1.5087541813974348	0.131365	0.131365	chr8	105095836	0.8815203298418404	chr8:105095836:G:A
chr8:105096053	['C', 'T']	98663	58965.10755132475	-2320.716105797784	0.0021494596493556	0.0046510999789907	0.4621400655898251	0.643982	0.643982	chr8	105096053	0.191126271475474	chr8:105096053:C:T
chr8:105096075	['T', 'A']	98663	115775.85653165707	-3207.596445655396	-2.178039080254529e-05	0.0043289920692453	-0.0050312845240074	0.995986	0.995986	chr8	105096075	0.0017467661601153	chr8:105096075:T:A
chr8:105096256	['T', 'C']	98663	83686.2943061075	-2778.60622301192	0.0062804685901081	0.0043087563286242	1.4576058869668036	0.144952	0.144952	chr8	105096256	0.8387757880152857	chr8:105096256:T:C
chr8:105096365	['T', 'C']	98663	59659.90772506079	-2343.740225716283	0.0019210368996681	0.0046333802338648	0.4146080836680494	0.67843	0.67843	chr8	105096365	0.1684949559365033	chr8:105096365:T:C
chr8:105098462	['C', 'A']	98663	61067.90327126018	-2294.0846777241018	0.00201263809861	0.0046002917947031	0.4375022690794082	0.661748	0.661748	chr8	105098462	0.1793073625921999	chr8:105098462:C:A
chr8:105098472	['G', 'T']	98663	82717.1211285597	-2688.731720450259	0.0069441298300293	0.0043123343802615	1.610294846757291	0.107337	0.107337	chr8	105098472	0.9692505471303408	chr8:105098472:G:T
chr8:105098881	['G', 'A']	98663	17487.126891769974	-209.9920645365222	-0.0090946539812188	0.0075038516697132	-1.2119981019782715	0.225516	0.225516	chr8	105098881	0.6468226401930955	chr8:105098881:G:A
chr8:105099434	['T', 'G']	98663	58882.3552392827	-2151.0018098498736	0.0053299241354199	0.0046443050025001	1.1476257766341231	0.251126	0.251126	chr8	105099434	0.6001083208514905	chr8:105099434:T:G
chr8:105099563	['G', 'C']	98663	58676.6521011811	-2082.2954584700155	0.0048590724133962	0.0046601532819639	1.0426851048445442	0.297097	0.297097	chr8	105099563	0.5271017335548811	chr8:105099563:G:C
chr8:105099728	['C', 'T']	98663	172306.46414199265	-5348.842308679196	0.0111597210103619	0.0064015707409782	1.7432785580147263	0.0812881	0.0812881	chr8	105099728	1.089973027377679	chr8:105099728:C:T
chr8:105100016	['G', 'A']	98663	43020.23238487192	-1165.8780569194964	-0.0030203524747392	0.0051720269334798	-0.5839784892046427	0.559236	0.559236	chr8	105100016	0.2524048792900746	chr8:105100016:G:A
chr8:105101590	['G', 'A']	98663	49347.00408568789	-1636.9238457081728	-6.698236602898905e-05	0.0048933519060682	-0.013688442465363	0.989079	0.989079	chr8	105101590	0.0047690189247071	chr8:105101590:G:A
chr8:105102320	['C', 'T']	98663	109572.54319748578	-3466.928920651963	0.006144862227888	0.0042841893657807	1.434311535565892	0.151487	0.151487	chr8	105102320	0.8196246349538139	chr8:105102320:C:T
chr8:105102366	['A', 'C']	98663	61108.00657934751	-1881.7681427531263	-0.0037284872616663	0.0046029809121155	-0.8100157990776463	0.417933	0.417933	chr8	105102366	0.3788933355994429	chr8:105102366:A:C
chr8:105102576	['G', 'A']	98663	111427.16434204392	-3322.3496082402103	0.0052253814175199	0.0042833611335776	1.2199254871501997	0.222496	0.222496	chr8	105102576	0.6526777922944783	chr8:105102576:G:A
chr8:105103495	['G', 'A']	98663	47092.45534727646	-1275.6768872567736	-0.0050468785065034	0.0050165378954071	-1.0060481175920155	0.314395	0.314395	chr8	105103495	0.50252436940641	chr8:105103495:G:A
chr8:105103584	['G', 'A']	98663	172530.74343692354	-5162.012659089464	0.0049376200424963	0.0064369473935052	0.7670747857094872	0.443039	0.443039	chr8	105103584	0.3535580418598135	chr8:105103584:G:A
chr8:105103981	['A', 'G']	98663	46983.00013178971	-1287.2287619090632	-0.0045936717723439	0.0050184500545908	-0.9153566783317132	0.360007	0.360007	chr8	105103981	0.4436890546998862	chr8:105103981:A:G
chr8:105103986	['G', 'A']	98663	46859.44877890534	-1295.3184793230128	-0.0045957080064596	0.0050208337014763	-0.9153276686117416	0.360022	0.360022	chr8	105103986	0.4436709598252922	chr8:105103986:G:A
chr8:105104009	['G', 'A']	98663	171657.1381624295	-5210.7070809874585	0.0068498653377914	0.0063381012722943	1.080744065692695	0.279814	0.279814	chr8	105104009	0.5531305601421183	chr8:105104009:G:A
chr8:105105564	['G', 'A']	98663	46797.434950983865	-1279.1796542020736	-0.0049400827427323	0.0050224872882523	-0.983592881217882	0.325318	0.325318	chr8	105105564	0.4876919063326475	chr8:105105564:G:A
chr8:105105670	['C', 'T']	98663	46945.94571440156	-1276.0644409280578	-0.0051376931119371	0.0050229348976546	-1.0228468448468386	0.306383	0.306383	chr8	105105670	0.5137353356811298	chr8:105105670:C:T
chr8:105105855	['A', 'G']	98663	47151.55810346402	-1244.7136339896315	-0.0045363657614819	0.0050131773928604	-0.9048883384702268	0.365527	0.365527	chr8	105105855	0.43708053794572	chr8:105105855:A:G
chr8:105105971	['GTTAA', 'G']	98663	32967.678020050895	-1202.4977542571237	0.0010400441152717	0.0056771638951038	0.1831978316089722	0.854643	0.854643	chr8	105105971	0.0682152601346413	chr8:105105971:GTTAA:G
chr8:105106036	['G', 'A']	98663	46875.92756488241	-1273.1781233711963	-0.0051701547764169	0.0050227287278377	-1.029351783973926	0.303317	0.303317	chr8	105106036	0.5181032481156771	chr8:105106036:G:A
chr8:105106071	['G', 'A']	98663	125477.43556055673	-3926.278926447875	0.0061583203561292	0.0044265928941228	1.3912100126274547	0.164165	0.164165	chr8	105106071	0.7847194289894477	chr8:105106071:G:A
chr8:105106723	['A', 'G']	98663	171557.1270121234	-5254.478654085023	0.0064754230544297	0.00632867367227	1.023188015334501	0.306221	0.306221	chr8	105106723	0.5139650296031686	chr8:105106723:A:G
chr8:105107792	['T', 'C']	98663	61358.4131697673	-1731.1784012039489	-0.0044759617874263	0.0046061964548585	-0.9717262021478013	0.331189	0.331189	chr8	105107792	0.479924096158398	chr8:105107792:T:C
chr8:105108042	['T', 'C']	98663	61607.23957625829	-1755.739196801405	-0.0043188808844764	0.0045991921322016	-0.9390520683485808	0.347706	0.347706	chr8	105108042	0.4587878150849072	chr8:105108042:T:C
chr8:105108119	['T', 'C']	98663	61760.76367728007	-1737.8299694883665	-0.0040361719977136	0.004596585443374	-0.8780804898409345	0.379902	0.379902	chr8	105108119	0.4203284200891926	chr8:105108119:T:C
chr8:105108120	['G', 'A']	98663	61679.62762808423	-1736.2507834053877	-0.0041744062200892	0.0045990537684366	-0.9076663223070512	0.364057	0.364057	chr8	105108120	0.4388306140227772	chr8:105108120:G:A
chr8:105108222	['G', 'A']	98663	171683.18067831657	-5225.909706248895	0.0066358745132716	0.0063415009138982	1.046420177710334	0.29537	0.29537	chr8	105108222	0.5296336169999932	chr8:105108222:G:A
chr8:105108959	['A', 'G']	98663	171756.14920123265	-5278.042611429299	0.0059950774114906	0.0063488592818458	0.9442763093888684	0.345031	0.345031	chr8	105108959	0.4621418831177113	chr8:105108959:A:G
chr8:105109454	['T', 'C']	98663	116768.67020467744	-3936.075488321572	0.0049552663486135	0.0043325667805862	1.1437253248622743	0.25274	0.25274	chr8	105109454	0.5973260188457057	chr8:105109454:T:C
chr8:105109517	['C', 'T']	98663	46654.29449395257	-1253.7870822845966	-0.0050498658144261	0.0050288680283489	-1.0041754498147144	0.315297	0.315297	chr8	105109517	0.5012801614742458	chr8:105109517:C:T
chr8:105110054	['A', 'T']	98663	9863.59983579472	-371.3806206473374	-0.0017455553243768	0.0097524230055381	-0.1789868346959139	0.857948	0.857948	chr8	105110054	0.0665390338266202	chr8:105110054:A:T
chr8:105110086	['T', 'G']	98663	109955.14451663912	-3533.994443472696	0.0064399752268263	0.0042858309222268	1.5026199921765089	0.13294	0.13294	chr8	105110086	0.8763443255618781	chr8:105110086:T:G
chr8:105110119	['A', 'T']	98663	60565.89119239267	-1817.121503817653	-0.0039554357591953	0.0046146827847793	-0.857141420910151	0.391369	0.391369	chr8	105110119	0.4074135774059847	chr8:105110119:A:T
chr8:105110212	['G', 'A']	98663	171420.84925646972	-5246.710483732885	0.006480146829754	0.0063142673751089	1.026270578166994	0.304767	0.304767	chr8	105110212	0.5160320599498583	chr8:105110212:G:A
chr8:105111646	['A', 'G']	98663	60144.58232634522	-1967.1056529861908	-0.003706068589519	0.0046211605524155	-0.801977890073933	0.422568	0.422568	chr8	105111646	0.3741033940551581	chr8:105111646:A:G
chr8:105112592	['C', 'T']	98663	171507.0746796691	-5170.300002753807	0.0038207035994326	0.0063217137360512	0.6043778252159793	0.545594	0.545594	chr8	105112592	0.2631304143435485	chr8:105112592:C:T
chr8:105112628	['G', 'A']	98663	60714.76900617401	-1847.3744203762665	-0.0038269585312395	0.0046109184278958	-0.8299774960421304	0.406554	0.406554	chr8	105112628	0.390881761645633	chr8:105112628:G:A
chr8:105112825	['G', 'A']	98663	60765.165379156526	-1813.810361724896	-0.0036514126921964	0.0046112809210824	-0.7918434714099599	0.428454	0.428454	chr8	105112825	0.3680957982881607	chr8:105112825:G:A
chr8:105113009	['T', 'C']	98663	60933.49906737224	-1846.2286452708552	-0.0039631850038879	0.004607802675005	-0.8601030216389772	0.389734	0.389734	chr8	105113009	0.4092317051432091	chr8:105113009:T:C
chr8:105113243	['T', 'C']	98663	79988.35012012286	-2697.5043989755723	0.0044608308460109	0.0043437470200214	1.026954568359936	0.304444	0.304444	chr8	105113243	0.5164925806259426	chr8:105113243:T:C
chr8:105113624	['A', 'G']	98663	16613.683881889043	-344.1948873675222	-0.0008359125679677	0.0076258979510806	-0.109614969060704	0.912715	0.912715	chr8	105113624	0.0396648120055227	chr8:105113624:A:G
chr8:105113797	['T', 'A']	98663	48670.38608762645	-1647.5335535895947	-0.0006252605786267	0.0049149115534663	-0.1272170560598983	0.898769	0.898769	chr8	105113797	0.0463519155153907	chr8:105113797:T:A
chr8:105114902	['A', 'G']	98663	53295.10259711296	-1464.9455450910234	-0.0015200891972177	0.0047925749224517	-0.3171758859932712	0.751111	0.751111	chr8	105114902	0.1242958777424395	chr8:105114902:A:G
chr8:105116186	['GA', 'G']	98663	51791.17311123725	-1420.8446621845608	-0.0003186801344916	0.0048395469638666	-0.0658491666412114	0.947498	0.947498	chr8	105116186	0.023421698077442	chr8:105116186:GA:G
chr8:105116597	['G', 'A']	98663	166567.32367610093	-5234.541776382641	0.0025367071630184	0.0058886265200653	0.4307807863811082	0.666629	0.666629	chr8	105116597	0.1761157973871231	chr8:105116597:G:A
chr8:105116631	['G', 'A']	98663	57070.30404501219	-1498.2866286517997	-0.0017557228884429	0.0046890891509899	-0.374427278285445	0.708087	0.708087	chr8	105116631	0.1499133788940381	chr8:105116631:G:A
chr8:105117632	['A', 'G']	98663	52365.2072080292	-1485.7186343704595	-0.0008587320644638	0.0048214376275644	-0.1781070566078543	0.858639	0.858639	chr8	105117632	0.0661893894413318	chr8:105117632:A:G
chr8:105117680	['T', 'C']	98663	57504.90240687794	-1630.1067327037797	-0.0022008715181023	0.0046780656891613	-0.4704661422779028	0.638023	0.638023	chr8	105117680	0.1951636651768946	chr8:105117680:T:C
chr8:105118151	['A', 'G']	98663	166233.32747731765	-5271.959666318564	0.002748850344364	0.0058614962887923	0.4689673436491149	0.639094	0.639094	chr8	105118151	0.194435259714976	chr8:105118151:A:G
chr8:105119546	['T', 'C']	98663	29293.4535621604	-1545.9020629277045	-0.0006901663478935	0.0060125245842578	-0.1147881124179581	0.908613	0.908613	chr8	105119546	0.0416210537993196	chr8:105119546:T:C
chr8:105119736	['G', 'A']	98663	138399.05490506173	-4872.6706813759065	0.0028627244368353	0.0046462224139885	0.6161402063354706	0.537803	0.537803	chr8	105119736	0.2693767795024311	chr8:105119736:G:A
chr8:105119851	['T', 'G']	98663	142891.89675764448	-4980.84968762534	0.0022056628537876	0.0047614671231283	0.463231772214453	0.643199	0.643199	chr8	105119851	0.1916546394692126	chr8:105119851:T:G
chr8:105119893	['A', 'T']	98663	142947.11873960827	-4983.145618434532	0.0016906480372922	0.0047628294882456	0.3549671558607494	0.722615	0.722615	chr8	105119893	0.1410930276149172	chr8:105119893:A:T
chr8:105120797	['T', 'A']	98663	3955.0953841154897	-163.9136956905982	-0.0076023310688839	0.015148981769661	-0.501837759426786	0.615783	0.615783	chr8	105120797	0.2105723048906044	chr8:105120797:T:A
chr8:105121333	['C', 'T']	98663	142872.65027322405	-4987.1253540639855	0.0014377544777307	0.0047615857538085	0.3019486683781273	0.762692	0.762692	chr8	105121333	0.1176508089726033	chr8:105121333:C:T
chr8:105121663	['A', 'G']	98663	5296.751594035419	-54.531194632173225	-0.0131987508245534	0.0132223325957886	-0.9982165195842416	0.318177	0.318177	chr8	105121663	0.4973312173170405	chr8:105121663:A:G
chr8:105121689	['A', 'G']	98663	142928.07568553902	-4989.703874244904	0.0014881131075328	0.0047626597062156	0.3124542166199217	0.754696	0.754696	chr8	105121689	0.1222279518272467	chr8:105121689:A:G
chr8:105122123	['T', 'A']	98663	142255.7203596881	-4953.711406701585	0.001824622857971	0.0047435352633623	0.384654641879424	0.700494	0.700494	chr8	105122123	0.1545955802612203	chr8:105122123:T:A
chr8:105122793	['G', 'A']	98663	137655.67068818677	-4835.665329034549	0.0028169058728204	0.0046302598225489	0.6083688563441725	0.542944	0.542944	chr8	105122793	0.2652449618387186	chr8:105122793:G:A
chr8:105122862	['C', 'T']	98663	136671.94244261502	-4884.114965999618	0.0034409174529748	0.0046082798170291	0.7466815361904807	0.455258	0.455258	chr8	105122862	0.3417424138464338	chr8:105122862:C:T
chr8:105123103	['G', 'T']	98663	137643.4708304595	-4826.1574639763785	0.0030196379148071	0.0046307463384285	0.652084500882398	0.514348	0.514348	chr8	105123103	0.2887429445445539	chr8:105123103:G:T
chr8:105123239	['G', 'A']	98663	85822.58178001342	-2653.8346102706105	0.0080915203514741	0.0042743330232244	1.893048648177169	0.0583543	0.0583543	chr8	105123239	1.2339271362344508	chr8:105123239:G:A
chr8:105123922	['C', 'T']	98663	139850.76664098457	-5060.359881856228	0.0031219480542199	0.0046786588005498	0.6672741457130995	0.504599	0.504599	chr8	105123922	0.2970536144900895	chr8:105123922:C:T
chr8:105124090	['G', 'A']	98663	140720.3780071167	-5012.064478519953	0.0021842150158967	0.0047006494299309	0.4646623936660641	0.642174	0.642174	chr8	105124090	0.1923472818979991	chr8:105124090:G:A
chr8:105125531	['C', 'T']	98663	19468.41792180128	-892.125928104184	-0.0082760035973147	0.0071596839684718	-1.1559174446468123	0.247718	0.247718	chr8	105125531	0.6060424350102387	chr8:105125531:C:T
chr8:105125541	['A', 'G']	98663	31513.86960714653	-1317.6571206625244	-0.0028610357119043	0.005839667693307	-0.4899312533114543	0.624184	0.624184	chr8	105125541	0.2046873680013005	chr8:105125541:A:G
chr8:105127596	['G', 'C']	98663	141176.0487216399	-4949.829188954173	0.0026178138170907	0.0047134004975219	0.5553981289022739	0.578624	0.578624	chr8	105127596	0.2376035567727227	chr8:105127596:G:C
chr8:105128107	['C', 'A']	98663	141145.45872192038	-4920.785582624948	0.0023262576718143	0.0047120687850698	0.4936807542337013	0.621533	0.621533	chr8	105128107	0.2065358077505291	chr8:105128107:C:A
chr8:105128678	['T', 'A']	98663	145122.7671481425	-5091.595247758876	0.0018402534047386	0.0048247629302733	0.3814184098438952	0.702894	0.702894	chr8	105128678	0.1531101638650691	chr8:105128678:T:A
chr8:105129299	['T', 'G']	98663	146014.87961320535	-5158.129562078324	0.0009856967195624	0.0048532251500451	0.2031013787920441	0.839056	0.839056	chr8	105129299	0.0762090526642992	chr8:105129299:T:G
chr8:105129568	['C', 'G']	98663	10303.462032053032	-219.82219573928973	0.0159843671262556	0.0095331225192492	1.676718944289254	0.0936006	0.0936006	chr8	105129568	1.028721367331831	chr8:105129568:C:G
chr8:105129881	['A', 'G']	98663	19819.41055843327	-900.1675608563964	-0.0076186487574688	0.0071028150516389	-1.0726238402773711	0.283443	0.283443	chr8	105129881	0.5475342640175593	chr8:105129881:A:G
chr8:105130105	['C', 'T']	98663	141570.08839420573	-5069.312258407283	0.0025429726473552	0.0047227560844613	0.5384509811383258	0.590267	0.590267	chr8	105130105	0.2289514961596562	chr8:105130105:C:T
chr8:105130348	['A', 'G']	98663	146048.0857139961	-5163.0546129496	0.0014406500857667	0.0048530670300243	0.2968535313553099	0.766579	0.766579	chr8	105130348	0.1154430821714657	chr8:105130348:A:G
chr8:105130721	['T', 'G']	98663	146098.3270318487	-5162.426843856562	0.0011313551767657	0.0048554948217093	0.2330051247727356	0.815758	0.815758	chr8	105130721	0.0884386584670639	chr8:105130721:T:G
chr8:105131425	['A', 'G']	98663	3836.8555468821305	-169.92642303614127	-0.0119489839226054	0.0153821200037431	-0.7768099533547898	0.437273	0.437273	chr8	105131425	0.3592473379147385	chr8:105131425:A:G
chr8:105132588	['C', 'A']	98663	30842.690800145985	-1491.6593551967785	-0.003044015320245	0.0058767831768666	-0.5179730523711579	0.604478	0.604478	chr8	105132588	0.2186195006799133	chr8:105132588:C:A
chr8:105132657	['TA', 'T']	98663	19592.780159961072	-881.722957172565	-0.0071092839992328	0.0071368978385371	-0.9961308344424908	0.319189	0.319189	chr8	105132657	0.4959520838677286	chr8:105132657:TA:T
chr8:105133096	['GC', 'G']	98663	120130.22195074966	-4159.970648336686	0.0060482273377066	0.0043501257620926	1.3903568927619223	0.164424	0.164424	chr8	105133096	0.7840347907690106	chr8:105133096:GC:G
chr8:105133628	['A', 'G']	98663	144194.46078520818	-5144.911518842064	0.0028082289353831	0.0047963007965112	0.5854989197979104	0.558214	0.558214	chr8	105133628	0.2531992756107319	chr8:105133628:A:G
chr8:105134060	['C', 'G']	98663	33399.40076026354	-1530.8984544204282	-0.0048190766007119	0.0057008517202117	-0.8453257227558558	0.397931	0.397931	chr8	105134060	0.4001922267130823	chr8:105134060:C:G
chr8:105134280	['T', 'A']	98663	145027.63915216268	-5099.930072780368	0.001705782198776	0.0048227811701686	0.3536926388713522	0.72357	0.72357	chr8	105134280	0.140519447761019	chr8:105134280:T:A
chr8:105134927	['T', 'G']	98663	89472.4164284411	-2822.3897100262907	0.0087760603496063	0.0042516585192692	2.0641498628903814	0.0390061	0.0390061	chr8	105134927	1.4088674701740016	chr8:105134927:T:G
chr8:105135481	['T', 'C']	98663	4583.232267023455	-112.118274829	-0.0118867860609498	0.0141399044895576	-0.8406553290178377	0.400543	0.400543	chr8	105135481	0.39735085371137	chr8:105135481:T:C
chr8:105137700	['G', 'A']	98663	32383.90809468296	-1413.1297474358894	-0.0075388297847231	0.0057698205041271	-1.306596934745318	0.191353	0.191353	chr8	105137700	0.7181647245906057	chr8:105137700:G:A
chr8:105137889	['A', 'G']	98663	37306.94062366944	-1522.0996425186747	-0.0079177333056524	0.0054720541526294	-1.4469398666034583	0.147917	0.147917	chr8	105137889	0.8299819099658245	chr8:105137889:A:G
chr8:105138357	['A', 'C']	98663	37259.30812745208	-1536.048207071355	-0.0084538535685082	0.0054754089137202	-1.543967528584889	0.122599	0.122599	chr8	105138357	0.9115130722013974	chr8:105138357:A:C
chr8:105138522	['A', 'G']	98663	37278.33505013533	-1529.9993536462443	-0.0077900300125012	0.0054725204075569	-1.4234812174924123	0.1546	0.1546	chr8	105138522	0.8107905104176939	chr8:105138522:A:G
chr8:105138621	['A', 'C']	98663	146039.24237202233	-5145.248521494867	0.0008352030345342	0.0048538550520759	0.1720700403233226	0.863383	0.863383	chr8	105138621	0.0637965068482449	chr8:105138621:A:C
chr8:105138892	['C', 'T']	98663	4793.24290985019	-129.17661797515004	-0.0131122847308886	0.0138303611098872	-0.9480797085995628	0.343091	0.343091	chr8	105138892	0.4645906742539483	chr8:105138892:C:T
chr8:105140090	['A', 'G']	98663	156617.1605064677	-4930.529672663114	0.0011123084294316	0.0052591774023264	0.2114985565878878	0.832499	0.832499	chr8	105140090	0.0796162794970091	chr8:105140090:A:G
chr8:105141923	['A', 'G']	98663	32726.638920990204	-1708.8150391001416	-0.0074718589511965	0.0057397205624003	-1.3017809612793945	0.192994	0.192994	chr8	105141923	0.7144561925849537	chr8:105141923:A:G
chr8:105142305	['A', 'G']	98663	4935.3001307560535	-93.9942772004136	-0.0090179791836096	0.0136317729090802	-0.6615411835097882	0.508267	0.508267	chr8	105142305	0.2939080866048842	chr8:105142305:A:G
chr8:105144264	['A', 'G']	98663	69950.14247333632	-2270.3093764324144	0.0080653139297574	0.0044262942665471	1.8221368585259	0.0684372	0.0684372	chr8	105144264	1.1647077672405932	chr8:105144264:A:G
chr8:105144456	['T', 'C']	98663	33822.655537418	-1609.061613885167	-0.0086973540159747	0.0056590172925182	-1.536901827013927	0.124321	0.124321	chr8	105144456	0.9054555051974784	chr8:105144456:T:C
chr8:105144800	['AAG', 'A']	98663	29301.64275576821	-1064.1694969913044	0.0058467705472976	0.0059874308260503	0.976507406458767	0.328815	0.328815	chr8	105144800	0.4830483788794392	chr8:105144800:AAG:A
chr8:105146968	['A', 'G']	98663	155775.62937467045	-5129.83367170502	-0.0013906246488071	0.0052123923419842	-0.2667920136414376	0.78963	0.78963	chr8	105146968	0.1025763601016477	chr8:105146968:A:G
chr8:105150323	['G', 'A']	98663	45094.68409634646	-1375.0142815807556	-0.0008235217867585	0.0050638853900095	-0.162626466306535	0.870813	0.870813	chr8	105150323	0.060075096183398	chr8:105150323:G:A
chr8:105150922	['G', 'A']	98663	34230.857261604266	-1611.1490347306076	-0.0084125847467683	0.005628911153721	-1.4945314496938036	0.13504	0.13504	chr8	105150922	0.8695375707184201	chr8:105150922:G:A
chr8:105154569	['T', 'A']	98663	30183.200677168858	-1131.0170259516228	0.0041039650593995	0.0059128737986468	0.6940728314442897	0.487638	0.487638	chr8	105154569	0.3119024586170757	chr8:105154569:T:A
chr8:105156710	['C', 'A']	98663	4535.137897830934	-98.6434441428133	-0.013683763485985	0.0142151787715938	-0.9626163487531532	0.335742	0.335742	chr8	105156710	0.4739943268267766	chr8:105156710:C:A
chr8:105156839	['A', 'G']	98663	15006.21676549592	-1013.1767572312714	-0.0174765309350379	0.0080198395369605	-2.1791621708258413	0.029322	0.029322	chr8	105156839	1.5328064105881845	chr8:105156839:A:G
chr8:105157682	['T', 'G']	98663	45891.58161599984	-1439.275282764566	-0.0015719200873859	0.0050330497251651	-0.3123196020747421	0.754798	0.754798	chr8	105157682	0.1221692592624249	chr8:105157682:T:G
chr8:105159604	['C', 'T']	98663	64004.37947428714	-2116.4173162739635	0.0050193102507698	0.0045297180942493	1.1080844649343589	0.267828	0.267828	chr8	105159604	0.5721440217608041	chr8:105159604:C:T
chr8:105159606	['G', 'T']	98663	45144.66051391211	-1387.539551956224	-0.0013887362808185	0.0050606855250738	-0.2744166326751386	0.783765	0.783765	chr8	105159606	0.1058141343846524	chr8:105159606:G:T
chr8:105162672	['A', 'G']	98663	30359.307899725296	-1479.2498270517012	-0.0063633099994586	0.0059132856265241	-1.076103946495666	0.281883	0.281883	chr8	105162672	0.5499311150784426	chr8:105162672:A:G
chr8:105163639	['T', 'C']	98663	30321.839219820755	-1488.8158384150763	-0.0067873919589162	0.0059173763447836	-1.147027257257277	0.251373	0.251373	chr8	105163639	0.59968137176037	chr8:105163639:T:C
chr8:105164223	['C', 'T']	98663	30139.942577328973	-1472.7329324526677	-0.0066373059226259	0.0059330818193574	-1.1186944870658706	0.263273	0.263273	chr8	105164223	0.5795936777426562	chr8:105164223:C:T
chr8:105164864	['A', 'G']	98663	4594.232824504856	-98.02548311608646	-0.0124761804329134	0.0141145095354974	-0.883925892113806	0.376738	0.376738	chr8	105164864	0.4239605721036605	chr8:105164864:A:G
chr8:105165266	['C', 'T']	98663	42574.45211089148	-2002.5089819065104	-0.0053356525937996	0.0051705028281568	-1.031940755305943	0.302102	0.302102	chr8	105165266	0.5198463995658833	chr8:105165266:C:T
chr8:105168458	['A', 'G']	98663	39987.07934271349	-1986.938271449361	-0.0058897354146979	0.0052950079365048	-1.1123185244148517	0.266004	0.266004	chr8	105168458	0.575111832673947	chr8:105168458:A:G
chr8:105168646	['A', 'G']	98663	80647.60916778195	-1623.5024602279814	0.0082236206157015	0.004342924066771	1.8935676722102377	0.0582853	0.0582853	chr8	105168646	1.2344409638324003	chr8:105168646:A:G
chr8:105169139	['A', 'T']	98663	71910.78307593081	-1478.766100425459	0.0060910699839484	0.0044556368762679	1.3670481130074434	0.171613	0.171613	chr8	105169139	0.7654498166363902	chr8:105169139:A:T
chr8:105170096	['T', 'C']	98663	4732.78904460711	-106.94734697472964	-0.0131086381128028	0.0141693780519374	-0.925138567462416	0.354896	0.354896	chr8	105170096	0.4498988955177703	chr8:105170096:T:C
chr8:105170224	['G', 'A']	98663	71227.48671642096	-1408.6280757466743	0.0065645477325071	0.0044516736317628	1.4746246637823537	0.140317	0.140317	chr8	105170224	0.8528897091645622	chr8:105170224:G:A
chr8:105171090	['C', 'T']	98663	71826.00792685397	-1422.968985319878	0.0066837018344553	0.004441147994694	1.504949135322791	0.13234	0.13234	chr8	105171090	0.8783088696924233	chr8:105171090:C:T
chr8:105174090	['TATGTC', 'T']	98663	40649.59207071679	-2010.985226829892	-0.0056272388265926	0.0052593790356905	-1.06994357858707	0.284647	0.284647	chr8	105174090	0.5456933890184673	chr8:105174090:TATGTC:T
chr8:105174328	['C', 'A']	98663	39171.17615934316	-1937.333101796176	-0.0052825842248891	0.0053326757330152	-0.9906066840299342	0.32188	0.32188	chr8	105174328	0.4923060073450829	chr8:105174328:C:A
chr8:105175071	['A', 'G']	98663	30328.844390159848	-1486.424099892646	-0.0070122520859633	0.0059148148657186	-1.1855404176055038	0.235807	0.235807	chr8	105175071	0.6274433068904194	chr8:105175071:A:G
chr8:105175808	['C', 'T']	98663	40995.15506877642	-1873.8381486345456	-0.0043744826097372	0.0052402707010158	-0.8347818002778525	0.403843	0.403843	chr8	105175808	0.3937874405472202	chr8:105175808:C:T
chr8:105176299	['A', 'G']	98663	72507.02343686644	-1517.8175063266951	0.005558426822813	0.0044342626082454	1.253517735390162	0.21002	0.21002	chr8	105176299	0.6777393458563162	chr8:105176299:A:G
chr8:105178091	['G', 'A']	98663	30030.43499062389	-1487.2195782091628	-0.0070982199386831	0.0059432296679431	-1.194337142474892	0.232349	0.232349	chr8	105178091	0.6338591923282867	chr8:105178091:G:A
chr8:105178273	['TAAG', 'T']	98663	71995.75656607636	-1470.1093029433432	0.0059227722425818	0.004440481673071	1.3338130136872408	0.182268	0.182268	chr8	105178273	0.7392895718458717	chr8:105178273:TAAG:T
chr8:105178475	['G', 'T']	98663	38965.50377113661	-1919.6083160731555	-0.0048881901826255	0.0053443254960356	-0.9146505365834318	0.360377	0.360377	chr8	105178475	0.4432429343739652	chr8:105178475:G:T
chr8:105178786	['A', 'G']	98663	2015.3881128096991	30.48550640383595	0.0035750820930046	0.0212840611980016	0.1679699217055565	0.866607	0.866607	chr8	105178786	0.0621778072828403	chr8:105178786:A:G
chr8:105178787	['C', 'A']	98663	38962.08271492297	-1918.959136333517	-0.005068245739927	0.0053422020885937	-0.9487184602672306	0.342766	0.342766	chr8	105178787	0.4650022636003659	chr8:105178787:C:A
chr8:105179258	['T', 'G']	98663	30026.695390354915	-1516.4486088031083	-0.0069955632878016	0.0059435923401906	-1.1769924462176682	0.239201	0.239201	chr8	105179258	0.6212370090750394	chr8:105179258:T:G
chr8:105179565	['G', 'C']	98663	29892.63572594298	-1500.4417974719534	-0.0061369189727343	0.0059553183886081	-1.0304938497450622	0.302781	0.302781	chr8	105179565	0.5188713810017246	chr8:105179565:G:C
chr8:105180645	['C', 'T']	98663	72132.89097157454	-1483.7966649217622	0.0055932034972474	0.0044392494703392	1.2599434959937117	0.207693	0.207693	chr8	105180645	0.6825781405019893	chr8:105180645:C:T
chr8:105181942	['T', 'C']	98663	2014.224567165389	28.69596580364449	0.0032385370396147	0.0212882300562107	0.1521280553180568	0.879086	0.879086	chr8	105181942	0.0559686363045412	chr8:105181942:T:C
chr8:105184039	['T', 'C']	98663	29963.89618500156	-1504.5989073648727	-0.0070120109813612	0.0059487965767185	-1.178727645319689	0.238509	0.238509	chr8	105184039	0.6224952284620607	chr8:105184039:T:C
chr8:105184558	['A', 'G']	98663	29911.547532641314	-1505.8800369486069	-0.0065749333066293	0.00595235063106	-1.1045944222977382	0.269338	0.269338	chr8	105184558	0.5697023691058771	chr8:105184558:A:G
chr8:105184604	['G', 'C']	98663	4909.348311303926	-41.87630853484206	-0.010134513357397	0.0137092118951487	-0.7392484290787983	0.459758	0.459758	chr8	105184604	0.3374707051010271	chr8:105184604:G:C
chr8:105185064	['T', 'C']	98663	72290.78301025997	-1464.5605390406242	0.0063563614283169	0.0044364045172543	1.4327731845902334	0.151926	0.151926	chr8	105185064	0.8183678963790162	chr8:105185064:T:C
chr8:105185172	['T', 'C']	98663	39297.57621466007	-1926.752932209672	-0.0052412961144156	0.0053264597777003	-0.984011206910588	0.325112	0.325112	chr8	105185172	0.4879670002436399	chr8:105185172:T:C
chr8:105185612	['GA', 'G']	98663	43174.5007652932	-407.3472185526417	0.0057506120684915	0.0051964412570552	1.106644294435905	0.26845	0.26845	chr8	105185612	0.5711365917007434	chr8:105185612:GA:G
chr8:105185901	['A', 'G']	98663	148819.10029295192	-4839.158066459799	-0.0045649228251647	0.0049442127721671	-0.923286079204038	0.35586	0.35586	chr8	105185901	0.4487208255830216	chr8:105185901:A:G
chr8:105186530	['C', 'T']	98663	72246.51932083124	-1478.400476898118	0.0060405779693843	0.004436286972931	1.3616292197150837	0.173318	0.173318	chr8	105186530	0.7611563311422516	chr8:105186530:C:T
chr8:105186566	['T', 'C']	98663	72265.45160472803	-1482.2294398958838	0.0059565413840015	0.0044359224540811	1.3427965537407702	0.179341	0.179341	chr8	105186566	0.7463204129574086	chr8:105186566:T:C
chr8:105186732	['G', 'A']	98663	72247.78721959231	-1477.2266584051436	0.0060835822464568	0.0044358610834823	1.3714546357436752	0.170236	0.170236	chr8	105186732	0.7689485937925676	chr8:105186732:G:A
chr8:105187169	['T', 'G']	98663	150644.26856760564	-4622.15829723346	-0.0049276960240053	0.0050108031678414	-0.9834144066225752	0.325406	0.325406	chr8	105187169	0.4875744435845686	chr8:105187169:T:G
chr8:105187452	['A', 'G']	98663	143912.17247042357	-4790.875498470999	-0.0027160848226928	0.0048052435124593	-0.5652335444916353	0.571916	0.571916	chr8	105187452	0.2426677534017269	chr8:105187452:A:G
chr8:105188755	['A', 'G']	98663	4952.501961420332	-37.85662135396503	-0.0104639455319432	0.0136523705066031	-0.7664563107836982	0.443407	0.443407	chr8	105188755	0.3531974550253721	chr8:105188755:A:G
chr8:105192366	['C', 'T']	98663	29923.369061860045	-1517.63193346493	-0.0069761560480763	0.0059510545561868	-1.172255435101638	0.241097	0.241097	chr8	105192366	0.6178081935692558	chr8:105192366:C:T
chr8:105192392	['T', 'C']	98663	29863.54023396319	-1501.572018988743	-0.0067237404465507	0.0059577482501116	-1.1285707559772715	0.259082	0.259082	chr8	105192392	0.5865627590412907	chr8:105192392:T:C
chr8:105195216	['T', 'C']	98663	39015.74533456325	-1934.0364686876828	-0.0053951264901909	0.0053403217408584	-1.010262443349283	0.312372	0.312372	chr8	105195216	0.5053279017809065	chr8:105195216:T:C
chr8:105195447	['C', 'T']	98663	38953.13252914343	-1930.850616170184	-0.0053387277369769	0.0053434969151829	-0.9991074799365116	0.317745	0.317745	chr8	105195447	0.4979212747298769	chr8:105195447:C:T
chr8:105196227	['C', 'T']	98663	29726.91686771414	-1475.4920612504689	-0.0058220593889592	0.0059678138778821	-0.9755765692587904	0.329277	0.329277	chr8	105196227	0.4824386037002804	chr8:105196227:C:T
chr8:105196739	['G', 'A']	98663	72136.2359273789	-1469.1032168030686	0.0061006171341669	0.0044380085957931	1.3746294092241813	0.169249	0.169249	chr8	105196739	0.7714738886443833	chr8:105196739:G:A
chr8:105197601	['T', 'A']	98663	43353.62174547814	-423.57791913355936	0.0052590997617279	0.0051887711777657	1.0135539960335094	0.310798	0.310798	chr8	105197601	0.507521784567901	chr8:105197601:T:A
chr8:105197686	['G', 'A']	98663	149719.1748046182	-4713.52739853172	-0.0043919206308289	0.0049732136146374	-0.8831152190813436	0.377176	0.377176	chr8	105197686	0.4234559495486343	chr8:105197686:G:A
chr8:105198218	['A', 'T']	98663	20207.843351511343	-1344.427757845855	-0.0048542523190675	0.0070115614286918	-0.6923211567688173	0.488737	0.488737	chr8	105198218	0.3109247813164886	chr8:105198218:A:T
chr8:105198728	['A', 'G']	98663	39158.572029517294	-1931.0158209992449	-0.0051452512139055	0.0053338042938437	-0.9646494191479986	0.334723	0.334723	chr8	105198728	0.475314444708569	chr8:105198728:A:G
chr8:105200645	['A', 'G']	98663	4891.148722886683	-39.23634985403118	-0.0089054878279903	0.0137328090819379	-0.6484826064976972	0.516674	0.516674	chr8	105200645	0.2867833924133732	chr8:105200645:A:G
chr8:105201867	['G', 'A']	98663	29783.641193824053	-1482.4860173736847	-0.0058706666342994	0.0059626605838866	-0.9845716608730284	0.324837	0.324837	chr8	105201867	0.4883345090471009	chr8:105201867:G:A
chr8:105201890	['A', 'T']	98663	101915.15367846866	-2942.2391622157334	0.002859500078098	0.0042659136760173	0.6703136292171081	0.502659	0.502659	chr8	105201890	0.2987265370912513	chr8:105201890:A:T
chr8:105203066	['T', 'G']	98663	4927.199758765039	-41.004593756722095	-0.0105367723751161	0.0136984745374837	-0.7691931204663636	0.441781	0.441781	chr8	105203066	0.3547929660847623	chr8:105203066:T:G
chr8:105203658	['G', 'A']	98663	29664.471777180268	-1461.7877126662486	-0.0059601031956621	0.0059764022218775	-0.9972727695342104	0.318635	0.318635	chr8	105203658	0.4967065214664372	chr8:105203658:G:A
chr8:105204074	['C', 'T']	98663	72268.97449129599	-1457.282100339762	0.0065168542631334	0.0044371591087271	1.4686997025452202	0.141917	0.141917	chr8	105204074	0.8479655780169748	chr8:105204074:C:T
chr8:105204108	['C', 'T']	98663	102542.16245132255	-2874.3508723930486	0.0026377608119085	0.0042633125364777	0.6187115744715652	0.536108	0.536108	chr8	105204108	0.2707477120249595	chr8:105204108:C:T
chr8:105205209	['G', 'A']	98663	13313.42889147955	-889.7181339718773	-0.0060797490092383	0.0084731442008422	-0.7175316346715793	0.473048	0.473048	chr8	105205209	0.3250947893309603	chr8:105205209:G:A
chr8:105208439	['A', 'G']	98663	29885.240630923778	-1492.952080072254	-0.0064536500225352	0.0059537121770284	-1.0839707783382155	0.27838	0.27838	chr8	105208439	0.5553619694984229	chr8:105208439:A:G
chr8:105210292	['G', 'A']	98663	38946.31585349783	-1934.348635961055	-0.0055760001780307	0.0053446583859638	-1.0432846732869734	0.296819	0.296819	chr8	105210292	0.527508302412385	chr8:105210292:G:A
chr8:105210478	['C', 'T']	98663	28243.717587196043	-1073.5516348202634	0.0045112081315709	0.0060811316590395	0.741836944915527	0.458188	0.458188	chr8	105210478	0.3389562892235039	chr8:105210478:C:T
chr8:105210868	['A', 'T']	98663	39435.17930929559	-1913.2996924618576	-0.0060454190786093	0.0053174662647344	-1.1368984357649394	0.255584	0.255584	chr8	105210868	0.5924663372476225	chr8:105210868:A:T
chr8:105211833	['A', 'G']	98663	101789.9825006084	-2960.7602033264893	0.0020886214559613	0.0042638165696805	0.4898478679437693	0.624243	0.624243	chr8	105211833	0.2046463189460471	chr8:105211833:A:G
chr8:105216566	['A', 'G']	98663	34951.60528129752	-1649.6331090277945	-0.0075680349217886	0.0055854416214704	-1.354957304127405	0.175434	0.175434	chr8	105216566	0.7558862343369784	chr8:105216566:A:G
chr8:105217182	['T', 'C']	98663	87481.96013989563	-3404.4102376877663	-0.0063229400237704	0.004309002296149	-1.4673791261195843	0.142276	0.142276	chr8	105217182	0.8468683532300526	chr8:105217182:T:C
chr8:105217934	['G', 'A']	98663	29256.44793609602	-1297.6955926538592	-0.0026231753764602	0.0059936521885481	-0.4376589254665518	0.661635	0.661635	chr8	105217934	0.1793815289923643	chr8:105217934:G:A
chr8:105218027	['G', 'T']	98663	29237.96341723009	-1305.9094555700417	-0.0027718432399886	0.005996095452099	-0.4622747022845102	0.643885	0.643885	chr8	105218027	0.1911916921514045	chr8:105218027:G:T
chr8:105218170	['C', 'T']	98663	50109.14187237061	-1932.4441145599287	-0.004396757038829	0.0048800091625507	-0.9009731113969616	0.367605	0.367605	chr8	105218170	0.4346185901650293	chr8:105218170:C:T
chr8:105218282	['A', 'G']	98663	30425.90409722149	-1350.7944372882555	-0.0040955966642783	0.0058916508786369	-0.695152640345503	0.486961	0.486961	chr8	105218282	0.3125058194075945	chr8:105218282:A:G
chr8:105218903	['A', 'G']	98663	74832.41083086653	-3410.124031846237	-0.0039627933052401	0.0043972620191734	-0.9011956276339954	0.367487	0.367487	chr8	105218903	0.434758019649515	chr8:105218903:A:G
chr8:105218944	['G', 'A']	98663	126609.38176675724	-5324.873626500481	-0.0085250163475008	0.0044716208207697	-1.906471207912786	0.056592	0.056592	chr8	105218944	1.2472449575293236	chr8:105218944:G:A
chr8:105220965	['A', 'C']	98663	75251.3219797602	-3385.539080140237	-0.0045964223371726	0.0043923285298916	-1.0464659703599246	0.295349	0.295349	chr8	105220965	0.5296644952487843	chr8:105220965:A:C
chr8:105222414	['G', 'A']	98663	50225.23552013948	-1930.692884626646	-0.0046109625099879	0.0048777604511702	-0.9453031890653142	0.344506	0.344506	chr8	105222414	0.4628032099125239	chr8:105222414:G:A
chr8:105222490	['C', 'G']	98663	29194.367198824184	-1318.476718657117	-0.0035693672905332	0.0060011665696405	-0.5947789065863371	0.551993	0.551993	chr8	105222490	0.2580664296632816	chr8:105222490:C:G
chr8:105225671	['A', 'G']	98663	28780.001602190365	-1375.1061357496592	-0.002855113901734	0.0060421444448688	-0.4725332086621495	0.636547	0.636547	chr8	105225671	0.196169524316582	chr8:105225671:A:G
chr8:105226253	['A', 'C']	98663	74461.56588510779	-3480.756526321785	-0.0039447983661445	0.0044058176876675	-0.8953612350294468	0.370596	0.370596	chr8	105226253	0.4310992725165887	chr8:105226253:A:C
chr8:105226924	['T', 'C']	98663	2166.219557438699	-14.67579024027911	-0.0031025382635147	0.0206063759337726	-0.1505620529046971	0.880322	0.880322	chr8	105226924	0.0553584446174084	chr8:105226924:T:C
chr8:105227364	['TTAA', 'T']	98663	28593.82495235007	-1368.6187038503065	-0.002988015357424	0.0060590313161283	-0.4931506707137119	0.621907	0.621907	chr8	105227364	0.2062745548696022	chr8:105227364:TTAA:T
chr8:105228187	['A', 'G']	98663	2227.6963993702625	176.55667446465873	-0.0284529713161207	0.0204677885765658	-1.3901341226817907	0.164491	0.164491	chr8	105228187	0.7838578591563449	chr8:105228187:A:G
chr8:105228255	['C', 'T']	98663	28477.18092849967	-1360.5132617113616	-0.002661486449834	0.0060745670578549	-0.4381359896904027	0.661289	0.661289	chr8	105228255	0.1796087013683507	chr8:105228255:C:T
chr8:105229208	['G', 'T']	98663	28521.492518551546	-1350.7662903570963	-0.0021039758864425	0.0060674725271537	-0.3467631500639881	0.72877	0.72877	chr8	105229208	0.1374095135084679	chr8:105229208:G:T
chr8:105229562	['G', 'A']	98663	28566.9221864039	-1352.230033633825	-0.0022863295290853	0.0060613733835993	-0.3771966160790609	0.706028	0.706028	chr8	105229562	0.1511780751459842	chr8:105229562:G:A
chr8:105230363	['G', 'A']	98663	50286.72267842661	-1942.8044510819311	-0.0049948598585189	0.0048763014747695	-1.024313177592246	0.30569	0.30569	chr8	105230363	0.514718768064403	chr8:105230363:G:A
chr8:105230517	['G', 'A']	98663	29145.794373479337	-1294.1229290705892	-0.0025120303908509	0.0060050066388718	-0.418322666721125	0.675712	0.675712	chr8	105230517	0.1702383683511731	chr8:105230517:G:A
chr8:105231315	['A', 'G']	98663	29264.15250027877	-1287.1079081462285	-0.0021820205091566	0.0059919037390258	-0.364161475917072	0.715738	0.715738	chr8	105231315	0.1452459245881949	chr8:105231315:A:G
chr8:105231590	['G', 'C']	98663	28661.64800754205	-1344.631740747887	-0.0016970667971259	0.0060538864945915	-0.2803268278389643	0.779227	0.779227	chr8	105231590	0.1083360076850638	chr8:105231590:G:C
chr8:105232711	['A', 'G']	98663	74261.60181495557	-3478.9613489503326	-0.0039518895650529	0.0044088084965397	-0.8963622638984118	0.370062	0.370062	chr8	105232711	0.4317255083596368	chr8:105232711:A:G
chr8:105233921	['G', 'C']	98663	46193.02284891736	-2013.857804257915	-0.0035052334957028	0.0050190036204872	-0.6983923026862751	0.484934	0.484934	chr8	105233921	0.3143173652869697	chr8:105233921:G:C
chr8:105234659	['T', 'A']	98663	73944.23764193026	-3469.418199524148	-0.0038360907543639	0.0044131272356433	-0.8692454464900059	0.384715	0.384715	chr8	105234659	0.4148608802639444	chr8:105234659:T:A
chr8:105235467	['C', 'T']	98663	126751.63664580538	-5239.739659630354	-0.0082848706115557	0.0044734055359827	-1.852027620772292	0.0640248	0.0640248	chr8	105235467	1.19365176950197	chr8:105235467:C:T
chr8:105236166	['T', 'G']	98663	74067.59268468435	-3451.346877063024	-0.0033931336850705	0.0044141215625601	-0.7686996465730546	0.442073	0.442073	chr8	105236166	0.3545060092042606	chr8:105236166:T:G
chr8:105237760	['T', 'C']	98663	73509.64621560797	-3449.4453222712905	-0.0036613678135359	0.0044175273859932	-0.8288274171531166	0.407204	0.407204	chr8	105237760	0.3901879645382049	chr8:105237760:T:C
chr8:105238025	['G', 'A']	98663	3976.201504186179	-168.57622650707137	-0.0075449527257138	0.0151368258511147	-0.4984501242153238	0.618168	0.618168	chr8	105238025	0.208893480319496	chr8:105238025:G:A
chr8:105238046	['T', 'A']	98663	28556.23580161803	-1363.3975138264766	-0.0023654795930396	0.0060659848080574	-0.3899580476854466	0.696568	0.696568	chr8	105238046	0.1570364806998274	chr8:105238046:T:A
chr8:105239019	['G', 'C']	98663	74438.84399140326	-3350.847394449072	-0.0042643640853704	0.0044006763114012	-0.9690247097525374	0.332535	0.332535	chr8	105239019	0.4781626375581499	chr8:105239019:G:C
chr8:105239248	['C', 'T']	98663	74048.76096388964	-3400.326064926242	-0.0041048003494305	0.0044069110885593	-0.9314461460515838	0.351625	0.351625	chr8	105239248	0.4539202548267426	chr8:105239248:C:T
chr8:105239474	['G', 'A']	98663	73954.24171769191	-3391.531691391178	-0.0039380795804323	0.0044073465797062	-0.8935261861559458	0.371578	0.371578	chr8	105239474	0.4299500071688211	chr8:105239474:G:A
chr8:105240073	['A', 'G']	98663	168104.14968068933	-5385.399883365866	0.0043181603900224	0.0060018227352716	0.7194748296455625	0.47185	0.47185	chr8	105240073	0.3261960406154411	chr8:105240073:A:G
chr8:105240581	['T', 'C']	98663	114861.58215129416	-4569.964173651773	-0.0039744065254978	0.0043288218341272	-0.9181266122261496	0.358555	0.358555	chr8	105240581	0.4454442169434124	chr8:105240581:T:C
chr8:105241281	['C', 'G']	98663	114916.14154080085	-4559.891770236421	-0.0045123848024809	0.0043308800770875	-1.0419094323007545	0.297456	0.297456	chr8	105241281	0.5265772664747339	chr8:105241281:C:G
chr8:105241653	['G', 'A']	98663	56176.52631258809	-2359.889751176576	-0.0051001116350538	0.0047266449690203	-1.0790130565086289	0.280585	0.280585	chr8	105241653	0.5519355499553957	chr8:105241653:G:A
chr8:105242253	['G', 'T']	98663	56327.55999026778	-2304.1158196499973	0.0001979999275137	0.0046974668873292	0.0421503615167302	0.966379	0.966379	chr8	105242253	0.0148525161020957	chr8:105242253:G:T
chr8:105242343	['C', 'T']	98663	52624.60079071417	-827.2332054275294	0.0081499033644647	0.0048452709394222	1.6820325357154526	0.0925657	0.0925657	chr8	105242343	1.0335499102973622	chr8:105242343:C:T
chr8:105242906	['G', 'A']	98663	168635.397965521	-5315.064063414644	0.0037048850969456	0.0060612321110557	0.6112429006287233	0.54104	0.54104	chr8	105242906	0.2667706255827137	chr8:105242906:G:A
chr8:105243288	['CAT', 'C']	98663	41055.57428158891	-1863.5708419056805	-0.0011783678012822	0.0052395822153826	-0.2248972824250649	0.82206	0.82206	chr8	105243288	0.0850964832896933	chr8:105243288:CAT:C
chr8:105243596	['T', 'C']	98663	57629.43438767231	-2270.756725005044	0.0007063473342906	0.0046625421309331	0.1514940378993008	0.879586	0.879586	chr8	105243596	0.0557216917386389	chr8:105243596:T:C
chr8:105244461	['C', 'T']	98663	40997.89515834719	-1869.8730419920896	-0.0012592430631769	0.0052339383936125	-0.240591877182536	0.809872	0.809872	chr8	105244461	0.0915836157959409	chr8:105244461:C:T
chr8:105245446	['T', 'C']	98663	56421.008971837575	-2258.98907316853	0.0005396906448309	0.0046949126608007	0.1149522225060644	0.908483	0.908483	chr8	105245446	0.0416831950210753	chr8:105245446:T:C
chr8:105245627	['G', 'A']	98663	115067.15661307004	-4044.7996912386543	-0.0033677502359043	0.0043245993957044	-0.7787427060294857	0.436133	0.436133	chr8	105245627	0.3603810511947586	chr8:105245627:G:A
chr8:105245693	['G', 'A']	98663	149577.2887627351	-5010.912302613024	0.0059725331872273	0.004984138735304	1.1983079734362492	0.2308	0.2308	chr8	105245693	0.6367641955163061	chr8:105245693:G:A
chr8:105245803	['G', 'A']	98663	54662.83721826231	-1801.326286290654	-0.0043658777393168	0.0047922342408752	-0.911031790157121	0.362281	0.362281	chr8	105245803	0.4409544421496525	chr8:105245803:G:A
chr8:105247159	['G', 'T']	98663	55570.96636721281	-1863.0260211866885	-0.0053766423384376	0.0047626774202687	-1.1289117158252129	0.258938	0.258938	chr8	105247159	0.586804210749738	chr8:105247159:G:T
chr8:105247289	['T', 'C']	98663	39051.91622314812	-2145.3552218265872	0.0027933216968221	0.0053724306151944	0.5199363001398288	0.603109	0.603109	chr8	105247289	0.2196041906449927	chr8:105247289:T:C
chr8:105247444	['T', 'A']	98663	59268.21570138175	-2543.838731065512	0.0005947649066333	0.0046373549922928	0.1282552031539242	0.897947	0.897947	chr8	105247444	0.0467492961687955	chr8:105247444:T:A
chr8:105247983	['C', 'T']	98663	49619.08161403154	-1177.5992568419526	0.0062430649067938	0.0049156614261142	1.2700355792666738	0.204075	0.204075	chr8	105247983	0.6902101948285423	chr8:105247983:C:T
chr8:105248088	['C', 'T']	98663	116745.21526763988	-4208.766589361985	-0.003956667210709	0.0043390050058737	-0.9118835321353496	0.361832	0.361832	chr8	105248088	0.4414930272803321	chr8:105248088:C:T
chr8:105248332	['C', 'T']	98663	55550.26909466981	-1867.0124479057577	-0.0049214495715722	0.0047664399072718	-1.0325210570816103	0.301831	0.301831	chr8	105248332	0.5202361574115223	chr8:105248332:C:T
chr8:105248880	['G', 'A']	98663	55739.90933511744	-1837.9776831474248	-0.004660824981528	0.0047596330726001	-0.9792403974077432	0.327464	0.327464	chr8	105248880	0.4848364375369854	chr8:105248880:G:A
chr8:105249528	['G', 'A']	98663	118042.08892651468	-4189.360650060648	-0.0037747467354377	0.0043499150900663	-0.8677748087676284	0.38552	0.38552	chr8	105249528	0.413953086706848	chr8:105249528:G:A
chr8:105249706	['G', 'A']	98663	117672.20203576788	-4192.747201981405	-0.0040636641201166	0.0043453338377632	-0.9351788083118614	0.349698	0.349698	chr8	105249706	0.4563068515095931	chr8:105249706:G:A
chr8:105249794	['C', 'T']	98663	117559.02193791691	-4184.528705281721	-0.0035590404536789	0.0043430750685716	-0.8194747724794578	0.412518	0.412518	chr8	105249794	0.3845570964955835	chr8:105249794:C:T
chr8:105250262	['T', 'C']	98663	61434.09595626634	-2404.262394864892	0.0006831711274879	0.0045924770497634	0.1487587461157073	0.881744	0.881744	chr8	105250262	0.054657486892406	chr8:105250262:T:C
chr8:105250481	['A', 'G']	98663	167722.59552579524	-5359.276981574517	0.0015521043534844	0.0059647395051841	0.2602132670061144	0.7947	0.7947	chr8	105250481	0.0997967869831065	chr8:105250481:A:G
chr8:105250492	['A', 'G']	98663	56352.25632648094	-1765.3473181097602	-0.0052682878694085	0.0047415009003738	-1.1111013116106752	0.266527	0.266527	chr8	105250492	0.5742587890499643	chr8:105250492:A:G
chr8:105250529	['T', 'C']	98663	61447.49060835147	-2406.719665149147	0.0006267740343263	0.0045934688503144	0.1364489571499897	0.891467	0.891467	chr8	105250529	0.0498947287456795	chr8:105250529:T:C
chr8:105251021	['T', 'A']	98663	61986.334843922654	-2324.2873857509057	0.0006058957661742	0.0045817543692033	0.1322409970833018	0.894794	0.894794	chr8	105251021	0.048276936707312	chr8:105251021:T:A
chr8:105251146	['T', 'A']	98663	186132.5461944678	-5801.504943193824	0.0168008991155361	0.0092331801436604	1.8196221512120765	0.0688196	0.0688196	chr8	105251146	1.1622878559565537	chr8:105251146:T:A
chr8:105251182	['G', 'A']	98663	61949.7667369744	-2317.66703495914	0.0008651288557701	0.0045827353207769	0.1887800178744473	0.850266	0.850266	chr8	105251182	0.0704451869208729	chr8:105251182:G:A
chr8:105252703	['T', 'C']	98663	56220.52488999735	-1871.598626278427	-0.005504202764394	0.0047467639762537	-1.1595695071272627	0.246227	0.246227	chr8	105252703	0.6086643262703246	chr8:105252703:T:C
chr8:105252838	['G', 'A']	98663	55773.26284520862	-1867.3093741478729	-0.0059001893456243	0.0047568934616944	-1.2403450682964563	0.214851	0.214851	chr8	105252838	0.6678626206001794	chr8:105252838:G:A
chr8:105253218	['A', 'G']	98663	55588.5220348949	-1863.4146467522653	-0.0048282371921127	0.0047644820852077	-1.0133813299672043	0.310881	0.310881	chr8	105253218	0.5074058197622308	chr8:105253218:A:G
chr8:105253492	['C', 'G']	98663	106558.22693128684	-3031.600008832981	0.0016618028443208	0.0043369800300981	0.3831705086922506	0.701594	0.701594	chr8	105253492	0.1539141336928049	chr8:105253492:C:G
chr8:105253509	['C', 'T']	98663	61927.34318488435	-2537.633857066577	0.0005355069870837	0.0046542887375282	0.1150566750975036	0.9084	0.9084	chr8	105253509	0.0417228744523024	chr8:105253509:C:T
chr8:105253865	['T', 'TG']	98663	105584.64803115276	-3031.693193915515	0.0007920712092182	0.0042834325522505	0.1849150650923941	0.853296	0.853296	chr8	105253865	0.0689002902070416	chr8:105253865:T:TG
chr8:105254321	['T', 'C']	98663	105523.59932076235	-3036.7107677463896	4.038606433976992e-05	0.0042795476379322	0.0094369937564905	0.99247	0.99247	chr8	105254321	0.0032826120523741	chr8:105254321:T:C
chr8:105254943	['A', 'G']	98663	49789.06492716602	-1158.435738641823	0.0065768375561421	0.0049111331573368	1.3391690563952436	0.180519	0.180519	chr8	105254943	0.7434770809555966	chr8:105254943:A:G
chr8:105255124	['G', 'A']	98663	49322.49808398048	-1155.638544453336	0.0059934894517764	0.004926953582897	1.2164696401000752	0.223809	0.223809	chr8	105255124	0.650122453233285	chr8:105255124:G:A
chr8:105255214	['T', 'C']	98663	49630.04841505572	-1165.2365770957397	0.0062775053528259	0.0049152591332358	1.2771463686174416	0.201554	0.201554	chr8	105255214	0.6956085785047794	chr8:105255214:T:C
chr8:105255325	['C', 'A']	98663	55503.87584263397	-1856.0974330605336	-0.0045001890017171	0.0047662488031854	-0.9441783649039772	0.345081	0.345081	chr8	105255325	0.4620789521032291	chr8:105255325:C:A
chr8:105255935	['C', 'A']	98663	105330.08118848014	-3014.0857301828605	0.0009194466647698	0.0042807341649414	0.2147871438268611	0.829934	0.829934	chr8	105255935	0.0809564432570545	chr8:105255935:C:A
chr8:105256967	['A', 'G']	98663	49775.08092655481	-1181.441437717824	0.0058746911848956	0.0049108171655492	1.196275688312776	0.231592	0.231592	chr8	105256967	0.6352764467402092	chr8:105256967:A:G
chr8:105257015	['A', 'G']	98663	106221.4555674952	-2978.6636866821927	8.360751656734393e-05	0.004282808085103	0.0195216584320358	0.984425	0.984425	chr8	105257015	0.0068173656882698	chr8:105257015:A:G
chr8:105257095	['A', 'C']	98663	106243.8451932044	-2977.0621678659795	6.089818592909872e-05	0.0042830192209622	0.0142185180096896	0.988656	0.988656	chr8	105257095	0.004954793630263	chr8:105257095:A:C
chr8:105257405	['T', 'C']	98663	167862.80550177884	-5373.321609433376	-0.0002844094308104	0.0059757062593982	-0.0475942789796901	0.96204	0.96204	chr8	105257405	0.0168068703549869	chr8:105257405:T:C
chr8:105257406	['G', 'A']	98663	106046.3470120128	-2962.644935082189	0.0004480498384817	0.0042817592355235	0.1046415302300368	0.91666	0.91666	chr8	105257406	0.0377917194062082	chr8:105257406:G:A
chr8:105257684	['A', 'G']	98663	59390.67037423822	-2532.72044570944	0.000678300428647	0.0046345570541455	0.1463571212356273	0.88364	0.88364	chr8	105257684	0.0537246330155377	chr8:105257684:A:G
chr8:105258144	['A', 'G']	98663	165617.8938202021	-5506.875310051075	0.0006162093057319	0.0057928755725543	0.1063736477702821	0.915286	0.915286	chr8	105258144	0.0384431804536701	chr8:105258144:A:G
chr8:105258647	['C', 'T']	98663	166426.12088346493	-5465.986121275751	0.0025003646906047	0.0058568639981652	0.4269118578454421	0.669444	0.669444	chr8	105258647	0.1742857465208013	chr8:105258647:C:T
chr8:105259688	['G', 'A']	98663	55504.56364170873	-1845.514068185148	-0.0043675346951122	0.0047659631752197	-0.9164012676012386	0.359459	0.359459	chr8	105259688	0.4443506382135115	chr8:105259688:G:A
chr8:105260148	['G', 'C']	98663	59984.02312566529	-2485.773196264913	-1.71431895195449e-05	0.0046234735463615	-0.0037078593286287	0.997042	0.997042	chr8	105260148	0.0012865468196879	chr8:105260148:G:C
chr8:105260381	['A', 'G']	98663	52088.558884056656	-2528.339561852411	0.0002174886716098	0.0048288042844654	0.0450398605529641	0.964076	0.964076	chr8	105260381	0.0158887284627173	chr8:105260381:A:G
chr8:105260637	['C', 'T']	98663	49718.55884559239	-1154.717742936244	0.0064857245926075	0.0049125357883746	1.3202396627737158	0.186758	0.186758	chr8	105260637	0.728720785595883	chr8:105260637:C:T
chr8:105260814	['G', 'A']	98663	106868.07906689102	-2810.8265758443536	0.0012315095071008	0.0042859947705284	0.2873334133697535	0.773858	0.773858	chr8	105260814	0.1113387233922657	chr8:105260814:G:A
chr8:105261301	['CATATTTTT', 'C']	98663	106259.00517320089	-2908.016173780596	0.0005516991771336	0.0042837434067983	0.1287890344361145	0.897525	0.897525	chr8	105261301	0.0469534455787979	chr8:105261301:CATATTTTT:C
chr8:105262494	['G', 'T']	98663	167439.27374460234	-5380.321812826704	0.000906007311622	0.0059375994955292	0.1525881481740606	0.878723	0.878723	chr8	105262494	0.0561480060758552	chr8:105262494:G:T
chr8:105263148	['G', 'A']	98663	49314.49534652661	-1152.883996146713	0.0062224570772648	0.0049269780923415	1.2629358118999967	0.206615	0.206615	chr8	105263148	0.6848381524158493	chr8:105263148:G:A
chr8:105263290	['T', 'A']	98663	59825.22257371129	-2522.140276692711	-0.0004495651726605	0.0046247886809692	-0.0972077220545281	0.922562	0.922562	chr8	105263290	0.03500443779429	chr8:105263290:T:A
chr8:105263646	['C', 'T']	98663	49431.01210327315	-1136.7525453666287	0.0059420009480091	0.0049235761320031	1.206846566134362	0.227494	0.227494	chr8	105263646	0.643030053078314	chr8:105263646:C:T
chr8:105264136	['G', 'A']	98663	165273.75134055727	-5509.934034907592	0.0013928002340018	0.005766957484446	0.2415138723943	0.809157	0.809157	chr8	105264136	0.0919672044466048	chr8:105264136:G:A
chr8:105264418	['A', 'G']	98663	49565.54507116499	-1158.9391946509784	0.0053494135778281	0.0049198485650622	1.0873126493803895	0.276901	0.276901	chr8	105264418	0.5576754758409271	chr8:105264418:A:G
chr8:105264495	['G', 'A']	98663	105385.09010917717	-3030.731260373098	0.0004802025695381	0.0042812447291679	0.1121642419239817	0.910693	0.910693	chr8	105264495	0.0406280015959554	chr8:105264495:G:A
chr8:105264613	['G', 'A']	98663	165285.7783274202	-5520.346037668318	0.0008649871825599	0.0057674695789623	0.1499768955375415	0.880783	0.880783	chr8	105264613	0.0551310762768151	chr8:105264613:G:A
chr8:105264617	['TATA', 'T']	98663	165281.07687473393	-5519.792970819464	0.0008855351473417	0.0057669137901888	0.1535544278203453	0.877961	0.877961	chr8	105264617	0.0565247755073138	chr8:105264617:TATA:T
chr8:105264930	['A', 'G']	98663	49383.50368958807	-1164.7621039448031	0.0056294468285202	0.0049254209916352	1.142937190157073	0.253067	0.253067	chr8	105264930	0.5967644832585455	chr8:105264930:A:G
chr8:105266314	['G', 'C']	98663	62310.94708672911	-2361.5255085335	0.000581538495092	0.0045745640888488	0.1271243519157587	0.898842	0.898842	chr8	105266314	0.0463166425923875	chr8:105266314:G:C
chr8:105266327	['G', 'A']	98663	37852.06920075009	-1632.0055251488047	-0.0019165029588476	0.0053903564112305	-0.3555429015518745	0.722184	0.722184	chr8	105266327	0.141352137604961	chr8:105266327:G:A
chr8:105266876	['C', 'T']	98663	111155.91230738044	-2997.921532141069	0.0005494025976225	0.0043132334643459	0.1273760398466667	0.898643	0.898643	chr8	105266876	0.0464128042874802	chr8:105266876:C:T
chr8:105267098	['T', 'C']	98663	165246.8223612181	-5419.162723441042	0.0028703620864812	0.0058053026560821	0.4944379744739036	0.620998	0.620998	chr8	105267098	0.2069097985196556	chr8:105267098:T:C
chr8:105267270	['C', 'T']	98663	7887.159880803965	-52.76225107158988	-0.0029169365117679	0.0109494033488267	-0.2664014119162446	0.789931	0.789931	chr8	105267270	0.1024108424158664	chr8:105267270:C:T
chr8:105267610	['C', 'T']	98663	61768.51266586247	-2421.614021329889	0.0017595872554275	0.0045869502556932	0.3836072242648816	0.70127	0.70127	chr8	105267610	0.1541147396170264	chr8:105267610:C:T
chr8:105267886	['C', 'T']	98663	166787.28569401227	-5467.735455583914	0.0059947865811308	0.0059244325951275	1.0118752276903515	0.3116	0.3116	chr8	105267886	0.5064025509994732	chr8:105267886:C:T
chr8:105268115	['G', 'A']	98663	166920.22639730776	-5467.178055294681	0.0050649741260418	0.0059316359932963	0.85389159614076	0.393167	0.393167	chr8	105268115	0.4054229412960153	chr8:105268115:G:A
chr8:105268252	['T', 'G']	98663	166899.06571918057	-5456.886709925192	0.0056123547896579	0.0059296269000066	0.946493748139815	0.343899	0.343899	chr8	105268252	0.4635690870308895	chr8:105268252:T:G
chr8:105268788	['G', 'A']	98663	166574.19483244471	-5491.221367544621	0.0043209890553828	0.0059057800596636	0.7316542457947458	0.464381	0.464381	chr8	105268788	0.3331255575897074	chr8:105268788:G:A
chr8:105269048	['A', 'G']	98663	55882.27640602166	-2541.5371096947306	0.0015046717025036	0.0047247177624165	0.3184680605628487	0.750131	0.750131	chr8	105269048	0.1248628864628473	chr8:105269048:A:G
chr8:105270732	['C', 'A']	98663	55489.160902362346	-2626.093715981456	0.0005973276798769	0.0047463631164042	0.1258495536956506	0.899851	0.899851	chr8	105270732	0.0458293963772693	chr8:105270732:C:A
chr8:105270802	['G', 'A']	98663	173828.3328738242	-5583.9715579089625	0.0041533013474734	0.0065811380137702	0.6310916651167454	0.527982	0.527982	chr8	105270802	0.2773808832122611	chr8:105270802:G:A
chr8:105271081	['C', 'A']	98663	54914.35804296472	-1078.4171460285634	0.0077440979054769	0.0047731642890844	1.6224243366578943	0.104716	0.104716	chr8	105271081	0.9799869555625912	chr8:105271081:C:A
chr8:105273038	['C', 'G']	98663	7931.321552012487	-44.40945743832159	-0.0007905980222112	0.0109243201526708	-0.0723704552010921	0.942307	0.942307	chr8	105273038	0.0258075826798996	chr8:105273038:C:G
chr8:105273818	['AG', 'A']	98663	7882.19835171519	-38.57017940154592	-0.0003924893182962	0.0109510221098753	-0.0358404278941473	0.97141	0.97141	chr8	105273818	0.01259743007601	chr8:105273818:AG:A
chr8:105274504	['G', 'A']	98663	62908.20170912446	-1872.825115382083	-0.004509341438481	0.0045984403092863	-0.9806241106086738	0.326781	0.326781	chr8	105274504	0.4857432025528333	chr8:105274504:G:A
chr8:105275561	['A', 'G']	98663	63175.44662516983	-1872.4600365559184	-0.0044027149390395	0.0045932757112984	-0.9585130995315198	0.337806	0.337806	chr8	105275561	0.4713326408995575	chr8:105275561:A:G
chr8:105275744	['T', 'C']	98663	167174.86081941292	-5314.27662999957	0.0042719686323693	0.0059309122038991	0.720288631074462	0.471349	0.471349	chr8	105275744	0.3266574099678186	chr8:105275744:T:C
chr8:105276333	['C', 'T']	98663	44331.69594656234	-2126.298317437039	0.0011301370421375	0.0051026823432966	0.2214790116461396	0.82472	0.82472	chr8	105276333	0.0836934733836158	chr8:105276333:C:T
chr8:105276380	['T', 'C']	98663	55171.71032224712	-1839.1099621742585	-0.0049156963169365	0.0047806206227911	-1.0282548448838438	0.303832	0.303832	chr8	105276380	0.5173664875780797	chr8:105276380:T:C
chr8:105276511	['A', 'G']	98663	55248.759463514514	-1835.235388818524	-0.0046658033864955	0.0047790157083588	-0.9763105357311797	0.328913	0.328913	chr8	105276511	0.4829189610667826	chr8:105276511:A:G
chr8:105276908	['C', 'T']	98663	7912.400981167264	-40.91385391905303	-0.0008552863637424	0.0109326334097911	-0.078232419553779	0.937643	0.937643	chr8	105276908	0.0279624842669952	chr8:105276908:C:T
chr8:105277267	['C', 'A']	98663	55152.148947816575	-1831.243898827068	-0.0049556866129386	0.0047810036327397	-1.0365368850595886	0.299954	0.299954	chr8	105277267	0.5229453422067909	chr8:105277267:C:A
chr8:105277271	['C', 'T']	98663	8012.353960853759	-34.10921560730146	4.7405734435164775e-05	0.0109385315990108	0.0043338298203985	0.996542	0.996542	chr8	105277271	0.0015043929154678	chr8:105277271:C:T
chr8:105277908	['T', 'C']	98663	55187.50901202278	-1831.6915621190333	-0.0048035191951201	0.004779350608155	-1.005056876748873	0.314872	0.314872	chr8	105277908	0.5018659572934413	chr8:105277908:T:C
chr8:105278206	['C', 'A']	98663	55142.824610487696	-1832.7948405883883	-0.0048664914556546	0.0047804067410469	-1.018007822193986	0.308677	0.308677	chr8	105278206	0.5104957292649536	chr8:105278206:C:A
chr8:105278238	['A', 'G']	98663	63154.20300507946	-1880.569097558469	-0.0048793883395502	0.0045938796431798	-1.0621497989818367	0.28817	0.28817	chr8	105278238	0.5403512334894771	chr8:105278238:A:G
chr8:105278350	['T', 'C']	98663	55170.506082355074	-1829.4879341767723	-0.004769890605817	0.0047801292118277	-0.9978580901149396	0.318351	0.318351	chr8	105278350	0.497093781597847	chr8:105278350:T:C
chr8:105278985	['T', 'C']	98663	54817.66815366056	-1815.6232319075248	-0.0048898281123928	0.0047887000981028	-1.0211180512912126	0.307201	0.307201	chr8	105278985	0.51257737492381	chr8:105278985:T:C
chr8:105279148	['A', 'G']	98663	7912.972525633629	-38.99853272236793	-0.0004981891520208	0.0109384453538464	-0.0455447859275214	0.963673	0.963673	chr8	105279148	0.016070308822771	chr8:105279148:A:G
chr8:105279176	['TTA', 'T']	98663	61796.2821045135	-1784.0702863352708	-0.0034377743211918	0.0046407982585948	-0.7407721968575091	0.458833	0.458833	chr8	105279176	0.3383453544967715	chr8:105279176:TTA:T
chr8:105279280	['G', 'A']	98663	7908.7635060471775	-39.04846138819938	-0.0007240328090604	0.0109363114657858	-0.0662044795748176	0.947215	0.947215	chr8	105279280	0.0235514331236391	chr8:105279280:G:A
chr8:105279793	['G', 'A']	98663	62658.51197826378	-1850.4804334631176	-0.0046842489291998	0.0046009441872058	-1.018106010115423	0.30863	0.30863	chr8	105279793	0.5105618611594206	chr8:105279793:G:A
chr8:105280276	['C', 'T']	98663	54738.54125947855	-1799.5781583265014	-0.004622411059028	0.0047900235585063	-0.9650080010189724	0.334543	0.334543	chr8	105280276	0.475548052896128	chr8:105280276:C:T
chr8:105280447	['C', 'T']	98663	8074.896156591007	-47.743776218889565	-0.001575011810758	0.0108702220856303	-0.1448923304741008	0.884796	0.884796	chr8	105280447	0.0531568494004238	chr8:105280447:C:T
chr8:105280536	['T', 'C']	98663	62716.70564319896	-1851.4419559478056	-0.0047581042191925	0.0046005170114188	-1.0342542386828644	0.30102	0.30102	chr8	105280536	0.5214046485886048	chr8:105280536:T:C
chr8:105280710	['G', 'T']	98663	7912.561385014596	-36.623089078728434	-0.0003026360001513	0.0109366472877877	-0.0276717345076394	0.977924	0.977924	chr8	105280710	0.0096948953792161	chr8:105280710:G:T
chr8:105280751	['T', 'C']	98663	7950.047511403954	-43.79861816230085	-0.0022030955794735	0.0109173308926353	-0.2017980036640401	0.840075	0.840075	chr8	105280751	0.0756819393760727	chr8:105280751:T:C
chr8:105280800	['G', 'C']	98663	7972.646454817293	-54.89133151782234	-0.0034502093710268	0.0109060242830123	-0.316358122950542	0.751731	0.751731	chr8	105280800	0.1239375398811659	chr8:105280800:G:C
chr8:105281565	['C', 'T']	98663	7942.321997993087	-47.11169201771866	-0.0023379316422581	0.0109205295559355	-0.2140859223248421	0.83048	0.83048	chr8	105281565	0.0806708219654175	chr8:105281565:C:T
chr8:105282532	['C', 'T']	98663	7918.976298414815	-39.202935690594295	-0.0005569263635094	0.0109336599892693	-0.0509368650622073	0.959376	0.959376	chr8	105282532	0.0180111501581534	chr8:105282532:C:T
chr8:105283204	['A', 'G']	98663	63103.07080220194	-1887.096142453488	-0.0049073107698467	0.0045938579814868	-1.0682330166981828	0.285418	0.285418	chr8	105283204	0.5445186414029819	chr8:105283204:A:G
chr8:105283217	['C', 'G']	98663	63105.99028771871	-1888.7468319727068	-0.0049315305730683	0.0045937836623652	-1.0735225982603591	0.283039	0.283039	chr8	105283217	0.5481537188296641	chr8:105283217:C:G
chr8:105283862	['G', 'A']	98663	58728.4763222726	-1332.616453901762	0.0070199899739017	0.0046739087134635	1.501952734695088	0.133113	0.133113	chr8	105283862	0.8757795286533033	chr8:105283862:G:A
chr8:105284290	['G', 'A']	98663	8059.898603170739	-27.55148930745337	-0.0023283528622998	0.0108574709030038	-0.2144470736417698	0.830199	0.830199	chr8	105284290	0.080817794078125	chr8:105284290:G:A
chr8:105284492	['C', 'T']	98663	108110.29807682558	-3937.7992016066096	-0.0034473821299059	0.0042990288549775	-0.801897881172502	0.422614	0.422614	chr8	105284492	0.3740561201042522	chr8:105284492:C:T
chr8:105284743	['A', 'T']	98663	54771.73826191046	-1812.234359330225	-0.0048175904076041	0.0047913410921175	-1.0054784902560563	0.314669	0.314669	chr8	105284743	0.5021460400295363	chr8:105284743:A:T
chr8:105284918	['G', 'A']	98663	55135.11761485192	-1830.1012793589207	-0.0046870030028748	0.0047806140748415	-0.9804186093038988	0.326882	0.326882	chr8	105284918	0.4856089935092701	chr8:105284918:G:A
chr8:105285335	['G', 'A']	98663	99443.14232855188	-3965.9322942563	-0.0033521038748353	0.0042846291733253	-0.7823556576854778	0.434007	0.434007	chr8	105285335	0.3625032657942705	chr8:105285335:G:A
chr8:105285368	['T', 'G']	98663	44300.73515935448	-2137.9985335561023	0.0004254676801274	0.0051045484018354	0.0833506995397394	0.933573	0.933573	chr8	105285368	0.0298517170746975	chr8:105285368:T:G
chr8:105285587	['T', 'C']	98663	55184.54241309047	-1837.0494947602529	-0.0049058193759202	0.0047791718755525	-1.026499884010346	0.304659	0.304659	chr8	105285587	0.5161859877590971	chr8:105285587:T:C
chr8:105286176	['C', 'A']	98663	8069.424137581173	-28.711826557422743	-0.0022119706002433	0.0108548101997926	-0.2037779159220685	0.838527	0.838527	chr8	105286176	0.0764829488453426	chr8:105286176:C:A
chr8:105286216	['T', 'C']	98663	44994.70883982384	-2102.9659958650896	0.0006756790727088	0.0050745471012589	0.1331506160502996	0.894075	0.894075	chr8	105286216	0.0486260486314421	chr8:105286216:T:C
chr8:105286321	['A', 'G']	98663	67224.48796923044	-1393.2376577454593	0.0058277937014965	0.0045147002449519	1.290848425211127	0.196759	0.196759	chr8	105286321	0.7060653933478431	chr8:105286321:A:G
chr8:105286798	['G', 'A']	98663	58639.367940216136	-1298.0329860934685	0.0084403766286591	0.0046757102218476	1.805153918482984	0.0710536	0.0710536	chr8	105286798	1.148413913225223	chr8:105286798:G:A
chr8:105286868	['G', 'A']	98663	54879.89137629944	-1818.4531091570343	-0.0051410180865061	0.0047904114151266	-1.0731892610042657	0.283189	0.283189	chr8	105286868	0.5479236200927263	chr8:105286868:G:A
chr8:105286885	['ATAT', 'A']	98663	7922.686310091039	-40.78710026648504	-0.0003032851556198	0.0109280611520014	-0.0277528787038607	0.977859	0.977859	chr8	105286885	0.0097237627344739	chr8:105286885:ATAT:A
chr8:105287175	['G', 'T']	98663	44256.831353269125	-2137.2821847346327	0.0005322332713707	0.0051058718014906	0.1042394505900724	0.91698	0.91698	chr8	105287175	0.0376401365048536	chr8:105287175:G:T
chr8:105287213	['G', 'A']	98663	58409.43219926601	-1342.353014454205	0.0081643138596824	0.0046807349560726	1.7442375901011489	0.0811208	0.0811208	chr8	105287213	1.090867775048802	chr8:105287213:G:A
chr8:105287582	['G', 'A']	98663	7932.074816129862	-39.89544162455503	-0.0002225046930496	0.0109283789358656	-0.0203602651734024	0.983756	0.983756	chr8	105287582	0.0071126058309018	chr8:105287582:G:A
chr8:105287671	['T', 'A']	98663	55169.7752172194	-1817.1694823059147	-0.0044394818678292	0.0047795252855641	-0.9288541439958564	0.352967	0.352967	chr8	105287671	0.4522658962774486	chr8:105287671:T:A
chr8:105288116	['A', 'G']	98663	44281.24406535709	-2147.8836330836507	0.0002660570709786	0.0051060417349147	0.0521063251714811	0.958444	0.958444	chr8	105288116	0.0184332570180229	chr8:105288116:A:G
chr8:105288999	['G', 'A']	98663	55032.46225736151	-1821.565302707202	-0.0048257507295883	0.0047825289192508	-1.0090374383652012	0.312959	0.312959	chr8	105288999	0.5045125545943578	chr8:105288999:G:A
chr8:105289674	['C', 'A']	98663	54708.369309883215	-1810.8243427296245	-0.0049967190220136	0.0047916185249434	-1.0428040120478024	0.297042	0.297042	chr8	105289674	0.5271821396436008	chr8:105289674:C:A
chr8:105290449	['G', 'T']	98663	54268.65174406817	-1784.3882213841152	-0.0048243756736125	0.0048060368065212	-1.0038157983031708	0.31547	0.31547	chr8	105290449	0.501041934213615	chr8:105290449:G:T
chr8:105290647	['A', 'G']	98663	45011.51129992192	-2101.8414699252203	0.0007327269499155	0.0050731878730131	0.1444312665441204	0.88516	0.88516	chr8	105290647	0.0529782198823551	chr8:105290647:A:G
chr8:105290817	['T', 'C']	98663	45017.756726071	-2099.5758837509966	0.0008228729071608	0.0050721082095745	0.1622348879717322	0.871121	0.871121	chr8	105290817	0.0599215166541848	chr8:105290817:T:C
chr8:105290882	['A', 'G']	98663	54709.09009255597	-1802.3418700779728	-0.0045170937077923	0.0047940785230531	-0.9422235547605484	0.346081	0.346081	chr8	105290882	0.4608222430105823	chr8:105290882:A:G
chr8:105290963	['G', 'A']	98663	58877.951372556985	-1369.2796759851244	0.0079554288306542	0.0046700243605303	1.7035090647259057	0.088476	0.088476	chr8	105290963	1.0531745200492768	chr8:105290963:G:A
chr8:105291385	['T', 'G']	98663	45047.89642929605	-2106.6028402094294	0.0005421951230352	0.005073017761537	0.1068782228885685	0.914886	0.914886	chr8	105291385	0.0386330181252412	chr8:105291385:T:G
chr8:105291389	['G', 'A']	98663	58886.7320091703	-1382.5827739792392	0.0075341481169273	0.0046715381597578	1.6127767470313967	0.106796	0.106796	chr8	105291389	0.971445013323004	chr8:105291389:G:A
chr8:105291674	['G', 'A']	98663	54291.70383886306	-1773.9545362755175	-0.0044141059613146	0.0048043366633327	-0.918775321264133	0.358215	0.358215	chr8	105291674	0.4458562323316736	chr8:105291674:G:A
chr8:105292180	['T', 'C']	98663	54401.78474827144	-1770.466932760453	-0.0044333840043174	0.0048012915626103	-0.9233732104174056	0.355815	0.355815	chr8	105292180	0.4487757474271546	chr8:105292180:T:C
chr8:105292491	['G', 'A']	98663	166138.94245136704	-5343.038966429913	0.0040805675694465	0.005845729930509	0.6980424374636046	0.485152	0.485152	chr8	105292491	0.3141221739355872	chr8:105292491:G:A
chr8:105292724	['G', 'A']	98663	8551.733523919593	14.172771495407186	0.0024788237283328	0.010524875023105	0.235520490541798	0.813805	0.813805	chr8	105292724	0.0894796461788029	chr8:105292724:G:A
chr8:105293295	['T', 'G']	98663	7916.641913739798	-29.97651300100448	0.0005725420871872	0.0109332002496744	0.0523672917455561	0.958236	0.958236	chr8	105293295	0.0185275171476121	chr8:105293295:T:G
chr8:105293980	['T', 'C']	98663	54964.46709138133	-1761.0211425142743	-0.002994545095181	0.0047868540466395	-0.6255768540265498	0.531594	0.531594	chr8	105293980	0.2744199295005561	chr8:105293980:T:C
chr8:105293995	['T', 'G']	98663	59061.89669128081	-1370.7548304096713	0.0066115147459076	0.0046645554593411	1.417394391284947	0.156371	0.156371	chr8	105293995	0.8058437864921038	chr8:105293995:T:G
chr8:105294010	['A', 'C']	98663	54937.977716470654	-1771.1518496768217	-0.0032640000124014	0.0047865544557951	-0.6819101386070393	0.495297	0.495297	chr8	105294010	0.3051343025190409	chr8:105294010:A:C
chr8:105294302	['CAT', 'C']	98663	43554.06308352004	-2280.658346412538	-0.0007428913955436	0.0051444929907833	-0.1444051720693513	0.885181	0.885181	chr8	105294302	0.0529679165745513	chr8:105294302:CAT:C
chr8:105294626	['G', 'T']	98663	168535.95738728513	-5137.729671505851	0.0046363000161549	0.0060500899993336	0.7663191814775671	0.443488	0.443488	chr8	105294626	0.3531181269129529	chr8:105294626:G:T
chr8:105294947	['CT', 'C']	98663	53763.0839128231	-2072.762241377791	0.0002296242772332	0.0047865092999141	0.0479732228322175	0.961738	0.961738	chr8	105294947	0.0169432238579505	chr8:105294947:CT:C
chr8:105294988	['G', 'A']	98663	54539.080596440006	-1756.6153544736835	-0.0034721696837002	0.0047949997134838	-0.7241230221424919	0.468992	0.468992	chr8	105294988	0.3288345653563188	chr8:105294988:G:A
chr8:105295128	['T', 'G']	98663	54535.27893979905	-2044.3205989059145	0.0010009296702658	0.0048068515261505	0.2082297871736924	0.83505	0.83505	chr8	105295128	0.0782875196373803	chr8:105295128:T:G
chr8:105295144	['C', 'T']	98663	63692.37970740652	-1481.8347456247102	0.0073116380968663	0.0048032659589979	1.522222204491818	0.127957	0.127957	chr8	105295144	0.8929359506660713	chr8:105295144:C:T
chr8:105295160	['G', 'A']	98663	54528.50081099715	-1764.426794873855	-0.0036681662352552	0.0047951224808944	-0.764978631905761	0.444286	0.444286	chr8	105295160	0.3523373716984532	chr8:105295160:G:A
chr8:105295303	['C', 'T']	98663	54537.94986061127	-1754.1382310304148	-0.0034403272015811	0.0047950215622657	-0.7174789845899162	0.47308	0.47308	chr8	105295303	0.3250654118610488	chr8:105295303:C:T
chr8:105295561	['T', 'A']	98663	54535.13498661694	-1757.6733104806092	-0.0035166300599892	0.0047952054069697	-0.7333638001988335	0.463338	0.463338	chr8	105295561	0.3341020802985691	chr8:105295561:T:A
chr8:105295766	['C', 'G']	98663	54533.290842186376	-1756.4498709947154	-0.0034695136444038	0.0047949175665362	-0.7235814998400775	0.469324	0.469324	chr8	105295766	0.3285272365374372	chr8:105295766:C:G
chr8:105296661	['G', 'A']	98663	53191.31296943896	-2103.747311171928	0.0004586050940543	0.0048023962546455	0.0954950549136307	0.923922	0.923922	chr8	105296661	0.0343646915498679	chr8:105296661:G:A
chr8:105297469	['C', 'T']	98663	55089.46687952968	-1843.242317283588	-0.0043436510337132	0.0047768249092915	-0.9093176149840198	0.363185	0.363185	chr8	105297469	0.4398720966921241	chr8:105297469:C:T
chr8:105298077	['T', 'G']	98663	57157.4348346278	-1932.9513471939947	-0.0040041849993456	0.0047192358087575	-0.8484816528801034	0.396172	0.396172	chr8	105298077	0.4021162220715862	chr8:105298077:T:G
chr8:105298689	['C', 'T']	98663	53022.39418249673	-1807.123086931184	-0.0036594372036485	0.0048364272581629	-0.7566405961078251	0.449267	0.449267	chr8	105298689	0.3474954804593752	chr8:105298689:C:T
chr8:105300157	['G', 'A']	98663	160799.1871667511	-5183.530142169115	0.0055398534578369	0.0054888308374145	1.0092957174184578	0.312835	0.312835	chr8	105300157	0.5046846639992445	chr8:105300157:G:A
chr8:105306500	['T', 'C']	98663	68265.60576445425	-2288.2025126018702	-0.0058294686281749	0.0044982213974339	-1.2959496905822565	0.194996	0.194996	chr8	105306500	0.7099742973336105	chr8:105306500:T:C
chr8:105307320	['A', 'T']	98663	21501.10189080956	-877.4216519792087	-0.0148535478593514	0.0069969076423348	-2.12287322037523	0.033767	0.033767	chr8	105307320	1.4715075221694678	chr8:105307320:A:T
chr8:105307377	['T', 'A']	98663	36740.682026014576	-1418.1823795354494	0.003066271764477	0.0054302671581423	0.564663151034726	0.572304	0.572304	chr8	105307377	0.2423732186698796	chr8:105307377:T:A
chr8:105308334	['C', 'G']	98663	100697.237031247	-2960.3188732756976	0.008211127426575	0.0042705917097567	1.92271422431126	0.0545188	0.0545188	chr8	105308334	1.2634537118820033	chr8:105308334:C:G
chr8:105308898	['G', 'C']	98663	100828.46090914618	-2973.729670259372	0.0080716670639846	0.0042688376564232	1.890834862703048	0.0586493	0.0586493	chr8	105308898	1.2317371669747357	chr8:105308898:G:C
chr8:105310463	['G', 'A']	98663	8043.793615230991	-72.47749153863593	-0.0065732632842789	0.010858087802999	-0.605379455714426	0.544928	0.544928	chr8	105310463	0.2636608761974265	chr8:105310463:G:A
chr8:105311278	['A', 'G']	98663	58928.529040826455	-2140.0175645302816	-0.0058332220099308	0.0046576306399779	-1.2524011586196784	0.210427	0.210427	chr8	105311278	0.676898536387606	chr8:105311278:A:G
chr8:105311328	['C', 'T']	98663	110309.83311874614	-3251.8865499070644	0.00725687467093	0.0042867279335078	1.6928703625451882	0.0904833	0.0904833	chr8	105311328	1.0434315687185929	chr8:105311328:C:T
chr8:105311343	['A', 'C']	98663	27539.90783484881	-1005.8611324055448	-0.0144722436950913	0.0061991470504739	-2.334554024490348	0.0195687	0.0195687	chr8	105311343	1.7084380247037472	chr8:105311343:A:C
chr8:105311455	['C', 'T']	98663	168205.63880188533	-5332.968794437108	0.0038414735052784	0.0060072670729489	0.6394710703935295	0.522518	0.522518	chr8	105311455	0.2818987441336064	chr8:105311455:C:T
chr8:105312046	['C', 'T']	98663	164133.95372435325	-5345.900219804974	-0.0010652222244755	0.0056939619524026	-0.187079266314046	0.851599	0.851599	chr8	105312046	0.0697648572087466	chr8:105312046:C:T
chr8:105312902	['A', 'G']	98663	27651.64342625444	-1231.9662014937835	-0.0041945613438423	0.0060902323751479	-0.6887358454430789	0.490991	0.490991	chr8	105312902	0.3089264685413089	chr8:105312902:A:G
chr8:105313132	['A', 'G']	98663	135783.2672606919	-4161.859943879337	0.0024395460846367	0.0045920880054887	0.5312498544716077	0.595247	0.595247	chr8	105313132	0.225302784729011	chr8:105313132:A:G
chr8:105314544	['C', 'A']	98663	92777.7473489994	-2053.591454650919	0.0009701106886797	0.0042959953982572	0.2258174413020301	0.821344	0.821344	chr8	105314544	0.0854749110758222	chr8:105314544:C:A
chr8:105314858	['T', 'C']	98663	27401.4436424828	-1240.6482316043578	-0.0048988885956276	0.0061131639621091	-0.8013671195459728	0.422921	0.422921	chr8	105314858	0.3737407495712685	chr8:105314858:T:C
chr8:105316492	['C', 'T']	98663	28492.042940121028	-1085.9585209528298	-0.0052626141758178	0.0060126380459271	-0.8752587692157214	0.381435	0.381435	chr8	105316492	0.4185794591414429	chr8:105316492:C:T
chr8:105322780	['G', 'T']	98663	22458.09723756905	-149.20138376415804	-0.0039602053327822	0.0068354831233202	-0.5793599751964134	0.562348	0.562348	chr8	105322780	0.2499948450955579	chr8:105322780:G:T
chr8:105324076	['T', 'A']	98663	105461.57977940816	-3263.3682272355054	0.0093465680854179	0.0042661109323432	2.1908872585936447	0.0284623	0.0284623	chr8	105324076	1.5457300080834868	chr8:105324076:T:A
chr8:105325236	['G', 'A']	98663	19486.567582361888	-37.33962274169986	-0.0071725020250909	0.0072999369117645	-0.9825430153419308	0.325835	0.325835	chr8	105325236	0.4870022672022891	chr8:105325236:G:A
chr8:105325756	['C', 'CA']	98663	7687.311659351908	-699.9654865313349	-0.0280626089325832	0.0110199049327585	-2.546538205530448	0.0108812	0.0108812	chr8	105325756	1.9633232071525155	chr8:105325756:C:CA
chr8:105325989	['G', 'A']	98663	164974.04886776002	-5233.185322034095	-0.0010058647423518	0.0057522061032916	-0.1748659078429441	0.861185	0.861185	chr8	105325989	0.0649035432632761	chr8:105325989:G:A
chr8:105328064	['T', 'C']	98663	42401.87623546586	-2112.2337860484804	0.0026774540189498	0.0051952539165868	0.5153653819309111	0.606299	0.606299	chr8	105328064	0.2173131480685797	chr8:105328064:T:C
chr8:105329530	['T', 'A']	98663	27523.78967694849	-1250.834817354712	-0.0047598551985443	0.0061043204586435	-0.779751854574494	0.435539	0.435539	chr8	105329530	0.3609729503544933	chr8:105329530:T:A
chr8:105331913	['T', 'G']	98663	30174.446667680302	-876.6586245235903	-0.0117197649799493	0.005971665010337	-1.962562360692073	0.0496999	0.0496999	chr8	105331913	1.3036444850995026	chr8:105331913:T:G
chr8:105333241	['C', 'T']	98663	27247.03778940114	-1244.363172023679	-0.005277598982198	0.0061268246901729	-0.861392197276827	0.389024	0.389024	chr8	105333241	0.4100236049826607	chr8:105333241:C:T
chr8:105335258	['T', 'C']	98663	105611.05633160332	-3286.166933647481	0.0090586501143678	0.0042639594736505	2.124469092716859	0.0336334	0.0336334	chr8	105335258	1.473229227642214	chr8:105335258:T:C
chr8:105339770	['G', 'A']	98663	166105.83567656326	-5030.200929272724	0.0012185198681373	0.0058418671246766	0.2085839753167565	0.834773	0.834773	chr8	105339770	0.078431606253256	chr8:105339770:G:A
chr8:105340010	['T', 'G']	98663	105381.08946039922	-3242.3177974965497	0.0092036636280947	0.0042633543393058	2.158784585001957	0.0308693	0.0308693	chr8	105340010	1.5104732185769965	chr8:105340010:T:G
chr8:105340208	['C', 'G']	98663	105324.89060678252	-3231.249086803923	0.0092891240411546	0.0042649340725319	2.178022891603559	0.0294067	0.0294067	chr8	105340208	1.5315537089918103	chr8:105340208:C:G
chr8:105340652	['T', 'C']	98663	105805.95473255197	-3246.860494789453	0.0094955050993326	0.0042643800812031	2.226702338562112	0.0259694	0.0259694	chr8	105340652	1.5855380842443714	chr8:105340652:T:C
chr8:105341396	['A', 'G']	98663	27816.53741358688	-1198.544476981029	-0.0038816980340155	0.0060729509177508	-0.6391782325573627	0.522708	0.522708	chr8	105341396	0.2817408530125082	chr8:105341396:A:G
chr8:105341422	['A', 'G']	98663	105508.04066985646	-3267.097911621436	0.0094582080222929	0.0042640278278844	2.2181393752736045	0.0265476	0.0265476	chr8	105341422	1.5759747346152548	chr8:105341422:A:G
chr8:105342969	['C', 'G']	98663	27331.770214793272	-1211.0955109360088	-0.0051664718771091	0.0061174510583905	-0.844546499480857	0.398366	0.398366	chr8	105342969	0.3997177351140427	chr8:105342969:C:G
chr8:105343090	['T', 'C']	98663	63548.59375538545	-1130.0214930401855	0.0086507555202081	0.004566414550211	1.894430614016076	0.0581708	0.0581708	chr8	105343090	1.2352949634803594	chr8:105343090:T:C
chr8:105343373	['A', 'C']	98663	30294.44804444353	-874.8069796493531	-0.012977405505043	0.0059638352322826	-2.1760167743728704	0.0295564	0.0295564	chr8	105343373	1.529348464571749	chr8:105343373:A:C
chr8:105345294	['C', 'T']	98663	166448.2444577349	-5086.036415991289	-0.001259468687238	0.0058703541652237	-0.2145473086954733	0.830121	0.830121	chr8	105345294	0.0808585994284351	chr8:105345294:C:T
chr8:105345669	['G', 'A']	98663	105720.07428472946	-3261.8598481173217	0.0092239402975611	0.0042630357283737	2.1637023204307058	0.0304896	0.0304896	chr8	105345669	1.5158482732053729	chr8:105345669:G:A
chr8:105345933	['T', 'C']	98663	30014.954820070965	-859.3133161877494	-0.0115083859785497	0.0059842137430481	-1.9231241517599744	0.0544673	0.0544673	chr8	105345933	1.2638641526167895	chr8:105345933:T:C
chr8:105349532	['T', 'G']	98663	105664.98712424596	-3265.522039605384	0.0095564824374665	0.0042640813796515	2.241158548959835	0.025018	0.025018	chr8	105349532	1.6017474118161177	chr8:105349532:T:G
chr8:105349896	['C', 'T']	98663	165074.42359273782	-5245.228437149753	-0.0014238266453886	0.0057572313336605	-0.2473110012210258	0.804668	0.804668	chr8	105349896	0.0943832693326118	chr8:105349896:C:T
chr8:105349993	['A', 'G']	98663	27610.23875120369	-1213.1308164620991	-0.0049268547742718	0.0060905131599942	-0.8089391886769169	0.418552	0.418552	chr8	105349993	0.3782505785066836	chr8:105349993:A:G
chr8:105351079	['G', 'A']	98663	166183.8966649772	-5058.526759774072	0.0001646038751742	0.0058488154514773	0.0281431131721934	0.977548	0.977548	chr8	105351079	0.0098619084862389	chr8:105351079:G:A
chr8:105351844	['A', 'G']	98663	14810.350994384413	-679.5494256056971	0.0093009326823304	0.008092857266675	1.1492767481060089	0.250445	0.250445	chr8	105351844	0.6012876343441436	chr8:105351844:A:G
chr8:105353030	['T', 'C']	98663	29495.288448282856	-1235.4760181792371	-0.0024110474045307	0.0059244054735675	-0.406968668044067	0.684032	0.684032	chr8	105353030	0.1649235808846423	chr8:105353030:T:C
chr8:105353301	['C', 'A']	98663	63256.10492594359	-1141.5591059140918	0.0090909946917168	0.0045710762812351	1.988808353305448	0.0467251	0.0467251	chr8	105353301	1.330449760480929	chr8:105353301:C:A
chr8:105353591	['C', 'T']	98663	63192.80982938477	-1145.1047704099446	0.0089998396710865	0.0045728136363523	1.9681186216601592	0.0490572	0.0490572	chr8	105353591	1.3092972433137284	chr8:105353591:C:T
chr8:105354102	['T', 'G']	98663	103661.26649972626	-3247.687074122299	0.0084004253171749	0.0042582201542064	1.972755050928181	0.0485263	0.0485263	chr8	105354102	1.3140228212097915	chr8:105354102:T:G
chr8:105354141	['G', 'C']	98663	63310.26691131003	-1139.2376865837552	0.0091026572611695	0.0045701880980059	1.991746743452672	0.0464016	0.0464016	chr8	105354141	1.3334670440315246	chr8:105354141:G:C
chr8:105355822	['T', 'G']	98663	103238.69565525911	-3236.7001681653283	0.0082244525843894	0.0042586013002816	1.9312567682364232	0.0534542	0.0534542	chr8	105355822	1.2720181657561749	chr8:105355822:T:G
chr8:105357097	['GTAC', 'G']	98663	62670.16310683548	-1101.3415780056923	0.0092864508195901	0.0045844454608331	2.025643210051954	0.042804	0.042804	chr8	105357097	1.3685156446140212	chr8:105357097:GTAC:G
chr8:105358880	['G', 'A']	98663	29326.133648962383	-1212.4743088249525	-0.001919271367981	0.0059401550000597	-0.323101226813392	0.746619	0.746619	chr8	105358880	0.1269009623200253	chr8:105358880:G:A
chr8:105359952	['A', 'G']	98663	103784.93444168486	-3242.96094723937	0.0083723742201718	0.0042575450149529	1.9664793186606928	0.0492461	0.0492461	chr8	105359952	1.3076281573601782	chr8:105359952:A:G
chr8:105364107	['G', 'T']	98663	29153.205135743407	-1252.881222971208	-0.0021335932211738	0.0059583976230004	-0.3580817119249947	0.720283	0.720283	chr8	105364107	0.1424968352487411	chr8:105364107:G:T
chr8:105364368	['T', 'C']	98663	30288.90281241761	-838.5886204897357	-0.0118423440521139	0.0059624374531305	-1.986158202111836	0.0470185	0.0470185	chr8	105364368	1.327731229998702	chr8:105364368:T:C
chr8:105365713	['G', 'T']	98663	29685.716718705666	-1254.6273943246777	-0.0025182464494779	0.0059127196281768	-0.4259032404441022	0.670179	0.670179	chr8	105365713	0.1738091848669194	chr8:105365713:G:T
chr8:105366009	['A', 'C']	98663	29815.32412926245	-1247.4740643002494	-0.0019961923133142	0.0059004709989539	-0.3383106727697155	0.73513	0.73513	chr8	105366009	0.1336358537180816	chr8:105366009:A:C
chr8:105366887	['G', 'A']	98663	62255.44598569927	-1121.7943252583088	0.0098983916886169	0.0046150569287159	2.144803810983744	0.031971	0.031971	chr8	105366887	1.4952437795027935	chr8:105366887:G:A
chr8:105369138	['A', 'G']	98663	165136.73745349864	-5237.298005621471	-0.0011516433180319	0.005760754885879	-0.1999118762811617	0.84155	0.84155	chr8	105369138	0.0749200756727073	chr8:105369138:A:G
chr8:105369712	['A', 'G']	98663	167073.24035518075	-5109.494338960335	-0.0008314160718555	0.0059172070245715	-0.1405081938832061	0.888259	0.888259	chr8	105369712	0.0514603834665145	chr8:105369712:A:G
chr8:105370090	['C', 'T']	98663	29523.99240773216	-1204.5959534102633	-0.0030313236088598	0.0059223517586935	-0.5118445732998025	0.608761	0.608761	chr8	105370090	0.2155531782271827	chr8:105370090:C:T
chr8:105371008	['C', 'A']	98663	2418.024507915915	162.04043314611607	-0.0397106461604028	0.0201429515236149	-1.9714412812763504	0.0486762	0.0486762	chr8	105371008	1.3126833331422028	chr8:105371008:C:A
chr8:105372544	['G', 'A']	98663	29198.326919762792	-1242.4818614503035	-0.002833530535159	0.0059494759949091	-0.4762655631493582	0.633886	0.633886	chr8	105372544	0.1979888399457856	chr8:105372544:G:A
chr8:105372821	['A', 'G']	98663	29817.786522550272	-1291.8583445740048	-0.0027089884288119	0.0058987351245757	-0.4592490375649414	0.646056	0.646056	chr8	105372821	0.1897298358177509	chr8:105372821:A:G
chr8:105373891	['T', 'C']	98663	65529.62682088662	-1241.9487646460043	0.0079088198277123	0.0045380061364461	1.7427961950501103	0.0813723	0.0813723	chr8	105373891	1.0895234084336411	chr8:105373891:T:C
chr8:105374191	['G', 'A']	98663	2422.1227472683413	159.7541039517094	-0.0413166475814227	0.0201281950050883	-2.052675243407472	0.0401067	0.0401067	chr8	105374191	1.3967830705227091	chr8:105374191:G:A
chr8:105374265	['C', 'T']	98663	108486.68833894323	-2878.2599191620684	0.007011825560732	0.0042764578833377	1.6396339568903782	0.101084	0.101084	chr8	105374265	0.99531758092351	chr8:105374265:C:T
chr8:105374683	['A', 'T']	98663	106087.88137431824	-3051.6895542102066	0.00861021550627	0.0042644032262595	2.019090374298957	0.0434805	0.0434805	chr8	105374683	1.361705470427684	chr8:105374683:A:T
chr8:105374716	['C', 'T']	98663	106077.02891439234	-3046.106415444594	0.0086961773006629	0.004264284908748	2.039304944850874	0.0414223	0.0414223	chr8	105374716	1.3827657902910402	chr8:105374716:C:T
chr8:105375291	['G', 'A']	98663	2421.1472373982588	162.2576804683518	-0.0398763357507178	0.0201189446192326	-1.982029202098314	0.0474787	0.0474787	chr8	105375291	1.3235011808411985	chr8:105375291:G:A
chr8:105375943	['T', 'C']	98663	108793.46425855892	-2931.801389096891	0.0063722474182078	0.0042782475418029	1.4894527153803765	0.136371	0.136371	chr8	105375943	0.8652779748336996	chr8:105375943:T:C
chr8:105376724	['A', 'G']	98663	105876.53537032906	-3068.841941914138	0.0077910117510082	0.0042642053162698	1.8270723788280048	0.0676919	0.0676919	chr8	105376724	1.1694632958017652	chr8:105376724:A:G
chr8:105379677	['C', 'T']	98663	105593.12754843297	-3024.0923150633835	0.008302723873932	0.0042654204823933	1.946519436525372	0.0515952	0.0515952	chr8	105379677	1.2873906997386395	chr8:105379677:C:T
chr8:105381897	['G', 'C']	98663	106798.55619879952	-3018.360721036199	0.0067922898478158	0.0042608502228958	1.594116078363219	0.110913	0.110913	chr8	105381897	0.9550175476526352	chr8:105381897:G:C
chr8:105382776	['A', 'G']	98663	104958.78670857204	-3240.584532755904	0.0077162115655604	0.0042552986291803	1.813318461986943	0.0697858	0.0697858	chr8	105382776	1.1562329385377064	chr8:105382776:A:G
chr8:105382894	['C', 'T']	98663	106799.6286313996	-3023.874492758379	0.0065051488563981	0.0042626840394836	1.5260687388845535	0.126996	0.126996	chr8	105382894	0.8962099578258174	chr8:105382894:C:T
chr8:105383742	['T', 'C']	98663	104952.21114310045	-3237.016773754784	0.0078474723996889	0.0042551414035966	1.844233047826766	0.0651522	0.0651522	chr8	105383742	1.1860709148442798	chr8:105383742:T:C
chr8:105383861	['A', 'T']	98663	105001.77096025384	-3236.017017799129	0.0080963711890708	0.004255928448621	1.9023748370802824	0.0571251	0.0571251	chr8	105383861	1.2431730266698364	chr8:105383861:A:T
chr8:105384888	['G', 'A']	98663	106730.71717929486	-3006.427040696612	0.0069247305960055	0.0042606832794057	1.6252629312947466	0.10411	0.10411	chr8	105384888	0.9825075535227248	chr8:105384888:G:A
chr8:105385166	['C', 'T']	98663	106515.03459706032	-3055.5642798962813	0.0068931129780918	0.0042592212218158	1.618397500178011	0.10558	0.10558	chr8	105385166	0.9764183423350604	chr8:105385166:C:T
chr8:105386645	['C', 'T']	98663	30306.9148174805	-1087.5853920160675	-0.0024033794863273	0.005853279085928	-0.4106039454201573	0.681364	0.681364	chr8	105386645	0.1666208161957461	chr8:105386645:C:T
chr8:105386666	['A', 'G']	98663	106535.30339608868	-3063.4542126324227	0.0066686129591238	0.0042619652694372	1.5646802677968228	0.117661	0.117661	chr8	105386666	0.929367464867182	chr8:105386666:A:G
chr8:105387220	['A', 'G']	98663	104769.61893708249	-3252.0104821319665	0.0077994448490578	0.0042553815052889	1.8328426815231464	0.066829	0.066829	chr8	105387220	1.1750350374208405	chr8:105387220:A:G
chr8:105388439	['T', 'C']	98663	104877.1337016575	-3316.561330949922	0.0067408618645359	0.0042564495482736	1.5836818428330517	0.113269	0.113269	chr8	105388439	0.9458889336590884	chr8:105388439:T:C
chr8:105389068	['G', 'A']	98663	107121.49507180712	-3136.6891055226606	0.0054617010286667	0.0042856576662574	1.274413743232143	0.20252	0.20252	chr8	105389068	0.6935320812851966	chr8:105389068:G:A
chr8:105389359	['T', 'C']	98663	104912.64692762344	-3323.2015199213247	0.0065443977354599	0.0042559678723545	1.5376990456085051	0.124125	0.124125	chr8	105389359	0.9061407384965624	chr8:105389359:T:C
chr8:105389486	['G', 'T']	98663	106526.6737495185	-3146.6891335679534	0.0051855075293705	0.0042602353350401	1.2171880475052848	0.223536	0.223536	chr8	105389486	0.6506525246916814	chr8:105389486:G:T
chr8:105389659	['C', 'T']	98663	107764.02935898864	-2940.450449325545	0.0061135286152975	0.0042710879664862	1.4313750180909883	0.152326	0.152326	chr8	105389659	0.8172259621084244	chr8:105389659:C:T
chr8:105390877	['G', 'T']	98663	106865.99539735809	-3036.7096371835864	0.0068192280174899	0.0042664475019009	1.5983386680491556	0.109971	0.109971	chr8	105390877	0.958721825755015	chr8:105390877:G:T
chr8:105391987	['A', 'G']	98663	129251.03032944752	-3558.16065889402	0.0082322395015195	0.0044736523198421	1.8401607708776977	0.0657476	0.0657476	chr8	105391987	1.1821200957017806	chr8:105391987:A:G
chr8:105392086	['A', 'G']	98663	15478.353215473197	-575.2602238429785	-0.0198549643939112	0.0080816127009114	-2.456807215182686	0.0140195	0.0140195	chr8	105392086	1.8532674750364888	chr8:105392086:A:G
chr8:105394619	['G', 'T']	98663	105996.00674196034	-2739.154740363016	0.004602558877559	0.0042822625692406	1.0747960460479773	0.282469	0.282469	chr8	105394619	0.5490292075531373	chr8:105394619:G:T
chr8:105395576	['A', 'G']	98663	51403.94111027758	-707.1025531769014	0.0003501671776282	0.0048727955616712	0.071861659943753	0.942712	0.942712	chr8	105395576	0.025620964648063	chr8:105395576:A:G
chr8:105396965	['C', 'A']	98663	50775.35122010566	-656.1000280151858	0.0007132648394267	0.004894248325014	0.1457353186967135	0.884131	0.884131	chr8	105396965	0.0534833816361475	chr8:105396965:C:A
chr8:105399942	['G', 'A']	98663	77892.26337565403	-1664.5988930124838	0.0047949011905426	0.0043445338320807	1.1036629879910935	0.269742	0.269742	chr8	105399942	0.5690514267465379	chr8:105399942:G:A
chr8:105401251	['TCTTC', 'T']	98663	50648.58129273093	-687.1250739881931	0.0003674958411271	0.0048953542843816	0.0750703258188358	0.940159	0.940159	chr8	105401251	0.0267986921628807	chr8:105401251:TCTTC:T
chr8:105402488	['G', 'A']	98663	50701.513662643214	-682.3898488109131	0.0004162182141189	0.0048940892058826	0.0850450812418152	0.932226	0.932226	chr8	105402488	0.0304787886603903	chr8:105402488:G:A
chr8:105402860	['A', 'G']	98663	50907.05891835991	-717.8993172883905	-0.0002413710115999	0.0048898854720517	-0.0493612811546367	0.960631	0.960631	chr8	105402860	0.017443402590138	chr8:105402860:A:G
chr8:105403509	['G', 'A']	98663	50686.73351174909	-689.910723585234	0.0001870595703388	0.0048926010998392	0.0382331538013604	0.969502	0.969502	chr8	105403509	0.0134512906718483	chr8:105403509:G:A
chr8:105404955	['C', 'T']	98663	74785.40177811118	-1448.8063747180104	0.0049698255075238	0.0043790064109857	1.134920811044219	0.256411	0.256411	chr8	105404955	0.5910633475743279	chr8:105404955:C:T
chr8:105405761	['A', 'G']	98663	48374.32612490114	-530.3245589727255	-0.0004715824807813	0.0049818553423129	-0.0946600108549895	0.924585	0.924585	chr8	105405761	0.0340531566150813	chr8:105405761:A:G
chr8:105406190	['G', 'A']	98663	48196.12024738927	-492.31692186544615	4.405829521471672e-05	0.0049851913518868	0.0088378343186447	0.992949	0.992949	chr8	105406190	0.0030730572320891	chr8:105406190:G:A
chr8:105407297	['C', 'G']	98663	48241.71281567772	-513.202850033961	-0.0005522721469313	0.004983540289241	-0.110819239913372	0.91176	0.91176	chr8	105407297	0.0401194647336736	chr8:105407297:C:G
chr8:105407526	['A', 'G']	98663	48423.871210047735	-557.7426373759515	-0.001234435946077	0.0049780969560783	-0.2479734639498775	0.804155	0.804155	chr8	105407526	0.0946602333948702	chr8:105407526:A:G
chr8:105407600	['A', 'G']	98663	48250.22601837018	-521.2952013535835	-0.0008152356517317	0.0049833808653967	-0.1635908781109825	0.870054	0.870054	chr8	105407600	0.0604537920086972	chr8:105407600:A:G
chr8:105408016	['C', 'T']	98663	48288.80977241625	-566.811813296453	-0.001517867902763	0.0049832180044723	-0.3045959260463388	0.760675	0.760675	chr8	105408016	0.1188008568361628	chr8:105408016:C:T
chr8:105408071	['A', 'G']	98663	48293.74756435082	-560.3486091300038	-0.0013379137838745	0.0049833772427945	-0.2684753167761909	0.788334	0.788334	chr8	105408071	0.1032897423779265	chr8:105408071:A:G
chr8:105408808	['A', 'G']	98663	48204.74875558844	-512.1607243528036	-0.0004431661661281	0.0049851634942328	-0.0888970174480451	0.929164	0.929164	chr8	105408808	0.0319076250709218	chr8:105408808:A:G
chr8:105408855	['C', 'T']	98663	46572.13642169284	-711.0850609022567	0.0006106049153206	0.0050211382657878	0.121606871390309	0.903211	0.903211	chr8	105408855	0.0442107818778069	chr8:105408855:C:T
chr8:105410081	['G', 'A']	98663	46552.549342605445	-717.1745697701707	0.0005198078830783	0.0050206898442385	0.1035331596264259	0.91754	0.91754	chr8	105410081	0.0373749936692128	chr8:105410081:G:A
chr8:105410378	['C', 'T']	98663	21414.0385913694	-600.7415293397939	0.0167393825954914	0.0068485867185681	2.444209773982562	0.0145187	0.0145187	chr8	105410378	1.8380722684914352	chr8:105410378:C:T
chr8:105411403	['T', 'C']	98663	48407.81275914154	-553.7880632622032	-0.0011785304118382	0.0049798175953736	-0.236661361438853	0.81292	0.81292	chr8	105411403	0.0899521915130223	chr8:105411403:T:C
chr8:105411846	['A', 'G']	98663	48418.85199752652	-554.9853183497287	-0.001160830883047	0.004978668156646	-0.2331609270839801	0.815637	0.815637	chr8	105411846	0.088503081408665	chr8:105411846:A:G
chr8:105412574	['C', 'T']	98663	69674.77330562171	-1117.4227970646511	0.0065073827360932	0.0044515761244129	1.4618154456364396	0.143795	0.143795	chr8	105412574	0.8422562148582962	chr8:105412574:C:T
chr8:105412855	['G', 'C']	98663	28699.072317002712	-1405.022413517322	-0.0167958015038855	0.006069060798823	-2.767446572152121	0.00565078	0.00565078	chr8	105412855	2.2478916006203287	chr8:105412855:G:C
chr8:105413219	['C', 'A']	98663	48325.755350317806	-545.3144769924954	-0.0009509590844812	0.0049821428694412	-0.1908735075250708	0.848625	0.848625	chr8	105413219	0.0712841783175525	chr8:105413219:C:A
chr8:105413547	['A', 'G']	98663	48420.13170469424	-557.0055672245617	-0.0011472127961178	0.0049808993341952	-0.2303224215438197	0.817842	0.817842	chr8	105413547	0.0873305901623774	chr8:105413547:A:G
chr8:105413869	['A', 'G']	98663	46459.35956650884	-723.2614098305338	0.0009647770021533	0.0050233095302924	0.1920600345918088	0.847696	0.847696	chr8	105413869	0.0717598661313852	chr8:105413869:A:G
chr8:105413994	['T', 'C']	98663	48382.788455104856	-557.534415565513	-0.0011912106629029	0.0049799820158169	-0.2391997921116157	0.810951	0.810951	chr8	105413994	0.091005386322152	chr8:105413994:T:C
chr8:105415048	['C', 'G']	98663	48444.32915331902	-516.9671282561255	-0.0006268026951272	0.0049815121930247	-0.1258257876001819	0.89987	0.89987	chr8	105415048	0.0458202265168782	chr8:105415048:C:G
chr8:105415794	['T', 'C']	98663	48495.32202307334	-547.1503241904054	-0.0013518999293066	0.0049784807381157	-0.2715486913420021	0.78597	0.78597	chr8	105415794	0.1045940304022019	chr8:105415794:T:C
chr8:105418448	['G', 'A']	98663	46365.98903148632	-749.2985189096083	0.0002301525288785	0.0050252358717429	0.0457993484788843	0.96347	0.96347	chr8	105418448	0.0161618036211876	chr8:105418448:G:A
chr8:105418801	['A', 'G']	98663	69984.4772413933	-1205.5107271480467	0.004888174891899	0.0044473966949654	1.0991092603528156	0.271723	0.271723	chr8	105418801	0.5658735991591358	chr8:105418801:A:G
chr8:105418802	['T', 'C']	98663	48414.77700503856	-580.5807680355967	-0.0021371462713188	0.0049811054274039	-0.4290505998048354	0.667887	0.667887	chr8	105418802	0.1752970097216867	chr8:105418802:T:C
chr8:105419985	['C', 'T']	98663	69880.99871247682	-1194.6268329752268	0.0050737012556307	0.0044497341882262	1.1402256946168818	0.254195	0.254195	chr8	105419985	0.5948329962437169	chr8:105419985:C:T
chr8:105420895	['A', 'T']	98663	56738.5269982562	-2076.4794031113165	0.0082357130154906	0.0046860061676204	1.757512201413235	0.0788336	0.0788336	chr8	105420895	1.1032886405760736	chr8:105420895:A:T
chr8:105421150	['T', 'C']	98663	48542.68019630313	-581.47083086765	-0.0020865161285016	0.004976661958528	-0.419260167937704	0.675027	0.675027	chr8	105421150	0.1706788557371252	chr8:105421150:T:C
chr8:105421573	['A', 'G']	98663	48552.8579451569	-580.0464582268053	-0.0020531954392591	0.0049761195504641	-0.4126097491101543	0.679893	0.679893	chr8	105421573	0.1675594301849464	chr8:105421573:A:G
chr8:105424829	['G', 'A']	98663	69611.40539718582	-1146.4892188348026	0.0055284322284726	0.0044499414322194	1.2423606720853708	0.214106	0.214106	chr8	105424829	0.6693711620825831	chr8:105424829:G:A
chr8:105425750	['A', 'G']	98663	48342.22927734295	-536.8761239570979	-0.0013879365586001	0.004981719592026	-0.2786059176878912	0.780548	0.780548	chr8	105425750	0.1076003847294957	chr8:105425750:A:G
chr8:105425810	['G', 'A']	98663	48334.287747612565	-540.6498991972185	-0.0015507409142102	0.0049815953222483	-0.3112940361262357	0.755578	0.755578	chr8	105425810	0.1217206958239181	chr8:105425810:G:A
chr8:105426352	['C', 'T']	98663	48448.76737938094	-583.2209623725671	-0.0024093048198989	0.0049787999073023	-0.4839127630667139	0.628449	0.628449	chr8	105426352	0.2017299604876069	chr8:105426352:C:T
chr8:105427848	['C', 'T']	98663	21368.86633758704	-629.7773449593108	0.0149517331485066	0.0068523862114878	2.1819746708731143	0.0291138	0.0291138	chr8	105427848	1.5359011057489311	chr8:105427848:C:T
chr8:105428247	['C', 'T']	98663	21376.733313060664	-635.2975548953539	0.0147627404897702	0.0068514023673714	2.154703475025054	0.0311875	0.0311875	chr8	105428247	1.5060194370325348	chr8:105428247:C:T
chr8:105431530	['T', 'C']	98663	46485.249946774544	-805.5311604619077	-0.0005404514690152	0.0050221615346704	-0.1076133185450579	0.914303	0.914303	chr8	105431530	0.0389098552279386	chr8:105431530:T:C
chr8:105432973	['G', 'T']	98663	56627.514260511576	-2014.309558833072	0.0092261101514818	0.0046881870920297	1.967948371166096	0.0490768	0.0490768	chr8	105432973	1.3091237627268066	chr8:105432973:G:T
chr8:105433152	['A', 'G']	98663	48502.28988827836	-573.5215998898041	-0.0021927783966168	0.0049777104255824	-0.4405194776593091	0.659562	0.659562	chr8	105433152	0.1807443737456973	chr8:105433152:A:G
chr8:105434968	['T', 'C']	98663	48503.39088697414	-569.3618491850109	-0.0021432984095895	0.0049766954501146	-0.4306669819508826	0.666711	0.666711	chr8	105434968	0.1760623794328714	chr8:105434968:T:C
chr8:105435003	['C', 'T']	98663	46506.71369345078	-803.2321731114836	-0.0004418811716546	0.005020572934796	-0.0880140926929114	0.929866	0.929866	chr8	105435003	0.0315796317187036	chr8:105435003:C:T
chr8:105435017	['T', 'C']	98663	48498.8987339206	-569.1050104497263	-0.002112741490112	0.0049766865708983	-0.4245277374843238	0.671182	0.671182	chr8	105435017	0.1731596990886185	chr8:105435017:T:C
chr8:105435439	['A', 'G']	98663	48170.43513664245	-618.5521494770703	-0.0019982651339442	0.0049843574607802	-0.400907268322506	0.688489	0.688489	chr8	105435439	0.1621029940816599	chr8:105435439:A:G
chr8:105437184	['A', 'G']	98663	48144.3087537033	-623.2101278308496	-0.0019855645655669	0.0049858331681847	-0.3982412765507487	0.690453	0.690453	chr8	105437184	0.1608658790482224	chr8:105437184:A:G
chr8:105437871	['C', 'T']	98663	21459.960245764512	-630.4758863920306	0.0150971824052532	0.0068404970380172	2.207030033248755	0.0273143	0.0273143	chr8	105437871	1.5636099249327695	chr8:105437871:C:T
chr8:105439883	['T', 'A']	98663	48168.74072647278	-621.7170039750392	-0.0020291819086847	0.0049837196104711	-0.4071621333634531	0.68389	0.68389	chr8	105439883	0.1650137465763291	chr8:105439883:T:A
chr8:105440414	['T', 'G']	98663	48528.75591333532	-573.7703536539896	-0.0022112608330269	0.0049765363314447	-0.4443373233417239	0.6568	0.6568	chr8	105440414	0.1825668558886156	chr8:105440414:T:G
chr8:105445405	['A', 'G']	98663	48094.26173918333	-571.7949276958691	-0.0010446403271352	0.0049845539514533	-0.2095754880595962	0.833999	0.833999	chr8	105445405	0.0788344700993623	chr8:105445405:A:G
chr8:105446252	['A', 'G']	98663	14651.48500299028	644.5917648832484	0.010826784908831	0.0083896645433636	1.290490800063652	0.196883	0.196883	chr8	105446252	0.705791781703063	chr8:105446252:A:G
chr8:105446812	['G', 'A']	98663	99707.25401717382	-4376.122140644331	-0.0058000822906734	0.0042591441930516	-1.3617952404935392	0.173266	0.173266	chr8	105446812	0.7612866505639699	chr8:105446812:G:A
chr8:105447413	['T', 'A']	98663	12334.62523061328	-324.2417698881888	0.0099638214344666	0.0087684419076391	1.136327472932907	0.255822	0.255822	chr8	105447413	0.5920621101006782	chr8:105447413:T:A
chr8:105448643	['C', 'T']	98663	46462.53474510123	-789.1557154458025	-8.47988345959425e-05	0.0050232517683667	-0.0168812630754347	0.986531	0.986531	chr8	105448643	0.0058892632578019	chr8:105448643:C:T
chr8:105448913	['G', 'A']	98663	56790.058348285325	-2032.3143649596384	0.0091795729776218	0.0046829521310151	1.9602107219558336	0.049974	0.049974	chr8	105448913	1.301255887531548	chr8:105448913:G:A
chr8:105451042	['C', 'T']	98663	47964.72294029985	-557.2644800766898	-0.0007136820310685	0.0049889616262751	-0.1430522189847668	0.886249	0.886249	chr8	105451042	0.0524442418452403	chr8:105451042:C:T
chr8:105451261	['G', 'C']	98663	47952.58071842084	-569.8052010571716	-0.0010266524883433	0.0049894142271393	-0.205766136385105	0.836974	0.836974	chr8	105451261	0.0772880328453437	chr8:105451261:G:C
chr8:105451546	['C', 'T']	98663	47954.150996573306	-564.7028526736678	-0.0009019321595609	0.0049893575928816	-0.1807712000534454	0.856548	0.856548	chr8	105451546	0.0672482946353962	chr8:105451546:C:T
chr8:105452043	['G', 'A']	98663	48310.2412254912	-513.6630810887158	-0.0010630418042787	0.0049819794390063	-0.2133773969349757	0.831033	0.831033	chr8	105452043	0.0803817302070495	chr8:105452043:G:A
chr8:105455692	['C', 'T']	98663	20686.72571718196	-649.4649700508752	0.0129814216841449	0.0069494747563506	1.8679716294072584	0.061769	0.061769	chr8	105455692	1.2092294295510444	chr8:105455692:C:T
chr8:105455844	['T', 'C']	98663	20811.10931243855	-637.5585452933354	0.0128771235563418	0.0069328285438759	1.857412667116487	0.0632554	0.0632554	chr8	105455844	1.1989023936288703	chr8:105455844:T:C
chr8:105456364	['C', 'T']	98663	103321.51092455722	-4053.188769724311	-0.0058391333658398	0.0042434140823071	-1.3760460922694209	0.16881	0.16881	chr8	105456364	0.7726018301263449	chr8:105456364:C:T
chr8:105458402	['T', 'C']	98663	170925.92968710407	-5410.098209931978	-0.0025401337329748	0.006255979451676	-0.4060329405804475	0.684719	0.684719	chr8	105458402	0.1644876208975856	chr8:105458402:T:C
chr8:105458982	['C', 'A']	98663	125393.68951359464	-4510.009221051596	-0.0012783323721796	0.0044060217067171	-0.290133017327338	0.771715	0.771715	chr8	105458982	0.1125430581873703	chr8:105458982:C:A
chr8:105459678	['G', 'A']	98663	102300.2580583036	-3938.867687081965	-0.0049624109438521	0.0042394110510887	-1.1705425315098192	0.241786	0.241786	chr8	105459678	0.6165688494585811	chr8:105459678:G:A
chr8:105460740	['G', 'C']	98663	20801.373321033585	-607.7735512412517	0.0134832592865771	0.0069287623074762	1.945983811860391	0.0516595	0.0516595	chr8	105460740	1.2868498015752414	chr8:105460740:G:C
chr8:105460828	['T', 'G']	98663	20867.38402587001	-611.6677461336246	0.0129196835068571	0.0069183106165468	1.8674621917027865	0.06184	0.06184	chr8	105460828	1.2087305190897315	chr8:105460828:T:G
chr8:105460846	['T', 'C']	98663	21049.120246555627	-587.5199593093586	0.01274852402843	0.0068918756927447	1.849790187285396	0.0643468	0.0643468	chr8	105460846	1.1914730459141838	chr8:105460846:T:C
chr8:105462170	['G', 'T']	98663	125426.88278169197	-4524.250855254224	-0.0016343556197967	0.0044060665973945	-0.370933026923205	0.710688	0.710688	chr8	105462170	0.1483210175782297	chr8:105462170:G:T
chr8:105462292	['C', 'T']	98663	21911.88714647744	-474.9897589223869	0.0111902070255263	0.0067652455408339	1.6540725621833052	0.098116	0.098116	chr8	105462292	1.0082601654527883	chr8:105462292:C:T
chr8:105464152	['G', 'T']	98663	170844.16867555384	-5395.331807891906	-0.002191472653832	0.0062471282814236	-0.35079680696626	0.725742	0.725742	chr8	105464152	0.1392177427853061	chr8:105464152:G:T
chr8:105464790	['G', 'T']	98663	20674.466824116123	-611.6800522847868	0.0139259000915671	0.0069490017571365	2.0040144726205305	0.0450712	0.0450712	chr8	105464790	1.3461008788839706	chr8:105464790:G:T
chr8:105466965	['G', 'A']	98663	20710.938823505552	-600.7293440171327	0.0144804024058462	0.0069419819600438	2.085917608140071	0.0369886	0.0369886	chr8	105466965	1.4319321062023405	chr8:105466965:G:A
chr8:105468087	['T', 'C']	98663	22632.505408611207	-420.4862489007901	0.008501211255076	0.0066814857278794	1.272353425766307	0.203251	0.203251	chr8	105468087	0.6919673089889322	chr8:105468087:T:C
chr8:105469877	['G', 'A']	98663	125357.1644721504	-4507.607124497321	-0.0013849776893968	0.0044045364740456	-0.3144434601820242	0.753185	0.753185	chr8	105469877	0.1230983377287886	chr8:105469877:G:A
chr8:105472044	['T', 'C']	98663	125612.01368751908	-4490.96863096354	-0.0011885484515871	0.0044078478273974	-0.2696437123349799	0.787435	0.787435	chr8	105472044	0.1037852855464888	chr8:105472044:T:C
chr8:105472536	['T', 'G']	98663	21010.12948415152	-590.189946767237	0.01266026092818	0.0068958739955729	1.835918251451196	0.0663728	0.0663728	chr8	105472536	1.1780098608437282	chr8:105472536:T:G
chr8:105477790	['A', 'G']	98663	103063.2041546697	-4145.992570624228	-0.0056722393590571	0.0042458655091183	-1.3359441901481517	0.181571	0.181571	chr8	105477790	0.7409535145467816	chr8:105477790:A:G
chr8:105478468	['C', 'G']	98663	20788.474912828417	-595.8143444061931	0.0153111308370977	0.0069294862208772	2.209562202601413	0.0271378	0.0271378	chr8	105478468	1.5664253625195808	chr8:105478468:C:G
chr8:105478470	['T', 'A']	98663	102857.85033910169	-4137.248460116584	-0.005731299233064	0.0042450775076708	-1.3501047325302291	0.176985	0.176985	chr8	105478470	0.7520635398149096	chr8:105478470:T:A
chr8:105481021	['A', 'T']	98663	102815.26255918408	-4096.50313009765	-0.0048232764330231	0.0042435623434567	-1.1366102445649855	0.255704	0.255704	chr8	105481021	0.5922624782140238	chr8:105481021:A:T
chr8:105481272	['A', 'G']	98663	20953.397974596293	-612.77958421317	0.0136397594312905	0.0069062434219368	1.9749896720937248	0.0482721	0.0482721	chr8	105481272	1.316303807488046	chr8:105481272:A:G
chr8:105481515	['T', 'C']	98663	125681.11990429553	-4552.08797538104	-0.0020998401716603	0.0044081455637816	-0.4763545443946179	0.633823	0.633823	chr8	105481515	0.1980320052974276	chr8:105481515:T:C
chr8:105482405	['T', 'C']	98663	21097.509099213385	-588.9474634912062	0.0136117992887566	0.0068870259715476	1.976440824383576	0.0481077	0.0481077	chr8	105482405	1.317785405957254	chr8:105482405:T:C
chr8:105485021	['A', 'G']	98663	20889.328964440658	-608.7281864004866	0.0145049437256378	0.0069158489952645	2.097348241057564	0.0359653	0.0359653	chr8	105485021	1.4441163127356076	chr8:105485021:A:G
chr8:105486194	['G', 'A']	98663	125475.60926648762	-4534.457273309199	-0.0016446203516468	0.0044057789781862	-0.3732870758587027	0.708936	0.708936	chr8	105486194	0.1493929694733646	chr8:105486194:G:A
chr8:105488489	['C', 'T']	98663	20765.788494094995	-581.7599924863631	0.0157275897974495	0.0069318275146459	2.2688951455037536	0.0232769	0.0232769	chr8	105488489	1.6330748591828188	chr8:105488489:C:T
chr8:105488713	['G', 'A']	98663	22619.209601719223	-305.9929149233053	0.017243574863488	0.0066689713513592	2.585642365965997	0.00972119	0.00972119	chr8	105488713	2.012280568530514	chr8:105488713:G:A
chr8:105489197	['C', 'T']	98663	11872.56434870755	369.47386099657393	0.0139635669879722	0.0090442460697824	1.5439171911327911	0.122612	0.122612	chr8	105489197	0.9114670234656552	chr8:105489197:C:T
chr8:105491617	['A', 'G']	98663	58441.84676054052	-2176.870618613749	0.0078482532341492	0.0046452616815799	1.6895180018103877	0.0911234	0.0911234	chr8	105491617	1.0403700842132997	chr8:105491617:A:G
chr8:105492056	['A', 'G']	98663	21000.493940715343	-613.7363694493074	0.0138792080007784	0.0068997865309897	2.011541652548412	0.044271	0.044271	chr8	105492056	1.3538806680013438	chr8:105492056:A:G
chr8:105495391	['A', 'G']	98663	52272.8875620882	-1764.5721181842491	0.0039365527799113	0.0048005841769913	0.8200153637090201	0.412209	0.412209	chr8	105495391	0.3848825302480556	chr8:105495391:A:G
chr8:105495982	['G', 'C']	98663	106667.70376715806	-3081.662667887497	-0.0020614913398477	0.0042567793868717	-0.4842842798491151	0.628185	0.628185	chr8	105495982	0.2019124380346241	chr8:105495982:G:C
chr8:105498290	['G', 'A']	98663	143365.8901267106	-3559.765080194985	0.007019697258706	0.0047932232017846	1.4645045647138626	0.143059	0.143059	chr8	105498290	0.844484815052806	chr8:105498290:G:A
chr8:105499303	['G', 'A']	98663	23441.414949916867	-419.0099089480365	0.012025354656757	0.0065651617010789	1.8316920746644736	0.0670003	0.0670003	chr8	105499303	1.1739232527013694	chr8:105499303:G:A
chr8:105499462	['C', 'T']	98663	77634.95052917564	-2761.709346572281	-0.0038642645245531	0.0043437375283774	-0.889617408811675	0.373674	0.373674	chr8	105499462	0.4275071190338345	chr8:105499462:C:T
chr8:105500253	['C', 'T']	98663	109191.90893050891	-3550.533918417268	0.0212890955075807	0.0042967338878993	4.9547158523212005	7.25557e-07	7.25557e-07	chr8	105500253	6.139328463566603	chr8:105500253:C:T
chr8:105500600	['T', 'A']	98663	55121.42231649897	-3097.131470144906	-0.0357565340673455	0.0047391837228369	-7.544871893242629	4.56595e-14	4.56595e-14	chr8	105500600	13.340468848615163	chr8:105500600:T:A
chr8:105501073	['A', 'G']	98663	55623.02028444861	-3165.3020429357075	-0.0375883460787496	0.0047215813664225	-7.960965439684757	1.72503e-15	1.72503e-15	chr8	105501073	14.763203347708872	chr8:105501073:A:G
chr8:105501927	['C', 'A']	98663	55153.83259139081	-3169.241034973993	-0.0377661854278924	0.0047351250024003	-7.97575257437717	1.53065e-15	1.53065e-15	chr8	105501927	14.815124104171714	chr8:105501927:C:A
chr8:105502798	['T', 'C']	98663	55373.34721870213	-3156.0879351027024	-0.0375324256255052	0.0047284170427815	-7.9376301383573775	2.0823e-15	2.0823e-15	chr8	105502798	14.68145670087798	chr8:105502798:T:C
chr8:105502887	['C', 'T']	98663	117524.20569540048	-3473.6558708168445	-0.0108357199322147	0.0043607153710911	-2.4848491612291377	0.0129623	0.0129623	chr8	105502887	1.8873179314373456	chr8:105502887:C:T
chr8:105503826	['C', 'G']	98663	55093.817656539846	-3206.076505704248	-0.0384566927154213	0.0047342896492453	-8.123012228783148	4.59949e-16	4.59949e-16	chr8	105503826	15.337290321028195	chr8:105503826:C:G
chr8:105504844	['G', 'A']	98663	53358.14273837888	-3411.612969087434	-0.0386558946045348	0.0047711450555362	-8.102016215097121	5.4667e-16	5.4667e-16	chr8	105504844	15.262274758542953	chr8:105504844:G:A
chr8:105504945	['G', 'GTAT']	98663	55189.30618099983	-3181.240724557279	-0.0381746078312908	0.0047334486619082	-8.064861490628552	7.41331e-16	7.41331e-16	chr8	105504945	15.129987838745864	chr8:105504945:G:GTAT
chr8:105505413	['C', 'T']	98663	117542.87035722977	-3453.441925926473	-0.0105919454294238	0.0043613056306629	-2.4286180163470346	0.0151583	0.0151583	chr8	105505413	1.8193495020032933	chr8:105505413:C:T
chr8:105505449	['A', 'G']	98663	51160.40781216738	-199.21159462459585	0.0229937251489758	0.0048563514839813	4.734773672132382	2.19604e-06	2.19604e-06	chr8	105505449	5.65835975364769	chr8:105505449:A:G
chr8:105505648	['T', 'C']	98663	53230.60828422774	-3397.142228950906	-0.0385730844625603	0.0047764482888044	-8.075683464002333	6.78488e-16	6.78488e-16	chr8	105505648	15.16845782903574	chr8:105505648:T:C
chr8:105505684	['T', 'C']	98663	55043.95819893283	-3156.536962891605	-0.0378123356262996	0.0047392495465836	-7.978549188986467	1.49639e-15	1.49639e-15	chr8	105505684	14.824955202745503	chr8:105505684:T:C
chr8:105505700	['T', 'C']	98663	53222.483147663486	-3388.2812284571223	-0.0383696541091695	0.0047774090807042	-8.031477619143622	9.73577e-16	9.73577e-16	chr8	105505700	15.01162969452642	chr8:105505700:T:C
chr8:105505718	['G', 'A']	98663	48954.1136746414	-128.28542835463122	0.0182996488299907	0.0049439962795167	3.701388066533799	0.00021454	0.00021454	chr8	105505718	3.6684917237136094	chr8:105505718:G:A
chr8:105505925	['A', 'G']	98663	117886.0140630862	-3477.303206811913	-0.0108792809212674	0.0043652374503778	-2.492254097271549	0.0126951	0.0126951	chr8	105505925	1.896363873815297	chr8:105505925:A:G
chr8:105506007	['C', 'G']	98663	55045.71624662926	-3167.464366766585	-0.0380883006017035	0.0047372455168031	-8.040178721285063	9.06917e-16	9.06917e-16	chr8	105506007	15.042432457252376	chr8:105506007:C:G
chr8:105506095	['A', 'G']	98663	55030.17501064539	-3165.7303826299963	-0.0380493357144209	0.0047379612323026	-8.030740195805569	9.79443e-16	9.79443e-16	chr8	105506095	15.009020833284124	chr8:105506095:A:G
chr8:105506138	['A', 'G']	98663	48966.40749001395	-123.68479236796551	0.0183474923239974	0.0049421005445238	3.712488679399184	0.000205344	0.000205344	chr8	105506138	3.687517982388904	chr8:105506138:A:G
chr8:105506184	['C', 'T']	98663	104001.24443430656	-3292.96494049558	-0.017378677268856	0.00428667976102	-4.054111395697229	5.03638e-05	5.03638e-05	chr8	105506184	4.297881509366984	chr8:105506184:C:T
chr8:105506589	['A', 'C']	98663	38700.88379896196	-2831.4735955625374	-0.0449335363770112	0.0053395094240327	-8.415293018262785	3.97066e-17	3.97066e-17	chr8	105506589	16.40113729914755	chr8:105506589:A:C
chr8:105507823	['G', 'A']	98663	142266.41942971828	-6169.152445316691	-0.0215510560275823	0.004748769679179	-4.538239898656843	5.67925e-06	5.67925e-06	chr8	105507823	5.245709013297393	chr8:105507823:G:A
chr8:105508827	['T', 'C']	98663	5278.751423652511	17.164962190152384	0.0121219804961833	0.0131905228229208	0.9189916623410272	0.358102	0.358102	chr8	105508827	0.4459932534462421	chr8:105508827:T:C
chr8:105509617	['A', 'G']	98663	57796.57393570102	-3207.2865699074528	-0.0373120755229934	0.0046781471358515	-7.975823427409462	1.52977e-15	1.52977e-15	chr8	105509617	14.815373860188604	chr8:105509617:A:G
chr8:105509624	['G', 'A']	98663	2292.139392035031	-53.74588369670511	-0.0070713307708962	0.0197931710890954	-0.3572611351190705	0.720897	0.720897	chr8	105509624	0.1421267817814127	chr8:105509624:G:A
chr8:105510957	['G', 'A']	98663	53192.46959483429	-3425.4727497715426	-0.0388278052153461	0.0047756463207546	-8.130377043752814	4.32864e-16	4.32864e-16	chr8	105510957	15.363648531653862	chr8:105510957:G:A
chr8:105512057	['G', 'A']	98663	57479.904000162176	-3269.8247319272887	-0.0380909910406939	0.0046826503718619	-8.134493933090262	4.18416e-16	4.18416e-16	chr8	105512057	15.378391716638747	chr8:105512057:G:A
chr8:105513633	['A', 'G']	98663	57788.47146188161	-3235.983090068825	-0.0375119172965608	0.0046745816782415	-8.024657579771315	1.02918e-15	1.02918e-15	chr8	105513633	14.987508662001172	chr8:105513633:A:G
chr8:105514241	['T', 'C']	98663	57853.0013510354	-3242.075389652288	-0.037758014478981	0.0046791104499594	-8.069485617572552	7.13807e-16	7.13807e-16	chr8	105514241	15.146419197419211	chr8:105514241:T:C
chr8:105514870	['C', 'T']	98663	8915.18071983864	-84.97935480503921	0.019194822718909	0.0102611424532498	1.8706321256489	0.061399	0.061399	chr8	105514870	1.2118387021164634	chr8:105514870:C:T
chr8:105515032	['CATT', 'C']	98663	57334.01439695028	-3249.31309311605	-0.0377008557862619	0.0046864865916881	-8.0445884243278	8.74872e-16	8.74872e-16	chr8	105515032	15.05805548270348	chr8:105515032:CATT:C
chr8:105515528	['A', 'T']	98663	3416.138497248097	57.55696786959989	-0.0020850364493772	0.0164343825928736	-0.126870385157116	0.899043	0.899043	chr8	105515528	0.0462195360575132	chr8:105515528:A:T
chr8:105515763	['A', 'G']	98663	8940.90620660294	-83.76300040086946	0.0188685830695242	0.0102492774042363	1.8409671555699407	0.0656294	0.0656294	chr8	105515763	1.182901566151126	chr8:105515763:A:G
chr8:105515802	['C', 'T']	98663	57344.59125857109	-3262.0836349004867	-0.0378744043211616	0.004688212371614	-8.078645189045117	6.62225e-16	6.62225e-16	chr8	105515802	15.178994427997868	chr8:105515802:C:T
chr8:105516480	['T', 'C']	98663	54002.56812399265	-3316.6118852420623	-0.0391612411333559	0.0047587379547117	-8.22933338755944	1.90523e-16	1.90523e-16	chr8	105516480	15.720052588649068	chr8:105516480:T:C
chr8:105516618	['A', 'G']	98663	38095.56400665004	-2846.1349193360734	-0.0456224303470421	0.0053709627072226	-8.494274273342333	2.01891e-17	2.01891e-17	chr8	105516618	16.694883040825836	chr8:105516618:A:G
chr8:105516817	['G', 'A']	98663	66327.85707043565	-3350.7946454814287	-0.031815773295751	0.0045183024557683	-7.041532435513086	1.91373e-12	1.91373e-12	chr8	105516817	11.718119334992585	chr8:105516817:G:A
chr8:105517074	['A', 'T']	98663	146202.15483962538	-6340.611523247406	-0.0225350988951786	0.004867737501397	-4.629481127261116	3.67049e-06	3.67049e-06	chr8	105517074	5.435275954796653	chr8:105517074:A:T
chr8:105517618	['G', 'A']	98663	9081.2439408766	-99.85469208081912	0.0194237825390163	0.0102623921848471	1.89271489426182	0.0583987	0.0583987	chr8	105517618	1.2335968205093548	chr8:105517618:G:A
chr8:105517638	['G', 'A']	98663	38513.56314980201	-809.1311269070661	0.0114529912931867	0.0053686900856079	2.13329343109024	0.0329031	0.0329031	chr8	105517638	1.4827631826132546	chr8:105517638:G:A
chr8:105517897	['G', 'A']	98663	72824.54793909536	-2881.6549416233124	0.0079452424600345	0.0044270291177225	1.7947120402320274	0.0727027	0.0727027	chr8	105517897	1.1384494602093636	chr8:105517897:G:A
chr8:105518279	['G', 'GTC']	98663	139619.79306953776	-6173.994772363643	-0.0243325345676149	0.0046777803819342	-5.201726584169721	1.97839e-07	1.97839e-07	chr8	105518279	6.703688091832665	chr8:105518279:G:GTC
chr8:105519082	['A', 'G']	98663	58347.92435441189	-3222.7864157029044	-0.036570597098873	0.0046623605480548	-7.843794301607688	4.41481e-15	4.41481e-15	chr8	105519082	14.355087982398338	chr8:105519082:A:G
chr8:105519446	['G', 'A']	98663	57583.5909791358	-3220.725215876284	-0.0375103679026293	0.0046808015263291	-8.013663406071812	1.12547e-15	1.12547e-15	chr8	105519446	14.94866607685902	chr8:105519446:G:A
chr8:105519894	['T', 'C']	98663	71526.29875804731	-3444.7714500541	-0.0264010419882334	0.0044321151563514	-5.956759031948721	2.58157e-09	2.58157e-09	chr8	105519894	8.58811609443951	chr8:105519894:T:C
chr8:105520249	['A', 'G']	98663	54293.10634523172	-3302.450883303166	-0.0387167156923735	0.0047509934100829	-8.149183202444794	3.7063e-16	3.7063e-16	chr8	105520249	15.431059430383703	chr8:105520249:A:G
chr8:105520392	['A', 'T']	98663	8803.713841163652	-119.98112428186464	0.0171644516769848	0.0103219599007262	1.6629062544388704	0.0963344	0.0963344	chr8	105520392	1.016218603192706	chr8:105520392:A:T
chr8:105521102	['G', 'A']	98663	57666.42037996884	-3232.4068049329494	-0.0374402462699948	0.004680550388574	-7.999111891070061	1.26667e-15	1.26667e-15	chr8	105521102	14.89733651522414	chr8:105521102:G:A
chr8:105521391	['A', 'G']	98663	56896.01905316828	-3204.138904291756	-0.0376649177239431	0.0047053562056305	-8.004689991136559	1.21059e-15	1.21059e-15	chr8	105521391	14.917002917869986	chr8:105521391:A:G
chr8:105521828	['C', 'T']	98663	2172.132094022725	-116.24489814787805	-0.046250007087114	0.020401123607166	-2.267032344770868	0.0233904	0.0233904	chr8	105521828	1.6309623512431182	chr8:105521828:C:T
chr8:105521847	['G', 'A']	98663	34163.77013836096	-2088.622964225363	0.0005985112232988	0.0056514323853045	0.1059043411463493	0.915658	0.915658	chr8	105521847	0.0382667058597	chr8:105521847:G:A
chr8:105522215	['C', 'T']	98663	71501.76943351855	-3433.313724828496	-0.0261160673615202	0.0044329910707912	-5.891297082368985	3.84414e-09	3.84414e-09	chr8	105522215	8.41520080411476	chr8:105522215:C:T
chr8:105522711	['T', 'C']	98663	57740.55690286216	-3248.797370101152	-0.0376428187211238	0.0046771364229837	-8.048261867270915	8.49031e-16	8.49031e-16	chr8	105522711	15.07107645241429	chr8:105522711:T:C
chr8:105523032	['A', 'G']	98663	4891.743704890114	108.6316303721366	-0.007066807616863	0.0138670142244225	-0.5096127762252548	0.610324	0.610324	chr8	105523032	0.2144395517825059	chr8:105523032:A:G
chr8:105524025	['T', 'C']	98663	137593.49702972308	-5992.802456061601	-0.0249563423341045	0.0046250498568534	-5.395907742945492	6.83345e-08	6.83345e-08	chr8	105524025	7.165359978943367	chr8:105524025:T:C
chr8:105524039	['C', 'T']	98663	47607.6156060867	-3288.6209383042287	-0.0508017088637741	0.0049611375698126	-10.239931497342608	1.3510900000000002e-24	1.3510900000000002e-24	chr8	105524039	23.869315720406902	chr8:105524039:C:T
chr8:105524503	['A', 'T']	98663	43142.68740788912	-1777.1453928812412	0.005664439572336	0.0051554631445789	1.0987256456856358	0.27189	0.27189	chr8	105524503	0.5656067652873946	chr8:105524503:A:T
chr8:105524585	['T', 'C']	98663	6139.684517293113	-338.89547572346584	-0.0177928547747245	0.0122238663818006	-1.4555832188427014	0.145511	0.145511	chr8	105524585	0.8371041746593308	chr8:105524585:T:C
chr8:105524952	['G', 'A']	98663	10947.220512508617	-290.03886383262994	0.0047072767138691	0.0092809156975482	0.5071995983233284	0.612016	0.612016	chr8	105524952	0.2132372238987538	chr8:105524952:G:A
chr8:105525262	['A', 'G']	98663	31142.209495621144	-1411.1029493320164	0.0070280958316791	0.005836692535108	1.204123018199913	0.228545	0.228545	chr8	105525262	0.6410282755610979	chr8:105525262:A:G
chr8:105525486	['G', 'T']	98663	81452.383423891	-3600.859577525321	-0.0286496327223473	0.0043118882677394	-6.644335600413659	3.06163e-11	3.06163e-11	chr8	105525486	10.5140472952405	chr8:105525486:G:T
chr8:105525593	['A', 'C']	98663	31144.15661966692	-1411.5471114977236	0.0070534133387854	0.0058368416897291	1.208429783387324	0.226885	0.226885	chr8	105525593	0.6441942155851695	chr8:105525593:A:C
chr8:105525758	['C', 'T']	98663	10898.773252513784	-280.3957914784405	0.0047494658550748	0.0093007926301055	0.5106517308752145	0.609596	0.609596	chr8	105525758	0.2149578913791301	chr8:105525758:C:T
chr8:105526370	['T', 'C']	98663	31135.418027552227	-1414.962378339239	0.0067990464731853	0.0058372200434616	1.1647747425251012	0.244113	0.244113	chr8	105526370	0.612409092037418	chr8:105526370:T:C
chr8:105526585	['T', 'G']	98663	31067.72330913956	-1401.8230352313797	0.0072553175901207	0.005842995486872	1.2417119962563623	0.214346	0.214346	chr8	105526585	0.6688846166279769	chr8:105526585:T:G
chr8:105527008	['A', 'G']	98663	31116.09990876837	-1415.349798078127	0.0070362965481138	0.0058394733337573	1.204953965186858	0.228224	0.228224	chr8	105527008	0.641638687176777	chr8:105527008:A:G
chr8:105527675	['A', 'G']	98663	39357.38251543383	-1561.5345314352548	0.0001259556691286	0.0053275257131418	0.0236424328873578	0.981138	0.981138	chr8	105527675	0.0082699035033823	chr8:105527675:A:G
chr8:105528072	['A', 'G']	98663	11869.045080388458	-218.70813821069504	0.0031960195158256	0.0089511091625994	0.3570529034747552	0.721053	0.721053	chr8	105528072	0.1420328118941888	chr8:105528072:A:G
chr8:105529130	['A', 'G']	98663	113223.98474187926	-4926.786696279281	-0.0285023564802523	0.0043035755293024	-6.622947892092036	3.53904e-11	3.53904e-11	chr8	105529130	10.451114528721314	chr8:105529130:A:G
chr8:105530371	['G', 'A']	98663	26681.62259140253	-1177.716646099895	0.0013008982611549	0.0062164943869589	0.2092655731957277	0.834241	0.834241	chr8	105530371	0.0787084699250974	chr8:105530371:G:A
chr8:105530969	['A', 'G']	98663	37582.19006203625	-1605.1268842704665	0.0012445100729606	0.0054201243334367	0.2296091374294159	0.818396	0.818396	chr8	105530969	0.0870365019525103	chr8:105530969:A:G
chr8:105531955	['C', 'T']	98663	10853.210031220851	-295.53344448637705	0.0033882084383862	0.0093177168914857	0.3636307561010188	0.716135	0.716135	chr8	105531955	0.1450051002780311	chr8:105531955:C:T
chr8:105531962	['G', 'A']	98663	25886.77226508248	-1277.5936503858177	0.0012775827027052	0.006300947839626	0.2027603997402783	0.839323	0.839323	chr8	105531962	0.0760708757356718	chr8:105531962:G:A
chr8:105532962	['A', 'C']	98663	26179.245440814226	-1289.5565717697968	0.0009409087954271	0.0062652797572551	0.1501782572977042	0.880624	0.880624	chr8	105532962	0.055209482713045	chr8:105532962:A:C
chr8:105533486	['G', 'A']	98663	4187.127316034867	7.465168774585212	0.0311688954872036	0.0146949733820763	2.12105831543872	0.0339194	0.0339194	chr8	105533486	1.469551838579056	chr8:105533486:G:A
chr8:105533566	['T', 'C']	98663	67625.76469991887	-1590.5669497552444	0.01314512775522	0.0044714186620871	2.9398114443357217	0.00328488	0.00328488	chr8	105533566	2.483480491032581	chr8:105533566:T:C
chr8:105534496	['C', 'G']	98663	47925.34650222509	-3330.3117208796057	-0.0504574006460409	0.0049776803117753	-10.136729859223156	3.90083e-24	3.90083e-24	chr8	105534496	23.408842976032908	chr8:105534496:C:G
chr8:105534975	['C', 'T']	98663	6668.337935088893	-308.3164308572328	-0.0142985055407409	0.0117558419267177	-1.2162893674373445	0.223878	0.223878	chr8	105534975	0.6499885814903549	chr8:105534975:C:T
chr8:105535077	['T', 'C']	98663	24580.494815370428	-53.0711068399032	0.0164374837688088	0.0064339310935531	2.5548119073391	0.010626	0.010626	chr8	105535077	1.9736301884262817	chr8:105535077:T:C
chr8:105535173	['C', 'T']	98663	24572.241470188743	-24.622937991159464	0.0180968099079895	0.0064338694652916	2.812741229149143	0.00491309	0.00491309	chr8	105535173	2.308645280207664	chr8:105535173:C:T
chr8:105535288	['G', 'T']	98663	116362.30539644563	-4964.655449792278	-0.0264313706970925	0.0043223263578567	-6.115079822477505	9.68693e-10	9.68693e-10	chr8	105535288	9.01381383856436	chr8:105535288:G:T
chr8:105535755	['T', 'G']	98663	24943.02248238812	37.62494297957313	0.0180048416288673	0.0063959593749092	2.8150337695230983	0.00487818	0.00487818	chr8	105535755	2.3117421786913184	chr8:105535755:T:G
chr8:105535889	['T', 'C']	98663	11308.802343496594	-308.475077111451	0.0008578333073819	0.0091442799031964	0.0938109196637895	0.92526	0.92526	chr8	105535889	0.0337362124513319	chr8:105535889:T:C
chr8:105536858	['C', 'G']	98663	24412.95900534228	-49.78642227311783	0.0176241621738372	0.0064518591606053	2.731640870502744	0.0063031	0.0063031	chr8	105536858	2.200445802646925	chr8:105536858:C:G
chr8:105537253	['G', 'C']	98663	47399.28457608563	-3314.784140641774	-0.0506113248466945	0.0049672631952971	-10.188975871987653	2.28356e-24	2.28356e-24	chr8	105537253	23.641387572922063	chr8:105537253:G:C
chr8:105537395	['T', 'G']	98663	36168.299258012856	-275.1751420799202	0.0142402536179433	0.0054961425005323	2.5909542222684427	0.00957243	0.00957243	chr8	105537395	2.018977800819908	chr8:105537395:T:G
chr8:105537579	['T', 'A']	98663	36165.66557529928	-273.99091341858286	0.0142852045431735	0.0054962005572253	2.599105399164176	0.0093481	0.0093481	chr8	105537579	2.029276650450125	chr8:105537579:T:A
chr8:105537787	['G', 'A']	98663	11130.789713752838	-328.14705389394067	0.0017088158090455	0.0092083322224443	0.1855727799308229	0.85278	0.85278	chr8	105537787	0.0691629935795703	chr8:105537787:G:A
chr8:105538022	['A', 'G']	98663	119629.52516804042	-5106.793161683705	-0.0269138183160999	0.0043572297508773	-6.176818725402424	6.56603e-10	6.56603e-10	chr8	105538022	9.182697137323297	chr8:105538022:A:G
chr8:105538441	['A', 'G']	98663	31567.71905476368	-1496.528307637309	0.0055263645445317	0.0058056327591018	0.9518970237770764	0.341152	0.341152	chr8	105538441	0.4670520783297945	chr8:105538441:A:G
chr8:105540356	['C', 'G']	98663	24590.48932072296	-58.706985901120966	0.0160241386972771	0.0064322064984997	2.4912351151995344	0.0127316	0.0127316	chr8	105540356	1.8951170144526728	chr8:105540356:C:G
chr8:105540657	['C', 'G']	98663	17906.90393017527	-1294.9426640109928	-0.0121255051474456	0.0074022852737215	-1.6380759048143745	0.101409	0.101409	chr8	105540657	0.9939234998657344	chr8:105540657:C:G
chr8:105541260	['G', 'C']	98663	24539.233329954382	-56.17349874824234	0.0162550254531108	0.006438137366621	2.524802520894653	0.0115779	0.0115779	chr8	105541260	1.936370205817388	chr8:105541260:G:C
chr8:105542423	['G', 'T']	98663	31046.0346792097	-1397.1809796256553	0.0073974234527673	0.0058450065437724	1.2655971207848953	0.20566	0.20566	chr8	105542423	0.6868501685315055	chr8:105542423:G:T
chr8:105542509	['T', 'C']	98663	47654.45607364828	-3345.8497887398285	-0.0509438670663092	0.0049583839480681	-10.274288477833185	9.47051e-25	9.47051e-25	chr8	105542509	24.02362663301131	chr8:105542509:T:C
chr8:105542673	['G', 'A']	98663	116336.11990064885	-4970.034243461479	-0.0265405979252417	0.0043213834018119	-6.141690162023814	8.19584e-10	8.19584e-10	chr8	105542673	9.086406528527965	chr8:105542673:G:A
chr8:105542811	['T', 'G']	98663	119359.7270349721	-5115.668733139926	-0.0269210222657456	0.004353805837391	-6.183330922694005	6.30079e-10	6.30079e-10	chr8	105542811	9.200604994811318	chr8:105542811:T:G
chr8:105543063	['G', 'A']	98663	13231.07282955755	-252.54838930995533	0.0280960765393726	0.0085192596635639	3.297948137387658	0.000974286	0.000974286	chr8	105543063	3.011313537998711	chr8:105543063:G:A
chr8:105544406	['A', 'G']	98663	119622.82389376048	-5102.871873066393	-0.02668995307022	0.0043572638747427	-6.1253928698077225	9.08004e-10	9.08004e-10	chr8	105544406	9.041912238291578	chr8:105544406:A:G
chr8:105546035	['T', 'C']	98663	10989.561851176	-294.9812496584952	0.0015917833753708	0.0092674821516252	0.1717600691674012	0.863627	0.863627	chr8	105546035	0.0636737885613913	chr8:105546035:T:C
chr8:105546424	['A', 'C']	98663	35653.82547217665	-341.2056828905364	0.0123463527045842	0.0055264258166629	2.23405743859954	0.0254815	0.0254815	chr8	105546424	1.593775010302601	chr8:105546424:A:C
chr8:105547124	['T', 'G']	98663	10805.985717761065	-340.4393119531011	-0.001032606444284	0.0093350737125977	-0.1106157783082676	0.911921	0.911921	chr8	105547124	0.0400427831081392	chr8:105547124:T:G
chr8:105547399	['G', 'A']	98663	31227.761317665205	-1426.1870308292189	0.0067057829276109	0.0058339204660208	1.1494470942256096	0.250374	0.250374	chr8	105547399	0.6014107722778949	chr8:105547399:G:A
chr8:105547491	['A', 'G']	98663	119493.90392387856	-5091.337434448125	-0.0269302570106576	0.0043600035277917	-6.176659454286509	6.57265e-10	6.57265e-10	chr8	105547491	9.182259493707118	chr8:105547491:A:G
chr8:105548050	['C', 'T']	98663	24536.46593063453	-50.71406828952531	0.0164424264964229	0.0064371332134256	2.554308874970866	0.0106414	0.0106414	chr8	105548050	1.9730012317893384	chr8:105548050:C:T
chr8:105548142	['A', 'G']	98663	116310.16268573448	-4975.282851395109	-0.0270209107641237	0.0043229691928072	-6.250544373316898	4.1069e-10	4.1069e-10	chr8	105548142	9.38648587176941	chr8:105548142:A:G
chr8:105548646	['A', 'C']	98663	24486.971007734654	-76.30551271352672	0.0161774953883696	0.006443299732766	2.51074698668794	0.0120492	0.0120492	chr8	105548646	1.919041786874936	chr8:105548646:A:C
chr8:105549049	['T', 'C']	98663	35729.43204119698	-333.98057319221675	0.0120065721415982	0.0055203259495132	2.174975219109458	0.0296343	0.0296343	chr8	105549049	1.528205326893929	chr8:105549049:T:C
chr8:105550005	['T', 'C']	98663	4451.180459968173	-19.393556730935668	0.0248104949296426	0.014262713593125	1.7395353813738403	0.0819438	0.0819438	chr8	105550005	1.0864839002710225	chr8:105550005:T:C
chr8:105550024	['T', 'C']	98663	11008.785274767608	-277.8671981416298	0.0024949075210355	0.0092609425776575	0.2694010355981087	0.787622	0.787622	chr8	105550024	0.103682161572566	chr8:105550024:T:C
chr8:105551379	['A', 'G']	98663	24239.30117525377	-45.37037534712468	0.0164419107476671	0.006473480341118	2.539887337454612	0.0110903	0.0110903	chr8	105551379	1.955056705737011	chr8:105551379:A:G
chr8:105551840	['A', 'G']	98663	30900.071444500754	-1512.0408179361748	0.0044069849939618	0.0058602029395286	0.7520191773966611	0.452041	0.452041	chr8	105551840	0.3448221730066919	chr8:105551840:A:G
chr8:105551963	['A', 'T']	98663	23921.78886804888	-1368.0466228751725	-0.0381914045067778	0.0065291592102483	-5.849360273958675	4.95018e-09	4.95018e-09	chr8	105551963	8.305379008826947	chr8:105551963:A:T
chr8:105551991	['G', 'A']	98663	15152.307152775666	-1413.558346743621	-0.0451940073049536	0.0080005075396728	-5.648892533485651	1.61928e-08	1.61928e-08	chr8	105551991	7.790678048133099	chr8:105551991:G:A
chr8:105552283	['T', 'C']	98663	116384.41269615992	-4991.843118880204	-0.0272069625482845	0.0043225723276331	-6.294160163464992	3.10362e-10	3.10362e-10	chr8	105552283	9.508131458163133	chr8:105552283:T:C
chr8:105552417	['G', 'A']	98663	23835.38217315937	-74.37961635912811	0.0179282058680587	0.0065198183148445	2.749801451865479	0.00596422	0.00596422	chr8	105552417	2.224446345261995	chr8:105552417:G:A
chr8:105552494	['A', 'G']	98663	116283.53638778494	-4996.390294622138	-0.0272725519615815	0.0043218457075337	-6.310394633950092	2.79501e-10	2.79501e-10	chr8	105552494	9.553616633953926	chr8:105552494:A:G
chr8:105552964	['C', 'T']	98663	5807.471542407588	-360.66771761478776	-0.0242443632002875	0.0125518021957726	-1.931544396744307	0.0534186	0.0534186	chr8	105552964	1.2723074981986224	chr8:105552964:C:T
chr8:105553186	['G', 'A']	98663	80870.04875798442	-4677.0196504979	-0.0347970577548507	0.0043237938885675	-8.04780677609466	8.52191e-16	8.52191e-16	chr8	105553186	15.0694630567009	chr8:105553186:G:A
chr8:105554378	['T', 'C']	98663	5496.058401930173	116.06327222862122	0.0298050641352067	0.0129354601813462	2.3041363598480697	0.0212171	0.0212171	chr8	105554378	1.673313976705464	chr8:105554378:T:C
chr8:105555268	['A', 'G']	98663	24555.22647553781	-5.739387541232776	0.0157376117587358	0.0064373582458044	2.444731387909444	0.0144977	0.0144977	chr8	105555268	1.838700891319374	chr8:105555268:A:G
chr8:105556339	['G', 'A']	98663	30527.09407722016	-1407.6635111785756	0.0063985415897821	0.0058897928166184	1.086378042318945	0.277314	0.277314	chr8	105556339	0.5570282048207365	chr8:105556339:G:A
chr8:105557994	['G', 'A']	98663	110928.60522740635	-5105.442499756244	-0.0299121410855026	0.0042771890048678	-6.993411105157989	2.69979e-12	2.69979e-12	chr8	105557994	11.56867001561439	chr8:105557994:G:A
chr8:105558680	['C', 'T']	98663	30556.503821901424	-1404.6428404268431	0.006391566610506	0.0058863226239418	1.0858335532798065	0.277555	0.277555	chr8	105558680	0.5566509446864695	chr8:105558680:C:T
chr8:105558736	['G', 'T']	98663	54123.51996107137	-3749.378071321207	-0.049690019703994	0.0047585138810622	-10.442339971256343	1.63792e-25	1.63792e-25	chr8	105558736	24.78570731405729	chr8:105558736:G:T
chr8:105558788	['A', 'AAG']	98663	116445.70355202336	-4976.967050916776	-0.0270502339757003	0.0043248462610174	-6.254611688632927	4.00133e-10	4.00133e-10	chr8	105558788	9.39779562975847	chr8:105558788:A:AAG
chr8:105559169	['C', 'T']	98663	5335.919398657828	86.8364110592217	0.0272176635168903	0.0131124923548109	2.0757048149510777	0.0379238	0.0379238	chr8	105559169	1.4210881524429713	chr8:105559169:C:T
chr8:105559655	['C', 'T']	98663	119592.93979824602	-5121.44331430765	-0.0273790198326061	0.0043584028528149	-6.281892876176562	3.35864e-10	3.35864e-10	chr8	105559655	9.47383654405719	chr8:105559655:C:T
chr8:105560042	['A', 'G']	98663	55238.43361997278	-3786.702495073908	-0.0494675808628776	0.0047341936120397	-10.44899827017507	1.52703e-25	1.52703e-25	chr8	105560042	24.8161524307193	chr8:105560042:A:G
chr8:105560318	['A', 'G']	98663	5474.721358337555	118.44656537187664	0.0303779234408985	0.0129608429996054	2.343823117201808	0.0190892	0.0190892	chr8	105560318	1.719212271861214	chr8:105560318:A:G
chr8:105560386	['T', 'C']	98663	31582.92338186388	126.80948005042282	0.0179001959358622	0.00582424716043	3.0733922244021987	0.00211698	0.00211698	chr8	105560386	2.674283244923747	chr8:105560386:T:C
chr8:105560626	['T', 'C']	98663	116521.03706110507	-4955.747746080733	-0.026725412313146	0.0043304031222042	-6.171576077088733	6.78745e-10	6.78745e-10	chr8	105560626	9.168293356637584	chr8:105560626:T:C
chr8:105561081	['C', 'T']	98663	64304.90112942802	-1362.3250961628974	0.015554335143672	0.00453529057156	3.429622622464432	0.000604668	0.000604668	chr8	105561081	3.2184830143461856	chr8:105561081:C:T
chr8:105561296	['CA', 'C']	98663	55234.59408078841	-3755.370683752313	-0.0491991226215193	0.0047285373917445	-10.404723182990024	2.43181e-25	2.43181e-25	chr8	105561296	24.61407035998113	chr8:105561296:CA:C
chr8:105561350	['C', 'T']	98663	116369.56341755214	-4978.516088224361	-0.027006279049448	0.0043239927546404	-6.245680920826127	4.23671e-10	4.23671e-10	chr8	105561350	9.372971262151973	chr8:105561350:C:T
chr8:105563104	['C', 'T']	98663	116332.04444174116	-4987.095614909665	-0.0271700255338025	0.0043236295707986	-6.284078015680632	3.31176e-10	3.31176e-10	chr8	105563104	9.479941143642083	chr8:105563104:C:T
chr8:105563390	['G', 'T']	98663	24098.95404186306	-42.27229497321792	0.0173796591800302	0.0064875583758258	2.678921432875404	0.0073872	0.0073872	chr8	105563390	2.131520142792934	chr8:105563390:G:T
chr8:105563580	['G', 'A']	98663	24277.96855709289	-34.06534596115871	0.0161911100643744	0.0064666782948206	2.503775404652844	0.0122892	0.0122892	chr8	105563580	1.910476387812808	chr8:105563580:G:A
chr8:105564141	['A', 'G']	98663	5489.689173670495	115.86432749246956	0.030139240983415	0.0129579119960335	2.3259334522908266	0.0200241	0.0200241	chr8	105564141	1.698446994535483	chr8:105564141:A:G
chr8:105565804	['A', 'T']	98663	116389.5933619213	-4976.847595801377	-0.027022885088425	0.0043236850866157	-6.249966069933325	4.12213e-10	4.12213e-10	chr8	105565804	9.384878315955063	chr8:105565804:A:T
chr8:105566712	['T', 'C']	98663	38385.61398333434	-2502.3801137130554	-0.0411348001618357	0.0053702044581664	-7.6598201208675505	1.8788e-14	1.8788e-14	chr8	105566712	13.726119448488788	chr8:105566712:T:C
chr8:105566749	['T', 'C']	98663	56774.08412238197	-3901.4366990012873	-0.0497295820210733	0.004694615838581	-10.592896997532325	3.32089e-26	3.32089e-26	chr8	105566749	25.47874550958204	chr8:105566749:T:C
chr8:105566835	['C', 'T']	98663	116304.5761280577	-4961.946525735784	-0.0265804576457456	0.0043228874953786	-6.148773863340543	7.83824e-10	7.83824e-10	chr8	105566835	9.10578144294009	chr8:105566835:C:T
chr8:105567421	['G', 'T']	98663	4436.17985181281	-14.088558663630485	0.0257876809571573	0.0142849410716531	1.8052353753373245	0.0710409	0.0710409	chr8	105567421	1.1484915452227291	chr8:105567421:G:T
chr8:105567909	['C', 'T']	98663	5239.0	74.957759583725	0.0264038646900772	0.0132279264415425	1.996069815383564	0.0459291	0.0459291	chr8	105567909	1.337912064681429	chr8:105567909:C:T
chr8:105568379	['A', 'G']	98663	116472.49830168206	-4968.426081053619	-0.026890617387252	0.004324828312473	-6.217730611339721	5.06408e-10	5.06408e-10	chr8	105568379	9.295499442152606	chr8:105568379:A:G
chr8:105569056	['G', 'A']	98663	86051.2852100177	-5179.730913930324	-0.0374740766463551	0.0042909729191478	-8.733235411282338	2.512590000000001e-18	2.512590000000001e-18	chr8	105569056	17.599878373032816	chr8:105569056:G:A
chr8:105569300	['A', 'T']	98663	58666.45997952089	-4107.219540109761	-0.0521889150215145	0.0046511797556997	-11.22057580285079	3.36607e-29	3.36607e-29	chr8	105569300	28.47287685678039	chr8:105569300:A:T
chr8:105570896	['A', 'G']	98663	57135.00551584287	-3942.937209291407	-0.0512516224425178	0.0046912591730402	-10.924918140752332	9.08924e-28	9.08924e-28	chr8	105570896	27.04147242894581	chr8:105570896:A:G
chr8:105571025	['A', 'G']	98663	24339.20697415103	-7.09724039727453	0.0167858163957447	0.0064597949986996	2.5985060515269747	0.00936443	0.00936443	chr8	105571025	2.0285186523932266	chr8:105571025:A:G
chr8:105571170	['G', 'C']	98663	110966.74350422237	-5097.9904718643	-0.0297897450187697	0.0042783218166445	-6.962950964295011	3.3529e-12	3.3529e-12	chr8	105571170	11.474579399179538	chr8:105571170:G:C
chr8:105571644	['A', 'G']	98663	111019.37952637771	-5074.225577302622	-0.0295222154133071	0.0042789385413661	-6.8994249690442775	5.25266e-12	5.25266e-12	chr8	105571644	11.279620709781833	chr8:105571644:A:G
chr8:105573694	['A', 'T']	98663	24302.724243837176	3.518489960201096	0.0171901915751145	0.0064641898177216	2.659295605458157	0.00783169	0.00783169	chr8	105573694	2.10614451144418	chr8:105573694:A:T
chr8:105573866	['T', 'C']	98663	116499.33873011686	-4957.0528131763	-0.0268036135619326	0.0043245898766992	-6.197955026059144	5.74268e-10	5.74268e-10	chr8	105573866	9.240885383284596	chr8:105573866:T:C
chr8:105575491	['C', 'A']	98663	28155.56593712937	-1318.8540570766286	0.0100742575310213	0.0060863789063566	1.6552136641541857	0.0978843	0.0978843	chr8	105575491	1.009286960598822	chr8:105575491:C:A
chr8:105575601	['A', 'G']	98663	25424.54614472364	-28.333571056653163	0.0189133084931224	0.0063374650929253	2.984364918117783	0.00284237	0.00284237	chr8	105575601	2.546319389287098	chr8:105575601:A:G
chr8:105575912	['T', 'C']	98663	28698.19958034304	-1402.3083651426296	0.0091794905385674	0.0060372697166585	1.520470505605965	0.128396	0.128396	chr8	105575912	0.8914485059010209	chr8:105575912:T:C
chr8:105577019	['C', 'T']	98663	61677.62728341746	-3529.074650720145	-0.0417951583627435	0.0045907172335724	-9.104276355139117	8.840479999999999e-20	8.840479999999999e-20	chr8	105577019	19.053524154026302	chr8:105577019:C:T
chr8:105577080	['T', 'C']	98663	54446.173917891545	-1370.848670634086	0.0165939821420433	0.0047470057621332	3.495673477882239	0.000473075	0.000473075	chr8	105577080	3.325070001959732	chr8:105577080:T:C
chr8:105577306	['G', 'A']	98663	116130.41632963356	-4902.425944670805	-0.0231916565205291	0.0043146535323789	-5.375091266654287	7.6717e-08	7.6717e-08	chr8	105577306	7.115108388487547	chr8:105577306:G:A
chr8:105577469	['T', 'TA']	98663	116129.89479019874	-4903.9696371539285	-0.0232368920796409	0.0043149230191558	-5.3852390822460166	7.25133e-08	7.25133e-08	chr8	105577469	7.139582330161906	chr8:105577469:T:TA
chr8:105578228	['G', 'A']	98663	53943.02828438478	-1291.147393202241	0.0175186683401927	0.0047616206884254	3.679139832111608	0.000234146	0.000234146	chr8	105578228	3.630513257026749	chr8:105578228:G:A
chr8:105578456	['A', 'G']	98663	116152.25430103704	-4903.357028175251	-0.0232328279769617	0.0043154910595217	-5.383588485417098	7.31815e-08	7.31815e-08	chr8	105578456	7.135598693031339	chr8:105578456:A:G
chr8:105578477	['C', 'A']	98663	56867.95133003531	-3689.127482995276	-0.0481387425975619	0.0046981006291442	-10.246426459862771	1.26343e-24	1.26343e-24	chr8	105578477	23.898448815046702	chr8:105578477:C:A
chr8:105578478	['A', 'G']	98663	56872.10498570591	-3688.373755948448	-0.0481137044880854	0.0046977567790855	-10.241846640994272	1.3246300000000001e-24	1.3246300000000001e-24	chr8	105578478	23.87790541334853	chr8:105578478:A:G
chr8:105578624	['A', 'T']	98663	120497.5326040674	-5066.3973774537535	-0.0241978013776063	0.0043642627523879	-5.544533578865384	2.95491e-08	2.95491e-08	chr8	105578624	7.529455742227263	chr8:105578624:A:T
chr8:105578808	['A', 'G']	98663	28247.7219665484	-1310.006883881489	0.0108941929377379	0.0060788367360483	1.7921509345914617	0.0731119	0.0731119	chr8	105578808	1.136011929694388	chr8:105578808:A:G
chr8:105579917	['A', 'G']	98663	62424.34837885517	-3596.833123104705	-0.0428612083540095	0.0045800992767859	-9.3581395868971	8.27813e-21	8.27813e-21	chr8	105579917	20.08206775770823	chr8:105579917:A:G
chr8:105580133	['T', 'C']	98663	28237.006751208835	-1299.8519560169182	0.0111354607036868	0.0060781791350645	1.83203891432669	0.0669486	0.0669486	chr8	105580133	1.1742585003343002	chr8:105580133:T:C
chr8:105580138	['TCTC', 'T']	98663	28235.15119874296	-1303.2797063091034	0.0110028259397748	0.0060788523275104	1.81001698132728	0.0702962	0.0702962	chr8	105580138	1.1530681509920688	chr8:105580138:TCTC:T
chr8:105580311	['T', 'C']	98663	62468.76359913228	-3570.3333338135103	-0.0422575459789283	0.0045795983944373	-9.227347539962684	2.8267799999999996e-20	2.8267799999999996e-20	chr8	105580311	19.54870799006156	chr8:105580311:T:C
chr8:105580502	['G', 'A']	98663	25109.58097217294	-57.37541858339259	0.0194595365298209	0.0063726248715939	3.053614000811833	0.00226163	0.00226163	chr8	105580502	2.6455784436642547	chr8:105580502:G:A
chr8:105581328	['A', 'G']	98663	27112.84723616053	-136.1395945562808	0.018568183862851	0.0061719431764956	3.008482633729271	0.00262622	0.00262622	chr8	105581328	2.5806688956174515	chr8:105581328:A:G
chr8:105581434	['T', 'C']	98663	100915.57077394112	-5439.753615106761	-0.0281005791950037	0.004265240334123	-6.5882756875835495	4.4719e-11	4.4719e-11	chr8	105581434	10.349507916645283	chr8:105581434:T:C
chr8:105581477	['T', 'TA']	98663	30108.05160512097	-1716.0136547165998	-0.0265980357253981	0.0059327638483517	-4.483245314540481	7.3599e-06	7.3599e-06	chr8	105581477	5.133128086442832	chr8:105581477:T:TA
chr8:105582491	['A', 'G']	98663	40983.47699325866	-1833.665968646569	-0.0009592691362396	0.0052361964679823	-0.1831996072158925	0.854642	0.854642	chr8	105582491	0.0682157682938797	chr8:105582491:A:G
chr8:105582602	['G', 'A']	98663	2503.228343503558	-42.47747947840435	0.034707400847075	0.0189768786744038	1.8289309555363664	0.067413	0.067413	chr8	105582602	1.1712563455439715	chr8:105582602:G:A
chr8:105586234	['A', 'G']	98663	39362.51257367189	-1747.5780717077043	0.0009026680114001	0.0053210223999915	0.1696418363887299	0.865292	0.865292	chr8	105586234	0.0628373115073366	chr8:105586234:A:G
chr8:105586355	['T', 'TTTC']	98663	66060.06060298857	-2388.741292375587	0.0076856480906673	0.0045080949839308	1.704854959370412	0.0882246	0.0882246	chr8	105586355	1.0544103020038285	chr8:105586355:T:TTTC
chr8:105587131	['A', 'G']	98663	66197.16721211551	-2457.1556874564426	0.0078957053780563	0.0045143289332912	1.7490319147612108	0.0802886	0.0802886	chr8	105587131	1.0953461148528851	chr8:105587131:A:G
chr8:105587202	['G', 'A']	98663	39149.425537312425	-1726.592566063998	0.0013427522779626	0.0053316793737005	0.2518441533798964	0.801162	0.801162	chr8	105587202	0.096279657957703	chr8:105587202:G:A
chr8:105587604	['T', 'C']	98663	39595.01315722786	-1716.0755231791145	0.0006054147342822	0.0053046310499606	0.1141294707549418	0.909135	0.909135	chr8	105587604	0.0413716223866208	chr8:105587604:T:C
chr8:105588046	['A', 'C']	98663	129161.87331211228	-5358.883084720569	-0.0016469390727009	0.00455817129211	-0.3613157486099163	0.717864	0.717864	chr8	105588046	0.1439578254569406	chr8:105588046:A:C
chr8:105588938	['A', 'G']	98663	40392.1409253102	-1769.9029417093118	-0.0003142036143192	0.0052626066962404	-0.0597049394824945	0.952391	0.952391	chr8	105588938	0.0211847172873228	chr8:105588938:A:G
chr8:105588939	['G', 'A']	98663	25372.60030005373	-631.1413781940987	0.0157158876963384	0.0063411372305625	2.4784020791400363	0.0131989	0.0131989	chr8	105588939	1.8794622615090264	chr8:105588939:G:A
chr8:105589446	['A', 'G']	98663	14106.714893875813	-323.40672765701936	0.0058503997437339	0.0082361011442941	0.7103360730079181	0.477497	0.477497	chr8	105589446	0.321029352640525	chr8:105589446:A:G
chr8:105589896	['AT', 'A']	98663	65647.27232903377	-2373.5191591622024	0.0078423451536555	0.0045144482727054	1.7371658018701026	0.082361	0.082361	chr8	105589896	1.084278388962149	chr8:105589896:AT:A
chr8:105591999	['A', 'G']	98663	39180.91355834255	-1725.478242497015	0.0020309298929234	0.0053283766429394	0.3811535912376914	0.70309	0.70309	chr8	105591999	0.1529890789608249	chr8:105591999:A:G
chr8:105592065	['G', 'GA']	98663	25050.80854148082	-1403.3399022139672	-0.0004794360354669	0.0064037132469265	-0.0748684422584083	0.94032	0.94032	chr8	105592065	0.0267243266296764	chr8:105592065:G:GA
chr8:105592508	['A', 'C']	98663	15299.395604841164	-342.5076721740578	0.001657189136494	0.0079337211016725	0.2088791772809781	0.834543	0.834543	chr8	105592508	0.0785512812955725	chr8:105592508:A:C
chr8:105592613	['A', 'G']	98663	25094.32384485939	-1403.831989108594	-0.0008380745851522	0.006399184078883	-0.1309658504617556	0.895803	0.895803	chr8	105592613	0.047787487458127	chr8:105592613:A:G
chr8:105593642	['T', 'C']	98663	39264.39851264159	-1724.2987201479002	0.0014295853924621	0.0053251042382821	0.2684614851639681	0.788345	0.788345	chr8	105593642	0.103283682502326	chr8:105593642:T:C
chr8:105593780	['A', 'G']	98663	66225.78080455805	-2432.203825075027	0.0078150964101806	0.0045048421669311	1.7348213590143675	0.0827756	0.0827756	chr8	105593780	1.0820976625753531	chr8:105593780:A:G
chr8:105594147	['G', 'A']	98663	39030.32947783511	-2036.4716668293647	-0.0026668304045357	0.0053670029667963	-0.4968937824395474	0.619265	0.619265	chr8	105594147	0.2081234650193463	chr8:105594147:G:A
chr8:105594492	['G', 'A']	98663	15145.22803709898	-346.04082381443845	0.0029902542427999	0.0079694185021583	0.3752161141983146	0.707501	0.707501	chr8	105594492	0.1502729419603152	chr8:105594492:G:A
chr8:105594503	['A', 'C']	98663	15158.843711670435	-346.4559172390908	0.0028231678064271	0.0079659598627389	0.3544039707797865	0.723037	0.723037	chr8	105594503	0.1408394779687108	chr8:105594503:A:C
chr8:105595317	['A', 'T']	98663	50806.20925706291	-2007.3043976690888	0.007574989639029	0.00487668383492	1.5533075129430098	0.120353	0.120353	chr8	105595317	0.9195430797370416	chr8:105595317:A:T
chr8:105596667	['C', 'G']	98663	15413.797687183698	-395.6085527654086	0.0059499970522152	0.0081096885908489	0.7336899543749847	0.463139	0.463139	chr8	105596667	0.3342886464048574	chr8:105596667:C:G
chr8:105597015	['C', 'T']	98663	51417.11302390658	-2069.6932363198434	0.0071579386268934	0.0048564020495192	1.473918047539329	0.140507	0.140507	chr8	105597015	0.8523020388503977	chr8:105597015:C:T
chr8:105598140	['G', 'A']	98663	59196.79748005926	-3208.4663024187093	-0.0117841936987415	0.0046940735588189	-2.5104407826336668	0.0120596	0.0120596	chr8	105598140	1.918667096895181	chr8:105598140:G:A
chr8:105598582	['T', 'G']	98663	26309.133252242667	-649.4894397176156	0.0134400170786585	0.0062384397329464	2.154387579907071	0.0312122	0.0312122	chr8	105598582	1.505675618896766	chr8:105598582:T:G
chr8:105599736	['A', 'T']	98663	36352.00047646081	-1848.769138843328	-0.005610582332745	0.0055188784736043	-1.016616393997307	0.309338	0.309338	chr8	105599736	0.5095667266938132	chr8:105599736:A:T
chr8:105599909	['C', 'T']	98663	14102.571747128995	-329.64462841440985	0.0058333581290024	0.008239552975806	0.7079702195168867	0.478965	0.478965	chr8	105599909	0.3196962211621142	chr8:105599909:C:T
chr8:105600625	['T', 'G']	98663	14239.06050302469	-334.4980127126192	0.0050145908244663	0.008206036705002	0.6110855952435146	0.541144	0.541144	chr8	105600625	0.2666871524833942	chr8:105600625:T:G
chr8:105601525	['T', 'C']	98663	40868.28441957361	-961.605485332929	0.0120301833498755	0.0052328947807107	2.2989538016740854	0.0215096	0.0215096	chr8	105601525	1.6673676658286234	chr8:105601525:T:C
chr8:105601730	['A', 'T']	98663	40868.69872873625	-958.759815294924	0.0121191710182852	0.0052328976999792	2.315957947798874	0.0205626	0.0205626	chr8	105601730	1.6869219726406577	chr8:105601730:A:T
chr8:105601784	['A', 'G']	98663	40896.21756143054	-953.1363374956808	0.012259249077835	0.0052318858511258	2.343179768571781	0.0191221	0.0191221	chr8	105601784	1.718464414971479	chr8:105601784:A:G
chr8:105602503	['T', 'G']	98663	127588.81131272172	-5544.264018499621	-0.0005895068371566	0.004529149011429	-0.1301584107012324	0.896441	0.896441	chr8	105602503	0.0474782886089098	chr8:105602503:T:G
chr8:105602573	['G', 'C']	98663	14613.333022482611	-265.73022302646933	0.0050813507179049	0.0081081171900109	0.6266992199083037	0.530858	0.530858	chr8	105602573	0.2750216334642382	chr8:105602573:G:C
chr8:105603267	['A', 'G']	98663	1980.0200685167545	-19.89044604509745	0.0353159570857142	0.0213487858273876	1.65423726535345	0.0980825	0.0980825	chr8	105603267	1.008408473062532	chr8:105603267:A:G
chr8:105603297	['C', 'T']	98663	24920.51549307196	-1398.5875125632494	-0.000549456919463	0.0064194644654988	-0.0855923297677118	0.931791	0.931791	chr8	105603297	0.0306814886390465	chr8:105603297:C:T
chr8:105603682	['T', 'C']	98663	40575.402544477685	-954.8476193316084	0.0129289423390143	0.0052469810423472	2.4640726228411407	0.0137385	0.0137385	chr8	105603682	1.8620606819259944	chr8:105603682:T:C
chr8:105603744	['A', 'T']	98663	40182.73817971697	-966.7776466811052	0.0126146265705087	0.0052663018617795	2.395348178208305	0.0166064	0.0166064	chr8	105603744	1.7797245053926207	chr8:105603744:A:T
chr8:105603955	['G', 'T']	98663	40057.902124769374	-950.309500429339	0.0129616345696339	0.0052731319866553	2.458052368580147	0.013971	0.013971	chr8	105603955	1.8547725073476065	chr8:105603955:G:T
chr8:105604390	['C', 'A']	98663	25738.130429493875	-678.9165563016891	0.0139091734620447	0.0062965455123862	2.209016584519778	0.0271758	0.0271758	chr8	105604390	1.565817662311711	chr8:105604390:C:A
chr8:105604698	['G', 'A']	98663	14615.592546042428	-261.16062679851245	0.0054960354732451	0.0081090322316106	0.6777671263681143	0.497921	0.497921	chr8	105604698	0.3028395568099116	chr8:105604698:G:A
chr8:105605120	['A', 'G']	98663	40224.33849662932	-957.7394069593544	0.012247341976915	0.0052654802532856	2.32596864631153	0.0200222	0.0200222	chr8	105605120	1.6984882048104015	chr8:105605120:A:G
chr8:105605772	['G', 'A']	98663	24972.03725253673	-620.6303694988787	0.0157745806212781	0.0063857299218259	2.4702862185514314	0.0135022	0.0135022	chr8	105605772	1.8695954633555616	chr8:105605772:G:A
chr8:105606182	['A', 'G']	98663	39790.242828180446	-883.5283779168446	0.0128465314932476	0.0052907767524082	2.428099331048164	0.01518	0.01518	chr8	105606182	1.8187282284405384	chr8:105606182:A:G
chr8:105606257	['C', 'T']	98663	24828.51649721751	-1401.2256117890984	-8.18429743421386e-06	0.0064289410287164	-0.001273039742884	0.998984	0.998984	chr8	105606257	0.0004414674970971	chr8:105606257:C:T
chr8:105606348	['A', 'G']	98663	14611.332840026762	-263.5722933508479	0.0054972133396374	0.0081086382679318	0.6779453168330216	0.497808	0.497808	chr8	105606348	0.3029381283623436	chr8:105606348:A:G
chr8:105606388	['A', 'G']	98663	40254.383972019474	-956.3184178495544	0.0123036348574132	0.0052644689566128	2.337108445089849	0.0194355	0.0194355	chr8	105606388	1.7114042821771578	chr8:105606388:A:G
chr8:105606434	['G', 'A']	98663	65138.86453032176	-2346.4019987011416	0.0089445430657384	0.0045253663078832	1.9765345956982328	0.048097	0.048097	chr8	105606434	1.3178820114448349	chr8:105606434:G:A
chr8:105606505	['G', 'A']	98663	65162.54865982723	-2353.7864583045016	0.0088463363823798	0.0045245916490164	1.95516790654532	0.0505661	0.0505661	chr8	105606505	1.296140540806736	chr8:105606505:G:A
chr8:105607027	['A', 'G']	98663	65274.231754914166	-2345.8007249927286	0.0091115771696506	0.0045231631405512	2.014425941873085	0.0439675	0.0439675	chr8	105607027	1.356868227741034	chr8:105607027:A:G
chr8:105607316	['A', 'G']	98663	40269.38746958636	-946.2839342544604	0.0125591574268722	0.0052641243549551	2.385801812423064	0.0170438	0.0170438	chr8	105607316	1.7684335706582777	chr8:105607316:A:G
chr8:105607805	['A', 'G']	98663	25040.0455241204	-612.8556290325055	0.0159758428053744	0.00637953274802	2.5042339990076274	0.0122733	0.0122733	chr8	105607805	1.9110386500602805	chr8:105607805:A:G
chr8:105607815	['A', 'G']	98663	25039.537885315185	-612.7092764829846	0.0159813047726863	0.0063795076118521	2.50510003985189	0.0122433	0.0122433	chr8	105607815	1.912101508773152	chr8:105607815:A:G
chr8:105608041	['A', 'G']	98663	24866.77241211532	-1410.8020831833574	-0.00028930055447	0.0064241997022233	-0.0450329329534936	0.964081	0.964081	chr8	105608041	0.015886476081392	chr8:105608041:A:G
chr8:105609147	['A', 'C']	98663	24902.30034873582	-1402.3534536140426	-0.0003523707357039	0.0064203741114228	-0.0548832092318413	0.956232	0.956232	chr8	105609147	0.0194367268702211	chr8:105609147:A:C
chr8:105609638	['T', 'C']	98663	24952.01160563152	-1406.7290031883117	-0.00013766666236	0.0064143431571584	-0.0214623164035829	0.982877	0.982877	chr8	105609638	0.0075008276038644	chr8:105609638:T:C
chr8:105609697	['G', 'A']	98663	65410.58533469855	-2309.033042084798	0.0090835021775278	0.0045172953336107	2.010827609596918	0.0443464	0.0443464	chr8	105609697	1.3531416300282697	chr8:105609697:G:A
chr8:105610252	['C', 'T']	98663	64818.82549546352	-2388.964009058356	0.0089821248878874	0.0045307912406374	1.9824627555834573	0.0474302	0.0474302	chr8	105610252	1.3239450440448763	chr8:105610252:C:T
chr8:105610925	['T', 'C']	98663	40043.71140667452	-992.2552295007508	0.0124481981361863	0.0052740246688803	2.3602843971582925	0.0182629	0.0182629	chr8	105610925	1.738430258893905	chr8:105610925:T:C
chr8:105611225	['A', 'C']	98663	14117.14467589073	-327.1615995189272	0.0063083578320327	0.0082367311634898	0.765881234535754	0.443749	0.443749	chr8	105611225	0.3528626126297424	chr8:105611225:A:C
chr8:105612730	['G', 'A']	98663	24897.280506842377	-1403.033981451723	-0.0004313522326686	0.0064201200842319	-0.0671875645641121	0.946433	0.946433	chr8	105612730	0.0239101252397599	chr8:105612730:G:A
chr8:105612802	['T', 'C']	98663	20951.911225089712	78.5615576305609	-0.0067404482713624	0.0070584475563527	-0.9549477016792234	0.339606	0.339606	chr8	105612802	0.4690246454484837	chr8:105612802:T:C
chr8:105614095	['A', 'G']	98663	39310.36704446383	-942.5026197483816	0.0134735423634614	0.0053161912107276	2.5344352430877497	0.0112644	0.0112644	chr8	105614095	1.94829193608652	chr8:105614095:A:G
chr8:105614365	['G', 'T']	98663	40023.141375534775	-993.4646236274384	0.0125128925019454	0.0052747420232476	2.372228337764532	0.0176831	0.0176831	chr8	105614365	1.7524415970787788	chr8:105614365:G:T
chr8:105615059	['G', 'A']	98663	25975.15925839576	-673.5994678792977	0.0135846805549761	0.0062734153744799	2.165436168986717	0.0303567	0.0303567	chr8	105615059	1.5177454412642284	chr8:105615059:G:A
chr8:105615945	['T', 'C']	98663	40304.1275444003	-963.487406670259	0.0122497756524806	0.0052607911947749	2.3285044395312813	0.0198873	0.0198873	chr8	105615945	1.7014241748793977	chr8:105615945:T:C
chr8:105616128	['A', 'T']	98663	11994.215675144194	-385.5818725403164	0.0151419642618783	0.0089221097087829	1.6971282304422424	0.0896756	0.0896756	chr8	105616128	1.0473257088720411	chr8:105616128:A:T
chr8:105616503	['A', 'G']	98663	25111.09027503219	-622.7991838862619	0.0157216056997414	0.0063698351076593	2.468133858102079	0.0135836	0.0135836	chr8	105616503	1.8669851157007185	chr8:105616503:A:G
chr8:105616737	['T', 'G']	98663	40134.32220599278	-994.9148001679184	0.0123380724924262	0.0052709949241022	2.340748316035928	0.0192471	0.0192471	chr8	105616737	1.7156346972658707	chr8:105616737:T:G
chr8:105616791	['G', 'A']	98663	14194.157975833272	-326.8372764006935	0.0054727278340511	0.008214972408794	0.6661894357907547	0.505292	0.505292	chr8	105616791	0.2964575776441341	chr8:105616791:G:A
chr8:105619743	['T', 'C']	98663	40598.485767124825	-956.8055911107554	0.0128141738442626	0.0052727069860121	2.430283700242988	0.0150888	0.0150888	chr8	105619743	1.8213452979382063	chr8:105619743:T:C
chr8:105619978	['G', 'A']	98663	24379.718110124475	-1397.4465896128402	-0.001839610822146	0.0064742943778547	-0.2841407441154305	0.776303	0.776303	chr8	105619978	0.1099687355151504	chr8:105619978:G:A
chr8:105620338	['G', 'A']	98663	14597.142586303042	-261.668389980551	0.0056656561215884	0.0081140111781951	0.6982558930672629	0.485019	0.485019	chr8	105620338	0.3142412481327236	chr8:105620338:G:A
chr8:105620510	['T', 'C']	98663	40338.359298494615	-957.4024451915308	0.0123722622639797	0.0052603498387266	2.351984686055514	0.0186755	0.0186755	chr8	105620510	1.7287277619712471	chr8:105620510:T:C
chr8:105620712	['A', 'G']	98663	40333.62885124244	-955.1118389184904	0.0123843229499908	0.0052605652091812	2.354181054229014	0.0185655	0.0185655	chr8	105620712	1.731293350002764	chr8:105620712:A:G
chr8:105620813	['G', 'C']	98663	25893.03610097321	-679.462289037314	0.0136098195500152	0.006280516579384	2.1669904661488903	0.030238	0.030238	chr8	105620813	1.5194469373007335	chr8:105620813:G:C
chr8:105622073	['T', 'G']	98663	40331.58440623671	-957.5186051142206	0.012330990700963	0.0052609037292665	2.343892102105088	0.0190857	0.0190857	chr8	105622073	1.7192919069455717	chr8:105622073:T:G
chr8:105623423	['G', 'A']	98663	64655.45100563645	-2347.6680253635705	0.0081957412680496	0.0045310598013585	1.8087912381099929	0.0704865	0.0704865	chr8	105623423	1.1518940537451416	chr8:105623423:G:A
chr8:105625757	['A', 'G']	98663	14619.594270067448	-253.2987841555972	0.0061931455467044	0.0081095085111895	0.7636893824279397	0.445054	0.445054	chr8	105625757	0.3515872913129707	chr8:105625757:A:G
chr8:105626080	['T', 'C']	98663	25116.9466436828	-617.9793742814013	0.0158070304308288	0.0063699052677509	2.4815173485947306	0.0130841	0.0130841	chr8	105626080	1.8832561452806065	chr8:105626080:T:C
chr8:105626320	['A', 'G']	98663	40338.359298494615	-949.7881919912428	0.0125494539544313	0.0052604260179057	2.3856345306853264	0.0170516	0.0170516	chr8	105626320	1.7682348636762248	chr8:105626320:A:G
chr8:105626544	['G', 'T']	98663	40315.129217014015	-955.8786996196482	0.0123746515000916	0.0052611885502126	2.352063869596796	0.0186715	0.0186715	chr8	105626544	1.7288207910195916	chr8:105626544:G:T
chr8:105626930	['C', 'CACTTCT']	98663	40329.5839804546	-947.3208786789532	0.0126554306126989	0.0052607909554932	2.405613665276748	0.0161472	0.0161472	chr8	105626930	1.7919027754985382	chr8:105626930:C:CACTTCT
chr8:105626996	['T', 'C']	98663	65748.32868033169	-2303.6179096273663	0.009282910569021	0.0045112084211361	2.057743669197001	0.0396174	0.0396174	chr8	105626996	1.4021140296229242	chr8:105626996:T:C
chr8:105627695	['T', 'G']	98663	40343.22248018005	-962.2678033342202	0.0122921193182915	0.0052600554201194	2.336880191656316	0.0194474	0.0194474	chr8	105627695	1.7111384530082423	chr8:105627695:T:G
chr8:105627929	['A', 'G']	98663	1983.0200989235973	-26.301094568796028	0.0326336313431405	0.021322518649422	1.5304773267967189	0.125902	0.125902	chr8	105627929	0.8999673709083023	chr8:105627929:A:G
chr8:105628230	['A', 'T']	98663	25976.159380036694	-679.6549891372358	0.0132158372861253	0.0062720686143983	2.107093863065641	0.035112	0.035112	chr8	105628230	1.4545444321630832	chr8:105628230:A:T
chr8:105628979	['T', 'C']	98663	40244.52638194776	-949.6926699250856	0.0129663644658576	0.005264869784749	2.4628081977293697	0.0137871	0.0137871	chr8	105628979	1.8605270743931124	chr8:105628979:T:C
chr8:105629316	['G', 'T']	98663	20806.05440004865	92.9188449923858	-0.0059783943863578	0.0070839237450867	-0.8439382750984997	0.398706	0.398706	chr8	105629316	0.3993472287286649	chr8:105629316:G:T
chr8:105629332	['T', 'C']	98663	40317.72097030887	-946.4036067193126	0.0127549518241899	0.0052610246194974	2.4244235195022314	0.0153345	0.0153345	chr8	105629332	1.8143303801497763	chr8:105629332:T:C
chr8:105629439	['T', 'C']	98663	14120.28804711415	-318.334391210459	0.0070388407176626	0.0082367814555832	0.8545620344086446	0.392796	0.392796	chr8	105629439	0.4058329434583384	chr8:105629439:T:C
chr8:105629494	['T', 'G']	98663	40324.08705259851	-948.121865275332	0.0126766763721366	0.0052606732891	2.4097060728713844	0.0159672	0.0159672	chr8	105629494	1.7967712348423448	chr8:105629494:T:G
chr8:105630925	['T', 'C']	98663	14117.430873871044	-322.8800060119653	0.0067119883528844	0.0082373913393775	0.8148196530130665	0.415178	0.415178	chr8	105630925	0.3817656675192808	chr8:105630925:T:C
chr8:105631179	['T', 'C']	98663	39292.15088964366	-948.8951888260058	0.0133025870719893	0.0053176606936023	2.501586287367623	0.0123654	0.0123654	chr8	105631179	1.9077918303756325	chr8:105631179:T:C
chr8:105632729	['C', 'T']	98663	24886.29694247886	-630.4271506659968	0.0159544172324393	0.0063953239572394	2.494700399716144	0.012608	0.012608	chr8	105632729	1.89935379985452	chr8:105632729:C:T
chr8:105633242	['T', 'C']	98663	14191.006831819655	-319.14420978186286	0.0060691617705518	0.0082165627622719	0.738649718398024	0.460121	0.460121	chr8	105633242	0.3371279450095063	chr8:105633242:T:C
chr8:105634455	['A', 'T']	98663	40101.50318813546	-990.5070817459545	0.0125191553838269	0.005271857782926	2.374714170851232	0.0175644	0.0175644	chr8	105634455	1.7553666811204465	chr8:105634455:A:T
chr8:105634577	['G', 'GTGCC']	98663	40104.65833113711	-989.398578788217	0.012548770563437	0.0052717085204124	2.380399165630485	0.0172958	0.0172958	chr8	105634577	1.7620593453263902	chr8:105634577:G:GTGCC
chr8:105636426	['C', 'A']	98663	24974.02499619888	-632.6694758097567	0.0152502344933059	0.0063833387472945	2.3890686515374866	0.016893	0.016893	chr8	105636426	1.7722932179393287	chr8:105636426:C:A
chr8:105637509	['A', 'C']	98663	40535.44949310626	-958.3599159376672	0.0118176554687947	0.0052502094420869	2.2508921975686587	0.0243946	0.0243946	chr8	105637509	1.612706298650997	chr8:105637509:A:C
chr8:105637908	['G', 'C']	98663	25035.02994272972	-624.3156823496676	0.015646932258043	0.0063784190198021	2.4531051048020145	0.0141646	0.0141646	chr8	105637908	1.848795685191944	chr8:105637908:G:C
chr8:105638452	['A', 'G']	98663	14086.856107450589	-330.6321325381795	0.006223904467754	0.0082446058184358	0.7549062508042208	0.450307	0.450307	chr8	105638452	0.3464913018983943	chr8:105638452:A:G
chr8:105638782	['G', 'A']	98663	24983.025726014894	-633.9861135151874	0.0152916250724096	0.006383801939955	2.395378994561577	0.016605	0.016605	chr8	105638782	1.7797611200655958	chr8:105638782:G:A
chr8:105639195	['C', 'A']	98663	25909.41386720729	-681.4167096050138	0.0127251367401017	0.0062773731658795	2.027143584400669	0.0426504	0.0426504	chr8	105639195	1.370076891413735	chr8:105639195:C:A
chr8:105639300	['A', 'G']	98663	25044.53839214216	-630.1536616788231	0.0152650420765516	0.0063767470430675	2.39386037637278	0.016674	0.016674	chr8	105639300	1.7779602028389845	chr8:105639300:A:G
chr8:105639443	['A', 'G']	98663	40297.16864856097	-977.5916126931168	0.0113798229382255	0.0052619720599672	2.162653622736338	0.0305702	0.0305702	chr8	105639443	1.5147017199715804	chr8:105639443:A:G
chr8:105639477	['C', 'T']	98663	25011.535047084224	-641.4669778270707	0.0147308983988223	0.006379217532954	2.3092014534266467	0.0209345	0.0209345	chr8	105639477	1.6791374073466272	chr8:105639477:C:T
chr8:105640496	['T', 'C']	98663	25849.40596046629	-688.9811260609516	0.0130283378691968	0.0062841671129428	2.0732004154319448	0.0381562	0.0381562	chr8	105640496	1.4184348834754543	chr8:105640496:T:C
chr8:105640683	['A', 'G']	98663	25041.076082438685	-629.5850008494058	0.0154046402112264	0.0063777106037026	2.415387145707608	0.0157203	0.0157203	chr8	105640683	1.8035391703130628	chr8:105640683:A:G
chr8:105640878	['G', 'A']	98663	25049.777246188776	-629.7819482033476	0.0153219695954557	0.0063764403521464	2.4029033048663533	0.0162673	0.0162673	chr8	105640878	1.788684524039647	chr8:105640878:G:A
chr8:105640983	['G', 'A']	98663	25031.283343807656	-628.2701790025972	0.0153938028495541	0.006378312030913	2.413460297167441	0.0158037	0.0158037	chr8	105640983	1.8012412230795047	chr8:105640983:G:A
chr8:105641252	['C', 'T']	98663	24999.533830699525	-641.4270113212422	0.0149103622118805	0.0063803473027513	2.336920155655292	0.0194453	0.0194453	chr8	105641252	1.7111853522162117	chr8:105641252:C:T
chr8:105641707	['A', 'G']	98663	14753.196249556537	-262.05852303607537	0.0039114561275846	0.0080743829542602	0.4844278689458133	0.628083	0.628083	chr8	105641707	0.2019829612625524	chr8:105641707:A:G
chr8:105642045	['G', 'A']	98663	40293.49234683535	-967.3229396835512	0.011704385250853	0.0052623053053387	2.2241934991834644	0.0261377	0.0261377	chr8	105642045	1.5827326310345655	chr8:105642045:G:A
chr8:105642681	['C', 'T']	98663	14297.579653148725	-317.42452110506326	0.0048675301613579	0.0081887617071582	0.5944159001602142	0.552235	0.552235	chr8	105642681	0.257876071754764	chr8:105642681:C:T
chr8:105642952	['T', 'C']	98663	40260.16114676156	-1003.1798013701274	0.0112705723415601	0.0052630756764136	2.141442197395875	0.0322408	0.0322408	chr8	105642952	1.4915941904626362	chr8:105642952:T:C
chr8:105643645	['G', 'T']	98663	25930.83975632501	-677.6659396294684	0.0131210358578926	0.0062756172192687	2.0907960762179254	0.0365489	0.0365489	chr8	105643645	1.4371256893249709	chr8:105643645:G:T
chr8:105643845	['A', 'G']	98663	25091.814775768387	-621.3280502716746	0.016668492722581	0.0063727899343428	2.6155722837739868	0.00890916	0.00890916	chr8	105643845	2.050163241480767	chr8:105643845:A:G
chr8:105643938	['C', 'T']	98663	25007.02767219097	-633.771111056078	0.0153002775799026	0.0063810281086923	2.397776239076652	0.0164968	0.0164968	chr8	105643938	1.7826002907632097	chr8:105643938:C:T
chr8:105644153	['A', 'G']	98663	39114.72184994067	-908.877101887098	0.0116034469338215	0.0053278222484703	2.1778967827151257	0.0294161	0.0294161	chr8	105644153	1.531414906753065	chr8:105644153:A:G
chr8:105644432	['C', 'G']	98663	144152.3706835371	-5371.041068514324	-0.0059032417200718	0.004816570671279	-1.225610942505741	0.220348	0.220348	chr8	105644432	0.6568908870324635	chr8:105644432:C:G
chr8:105644672	['A', 'G']	98663	118486.21469482096	-5024.66901193861	-0.0132978212218979	0.0043661178459335	-3.045685364237979	0.00232212	0.00232212	chr8	105644672	2.6341153410181057	chr8:105644672:A:G
chr8:105646401	['G', 'A']	98663	64333.04096590738	-1984.9531873382127	0.0139802790579899	0.0045390475682039	3.0800027644393566	0.00207056	0.00207056	chr8	105646401	2.6839121801380026	chr8:105646401:G:A
chr8:105646449	['C', 'T']	98663	158996.72664517697	-5482.212206626623	-0.0066238779327399	0.0053782011221752	-1.2316158846177352	0.218096	0.218096	chr8	105646449	0.6613522995467371	chr8:105646449:C:T
chr8:105647401	['A', 'C']	98663	38018.56012693522	-842.7140934605525	0.0159517776925256	0.0053782317350258	2.9659892839200745	0.00301783	0.00301783	chr8	105647401	2.52030522849064	chr8:105647401:A:C
chr8:105647441	['C', 'A']	98663	151875.4160625387	-5831.061745475158	-0.009306580335373	0.0050567420917106	-1.8404300964111024	0.0657081	0.0657081	chr8	105647441	1.1823810905852503	chr8:105647441:C:A
chr8:105647823	['C', 'T']	98663	87092.06806707352	-3753.562574646034	-0.0185122322621466	0.0042788783453422	-4.32642173206396	1.517e-05	1.517e-05	chr8	105647823	4.81901441921327	chr8:105647823:C:T
chr8:105647839	['C', 'T']	98663	87610.96735173932	-3833.399460909507	-0.0188216869638436	0.0042766937619891	-4.4009901132339255	1.07871e-05	1.07871e-05	chr8	105647839	4.967095295194562	chr8:105647839:C:T
chr8:105647891	['C', 'T']	98663	87102.4383563032	-3751.584536547032	-0.0184866041563778	0.004279014784607	-4.320294527347773	1.55973e-05	1.55973e-05	chr8	105647891	4.806950574503706	chr8:105647891:C:T
chr8:105648077	['G', 'C']	98663	87701.88969454818	-3822.607918929771	-0.0186096694027167	0.0042761270764044	-4.351991666806221	1.35042e-05	1.35042e-05	chr8	105648077	4.8695311386795295	chr8:105648077:G:C
chr8:105648292	['G', 'A']	98663	149581.41818992878	-5836.535717647774	-0.0105559235741213	0.0049701572865719	-2.1238610702805256	0.0336842	0.0336842	chr8	105648292	1.4725737626859887	chr8:105648292:G:A
chr8:105648431	['T', 'C']	98663	23715.52848742904	-1237.3672350248412	0.0023346961216939	0.006557840622939	0.3560159900085557	0.721829	0.721829	chr8	105648431	0.1415656738323796	chr8:105648431:T:C
chr8:105648569	['A', 'G']	98663	87768.25177448787	-3819.691914380671	-0.0187546429546875	0.0042762568015652	-4.385761619326218	1.157e-05	1.157e-05	chr8	105648569	4.936666641048251	chr8:105648569:A:G
chr8:105648862	['C', 'G']	98663	149632.91515440293	-5843.145857313815	-0.0106724032308831	0.0049717293828202	-2.1466178886890828	0.0318261	0.0318261	chr8	105648862	1.4972165769696957	chr8:105648862:C:G
chr8:105649349	['T', 'G']	98663	88655.95720499223	-3882.5716141269177	-0.0190488282403713	0.004271948912124	-4.459048699367596	8.24149e-06	8.24149e-06	chr8	105649349	5.083994263997157	chr8:105649349:T:G
chr8:105649425	['C', 'G']	98663	87850.15056216231	-3820.0192379546606	-0.0186654520849317	0.0042757194616825	-4.365452937734768	1.26988e-05	1.26988e-05	chr8	105649425	4.896237316681937	chr8:105649425:C:G
chr8:105649480	['T', 'C']	98663	87044.23161075119	-3769.621839123277	-0.0186681153646679	0.0042791350343626	-4.362590854169733	1.28661e-05	1.28661e-05	chr8	105649480	4.890553077428157	chr8:105649480:T:C
chr8:105649681	['A', 'G']	98663	24020.651924012647	-1229.9827994681343	0.0037416678342066	0.0065260799527271	0.5733407897712183	0.566415	0.566415	chr8	105649681	0.2468652540277343	chr8:105649681:A:G
chr8:105649777	['G', 'T']	98663	87185.18332268565	-3799.0433382576994	-0.0189968282507552	0.004278479298098	-4.440088855682901	9.00192e-06	9.00192e-06	chr8	105649777	5.045664850952409	chr8:105649777:G:T
chr8:105650156	['G', 'A']	98663	64712.741522116	-1984.7855824806056	0.0145997331524244	0.0045343337917534	3.2198187921182053	0.00128313	0.00128313	chr8	105650156	2.891729340957478	chr8:105650156:G:A
chr8:105650882	['G', 'C']	98663	87878.46970572433	-3822.4090396363295	-0.0186819077927251	0.0042755267371073	-4.369498529990344	1.24659e-05	1.24659e-05	chr8	105650882	4.904276361289871	chr8:105650882:G:C
chr8:105651080	['G', 'T']	98663	149644.75089206063	-5853.911319424695	-0.0108600025007151	0.0049729618004522	-2.1838097569395187	0.0289786	0.0289786	chr8	105651080	1.5379225997813877	chr8:105651080:G:T
chr8:105651518	['G', 'T']	98663	87875.3303482689	-3832.805950793987	-0.0189139681233754	0.0042765199940939	-4.422747502524562	9.75576e-06	9.75576e-06	chr8	105651518	5.010738892240813	chr8:105651518:G:T
chr8:105652060	['G', 'C']	98663	42314.60353696765	-1314.4588569728814	-0.0137112597010038	0.0052189608785625	-2.627201088501035	0.00861038	0.00861038	chr8	105652060	2.064977681500885	chr8:105652060:G:C
chr8:105652969	['G', 'A']	98663	87092.54364512034	-3805.747571431991	-0.0190616596873483	0.0042794275261368	-4.454254586840937	8.42775e-06	8.42775e-06	chr8	105652969	5.074288355744386	chr8:105652969:G:A
chr8:105653052	['A', 'G']	98663	87806.69897498807	-3839.012118497952	-0.018914160087261	0.0042764377142147	-4.422877486182228	9.7499e-06	9.7499e-06	chr8	105653052	5.0109998386266845	chr8:105653052:A:G
chr8:105653211	['C', 'A']	98663	87805.24877836125	-3840.1721266382656	-0.0189531348623917	0.0042761542500204	-4.432285122151785	9.334e-06	9.334e-06	chr8	105653211	5.029932203450863	chr8:105653211:C:A
chr8:105654974	['T', 'G']	98663	87817.48240411234	-3844.015620355799	-0.0191219604776903	0.004276518968601	-4.471384464347576	7.78013e-06	7.78013e-06	chr8	105654974	5.10901314622227	chr8:105654974:T:G
chr8:105655422	['G', 'A']	98663	87821.82452724967	-3837.13737254347	-0.0189365692976475	0.0042768961463704	-4.4276430031432445	9.53705e-06	9.53705e-06	chr8	105655422	5.020585940478999	chr8:105655422:G:A
chr8:105655522	['C', 'T']	98663	87811.24018976753	-3843.4612202844055	-0.0191175408530027	0.0042764218308603	-4.4704525440036935	7.81411e-06	7.81411e-06	chr8	105655522	5.1071204794617895	chr8:105655522:C:T
chr8:105655575	['A', 'G']	98663	24692.00319307457	-1198.8308511524529	0.0025336079982372	0.0064436062562446	0.3931972093704362	0.694175	0.694175	chr8	105655575	0.1585310310529007	chr8:105655575:A:G
chr8:105656901	['G', 'A']	98663	37992.62686794137	-850.3407705024881	0.015815416808716	0.0053805958014733	2.9393430378817054	0.00328985	0.00328985	chr8	105656901	2.4828239031616914	chr8:105656901:G:A
chr8:105657412	['T', 'C']	98663	38001.31809334578	-843.7722889321337	0.0160786041316138	0.0053806964352507	2.988201309086623	0.00280694	0.00280694	chr8	105657412	2.551766870567346	chr8:105657412:T:C
chr8:105660763	['A', 'G']	98663	125741.56791687784	-4679.035121055679	-0.0091652821755122	0.0044184723223021	-2.074310192971132	0.0380531	0.0380531	chr8	105660763	1.4196099576042194	chr8:105660763:A:G
chr8:105661572	['T', 'G']	98663	87707.33500947898	-3876.064617288324	-0.0191579339565547	0.004277786222738	-4.478469226611447	7.52644e-06	7.52644e-06	chr8	105661572	5.123410396169446	chr8:105661572:T:G
chr8:105662247	['G', 'A']	98663	23778.85617403469	-1167.7299409794105	0.001716458266913	0.0065473906376971	0.2621591351263422	0.793199	0.793199	chr8	105662247	0.1006178419891197	chr8:105662247:G:A
chr8:105662723	['C', 'T']	98663	19672.993958622643	-911.4342307179502	0.0107835861743653	0.0071302718358157	1.5123667684307265	0.130444	0.130444	chr8	105662723	0.8845758922388766	chr8:105662723:C:T
chr8:105663242	['A', 'G']	98663	26851.35443551249	-430.893983845404	0.0058454230887296	0.0061867913034953	0.944823059641136	0.344752	0.344752	chr8	105663242	0.4624932056845439	chr8:105663242:A:G
chr8:105663670	['T', 'C']	98663	13408.135898319517	-357.1520986753617	-0.006467584833131	0.0084495740099018	-0.7654332426169456	0.444015	0.444015	chr8	105663670	0.3526023580223392	chr8:105663670:T:C
chr8:105665345	['G', 'A']	98663	10805.095151693313	-625.1847956637366	-0.0014348585944653	0.0093253315337513	-0.1538667648728816	0.877715	0.877715	chr8	105665345	0.0566464795611908	chr8:105665345:G:A
chr8:105665490	['A', 'C']	98663	2008.142474862147	197.25039377532383	-0.0307180787226033	0.021825561716179	-1.4074358828452205	0.159301	0.159301	chr8	105665490	0.7977814979394914	chr8:105665490:A:C
chr8:105666251	['A', 'G']	98663	39346.18431829701	-1640.3189847940484	-0.0091036241726626	0.0053247106779995	-1.709693675991954	0.0873257	0.0873257	chr8	105666251	1.0588579243857763	chr8:105666251:A:G
chr8:105666267	['C', 'T']	98663	10862.550487542823	-609.9147492221841	-0.0001846137693344	0.0093031565798371	-0.0198442074741104	0.984168	0.984168	chr8	105666267	0.0069307600592578	chr8:105666267:C:T
chr8:105666404	['G', 'A']	98663	1999.0607845124675	195.46363178620965	-0.0308140511283323	0.0218658030854302	-1.4092348224275657	0.158769	0.158769	chr8	105666404	0.7992342905941013	chr8:105666404:G:A
chr8:105669241	['T', 'A']	98663	10881.646985472273	-617.744177168414	-0.0008175273276053	0.0092925381636877	-0.0879767522290048	0.929895	0.929895	chr8	105669241	0.0315660874622359	chr8:105669241:T:A
chr8:105670263	['A', 'G']	98663	38780.90176434803	-1714.6795214458336	-0.0086513442361493	0.0053496200276994	-1.6171885463554554	0.105841	0.105841	chr8	105670263	0.9753460655285084	chr8:105670263:A:G
chr8:105670687	['T', 'C']	98663	6788.137602497442	-99.035548992957	0.003007438187792	0.0116432388095351	0.2582991070602418	0.796177	0.796177	chr8	105670687	0.0989903724908814	chr8:105670687:T:C
chr8:105671148	['A', 'T']	98663	6804.517584571496	-92.3036289171558	0.0043411583860197	0.0116393371890833	0.3729729893976593	0.709169	0.709169	chr8	105671148	0.149250257029372	chr8:105671148:A:T
chr8:105671332	['A', 'G']	98663	37329.12765114199	-1832.4418208952936	-0.007299708714799	0.0054357920517116	-1.3428969771756754	0.179308	0.179308	chr8	105671332	0.7464003335368233	chr8:105671332:A:G
chr8:105672121	['G', 'A']	98663	10717.012290173943	-609.4319163886104	-0.0007107925977369	0.0093648412945219	-0.0759001221038036	0.939499	0.939499	chr8	105672121	0.0271036778249915	chr8:105672121:G:A
chr8:105672236	['T', 'C']	98663	37045.251178909486	-1800.1989471596823	-0.0068423286020049	0.005449178701046	-1.2556623626036427	0.209241	0.209241	chr8	105672236	0.679353213068975	chr8:105672236:T:C
chr8:105672583	['G', 'A']	98663	23750.666105630306	-887.4973050633623	0.0028458485923463	0.0065220258442783	0.4363442679153013	0.662588	0.662588	chr8	105672583	0.178756433804157	chr8:105672583:G:A
chr8:105673037	['GATTTATT', 'G']	98663	24508.22285749041	-847.700083750094	0.0006466462166831	0.0064377245407506	0.1004463941552432	0.91999	0.91999	chr8	105673037	0.0362168932722949	chr8:105673037:GATTTATT:G
chr8:105673373	['A', 'C']	98663	10690.083494673252	-604.6931960519904	-0.000134882483136	0.0093700543490056	-0.0143950587811005	0.988515	0.988515	chr8	105673373	0.0050167361957286	chr8:105673373:A:C
chr8:105673793	['C', 'G']	98663	37036.50460715046	-1829.4644457228464	-0.0073606729055675	0.0054433923335653	-1.3522216394691424	0.176308	0.176308	chr8	105673793	0.7537279810811128	chr8:105673793:C:G
chr8:105676170	['C', 'T']	98663	22888.08784235814	-396.831550193571	0.0190138035999719	0.0066270845929492	2.869105310682373	0.00411722	0.00411722	chr8	105676170	2.3853959262419364	chr8:105676170:C:T
chr8:105676525	['T', 'C']	98663	37315.83359185703	-1863.2882901028484	-0.0080126614381324	0.0054287014854772	-1.4759812193703732	0.139952	0.139952	chr8	105676525	0.8540208908187017	chr8:105676525:T:C
chr8:105678177	['A', 'G']	98663	10893.324913077411	-612.9279919444967	-0.000325312920101	0.0092860934029483	-0.0350322687899922	0.972054	0.972054	chr8	105678177	0.0123096082726913	chr8:105678177:A:G
chr8:105678282	['A', 'G']	98663	10890.21415683412	-607.2634178004938	0.0001912007718833	0.0092871038134842	0.0205877715726354	0.983575	0.983575	chr8	105678282	0.0071925184652743	chr8:105678282:A:G
chr8:105678843	['T', 'C']	98663	37256.41941893234	-1862.815681264355	-0.0080731783301507	0.0054318813130219	-1.4862582344715	0.137214	0.137214	chr8	105678843	0.8626015751266621	chr8:105678843:T:C
chr8:105679318	['C', 'T']	98663	37133.51640632127	-1849.9884655152048	-0.0077873907457569	0.005437835776659	-1.4320753817507554	0.152125	0.152125	chr8	105679318	0.8177994087618785	chr8:105679318:C:T
chr8:105679435	['CTT', 'C']	98663	6779.549713648573	-96.0949221966129	0.0035373355491701	0.0116480244289439	0.3036854507602374	0.761368	0.761368	chr8	105679435	0.1184053803657131	chr8:105679435:CTT:C
chr8:105680270	['A', 'G']	98663	39216.347032704114	-1648.0873494209466	-0.0095516880897678	0.0053315148225118	-1.7915523838434555	0.0732078	0.0732078	chr8	105680270	1.1354426441261674	chr8:105680270:A:G
chr8:105681238	['G', 'C']	98663	77900.21205332255	-2719.868237502149	-0.0063071493967996	0.0043455811184695	-1.4513937779214674	0.146673	0.146673	chr8	105681238	0.8336498250130162	chr8:105681238:G:C
chr8:105682199	['A', 'T']	98663	23689.60159354472	-896.8580339267904	0.0025271994977515	0.006528380217326	0.3871097291552536	0.698676	0.698676	chr8	105682199	0.1557241748028823	chr8:105682199:A:T
chr8:105682578	['G', 'T']	98663	24450.98258577872	-854.0242494649001	0.0004770357786554	0.0064437922982109	0.0740302847420905	0.940986	0.940986	chr8	105682578	0.0264168379627287	chr8:105682578:G:T
chr8:105683043	['A', 'G']	98663	10894.766784595578	-613.1013548225116	-0.0003745057717758	0.0092854678166359	-0.0403324613440436	0.967828	0.967828	chr8	105683043	0.0142018175760319	chr8:105683043:A:G
chr8:105684442	['G', 'T']	98663	47414.84458973189	-1788.718980927446	-0.006493734091279	0.0049774392800968	-1.3046335125061814	0.192021	0.192021	chr8	105684442	0.7166512729350115	chr8:105684442:G:T
chr8:105685290	['A', 'C']	98663	24008.676742488755	-924.8856437884452	0.0018548786146121	0.0064915499151366	0.285737403064102	0.77508	0.77508	chr8	105685290	0.1106534694092255	chr8:105685290:A:C
chr8:105686448	['C', 'T']	98663	10679.08237965394	-603.1555933444018	0.0001514785392112	0.0093750888485488	0.0161575577211362	0.987109	0.987109	chr8	105686448	0.0056348883791852	chr8:105686448:C:T
chr8:105687171	['A', 'T']	98663	38968.89939478725	-1640.60326588184	-0.0089912116592661	0.0053432102171627	-1.6827359010479763	0.0924294	0.0924294	chr8	105687171	1.0341898661512678	chr8:105687171:A:T
chr8:105687761	['T', 'C']	98663	37293.181724179885	-1864.177909217488	-0.008174062309261	0.0054299822453238	-1.5053570969408483	0.132235	0.132235	chr8	105687761	0.8786535804398024	chr8:105687761:T:C
chr8:105689495	['T', 'C']	98663	77452.27040480124	-2153.9121786014566	0.0116664431603865	0.0043564644584433	2.677961285274703	0.0074084	0.0074084	chr8	105689495	2.1302755769331787	chr8:105689495:T:C
chr8:105689620	['G', 'C']	98663	10874.661321548396	-611.839675115907	-0.0003747114374814	0.009293967373243	-0.0403177052848482	0.96784	0.96784	chr8	105689620	0.0141964328367244	chr8:105689620:G:C
chr8:105689714	['A', 'C']	98663	30486.01688798784	-1749.6616453628442	-0.0097419835803493	0.0058865330023886	-1.6549611760260765	0.0979356	0.0979356	chr8	105689714	1.0090594116374414	chr8:105689714:A:C
chr8:105690666	['A', 'G']	98663	30202.367280947165	-1745.8656571113015	-0.0100510025250598	0.0059065717528193	-1.7016643402769482	0.0888215	0.0888215	chr8	105690666	1.0514818968207291	chr8:105690666:A:G
chr8:105690975	['C', 'T']	98663	30124.80127529297	-1743.22079314139	-0.0098490694390865	0.0059133947365183	-1.6655525088259964	0.0958058	0.0958058	chr8	105690975	1.0186081983144906	chr8:105690975:C:T
chr8:105691837	['C', 'T']	98663	6808.552065277989	-92.65038593018885	0.0041157747659008	0.0116242416838591	0.3540682375535826	0.723289	0.723289	chr8	105691837	0.1406881397357715	chr8:105691837:C:T
chr8:105692618	['A', 'G']	98663	17184.56756948527	-827.0479891995589	0.0006956831905548	0.007541011651601	0.092253297395066	0.926497	0.926497	chr8	105692618	0.0331559825896115	chr8:105692618:A:G
chr8:105695499	['C', 'G']	98663	31274.33776921937	-1285.6127775240468	-0.0074690283924857	0.0061114971858531	-1.2221274370828474	0.221662	0.221662	chr8	105695499	0.654308752554526	chr8:105695499:C:G
chr8:105695511	['T', 'C']	98663	33231.238900873584	-906.787808900701	-0.0082540097055097	0.0057321281926357	-1.4399555327659763	0.149883	0.149883	chr8	105695511	0.8242476228213234	chr8:105695511:T:C
chr8:105695716	['A', 'G']	98663	89203.60310428028	-3316.2853723375647	-0.0136122448676276	0.0042845122729904	-3.177081544015881	0.00148811	0.00148811	chr8	105695716	2.8273649648739334	chr8:105695716:A:G
chr8:105695717	['A', 'T']	98663	89207.50825755043	-3314.685020073978	-0.0135442319929971	0.0042846758200566	-3.161086757041493	0.00157229	0.00157229	chr8	105695717	2.8034673477469423	chr8:105695717:A:T
chr8:105695896	['G', 'A']	98663	8442.855726637812	-262.5973273215477	-0.0018359378176899	0.0104689837886044	-0.1753692483207769	0.86079	0.86079	chr8	105695896	0.0651027869495789	chr8:105695896:G:A
chr8:105696093	['T', 'C']	98663	29921.58176362051	-1294.917769074704	-0.0079658996443249	0.0059760733361985	-1.3329655103249032	0.182546	0.182546	chr8	105696093	0.7386276789945071	chr8:105696093:T:C
chr8:105696330	['C', 'T']	98663	16138.234216422832	-976.9948165412192	-0.010487603942805	0.0077501243189716	-1.353217511251045	0.175989	0.175989	chr8	105696330	0.7545144764392359	chr8:105696330:C:T
chr8:105697903	['A', 'G']	98663	31189.115764820377	-1016.8533087839955	-0.0094703320970597	0.0058328202687267	-1.6236283068477146	0.104458	0.104458	chr8	105697903	0.9810582936175294	chr8:105697903:A:G
chr8:105698261	['C', 'T']	98663	29077.30484059	-1287.399178010392	-0.0093147774223425	0.0060439324048552	-1.541178292275352	0.123277	0.123277	chr8	105698261	0.9091179429082183	chr8:105698261:C:T
chr8:105698502	['A', 'G']	98663	89804.66562243382	-3345.970364762745	-0.0141640340173989	0.0042839549278109	-3.306298561977765	0.00094571	0.00094571	chr8	105698502	3.0242420186808983	chr8:105698502:A:G
chr8:105698997	['G', 'A']	98663	30993.76447026855	-1040.4505549792048	-0.0101944041870156	0.005850192704663	-1.7425757922281695	0.0814109	0.0814109	chr8	105698997	1.0893174440919196	chr8:105698997:G:A
chr8:105699005	['G', 'C']	98663	29113.04885815113	-1280.7307201420606	-0.0088463042363899	0.006042910270592	-1.4639145445267674	0.14322	0.14322	chr8	105699005	0.8439963306096019	chr8:105699005:G:C
chr8:105700452	['C', 'G']	98663	30954.27474833491	-1057.8118019895846	-0.0104159009741995	0.0058515263115014	-1.7800314686659895	0.0750739	0.0750739	chr8	105700452	1.1245110224647117	chr8:105700452:C:G
chr8:105700792	['C', 'T']	98663	30981.222242497963	-1052.8915642456104	-0.0103914076070757	0.0058502857482336	-1.7762222315744374	0.0756994	0.0756994	chr8	105700792	1.1209075627419591	chr8:105700792:C:T
chr8:105703131	['A', 'G']	98663	16235.13916877851	-986.7050312738132	-0.0109771764764121	0.0077242855410909	-1.4211251536490634	0.155284	0.155284	chr8	105703131	0.80887329037373	chr8:105703131:A:G
chr8:105703539	['T', 'C']	98663	32005.865937474668	-1104.2587867369966	-0.0076285972812384	0.0058079390440522	-1.313477504391286	0.189025	0.189025	chr8	105703539	0.7234807532657431	chr8:105703539:T:C
chr8:105703946	['A', 'G']	98663	61948.69704373566	-2096.7398157797616	-0.0101967601766215	0.0045986646463355	-2.2173306733176856	0.0266028	0.0266028	chr8	105703946	1.5750726505662065	chr8:105703946:A:G
chr8:105704065	['G', 'A']	98663	9427.051027855492	-175.66563860328714	-0.0060113564625553	0.0099589271799663	-0.6036148627181457	0.546101	0.546101	chr8	105704065	0.2627270281996988	chr8:105704065:G:A
chr8:105704382	['C', 'T']	98663	32052.598955957623	-944.0025029979346	-0.0108382501780658	0.0057739536681366	-1.8770933750085883	0.0605082	0.0605082	chr8	105704382	1.2181857662824915	chr8:105704382:C:T
chr8:105705081	['C', 'T']	98663	61784.90798491426	-2131.6490887457417	-0.011665274584721	0.0046042174737346	-2.533606340549066	0.0112911	0.0112911	chr8	105705081	1.947263746236329	chr8:105705081:C:T
chr8:105705638	['T', 'C']	98663	32139.515008667626	-933.0320318325709	-0.0106151430394018	0.0057701521580479	-1.839664318833672	0.0658205	0.0658205	chr8	105705638	1.1816388229468993	chr8:105705638:T:C
chr8:105706356	['A', 'G']	98663	7573.5373317385665	-336.7080779127049	0.0011267142433204	0.0110536046171213	0.1019318387393038	0.918811	0.918811	chr8	105706356	0.0367738140748518	chr8:105706356:A:G
chr8:105706683	['G', 'A']	98663	9513.603481487487	-181.19624001284217	-0.0082846042343952	0.0099131708794323	-0.8357168796095306	0.403316	0.403316	chr8	105706683	0.3943545486993562	chr8:105706683:G:A
chr8:105706724	['T', 'C']	98663	90204.94212202336	-3348.615659011652	-0.0137820544280944	0.0042830585192461	-3.217806706624292	0.00129217	0.00129217	chr8	105706724	2.8886803460893025	chr8:105706724:T:C
chr8:105706795	['A', 'G']	98663	89606.97101287643	-3320.0242610432647	-0.013852945027817	0.0042849174644566	-3.2329549268398314	0.00122557	0.00122557	chr8	105706795	2.911661878417997	chr8:105706795:A:G
chr8:105707064	['G', 'A']	98663	31079.970433460097	-1062.705643594585	-0.0108230678360893	0.0058471222923901	-1.8510076059423604	0.0641714	0.0641714	chr8	105707064	1.1926584857884068	chr8:105707064:G:A
chr8:105707545	['G', 'A']	98663	62293.89037013007	-2085.886234705624	-0.0107074216592299	0.0045954988961432	-2.329980248328636	0.0198092	0.0198092	chr8	105707545	1.703133063209614	chr8:105707545:G:A
chr8:105707859	['C', 'T']	98663	88619.06579214142	-3246.2754873498825	-0.0136183450199278	0.0042852208639012	-3.17797972437056	0.00148351	0.00148351	chr8	105707859	2.828709521857971	chr8:105707859:C:T
chr8:105708030	['G', 'A']	98663	31024.66011455219	-1054.1828608804478	-0.0101426056743607	0.0058489672772141	-1.7340848723625653	0.0829061	0.0829061	chr8	105708030	1.08141351409536	chr8:105708030:G:A
chr8:105708201	['G', 'A']	98663	31066.83390435258	-1058.2111266071322	-0.0104728308884775	0.0058459061240402	-1.7914811949186007	0.0732192	0.0732192	chr8	105708201	1.1353750205717177	chr8:105708201:G:A
chr8:105708273	['A', 'G']	98663	62916.28995438419	-2103.854163025596	-0.0100316729660222	0.0045803622755839	-2.19014836872118	0.0285158	0.0285158	chr8	105708273	1.5449144399402857	chr8:105708273:A:G
chr8:105708332	['G', 'A']	98663	62125.29671677496	-2079.967634547598	-0.0111052768867913	0.0045965829492284	-2.415985311144077	0.0156945	0.0156945	chr8	105708332	1.80425251562497	chr8:105708332:G:A
chr8:105708977	['T', 'C']	98663	32140.21211998338	-920.9490990292873	-0.0101841390125974	0.0057695448712121	-1.765154659497046	0.0775409	0.0775409	chr8	105708977	1.1104691625399854	chr8:105708977:T:C
chr8:105709743	['A', 'T']	98663	62372.229582991175	-2066.2251133329014	-0.0101927970353601	0.0045934813741816	-2.2189699282662576	0.026491	0.026491	chr8	105709743	1.5769016473545323	chr8:105709743:A:T
chr8:105710284	['G', 'A']	98663	8953.816763638577	-257.9279013555075	-0.0089935958719931	0.0101859028849012	-0.8829453779030797	0.377268	0.377268	chr8	105710284	0.4233500302424084	chr8:105710284:G:A
chr8:105711696	['T', 'C']	98663	14517.471420027774	242.36863852222305	-0.0091245276841861	0.0083251953543906	-1.0960136424154812	0.273075	0.273075	chr8	105711696	0.5637180576743561	chr8:105711696:T:C
chr8:105711704	['T', 'C']	98663	2266.2756383614965	278.8261416475003	-0.0199109238104978	0.0208626120408578	-0.9543830739652286	0.339892	0.339892	chr8	105711704	0.468659057237307	chr8:105711704:T:C
chr8:105711875	['A', 'G']	98663	9141.833914489023	407.3951580076463	0.0073786579788785	0.0102527494542219	0.7196760256186792	0.471726	0.471726	chr8	105711875	0.3263101861979189	chr8:105711875:A:G
chr8:105712128	['A', 'G']	98663	78104.91473049033	-2713.4524794467607	-0.0016923727105665	0.0043392637388995	-0.3900137932145358	0.696527	0.696527	chr8	105712128	0.1570620440300571	chr8:105712128:A:G
chr8:105712530	['G', 'GA']	98663	39793.85662875334	-2258.201374600221	-0.0049939037154626	0.0053338414931285	-0.93626773909502	0.349138	0.349138	chr8	105712530	0.4570028802256941	chr8:105712530:G:GA
chr8:105712781	['T', 'C']	98663	52080.44579155978	-2315.4444893745144	-0.0019072525413624	0.004851557684383	-0.3931216869793902	0.69423	0.69423	chr8	105712781	0.1584966229421301	chr8:105712781:T:C
chr8:105712958	['T', 'C']	98663	82170.65683322694	-2876.001601960024	0.00016602601833	0.004313907735909	0.0384862237428238	0.9693	0.9693	chr8	105712958	0.0135417872626935	chr8:105712958:T:C
chr8:105715304	['A', 'G']	98663	51757.18010444658	-2328.243853506705	-0.0015883807628255	0.0048661776491211	-0.3264124077164335	0.744113	0.744113	chr8	105715304	0.1283611080696943	chr8:105715304:A:G
chr8:105715651	['G', 'A']	98663	51714.48305505712	-2336.143762271959	-0.0018801008438106	0.0048664011591597	-0.3863431686620877	0.699243	0.699243	chr8	105715651	0.1553718725811617	chr8:105715651:G:A
chr8:105716599	['T', 'A']	98663	39761.05997384509	-2200.955861091644	-0.0037728406801309	0.0053367643014656	-0.7069528401497477	0.479597	0.479597	chr8	105716599	0.3191235421860343	chr8:105716599:T:A
chr8:105716811	['G', 'A']	98663	51687.42981397944	-2325.4657536310256	-0.0016688518769741	0.0048671796976327	-0.3428786238950303	0.731691	0.731691	chr8	105716811	0.1356722868750062	chr8:105716811:G:A
chr8:105717800	['C', 'A']	98663	11205.0221177043	-262.04325075508024	0.0038364595295742	0.0091945579459755	0.4172532874463461	0.676494	0.676494	chr8	105717800	0.1697360509191992	chr8:105717800:C:A
chr8:105718007	['T', 'C']	98663	29197.10226178288	-34.10884750240372	0.0021477179689681	0.0060547225125674	0.3547178197696479	0.722802	0.722802	chr8	105718007	0.1409806544124864	chr8:105718007:T:C
chr8:105718355	['T', 'C']	98663	83268.09912001458	-2211.1715423410988	0.0005701069223249	0.0043086444537359	0.1323170032817673	0.894734	0.894734	chr8	105718355	0.0483060591003944	chr8:105718355:T:C
chr8:105718625	['G', 'A']	98663	24231.19274201723	-411.8938471735685	0.0074672387576528	0.0064821198143404	1.151974812488509	0.249334	0.249334	chr8	105718625	0.6032184956415613	chr8:105718625:G:A
chr8:105718671	['A', 'G']	98663	52596.66188173514	-2361.590785696439	-0.0016111897171833	0.0048401874167034	-0.3328775475972563	0.739227	0.739227	chr8	105718671	0.1312221790486833	chr8:105718671:A:G
chr8:105720168	['T', 'C']	98663	11198.681026181624	-243.72458036802783	0.0048476250585469	0.0092027349691116	0.5267591726609165	0.598362	0.598362	chr8	105720168	0.2230359948801139	chr8:105720168:T:C
chr8:105720750	['G', 'A']	98663	41048.56910989456	-2150.2514133165087	-0.0046595901030411	0.0052684725662538	-0.8844290341164892	0.376467	0.376467	chr8	105720750	0.4242730867833942	chr8:105720750:G:A
chr8:105720903	['C', 'A']	98663	24631.72275419944	-454.82113544983446	0.0053955225643857	0.0064486879677336	0.8366853213215676	0.402771	0.402771	chr8	105720903	0.3949418067216356	chr8:105720903:C:A
chr8:105721691	['A', 'G']	98663	25971.5794114964	-355.10484911664395	0.001492395534657	0.006310410305754	0.236497384852489	0.813047	0.813047	chr8	105721691	0.0898843483165566	chr8:105721691:A:G
chr8:105722257	['C', 'T']	98663	79571.16236136173	-2503.630010231818	0.000312032945347	0.0043385790802685	0.0719205388617181	0.942665	0.942665	chr8	105722257	0.0256426174428661	chr8:105722257:C:T
chr8:105722631	['C', 'T']	98663	51761.11563494801	-2320.2421290606835	-0.0018713619424491	0.0048688737703087	-0.3843521172927143	0.700718	0.700718	chr8	105722631	0.1544567262337426	chr8:105722631:C:T
chr8:105724227	['G', 'C']	98663	25706.64770043285	-350.1202354780939	0.0027664790905432	0.0063355032846148	0.43666287684854	0.662357	0.662357	chr8	105724227	0.1789078695638846	chr8:105724227:G:C
chr8:105724799	['T', 'C']	98663	40430.37608596482	-2149.886382821433	-0.0035922016787214	0.0053023688711691	-0.6774711013135025	0.498109	0.498109	chr8	105724799	0.30267561121878	chr8:105724799:T:C
chr8:105725044	['T', 'C']	98663	25118.80051088676	-355.7341746147529	0.0011555028863333	0.006401597979646	0.1805022574062477	0.856759	0.856759	chr8	105725044	0.0671413247389971	chr8:105725044:T:C
chr8:105725231	['G', 'A']	98663	76904.38395871567	-2653.952734303293	-0.0007808066691964	0.0043519143810136	-0.1794168269033399	0.857611	0.857611	chr8	105725231	0.0667096572120985	chr8:105725231:G:A
chr8:105725388	['G', 'A']	98663	25025.565644482744	-331.45293296421	0.0018709168576782	0.0064126383150486	0.2917546204481424	0.770475	0.770475	chr8	105725388	0.1132414484941574	chr8:105725388:G:A
chr8:105725401	['G', 'A']	98663	25007.29500253421	-334.1598187650339	0.0018624021502724	0.0064143397453893	0.2903497825495121	0.771549	0.771549	chr8	105725401	0.1126364872886439	chr8:105725401:G:A
chr8:105725817	['C', 'T']	98663	27554.74778500901	7.087155459894333	0.0015191517331736	0.0062046893836758	0.2448392883567116	0.806581	0.806581	chr8	105725817	0.0933520125445464	chr8:105725817:C:T
chr8:105726157	['G', 'A']	98663	25028.536770295883	-338.99929740679573	0.0015561731185139	0.0064122429076308	0.2426877990947703	0.808248	0.808248	chr8	105726157	0.092455361371573	chr8:105726157:G:A
chr8:105726570	['T', 'C']	98663	80452.04676269933	-2361.338452113152	-0.000723284546605	0.0043154140075892	-0.1676049031061824	0.866894	0.866894	chr8	105726570	0.0620340029037888	chr8:105726570:T:C
chr8:105726771	['G', 'A']	98663	11054.560218127266	-258.60398347485	0.0047393112421478	0.0092571066457195	0.5119646368489529	0.608677	0.608677	chr8	105726771	0.2156131085670238	chr8:105726771:G:A
chr8:105727971	['A', 'T']	98663	11165.998174627326	-257.1492047133145	0.0039173471363963	0.0092212569047221	0.424817047922211	0.670971	0.670971	chr8	105727971	0.1732962500428488	chr8:105727971:A:T
chr8:105728587	['G', 'A']	98663	39811.64916015366	-2198.526452833762	-0.0035215744966973	0.0053362328550696	-0.6599364368726248	0.509296	0.509296	chr8	105728587	0.2930297347500921	chr8:105728587:G:A
chr8:105729228	['T', 'G']	98663	80479.02379455778	-2361.612925767776	-0.0006476253699542	0.004315600768075	-0.1500660985012978	0.880713	0.880713	chr8	105729228	0.0551655930895121	chr8:105729228:T:G
chr8:105730574	['C', 'G']	98663	25210.3659191825	-1382.1843208315977	0.0028602439637774	0.006380631959296	0.4482696983658942	0.65396	0.65396	chr8	105730574	0.1844488148417034	chr8:105730574:C:G
chr8:105732144	['CT', 'C']	98663	3060.2171180668183	-143.37618118311912	-0.0021917068080425	0.0171787964192476	-0.1275820933291302	0.89848	0.89848	chr8	105732144	0.0464915857629211	chr8:105732144:CT:C
chr8:105732918	['A', 'G']	98663	76081.65140302503	-2248.539601684938	0.0014831676280149	0.0043553098113902	0.3405423935941589	0.733449	0.733449	chr8	105732918	0.1346300792148628	chr8:105732918:A:G
chr8:105734207	['A', 'G']	98663	63796.23303736139	-1928.1357900964445	0.0028629762626952	0.0045285436135101	0.6322068433113911	0.527253	0.527253	chr8	105734207	0.2779809405031482	chr8:105734207:A:G
chr8:105734932	['C', 'T']	98663	73600.0769012371	-2447.7796928290995	-0.0005744557852185	0.0043943803924679	-0.1307250929398753	0.895993	0.895993	chr8	105734932	0.0476953832767683	chr8:105734932:C:T
chr8:105735615	['AACAGAC', 'A']	98663	11022.675806909414	-240.7515389192847	0.0057420456443622	0.0092703213638806	0.6194009267828164	0.535654	0.535654	chr8	105735615	0.2711156476423398	chr8:105735615:AACAGAC:A
chr8:105736473	['A', 'G']	98663	11495.51466801824	178.96339559459423	0.0051870619917162	0.0091812797593752	0.5649606729845726	0.572102	0.572102	chr8	105736473	0.242526533990239	chr8:105736473:A:G
chr8:105736989	['C', 'T']	98663	36619.99068215921	-2000.283091023003	-0.0038720103675755	0.0055010107377431	-0.7038725340071083	0.481514	0.481514	chr8	105736989	0.3173910812614485	chr8:105736989:C:T
chr8:105737033	['A', 'C']	98663	36628.02358165377	-2002.5933052686016	-0.0038108366222894	0.0055006827618393	-0.6927933835281034	0.488441	0.488441	chr8	105737033	0.3111878882848713	chr8:105737033:A:C
chr8:105737690	['A', 'G']	98663	10200.861037052058	-589.8322304949767	-0.0117119128090075	0.0096123994927561	-1.2184171931091383	0.223068	0.223068	chr8	105737690	0.6515627265346017	chr8:105737690:A:G
chr8:105737983	['AG', 'A']	98663	60511.19967966911	-2389.7494438595413	0.0001768785302996	0.0045978560402037	0.0384697843414479	0.969313	0.969313	chr8	105737983	0.0135359626568905	chr8:105737983:AG:A
chr8:105740084	['A', 'G']	98663	27101.1417824954	-129.23023389835117	0.0047232056248184	0.0062349533914023	0.7575366371353297	0.44873	0.44873	chr8	105740084	0.348014894587889	chr8:105740084:A:G
chr8:105740452	['C', 'CTT']	98663	77351.75995452827	-2173.9115022176848	-0.0006163538687465	0.0043538571168795	-0.1415650197515679	0.887424	0.887424	chr8	105740452	0.0518688301533598	chr8:105740452:C:CTT
chr8:105740706	['T', 'C']	98663	64273.58903442965	-2114.7411306071285	-8.753358752067851e-05	0.0045157772291484	-0.0193839472318666	0.984535	0.984535	chr8	105740706	0.0067688401793117	chr8:105740706:T:C
chr8:105740829	['T', 'C']	98663	77302.31947570095	-2150.1194041132608	-0.0002835383764557	0.0043505521056279	-0.0651729641598841	0.948036	0.948036	chr8	105740829	0.0231751707795534	chr8:105740829:T:C
chr8:105741510	['C', 'A']	98663	64160.65632286448	-2031.5966422209804	0.0004034207140992	0.0045157052516821	0.0893372555591322	0.928814	0.928814	chr8	105741510	0.0320712471056974	chr8:105741510:C:A
chr8:105746178	['T', 'C']	98663	11482.280166646393	-175.35358001453974	0.0062549848308839	0.009107863781024	0.6867674990831597	0.492231	0.492231	chr8	105746178	0.3078310385304413	chr8:105746178:T:C
chr8:105746465	['G', 'A']	98663	60864.48717636802	-2338.3004686404724	0.0002514031307489	0.0045864781942239	0.0548139814695981	0.956287	0.956287	chr8	105746465	0.0194117480893449	chr8:105746465:G:A
chr8:105746739	['A', 'C']	98663	36529.02754843293	-1968.6663613831952	-0.0029739980354555	0.0055062286365959	-0.5401152461576816	0.589119	0.589119	chr8	105746739	0.2297969703685876	chr8:105746739:A:C
chr8:105747488	['A', 'G']	98663	76660.64787761433	-2109.682142413898	-0.0002892625683126	0.0043576915173679	-0.0663797717575359	0.947076	0.947076	chr8	105747488	0.0236151687725894	chr8:105747488:A:G
chr8:105749637	['G', 'A']	98663	11111.238799010662	195.0760053580652	0.0069364498765378	0.0093176605145445	0.7444411465421197	0.456611	0.456611	chr8	105749637	0.3404536303364595	chr8:105749637:G:A
chr8:105750887	['G', 'A']	98663	16940.060354177866	262.7487770442096	0.005372796779004	0.0076840864548332	0.6992108704899586	0.484422	0.484422	chr8	105750887	0.3147761416197357	chr8:105750887:G:A
chr8:105751501	['A', 'G']	98663	23767.408948536795	-318.6422841265147	0.0112247310915583	0.0065650918870106	1.7097599370645593	0.0873134	0.0873134	chr8	105751501	1.0589190999430973	chr8:105751501:A:G
chr8:105751717	['A', 'T']	98663	23840.88132550285	-338.03238895666976	0.0108358399812825	0.0065567973041726	1.6526117063870245	0.0984131	0.0984131	chr8	105751717	1.0069470877572675	chr8:105751717:A:T
chr8:105752520	['T', 'C']	98663	17511.66234490309	241.53383870872776	0.0054631765507573	0.0075678378655056	0.7218939739259719	0.470361	0.470361	chr8	105752520	0.3275686949824301	chr8:105752520:T:C
chr8:105752610	['A', 'G']	98663	17314.579429115896	265.2959547736933	0.0066400682237284	0.0076086365125978	0.8727014640184606	0.382828	0.382828	chr8	105752610	0.4169963054804007	chr8:105752610:A:G
chr8:105753076	['G', 'A']	98663	17286.0512178558	258.9754140282888	0.0061721668143543	0.0076154506360539	0.8104795250242106	0.417667	0.417667	chr8	105753076	0.3791698371219142	chr8:105753076:G:A
chr8:105754490	['A', 'G']	98663	20741.943222941944	-186.7923606494856	0.0116364312670686	0.006977754765801	1.6676469233485354	0.095389	0.095389	chr8	105754490	1.0205017040667588	chr8:105754490:A:G
chr8:105755864	['G', 'A']	98663	14162.29187868713	-500.7534845456176	0.0202484741643068	0.0082497317351532	2.45444031568024	0.0141121	0.0141121	chr8	105755864	1.850408354739585	chr8:105755864:G:A
chr8:105756460	['G', 'A']	98663	17441.23743107363	257.3994319267423	0.0028432205753248	0.0076018519503126	0.3740168308865704	0.708393	0.708393	chr8	105756460	0.1497257389506154	chr8:105756460:G:A
chr8:105756842	['G', 'A']	98663	27145.201044042373	-1387.0029041372154	0.005607657102495	0.0061856184325242	0.9065636950720634	0.36464	0.36464	chr8	105756842	0.4381356921636996	chr8:105756842:G:A
chr8:105757432	['A', 'T']	98663	38354.16352060989	108.98108476970891	0.009131551054943	0.0054525740606611	1.6747229754887136	0.0939918	0.0939918	chr8	105757432	1.0269100333161547	chr8:105757432:A:T
chr8:105758668	['T', 'C']	98663	41599.85435210155	436.7181250833023	0.0094217562908279	0.0053448323224067	1.7627786472046718	0.0779409	0.0779409	chr8	105758668	1.108234583624455	chr8:105758668:T:C
chr8:105759029	['G', 'A']	98663	97064.64359647616	-2084.7687704623063	0.0081641601337418	0.0042714456324795	1.911334203030153	0.0559645	0.0559645	chr8	105759029	1.2520873719751588	chr8:105759029:G:A
chr8:105761407	['G', 'A']	98663	12409.377326170685	-435.1866636141944	0.0139268535423595	0.0087628757128702	1.5893017313830995	0.111995	0.111995	chr8	105761407	0.950801365909116	chr8:105761407:G:A
chr8:105761575	['A', 'G']	98663	17963.73107412213	285.07218078751094	0.0040255467538036	0.0075053975409014	0.536353568464035	0.591715	0.591715	chr8	105761575	0.2278874212001598	chr8:105761575:A:G
chr8:105765836	['C', 'T']	98663	38217.81035601332	90.92943730668044	0.0087870703159435	0.0054592373797274	1.6095783540341737	0.107493	0.107493	chr8	105765836	0.9686198163098304	chr8:105765836:C:T
chr8:105765986	['G', 'A']	98663	38251.59089065952	96.82890670798815	0.0089223652732178	0.0054576762501366	1.6348286091529178	0.102088	0.102088	chr8	105765986	0.9910253043388232	chr8:105765986:G:A
chr8:105767100	['A', 'G']	98663	81505.43517758105	-1315.420317472331	0.007361980474505	0.0043547904849882	1.6905475705164663	0.0909264	0.0909264	chr8	105767100	1.041310003359928	chr8:105767100:A:G
chr8:105767101	['A', 'C']	98663	81506.21818218695	-1315.382520617004	0.0073602045581841	0.0043548489854319	1.6901170586640075	0.0910087	0.0910087	chr8	105767101	1.0409170892020925	chr8:105767101:A:C
chr8:105768400	['G', 'A']	98663	38309.60088599638	106.63408311137552	0.0090574300151615	0.0054539074048557	1.6607231004870973	0.0967722	0.0967722	chr8	105768400	1.0142493856730872	chr8:105768400:G:A
chr8:105768985	['T', 'C']	98663	23087.382055961072	179.95875039006515	0.011141530806136	0.006697354790954	1.6635718360306486	0.0962012	0.0962012	chr8	105768985	1.0168195106011904	chr8:105768985:T:C
chr8:105769136	['G', 'A']	98663	38257.48983315426	111.01653142216186	0.009620752505178	0.0054557336905286	1.7634204766775938	0.0778327	0.0778327	chr8	105769136	1.1088379037056375	chr8:105769136:G:A
chr8:105769492	['G', 'A']	98663	38219.58537599092	108.76260264963896	0.009628370797659	0.0054588447840967	1.7638110586527989	0.0777669	0.0777669	chr8	105769492	1.109205212858266	chr8:105769492:G:A
chr8:105771312	['G', 'A']	98663	38255.4896506984	100.67296794202808	0.0087031091872931	0.0054573601246815	1.5947470917179007	0.110772	0.110772	chr8	105771312	0.9555700029852544	chr8:105771312:G:A
chr8:105771911	['A', 'G']	98663	23405.948925085395	127.29970245253044	0.0113399608399323	0.0066555823443488	1.7038269911213706	0.0884166	0.0884166	chr8	105771911	1.0534661896069029	chr8:105771911:A:G
chr8:105774375	['A', 'T']	98663	15907.934820731669	-1263.2812499214067	-0.0193414477887821	0.0078327376314213	-2.4693087779671066	0.0135391	0.0135391	chr8	105774375	1.8684102040426496	chr8:105774375:A:T
chr8:105774551	['A', 'G']	98663	12765.423225073995	-388.82399653753646	0.0150735372083669	0.0086465993816676	1.7432908063631978	0.0812859	0.0812859	chr8	105774551	1.089984781383366	chr8:105774551:A:G
chr8:105774906	['G', 'A']	98663	15642.695294284618	-189.2596894351113	0.0025290287623489	0.0079153534419393	0.3195092652400018	0.749341	0.749341	chr8	105774906	0.125320504440973	chr8:105774906:G:A
chr8:105775325	['T', 'C']	98663	15695.93147239016	-200.57156209103056	0.002143221765661	0.0079037450610553	0.2711653461877867	0.786264	0.786264	chr8	105775325	0.1044316085500249	chr8:105775325:T:C
chr8:105775387	['C', 'A']	98663	15694.493669470216	-207.6863462935744	0.0022032782864477	0.0079147177979465	0.2783773651436333	0.780723	0.780723	chr8	105775387	0.1075030261868067	chr8:105775387:C:A
chr8:105775707	['T', 'C']	98663	11005.115424771671	-617.3561618455213	-0.0118820340557978	0.0092634165692228	-1.2826837665138835	0.199606	0.199606	chr8	105775707	0.6998264083005146	chr8:105775707:T:C
chr8:105776611	['T', 'A']	98663	12634.76269038107	-430.4245687031431	0.0131179691476389	0.0086876694787343	1.5099526034857853	0.131059	0.131059	chr8	105776611	0.8825331500998463	chr8:105776611:T:A
chr8:105779030	['G', 'A']	98663	16455.33496538231	-150.65781273028156	0.0052094405375496	0.0077499970432429	0.672186132263322	0.501467	0.501467	chr8	105779030	0.2997576412865453	chr8:105779030:G:A
chr8:105779333	['C', 'T']	98663	16459.167754622125	-152.6225445040319	0.0050376868289043	0.0077490995414389	0.650099640863424	0.515629	0.515629	chr8	105779333	0.287662665046723	chr8:105779333:C:T
chr8:105780144	['T', 'C']	98663	13461.637287001648	-404.533962138892	0.0133968922722764	0.0084455183631425	1.586272351350558	0.112681	0.112681	chr8	105780144	0.9481493074747378	chr8:105780144:T:C
chr8:105780363	['A', 'G']	98663	105086.3671863912	-2490.1355095978497	0.0085118687178731	0.0042711284252956	1.992885221493644	0.0462768	0.0462768	chr8	105780363	1.3346366797633027	chr8:105780363:A:G
chr8:105780890	['A', 'C']	98663	13501.821087201111	-407.7851978875156	0.0133011652088363	0.0084339207329674	1.5771034172568534	0.114775	0.114775	chr8	105780890	0.9401526985619416	chr8:105780890:A:C
chr8:105781284	['T', 'TTAAA']	98663	16422.163811454633	-191.1119053549532	0.0043848067487971	0.0077488425229744	0.5658660291258568	0.571486	0.571486	chr8	105781284	0.2429944042839576	chr8:105781284:T:TTAAA
chr8:105785118	['G', 'A']	98663	2725.359097820577	191.3017097821005	-0.0363454416004712	0.0188762976916021	-1.9254539313946584	0.0541755	0.0541755	chr8	105785118	1.266197071771155	chr8:105785118:G:A
chr8:105785151	['T', 'C']	98663	2724.27611932734	188.6037684762228	-0.0377098937930842	0.0188797375833193	-1.997373831424529	0.0457873	0.0457873	chr8	105785151	1.3392549653317356	chr8:105785151:T:C
chr8:105785408	['TTTGGACTTTGCAGTTGG', 'T']	98663	16248.738985699956	-204.163898122694	0.004823715315103	0.0077859958541023	0.6195373598306639	0.535564	0.535564	chr8	105785408	0.2711886234576514	chr8:105785408:TTTGGACTTTGCAGTTGG:T
chr8:105785694	['G', 'A']	98663	2729.3042918541946	191.51974692896823	-0.0365100188298988	0.0188646455251334	-1.9353673399935536	0.0529481	0.0529481	chr8	105785694	1.276149619585213	chr8:105785694:G:A
chr8:105785716	['C', 'CA']	98663	2728.4701254992606	190.54589117496693	-0.0369332760816271	0.0188698075252265	-1.957268299226264	0.0503187	0.0503187	chr8	105785716	1.2982705875572131	chr8:105785716:C:CA
chr8:105785871	['T', 'G']	98663	2728.580766813325	190.6160859404268	-0.0369311326713369	0.0188699473729962	-1.957140205074816	0.0503338	0.0503338	chr8	105785871	1.2981402808738038	chr8:105785871:T:G
chr8:105785964	['A', 'C']	98663	17893.769797623707	-232.76815164832936	0.0066522386431811	0.0078164064312261	0.8510609960871321	0.394738	0.394738	chr8	105785964	0.4036910636325171	chr8:105785964:A:C
chr8:105785988	['G', 'A']	98663	13650.649400157025	-390.06371824829694	0.013225351481092	0.0084195281985043	1.570794843758747	0.116234	0.116234	chr8	105785988	0.934666816416032	chr8:105785988:G:A
chr8:105786087	['T', 'G']	98663	16449.355947037864	-206.34394288582743	0.0036322897608553	0.0077584014281228	0.4681750222009571	0.63966	0.63966	chr8	105786087	0.1940508062660569	chr8:105786087:T:G
chr8:105786198	['CAT', 'C']	98663	13590.65297868242	-390.7238824332583	0.0130066791563141	0.0084126928059512	1.5460779867194343	0.122089	0.122089	chr8	105786198	0.9133234634466394	chr8:105786198:CAT:C
chr8:105786447	['A', 'G']	98663	2727.13820470717	189.7381169335828	-0.0371598400127639	0.018871589520554	-1.9690890357853068	0.0489457	0.0489457	chr8	105786447	1.3102854560222434	chr8:105786447:A:G
chr8:105786589	['T', 'TA']	98663	53488.67416140379	-2068.74805948666	0.0032912206018346	0.004811513525235	0.6840302089089279	0.493958	0.493958	chr8	105786589	0.3063099764684263	chr8:105786589:T:TA
chr8:105786869	['T', 'C']	98663	16628.202171444802	-141.22251582154118	0.0056446551881939	0.0077145233912519	0.7316920180182291	0.464358	0.464358	chr8	105786869	0.3331470679884003	chr8:105786869:T:C
chr8:105786947	['C', 'G']	98663	16309.983720388038	-196.12333176122263	0.0052942319332109	0.0077704965318712	0.6813247919867511	0.495668	0.495668	chr8	105786947	0.304809117955885	chr8:105786947:C:G
chr8:105787274	['T', 'A']	98663	2727.13820470717	189.93636575013667	-0.037241872928274	0.0188723219256542	-1.97335935000393	0.0484574	0.0484574	chr8	105787274	1.314639891806959	chr8:105787274:T:A
chr8:105787441	['T', 'C']	98663	13205.740010136846	-454.6536489086426	0.0135548546754659	0.0085264897358954	1.5897344740124109	0.111898	0.111898	chr8	105787441	0.9511776757301494	chr8:105787441:T:C
chr8:105787722	['A', 'C']	98663	13584.514546081176	-388.9587490626248	0.0133478767883423	0.0084141545499744	1.5863598308142537	0.112661	0.112661	chr8	105787722	0.9482263982049246	chr8:105787722:A:C
chr8:105788209	['A', 'G']	98663	16310.149052204762	-199.8646452803864	0.0049548240478201	0.0077704011902293	0.6376535685249362	0.523701	0.523701	chr8	105788209	0.2809165968182635	chr8:105788209:A:G
chr8:105789233	['C', 'T']	98663	12720.902530003244	-453.9739192375381	0.0121730008005675	0.0086618760575913	1.4053538424737708	0.159919	0.159919	chr8	105789233	0.7960999345967914	chr8:105789233:C:T
chr8:105789331	['C', 'T']	98663	25110.79771189794	-1244.023632877819	0.0079461608224091	0.0063922403903949	1.2430948051248485	0.213836	0.213836	chr8	105789331	0.6699191780551821	chr8:105789331:C:T
chr8:105789712	['G', 'C']	98663	13567.850479038872	-391.7516875652937	0.01302009525729	0.0084173142535112	1.546822996641564	0.121909	0.121909	chr8	105789712	0.9139642311654208	chr8:105789712:G:C
chr8:105791115	['T', 'G']	98663	16304.11427007078	-202.96037189156456	0.0047894314223312	0.0077718255702065	0.6162556504988446	0.537727	0.537727	chr8	105791115	0.2694381564620318	chr8:105791115:T:G
chr8:105792184	['A', 'G']	98663	16320.77471201427	-203.06708587445087	0.0046563850616126	0.0077696667197375	0.5993030627406296	0.548972	0.548972	chr8	105792184	0.2604498059244093	chr8:105792184:A:G
chr8:105792493	['T', 'G']	98663	16311.455723410732	-192.35364090909505	0.0053843114695228	0.0077705574541247	0.6929118665308581	0.488366	0.488366	chr8	105792493	0.3112545792201466	chr8:105792493:T:G
chr8:105793905	['C', 'T']	98663	2787.5085508642096	192.2260625487033	-0.037667255374357	0.0186769981253288	-2.0167724557017785	0.043722	0.043722	chr8	105793905	1.3592999800915635	chr8:105793905:C:T
chr8:105793924	['C', 'T']	98663	13576.20162802721	-385.25234726203297	0.0135506384908002	0.0084156127478158	1.6101784738511302	0.107362	0.107362	chr8	105793924	0.9691494068167236	chr8:105793924:C:T
chr8:105795150	['G', 'T']	98663	36513.28355590706	-1979.461430130357	0.0010698635430941	0.0055100535458271	0.1941657252867114	0.846047	0.846047	chr8	105795150	0.0726055101599423	chr8:105795150:G:T
chr8:105795777	['A', 'T']	98663	2716.357911809428	184.5532538680404	-0.0382234594422254	0.0189063067472022	-2.021730629536187	0.0432069	0.0432069	chr8	105795777	1.364446892244434	chr8:105795777:A:T
chr8:105795850	['T', 'C']	98663	13590.994798953703	-377.97256928573785	0.0147036935343487	0.0084142237853702	1.7474806838289805	0.0805571	0.0805571	chr8	105795850	1.0938961764746342	chr8:105795850:T:C
chr8:105796116	['T', 'C']	98663	13028.924383717158	-356.8190044139322	0.0143288880613405	0.008569372879841	1.67210462915535	0.0945069	0.0945069	chr8	105796116	1.0245364822576195	chr8:105796116:T:C
chr8:105796370	['C', 'T']	98663	2424.147419848566	185.2189317527277	-0.0253419014609801	0.0199080240819122	-1.2729491061850235	0.203039	0.203039	chr8	105796370	0.6924205342148521	chr8:105796370:C:T
chr8:105797333	['G', 'C']	98663	36115.4907347336	-1970.960250642405	0.0013993394893847	0.0055328886274475	0.2529130050518148	0.800336	0.800336	chr8	105797333	0.0967276476197083	chr8:105797333:G:C
chr8:105797508	['C', 'T']	98663	2530.102575537964	181.5550743391121	-0.0339048882196237	0.0195061110780771	-1.738167494479686	0.0821844	0.0821844	chr8	105797508	1.085210611132476	chr8:105797508:C:T
chr8:105797611	['C', 'T']	98663	2544.1031431496363	185.786093318978	-0.0322940573299104	0.0194466387726207	-1.660649827844685	0.096787	0.096787	chr8	105797611	1.0141829712805428	chr8:105797611:C:T
chr8:105798377	['G', 'GAGGT']	98663	14114.001368391177	-339.9789381580343	0.0120783712769092	0.0082598176644164	1.4623048313697358	0.143661	0.143661	chr8	105798377	0.8426611148415311	chr8:105798377:G:GAGGT
chr8:105799027	['G', 'A']	98663	16790.212306132787	-110.4473700099092	0.0066687483104574	0.0076827026081285	0.8680211444604957	0.385385	0.385385	chr8	105799027	0.4141051930121807	chr8:105799027:G:A
chr8:105799254	['A', 'G']	98663	13580.02809176712	-380.710549853811	0.0150112028652984	0.008415717120837	1.783710484770355	0.0744738	0.0744738	chr8	105799254	1.127996485864875	chr8:105799254:A:G
chr8:105799454	['G', 'T']	98663	13534.057619009003	-390.7285895083192	0.0140437758707387	0.0084283983354462	1.6662449153211802	0.0956678	0.0956678	chr8	105799454	1.0192342130640948	chr8:105799454:G:T
chr8:105799774	['A', 'G']	98663	2746.3061874062364	241.1577571521112	-0.0180380233900602	0.0188095164693008	-0.9589838962367964	0.337569	0.337569	chr8	105799774	0.4716374428138599	chr8:105799774:A:G
chr8:105800138	['A', 'G']	98663	3003.273957467512	-112.25423325533332	-0.0144936042665527	0.0173262796058941	-0.8365098911148979	0.40287	0.40287	chr8	105800138	0.3948350714538802	chr8:105800138:A:G
chr8:105800688	['A', 'G']	98663	3315.537674739222	134.8663946561285	-0.0323394790107971	0.0171383571569893	-1.8869649357032128	0.059168	0.059168	chr8	105800688	1.227913110520921	chr8:105800688:A:G
chr8:105801290	['C', 'G']	98663	20076.45924822091	-389.4879563015332	0.0034224802551696	0.0070594143215646	0.484810792973986	0.627812	0.627812	chr8	105801290	0.2021703874509239	chr8:105801290:C:G
chr8:105801444	['A', 'G']	98663	7596.770934712089	-42.7964609875388	-0.0181243117892934	0.0111971790339173	-1.618649816564793	0.105526	0.105526	chr8	105801444	0.9766405236329324	chr8:105801444:A:G
chr8:105801858	['T', 'C']	98663	6201.188556659234	-174.65216752850515	-0.0111952721813395	0.01217772039172	-0.9193241280980212	0.357928	0.357928	chr8	105801858	0.446204326282125	chr8:105801858:T:C
chr8:105802428	['G', 'C']	98663	25313.539394062256	-1223.5134102613897	0.0097755895599017	0.00635736832589	1.53767865235858	0.12413	0.12413	chr8	105802428	0.9061232446099554	chr8:105802428:G:C
chr8:105803058	['T', 'C']	98663	6203.3772464194135	-174.3453400784804	-0.0113304474620765	0.0121764282852494	-0.9305230726651008	0.352103	0.352103	chr8	105803058	0.4533302746233822	chr8:105803058:T:C
chr8:105803289	['C', 'T']	98663	7571.537189831333	-26.30027936636007	-0.017209278479535	0.0112202962731697	-1.5337632857954313	0.125091	0.125091	chr8	105803289	0.9027739356378576	chr8:105803289:C:T
chr8:105803766	['GGTTAT', 'G']	98663	28815.965097419048	507.7266618710416	0.0104496418908541	0.0061617605624776	1.6958857431896648	0.0899107	0.0899107	chr8	105803766	1.0461886211206577	chr8:105803766:GGTTAT:G
chr8:105804053	['T', 'C']	98663	7592.230853436042	-37.78586365223699	-0.0180046544639974	0.0111996691373344	-1.6076059250695454	0.107925	0.107925	chr8	105804053	0.9668779426716948	chr8:105804053:T:C
chr8:105804566	['A', 'AAT']	98663	7587.922889783175	-38.55126201370161	-0.0178706904153394	0.0112013066303246	-1.59541123237884	0.110624	0.110624	chr8	105804566	0.9561506421376872	chr8:105804566:A:AAT
chr8:105805466	['G', 'A']	98663	6184.062678640206	-181.673266251907	-0.012548434734476	0.0121968339779312	-1.0288272150937685	0.303563	0.303563	chr8	105805466	0.5177511638538801	chr8:105805466:G:A
chr8:105805560	['T', 'C']	98663	7577.998489609732	-42.16937576453063	-0.0183763467560105	0.0112072283574867	-1.63968701001213	0.101073	0.101073	chr8	105805560	0.9953648435887222	chr8:105805560:T:C
chr8:105805990	['G', 'A']	98663	20144.083411899483	-394.3005683025498	0.0030986493997188	0.0070487358479005	0.4396035638988753	0.660225	0.660225	chr8	105805990	0.1803080347520217	chr8:105805990:G:A
chr8:105806653	['A', 'G']	98663	20403.240783725432	-359.8074674250574	0.0034129087323356	0.0070122671671768	0.4867054621522128	0.626468	0.626468	chr8	105806653	0.2031011078755059	chr8:105806653:A:G
chr8:105807363	['G', 'A']	98663	13445.68139431166	-586.9162343395991	0.0090433521055944	0.0084295776003485	1.072812011982727	0.283358	0.283358	chr8	105807363	0.5476645214844251	chr8:105807363:G:A
chr8:105807515	['ACAT', 'A']	98663	4739.144100952768	-105.3081133387052	-0.0091387201737054	0.0138835700111479	-0.6582399315426425	0.510386	0.510386	chr8	105807515	0.2921012469164697	chr8:105807515:ACAT:A
chr8:105808096	['C', 'G']	98663	12422.503633728296	-400.1436599122484	0.0140681017462493	0.0087617994714873	1.6056178633201668	0.108361	0.108361	chr8	105808096	0.9651269957717784	chr8:105808096:C:G
chr8:105809258	['CTAGT', 'C']	98663	12614.895008919886	-359.9214515193391	0.0153482626306812	0.0086962995818106	1.7649188009557562	0.0775805	0.0775805	chr8	105809258	1.1102474257344	chr8:105809258:CTAGT:C
chr8:105809317	['C', 'T']	98663	19575.59522602879	-303.6571358685402	0.0029401953697683	0.0071388462617566	0.4118586200012773	0.680444	0.680444	chr8	105809317	0.1672076110803932	chr8:105809317:C:T
chr8:105809485	['T', 'C']	98663	4743.288453936366	-105.67509416046656	-0.0092667342018929	0.0138780631838441	-0.6677253215477982	0.504311	0.504311	chr8	105809485	0.2973015589334699	chr8:105809485:T:C
chr8:105809534	['A', 'G']	98663	6958.634763922395	50.67321814716375	-0.020616658804081	0.0116977719351771	-1.762443217249205	0.0779975	0.0779975	chr8	105809534	1.1079193172275292	chr8:105809534:A:G
chr8:105811389	['A', 'T']	98663	12528.76191248467	-385.0308938620653	0.014231714042255	0.0087239648091639	1.6313355628516075	0.102823	0.102823	chr8	105811389	0.9879097291556332	chr8:105811389:A:T
chr8:105812054	['T', 'C']	98663	5005.202921172929	-97.18578349375515	-0.0141535222473072	0.0135235643423824	-1.046582238896186	0.295295	0.295295	chr8	105812054	0.5297439065425185	chr8:105812054:T:C
chr8:105812228	['A', 'G']	98663	19603.583000506835	-303.3214127199258	0.0027582060095329	0.0071341260833831	0.38662142738932	0.699037	0.699037	chr8	105812228	0.1554998364566649	chr8:105812228:A:G
chr8:105812530	['A', 'G']	98663	19601.7814372168	-303.82987575849745	0.0028246647583998	0.0071349641121083	0.3958905348390305	0.692187	0.692187	chr8	105812530	0.1597765614725205	chr8:105812530:A:G
chr8:105812832	['C', 'T']	98663	19596.979381234287	-303.79180577096406	0.0029283543892332	0.0071352646768302	0.4104058534425775	0.681509	0.681509	chr8	105812832	0.1665284045035142	chr8:105812832:C:T
chr8:105813500	['T', 'C']	98663	12517.888126419071	-377.5518279712781	0.0148903973752907	0.0087296719667313	1.7057224408932872	0.0880629	0.0880629	chr8	105813500	1.055207016886262	chr8:105813500:T:C
chr8:105813521	['C', 'T']	98663	19339.37210103796	-329.8400946747072	0.0029167524365966	0.007171072806116	0.4067386450335612	0.684201	0.684201	chr8	105813521	0.1648162954035658	chr8:105813521:C:T
chr8:105814879	['T', 'G']	98663	12622.73370105245	-353.9130278183323	0.0155172254289257	0.0086964545694436	1.7843162756748985	0.0743754	0.0743754	chr8	105814879	1.1285706855682596	chr8:105814879:T:G
chr8:105815642	['A', 'G']	98663	4289.478185929086	-171.25751033349098	-0.0074422815595203	0.0145463341155357	-0.511625918971011	0.608914	0.608914	chr8	105815642	0.2154440406394341	chr8:105815642:A:G
chr8:105816108	['T', 'C']	98663	12611.533892205854	-355.6925113701829	0.0154660334252662	0.0086986452182194	1.7779818623792516	0.0754099	0.0754099	chr8	105816108	1.1225716351231578	chr8:105816108:T:C
chr8:105816212	['T', 'C']	98663	12628.455888316636	-358.6690338418645	0.0149790799660993	0.0086942441544405	1.7228731675828224	0.0849146	0.0849146	chr8	105816212	1.0710176318490665	chr8:105816212:T:C
chr8:105816722	['A', 'G']	98663	55631.1493030564	-2253.575958095704	0.0021858653276712	0.004739922645889	0.4611605485939813	0.644684	0.644684	chr8	105816722	0.1906531081322129	chr8:105816722:A:G
chr8:105816966	['A', 'T']	98663	12631.116657695093	-353.7686670768393	0.0155003057245986	0.0087009617747842	1.7814473992425977	0.0748425	0.0748425	chr8	105816966	1.1258517139824116	chr8:105816966:A:T
chr8:105817095	['C', 'T']	98663	5582.565821617183	-82.66812235526814	-0.0137848477672632	0.0128195705580645	-1.0752971563927691	0.282244	0.282244	chr8	105817095	0.5493752816247419	chr8:105817095:C:T
chr8:105818001	['C', 'T']	98663	5586.452972479855	-83.00624066289878	-0.013866942063263	0.012813658625149	-1.0822000545610513	0.279166	0.279166	chr8	105818001	0.5541374761331688	chr8:105818001:C:T
chr8:105818610	['T', 'C']	98663	186207.54923524463	-5839.168434534962	0.0142553805121884	0.009248098669167	1.5414390592215046	0.123213	0.123213	chr8	105818610	0.909343468061096	chr8:105818610:T:C
chr8:105819301	['A', 'C']	98663	5588.339844106349	-82.49129638622478	-0.013738796989139	0.0128115737391954	-1.072373876060749	0.283555	0.283555	chr8	105819301	0.5473626902814763	chr8:105819301:A:C
chr8:105819973	['T', 'A']	98663	6727.933026833915	16.22490375376642	-0.02243609650109	0.0118666096409189	-1.890691375211752	0.0586685	0.0586685	chr8	105819973	1.2315950154150066	chr8:105819973:T:A
chr8:105820446	['T', 'C']	98663	4810.267617628273	-116.20981950709164	-0.0133767752489774	0.013782073322012	-0.9705923728915776	0.331754	0.331754	chr8	105820446	0.4791838320883803	chr8:105820446:T:C
chr8:105821231	['T', 'A']	98663	186475.5601009538	-5835.45382740529	0.016300068019298	0.0093527271898729	1.7428144420749982	0.0813691	0.0813691	chr8	105821231	1.0895404875830434	chr8:105821231:T:A
chr8:105821482	['CT', 'C']	98663	5642.114371433494	-91.1420813544282	-0.0168271019658255	0.0127512214714199	-1.3196462788714831	0.186956	0.186956	chr8	105821482	0.7282605924242982	chr8:105821482:CT:C
chr8:105821777	['C', 'T']	98663	5650.400887933831	-91.0769214512428	-0.0170331492441337	0.0127428204154625	-1.336685968160172	0.181328	0.181328	chr8	105821777	0.7415351285764447	chr8:105821777:C:T
chr8:105821993	['T', 'G']	98663	6742.478369283166	17.67571185737822	-0.0218461939687013	0.0118459057280658	-1.844197857909873	0.0651573	0.0651573	chr8	105821993	1.1860369203640793	chr8:105821993:T:G
chr8:105822410	['T', 'C']	98663	6742.615058689967	19.407174222578004	-0.0216736139687367	0.0118462802769865	-1.8295712630437624	0.0673171	0.0673171	chr8	105822410	1.1718746015661718	chr8:105822410:T:C
chr8:105823297	['G', 'A']	98663	6734.409540123862	21.57525315671155	-0.0213144327244263	0.0118509863683805	-1.798536599560614	0.0720951	0.0720951	chr8	105823297	1.142094251442523	chr8:105823297:G:A
chr8:105823521	['T', 'G']	98663	4256.121587233998	-184.29491080486272	-0.0094019046562213	0.0146070207130357	-0.6436565567289702	0.5198	0.5198	chr8	105823521	0.2841637248350061	chr8:105823521:T:G
chr8:105823620	['A', 'G']	98663	4820.195420590113	-115.61902889960932	-0.013251902340429	0.0137671251681054	-0.9625758594197932	0.335763	0.335763	chr8	105823620	0.4739671634128841	chr8:105823620:A:G
chr8:105823951	['T', 'C']	98663	20599.66119127356	-402.0527820807832	0.0025751311091102	0.0072403241513145	0.3556651684776677	0.722092	0.722092	chr8	105823951	0.1414074664927763	chr8:105823951:T:C
chr8:105824644	['A', 'G']	98663	6747.230959501243	23.226179890313933	-0.0211808930752586	0.0118428632211175	-1.788494275395337	0.0736994	0.0736994	chr8	105824644	1.1325360477956274	chr8:105824644:A:G
chr8:105825012	['A', 'G']	98663	99278.11845626697	-2742.8260522032497	0.0089811396579631	0.0042533511434381	2.111544369389452	0.0347281	0.0347281	chr8	105825012	1.4593189766111423	chr8:105825012:A:G
chr8:105825474	['A', 'G']	98663	12413.006497389895	-389.28505430847815	0.0142634375828624	0.0087624907576418	1.627783466752661	0.103574	0.103574	chr8	105825474	0.9847492510934238	chr8:105825474:A:G
chr8:105825571	['G', 'A']	98663	12800.648705629546	-300.9618264440578	0.0161874361075674	0.0086345839410235	1.8747210309300084	0.0608341	0.0608341	chr8	105825571	1.215852912661338	chr8:105825571:G:A
chr8:105827702	['G', 'A']	98663	12498.760087981596	-362.3964569811769	0.0152960614374834	0.0087330588555965	1.7515124643504538	0.0798608	0.0798608	chr8	105827702	1.097666343605176	chr8:105827702:G:A
chr8:105827751	['A', 'G']	98663	10839.659192961471	-696.4880425616718	-0.0150747603984032	0.0093326667064154	-1.6152682692547602	0.106256	0.106256	chr8	105827751	0.9736465371052312	chr8:105827751:A:G
chr8:105827816	['T', 'C']	98663	13429.177785436965	-310.78094556209646	0.0126445548063737	0.0084425661269688	1.4977146303873352	0.134211	0.134211	chr8	105827816	0.872211887717525	chr8:105827816:T:C
chr8:105828378	['A', 'AAT']	98663	12597.06426464177	-344.56075622346265	0.015385225500423	0.0087039149459392	1.7676213055828236	0.0771273	0.0771273	chr8	105828378	1.1127918717442506	chr8:105828378:A:AAT
chr8:105828712	['C', 'T']	98663	55576.797957465846	-2234.659201275638	0.002656315725703	0.0047401578368763	0.5603855013092849	0.575218	0.575218	chr8	105828712	0.2401675322594547	chr8:105828712:C:T
chr8:105829001	['G', 'A']	98663	12501.14034909887	-364.1304957149108	0.0150256547628704	0.0087322464019129	1.7207089758230776	0.0853068	0.0853068	chr8	105829001	1.0690163488468902	chr8:105829001:G:A
chr8:105830697	['T', 'G']	98663	25374.00124711036	-1233.6201279673007	0.0096579782355607	0.006352781724934	1.5202754720273268	0.128445	0.128445	chr8	105830697	0.8912827969225365	chr8:105830697:T:G
chr8:105831667	['G', 'T']	98663	12498.6334002311	-361.03798864486896	0.0154950898875015	0.0087328617051071	1.7743427539267895	0.0760096	0.0760096	chr8	105831667	1.1191315529333028	chr8:105831667:G:T
chr8:105833123	['T', 'C']	98663	12912.439616024005	-328.86326025568627	0.0127150141878519	0.008596105911876	1.479159786791986	0.139101	0.139101	chr8	105833123	0.8566697478446119	chr8:105833123:T:C
chr8:105833349	['A', 'T']	98663	12511.507242116786	-362.35198832026106	0.0153997591262858	0.0087283169627844	1.7643446258822713	0.0776771	0.0776771	chr8	105833349	1.1097069967651838	chr8:105833349:A:T
chr8:105834926	['C', 'T']	98663	12496.013227915464	-358.1235404174057	0.0156532275162145	0.0087336342395748	1.792292542465862	0.0730892	0.0730892	chr8	105834926	1.1361467916731067	chr8:105834926:C:T
chr8:105835325	['G', 'A']	98663	12772.165071867334	-348.0037237494876	0.0131846217326313	0.008636354847628	1.5266419647233975	0.126853	0.126853	chr8	105835325	0.8966992575077659	chr8:105835325:G:A
chr8:105835348	['T', 'C']	98663	12768.811858204335	-357.0131063939792	0.0123486734771479	0.0086383111481382	1.4295240429964486	0.152857	0.152857	chr8	105835348	0.8157146682119303	chr8:105835348:T:C
chr8:105835822	['G', 'A']	98663	4241.257923918221	-182.88390771619177	-0.0090200428320718	0.0146291077470202	-0.6165818851056807	0.537512	0.537512	chr8	105835822	0.2696118356437832	chr8:105835822:G:A
chr8:105836738	['C', 'A']	98663	4290.304391015245	-164.95381210991474	-0.0060046855584305	0.0145427744566778	-0.4128982111575859	0.679682	0.679682	chr8	105836738	0.1676942313344486	chr8:105836738:C:A
chr8:105839040	['A', 'G']	98663	12815.389671599432	-340.8287963669593	0.013142306482775	0.0086238935478094	1.523941176907652	0.127527	0.127527	chr8	105839040	0.8943978567232389	chr8:105839040:A:G
chr8:105839572	['A', 'G']	98663	12497.13998418716	-361.7665759171209	0.0151732965627396	0.0087343304307128	1.737202030894695	0.0823546	0.0823546	chr8	105839572	1.084312137856432	chr8:105839572:A:G
chr8:105840671	['A', 'G']	98663	19209.973514565467	-341.5569817608166	0.0020771908478755	0.0071920541526094	0.2888174649132668	0.772722	0.772722	chr8	105840671	0.1119767228752134	chr8:105840671:A:G
chr8:105840887	['A', 'G']	98663	4312.174824395139	-169.7472286822216	-0.0068325054342676	0.0145084492325138	-0.4709328560736731	0.63769	0.63769	chr8	105840887	0.1953903933920314	chr8:105840887:A:G
chr8:105840924	['A', 'G']	98663	26944.82339405366	-685.02953082646	0.0018815877021424	0.0062050091659052	0.3032368932637947	0.76171	0.76171	chr8	105840924	0.1182103427966494	chr8:105840924:A:G
chr8:105841411	['T', 'C']	98663	19223.94844556172	-326.3891653985547	0.0027370621879461	0.0071903743458446	0.3806564243109111	0.703459	0.703459	chr8	105841411	0.1527612096615701	chr8:105841411:T:C
chr8:105841725	['G', 'A']	98663	12287.36992661071	-395.3054495071307	0.0140267060539267	0.0088053175685656	1.5929812803119214	0.111168	0.111168	chr8	105841725	0.9540202075690142	chr8:105841725:G:A
chr8:105842142	['G', 'A']	98663	12365.250656287692	-363.7387284753455	0.015588663130719	0.0087782687415457	1.775824321365456	0.075765	0.075765	chr8	105842142	1.1205313724319692	chr8:105842142:G:A
chr8:105845232	['C', 'T']	98663	4256.172553948449	-179.24032814367095	-0.0080565906595802	0.0146053243215317	-0.5516201134748464	0.58121	0.58121	chr8	105845232	0.2356669220624923	chr8:105845232:C:T
chr8:105845494	['A', 'C']	98663	19214.70026560156	-332.8828015310295	0.00238363671205	0.0071918274121761	0.3314368623493963	0.740315	0.740315	chr8	105845494	0.1305834510078674	chr8:105845494:A:C
chr8:105845955	['T', 'G']	98663	12679.670694374048	-345.8422113857407	0.0131498926645443	0.0086677637192565	1.5171032679778902	0.129244	0.129244	chr8	105845955	0.8885896093742544	chr8:105845955:T:G
chr8:105846051	['G', 'A']	98663	12670.412632283176	-347.92023227476443	0.0130883952542144	0.0086702245636363	1.5095797298155718	0.131154	0.131154	chr8	105846051	0.8822184595422766	chr8:105846051:G:A
chr8:105846407	['C', 'T']	98663	12709.515269767584	-341.33827919311364	0.0134397674965394	0.0086561673320286	1.5526233471493682	0.120516	0.120516	chr8	105846407	0.9189552912598512	chr8:105846407:C:T
chr8:105846553	['A', 'G']	98663	12685.900046626664	-346.65304684310627	0.013177649736804	0.008664890507982	1.520809723407906	0.128311	0.128311	chr8	105846553	0.8917361103084649	chr8:105846553:A:G
chr8:105846568	['A', 'G']	98663	12296.121647373648	-394.7818306830436	0.0139890796144992	0.0088017618261183	1.589349938212148	0.111985	0.111985	chr8	105846568	0.9508401456646468	chr8:105846568:A:G
chr8:105847647	['A', 'C']	98663	12374.63050177395	-368.6432670438999	0.0150653602357574	0.0087758189725997	1.7166899502821578	0.086039	0.086039	chr8	105847647	1.0653046459020288	chr8:105847647:A:C
chr8:105847952	['C', 'G']	98663	12286.498119786338	-397.29412274723256	0.0138961873669265	0.008804735566096	1.5782628862172705	0.114508	0.114508	chr8	105847952	0.9411641706648268	chr8:105847952:C:G
chr8:105848073	['A', 'G']	98663	12682.24185339145	-347.907284891211	0.0129595585013565	0.0086671426825996	1.4952515466688263	0.134852	0.134852	chr8	105848073	0.8701426081096979	chr8:105848073:A:G
chr8:105848175	['G', 'A']	98663	12679.385536184878	-344.95857811250187	0.0132988480052039	0.0086666665008579	1.5344824914962942	0.124914	0.124914	chr8	105848175	0.9033888844280052	chr8:105848175:G:A
chr8:105848989	['G', 'A']	98663	12275.622098562711	-394.5312758555448	0.0139137628404245	0.0088097807931986	1.579354034684518	0.114258	0.114258	chr8	105848989	0.9421133822058544	chr8:105848989:G:A
chr8:105852228	['A', 'T']	98663	12411.257944512585	-361.1116837422266	0.0157522255308438	0.0087639052191045	1.7973979792142636	0.0722755	0.0722755	chr8	105852228	1.1410088952091573	chr8:105852228:A:T
chr8:105853383	['A', 'G']	98663	19273.688368698	-316.4650528669188	0.0033948448863471	0.0071828140475959	0.4726343831055087	0.636475	0.636475	chr8	105853383	0.1962186502589936	chr8:105853383:A:G
chr8:105854584	['C', 'G']	98663	12272.368254064795	-395.43945382306094	0.0145778409239537	0.0088119410065099	1.6543280207146291	0.0980641	0.0980641	chr8	105854584	1.0084899531237763	chr8:105854584:C:G
chr8:105855747	['T', 'C']	98663	13071.927434722673	-335.15686611937423	0.0141534794348711	0.0085541338670531	1.654577734559927	0.0980134	0.0980134	chr8	105855747	1.008714545243966	chr8:105855747:T:C
chr8:105858063	['T', 'G']	98663	19243.730630822403	-319.1498440773965	0.0034143817538813	0.0071865146645482	0.4751095507708062	0.63471	0.63471	chr8	105858063	0.1974246592240822	chr8:105858063:T:G
chr8:105858996	['T', 'A']	98663	12394.251244159292	-357.6218145796857	0.0161262015716133	0.0087691138891333	1.8389773214824816	0.0659215	0.0659215	chr8	105858996	1.1809729191156852	chr8:105858996:T:A
chr8:105862791	['A', 'C']	98663	12401.016575593838	-358.20518079980667	0.0160293437757374	0.0087682014725051	1.8281222011151708	0.0675342	0.0675342	chr8	105862791	1.170476240356765	chr8:105862791:A:C
chr8:105863353	['G', 'A']	98663	19224.94854692711	-320.6539128272609	0.003219861261682	0.0071907957602823	0.4477753741062388	0.654316	0.654316	chr8	105863353	0.1842124597616231	chr8:105863353:G:A
chr8:105864106	['G', 'A']	98663	88233.09717674486	-2407.414500626322	0.0057853906742503	0.0042792237131567	1.3519720075542587	0.176387	0.176387	chr8	105864106	0.7535334262127754	chr8:105864106:G:A
chr8:105864409	['G', 'A']	98663	12408.377295763225	-358.1556619432694	0.0159601540478177	0.0087630487125847	1.8213015322962924	0.0685641	0.0685641	chr8	105864409	1.1639032203419133	chr8:105864409:G:A
chr8:105866331	['C', 'T']	98663	2503.1522243733334	228.3268953074285	-0.046877632627027	0.0198160504217418	-2.36563955123942	0.0180009	0.0180009	chr8	105866331	1.744705780715449	chr8:105866331:C:T
chr8:105866513	['C', 'T']	98663	9860.399760792225	212.1628694292359	0.0065660266263685	0.0098129768476636	0.6691166939756764	0.503423	0.503423	chr8	105866513	0.2980669466245638	chr8:105866513:C:T
chr8:105866958	['A', 'C']	98663	2498.151920289488	299.1498273002377	-0.0182375484841417	0.0197970310540742	-0.9212264422037378	0.356934	0.356934	chr8	105866958	0.4474120810466122	chr8:105866958:A:C
chr8:105867153	['A', 'G']	98663	17723.077794783945	-663.5454384976623	0.0086996125188411	0.0074357996869875	1.1699632702673812	0.242019	0.242019	chr8	105867153	0.6161505378573916	chr8:105867153:A:G
chr8:105867200	['C', 'A']	98663	2498.101278139856	297.4122450352053	-0.0187042474581489	0.0197875401675406	-0.9452537960646192	0.344532	0.344532	chr8	105867200	0.462770434778105	chr8:105867200:C:A
chr8:105868771	['CCTAT', 'C']	98663	2498.151920289488	297.57415269098465	-0.0186391356037946	0.0197875657717327	-0.9419620290243744	0.346214	0.346214	chr8	105868771	0.460655374358335	chr8:105868771:CCTAT:C
chr8:105869170	['A', 'ATG']	98663	17632.00386272621	-701.4126100351687	0.0071933860363457	0.0074550891021976	0.9648960512390456	0.334599	0.334599	chr8	105869170	0.4754753613267949	chr8:105869170:A:ATG
chr8:105869766	['C', 'T']	98663	2498.202564492424	297.5567361486534	-0.0186283209951354	0.0197875669863156	-0.9414154356631133	0.346494	0.346494	chr8	105869766	0.4603042813680544	chr8:105869766:C:T
chr8:105869812	['G', 'A']	98663	2498.202564492423	297.52539116814205	-0.0186591971186994	0.0197875356746619	-0.9429773078106294	0.345695	0.345695	chr8	105869812	0.4613069018811197	chr8:105869812:G:A
chr8:105871086	['T', 'C']	98663	28275.44513604477	42.23972504449396	0.011696378762916	0.0061145122103676	1.9128882829089449	0.0557652	0.0557652	chr8	105871086	1.253636735878303	chr8:105871086:T:C
chr8:105871441	['C', 'A']	98663	17676.899838727644	-675.3799935201898	0.0080975336537774	0.0074477507128242	1.0872455276778177	0.276931	0.276931	chr8	105871441	0.5576284260696253	chr8:105871441:C:A
chr8:105871522	['T', 'C']	98663	2589.787022820333	294.72879109353295	-0.0174669729436729	0.0198013858913598	-0.8821086079280153	0.37772	0.37772	chr8	105871522	0.4228300189858765	chr8:105871522:T:C
chr8:105872457	['T', 'C']	98663	48459.306582900375	-319.5949712347718	0.0107524494606292	0.0049719473166128	2.162623369861911	0.0305726	0.0305726	chr8	105872457	1.5146676257934564	chr8:105872457:T:C
chr8:105872991	['A', 'G']	98663	2480.1115247669404	286.3595011443193	-0.0232633873604256	0.0198709420438781	-1.1707239299000771	0.241713	0.241713	chr8	105872991	0.6166999913944273	chr8:105872991:A:G
chr8:105873660	['C', 'T']	98663	28257.4464957369	45.070653134197634	0.0118913677315694	0.0061165043687	1.944144402548124	0.0518809	0.0518809	chr8	105873660	1.2849924986318388	chr8:105873660:C:T
chr8:105874174	['A', 'G']	98663	2479.2512848063407	288.3382387455012	-0.0225837219959318	0.019868651891464	-1.136650947396898	0.255687	0.255687	chr8	105874174	0.5922913524264957	chr8:105874174:A:G
chr8:105874189	['T', 'C']	98663	28258.014598244168	46.13871594255749	0.0118816509688278	0.0061159582944847	1.9427292333799224	0.0520517	0.0520517	chr8	105874189	1.2835650819351412	chr8:105874189:T:C
chr8:105875534	['G', 'A']	98663	2629.346447034972	268.9092799709188	-0.0237306246758243	0.0192505622337557	-1.232723719321444	0.217682	0.217682	chr8	105875534	0.662177481036395	chr8:105875534:G:A
chr8:105876448	['T', 'C']	98663	28270.590348742902	48.41368184106616	0.0119706098753751	0.006115326461016	1.957476833278714	0.0502942	0.0502942	chr8	105876448	1.298482095525216	chr8:105876448:T:C
chr8:105876457	['C', 'G']	98663	2496.227704908063	295.6293751123187	-0.0197594830199865	0.0197941526846902	-0.9982484895789197	0.318161	0.318161	chr8	105876457	0.4973530570051053	chr8:105876457:C:G
chr8:105876576	['A', 'C']	98663	28274.914328022107	51.37963852396295	0.0120594049760617	0.0061161481806509	1.9717319822650543	0.048643	0.048643	chr8	105876576	1.3129796483062923	chr8:105876576:A:C
chr8:105878119	['C', 'T']	98663	2493.165760676296	299.8945252048706	-0.0167246930528886	0.0198242044654786	-0.8436501490898471	0.398867	0.398867	chr8	105878119	0.399171893273387	chr8:105878119:C:T
chr8:105878734	['A', 'T']	98663	107146.3757336766	-3166.143510212126	0.0115366730739126	0.0042798649664822	2.695569407974804	0.00702803	0.00702803	chr8	105878734	2.1531663933340206	chr8:105878734:A:T
chr8:105878837	['C', 'G']	98663	17684.254672802468	-669.172665224631	0.0083474537593928	0.0074435591729064	1.1214331162673363	0.262106	0.262106	chr8	105878837	0.5815230372866455	chr8:105878837:C:G
chr8:105879785	['G', 'C']	98663	30670.14422489303	344.36666698467315	0.0104326013992842	0.0059712709376203	1.7471324795457737	0.0806175	0.0806175	chr8	105879785	1.093570673722527	chr8:105879785:G:C
chr8:105881762	['T', 'A']	98663	22396.85906169535	-934.6251830373373	-0.0021531351243153	0.0067098304659842	-0.3208926269047711	0.748292	0.748292	chr8	105881762	0.125928897800388	chr8:105881762:T:A
chr8:105882419	['A', 'G']	98663	28244.44697353748	78.13156017972007	0.0127520920061687	0.0061193169446334	2.083907750088354	0.0371711	0.0371711	chr8	105882419	1.429794586688471	chr8:105882419:A:G
chr8:105882945	['C', 'T']	98663	2955.1947366271133	360.2759411258856	-0.0076678459043985	0.0184123956158316	-0.4164502036772118	0.677082	0.677082	chr8	105882945	0.1693587316236116	chr8:105882945:C:T
chr8:105882998	['CAT', 'C']	98663	7937.614074717714	-454.245789466876	-0.0066966961829767	0.0108709237911308	-0.6160190533614354	0.537883	0.537883	chr8	105882998	0.2693121815461199	chr8:105882998:CAT:C
chr8:105884330	['A', 'C']	98663	2969.2407581977604	373.35945644119	-0.0050439102705103	0.0183162597475272	-0.2753788349824707	0.783026	0.783026	chr8	105884330	0.1062238171642016	chr8:105884330:A:C
chr8:105884411	['G', 'T']	98663	2967.150367937724	370.925151926701	-0.0061585056329851	0.0183222338801116	-0.3361219856313533	0.73678	0.73678	chr8	105884411	0.1326621716379269	chr8:105884411:G:T
chr8:105885040	['C', 'T']	98663	2968.150418617852	374.3845549791536	-0.0045430331806255	0.0183181259794667	-0.2480075301216948	0.804129	0.804129	chr8	105885040	0.0946742752637571	chr8:105885040:C:T
chr8:105885223	['G', 'T']	98663	16759.208220983273	-196.87112161828256	0.0152263052186779	0.0076328808699357	1.994830717016812	0.0460641	0.0460641	chr8	105885223	1.3366374096603089	chr8:105885223:G:T
chr8:105886076	['C', 'G']	98663	48540.39576279776	-60.4903732427737	0.0117379797746055	0.0049907571251709	2.351943699164364	0.0186776	0.0186776	chr8	105886076	1.7286789296969272	chr8:105886076:C:G
chr8:105886078	['T', 'TA']	98663	48538.37941975509	-62.46481260893793	0.011732433105149	0.0049908831185167	2.35077296473252	0.0187364	0.0187364	chr8	105886078	1.7273138504987395	chr8:105886078:T:TA
chr8:105886779	['A', 'C']	98663	2972.6628481057587	375.1137364600372	-0.004158117806698	0.0183041798820764	-0.2271676651719154	0.820294	0.820294	chr8	105886779	0.0860304650629766	chr8:105886779:A:C
chr8:105887065	['A', 'G']	98663	48682.38815562718	-105.26208045049596	0.0117924700663522	0.004984178177714	2.365980838943609	0.0179843	0.0179843	chr8	105887065	1.7451064614903766	chr8:105887065:A:G
chr8:105887474	['CA', 'C']	98663	48672.85313409231	-102.3439213604774	0.0118960363165561	0.0049850248885683	2.3863544480662746	0.0170182	0.0170182	chr8	105887474	1.7690863767665554	chr8:105887474:CA:C
chr8:105887658	['G', 'T']	98663	28026.11306198996	80.86105294010639	0.0137419775569947	0.0061327456445587	2.240754525534125	0.0250442	0.0250442	chr8	105887658	1.6012928366490375	chr8:105887658:G:T
chr8:105887769	['A', 'AAAG']	98663	2966.2104484268566	374.8335415865184	-0.0041430014364985	0.0183254936238277	-0.2260785723726194	0.821141	0.821141	chr8	105887769	0.0855822627779994	chr8:105887769:A:AAAG
chr8:105888681	['T', 'A']	98663	2972.4820420286483	374.969667777242	-0.0041953853888373	0.0183042181307358	-0.2292032010803339	0.818711	0.818711	chr8	105888681	0.0868693744972031	chr8:105888681:T:A
chr8:105889432	['C', 'T']	98663	2968.421210554593	373.58637346873377	-0.0047916996654978	0.0183175560425442	-0.2615905557689406	0.793638	0.793638	chr8	105889432	0.1003775460010384	chr8:105889432:C:T
chr8:105889636	['C', 'T']	98663	48591.88005717355	-114.4515222739422	0.0117185635931079	0.0049872513083576	2.349703848584893	0.0187903	0.0187903	chr8	105889636	1.7260662860354778	chr8:105889636:C:T
chr8:105890074	['C', 'T']	98663	2968.361030298729	373.5905724055572	-0.0047737511577953	0.018317375606505	-0.2606132701728343	0.794391	0.794391	chr8	105890074	0.0999656847952513	chr8:105890074:C:T
chr8:105890414	['C', 'A']	98663	48562.79742895669	-126.0489147698204	0.0114874528781635	0.004989275617872	2.3024290013192514	0.0213131	0.0213131	chr8	105890414	1.671353377363309	chr8:105890414:C:A
chr8:105890979	['G', 'A']	98663	17580.960112313995	-571.274817000901	0.0067705796772475	0.0074630240185156	0.9072166537920584	0.364294	0.364294	chr8	105890979	0.43854798162207	chr8:105890979:G:A
chr8:105891291	['C', 'T']	98663	28051.98049650781	74.2202201035282	0.0133891999353651	0.0061312045582619	2.183779681159524	0.0289808	0.0289808	chr8	105891291	1.5378896302247445	chr8:105891291:C:T
chr8:105891300	['G', 'A']	98663	32126.53552095371	-1520.9279708327335	0.0081185992616839	0.0057761734792397	1.4055324499624535	0.159866	0.159866	chr8	105891300	0.7962438913661934	chr8:105891300:G:A
chr8:105891642	['C', 'T']	98663	28275.59151459853	43.82862132073063	0.0123424117433939	0.0061098332083801	2.0200897999089813	0.0433768	0.0433768	chr8	105891642	1.362742489979801	chr8:105891642:C:T
chr8:105892735	['G', 'A']	98663	28038.8311943718	86.52351545996626	0.0140750646295739	0.0061330934937136	2.294937235833886	0.0217388	0.0217388	chr8	105892735	1.6627644330078692	chr8:105892735:G:A
chr8:105893038	['C', 'CA']	98663	2971.210803194939	374.852481464824	-0.0041700573383756	0.018305885801495	-0.2277987191439322	0.819803	0.819803	chr8	105893038	0.0862904967525473	chr8:105893038:C:CA
chr8:105893061	['T', 'C']	98663	28043.674398799616	79.3654129587113	0.0136577696709591	0.0061325596256084	2.2270912155385787	0.0259434	0.0259434	chr8	105893061	1.5859731082644055	chr8:105893061:T:C
chr8:105893322	['T', 'A']	98663	52757.5764761943	-433.2160705473672	0.0073049013749369	0.0048443160479523	1.5079324516872967	0.131575	0.131575	chr8	105893322	0.8808266213106849	chr8:105893322:T:A
chr8:105893362	['TA', 'T']	98663	28052.97095557673	81.98714147890514	0.013744395415818	0.0061316748155865	2.241540171191104	0.0249933	0.0249933	chr8	105893362	1.602176397848283	chr8:105893362:TA:T
chr8:105893435	['T', 'C']	98663	52757.92387094152	-432.32061864448406	0.0073185422400613	0.0048447463958358	1.5106141048686816	0.13089	0.13089	chr8	105893435	0.8830935322935174	chr8:105893435:T:C
chr8:105893759	['A', 'G']	98663	52770.83662648645	-439.2196642614008	0.0071222182714656	0.0048441636106184	1.4702679025649796	0.141492	0.141492	chr8	105893759	0.8492681145854432	chr8:105893759:A:G
chr8:105893970	['C', 'T']	98663	2972.150621338361	375.0942886436189	-0.0041511529935687	0.0183042467326626	-0.2267863329312175	0.82059	0.82059	chr8	105893970	0.085873779803034	chr8:105893970:C:T
chr8:105895795	['C', 'T']	98663	28168.42452658042	76.05380207643637	0.0129567152540672	0.0061243977266886	2.1155901089840943	0.0343822	0.0343822	chr8	105895795	1.463666337733562	chr8:105895795:C:T
chr8:105896244	['C', 'T']	98663	32106.18283930093	-1526.515217841244	0.0078628261345487	0.0057775090466465	1.3609370528138915	0.173537	0.173537	chr8	105896244	0.7606079146329008	chr8:105896244:C:T
chr8:105898145	['A', 'G']	98663	20927.969619560263	-210.8216302133571	0.0103537441856011	0.0069197622027963	1.4962572241885912	0.13459	0.13459	chr8	105898145	0.870987206873965	chr8:105898145:A:G
chr8:105900381	['T', 'C']	98663	25462.35496198682	-507.2796567822231	-0.0001125517168795	0.0063658977534639	-0.0176804154321096	0.985894	0.985894	chr8	105900381	0.0061697764277224	chr8:105900381:T:C
chr8:105900497	['A', 'G']	98663	26597.2349190581	-362.9760700657045	0.0003378897433982	0.0062703682634583	0.0538867462326468	0.957026	0.957026	chr8	105900497	0.0190762633692953	chr8:105900497:A:G
chr8:105902031	['A', 'G']	98663	22530.141772588133	-50.78993732484179	0.0066232423768381	0.0067434587116716	0.982172896732445	0.326017	0.326017	chr8	105902031	0.4867597532642777	chr8:105902031:A:G
chr8:105902154	['C', 'T']	98663	18824.763194437408	-524.639821851841	0.0091413426896935	0.0072328165861975	1.2638703858657323	0.20628	0.20628	chr8	105902154	0.6855428772653228	chr8:105902154:C:T
chr8:105902923	['G', 'C']	98663	12876.783076720352	-260.0039768634549	0.0153646130718945	0.0086026521902288	1.7860321133691963	0.0740971	0.0740971	chr8	105902923	1.1301987890334029	chr8:105902923:G:C
chr8:105903832	['C', 'T']	98663	19702.196610306943	-426.1545130717896	0.0080565076047632	0.0070923476807762	1.13594369133937	0.255983	0.255983	chr8	105903832	0.5917888755137055	chr8:105903832:C:T
chr8:105904162	['A', 'C']	98663	50465.69542606899	-610.386007590485	0.0083230307699977	0.0049055575460173	1.6966533756708095	0.0897654	0.0897654	chr8	105904162	1.0468910295319729	chr8:105904162:A:C
chr8:105904679	['G', 'A']	98663	19593.98595075669	-402.3688872269789	0.0090841336198006	0.0071089667453092	1.2778416252677942	0.201308	0.201308	chr8	105904679	0.6961389658623705	chr8:105904679:G:A
chr8:105904934	['C', 'T']	98663	24619.493436324745	-203.746631562672	0.0115710298235013	0.0064429571032635	1.7959191157178982	0.0725104	0.0725104	chr8	105904934	1.139599699102261	chr8:105904934:C:T
chr8:105905570	['T', 'A']	98663	3114.252516344837	-117.12742783895852	-0.027951892597758	0.0171210033113121	-1.6326083284669293	0.102555	0.102555	chr8	105905570	0.9890431610442808	chr8:105905570:T:A
chr8:105910545	['C', 'T']	98663	49409.51660550272	-149.41372566658788	0.0098254308751157	0.0049737369181371	1.975462521808614	0.0482185	0.0482185	chr8	105910545	1.3167863039514187	chr8:105910545:C:T
chr8:105913767	['T', 'G']	98663	17488.54510710339	-77.6834899804336	0.013312629577962	0.0075352053772507	1.766724184871418	0.0772775	0.0772775	chr8	105913767	1.1119469362013477	chr8:105913767:T:G
chr8:105913868	['G', 'A']	98663	29302.77093895759	-225.7569273492932	0.008258386348281	0.0060003302613004	1.3763219670664026	0.168725	0.168725	chr8	105913868	0.7728205631865733	chr8:105913868:G:A
chr8:105914549	['AG', 'A']	98663	17194.46500371154	-126.43501306754594	0.012829629805506	0.0075954246899511	1.6891260632838323	0.0911984	0.0911984	chr8	105914549	1.0400127809398567	chr8:105914549:AG:A
chr8:105915240	['T', 'G']	98663	16124.47086788169	-258.2622192880357	0.0126410753316719	0.0077772619451143	1.6253889120467306	0.104083	0.104083	chr8	105915240	0.9826201985307426	chr8:105915240:T:G
chr8:105915623	['G', 'A']	98663	17476.88568590484	-77.9974518006609	0.0133027450265658	0.0075370315739693	1.7649846489312162	0.0775694	0.0775694	chr8	105915623	1.1103095678145092	chr8:105915623:G:A
chr8:105915690	['C', 'T']	98663	16118.980244686136	-254.6458802867837	0.0129008363661665	0.0077786246567346	1.6584983767017265	0.0972201	0.0972201	chr8	105915690	1.0122439365486	chr8:105915690:C:T
chr8:105917218	['C', 'A']	98663	16120.7580190592	-249.1844448407564	0.0132391953202102	0.0077784846845078	1.7020275615607252	0.0887534	0.0887534	chr8	105917218	1.0518150008311218	chr8:105917218:C:A
chr8:105917653	['C', 'T']	98663	49653.562021004815	-150.61949941241602	0.0104894741813725	0.0049649355248153	2.112711057161737	0.034628	0.034628	chr8	105917653	1.460572591154748	chr8:105917653:C:T
chr8:105917911	['A', 'G']	98663	17473.187794617064	-75.02304564471054	0.0134598468488494	0.0075384786102858	1.7854858446483153	0.0741856	0.0741856	chr8	105917911	1.1296803864657117	chr8:105917911:A:G
chr8:105918434	['C', 'A']	98663	16113.326633624229	-248.66914535189272	0.0132534590898525	0.0077792533278987	1.703692954993715	0.0884416	0.0884416	chr8	105918434	1.0533434091859792	chr8:105918434:C:A
chr8:105919079	['A', 'G']	98663	16111.653199404003	-258.1972281007253	0.0127765066889148	0.0077780923449983	1.6426272821421002	0.100463	0.100463	chr8	105919079	0.997993857193866	chr8:105919079:A:G
chr8:105919554	['T', 'G']	98663	17497.90170415953	-78.76626108516957	0.0130759919841347	0.0075323423279587	1.7359795153758557	0.0825706	0.0825706	chr8	105919554	1.083174559587903	chr8:105919554:T:G
chr8:105920040	['ACC', 'A']	98663	16133.924613996502	-248.38634335745195	0.0132011853583486	0.0077742331346176	1.6980691381077146	0.0894979	0.0894979	chr8	105920040	1.0481871549534938	chr8:105920040:ACC:A
chr8:105920406	['A', 'G']	98663	52556.77490266059	-393.2956302400443	0.0064960798229654	0.0048511153555584	1.33908995083413	0.180544	0.180544	chr8	105920406	0.7434169398607465	chr8:105920406:A:G
chr8:105923763	['A', 'C']	98663	33009.69511354422	-573.4946453578214	0.0033158315522012	0.0057038442317217	0.5813327674273308	0.561018	0.561018	chr8	105923763	0.2510232043850762	chr8:105923763:A:C
chr8:105924687	['T', 'C']	98663	16133.635226500966	-253.1117309882184	0.0128544584562832	0.0077741983420356	1.6534770391409113	0.098237	0.098237	chr8	105924687	1.0077249086554674	chr8:105924687:T:C
chr8:105925782	['T', 'C']	98663	33003.01753710161	-584.210431589316	0.0029325536705076	0.0057033994251612	0.5141764502009598	0.60713	0.60713	chr8	105925782	0.2167183068856475	chr8:105925782:T:C
chr8:105927014	['G', 'A']	98663	30528.09417858556	-14.16083104301749	0.0091682021174778	0.0059090877855554	1.5515427169467988	0.120775	0.120775	chr8	105927014	0.9180229538414426	chr8:105927014:G:A
chr8:105929183	['A', 'G']	98663	20172.70259529603	-481.0140186952429	0.0087131537511461	0.0070293756690553	1.2395345136415328	0.215151	0.215151	chr8	105929183	0.6672566310200841	chr8:105929183:A:G
chr8:105930298	['G', 'A']	98663	20156.0214579659	-479.940219428394	0.0087408912170001	0.0070310611327625	1.243182366352971	0.213804	0.213804	chr8	105930298	0.6699841739556911	chr8:105930298:G:A
chr8:105930309	['C', 'T']	98663	21540.746611930463	-347.5290241533535	0.006581401573105	0.0068511584129562	0.9606260980126956	0.336743	0.336743	chr8	105930309	0.4727014233495069	chr8:105930309:C:T
chr8:105931017	['G', 'A']	98663	52526.24474858069	-276.0088621503698	0.0102828132402161	0.004853147568306	2.1187926176753766	0.0341105	0.0341105	chr8	105931017	1.4671119145518683	chr8:105931017:G:A
chr8:105931243	['A', 'G']	98663	20165.679010593543	-482.0675834235158	0.008658507942591	0.0070304179365832	1.231577983086317	0.21811	0.21811	chr8	105931243	0.6613244222467975	chr8:105931243:A:G
chr8:105931559	['G', 'A']	98663	52493.57688681635	-295.3839069065496	0.0099078973115169	0.0048537159381281	2.0413014353983683	0.0412235	0.0412235	chr8	105931559	1.3848551380745828	chr8:105931559:G:A
chr8:105931582	['G', 'A']	98663	21531.92826803184	-354.1501810559392	0.006318594258286	0.0068531941501188	0.9219925949677767	0.356535	0.356535	chr8	105931582	0.4478978302980698	chr8:105931582:G:A
chr8:105931656	['A', 'T']	98663	20163.88305421515	-483.3791582308244	0.0085712606449999	0.0070306300495246	1.2191312278732986	0.222797	0.222797	chr8	105931656	0.6520906613089795	chr8:105931656:A:T
chr8:105931666	['T', 'A']	98663	20166.496750843977	-479.5977208065486	0.0087808335362653	0.0070292958865024	1.2491768276714867	0.211603	0.211603	chr8	105931666	0.6744781793863327	chr8:105931666:T:A
chr8:105932621	['C', 'G']	98663	20146.020951164628	-476.1345388567126	0.0090076745198208	0.0070328871663203	1.2807932655250782	0.200269	0.200269	chr8	105932621	0.6983862707307685	chr8:105932621:C:G
chr8:105934922	['T', 'C']	98663	12217.733661770522	-638.5159757243055	0.0011917280856319	0.0088253980800675	0.1350339185632352	0.892585	0.892585	chr8	105934922	0.0493504158060047	chr8:105934922:T:C
chr8:105935186	['C', 'T']	98663	16286.31098135815	-661.9165155326971	0.0073567103081025	0.0077212654176028	0.9527855746715828	0.340701	0.340701	chr8	105935186	0.4676265917216895	chr8:105935186:C:T
chr8:105937942	['A', 'T']	98663	52087.34072909804	-369.5628761047098	0.0094118457534927	0.0048590671664028	1.936965559679703	0.0527524	0.0527524	chr8	105937942	1.2777577771099655	chr8:105937942:A:T
chr8:105938198	['G', 'A']	98663	29376.18487607996	-171.2319570190612	0.0109309265018182	0.005994567607202	1.8234720530444144	0.068235	0.068235	chr8	105938198	1.1659928041143637	chr8:105938198:G:A
chr8:105938447	['A', 'G']	98663	20547.65458622606	-508.7113271618143	0.008085842069637	0.0070443202266264	1.147852711049938	0.251032	0.251032	chr8	105938447	0.6002709138273099	chr8:105938447:A:G
chr8:105942188	['T', 'C']	98663	8206.665430033958	-423.17208502870994	-0.0062202016178693	0.0106531744707794	-0.583882450712761	0.559301	0.559301	chr8	105942188	0.2523544041759648	chr8:105942188:T:C
chr8:105943322	['A', 'G']	98663	93511.21676060338	-2168.498513562986	0.0066810850526325	0.0042632311576237	1.5671411672540914	0.117085	0.117085	chr8	105943322	0.9314987397226704	chr8:105943322:A:G
chr8:105944199	['G', 'A']	98663	24579.47726512364	-319.8550962122716	0.0034146438935791	0.0064904074549179	0.5261062448385687	0.598816	0.598816	chr8	105944199	0.2227066040890438	chr8:105944199:G:A
chr8:105944505	['G', 'C']	98663	4635.422841445861	-29.29309968217359	-0.0128852101999275	0.0141736125067217	-0.9090985233169592	0.3633	0.3633	chr8	105944505	0.4397346021372853	chr8:105944505:G:C
chr8:105944819	['ATTAGT', 'A']	98663	18611.886409941915	-416.9312160423634	0.0092106890351162	0.0072807864662964	1.26506787113639	0.20585	0.20585	chr8	105944819	0.6864491286664951	chr8:105944819:ATTAGT:A
chr8:105950390	['A', 'G']	98663	62054.429411884106	-640.2300922780958	0.0046816531410127	0.0046337777224774	1.0103318332044853	0.312339	0.312339	chr8	105950390	0.5053737844944048	chr8:105950390:A:G
chr8:105951366	['A', 'G']	98663	18610.01795290277	-420.2621378437544	0.0090441649175937	0.0072808373595645	1.2421874670380846	0.21417	0.21417	chr8	105951366	0.6692413633217433	chr8:105951366:A:G
chr8:105951545	['G', 'A']	98663	36515.36285294268	-420.8583744441192	0.0049832389800138	0.0055099051904441	0.90441465102817	0.365778	0.365778	chr8	105951545	0.4367824190507633	chr8:105951545:G:A
chr8:105953128	['C', 'T']	98663	8246.420888834826	-451.4826662148324	-0.0092748337445062	0.0106314384446557	-0.8723968814557392	0.382994	0.382994	chr8	105953128	0.4168080296535765	chr8:105953128:C:T
chr8:105953234	['AC', 'A']	98663	80685.53367534194	-2659.5693503470548	0.0064801183019092	0.0043147494549258	1.5018527424602726	0.133138	0.133138	chr8	105953234	0.8756979713101987	chr8:105953234:AC:A
chr8:105953283	['A', 'C']	98663	101583.06546888784	-2838.5681429328083	0.0083405340022672	0.0042469213539833	1.9639012138626668	0.0495444	0.0495444	chr8	105953283	1.3050054266790216	chr8:105953283:A:C
chr8:105953622	['C', 'T']	98663	18625.07652150996	-405.6682519532053	0.009107519412209	0.007274925506226	1.2519055218386188	0.210607	0.210607	chr8	105953622	0.6765271981512393	chr8:105953622:C:T
chr8:105953832	['C', 'T']	98663	18627.26556243728	-398.8504900375574	0.0094964498383996	0.007274670163503	1.3054131149537622	0.191755	0.191755	chr8	105953832	0.7172533030290531	chr8:105953832:C:T
chr8:105953947	['C', 'T']	98663	80907.50097325578	-2610.2521915581688	0.006909574577685	0.0043120767668866	1.6023774508712678	0.109075	0.109075	chr8	105953947	0.9622747783411424	chr8:105953947:C:T
chr8:105954896	['A', 'T']	98663	80909.40116379266	-2610.45717959652	0.0069516777507205	0.0043117487642113	1.612264102310716	0.106908	0.106908	chr8	105954896	0.9709897950170616	chr8:105954896:A:T
chr8:105955040	['T', 'C']	98663	102710.06649634524	-2637.470488964387	0.0089941124421807	0.0042573684645131	2.112599019124215	0.0346376	0.0346376	chr8	105955040	1.4604522073840749	chr8:105955040:T:C
chr8:105955053	['G', 'A']	98663	18637.07785954669	-401.5720658980281	0.0093806983484654	0.0072724943383084	1.2898873360480718	0.197093	0.197093	chr8	105955053	0.7053287999486565	chr8:105955053:G:A
chr8:105955055	['G', 'A']	98663	14333.290550470803	-1168.513868506951	-0.0282479372414287	0.0081992738118287	-3.4451754984297094	0.000570926	0.000570926	chr8	105955055	3.2434201787494663	chr8:105955055:G:A
chr8:105955249	['T', 'A']	98663	12234.992063250722	-638.0446286411814	0.0024914399914554	0.0088248494236636	0.2823209634347659	0.777698	0.777698	chr8	105955249	0.1091890179152377	chr8:105955249:T:A
chr8:105955266	['G', 'A']	98663	36532.59193561466	-406.48524159718266	0.0055235112335094	0.0055082533883216	1.0027699969685884	0.315974	0.315974	chr8	105955266	0.5003486519419922	chr8:105955266:G:A
chr8:105955402	['C', 'T']	98663	81595.23215100309	-2570.827343284872	0.0057815228524408	0.0043040610776248	1.3432715633374293	0.179187	0.179187	chr8	105955402	0.7466935015548196	chr8:105955402:C:T
chr8:105955691	['G', 'A']	98663	80692.17856527425	-2657.0877398658185	0.0065615724397182	0.0043139970723899	1.5209960344463351	0.128264	0.128264	chr8	105955691	0.8918952204390527	chr8:105955691:G:A
chr8:105956118	['G', 'A']	98663	18651.13423274577	-403.1878333211579	0.0093404769698684	0.0072694065296302	1.2849022725302963	0.198829	0.198829	chr8	105956118	0.7015202717422836	chr8:105956118:G:A
chr8:105958276	['A', 'G']	98663	82845.15227242772	-2431.616266285199	0.0054323165954984	0.004296204571545	1.2644455134837356	0.206073	0.206073	chr8	105958276	0.6859789064214367	chr8:105958276:A:G
chr8:105958329	['A', 'C']	98663	82894.68486151105	-2421.96514461608	0.0056617829146751	0.0042959897854986	1.317922806471014	0.187533	0.187533	chr8	105958329	0.7269222988330112	chr8:105958329:A:C
chr8:105958347	['C', 'T']	98663	44060.164307873216	-2274.6864973522943	0.0041437357888913	0.0051540838009158	0.8039713650280755	0.421415	0.421415	chr8	105958347	0.375290010015795	chr8:105958347:C:T
chr8:105958381	['T', 'C']	98663	36599.04805157941	-395.220426389254	0.0056894646455794	0.0055055533519809	1.0334046882921144	0.301417	0.301417	chr8	105958381	0.520832257004842	chr8:105958381:T:C
chr8:105958459	['A', 'T']	98663	36596.563873570674	-395.4885414770189	0.0057128932929921	0.0055052797335258	1.0377117184803528	0.299407	0.299407	chr8	105958459	0.5237380502660614	chr8:105958459:A:T
chr8:105959337	['T', 'C']	98663	81616.78020217593	-2565.010126299287	0.0058013797151999	0.0043039888239048	1.347907709002049	0.177691	0.177691	chr8	105959337	0.7503345685330298	chr8:105959337:T:C
chr8:105959390	['T', 'C']	98663	82642.75253185733	-2437.966194775867	0.0060111161279732	0.0042959638939729	1.3992473578296538	0.161742	0.161742	chr8	105959390	0.7911771909793684	chr8:105959390:T:C
chr8:105960181	['C', 'T']	98663	36479.35001067093	-394.6824433756338	0.0054996400487981	0.0055194853171215	0.9964045074525564	0.319056	0.319056	chr8	105960181	0.496133083850272	chr8:105960181:C:T
chr8:105960820	['G', 'A']	98663	18692.89462053866	-413.4578461629711	0.0083651709712204	0.0072665755547779	1.1511847510785436	0.249659	0.249659	chr8	105960820	0.6026527733706	chr8:105960820:G:A
chr8:105961954	['A', 'G']	98663	44069.486669234815	-2270.482770596848	0.0043007347278115	0.0051522570478783	0.8347282924446849	0.403873	0.403873	chr8	105961954	0.3937551796177275	chr8:105961954:A:G
chr8:105963296	['T', 'C']	98663	101482.45740883469	-2837.548640294237	0.0082684126613256	0.0042475245330737	1.946642708462964	0.0515804	0.0515804	chr8	105963296	1.2875152942818506	chr8:105963296:T:C
chr8:105966703	['C', 'T']	98663	44080.0419281261	-2277.451893173144	0.004256958039766	0.0051526280584144	0.8261721963055835	0.408708	0.408708	chr8	105966703	0.3885868613785663	chr8:105966703:C:T
chr8:105968203	['G', 'A']	98663	18848.55198604644	-384.5055328879181	0.0088339366172789	0.0072430117295404	1.2196496356964128	0.222601	0.222601	chr8	105968203	0.6524728889972387	chr8:105968203:G:A
chr8:105969904	['A', 'G']	98663	101115.99449418488	-2840.1326156425184	0.0088292490995536	0.0042431183116395	2.080839715294677	0.0374512	0.0374512	chr8	105969904	1.4265342622094046	chr8:105969904:A:G
chr8:105971396	['C', 'A']	98663	101240.73154559745	-2835.681382944505	0.0090216558753789	0.0042432608814178	2.126113884462464	0.0334963	0.0334963	chr8	105971396	1.475003162465491	chr8:105971396:C:A
chr8:105971567	['CAAG', 'C']	98663	18855.9555738004	-389.1955587738205	0.0086349586741285	0.0072419589421792	1.192351233011841	0.233126	0.233126	chr8	105971567	0.6324092879258412	chr8:105971567:CAAG:C
chr8:105971738	['A', 'G']	98663	81354.96520681265	-2582.037877779573	0.0059373848219197	0.0043060781699386	1.378838141715458	0.167948	0.167948	chr8	105971738	0.7748251635647139	chr8:105971738:A:G
chr8:105971828	['T', 'C']	98663	80896.67830168597	-2616.3239799367066	0.0066461084619159	0.0043109281788476	1.5416885149064383	0.123153	0.123153	chr8	105971828	0.9095550043074074	chr8:105971828:T:C
chr8:105972175	['A', 'G']	98663	101246.7070542196	-2840.096399469931	0.0089357626546801	0.0042431253167105	2.1059388982664986	0.0352122	0.0352122	chr8	105972175	1.4533068400814158	chr8:105972175:A:G
chr8:105972349	['AAAT', 'A']	98663	18587.565183458344	-400.82101673886575	0.0099651865871096	0.007280404862337	1.3687681901677595	0.171075	0.171075	chr8	105972349	0.7668134513316514	chr8:105972349:AAAT:A
chr8:105972941	['A', 'G']	98663	3470.3869156225915	-234.59913502935584	-0.0221635864623406	0.0162034147562927	-1.3678342988618066	0.171367	0.171367	chr8	105972941	0.766072806086903	chr8:105972941:A:G
chr8:105973775	['A', 'C']	98663	80866.9787320398	-2606.630249388965	0.0067055066978391	0.0043144117379312	1.5542111196495108	0.120137	0.120137	chr8	105973775	0.9203232172339528	chr8:105973775:A:C
chr8:105977075	['A', 'C']	98663	18846.05623080276	-400.77697668836913	0.0081715367607956	0.0072427244480487	1.1282407358459023	0.259221	0.259221	chr8	105977075	0.5863298183311973	chr8:105977075:A:C
chr8:105977330	['T', 'C']	98663	80957.3081562728	-2612.9084234517213	0.0066847458656455	0.0043106710211578	1.5507436853415784	0.120966	0.120966	chr8	105977330	0.9173366799921212	chr8:105977330:T:C
chr8:105977555	['T', 'C']	98663	82681.57030046225	-2424.5548515798896	0.0060846542151752	0.0042958717897172	1.416395673106353	0.156663	0.156663	chr8	105977555	0.8050335612418293	chr8:105977555:T:C
chr8:105978047	['T', 'G']	98663	82314.85758024293	-2447.313847401653	0.0065858371340759	0.0042976606514322	1.5324237226318085	0.125421	0.125421	chr8	105978047	0.9016297408533612	chr8:105978047:T:G
chr8:105980058	['T', 'C']	98663	44233.904990052375	-2267.2267838780745	0.0044253199971898	0.0051488700366165	0.8594740138552427	0.390081	0.390081	chr8	105980058	0.4088452027159234	chr8:105980058:T:C
chr8:105982088	['T', 'C']	98663	20264.91292530807	-986.6928249724632	-0.003073846682944	0.0070106724228801	-0.4384524761008935	0.661059	0.661059	chr8	105982088	0.179759777683882	chr8:105982088:T:C
chr8:105983085	['G', 'A']	98663	80798.83556366588	-2608.8396193565486	0.0067672670314977	0.0043127384935658	1.5691345630146176	0.11662	0.11662	chr8	105983085	0.9332269629149744	chr8:105983085:G:A
chr8:105983447	['T', 'G']	98663	18830.05363569089	-401.9625238508724	0.0081500363933683	0.0072461587297831	1.1247388716272642	0.260702	0.260702	chr8	105983447	0.5838556370877813	chr8:105983447:T:G
chr8:105983658	['C', 'T']	98663	36422.95332218337	-387.8988982530344	0.0052280122424058	0.0055173617945904	0.9475565382592384	0.343358	0.343358	chr8	105983658	0.4642528293957992	chr8:105983658:C:T
chr8:105984410	['A', 'G']	98663	82451.57773496913	-2439.5007025462155	0.0063926867811767	0.0042966747734655	1.4878218897681732	0.136801	0.136801	chr8	105984410	0.8639107279602405	chr8:105984410:A:G
chr8:105984449	['T', 'C']	98663	82456.89357042928	-2446.781607646514	0.0061881095582194	0.0042964456566442	1.4402857740443638	0.14979	0.14979	chr8	105984449	0.8245171792252278	chr8:105984449:T:C
chr8:105988274	['C', 'A']	98663	18587.50715118341	-432.3199854235053	0.0082085247137888	0.0072810421439659	1.127383216781893	0.259583	0.259583	chr8	105988274	0.5857237527343122	chr8:105988274:C:A
chr8:105988337	['G', 'C']	98663	101438.36568677145	-2855.2803983647627	0.0084166179405831	0.0042428448723081	1.9837204031465128	0.0472898	0.0472898	chr8	105988337	1.3252325227170765	chr8:105988337:G:C
chr8:105988410	['G', 'C']	98663	80725.2728793285	-2661.0717778438143	0.0062862455022686	0.0043137504940117	1.4572575560396848	0.145048	0.145048	chr8	105988410	0.8384882551064192	chr8:105988410:G:C
chr8:105988907	['G', 'GCT']	98663	101527.7258865752	-2860.9409900816368	0.0084585886620177	0.0042428383222786	1.9936155986907915	0.0461968	0.0461968	chr8	105988907	1.3353881064887645	chr8:105988907:G:GCT
chr8:105990223	['C', 'T']	98663	18825.243659144824	-394.9050162882031	0.0084577485273663	0.0072455650105699	1.167300067700455	0.243092	0.243092	chr8	105990223	0.6142293332711192	chr8:105990223:C:T
chr8:105990376	['A', 'G']	98663	80853.93143158362	-2661.4903122092524	0.0063720401694678	0.0043117212307093	1.4778414068340635	0.139453	0.139453	chr8	105990376	0.8555721384834001	chr8:105990376:A:G
chr8:105990724	['A', 'G']	98663	44317.491804608064	-2263.278705893516	0.0045903298318868	0.005140901980347	0.8929035895714444	0.371911	0.371911	chr8	105990724	0.4295609763367732	chr8:105990724:A:G
chr8:105992806	['C', 'T']	98663	101503.34546025886	-2868.8349090046936	0.0083580687994614	0.0042424679732719	1.970095909295788	0.0488302	0.0488302	chr8	105992806	1.3113114969176274	chr8:105992806:C:T
chr8:105993597	['C', 'T']	98663	101443.28329831168	-2873.9101943345613	0.0084551460862454	0.0042460492183474	1.991297239257204	0.046451	0.046451	chr8	105993597	1.3330049320512414	chr8:105993597:C:T
chr8:105994128	['T', 'C']	98663	102896.20135854416	-2703.470908286127	0.0080203004158276	0.0042538866605733	1.885405290686952	0.0593781	0.0593781	chr8	105994128	1.2263737032155104	chr8:105994128:T:C
chr8:105994137	['C', 'T']	98663	82566.94260483416	-2464.2384328056964	0.0059641143296658	0.0042947566906915	1.3886966734559028	0.164928	0.164928	chr8	105994137	0.7827056074652081	chr8:105994137:C:T
chr8:105994734	['T', 'C']	98663	102677.81384386118	-2713.835180125181	0.008320122105462	0.0042512412886426	1.957104182180764	0.050338	0.050338	chr8	105994734	1.2981040435794462	chr8:105994734:T:C
chr8:105994928	['T', 'A']	98663	82402.87988402034	-2473.433744518508	0.0062466925035724	0.0042961644813603	1.4540161417642965	0.145945	0.145945	chr8	105994928	0.8358107791247908	chr8:105994928:T:A
chr8:105994950	['A', 'G']	98663	82402.37418517652	-2464.3402317114187	0.0064105475816546	0.004295862145542	1.4922610094244062	0.135634	0.135634	chr8	105994950	0.8676314302219211	chr8:105994950:A:G
chr8:105995519	['G', 'A']	98663	19207.73974321469	-424.9566571290958	0.0084841073038217	0.0072963195852628	1.1627927209983993	0.244916	0.244916	chr8	105995519	0.6109828421324073	chr8:105995519:G:A
chr8:105995942	['T', 'C']	98663	18739.08923285894	-434.774869654365	0.0080645153144387	0.0072551905365829	1.111551140356	0.266334	0.266334	chr8	105995942	0.5745733883119579	chr8:105995942:T:C
chr8:105997100	['C', 'T']	98663	23115.560064885693	-1101.0627889486334	0.0090643831318106	0.0066118900986587	1.3709216270320972	0.170403	0.170403	chr8	105997100	0.7685227636070135	chr8:105997100:C:T
chr8:105997307	['T', 'C']	98663	102659.0125408058	-2711.7700556619025	0.0082747267456801	0.004251257546583	1.946418596147163	0.0516073	0.0516073	chr8	105997307	1.2872888618324825	chr8:105997307:T:C
chr8:105997609	['GGTATAA', 'G']	98663	80682.71505768807	-2665.4025453033178	0.006268621377324	0.004313554581992	1.4532379869479055	0.146161	0.146161	chr8	105997609	0.8351684943022329	chr8:105997609:GGTATAA:G
chr8:105998968	['C', 'G']	98663	19462.635419082697	-443.8554303297661	0.0091312709997135	0.007292203762906	1.252196358823987	0.210501	0.210501	chr8	105998968	0.6767458366765299	chr8:105998968:C:G
chr8:105999800	['TCTTA', 'T']	98663	80691.86014170574	-2667.9014100009936	0.0062344327008568	0.0043165720680399	1.4443017752481786	0.148657	0.148657	chr8	105999800	0.8278146358045086	chr8:105999800:TCTTA:T
chr8:106000114	['G', 'T']	98663	101258.1047140062	-2867.4211396789806	0.0088916929414229	0.0042414760419985	2.096367597831138	0.0360521	0.0360521	chr8	106000114	1.4430694329736955	chr8:106000114:G:T
chr8:106000687	['C', 'T']	98663	101261.5794345151	-2865.355311457168	0.008856811432889	0.0042408010216762	2.088476065634436	0.0367575	0.0367575	chr8	106000687	1.4346540340956704	chr8:106000687:C:T
chr8:106002489	['C', 'A']	98663	44215.65185478067	-2271.9220614886767	0.0042878819326502	0.0051450159923055	0.8334049765953712	0.404618	0.404618	chr8	106002489	0.3929548009354813	chr8:106002489:C:A
chr8:106003006	['T', 'G']	98663	18729.847548860595	-435.5425069480732	0.0080088918847338	0.0072560983704693	1.1037463214843035	0.269706	0.269706	chr8	106003006	0.5691093919308438	chr8:106003006:T:G
chr8:106004176	['T', 'C']	98663	80801.75004562318	-2673.8646609223806	0.0063190676584921	0.0043116316462932	1.4655861578353215	0.142764	0.142764	chr8	106004176	0.8453812923667623	chr8:106004176:T:C
chr8:106004359	['A', 'T']	98663	18721.79509950021	-431.0148740412585	0.0083653752652405	0.0072590931386408	1.152399494740037	0.24916	0.24916	chr8	106004359	0.6035216777978967	chr8:106004359:A:T
chr8:106004709	['TGTAAA', 'T']	98663	12760.069277322173	-760.9652334760681	0.0012234002279713	0.0086645147131939	0.1411966242158242	0.887715	0.887715	chr8	106004709	0.0517264416470334	chr8:106004709:TGTAAA:T
chr8:106004913	['T', 'C']	98663	18720.27687504435	-433.2945923092219	0.0081003063626931	0.0072573793442314	1.1161475759334154	0.264362	0.264362	chr8	106004913	0.5778009711847283	chr8:106004913:T:C
chr8:106005300	['A', 'C']	98663	18723.467034972124	-428.311554221852	0.0082819785123113	0.00725661443951	1.141300613577929	0.253748	0.253748	chr8	106005300	0.5955973721029153	chr8:106005300:A:C
chr8:106006026	['G', 'A']	98663	101247.78594385242	-2865.600614044989	0.008925450402044	0.0042407405549769	2.104691453375769	0.0353207	0.0353207	chr8	106006026	1.4519706979844789	chr8:106006026:G:A
chr8:106006495	['C', 'T']	98663	18713.22435780468	-432.1907683644208	0.0080554581890205	0.007258362270122	1.1098175992371673	0.26708	0.26708	chr8	106006495	0.573358632438555	chr8:106006495:C:T
chr8:106007230	['G', 'A']	98663	18720.27687504435	-432.0795092105294	0.0080501012801799	0.0072563882719054	1.1093812759920096	0.267268	0.267268	chr8	106007230	0.5730530362129989	chr8:106007230:G:A
chr8:106007389	['AATAATATAAAAATGC', 'A']	98663	82320.71813046964	-2466.57402124306	0.0064310775244599	0.0042974661646417	1.4964812468735376	0.134531	0.134531	chr8	106007389	0.8711776295822843	chr8:106007389:AATAATATAAAAATGC:A
chr8:106007965	['G', 'A']	98663	82041.96767195499	-2492.744336156244	0.0062749381564168	0.0042998092746026	1.4593526725663355	0.144471	0.144471	chr8	106007965	0.8402193211009025	chr8:106007965:G:A
chr8:106008178	['C', 'T']	98663	82257.34416789169	-2451.224172944202	0.006653303304925	0.0042979283778394	1.548025634682574	0.121619	0.121619	chr8	106008178	0.9149985718513806	chr8:106008178:C:T
chr8:106008420	['G', 'A']	98663	82262.8444007381	-2450.582287320877	0.006645554017263	0.0042976278094808	1.5463307461392075	0.122028	0.122028	chr8	106008420	0.9135405066181308	chr8:106008420:G:A
chr8:106008561	['G', 'A']	98663	100991.40119214164	-2883.857550462053	0.009169138345747	0.0042379273787939	2.163590247352591	0.0304982	0.0304982	chr8	106008561	1.5157257919035676	chr8:106008561:G:A
chr8:106009374	['ATATTATTTATTT', 'A']	98663	81905.44910118564	-2499.905198908837	0.0059476185817404	0.0043037545205199	1.3819604611235763	0.166987	0.166987	chr8	106009374	0.7773173375232189	chr8:106009374:ATATTATTTATTT:A
chr8:106010358	['A', 'C']	98663	82195.82883905759	-2477.6779879332435	0.0068182009147504	0.0042973682513863	1.5865991732383826	0.112607	0.112607	chr8	106010358	0.9484346115549964	chr8:106010358:A:C
chr8:106010666	['G', 'A']	98663	80674.17115427504	-2668.457492789947	0.0063612892183781	0.0043138663389603	1.4746143525418616	0.140319	0.140319	chr8	106010666	0.8528835190181532	chr8:106010666:G:A
chr8:106011004	['G', 'A']	98663	80781.65672020118	-2676.5900475370795	0.0063628454237196	0.0043127657806511	1.47535149074546	0.140121	0.140121	chr8	106011004	0.8534967719186317	chr8:106011004:G:A
chr8:106011901	['C', 'T']	98663	101587.12622560194	-2881.213165149857	0.0081565129828486	0.004242172016369	1.9227209437466244	0.054518	0.054518	chr8	106011901	1.26346008469532	chr8:106011901:C:T
chr8:106012030	['A', 'G']	98663	82133.9792779732	-2497.4442187633563	0.0066558126518985	0.0042982774074885	1.5484837345078355	0.121509	0.121509	chr8	106012030	0.9153915532954676	chr8:106012030:A:G
chr8:106012217	['C', 'T']	98663	100871.53723172372	-2931.501204174322	0.0090998863219129	0.0042381294058872	2.147146877882523	0.031784	0.031784	chr8	106012217	1.4977914479526937	chr8:106012217:C:T
chr8:106012229	['T', 'C']	98663	18722.466903193108	-433.70474641970895	0.0080198665920172	0.0072567425472681	1.1051606888047103	0.269093	0.269093	chr8	106012229	0.5700975995268958	chr8:106012229:T:C
chr8:106012277	['C', 'T']	98663	82132.63860246775	-2498.713251381693	0.0065920803308518	0.0042982817905114	1.5336547607008923	0.125118	0.125118	chr8	106012277	0.902680206387056	chr8:106012277:C:T
chr8:106012467	['T', 'A']	98663	100886.69868805264	-2934.503155123679	0.0090976103471609	0.0042382503148321	2.146548615904773	0.0318317	0.0318317	chr8	106012467	1.4971401668799682	chr8:106012467:T:A
chr8:106012634	['T', 'G']	98663	18713.98319174389	-428.7221810027032	0.0081642262118317	0.0072594222477695	1.124638563949115	0.260745	0.260745	chr8	106012634	0.5837840107757528	chr8:106012634:T:G
chr8:106013919	['C', 'T']	98663	44184.16526604967	-2274.920308585302	0.0045463065474438	0.0051467519073253	0.883335087703209	0.377057	0.377057	chr8	106013919	0.4235929921966631	chr8:106013919:C:T
chr8:106014183	['AG', 'A']	98663	5134.5941008524815	431.29899892683767	0.0094231195489516	0.013664784963984	0.6895914991555279	0.490453	0.490453	chr8	106014183	0.3094026046319414	chr8:106014183:AG:A
chr8:106014640	['G', 'A']	98663	186264.99101911727	-5981.21705997977	0.003452676524008	0.0092550984696142	0.3730567033234361	0.709107	0.709107	chr8	106014640	0.1492882274355484	chr8:106014640:G:A
chr8:106014685	['G', 'A']	98663	81805.07013381997	-2529.7590440399363	0.0063969678736947	0.0043016181000979	1.4871073453845438	0.13699	0.13699	chr8	106014685	0.863311134327742	chr8:106014685:G:A
chr8:106014913	['C', 'T']	98663	101474.48442917096	-2875.529175782288	0.0082172309865116	0.0042417510671523	1.937226125819831	0.0527206	0.0527206	chr8	106014913	1.2780196557887362	chr8:106014913:C:T
chr8:106015928	['C', 'T']	98663	185950.428057116	-5965.661242420532	0.0031396836256912	0.0091384988029032	0.3435666725363904	0.731173	0.731173	chr8	106015928	0.1359798541553938	chr8:106015928:C:T
chr8:106017167	['A', 'G']	98663	18722.123474187927	-436.9359746484255	0.0077640440530514	0.0072572236184095	1.069836684287394	0.284695	0.284695	chr8	106017167	0.5456201601501219	chr8:106017167:A:G
chr8:106017592	['A', 'G']	98663	100978.39895180744	-2885.078651312082	0.0093380414069472	0.0042392346733432	2.202765859051374	0.0276136	0.0276136	chr8	106017592	1.558876970462662	chr8:106017592:A:G
chr8:106018858	['C', 'T']	98663	18733.455687475293	-439.26329120936464	0.0077174507435107	0.0072550756171279	1.06373126219266	0.287453	0.287453	chr8	106018858	0.5414331544848808	chr8:106018858:C:T
chr8:106019644	['A', 'C']	98663	12813.597619868897	-295.1422111691152	0.0123214521327484	0.0086268296732561	1.428271172542788	0.153217	0.153217	chr8	106019644	0.8146930454306269	chr8:106019644:A:C
chr8:106019785	['A', 'G']	98663	18727.629590191344	-431.8484454322668	0.0080778376320843	0.0072570152266186	1.113107438779355	0.265665	0.265665	chr8	106019785	0.5756656578896994	chr8:106019785:A:G
chr8:106020990	['T', 'C']	98663	80789.28986080275	-2678.408740414129	0.0062878416072839	0.0043119258688662	1.4582443665566256	0.144776	0.144776	chr8	106020990	0.8393034266157453	chr8:106020990:T:C
chr8:106021029	['C', 'T']	98663	44247.27856339142	-2269.432223094679	0.0047084537134955	0.0051451466743209	0.9151252649404632	0.360128	0.360128	chr8	106021029	0.4435431108621201	chr8:106021029:C:T
chr8:106021309	['C', 'G']	98663	18722.225908805216	-436.28990953572975	0.0078023099978748	0.0072564919128096	1.0752179002779123	0.28228	0.28228	chr8	106021309	0.5493198912379038	chr8:106021309:C:G
chr8:106021486	['A', 'C']	98663	18687.22784938495	-433.733651697698	0.0079530103058812	0.0072627333594777	1.0950436856535128	0.2735	0.2735	chr8	106021486	0.5630426693305504	chr8:106021486:A:C
chr8:106022634	['T', 'C']	98663	44214.78860387304	-2271.2289507229752	0.0046708045012262	0.0051459804985607	0.9076607465832038	0.36406	0.36406	chr8	106022634	0.4388270352478118	chr8:106022634:T:C
chr8:106022770	['T', 'C']	98663	18718.691705615754	-430.6577679080685	0.0082072011168844	0.0072574144821917	1.1308712127470864	0.258112	0.258112	chr8	106022770	0.5881918040084941	chr8:106022770:T:C
chr8:106022892	['G', 'A']	98663	81646.75632978782	-2550.797959299181	0.0064350411783629	0.0043028588499841	1.49552690495219	0.13478	0.13478	chr8	106022892	0.8703745479643165	chr8:106022892:G:A
chr8:106022923	['T', 'C']	98663	18726.402265168723	-433.6059172383085	0.0079974605203916	0.0072570590614558	1.1020250011286574	0.270453	0.270453	chr8	106022923	0.5679081967835009	chr8:106022923:T:C
chr8:106023070	['A', 'G']	98663	18731.037578436248	-432.2031774662605	0.0080882315995121	0.0072557219411514	1.1147383630620027	0.264965	0.264965	chr8	106023070	0.5768114894999803	chr8:106023070:A:G
chr8:106023679	['A', 'T']	98663	100772.0855066441	-2911.6746152101887	0.0094627334249499	0.0042379472878227	2.2328577451022182	0.0255606	0.0255606	chr8	106023679	1.5924289559271438	chr8:106023679:A:T
chr8:106023745	['C', 'T']	98663	12818.0	-759.244972994435	0.0012417019706209	0.0086457255109279	0.1436203322730368	0.885801	0.885801	chr8	106023745	0.0526638337665042	chr8:106023745:C:T
chr8:106023824	['A', 'G']	98663	18728.89826969276	-430.8024624064184	0.0082145248796057	0.0072553174588465	1.1322075052125573	0.25755	0.25755	chr8	106023824	0.5891384457834022	chr8:106023824:A:G
chr8:106023875	['G', 'T']	98663	18729.3796636969	-429.2946421006859	0.0082674086397755	0.0072549726230593	1.1395506322791946	0.254476	0.254476	chr8	106023875	0.5943531703372716	chr8:106023875:G:T
chr8:106024273	['A', 'G']	98663	18731.366595701533	-433.5723973328713	0.0079891560225193	0.0072554188965592	1.1011295331697712	0.270843	0.270843	chr8	106024273	0.5672823843730994	chr8:106024273:A:G
chr8:106024283	['A', 'G']	98663	18727.518503877152	-430.5724700212993	0.0082065702907104	0.0072554159209534	1.131095774538584	0.258018	0.258018	chr8	106024283	0.5883499954786675	chr8:106024283:A:G
chr8:106024299	['A', 'G']	98663	100992.5430555556	-2898.5847961012373	0.0090506813207675	0.0042397543095538	2.1347183492149178	0.0327865	0.0327865	chr8	106024299	1.4843049423369283	chr8:106024299:A:G
chr8:106024720	['A', 'C']	98663	36538.51774128142	-417.6675141104379	0.0047323061929129	0.0055101279036994	0.8588378120471094	0.390432	0.390432	chr8	106024720	0.408454594555844	chr8:106024720:A:C
chr8:106025227	['G', 'A']	98663	18720.743607940145	-438.5019534200661	0.0078309230577505	0.0072568887318152	1.0791019880763255	0.280545	0.280545	chr8	106025227	0.5519974670844231	chr8:106025227:G:A
chr8:106025770	['T', 'C']	98663	18725.60607842341	-432.04046082331854	0.0080698117944725	0.0072560172357761	1.112154441238637	0.266074	0.266074	chr8	106025770	0.5749975614057924	chr8:106025770:T:C
chr8:106026425	['A', 'C']	98663	100714.2058212058	-2952.069349301794	0.0092382530948381	0.0042377555774352	2.179987242310308	0.0292608	0.0292608	chr8	106026425	1.5337138042928686	chr8:106026425:A:C
chr8:106027730	['C', 'T']	98663	80645.86935799543	-2670.9536568952426	0.006310489744386	0.004314231277594	1.462714754575057	0.143549	0.143549	chr8	106027730	0.8429998285662533	chr8:106027730:C:T
chr8:106027773	['T', 'C']	98663	18702.45868833169	-429.0429768350866	0.0081866288040684	0.0072607629829925	1.1275163262104315	0.259527	0.259527	chr8	106027773	0.5858174534570142	chr8:106027773:T:C
chr8:106028728	['G', 'A']	98663	101121.32056586556	-2904.1884446968747	0.0086549450866962	0.0042400856988311	2.0412193765522364	0.0412317	0.0412317	chr8	106028728	1.3847687586888475	chr8:106028728:G:A
chr8:106028752	['T', 'C']	98663	18713.9315571236	-434.6374133644561	0.0080079926073563	0.007257316627274	1.103437126783357	0.26984	0.26984	chr8	106028752	0.5688936718188549	chr8:106028752:T:C
chr8:106028785	['G', 'C']	98663	80642.22366232616	-2660.073834977148	0.0065174675798967	0.0043142858930662	1.5106712307525585	0.130875	0.130875	chr8	106028785	0.8831433053131013	chr8:106028785:G:C
chr8:106028802	['G', 'A']	98663	18711.689576510904	-427.7055270118738	0.0082891962991067	0.0072577543315181	1.1421158557419622	0.253409	0.253409	chr8	106028802	0.596177964902747	chr8:106028802:G:A
chr8:106028948	['T', 'A']	98663	18723.78077913652	-435.40412784392174	0.007784364087824	0.0072565313167914	1.0727389916737669	0.283391	0.283391	chr8	106028948	0.5476139462988703	chr8:106028948:T:A
chr8:106029254	['C', 'G']	98663	83228.76397235683	-2705.1309098817105	0.0068563066160982	0.004412915389881	1.553690929996049	0.120261	0.120261	chr8	106029254	0.9198751892093266	chr8:106029254:C:G
chr8:106029304	['T', 'C']	98663	18719.039801600586	-424.8489399634859	0.008574666003428	0.0072585408531363	1.1813208986380548	0.237478	0.237478	chr8	106029304	0.6243766172860722	chr8:106029304:T:C
chr8:106029603	['G', 'T']	98663	80676.70268324342	-2659.6488954349043	0.0064513205330327	0.0043146617634749	1.4952088684321228	0.134863	0.134863	chr8	106029603	0.870107183759524	chr8:106029603:G:T
chr8:106029623	['C', 'T']	98663	18729.440785737443	-432.7124476773158	0.008058503162805	0.0072571088057384	1.1104288744345294	0.266817	0.266817	chr8	106029623	0.5737865032000664	chr8:106029623:C:T
chr8:106030105	['G', 'A']	98663	18718.27663176248	-434.08453595974856	0.0080434762314326	0.0072575879399484	1.1082850525528458	0.267741	0.267741	chr8	106030105	0.5722851188753045	chr8:106030105:G:A
chr8:106031049	['A', 'G']	98663	18728.94913742423	-438.647055895599	0.0076618633892248	0.0072555942325215	1.05599391913102	0.290974	0.290974	chr8	106031049	0.536145815691061	chr8:106031049:A:G
chr8:106031317	['C', 'G']	98663	44154.63577562172	-2264.347953000958	0.0046561434157198	0.005149174788742	0.904250410356988	0.365865	0.365865	chr8	106031317	0.4366791347437894	chr8:106031317:C:G
chr8:106031569	['G', 'A']	98663	102751.24309308243	-2686.76264112043	0.0081830866925263	0.004253275687544	1.923949279020612	0.0543638	0.0543638	chr8	106031569	1.264690193930866	chr8:106031569:G:A
chr8:106031931	['G', 'A']	98663	18718.89725603884	-433.7989034210043	0.0080488298625667	0.0072560994005551	1.1092502208488204	0.267325	0.267325	chr8	106031931	0.5729604245044195	chr8:106031931:G:A
chr8:106032207	['C', 'T']	98663	80910.11996990535	-2670.7595151981977	0.0063834219348963	0.0043226765282394	1.4767290342440318	0.139751	0.139751	chr8	106032207	0.8546450757998355	chr8:106032207:C:T
chr8:106032339	['G', 'C']	98663	18653.75626146626	-436.9617992225234	0.0082634700355675	0.0072665861882628	1.1371873698979738	0.255463	0.255463	chr8	106032339	0.5926719920437264	chr8:106032339:G:C
chr8:106032369	['G', 'A']	98663	18661.89147821151	-437.2435182722179	0.0082408074416257	0.0072649464399556	1.1343245968481095	0.256661	0.256661	chr8	106032369	0.5906401179727576	chr8:106032369:G:A
chr8:106032659	['C', 'T']	98663	2281.1156013703903	321.56465369612084	0.0047589867943993	0.0207471456797822	0.2293803141815746	0.818574	0.818574	chr8	106032659	0.0869420537731503	chr8:106032659:C:T
chr8:106033081	['A', 'G']	98663	18659.836904954995	-434.7487891351652	0.0083158481034215	0.0072654050950232	1.144581478205239	0.252385	0.252385	chr8	106033081	0.5979364600888003	chr8:106033081:A:G
chr8:106033490	['C', 'T']	98663	19844.407932614336	-272.8069498926306	0.0092533937613415	0.007089540880153	1.305217632251204	0.191822	0.191822	chr8	106033490	0.7171015852222845	chr8:106033490:C:T
chr8:106033861	['T', 'C']	98663	44212.03300423703	-2254.18212143683	0.0048996655128521	0.0051457862669822	0.9521704281210964	0.341013	0.341013	chr8	106033861	0.4672290646419625	chr8:106033861:T:C
chr8:106034494	['A', 'G']	98663	18654.15952798532	-435.08284775264224	0.0082334097320455	0.0072663851239445	1.1330819371126295	0.257183	0.257183	chr8	106034494	0.5897577420083064	chr8:106034494:A:G
chr8:106035551	['C', 'T']	98663	18655.458073998987	-433.4859071459422	0.0084132124725424	0.0072664432628352	1.157817128439223	0.246941	0.246941	chr8	106035551	0.607406797490137	chr8:106035551:C:T
chr8:106035823	['C', 'A']	98663	36559.18764508509	-419.4168673663319	0.0048648446109437	0.0055086852805057	0.8831226260392069	0.377172	0.377172	chr8	106035823	0.4234605553219051	chr8:106035823:C:A
chr8:106035867	['T', 'C']	98663	80775.46751758957	-2672.8718950126754	0.0065691041298469	0.0043126681050862	1.5232111467375735	0.127709	0.127709	chr8	106035867	0.8937784957467078	chr8:106035867:T:C
chr8:106036580	['A', 'C']	98663	102286.88151745254	-2729.4725136861907	0.0090373648452815	0.0042483801048477	2.1272495921372845	0.0334018	0.0334018	chr8	106036580	1.47623012872725	chr8:106036580:A:C
chr8:106036597	['G', 'A']	98663	18655.701765767222	-435.0069307405592	0.0083035436099284	0.007266242804077	1.1427561442440803	0.253143	0.253143	chr8	106036597	0.5966340773761146	chr8:106036597:G:A
chr8:106037977	['G', 'A']	98663	81103.58940451346	-2667.382304138893	0.0068731154499605	0.0043250833375144	1.5891290210168352	0.112034	0.112034	chr8	106037977	0.9506501579408144	chr8:106037977:G:A
chr8:106038301	['G', 'T']	98663	80643.8447250434	-2650.938064071484	0.0066688994134037	0.0043196668136858	1.5438457874285478	0.122629	0.122629	chr8	106038301	0.9114068132544412	chr8:106038301:G:T
chr8:106038727	['C', 'A']	98663	18491.184781506643	-444.4911229677712	0.0076738215006233	0.0072938558064319	1.052093941020377	0.292759	0.292759	chr8	106038727	0.5334897449652265	chr8:106038727:C:A
chr8:106038970	['T', 'A']	98663	18504.75110246038	-446.7778891965422	0.0075503903097495	0.0072923776893685	1.035381137863595	0.300493	0.300493	chr8	106038970	0.5221656404558581	chr8:106038970:T:A
chr8:106039340	['A', 'C']	98663	102820.97588324468	-2702.54601123298	0.0080570033577594	0.0042543432003848	1.893830135055983	0.0582505	0.0582505	chr8	106039340	1.2347003424683127	chr8:106039340:A:C
chr8:106039617	['T', 'C']	98663	2698.410246533129	378.73224911752095	0.0068747801678076	0.0192474885836067	0.3571780358744035	0.720959	0.720959	chr8	106039617	0.1420894323402832	chr8:106039617:T:C
chr8:106039646	['C', 'T']	98663	2323.18837362526	319.08374178391546	0.0026317726633312	0.02055893296034	0.1280111505985326	0.89814	0.89814	chr8	106039646	0.046655961229753	chr8:106039646:C:T
chr8:106040023	['A', 'G']	98663	18450.42468353789	-437.337584626653	0.0072975577601616	0.0073080261516276	0.9985675487130524	0.318007	0.318007	chr8	106040023	0.4975633201793597	chr8:106040023:A:G
chr8:106040281	['T', 'C']	98663	18508.68987611266	-437.9842188006497	0.0080662554564165	0.0072916681877243	1.106229088975308	0.26863	0.26863	chr8	106040281	0.5708454879185529	chr8:106040281:T:C
chr8:106041111	['G', 'C']	98663	18484.12407634532	-433.8321215558211	0.0082735057681546	0.0072951713787794	1.1341071153202775	0.256752	0.256752	chr8	106041111	0.5904861647293957	chr8:106041111:G:C
chr8:106041153	['T', 'C']	98663	18537.315196237432	-429.9092609615952	0.0080096407511163	0.0072869825825358	1.0991711123768058	0.271696	0.271696	chr8	106041153	0.5659167553646459	chr8:106041153:T:C
chr8:106041218	['T', 'C']	98663	80844.12370736852	-2668.1998711643	0.006714986287225	0.0043128452009065	1.55697363907556	0.11948	0.11948	chr8	106041218	0.9227047860679092	chr8:106041218:T:C
chr8:106041969	['A', 'C']	98663	18478.43474911303	-432.9154048591821	0.008259931817435	0.0072955661205939	1.1321851767087507	0.257559	0.257559	chr8	106041969	0.589123269770801	chr8:106041969:A:C
chr8:106042001	['G', 'A']	98663	80826.46904682256	-2664.185363609024	0.0067279308097853	0.0043129586604334	1.5599339895154876	0.118779	0.118779	chr8	106042001	0.925260335367383	chr8:106042001:G:A
chr8:106043129	['C', 'T']	98663	18480.123833078243	-431.4670265622128	0.0083600245644772	0.0072955242879791	1.145911415613011	0.251835	0.251835	chr8	106043129	0.5988839118351887	chr8:106043129:C:T
chr8:106043765	['C', 'T']	98663	101923.95849301456	-2712.806196735224	0.0096649810587233	0.0042466093323252	2.275928935857893	0.0228524	0.0228524	chr8	106043765	1.6410681828141664	chr8:106043765:C:T
chr8:106044034	['C', 'T']	98663	18471.74888251452	-430.2023451067666	0.0083516281185937	0.0072970580801903	1.1445198910046157	0.252411	0.252411	chr8	106044034	0.5978917225847811	chr8:106044034:C:T
chr8:106044805	['G', 'A']	98663	82395.45877227439	-2740.5219781870924	0.0062561286599594	0.0043761767009292	1.429587762905238	0.152839	0.152839	chr8	106044805	0.8157658124904507	chr8:106044805:G:A
chr8:106045281	['A', 'T']	98663	102096.21790972134	-2700.720850035047	0.0094655600412215	0.0042482761293711	2.228094350030588	0.0258765	0.0258765	chr8	106045281	1.5870944657730464	chr8:106045281:A:T
chr8:106045318	['C', 'T']	98663	18470.497663575083	-426.998792414481	0.0084860835969382	0.0072968703830506	1.1629757898194304	0.244842	0.244842	chr8	106045318	0.6111140816094771	chr8:106045318:C:T
chr8:106045633	['A', 'G']	98663	102538.86424509082	-2688.364759378117	0.0088444185829018	0.0042511575979777	2.0804729956633548	0.0374847	0.0374847	chr8	106045633	1.426145960577931	chr8:106045633:A:G
chr8:106045679	['A', 'G']	98663	44215.61851468889	-2257.520673347882	0.0050565308001173	0.005148926646093	0.9820553190351224	0.326075	0.326075	chr8	106045679	0.4866824970488455	chr8:106045679:A:G
chr8:106045881	['G', 'C']	98663	102527.60596013068	-2684.8735011357635	0.0089065081550886	0.0042513364556412	2.094990186737696	0.0361744	0.0361744	chr8	106045881	1.4415986634943467	chr8:106045881:G:C
chr8:106046056	['A', 'G']	98663	2698.629095701541	381.41389604124487	0.0081366759895904	0.0192460654990865	0.4227708769866066	0.672463	0.672463	chr8	106046056	0.1723316062517857	chr8:106046056:A:G
chr8:106046634	['G', 'T']	98663	101925.72752709324	-2706.30234425715	0.0096844979399183	0.0042468364751961	2.280402835494413	0.0225859	0.0225859	chr8	106046634	1.6461625990478586	chr8:106046634:G:T
chr8:106047355	['A', 'G']	98663	18644.968502260697	-431.1036335752243	0.0071586871555775	0.0072695535175381	0.9847492199220854	0.32475	0.32475	chr8	106047355	0.4884508402549345	chr8:106047355:A:G
chr8:106047410	['A', 'G']	98663	18647.13398947869	-425.79141733990366	0.00739129609566	0.0072688125363085	1.0168505596670352	0.309227	0.309227	chr8	106047410	0.5097225928938365	chr8:106047410:A:G
chr8:106048677	['G', 'C']	98663	19885.62016218956	-277.16043891396333	0.0076589463489876	0.0070896849848786	1.080294310018452	0.280014	0.280014	chr8	106048677	0.5528202544765357	chr8:106048677:G:C
chr8:106048843	['A', 'T']	98663	20419.862691832062	-210.30911040796096	0.0070104243242384	0.0070200498315826	0.9986288548407593	0.317977	0.317977	chr8	106048843	0.4976042923876755	chr8:106048843:A:T
chr8:106049496	['G', 'A']	98663	102702.9827350237	-2685.398588054955	0.009105633626156	0.0042521560505404	2.1414156766421177	0.032243	0.032243	chr8	106049496	1.4915645567294953	chr8:106049496:G:A
chr8:106049680	['A', 'AGT']	98663	102843.09281874428	-2696.9962599809232	0.0089682085430957	0.0042543905557459	2.107989011724248	0.0350345	0.0350345	chr8	106049680	1.4555040762235087	chr8:106049680:A:AGT
chr8:106050591	['G', 'A']	98663	111624.02143146802	-4554.854628204587	-0.0079290260009102	0.004283874560722	-1.850900601434464	0.0641868	0.0641868	chr8	106050591	1.192554275304723	chr8:106050591:G:A
chr8:106050898	['A', 'G']	98663	83203.17952253029	-2434.667573768974	0.0062231950921487	0.0042917385519525	1.4500405877048317	0.14705	0.14705	chr8	106050898	0.8325349711569119	chr8:106050898:A:G
chr8:106052659	['C', 'T']	98663	44213.364382533146	-2252.265810392508	0.0049782120911085	0.0051503580246697	0.9665759287535688	0.333758	0.333758	chr8	106052659	0.4765683156971341	chr8:106052659:C:T
chr8:106052701	['A', 'G']	98663	44204.960798029286	-2238.2517660902363	0.0054363547942358	0.0051489745871417	1.0558130948658722	0.291056	0.291056	chr8	106052701	0.5360234434842962	chr8:106052701:A:G
chr8:106052877	['G', 'A']	98663	80996.31408644881	-2657.980158845376	0.0068983608858104	0.0043120331678709	1.5997930946381271	0.109648	0.109648	chr8	106052877	0.9599992855266806	chr8:106052877:G:A
chr8:106054708	['G', 'A']	98663	91804.56701950768	-4312.543474192995	-0.0106453654433728	0.0042748945688741	-2.490205377433764	0.0127686	0.0127686	chr8	106054708	1.8938567178975785	chr8:106054708:G:A
chr8:106057644	['C', 'G']	98663	56773.02287163868	-684.6236526759393	0.0069825122681613	0.004720168915797	1.479292879708772	0.139065	0.139065	chr8	106057644	0.856782159867906	chr8:106057644:C:G
chr8:106059379	['G', 'T']	98663	80992.88079886459	-2665.5171064080623	0.0064729090537185	0.0043110790995662	1.501459125250041	0.13324	0.13324	chr8	106059379	0.8753653759808608	chr8:106059379:G:T
chr8:106059799	['G', 'A']	98663	80972.05525085915	-2671.5245867171884	0.0063628187485298	0.0043105104442357	1.4761172327139438	0.139916	0.139916	chr8	106059799	0.8541326192151939	chr8:106059799:G:A
chr8:106060726	['C', 'G']	98663	18635.13325967747	-461.9491750502086	0.0069368444012509	0.0072663170448395	0.954657546380718	0.339753	0.339753	chr8	106060726	0.4688366997825365	chr8:106060726:C:G
chr8:106061557	['A', 'T']	98663	46201.4289523037	-2176.632763746198	0.0090802140496187	0.0050681331346032	1.791628950633235	0.0731955	0.0731955	chr8	106061557	1.1355156181935548	chr8:106061557:A:T
chr8:106062329	['T', 'A']	98663	156773.19055391097	-6505.451018298562	-0.0038523168599625	0.0053434322598838	-0.7209442681409292	0.470946	0.470946	chr8	106062329	0.3270288874496645	chr8:106062329:T:A
chr8:106062765	['A', 'T']	98663	173886.57457656326	-5995.303093518888	-0.0020162376419559	0.0065614891265454	-0.3072835454072417	0.758628	0.758628	chr8	106062765	0.119971132077361	chr8:106062765:A:T
chr8:106062842	['T', 'C']	98663	3547.0719027782	-251.17403857961173	-0.0246936543052643	0.0160306754280448	-1.5404001170196486	0.123466	0.123466	chr8	106062842	0.9084526217186988	chr8:106062842:T:C
chr8:106063179	['A', 'C']	98663	45830.96780471983	-2222.4950488994746	0.0085995605291287	0.0050847426658228	1.6912479341247124	0.0907926	0.0907926	chr8	106063179	1.041949546964941	chr8:106063179:A:C
chr8:106063290	['G', 'A']	98663	109418.63520801236	-4488.840956846632	-0.008297710604911	0.0042669954492742	-1.944626073206228	0.0518228	0.0518228	chr8	106063290	1.285479125667105	chr8:106063290:G:A
chr8:106063364	['T', 'C']	98663	89508.60823331443	-4196.52269091348	-0.0107746778887094	0.0042784831261447	-2.518340629385202	0.0117925	0.0117925	chr8	106063364	1.9283941150822608	chr8:106063364:T:C
chr8:106063968	['TCTGA', 'T']	98663	45484.52522354465	-2234.642433212095	0.0074994825638306	0.0050979315579624	1.4710834146286822	0.141272	0.141272	chr8	106063968	0.849943906449313	chr8:106063968:TCTGA:T
chr8:106064193	['G', 'A']	98663	157326.5404350647	-6477.221416369023	-0.0049126517473904	0.0053711336081955	-0.9146396470001183	0.360383	0.360383	chr8	106064193	0.4432357037649095	chr8:106064193:G:A
chr8:106066462	['G', 'A']	98663	156854.41677575174	-6506.279304513102	-0.0038118879155133	0.0053501001481542	-0.7124890768312867	0.476164	0.476164	chr8	106066462	0.3222434421784182	chr8:106066462:G:A
chr8:106066770	['C', 'T']	98663	17773.96326071309	-573.4288577642002	0.007602389606661	0.007420189253576	1.024554677361803	0.305576	0.305576	chr8	106066770	0.5148807583321784	chr8:106066770:C:T
chr8:106066777	['T', 'C']	98663	47398.69681207035	-2003.5651369256896	0.0085860971439964	0.0050202001976895	1.7103097099490454	0.0872118	0.0872118	chr8	106066777	1.0594247498360174	chr8:106066777:T:C
chr8:106067471	['T', 'G']	98663	47403.60919680059	-2000.857731956624	0.0085773274907401	0.0050196962320256	1.7087343724141668	0.0875033	0.0875033	chr8	106067471	1.0579755681803675	chr8:106067471:T:G
chr8:106067927	['T', 'A']	98663	157185.49048627933	-6465.54048286834	-0.0043282820233237	0.0053640225510686	-0.8069097365113559	0.41972	0.41972	chr8	106067927	0.3770403358095013	chr8:106067927:T:A
chr8:106068381	['G', 'C']	98663	109718.1542837442	-4508.901094536848	-0.0081055155687764	0.0042706872222721	-1.897941747291912	0.0577067	0.0577067	chr8	106068381	1.238773760429996	chr8:106068381:G:C
chr8:106070190	['A', 'G']	98663	157363.3294103336	-6478.281213596371	-0.0048691310089727	0.0053736166820701	-0.9061180387539154	0.364876	0.364876	chr8	106070190	0.4378547017500429	chr8:106070190:A:G
chr8:106070325	['G', 'A']	98663	157351.7329244805	-6487.088872057164	-0.0051186312838534	0.0053727797874774	-0.952697018363503	0.340746	0.340746	chr8	106070325	0.4675692336242467	chr8:106070325:G:A
chr8:106070960	['C', 'T']	98663	157235.31124491885	-6471.811537143072	-0.0048616710559826	0.0053659823299469	-0.9060169708070376	0.364929	0.364929	chr8	106070960	0.4377916229616505	chr8:106070960:C:T
chr8:106071292	['T', 'G']	98663	91110.92838244684	-4066.413610894024	-0.0102680507804421	0.0042619431713084	-2.4092415988948286	0.0159875	0.0159875	chr8	106071292	1.7962194425132896	chr8:106071292:T:G
chr8:106071435	['T', 'C']	98663	45807.46418070846	-2226.6039921114334	0.008210800877949	0.0050865370363902	1.6142221749703385	0.106482	0.106482	chr8	106071435	0.972723800313184	chr8:106071435:T:C
chr8:106071589	['C', 'T']	98663	157230.5297307708	-6465.960038394078	-0.0047058786204145	0.0053658031348163	-0.8770129097506816	0.380482	0.380482	chr8	106071589	0.4196658841906052	chr8:106071589:C:T
chr8:106072996	['T', 'A']	98663	109861.76721996338	-4499.647453890958	-0.0077941905729349	0.0042710248341182	-1.8248993802781448	0.0680192	0.0680192	chr8	106072996	1.167368480277873	chr8:106072996:T:A
chr8:106073060	['A', 'G']	98663	155891.86074448028	-6632.851588729045	-0.004227419455091	0.005309087193213	-0.7962610711112823	0.425882	0.425882	chr8	106073060	0.3707107150938302	chr8:106073060:A:G
chr8:106073422	['AC', 'A']	98663	46522.95914602002	-2053.5331920012527	0.007500357702323	0.0050513192414218	1.484831455675704	0.137592	0.137592	chr8	106073422	0.8614068165137188	chr8:106073422:AC:A
chr8:106073429	['G', 'A']	98663	156567.80342226912	-6557.126438585642	-0.004449066941665	0.0053345700992377	-0.8340066507516375	0.404279	0.404279	chr8	106073429	0.3933188172144009	chr8:106073429:G:A
chr8:106074191	['T', 'C']	98663	109880.0464291145	-4493.277836158363	-0.00765761607183	0.0042699822205136	-1.79336017724889	0.0729184	0.0729184	chr8	106074191	1.1371628693477598	chr8:106074191:T:C
chr8:106074470	['C', 'T']	98663	18605.88580174956	-460.7095053158499	0.0069955903863892	0.007272013758954	0.9619880569911644	0.336058	0.336058	chr8	106074470	0.4735857615799682	chr8:106074470:C:T
chr8:106075850	['C', 'G']	98663	46248.8127046895	-2252.7917206784373	0.0081804081461581	0.0050237220297846	1.6283560471017575	0.103453	0.103453	chr8	106075850	0.985256910850788	chr8:106075850:C:G
chr8:106076004	['A', 'G']	98663	47450.56585271868	-2069.539878976309	0.0078576164374269	0.0049743176653548	1.5796370409058718	0.114193	0.114193	chr8	106076004	0.9423605174084624	chr8:106076004:A:G
chr8:106076198	['C', 'T']	98663	108799.5547428225	-4433.318535646389	-0.0078134584566726	0.0042294612694572	-1.84738858187376	0.0646938	0.0646938	chr8	106076198	1.189137338416447	chr8:106076198:C:T
chr8:106076622	['T', 'A']	98663	156238.50671681887	-6516.831904843904	-0.0036283606771695	0.0052726116348674	-0.6881524618986471	0.491358	0.491358	chr8	106076622	0.3086019686288057	chr8:106076622:T:A
chr8:106076708	['T', 'C']	98663	156239.75638712043	-6516.418263868338	-0.0036117159440855	0.0052729253878354	-0.6849548738955712	0.493374	0.493374	chr8	106076708	0.3068237408496272	chr8:106076708:T:C
chr8:106076751	['A', 'G']	98663	108744.18929853383	-4460.766291604463	-0.0081463873188688	0.0042281728079447	-1.926692140766256	0.0540209	0.0540209	chr8	106076751	1.2674381846473135	chr8:106076751:A:G
chr8:106077375	['G', 'T']	98663	88882.14243413717	-4128.63066200839	-0.0106714080499862	0.0042407643029712	-2.51638791679827	0.011858	0.011858	chr8	106077375	1.925988553991055	chr8:106077375:G:T
chr8:106077405	['T', 'G']	98663	108786.92533590231	-4446.129027210804	-0.0080142298763125	0.0042276648020251	-1.89566350493858	0.0580075	0.0580075	chr8	106077405	1.236515851298493	chr8:106077405:T:G
chr8:106077448	['G', 'A']	98663	108904.25581513258	-4433.9564592696415	-0.0081056142553014	0.0042273958599096	-1.9174012853091704	0.0551899	0.0551899	chr8	106077448	1.258140392843371	chr8:106077448:G:A
chr8:106077736	['A', 'C']	98663	47445.525118646765	-2068.739171823263	0.0079343115882969	0.0049744975080126	1.5949976003640052	0.110716	0.110716	chr8	106077736	0.9557896130002872	chr8:106077736:A:C
chr8:106077772	['C', 'T']	98663	108706.78454814642	-4423.375254569729	-0.0078350211627678	0.0042268548464125	-1.8536291042541173	0.0637952	0.0637952	chr8	106077772	1.1952119967010184	chr8:106077772:C:T
chr8:106078272	['G', 'A']	98663	109009.08965363404	-4424.204592945233	-0.0072482002847817	0.0042279254698153	-1.714363305722671	0.0864652	0.0864652	chr8	106078272	1.063158649632847	chr8:106078272:G:A
chr8:106078501	['G', 'A']	98663	109447.890017316	-4495.648926646048	-0.0077817327657467	0.0042520655405181	-1.830106495677025	0.067237	0.067237	chr8	106078501	1.1723916722776513	chr8:106078501:G:A
chr8:106078599	['C', 'T']	98663	18724.55479070145	-443.4371168865732	0.0069949595220565	0.0072548194337966	0.9641810641723794	0.334958	0.334958	chr8	106078599	0.4750096452370699	chr8:106078599:C:T
chr8:106078673	['C', 'T']	98663	109750.58470194646	-4484.006695871118	-0.0075862292669555	0.0042687019037968	-1.7771747566181475	0.0755426	0.0755426	chr8	106078673	1.1218080718486962	chr8:106078673:C:T
chr8:106079331	['G', 'A']	98663	46666.72991191347	-2053.121647230128	0.0070490060360083	0.0050457262185781	1.3970250724373865	0.162409	0.162409	chr8	106079331	0.7893899077177811	chr8:106079331:G:A
chr8:106079983	['C', 'G']	98663	46666.93285821455	-2048.097248539859	0.0071053695408246	0.0050462097883285	1.4080606710523296	0.159116	0.159116	chr8	106079983	0.7982861474286358	chr8:106079983:C:G
chr8:106080372	['T', 'A']	98663	157405.3353708603	-6461.734876795419	-0.0044234029428362	0.0053758238296391	-0.8228325709723223	0.410605	0.410605	chr8	106080372	0.3865757664627764	chr8:106080372:T:A
chr8:106080385	['A', 'G']	98663	45521.06896656628	-2226.666433400558	0.0076995068142624	0.0050973633337128	1.510488130861627	0.130922	0.130922	chr8	106080385	0.8829873689129992	chr8:106080385:A:G
chr8:106080623	['A', 'T']	98663	109911.19217316373	-4494.926892507596	-0.0077398524839134	0.004270214166782	-1.8125209138505567	0.0699088	0.0699088	chr8	106080623	1.155468152567761	chr8:106080623:A:T
chr8:106080975	['A', 'G']	98663	173948.44584786316	-5981.470534838394	-0.0015109047367421	0.0065680094390255	-0.230039976459952	0.818061	0.818061	chr8	106080975	0.0872143112728528	chr8:106080975:A:G
chr8:106081149	['T', 'C']	98663	45507.224780268254	-2224.015794047013	0.0077061628784052	0.0050975635640271	1.5117345338833252	0.130605	0.130605	chr8	106081149	0.884040196484809	chr8:106081149:T:C
chr8:106081195	['G', 'A']	98663	46522.84525547443	-2054.285555023493	0.0075288652170565	0.005051641017	1.490380094650429	0.136128	0.136128	chr8	106081195	0.8660525361133838	chr8:106081195:G:A
chr8:106081348	['G', 'A']	98663	157259.28416325364	-6454.283160815696	-0.0042789350469223	0.0053676510227705	-0.7971708720947557	0.425354	0.425354	chr8	106081348	0.3712494787641939	chr8:106081348:G:A
chr8:106083990	['T', 'C']	98663	17021.380163194975	-803.0173948770014	0.001602922718311	0.0075901541023652	0.2111844761902198	0.832744	0.832744	chr8	106083990	0.0794884877587054	chr8:106083990:T:C
chr8:106084230	['A', 'G']	98663	112867.15949639124	-4991.507114612442	-0.0081916213469215	0.0042983719199704	-1.905749781414404	0.0566856	0.0566856	chr8	106084230	1.246527252126712	chr8:106084230:A:G
chr8:106086494	['T', 'C']	98663	17360.463400541314	-757.6420233992999	0.0010633635764473	0.0075255997281049	0.1412995129778307	0.887634	0.887634	chr8	106086494	0.051766070872677	chr8:106086494:T:C
chr8:106087069	['G', 'A']	98663	114465.88306553807	-4700.538707160493	-0.0087304797880949	0.004294748095199	-2.0328269771757683	0.0420727	0.0420727	chr8	106087069	1.3759996164005244	chr8:106087069:G:A
chr8:106088057	['G', 'A']	98663	113502.70734451816	-4924.118307365047	-0.0082630840327538	0.0043021431120963	-1.920690181021746	0.0547737	0.0547737	chr8	106088057	1.2614279211981347	chr8:106088057:G:A
chr8:106088998	['A', 'G']	98663	133887.56845669565	-5389.403963676688	-0.0083287559783477	0.0045512276276867	-1.830002069701143	0.0672526	0.0672526	chr8	106088998	1.172290921082792	chr8:106088998:A:G
chr8:106089136	['A', 'T']	98663	113631.55141788248	-4875.4348018210585	-0.0076227151291977	0.0043027836583398	-1.771577595918164	0.0764678	0.0764678	chr8	106089136	1.1165214044050848	chr8:106089136:A:T
chr8:106089395	['T', 'C']	98663	113646.79671120673	-4867.163940504235	-0.0074637987480497	0.0043032798753893	-1.7344441830836022	0.0828424	0.0828424	chr8	106089395	1.0817473277933332	chr8:106089395:T:C
chr8:106092317	['A', 'G']	98663	133962.44000202746	-5371.337042552076	-0.0085760914356904	0.0045520352660612	-1.88401252064794	0.0595662	0.0595662	chr8	106092317	1.2250001046463426	chr8:106092317:A:G
chr8:106092977	['G', 'A']	98663	113110.19644594926	-4898.8324875171575	-0.0085489149191738	0.0042995180920275	-1.988342585422708	0.0467766	0.0467766	chr8	106092977	1.32997134847174	chr8:106092977:G:A
chr8:106093015	['G', 'A']	98663	112982.74165492492	-4912.169141674469	-0.0084600509349911	0.0042994920543687	-1.9676861424583167	0.049107	0.049107	chr8	106093015	1.3088565965799046	chr8:106093015:G:A
chr8:106093156	['C', 'T']	98663	113000.487626598	-4920.15391471043	-0.0086654166522509	0.0042995829777239	-2.015408633150275	0.0438646	0.0438646	chr8	106093156	1.3578858266059957	chr8:106093156:C:T
chr8:106093515	['A', 'G']	98663	19204.698339483388	-493.31772634402967	0.0022574852629773	0.0072211262724065	0.3126223220335692	0.754568	0.754568	chr8	106093515	0.1223016164661924	chr8:106093515:A:G
chr8:106094140	['T', 'G']	98663	117172.1275550736	-4867.211112081866	-0.0066038660351012	0.0044995453135977	-1.4676740814553393	0.142196	0.142196	chr8	106094140	0.8471126202191988	chr8:106094140:T:G
chr8:106095739	['C', 'G']	98663	133839.06096547245	-5364.6711756161085	-0.0084095057420543	0.0045495183999267	-1.8484386703853537	0.0645419	0.0645419	chr8	106095739	1.1901582538783506	chr8:106095739:C:G
chr8:106095995	['T', 'A']	98663	19203.72495413029	-484.9890713663152	0.0027510081264066	0.0072197418580054	0.3810396798822233	0.703175	0.703175	chr8	106095995	0.1529365781434019	chr8:106095995:T:A
chr8:106096068	['A', 'C']	98663	17033.143351007202	-807.3484675405414	0.0016406486691368	0.0075872323718386	0.2162380943051626	0.828803	0.828803	chr8	106096068	0.0815486855898078	chr8:106096068:A:C
chr8:106096083	['G', 'A']	98663	19198.55669758249	-493.7172960659646	0.0022332856504938	0.0072210034187053	0.3092763596689	0.757112	0.757112	chr8	106096083	0.120839870322844	chr8:106096083:G:A
chr8:106097107	['C', 'G']	98663	19201.167681968847	-493.7972533769413	0.0022237012227358	0.0072205922655274	0.3079665962240084	0.758108	0.758108	chr8	106097107	0.1202689204062961	chr8:106097107:C:G
chr8:106097292	['T', 'C']	98663	19199.167560335303	-496.32170681773226	0.0021053602076212	0.0072209018808832	0.2915647162018648	0.77062	0.77062	chr8	106097292	0.1131597238761919	chr8:106097292:T:C
chr8:106097725	['A', 'G']	98663	19207.672310141028	-494.1091074848939	0.0022670289831042	0.0072203914268775	0.3139759119796921	0.75354	0.75354	chr8	106097725	0.1228936891778871	chr8:106097725:A:G
chr8:106097804	['G', 'A']	98663	19196.751120076227	-490.0611566069704	0.0024637844392688	0.0072212701186978	0.3411843621372731	0.732966	0.732966	chr8	106097804	0.1349161704541708	chr8:106097804:G:A
chr8:106097999	['G', 'A']	98663	19210.55767067052	-489.9101498393396	0.0024607436394079	0.0072190188289145	0.3408695416545942	0.733203	0.733203	chr8	106097999	0.1347757667311244	chr8:106097999:G:A
chr8:106098674	['C', 'G']	98663	41467.14494252175	-1198.2363496906028	0.0002436317708095	0.0052511505710811	0.046395883628116	0.962995	0.962995	chr8	106098674	0.0163759677851713	chr8:106098674:C:G
chr8:106099062	['A', 'G']	98663	42688.49004541399	-1171.0839722291498	-0.0007793949711286	0.0052095374660704	-0.1496092457737047	0.881073	0.881073	chr8	106099062	0.054988107270393	chr8:106099062:A:G
chr8:106099535	['T', 'G']	98663	41173.68485831602	-1208.7773907478806	0.001275971155251	0.0052597870963641	0.2425898866007455	0.808324	0.808324	chr8	106099535	0.0924145263445541	chr8:106099535:T:G
chr8:106099563	['AAAC', 'A']	98663	19203.06045398786	-496.3665358961292	0.0021088744906169	0.0072209577209386	0.2920491397563253	0.77025	0.77025	chr8	106099563	0.1133682930110217	chr8:106099563:AAAC:A
chr8:106100039	['A', 'T']	98663	21958.225578542973	-724.2378763619428	-0.0004178751752013	0.0067483466888927	-0.061922600373979	0.950625	0.950625	chr8	106100039	0.0219907686029263	chr8:106100039:A:T
chr8:106100101	['G', 'T']	98663	21954.115226712896	-726.0376027362854	-0.0005440420588863	0.006748859691848	-0.0806124417645664	0.93575	0.93575	chr8	106100101	0.0288401642135405	chr8:106100101:G:T
chr8:106100330	['C', 'T']	98663	16996.756333188037	-810.0726316042129	0.001945815084841	0.0075944494362513	0.2562154243272549	0.797785	0.797785	chr8	106100330	0.0981141335795389	chr8:106100330:C:T
chr8:106100400	['C', 'T']	98663	19203.47665247364	-495.01928950354346	0.0021964822226157	0.0072210831731865	0.3041762807513034	0.760994	0.760994	chr8	106100400	0.1186187673781313	chr8:106100400:C:T
chr8:106101861	['A', 'G']	98663	21844.313679173567	-739.5108226563573	-0.0002062685385526	0.0067636483370954	-0.0304966385406843	0.975671	0.975671	chr8	106101861	0.0106966034113481	chr8:106101861:A:G
chr8:106101885	['A', 'G']	98663	19146.13461460488	-501.2429864871845	0.0021538503649935	0.0072281588702439	0.2979804959545404	0.765719	0.765719	chr8	106101885	0.1159305765017508	chr8:106101885:A:G
chr8:106101917	['T', 'C']	98663	19204.14108178242	-494.69686760751534	0.002334606186021	0.00721946310713	0.3233767042476306	0.746411	0.746411	chr8	106101917	0.127021968934521	chr8:106101917:T:C
chr8:106102349	['A', 'T']	98663	21976.1230028386	-725.8835032296275	-0.0004082897372762	0.0067465728325968	-0.0605180952473501	0.951743	0.951743	chr8	106102349	0.0214803087059282	chr8:106102349:A:T
chr8:106102377	['G', 'T']	98663	21963.459214195173	-726.2282357198721	-0.000465220750852	0.0067486433268455	-0.0689354479590626	0.945041	0.945041	chr8	106102377	0.0245493494933826	chr8:106102377:G:T
chr8:106103033	['T', 'C']	98663	19203.91962330712	-495.0807728287478	0.0022274649276243	0.0072207351520378	0.3084817377626385	0.757716	0.757716	chr8	106103033	0.1204935420519505	chr8:106103033:T:C
chr8:106103297	['G', 'C']	98663	19207.14141629161	-493.3369965531271	0.0022961372736322	0.0072197843706405	0.3180340514004248	0.75046	0.75046	chr8	106103297	0.1246724509786473	chr8:106103297:G:C
chr8:106104126	['C', 'G']	98663	17035.244591991894	-812.9617931297183	0.0013463147909527	0.0075860577066047	0.1774722580584391	0.859138	0.859138	chr8	106104126	0.0659370715297921	chr8:106104126:C:G
chr8:106104264	['A', 'C']	98663	19494.963871543263	-474.9031363723877	0.0007362244663112	0.0071796687845277	0.1025429568419352	0.918326	0.918326	chr8	106104264	0.0370031195960149	chr8:106104264:A:C
chr8:106104266	['A', 'G']	98663	42706.35846359709	-1169.3586163968182	-0.0006613793629232	0.0052091327607655	-0.1269653497612164	0.898968	0.898968	chr8	106104266	0.0462557672998823	chr8:106104266:A:G
chr8:106105861	['T', 'C']	98663	17035.899343145604	-807.6104932858111	0.0016656448756576	0.0075859019243807	0.2195711060150094	0.826206	0.826206	chr8	106105861	0.0829116554530786	chr8:106105861:T:C
chr8:106105954	['T', 'C']	98663	3035.184578894554	-272.00177623942307	-0.0330968971235977	0.0172769142634508	-1.9156717813674555	0.0554098	0.0554098	chr8	106105954	1.256413417410086	chr8:106105954:T:C
chr8:106106327	['G', 'GA']	98663	19818.50254816256	-532.60314762847	0.0008849919071015	0.0072494466676104	0.1220771663933481	0.902838	0.902838	chr8	106106327	0.0443901699719872	chr8:106106327:G:GA
chr8:106107433	['T', 'A']	98663	19205.71403644036	-485.4633525443543	0.0028472727433085	0.0072222130122449	0.3942382672016263	0.693406	0.693406	chr8	106107433	0.1590124047395909	chr8:106107433:T:A
chr8:106107728	['A', 'G']	98663	21976.041812907057	-719.5583408749375	-0.0001518738907565	0.0067491896817967	-0.0225025370328781	0.982047	0.982047	chr8	106107728	0.0078677267220174	chr8:106107728:A:G
chr8:106107766	['A', 'G']	98663	23603.05215318283	-1011.859740539817	0.0145906898073881	0.0065546640074361	2.226001178830096	0.0260164	0.0260164	chr8	106107766	1.5847527987929253	chr8:106107766:A:G
chr8:106108596	['G', 'A']	98663	19349.94182345308	-438.3784447104906	0.0021364300208907	0.0072013260661769	0.2966717520159419	0.766718	0.766718	chr8	106108596	0.1153643408276166	chr8:106108596:G:A
chr8:106110603	['G', 'A']	98663	21824.433219802948	-740.5469454854976	-0.0003025987340962	0.0067656055061617	-0.0447260387589286	0.964326	0.964326	chr8	106110603	0.0157761237038713	chr8:106110603:G:A
chr8:106110792	['G', 'A']	98663	21960.893603649267	-721.5152509974952	-0.0002782301324227	0.0067485468731431	-0.0412281543942457	0.967114	0.967114	chr8	106110792	0.0145223297920601	chr8:106110792:G:A
chr8:106110834	['C', 'T']	98663	21823.99077584284	-738.7170713540859	-0.0002733272389413	0.0067655281214464	-0.0403999856382176	0.967774	0.967774	chr8	106110834	0.0142260497291593	chr8:106110834:C:T
chr8:106110862	['T', 'A']	98663	42501.0307757808	-1141.1248394706963	-0.0002454810025934	0.0052186597730346	-0.0470390892048309	0.962482	0.962482	chr8	106110862	0.0166073837662378	chr8:106110862:T:A
chr8:106112432	['G', 'A']	98663	16795.85117273815	-762.3849169877503	0.0038880566840025	0.0076335808963427	0.5093358853202622	0.610518	0.610518	chr8	106112432	0.2143015271565536	chr8:106112432:G:A
chr8:106112904	['G', 'A']	98663	163005.21713040397	-5732.602945840955	-0.0044207969399306	0.0056081272753837	-0.7882839890840686	0.430533	0.430533	chr8	106112904	0.3659935546200091	chr8:106112904:G:A
chr8:106114203	['C', 'G']	98663	142116.60636809666	-5361.589413416897	-0.0025344072464483	0.0047755514681491	-0.5307046240317465	0.595625	0.595625	chr8	106114203	0.2250270820175984	chr8:106114203:C:G
chr8:106114518	['G', 'C']	98663	2381.120669383122	317.5216327981661	-0.0089002675704444	0.0203686206967957	-0.4369597579989602	0.662141	0.662141	chr8	106114518	0.1790495196213747	chr8:106114518:G:C
chr8:106115560	['G', 'A']	98663	2395.1213789049043	312.1808167410585	-0.0122129996185613	0.0203258768112913	-0.6008596692752192	0.547935	0.547935	chr8	106115560	0.2612709576025462	chr8:106115560:G:A
chr8:106117150	['G', 'T']	98663	162897.51049638633	-5754.115559920271	-0.0045261860763229	0.0056022772089331	-0.8079189778587976	0.419139	0.419139	chr8	106117150	0.3776419271003691	chr8:106117150:G:T
chr8:106117393	['T', 'A']	98663	2384.1208214235035	316.5265140382639	-0.0097341618072863	0.0203616728884456	-0.4780629696104201	0.632606	0.632606	chr8	106117393	0.1988666933015256	chr8:106117393:T:A
chr8:106117678	['C', 'A']	98663	16811.192730295166	-749.9406816199587	0.0043457223124589	0.0076313961442044	0.5694531158311413	0.56905	0.56905	chr8	106117678	0.2448495723218409	chr8:106117678:C:A
chr8:106117903	['C', 'T']	98663	143032.0473270217	-5364.977981116588	-0.0030799087952876	0.0047943383607356	-0.6424053880951001	0.520611	0.520611	chr8	106117903	0.2834866599132383	chr8:106117903:C:T
chr8:106118048	['A', 'G']	98663	76362.70552694541	-3145.105382925873	-0.0023197055292279	0.0043689567576946	-0.5309518170768014	0.595453	0.595453	chr8	106118048	0.2251525123444226	chr8:106118048:A:G
chr8:106120030	['C', 'T']	98663	162964.76988105872	-5735.939452340135	-0.0042332355741048	0.0056094824905632	-0.7546570617211736	0.450457	0.450457	chr8	106120030	0.3463466598547787	chr8:106120030:C:T
chr8:106120984	['G', 'A']	98663	16832.13637839044	-751.167778997301	0.0044169058329794	0.0076315830117179	0.5787666629842697	0.562748	0.562748	chr8	106120984	0.2496860398023553	chr8:106120984:G:A
