## Supplementary material for "Characterization of shared and ancestry-specific signals driving complex traits using multi-ancestry fine-mapping": s2_gwas_temp.txt

locus	alleles	n	sum_x	y_transpose_x	beta	standard_error	t_stat	p_value	p_value_str	chrom	pos	-log10pvalue	rsid
chr8:105069561	['A', 'G']	19959	2705.135534622708	431.62566520663097	0.0259835435113069	0.0200893121448715	1.2934013531140276	0.195887	0.195887	chr8	105069561	0.7079943849118624	chr8:105069561:A:G
chr8:105070597	['T', 'C']	19959	37636.77140852834	5016.719917516955	-0.0432456407451407	0.0216932524119899	-1.993506548664816	0.0462196	0.0462196	chr8	105070597	1.335173817371502	chr8:105070597:T:C
chr8:105070947	['G', 'A']	19959	7580.519218241043	1118.2504842596857	0.0144274583566024	0.0129685856944095	1.1124928112108532	0.26594	0.26594	chr8	105070947	0.5752163355801776	chr8:105070947:G:A
chr8:105071042	['C', 'T']	19959	3245.1625914420283	443.68922881585496	0.0012321421847453	0.0184122197166779	0.0669198067210345	0.946646	0.946646	chr8	105071042	0.0238123958528345	chr8:105071042:C:T
chr8:105071865	['T', 'G']	19959	28395.11336072968	3965.4828802768648	0.0111087382305384	0.0111416392228083	0.9970470240857762	0.318754	0.318754	chr8	105071865	0.4965443566222151	chr8:105071865:T:G
chr8:105072442	['A', 'G']	19959	7595.141611545399	1117.371584252083	0.0143765809650217	0.0129471642035654	1.1104038489805084	0.266838	0.266838	chr8	105072442	0.573752323124457	chr8:105072442:A:G
chr8:105072607	['G', 'A']	19959	2776.0	435.8100668862067	0.0226503502874226	0.0198391080752328	1.1417020463585972	0.253592	0.253592	chr8	105072607	0.5958644511477851	chr8:105072607:G:A
chr8:105074046	['A', 'G']	19959	5156.516710928496	702.9884268872707	0.003228036668007	0.0150390365173332	0.2146438479809933	0.830047	0.830047	chr8	105074046	0.0808973157411	chr8:105074046:A:G
chr8:105074308	['G', 'A']	19959	5178.778412507516	720.9079272368724	0.0068389095961965	0.0150165012737351	0.4554262988115756	0.648808	0.648808	chr8	105074308	0.1878838037808164	chr8:105074308:G:A
chr8:105074558	['C', 'T']	19959	3750.0	519.6775906178732	0.0031628603706493	0.0172329247815471	0.1835359006519963	0.854379	0.854379	chr8	105074558	0.0683494348195013	chr8:105074558:C:T
chr8:105075634	['G', 'A']	19959	16234.574150205555	2335.797447585512	0.0136545290824059	0.0102694631009757	1.329624435878114	0.183657	0.183657	chr8	105075634	0.7359925140737251	chr8:105075634:G:A
chr8:105075680	['G', 'A']	19959	1964.0824644074592	219.46620189751764	-0.020795814524828	0.023256947687484	-0.8941764329641378	0.371238	0.371238	chr8	105075680	0.4303475757030449	chr8:105075680:G:A
chr8:105076176	['G', 'A']	19959	22408.227129179413	3155.087719037319	0.0128616291117297	0.0102303669879648	1.2572011470224211	0.208696	0.208696	chr8	105076176	0.6804858748184723	chr8:105076176:G:A
chr8:105076974	['T', 'C']	19959	6051.909651232711	920.8773313210444	0.0190355292925885	0.0142781551425982	1.3331924959826822	0.182484	0.182484	chr8	105076974	0.738775208009311	chr8:105076974:T:C
chr8:105077059	['T', 'G']	19959	5002.5038340099245	593.4918431730334	-0.0181096973109113	0.0152014256120888	-1.1913157208432903	0.233544	0.233544	chr8	105077059	0.6316312857316411	chr8:105077059:T:G
chr8:105077374	['C', 'T']	19959	10173.03878727136	1403.1700130981098	0.0034187015141515	0.0116113434492524	0.2944277317343157	0.768434	0.768434	chr8	105077374	0.114393427665481	chr8:105077374:C:T
chr8:105078846	['A', 'T']	19959	5834.877029464823	660.1261683142988	-0.0256947289441726	0.0142532826340532	-1.8027235973546152	0.0714467	0.0714467	chr8	105078846	1.1460178257237827	chr8:105078846:A:T
chr8:105079273	['G', 'C']	19959	5832.168829867202	662.2394528156815	-0.0250168736546122	0.0142582563769206	-1.7545535017245328	0.0793511	0.0793511	chr8	105079273	1.1004470484854547	chr8:105079273:G:C
chr8:105079818	['C', 'T']	19959	5997.103297914996	925.7909611032626	0.0223775876713725	0.0143328331425941	1.561281530925736	0.118473	0.118473	chr8	105079818	0.926380614101828	chr8:105079818:C:T
chr8:105080398	['ATC', 'A']	19959	2777.417468430547	432.0939306510634	0.0204989826713282	0.0198217823320153	1.034164452417538	0.301072	0.301072	chr8	105080398	0.5213296324345449	chr8:105080398:ATC:A
chr8:105080637	['A', 'T']	19959	7771.893929520276	1130.9083827146442	0.0131634715321173	0.0128471980378053	1.0246180913053056	0.305556	0.305556	chr8	105080637	0.5149091839084571	chr8:105080637:A:T
chr8:105081264	['C', 'G']	19959	7748.164612146723	1126.1858993938745	0.0128518041494646	0.0128569174119944	0.9996022948296288	0.317515	0.317515	chr8	105081264	0.4982357530071252	chr8:105081264:C:G
chr8:105082540	['T', 'TAC']	19959	6177.92859290439	964.5783040088994	0.0233693708167026	0.0141244989525267	1.6545274204237934	0.0980361	0.0980361	chr8	105082540	1.008613973859869	chr8:105082540:T:TAC
chr8:105084772	['A', 'G']	19959	3186.0236505146886	449.4530171611092	0.0003689692185902	0.0190719235081697	0.0193461985327393	0.984565	0.984565	chr8	105084772	0.0067556068905421	chr8:105084772:A:G
chr8:105086400	['C', 'G']	19959	12089.23992582197	1643.0621544561093	-0.001722360782093	0.0109016055471035	-0.1579914788377833	0.874465	0.874465	chr8	105086400	0.0582575682448297	chr8:105086400:C:G
chr8:105086525	['C', 'T']	19959	33818.08313289237	4708.667761578261	0.0208610744225787	0.0139360534045094	1.4969140700787251	0.134431	0.134431	chr8	105086525	0.8715005707426824	chr8:105086525:C:T
chr8:105086705	['A', 'T']	19959	38835.0	5261.799794506768	-0.0139310177000512	0.0310157919359796	-0.4491588584552862	0.653322	0.653322	chr8	105086705	0.1848727171083184	chr8:105086705:A:T
chr8:105087188	['A', 'G']	19959	38847.0	5257.557071777102	-0.0191282035992154	0.0311715170982183	-0.6136436522785977	0.539458	0.539458	chr8	105087188	0.2680423620622231	chr8:105087188:A:G
chr8:105087646	['C', 'A']	19959	5941.893114852675	913.5869627726064	0.0209145964572912	0.0143807592582413	1.4543457742194972	0.145866	0.145866	chr8	105087646	0.8360459262913372	chr8:105087646:C:A
chr8:105088456	['T', 'C']	19959	6046.120489174018	926.496563726621	0.0205109924029871	0.014293985867887	1.4349386233176096	0.15132	0.15132	chr8	105088456	0.8201036673792935	chr8:105088456:T:C
chr8:105088594	['T', 'C']	19959	5993.2011024805815	919.5750285410496	0.0201179178472068	0.0143312422822223	1.403780457480841	0.1604	0.1604	chr8	105088594	0.7947956360518553	chr8:105088594:T:C
chr8:105088612	['A', 'G']	19959	6326.0	968.3472782357582	0.0203248602898141	0.014019804154979	1.4497249794032228	0.147151	0.147151	chr8	105088612	0.8322367822017728	chr8:105088612:A:G
chr8:105089195	['C', 'A']	19959	2961.296737986672	421.0484616213847	0.0031394380561043	0.0197707968832811	0.1587916802058278	0.873835	0.873835	chr8	105089195	0.0585705643386829	chr8:105089195:C:A
chr8:105090726	['A', 'G']	19959	38847.94638741357	5259.706621567839	-0.0177099061350614	0.031187373289612	-0.5678550088397574	0.57014	0.57014	chr8	105090726	0.2440184886049271	chr8:105090726:A:G
chr8:105092331	['C', 'T']	19959	5612.562409179736	855.2888648140076	0.0189166491336632	0.0147319705778643	1.2840542297909987	0.199138	0.199138	chr8	105092331	0.7008458589297848	chr8:105092331:C:T
chr8:105093040	['C', 'A']	19959	10315.03362228792	1441.8853470399567	0.0060426116358016	0.0115336710027988	0.5239105254810298	0.600347	0.600347	chr8	105093040	0.2215976552421156	chr8:105093040:C:A
chr8:105093583	['A', 'G']	19959	19850.95669390005	2595.5693549612106	-0.0084469879491508	0.0100842403147219	-0.8376424683988479	0.402242	0.402242	chr8	105093583	0.3955125846196224	chr8:105093583:A:G
chr8:105094723	['A', 'G']	19959	4374.876772738662	595.7996675675201	0.0019767463853824	0.0161201374403273	0.1226259014664045	0.902405	0.902405	chr8	105094723	0.0445985070371583	chr8:105094723:A:G
chr8:105094878	['C', 'T']	19959	27642.69948342444	3702.834231979122	-0.0051720431045021	0.0109423927849324	-0.4726610720485202	0.63646	0.63646	chr8	105094878	0.1962288855298108	chr8:105094878:C:T
chr8:105095769	['G', 'T']	19959	15475.87691690889	1968.606076204272	-0.0138079208882411	0.0103875502722895	-1.329275962695074	0.183772	0.183772	chr8	105095769	0.7357206581938152	chr8:105095769:G:T
chr8:105095836	['G', 'A']	19959	6255.941226919568	951.980033893566	0.0192167247082016	0.0141467161774696	1.358387661640269	0.174356	0.174356	chr8	105095836	0.7585631029363807	chr8:105095836:G:A
chr8:105096053	['C', 'T']	19959	3712.836602618772	508.5843556975752	0.0016644697534989	0.0173600795578746	0.0958791546979934	0.923618	0.923618	chr8	105096053	0.0345076118911759	chr8:105096053:C:T
chr8:105096075	['T', 'A']	19959	31128.559625212947	4167.644102456872	-0.0110771486225131	0.012214881597655	-0.9068568151032748	0.364493	0.364493	chr8	105096075	0.438310807786514	chr8:105096075:T:A
chr8:105096256	['T', 'C']	19959	6038.512729277338	925.0777918625756	0.0202668213686789	0.0142960536045185	1.4176514672743847	0.156308	0.156308	chr8	105096256	0.8060187937853991	chr8:105096256:T:C
chr8:105096365	['T', 'C']	19959	4778.718280216476	668.3933768861071	0.0055026460196484	0.0154915914416217	0.3552021133777295	0.722442	0.722442	chr8	105096365	0.141197013749344	chr8:105096365:T:C
chr8:105098462	['C', 'A']	19959	7488.0	1030.6787726806508	0.0036332674255977	0.0129119592497967	0.2813877704620925	0.778416	0.778416	chr8	105098462	0.1087882459150692	chr8:105098462:C:A
chr8:105098472	['G', 'T']	19959	5966.597885453725	917.5150730264368	0.0210594907958233	0.0143635661945344	1.4661742432625726	0.142617	0.142617	chr8	105098472	0.845828703333057	chr8:105098472:G:T
chr8:105098881	['G', 'A']	19959	10963.549303537427	1352.3924004151986	-0.0161526345279042	0.0113132778196094	-1.4277590266462492	0.153377	0.153377	chr8	105098881	0.8142397611301345	chr8:105098881:G:A
chr8:105099434	['T', 'G']	19959	5156.258342519291	692.7742357783933	-0.002700566491106	0.0150762192850262	-0.1791275677310086	0.857839	0.857839	chr8	105099434	0.0665942132848993	chr8:105099434:T:G
chr8:105099563	['G', 'C']	19959	4334.86875469807	553.2134852441947	-0.0087024145512637	0.0162741799376995	-0.5347375157813279	0.592837	0.592837	chr8	105099563	0.2270646991002937	chr8:105099563:G:C
chr8:105099728	['C', 'T']	19959	29485.477302334904	3826.170596524134	-0.0218168653141708	0.0114329529491907	-1.9082441265285868	0.056374	0.056374	chr8	105099728	1.2489211488538283	chr8:105099728:C:T
chr8:105100016	['G', 'A']	19959	19386.799318364072	2730.443297562781	0.0097923137087109	0.0101521755760826	0.964553226579388	0.33478	0.33478	chr8	105100016	0.4752404949711419	chr8:105100016:G:A
chr8:105101590	['G', 'A']	19959	11779.951037385988	1568.3188241748182	-0.0018255782292407	0.0110329208924823	-0.1654664478274899	0.868579	0.868579	chr8	105101590	0.0611906749673084	chr8:105101590:G:A
chr8:105102320	['C', 'T']	19959	9491.328789093826	1235.6057178692552	-0.008798297489259	0.0118953663227322	-0.739640734934354	0.459527	0.459527	chr8	105102320	0.3376889660917562	chr8:105102320:C:T
chr8:105102366	['A', 'C']	19959	19524.913004259583	2705.6343605513925	0.0069959977251909	0.0100711788915701	0.6946552931401903	0.487279	0.487279	chr8	105102366	0.3122223047702362	chr8:105102366:A:C
chr8:105102576	['G', 'A']	19959	17997.31199879711	2324.9404813412657	-0.0144294138096175	0.010109387727986	-1.427328162483294	0.153501	0.153501	chr8	105102576	0.8138887909159982	chr8:105102576:G:A
chr8:105103495	['G', 'A']	19959	24262.646873120862	3223.395060493047	-0.005989578338526	0.0103850656768341	-0.5767492016816891	0.564115	0.564115	chr8	105103495	0.2486323520905652	chr8:105103495:G:A
chr8:105103584	['G', 'A']	19959	38676.0	5227.096664614082	-0.0240753391675734	0.0291339486103163	-0.8263671872836448	0.408606	0.408606	chr8	105103584	0.3886952604452264	chr8:105103584:G:A
chr8:105103981	['A', 'G']	19959	23373.68433976447	3104.7165847894826	-0.0053453853357179	0.0102853315164633	-0.5197095812771554	0.603272	0.603272	chr8	105103981	0.2194868313679799	chr8:105103981:A:G
chr8:105103986	['G', 'A']	19959	22590.65926631252	3047.312837370355	-0.0005919570758868	0.0102220139868435	-0.0579100240567776	0.953821	0.953821	chr8	105103986	0.0205331200613873	chr8:105103986:G:A
chr8:105104009	['G', 'A']	19959	34032.93599639134	4530.913915463405	-0.0131329707023714	0.0141289647460492	-0.9295069340479302	0.352638	0.352638	chr8	105104009	0.4526708902752253	chr8:105104009:G:A
chr8:105105564	['G', 'A']	19959	22724.318745588425	3078.783006513389	0.0002885957303432	0.0103094616404846	0.0279932881470736	0.977668	0.977668	chr8	105105564	0.0098085994524607	chr8:105105564:G:A
chr8:105105670	['C', 'T']	19959	23343.034591667925	3111.499965850772	-0.0043002815168246	0.0102923893427415	-0.41781178049364	0.676089	0.676089	chr8	105105670	0.1699961299981576	chr8:105105670:C:T
chr8:105105855	['A', 'G']	19959	23896.57826675355	3263.6333200605404	0.0042752878724473	0.0103442327250899	0.4133015938511948	0.67939	0.67939	chr8	105105855	0.1678808498368783	chr8:105105855:A:G
chr8:105105971	['GTTAA', 'G']	19959	5539.27753281892	802.4042943531439	0.011000105455162	0.014618302756552	0.7524885507130199	0.451766	0.451766	chr8	105105971	0.3450864572758091	chr8:105105971:GTTAA:G
chr8:105106036	['G', 'A']	19959	23360.34083279049	3116.037085363595	-0.0040588273440383	0.0102817158128111	-0.3947616738230564	0.693023	0.693023	chr8	105106036	0.1592523518134045	chr8:105106036:G:A
chr8:105106071	['G', 'A']	19959	14157.674703022409	1908.6859294320343	-0.0041545648360551	0.0105906590564211	-0.3922857693673241	0.694851	0.694851	chr8	105106071	0.1581083131297733	chr8:105106071:G:A
chr8:105106723	['A', 'G']	19959	32587.530894512656	4338.873803299036	-0.011360217441753	0.0129803453216876	-0.8751860724978041	0.381483	0.381483	chr8	105106723	0.4185248107122307	chr8:105106723:A:G
chr8:105107792	['T', 'C']	19959	24120.66808681269	3246.4980735352606	-0.0004270698940682	0.0103385258344313	-0.0413085870178888	0.96705	0.96705	chr8	105107792	0.014551070733213	chr8:105107792:T:C
chr8:105108042	['T', 'C']	19959	23384.68654472563	3207.617469291725	0.0053944634982117	0.010260534524573	0.5257487790029356	0.599069	0.599069	chr8	105108042	0.222523153247677	chr8:105108042:T:C
chr8:105108119	['T', 'C']	19959	24126.835279378603	3253.6514511084256	0.0002302573134177	0.0103367490534451	0.0222756025349229	0.982228	0.982228	chr8	105108119	0.0077876897603425	chr8:105108119:T:C
chr8:105108120	['G', 'A']	19959	24122.834477574543	3251.170563261926	9.816514514358148e-06	0.0103358812186054	0.0009497510958898	0.999242	0.999242	chr8	105108120	0.0003293200453538	chr8:105108120:G:A
chr8:105108222	['G', 'A']	19959	33726.379566067044	4541.002576898936	-0.0029154509308932	0.0138528095392588	-0.2104591796076335	0.833311	0.833311	chr8	105108222	0.0791928852957064	chr8:105108222:G:A
chr8:105108959	['A', 'G']	19959	33084.315227739644	4327.102910211994	-0.0304753167622295	0.0133873219927869	-2.276431147218949	0.0228308	0.0228308	chr8	105108959	1.6414788703977057	chr8:105108959:A:G
chr8:105109454	['T', 'C']	19959	8710.618553600962	1147.769046878179	-0.0055097588957376	0.0123410129401835	-0.44645921063719	0.65527	0.65527	chr8	105109454	0.1835797147429302	chr8:105109454:T:C
chr8:105109517	['C', 'T']	19959	23309.17496992783	3102.142722046725	-0.0047252716784718	0.0102880301132944	-0.4592980022838141	0.646025	0.646025	chr8	105109517	0.1897506752681284	chr8:105109517:C:T
chr8:105110054	['A', 'T']	19959	404.0404870471514	73.367239751885	0.0395059616302189	0.0499602941255797	0.7907471787679442	0.429101	0.429101	chr8	105110054	0.3674404733629798	chr8:105110054:A:T
chr8:105110086	['T', 'G']	19959	8441.26879134095	1085.3821545598094	-0.0102702302027641	0.0124488252220559	-0.8249959349230862	0.409384	0.409384	chr8	105110086	0.3878691349209418	chr8:105110086:T:G
chr8:105110119	['A', 'T']	19959	20146.04685777288	2745.442363219694	0.0030491018588295	0.0100754640196687	0.3026264450825563	0.762178	0.762178	chr8	105110119	0.1179435911404638	chr8:105110119:A:T
chr8:105110212	['G', 'A']	19959	32519.888003607943	4337.730681508676	-0.0098905545319128	0.0129389276153541	-0.7644029571798578	0.444636	0.444636	chr8	105110212	0.3519953775155642	chr8:105110212:G:A
chr8:105111646	['A', 'G']	19959	14792.187900962312	1987.332989030908	-0.0017887033162482	0.0104427731359499	-0.1712862371864126	0.864	0.864	chr8	105111646	0.0634862575211067	chr8:105111646:A:G
chr8:105112592	['C', 'T']	19959	37475.75527383875	5028.062911183642	-0.0306124666755675	0.0210746779810826	-1.4525710287505402	0.146359	0.146359	chr8	105112592	0.8345805664986685	chr8:105112592:C:T
chr8:105112628	['G', 'A']	19959	19543.9792063333	2736.135789452604	0.0101501928766588	0.0100741069011484	1.0075526273700464	0.313682	0.313682	chr8	105112628	0.5035104016878459	chr8:105112628:G:A
chr8:105112825	['G', 'A']	19959	20325.12840817964	2791.430493331088	0.005501236120245	0.0100721235456145	0.5461843369306495	0.584945	0.584945	chr8	105112825	0.2328849669424869	chr8:105112825:G:A
chr8:105113009	['T', 'C']	19959	20334.07516913054	2791.316904330517	0.0052774382127793	0.0100673123727817	0.5242152043526133	0.600135	0.600135	chr8	105113009	0.2217510443493585	chr8:105113009:T:C
chr8:105113243	['T', 'C']	19959	2927.586720120271	399.00952714424216	-0.0001143508124717	0.019808367714238	-0.0057728538828322	0.995394	0.995394	chr8	105113243	0.0020049814086973	chr8:105113243:T:C
chr8:105113624	['A', 'G']	19959	9179.0	1321.117976069531	0.0152250679081427	0.0119395136290533	1.2751832596509152	0.202259	0.202259	chr8	105113624	0.694092144309641	chr8:105113624:A:G
chr8:105113797	['T', 'A']	19959	11615.581972141495	1607.6179708492562	0.0061491773662631	0.0111083507719891	0.5535634850286633	0.579884	0.579884	chr8	105113797	0.2366588740204913	chr8:105113797:T:A
chr8:105114902	['A', 'G']	19959	6644.331596091205	887.9128746272336	-0.0052975239028649	0.0135341388655408	-0.3914193548252196	0.695491	0.695491	chr8	105114902	0.1577084856225127	chr8:105114902:A:G
chr8:105116186	['GA', 'G']	19959	2593.2598586961967	328.22507269568376	-0.014573456835206	0.0206914192611277	-0.7043236933768335	0.481239	0.481239	chr8	105116186	0.3176391843279079	chr8:105116186:GA:G
chr8:105116597	['G', 'A']	19959	30040.03052172605	4129.104451247707	0.0051010045666337	0.0117463499477893	0.4342629488570392	0.664102	0.664102	chr8	105116597	0.1777652118441918	chr8:105116597:G:A
chr8:105116631	['G', 'A']	19959	12733.189836624237	1568.0895028383604	-0.0190883991049288	0.0108901393373012	-1.7528149561453872	0.0796491	0.0796491	chr8	105116631	1.098819127172856	chr8:105116631:G:A
chr8:105117632	['A', 'G']	19959	2614.3929645219487	331.1343224585426	-0.014952784343079	0.0206213204147066	-0.7251128464312612	0.468391	0.468391	chr8	105117632	0.3293914583645948	chr8:105117632:A:G
chr8:105117680	['T', 'C']	19959	9377.819124943617	1145.2528806816488	-0.018366266155727	0.0119621804766757	-1.535361064944489	0.124711	0.124711	chr8	105117680	0.9040952383529802	chr8:105117680:T:C
chr8:105118151	['A', 'G']	19959	27741.559709346024	3789.088251974837	0.0015842636862278	0.0110001195086041	0.144022406755549	0.885484	0.885484	chr8	105118151	0.0528192817629961	chr8:105118151:A:G
chr8:105119546	['T', 'C']	19959	1285.0	184.21749572570485	0.0245534184153083	0.0287965758490912	0.8526506256848305	0.393863	0.393863	chr8	105119546	0.4046548154604018	chr8:105119546:T:C
chr8:105119736	['G', 'A']	19959	30503.641575623933	4262.85938266168	0.0193506711394614	0.0119542219301775	1.6187311271687257	0.105521	0.105521	chr8	105119736	0.9766611017260576	chr8:105119736:G:A
chr8:105119851	['T', 'G']	19959	36810.6886305557	5008.050633250583	0.0133925318563235	0.0189517849256326	0.7066633517041362	0.479784	0.479784	chr8	105119851	0.3189542391267816	chr8:105119851:T:G
chr8:105119893	['A', 'T']	19959	37236.8656679026	5064.272750569146	0.0137852704059798	0.0203615023025483	0.6770261938999743	0.498397	0.498397	chr8	105119893	0.3024245804888686	chr8:105119893:A:T
chr8:105120797	['T', 'A']	19959	3465.8560880048203	443.2498219308396	-0.005505306974477	0.0179945337907692	-0.3059432958080364	0.759651	0.759651	chr8	105120797	0.1193858861216168	chr8:105120797:T:A
chr8:105121333	['C', 'T']	19959	37241.32945775283	5063.338854454802	0.014195484562396	0.0203790155071239	0.6965736179666635	0.486078	0.486078	chr8	105121333	0.3132940347469298	chr8:105121333:C:T
chr8:105121663	['A', 'G']	19959	11061.662657847264	1325.4564635043066	-0.0215032503347578	0.0113570637750387	-1.8933811380032128	0.0583217	0.0583217	chr8	105121663	1.2341698253989486	chr8:105121663:A:G
chr8:105121689	['A', 'G']	19959	37239.59741431149	5065.35760156915	0.0146333191773505	0.0203689250857	0.7184139131437942	0.472511	0.472511	chr8	105121689	0.3255880767130384	chr8:105121689:A:G
chr8:105122123	['T', 'A']	19959	36973.0	5026.226554241184	0.0119340043597293	0.0194579301429037	0.6133234250551399	0.53967	0.53967	chr8	105122123	0.2678717234885823	chr8:105122123:T:A
chr8:105122793	['G', 'A']	19959	30470.0	4248.10557138334	0.0177017670220906	0.0119287088613039	1.4839633717203136	0.137834	0.137834	chr8	105122793	0.8606436402582717	chr8:105122793:G:A
chr8:105122862	['C', 'T']	19959	25685.72154563224	3666.109751059319	0.021362964471416	0.0105895792446215	2.0173572507393294	0.0436716	0.0436716	chr8	105122862	1.359800896504539	chr8:105122862:C:T
chr8:105123103	['G', 'T']	19959	30472.90162454874	4247.305036270013	0.0174597515335843	0.0119386375299278	1.4624576288388211	0.143632	0.143632	chr8	105123103	0.8427487921606301	chr8:105123103:G:T
chr8:105123239	['G', 'A']	19959	10168.585263157893	1598.4547180604072	0.0281354133256151	0.0116713679597511	2.4106354475876617	0.0159337	0.0159337	chr8	105123239	1.7976833639980592	chr8:105123239:G:A
chr8:105123922	['C', 'T']	19959	25966.504961411247	3721.074138038644	0.023380194928303	0.0106404097143505	2.197302129895491	0.0280103	0.0280103	chr8	105123922	1.552682239707426	chr8:105123922:C:T
chr8:105124090	['G', 'A']	19959	30739.24071568185	4305.846800108738	0.0208537149739571	0.0120505380983612	1.7305214757831462	0.0835526	0.0835526	chr8	105124090	1.078040031131643	chr8:105124090:G:A
chr8:105125531	['C', 'T']	19959	2560.078404815652	331.16751781003467	-0.0060024242268959	0.0206348475640523	-0.2908877426045391	0.77114	0.77114	chr8	105125531	0.1128667688907817	chr8:105125531:C:T
chr8:105125541	['A', 'G']	19959	13016.869774677572	1708.1086677987778	-0.0043296357988794	0.0108234713246732	-0.4000228456289836	0.689144	0.689144	chr8	105125541	0.1616900206597377	chr8:105125541:A:G
chr8:105127596	['G', 'C']	19959	33453.38052520798	4577.913516323651	0.0101315507032412	0.0137915315604389	0.7346211447830544	0.462579	0.462579	chr8	105127596	0.3348140870672029	chr8:105127596:G:C
chr8:105128107	['C', 'A']	19959	34206.42766948941	4657.342255678754	0.0063901349392963	0.0145581846588579	0.4389376209353335	0.660711	0.660711	chr8	105128107	0.1799884626792963	chr8:105128107:C:A
chr8:105128678	['T', 'A']	19959	37350.0	5085.820034605285	0.0184527106952292	0.0207804606483034	0.8879837173742247	0.37456	0.37456	chr8	105128678	0.4264786036474509	chr8:105128678:T:A
chr8:105129299	['T', 'G']	19959	37330.87037779337	5080.519629150795	0.0169326313012562	0.0207310351041692	0.8167769344932981	0.414066	0.414066	chr8	105129299	0.3829304290450871	chr8:105129299:T:G
chr8:105129568	['C', 'G']	19959	4984.248621830209	651.6950803758704	0.0003202569792554	0.0152797482983263	0.0209595716501775	0.983278	0.983278	chr8	105129568	0.0073236776948716	chr8:105129568:C:G
chr8:105129881	['A', 'G']	19959	2452.122858001804	315.3460475437032	-0.0053719790444793	0.0210130635689146	-0.255649492843408	0.798224	0.798224	chr8	105129881	0.0978752185328646	chr8:105129881:A:G
chr8:105130105	['C', 'T']	19959	29994.005561958213	4233.11222102887	0.0240771083258097	0.0117459832162099	2.0498163399878067	0.0403954	0.0403954	chr8	105130105	1.3936680870764977	chr8:105130105:C:T
chr8:105130348	['A', 'G']	19959	37064.85704980459	5039.832725821228	0.0128709145695641	0.0197602851527605	0.6513526738133165	0.514826	0.514826	chr8	105130348	0.2883395282567801	chr8:105130348:A:G
chr8:105130721	['T', 'G']	19959	37325.74024151926	5075.155467991405	0.014912000645876	0.020705369203274	0.7201996979371945	0.47141	0.47141	chr8	105130721	0.3266012090438644	chr8:105130721:T:G
chr8:105131425	['A', 'G']	19959	3270.6554748183407	417.9784085183416	-0.0052701355183395	0.0184725498224983	-0.2852955097688159	0.775421	0.775421	chr8	105131425	0.1104624415792315	chr8:105131425:A:G
chr8:105132588	['C', 'A']	19959	5921.967066018346	772.0484711348449	5.723462784320571e-05	0.014200546759571	0.004030452405266	0.996784	0.996784	chr8	105132588	0.0013989417598245	chr8:105132588:C:A
chr8:105132657	['TA', 'T']	19959	2135.0	315.302054988998	0.0120325323016603	0.0224361750457076	0.5363005181207274	0.591757	0.591757	chr8	105132657	0.2278565960209455	chr8:105132657:TA:T
chr8:105133096	['GC', 'G']	19959	22643.403487672884	3299.3543386792658	0.0241406620811131	0.0102342599430862	2.3588087673521843	0.0183433	0.0183433	chr8	105133096	1.7365225311050831	chr8:105133096:GC:G
chr8:105133628	['A', 'G']	19959	31722.5893877142	4393.082915179201	0.0166992122523083	0.0125070818921595	1.3351805318214789	0.181833	0.181833	chr8	105133628	0.7403272959362366	chr8:105133628:A:G
chr8:105134060	['C', 'G']	19959	12507.7600360848	1650.6473322992297	-0.0026130702482196	0.010911926166643	-0.2394692017077224	0.810744	0.810744	chr8	105134060	0.0911162566871	chr8:105134060:C:G
chr8:105134280	['T', 'A']	19959	36552.66277496618	4990.327505621373	0.0166342995573742	0.0182135593537582	0.913292082798844	0.3611	0.3611	chr8	105134280	0.4423725115731733	chr8:105134280:T:A
chr8:105134927	['T', 'G']	19959	10164.564905773856	1636.9780789383522	0.0337169680853357	0.01168302752274	2.885978657476286	0.00390617	0.00390617	chr8	105134927	2.4082488597539182	chr8:105134927:T:G
chr8:105135481	['T', 'C']	19959	7457.120865904992	953.4446902443424	-0.0083560880009765	0.0129977821380645	-0.6428856794349074	0.520306	0.520306	chr8	105135481	0.2837411659320107	chr8:105135481:T:C
chr8:105137700	['G', 'A']	19959	15606.563862303952	2071.250497410956	-0.0044071683266487	0.0103893216144989	-0.4242017419595746	0.671423	0.671423	chr8	105137700	0.17300378581366	chr8:105137700:G:A
chr8:105137889	['A', 'G']	19959	23098.100942261422	3120.630613257763	0.0002986244967798	0.0103415540138266	0.0288761724186337	0.976964	0.976964	chr8	105137889	0.0101214392386511	chr8:105137889:A:G
chr8:105138357	['A', 'C']	19959	23107.47324113049	3115.2626025459035	-0.0001792326392134	0.010341912570014	-0.0173307053216788	0.986173	0.986173	chr8	105138357	0.0060468920011189	chr8:105138357:A:C
chr8:105138522	['A', 'G']	19959	22859.58130794288	3078.8914810362894	-0.0007076493705643	0.0103092499726749	-0.0686421778926651	0.945275	0.945275	chr8	105138522	0.0244418278839962	chr8:105138522:A:G
chr8:105138621	['A', 'C']	19959	37326.87017737248	5073.453821670314	0.0141806021269703	0.0207084315383872	0.6847743200968044	0.493494	0.493494	chr8	105138621	0.3067181232025148	chr8:105138621:A:C
chr8:105138892	['C', 'T']	19959	7783.949984965421	1075.5514437342151	0.0040542931602621	0.01277788665749	0.3172898045613558	0.751027	0.751027	chr8	105138892	0.1243444494935275	chr8:105138892:C:T
chr8:105140090	['A', 'G']	19959	37887.79656260961	5081.811899820104	-0.0232999537163134	0.0230995369413637	-1.0086762247857342	0.313142	0.313142	chr8	105140090	0.5042586789658203	chr8:105140090:A:G
chr8:105141923	['A', 'G']	19959	1198.1200581249686	138.592101660574	-0.000412986216212	0.0297696842590006	-0.0138727106615924	0.988932	0.988932	chr8	105141923	0.0048335699195775	chr8:105141923:A:G
chr8:105142305	['A', 'G']	19959	8356.837400410883	1136.7360791485023	0.0038654906341322	0.0124170352715695	0.3113054404365601	0.755572	0.755572	chr8	105142305	0.1217241445442852	chr8:105142305:A:G
chr8:105144264	['A', 'G']	19959	4696.470611815403	762.2498012510648	0.0256191285623962	0.0156941190292053	1.632403100468486	0.10261	0.10261	chr8	105144264	0.9888103123900084	chr8:105144264:A:G
chr8:105144456	['T', 'C']	19959	6393.640677456531	892.3165705444956	0.0106184126961969	0.0136960787161811	0.7752885271936877	0.438178	0.438178	chr8	105144456	0.3583494312446267	chr8:105144456:T:C
chr8:105144800	['AAG', 'A']	19959	2040.613441587732	307.40954699933457	0.0116075457629458	0.0230238420340073	0.504153292304602	0.614159	0.614159	chr8	105144800	0.2117191795375173	chr8:105144800:AAG:A
chr8:105146968	['A', 'G']	19959	34255.14882742033	4503.030471947252	-0.026621866040659	0.0144623358764757	-1.8407722146712024	0.0656698	0.0656698	chr8	105146968	1.1826343063715905	chr8:105146968:A:G
chr8:105150323	['G', 'A']	19959	1701.2557125676483	220.3392759631845	-0.0086817512355999	0.0253509297455406	-0.3424628336216	0.732006	0.732006	chr8	105150323	0.135485359165362	chr8:105150323:G:A
chr8:105150922	['G', 'A']	19959	6401.565886421733	897.7208298752803	0.0107927392358336	0.0137043028409054	0.7875438364962877	0.430973	0.430973	chr8	105150922	0.3655499370743331	chr8:105150922:G:A
chr8:105154569	['T', 'A']	19959	2320.3487672880337	348.7282317109919	0.0110511355088411	0.0216576835506262	0.5102639662736024	0.609872	0.609872	chr8	105154569	0.2147613051972017	chr8:105154569:T:A
chr8:105156710	['C', 'A']	19959	7771.389367672111	1022.6460884501224	-0.0025142910031481	0.0127391824429506	-0.1973667473880495	0.843543	0.843543	chr8	105156710	0.0738927741457049	chr8:105156710:C:A
chr8:105156839	['A', 'G']	19959	568.0569223831237	68.53182005893247	-0.0018621308568276	0.0425650587130694	-0.0437478747387677	0.965106	0.965106	chr8	105156839	0.0154249843899816	chr8:105156839:A:G
chr8:105157682	['T', 'G']	19959	1741.0872331896985	221.55002670240893	-0.0095931731156973	0.0250443576016107	-0.3830472822780791	0.701689	0.701689	chr8	105157682	0.1538553316181787	chr8:105157682:T:G
chr8:105159604	['C', 'T']	19959	4426.443553640327	736.6730283629413	0.0270648362696161	0.0160943217710823	1.6816388198628678	0.0926546	0.0926546	chr8	105159604	1.033133014499159	chr8:105159604:C:T
chr8:105159606	['G', 'T']	19959	1707.0	211.96769995984505	-0.013780062664616	0.0253129790922824	-0.5443872336945679	0.586181	0.586181	chr8	105159606	0.231968262541877	chr8:105159606:G:T
chr8:105162672	['A', 'G']	19959	3838.576969332532	407.1493316930428	-0.0263384034383892	0.0171084755720469	-1.5394944644526207	0.123699	0.123699	chr8	105162672	0.907633811253962	chr8:105162672:A:G
chr8:105163639	['T', 'C']	19959	3856.5796752856286	404.8391863646883	-0.028061795231027	0.0170806266687366	-1.642901971646607	0.100419	0.100419	chr8	105163639	0.9981841077639454	chr8:105163639:T:C
chr8:105164223	['C', 'T']	19959	3828.959206174201	408.39445797658936	-0.025736225174908	0.0171385093846801	-1.5016606518833693	0.133201	0.133201	chr8	105164223	0.8754925147088732	chr8:105164223:C:T
chr8:105164864	['A', 'G']	19959	7751.77677005562	1055.038965688782	0.002098978506449	0.0127749735937437	0.1643039409081012	0.869494	0.869494	chr8	105164864	0.0607334105282981	chr8:105164864:A:G
chr8:105165266	['C', 'T']	19959	5503.827269993987	813.7212800962478	0.0151564458076192	0.0146902894498422	1.031732278616337	0.30221	0.30221	chr8	105165266	0.5196911691400605	chr8:105165266:C:T
chr8:105168458	['A', 'G']	19959	1653.3313455274365	263.8192204750238	0.0220214916649405	0.0257177531437425	0.8562758784508607	0.391855	0.391855	chr8	105168458	0.4068746073404749	chr8:105168458:A:G
chr8:105168646	['A', 'G']	19959	4886.958799057691	750.4156061024073	0.0167815293619692	0.0154934231648601	1.083138902449304	0.27876	0.27876	chr8	105168646	0.5547695441521396	chr8:105168646:A:G
chr8:105169139	['A', 'T']	19959	4542.9329277490015	712.3973705739251	0.017331079181577	0.0159613137042829	1.0858178407286427	0.277573	0.277573	chr8	105169139	0.5566227807290507	chr8:105169139:A:T
chr8:105170096	['T', 'C']	19959	7789.847037207218	1063.0216001188312	0.0027342746263577	0.0128937516895757	0.2120619887979052	0.832061	0.832061	chr8	105170096	0.0798448335743194	chr8:105170096:T:C
chr8:105170224	['G', 'A']	19959	4509.903833625658	700.3606831600395	0.0156312841954443	0.0159917735369537	0.9774578260080788	0.328354	0.328354	chr8	105170224	0.4836576887799307	chr8:105170224:G:A
chr8:105171090	['C', 'T']	19959	4535.454477125821	712.2900526206248	0.0179418176249807	0.0159707260552012	1.1234190332340983	0.261273	0.261273	chr8	105171090	0.5829054680257226	chr8:105171090:C:T
chr8:105174090	['TATGTC', 'T']	19959	1688.0	262.72833743915425	0.018113613644907	0.0254389716996827	0.7120418961405184	0.476447	0.476447	chr8	105174090	0.3219854032895238	chr8:105174090:TATGTC:T
chr8:105174328	['C', 'A']	19959	1612.3231270358308	249.7684172941506	0.0155033583921956	0.0260309615308682	0.5955737890746509	0.551467	0.551467	chr8	105174328	0.2584804707971397	chr8:105174328:C:A
chr8:105175071	['A', 'G']	19959	4159.0	441.0681842406701	-0.0267940059951408	0.0165266726577134	-1.621258347041523	0.104978	0.104978	chr8	105175071	0.9789017054985104	chr8:105175071:A:G
chr8:105175808	['C', 'T']	19959	5542.110699072913	820.1163273696802	0.0150851689526855	0.0146653056420639	1.0286297006601306	0.303666	0.303666	chr8	105175808	0.5176038311933352	chr8:105175808:C:T
chr8:105176299	['A', 'G']	19959	4662.167936253382	739.434286023571	0.0194332307360226	0.0157626234116599	1.2328677929111411	0.21764	0.21764	chr8	105176299	0.662261282766133	chr8:105176299:A:G
chr8:105178091	['G', 'A']	19959	2602.521573540466	262.73240381741607	-0.0251136353160229	0.0205559066589579	-1.2217235528785988	0.221827	0.221827	chr8	105178091	0.6539855941771124	chr8:105178091:G:A
chr8:105178273	['TAAG', 'T']	19959	4526.360697639453	722.1603698647039	0.0205965356310995	0.0159971942652242	1.2875092525364684	0.197932	0.197932	chr8	105178273	0.7034839869964818	chr8:105178273:TAAG:T
chr8:105178475	['G', 'T']	19959	1620.0	246.7803941794935	0.0150280891164636	0.0259731940592303	0.5785999627998376	0.562866	0.562866	chr8	105178475	0.2495949841668492	chr8:105178475:G:T
chr8:105178786	['A', 'G']	19959	3748.751290403408	561.1749989017904	0.0176887771126225	0.0173338753389708	1.0204744620987205	0.307516	0.307516	chr8	105178786	0.5121322830399881	chr8:105178786:A:G
chr8:105178787	['C', 'A']	19959	1551.2331629585087	230.7234711712273	0.0096024038565114	0.0265120261117873	0.3621904948351773	0.717214	0.717214	chr8	105178787	0.1443512416092909	chr8:105178787:C:A
chr8:105179258	['T', 'G']	19959	1787.3582059634175	197.46601657358192	-0.0116867847638512	0.024436405838814	-0.4782530148230002	0.632475	0.632475	chr8	105179258	0.1989566362811968	chr8:105179258:T:G
chr8:105179565	['G', 'C']	19959	1621.324931094964	171.2505672457138	-0.014099501496976	0.0256389368386055	-0.5499253571133216	0.582377	0.582377	chr8	105179565	0.2347957850863758	chr8:105179565:G:C
chr8:105180645	['C', 'T']	19959	4537.136614212689	725.3575204504184	0.0210288978511345	0.0159778045871887	1.316131871333302	0.188145	0.188145	chr8	105180645	0.7255073186742416	chr8:105180645:C:T
chr8:105181942	['T', 'C']	19959	3746.37540712532	561.9716404021069	0.0184137137593879	0.0173371835521346	1.062093719202783	0.288206	0.288206	chr8	105181942	0.5402969820932744	chr8:105181942:T:C
chr8:105184039	['T', 'C']	19959	1797.5403698691923	195.93287730205148	-0.0136599156729142	0.0243764861212671	-0.5603726314350427	0.575232	0.575232	chr8	105184039	0.2401569622690215	chr8:105184039:T:C
chr8:105184558	['A', 'G']	19959	1619.324530192934	171.71127827576606	-0.0134583634802504	0.0256510075983626	-0.5246719228725184	0.599817	0.599817	chr8	105184558	0.2219812296375672	chr8:105184558:A:G
chr8:105184604	['G', 'C']	19959	10072.00926993035	1304.5503128276275	-0.0076103593349101	0.0116599088727085	-0.6526945808918968	0.513961	0.513961	chr8	105184604	0.2890698345599707	chr8:105184604:G:C
chr8:105185064	['T', 'C']	19959	4553.36881671929	720.7289674527395	0.0194884633840903	0.0159486882517904	1.2219477286417242	0.221742	0.221742	chr8	105185064	0.6541520396744922	chr8:105185064:T:C
chr8:105185172	['T', 'C']	19959	1621.1624492659216	247.00655853273832	0.0143560877477958	0.0259671464653898	0.5528558082779835	0.580368	0.580368	chr8	105185172	0.2362965414557834	chr8:105185172:T:C
chr8:105185612	['GA', 'G']	19959	1966.0	324.0227588653996	0.0213406155025824	0.0234889028969898	0.9085403263052064	0.363604	0.363604	chr8	105185612	0.4393713477592774	chr8:105185612:GA:G
chr8:105185901	['A', 'G']	19959	26400.290904535203	3540.9462660207364	-0.0045490405306956	0.0106730245228504	-0.4262185026331005	0.669953	0.669953	chr8	105185901	0.1739556638015924	chr8:105185901:A:G
chr8:105186530	['C', 'T']	19959	4553.228129071049	720.1090599838949	0.0192951967857795	0.0159461273255344	1.2100240009298224	0.226284	0.226284	chr8	105186530	0.645346152882956	chr8:105186530:C:T
chr8:105186566	['T', 'C']	19959	4552.456180788696	721.9476700592407	0.0196271028597282	0.0159480710697104	1.2306881988383729	0.218454	0.218454	chr8	105186566	0.6606399987364076	chr8:105186566:T:C
chr8:105186732	['G', 'A']	19959	4555.684756464221	720.3974635052617	0.0192350861427172	0.0159444950130269	1.2063778832131018	0.227686	0.227686	chr8	105186732	0.6426636725454663	chr8:105186732:G:A
chr8:105187169	['T', 'G']	19959	36582.66578143007	4831.947707224722	-0.0402396125724954	0.0183190426733349	-2.196600187577926	0.0280605	0.0280605	chr8	105187169	1.5519045947008767	chr8:105187169:T:G
chr8:105187452	['A', 'G']	19959	16447.94451962111	2262.118888952368	0.0018853700208254	0.0102364891274896	0.1841813142518099	0.853873	0.853873	chr8	105187452	0.0686067188903177	chr8:105187452:A:G
chr8:105188755	['A', 'G']	19959	10109.01297790249	1307.83097953214	-0.0075469943525112	0.0116530329655998	-0.6476420666439588	0.517224	0.517224	chr8	105188755	0.2863213313830228	chr8:105188755:A:G
chr8:105192366	['C', 'T']	19959	1624.0813708788455	175.72672802481458	-0.0114581683732905	0.0256157144307193	-0.4473101230215717	0.654656	0.654656	chr8	105192366	0.18398684740755	chr8:105192366:C:T
chr8:105192392	['T', 'C']	19959	1621.243686109441	171.4700840866373	-0.0136261259804101	0.0256385404648501	-0.5314704243438195	0.595099	0.595099	chr8	105192392	0.2254107795198581	chr8:105192392:T:C
chr8:105195216	['T', 'C']	19959	1529.383131201764	221.3701849562236	0.0059909277152931	0.0267249681382	0.2241696859772819	0.822628	0.822628	chr8	105195216	0.084796512382715	chr8:105195216:T:C
chr8:105195447	['C', 'T']	19959	1614.161747757679	244.5389804483711	0.0139637349031533	0.0260165813028422	0.5367244351058453	0.591464	0.591464	chr8	105195447	0.2280716839644465	chr8:105195447:C:T
chr8:105196227	['C', 'T']	19959	1613.24248346362	171.9966237576726	-0.0119331949709527	0.0256909217352318	-0.4644907292130317	0.642301	0.642301	chr8	105196227	0.1922614018312303	chr8:105196227:C:T
chr8:105196739	['G', 'A']	19959	4544.0	716.6707172104776	0.0190729660383724	0.01596867858259	1.194398518307391	0.232336	0.232336	chr8	105196739	0.6338834919216294	chr8:105196739:G:A
chr8:105197601	['T', 'A']	19959	1971.3950889501373	326.2704251566243	0.0219300527076586	0.0234643530186253	0.93461143762418	0.35	0.35	chr8	105197601	0.4559319556497244	chr8:105197601:T:A
chr8:105197686	['G', 'A']	19959	32917.64926345325	4405.755871357722	-0.0124429948619661	0.0132311690499673	-0.9404304952174154	0.347008	0.347008	chr8	105197686	0.4596605127716461	chr8:105197686:G:A
chr8:105198218	['A', 'T']	19959	701.0	132.02167339499715	0.0387521993841945	0.0386859817927607	1.001711668887932	0.316495	0.316495	chr8	105198218	0.4996331465931092	chr8:105198218:A:T
chr8:105198728	['A', 'G']	19959	1622.162549481385	246.4096163660403	0.0138205640066953	0.0259624262912464	0.5323294460870609	0.594504	0.594504	chr8	105198728	0.2258452189728194	chr8:105198728:A:G
chr8:105200645	['A', 'G']	19959	9887.990830285113	1277.7896270938	-0.0071941385115552	0.0117179297702422	-0.6139427913132561	0.53926	0.53926	chr8	105200645	0.2682017926240244	chr8:105200645:A:G
chr8:105201867	['G', 'A']	19959	1619.2433854479857	168.82555668594406	-0.0149182058195527	0.0256684429838371	-0.5811885757521937	0.56112	0.56112	chr8	105201867	0.2509442514625727	chr8:105201867:G:A
chr8:105201890	['A', 'T']	19959	6182.787969924812	892.5815342839824	0.0114369607748276	0.0140659287366584	0.8130967381500245	0.416172	0.416172	chr8	105201890	0.3807271424198124	chr8:105201890:A:T
chr8:105203066	['T', 'G']	19959	10145.524954900782	1296.8317832388352	-0.0098467667833351	0.0116312605257636	-0.8465777859178877	0.397241	0.397241	chr8	105203066	0.4009459335028723	chr8:105203066:T:G
chr8:105203658	['G', 'A']	19959	1615.8620585874792	171.4744073006911	-0.012622781496422	0.0257015792763118	-0.4911286330196833	0.623341	0.623341	chr8	105203658	0.2052743066261281	chr8:105203658:G:A
chr8:105204074	['C', 'T']	19959	4563.829281740264	726.1597413349729	0.0210072411340158	0.0159288717558311	1.3188153847949466	0.187246	0.187246	chr8	105204074	0.7275874510462931	chr8:105204074:C:T
chr8:105204108	['C', 'T']	19959	9441.784471956296	1355.095787188364	0.0106057986996264	0.0119041490991059	0.890932952143803	0.372976	0.372976	chr8	105204108	0.4283191129712229	chr8:105204108:C:T
chr8:105205209	['G', 'A']	19959	507.0254033470288	84.29325548406322	0.0116191363820144	0.0454114900823246	0.2558633588316652	0.798059	0.798059	chr8	105205209	0.0979650003444473	chr8:105205209:G:A
chr8:105208439	['A', 'G']	19959	1624.1627499123117	172.18807092580556	-0.0137946761450289	0.0255988212356384	-0.5388793498750695	0.589976	0.589976	chr8	105208439	0.2291656549333914	chr8:105208439:A:G
chr8:105210292	['G', 'A']	19959	1623.0813207736246	244.6176589951841	0.0135190581041815	0.0259356488531949	0.5212538996307455	0.602196	0.602196	chr8	105210292	0.2202621335520823	chr8:105210292:G:A
chr8:105210478	['C', 'T']	19959	1069.0535624812103	156.29076616570632	0.0156989463380154	0.0314327953222498	0.4994448052446332	0.617472	0.617472	chr8	105210478	0.2093827312200367	chr8:105210478:C:T
chr8:105210868	['A', 'T']	19959	2939.9148701494023	384.3662511449133	-0.011339275918832	0.0194728517575126	-0.5823120342123143	0.560363	0.560363	chr8	105210868	0.2515305483083228	chr8:105210868:A:T
chr8:105211833	['A', 'G']	19959	6296.946482260973	899.749124757536	0.0096877259116618	0.0139544336098843	0.6942399944344415	0.48754	0.48754	chr8	105211833	0.3119897470082614	chr8:105211833:A:G
chr8:105216566	['A', 'G']	19959	7229.448859934853	913.3446328035308	-0.0091611961029986	0.0130985052385557	-0.6994077519648959	0.484305	0.484305	chr8	105216566	0.3148810472425371	chr8:105216566:A:G
chr8:105217182	['T', 'C']	19959	33942.0	4504.69921511332	-0.0135458925062371	0.0143857973467341	-0.9416156907918806	0.346401	0.346401	chr8	105217182	0.4604208629195436	chr8:105217182:T:C
chr8:105217934	['G', 'A']	19959	5635.282342920133	745.4425790494495	-0.0002282023618511	0.0144509271728863	-0.0157915377415573	0.987401	0.987401	chr8	105217934	0.0055064372802895	chr8:105217934:G:A
chr8:105218027	['G', 'T']	19959	5436.5447712582045	725.6084804538659	0.0011058120640623	0.0146796260179489	0.0753297163504189	0.939953	0.939953	chr8	105218027	0.0268938616672826	chr8:105218027:G:T
chr8:105218170	['C', 'T']	19959	19556.89926831713	2718.017969236539	0.0051515053352965	0.0101273470008861	0.5086727387583175	0.610987	0.610987	chr8	105218170	0.2139680301638739	chr8:105218170:C:T
chr8:105218282	['A', 'G']	19959	6090.967261606339	812.080654871128	-2.518296981150127e-05	0.0140190145651913	-0.0017963437939517	0.998567	0.998567	chr8	105218282	0.0006227903284885	chr8:105218282:A:G
chr8:105218903	['A', 'G']	19959	10682.746641940656	1383.8087804670538	-0.0034441169941951	0.0113742778771867	-0.3027987386437088	0.762046	0.762046	chr8	105218903	0.1180188121995136	chr8:105218903:A:G
chr8:105218944	['G', 'A']	19959	33331.680030067655	4466.819800094751	-0.0038932786133122	0.0136386701260498	-0.2854588150699576	0.775296	0.775296	chr8	105218944	0.1105324566888299	chr8:105218944:G:A
chr8:105220965	['A', 'C']	19959	13120.972188815393	1672.5682467155912	-0.0065921721980478	0.0107222541671426	-0.6148121556611648	0.538686	0.538686	chr8	105220965	0.2686643112588615	chr8:105220965:A:C
chr8:105222414	['G', 'A']	19959	19829.993536426497	2773.4653064907784	0.0065326515134039	0.0101413640296531	0.6441590593043098	0.51948	0.51948	chr8	105222414	0.2844311681392185	chr8:105222414:G:A
chr8:105222490	['C', 'G']	19959	5292.060586319218	694.1366338662933	-0.0009981061554751	0.0148665253643878	-0.0671378234665457	0.946473	0.946473	chr8	105222490	0.023891770625977	chr8:105222490:C:G
chr8:105225671	['A', 'G']	19959	2256.339146121467	310.2278031346562	0.0126193097555447	0.0217249060133254	0.5808683244845526	0.561336	0.561336	chr8	105225671	0.2507771044042488	chr8:105225671:A:G
chr8:105226253	['A', 'C']	19959	7451.373334001403	960.9971678746908	-0.0011389382099473	0.0129095802750089	-0.0882242633520948	0.929699	0.929699	chr8	105226253	0.031657636175308	chr8:105226253:A:C
chr8:105226924	['T', 'C']	19959	2668.26737485594	382.3563305075834	0.005475529481719	0.0201560319169611	0.2716571150649661	0.785888	0.785888	chr8	105226924	0.1046393425710471	chr8:105226924:T:C
chr8:105227364	['TTAA', 'T']	19959	1930.9674670409547	273.02989072729656	0.0191146914403933	0.0234610720493557	0.8147407501320164	0.41523	0.41523	chr8	105227364	0.3817112766341051	chr8:105227364:TTAA:T
chr8:105228187	['A', 'G']	19959	5082.552226802057	715.5327450839286	0.0030367692622205	0.0151944337577943	0.199860640457414	0.841592	0.841592	chr8	105228187	0.0748984014845001	chr8:105228187:A:G
chr8:105228255	['C', 'T']	19959	1968.1694337162053	275.3396547148506	0.0183569792244155	0.0232529066531274	0.7894487987353014	0.429859	0.429859	chr8	105228255	0.366673975964416	chr8:105228255:C:T
chr8:105229208	['G', 'T']	19959	1972.1976248935207	274.2653483469108	0.0173332087536008	0.0232358232844857	0.7459692106185878	0.455695	0.455695	chr8	105229208	0.3413257365795491	chr8:105229208:G:T
chr8:105229562	['G', 'A']	19959	1990.498646887842	278.53117325179824	0.0177023748123095	0.023120360236419	0.7656617211536735	0.443887	0.443887	chr8	105229562	0.3527275738548718	chr8:105229562:G:A
chr8:105230363	['G', 'A']	19959	20150.07658763972	2818.662075570425	0.0060665410475532	0.0101422543713774	0.5981452274233733	0.54975	0.54975	chr8	105230363	0.259834761967172	chr8:105230363:G:A
chr8:105230517	['G', 'A']	19959	5443.272722717707	725.5090139454657	0.0015375005430211	0.0146775328389344	0.1047519743197374	0.916574	0.916574	chr8	105230517	0.0378324663326465	chr8:105230517:G:A
chr8:105231315	['A', 'G']	19959	5619.844708358389	739.1487021257686	-0.0004910800127503	0.0144788459925702	-0.0339170685980295	0.972944	0.972944	chr8	105231315	0.0119121558168317	chr8:105231315:A:G
chr8:105231590	['G', 'C']	19959	1988.4981457351912	274.5643076510479	0.0156379927621944	0.0231304366316552	0.6760785804100626	0.498999	0.498999	chr8	105231590	0.3019003247071052	chr8:105231590:G:C
chr8:105232711	['A', 'G']	19959	7068.0623872519545	891.0392310630494	-0.0026641420267121	0.0131731206670657	-0.2022407669408807	0.839731	0.839731	chr8	105232711	0.0758598138495097	chr8:105232711:A:G
chr8:105233921	['G', 'C']	19959	9589.92192432974	1171.5564966549027	-0.0117346245636837	0.0117782056908988	-0.9962998500485658	0.319117	0.319117	chr8	105233921	0.4960500594557058	chr8:105233921:G:C
chr8:105234659	['T', 'A']	19959	6640.665430675953	843.1062686990828	-5.7104240392351134e-05	0.0135345059475159	-0.00421915957729	0.996634	0.996634	chr8	105234659	0.0014643010295897	chr8:105234659:T:A
chr8:105235467	['C', 'T']	19959	35839.54790194014	4809.74154533292	-0.0072263232181409	0.0168678779942696	-0.4284073681701901	0.668359	0.668359	chr8	105235467	0.1749901994427653	chr8:105235467:C:T
chr8:105236166	['T', 'G']	19959	6855.648083099155	858.3342270565142	-0.0034847990889794	0.0133552191074486	-0.260931629870144	0.794148	0.794148	chr8	105236166	0.1000985535003012	chr8:105236166:T:G
chr8:105237760	['T', 'C']	19959	6360.230653568564	809.1444420309804	0.0010586688420195	0.0137789675618062	0.0768322326960161	0.938758	0.938758	chr8	105237760	0.0274463489586927	chr8:105237760:T:C
chr8:105238025	['G', 'A']	19959	3338.1672512275777	445.9189476906655	-0.0041439003841338	0.0181783673826383	-0.2279577861371412	0.819681	0.819681	chr8	105238025	0.0863551316338758	chr8:105238025:G:A
chr8:105238046	['T', 'A']	19959	1965.2953998797352	274.52400688275173	0.01767113468092	0.023269912647584	0.7593984106663468	0.447623	0.447623	chr8	105238046	0.3490876064232783	chr8:105238046:T:A
chr8:105239019	['G', 'C']	19959	11947.99313420868	1476.7440140758915	-0.0092216771121602	0.0110069080412743	-0.8378081362704453	0.402149	0.402149	chr8	105239019	0.3956130068943544	chr8:105239019:G:C
chr8:105239248	['C', 'T']	19959	9671.422822491731	1228.155372439494	-0.004291017332431	0.011756023051052	-0.3650058624244621	0.715111	0.715111	chr8	105239248	0.1456265414912818	chr8:105239248:C:T
chr8:105239474	['G', 'A']	19959	9697.971789347095	1235.87479137702	-0.0033101667690068	0.0117550742658833	-0.2815947134093299	0.778257	0.778257	chr8	105239474	0.1088769643843466	chr8:105239474:G:A
chr8:105240073	['A', 'G']	19959	31487.155183644834	4333.667881335699	0.0073138029351403	0.0123774762816858	0.5908961381701089	0.554597	0.554597	chr8	105240073	0.2560224839953904	chr8:105240073:A:G
chr8:105240581	['T', 'C']	19959	26138.16715116279	3508.41493083695	-0.0026974166497665	0.0106179645903498	-0.2540427241788089	0.799465	0.799465	chr8	105240581	0.0972005446001617	chr8:105240581:T:C
chr8:105241281	['C', 'G']	19959	27243.459884740663	3684.0615989554976	-0.0019715086494681	0.0108512807699446	-0.1816844196796288	0.855832	0.855832	chr8	105241281	0.0676114790537666	chr8:105241281:C:G
chr8:105241653	['G', 'A']	19959	4853.729555021047	567.8866426374559	-0.0164522463501027	0.0154958690183	-1.0617182121682387	0.288376	0.288376	chr8	105241653	0.5400408864674555	chr8:105241653:G:A
chr8:105242253	['G', 'T']	19959	14778.44264020448	2097.908121083772	0.0101312372200218	0.0104594034378429	0.9686247671990734	0.332744	0.332744	chr8	105242253	0.4778897669288236	chr8:105242253:G:T
chr8:105242343	['C', 'T']	19959	1972.098807495741	305.8638967787779	0.0136559511784252	0.0235137284633648	0.5807650283833826	0.561405	0.561405	chr8	105242343	0.2507237237593999	chr8:105242343:C:T
chr8:105242906	['G', 'A']	19959	34336.24576271181	4672.064965151778	0.0027064100936231	0.0145972614700022	0.1854053309372384	0.852913	0.852913	chr8	105242906	0.0690952660738466	chr8:105242906:G:A
chr8:105243288	['CAT', 'C']	19959	1497.9045150249171	222.1975930054149	0.0293184107057862	0.0268659601753605	1.091284678247789	0.275161	0.275161	chr8	105243288	0.5604131208909465	chr8:105243288:CAT:C
chr8:105243596	['T', 'C']	19959	16661.17384985467	2343.6538358728485	0.0067720585465503	0.0102563650376766	0.6602786193425503	0.509083	0.509083	chr8	105243596	0.2932114052794222	chr8:105243596:T:C
chr8:105244461	['C', 'T']	19959	1493.224443776308	223.5584028512437	0.0303930916855063	0.0268462158388928	1.1321182794587754	0.257598	0.257598	chr8	105244461	0.5890575131768827	chr8:105244461:C:T
chr8:105245446	['T', 'C']	19959	16289.632309465347	2284.15055528066	0.0056961123330656	0.0102879187102947	0.5536700370081453	0.579811	0.579811	chr8	105245446	0.2367135495985024	chr8:105245446:T:C
chr8:105245627	['G', 'A']	19959	32197.452718616885	4284.128506717473	-0.0122665570426604	0.0128519556880195	-0.9544506175114796	0.339867	0.339867	chr8	105245627	0.4686910019767	chr8:105245627:G:A
chr8:105245693	['G', 'A']	19959	33142.28414615808	4506.070899285116	-1.2571100171862464e-05	0.0134101011567428	-0.0009374351486932	0.999252	0.999252	chr8	105245693	0.0003249738278329	chr8:105245693:G:A
chr8:105245803	['G', 'A']	19959	4918.985818090703	558.350648987713	-0.0210997908420665	0.0154109203273505	-1.369145410778592	0.170969	0.170969	chr8	105245803	0.7670826284933936	chr8:105245803:G:A
chr8:105247159	['G', 'T']	19959	6423.874140268082	749.8127147994709	-0.0158762578398346	0.0137539920431951	-1.1543018048850446	0.24839	0.24839	chr8	105247159	0.6048658925221875	chr8:105247159:G:T
chr8:105247289	['T', 'C']	19959	1453.218430547204	254.2251985645493	0.0373609803132383	0.0273164688284234	1.3677090017712414	0.171419	0.171419	chr8	105247289	0.7659410427521565	chr8:105247289:T:C
chr8:105247444	['T', 'A']	19959	14494.083350040091	2112.091091129008	0.0159377010113148	0.0105037573184092	1.517333324464942	0.129198	0.129198	chr8	105247444	0.8887442092177668	chr8:105247444:T:A
chr8:105247983	['C', 'T']	19959	1911.287282020445	312.4383100000608	0.0247912563971641	0.0239046729331149	1.0370882909182582	0.299707	0.299707	chr8	105247983	0.5233031134912222	chr8:105247983:C:T
chr8:105248088	['C', 'T']	19959	30831.81330192462	4187.800014117338	0.0005814996051601	0.0120744344974955	0.0481595726309813	0.96159	0.96159	chr8	105248088	0.0170100617383834	chr8:105248088:C:T
chr8:105248332	['C', 'T']	19959	5073.508393045046	583.8544592626961	-0.0190211703752241	0.0151866834600593	-1.2524900795653882	0.210406	0.210406	chr8	105248332	0.6769418798712564	chr8:105248332:C:T
chr8:105248880	['G', 'A']	19959	6461.971286831028	764.8372621727168	-0.0143821808345784	0.0137156315497854	-1.0485977829291806	0.294376	0.294376	chr8	105248880	0.5310976002191925	chr8:105248880:G:A
chr8:105249528	['G', 'A']	19959	31227.82299288363	4208.36028330958	-0.0047118361720308	0.0122837324073257	-0.3835834269086499	0.701291	0.701291	chr8	105249528	0.1541017345725105	chr8:105249528:G:A
chr8:105249706	['G', 'A']	19959	30882.28371673432	4152.371078751578	-0.0046182646794636	0.0121318860636471	-0.380671616534724	0.703451	0.703451	chr8	105249706	0.1527661486496436	chr8:105249706:G:A
chr8:105249794	['C', 'T']	19959	30453.05156085584	4125.569345359062	-0.0033620317244701	0.0119055652253843	-0.2823916093712065	0.777646	0.777646	chr8	105249794	0.1092180575528579	chr8:105249794:C:T
chr8:105250262	['T', 'C']	19959	20572.276541353385	2904.965069232316	0.0076285412474015	0.0101166807509997	0.7540557456701096	0.450825	0.450825	chr8	105250262	0.3459920086396832	chr8:105250262:T:C
chr8:105250481	['A', 'G']	19959	33732.49187481192	4622.598363774573	0.0082057389991412	0.0139262486341983	0.5892282419107903	0.555715	0.555715	chr8	105250481	0.2551478804697794	chr8:105250481:A:G
chr8:105250492	['A', 'G']	19959	10650.67255128141	1298.1684581046993	-0.014062565912211	0.0114444893198058	-1.228763077079758	0.219175	0.219175	chr8	105250492	0.659208984773625	chr8:105250492:A:G
chr8:105250529	['T', 'C']	19959	20747.94868322046	2960.996833384625	0.0111983018465304	0.0101258604242843	1.105911140121398	0.268778	0.268778	chr8	105250529	0.5706062820081583	chr8:105250529:T:C
chr8:105251021	['T', 'A']	19959	24273.729437120943	3428.5782934045246	0.0100733231492492	0.0103700119361625	0.9713897352539556	0.331366	0.331366	chr8	105251021	0.4796920546671239	chr8:105251021:T:A
chr8:105251146	['T', 'A']	19959	39491.97865517587	5350.070763230279	-0.0071932422774033	0.0490503032260142	-0.1466503121144478	0.88341	0.88341	chr8	105251146	0.0538376889351798	chr8:105251146:T:A
chr8:105251182	['G', 'A']	19959	24373.327018493463	3445.4759600849666	0.0108271147582895	0.0103947566262233	1.041593867717452	0.297613	0.297613	chr8	105251182	0.5263481023433781	chr8:105251182:G:A
chr8:105252703	['T', 'C']	19959	7225.172004209893	853.430607442344	-0.0144108794485294	0.0131402234605359	-1.0966997244612795	0.272786	0.272786	chr8	105252703	0.5641779224274607	chr8:105252703:T:C
chr8:105252838	['G', 'A']	19959	7095.421999498872	823.8362083386667	-0.0164121422977618	0.0132334187070909	-1.2402042632390655	0.214914	0.214914	chr8	105252838	0.6677352926299822	chr8:105252838:G:A
chr8:105253218	['A', 'G']	19959	5441.453684210526	603.1297751196714	-0.0230058614746742	0.0147372679508981	-1.5610669190059885	0.118524	0.118524	chr8	105253218	0.9261937001837705	chr8:105253218:A:G
chr8:105253492	['C', 'G']	19959	8882.982560855293	1160.5169947466218	-0.0055361552504066	0.0125017971252601	-0.4428287545332747	0.657894	0.657894	chr8	105253492	0.1818440743548646	chr8:105253492:C:G
chr8:105253509	['C', 'T']	19959	15964.938822802498	2328.280508308339	0.0180782542130246	0.0105607342607644	1.711836863483009	0.0869423	0.0869423	chr8	105253509	1.0607688750251456	chr8:105253509:C:T
chr8:105253865	['T', 'TG']	19959	8739.69859508279	1126.4830097235988	-0.0064878781501835	0.0122985444838665	-0.5275321936424694	0.59783	0.59783	chr8	105253865	0.223422295205824	chr8:105253865:T:TG
chr8:105254321	['T', 'C']	19959	9457.843181476468	1225.040762042019	-0.0044621508829455	0.0119404995109269	-0.3736988455853216	0.708632	0.708632	chr8	105254321	0.1495792399373176	chr8:105254321:T:C
chr8:105254943	['A', 'G']	19959	2491.249636718946	410.0920812891727	0.0255328651690252	0.0210122259693747	1.2151432792622383	0.224326	0.224326	chr8	105254943	0.6491203875755824	chr8:105254943:A:G
chr8:105255124	['G', 'A']	19959	2468.0	403.6161520999365	0.0248526131374616	0.0211024898714915	1.1777099900915633	0.238926	0.238926	chr8	105255124	0.6217365876208779	chr8:105255124:G:A
chr8:105255214	['T', 'C']	19959	2350.4710598847405	398.0587570200277	0.0288795609253683	0.0216008283546378	1.3369654372151762	0.181249	0.181249	chr8	105255214	0.7417243808710651	chr8:105255214:T:C
chr8:105255325	['C', 'A']	19959	4942.742934455802	562.1379458728248	-0.0201970469114281	0.0153678337949271	-1.3142416283871523	0.18878	0.18878	chr8	105255325	0.7240440182462563	chr8:105255325:C:A
chr8:105255935	['C', 'A']	19959	8708.436316264155	1120.7002224869825	-0.0069195105228334	0.012300837001405	-0.5625235520187011	0.573766	0.573766	chr8	105255935	0.2412651905791722	chr8:105255935:C:A
chr8:105256967	['A', 'G']	19959	2355.0	399.8331254174216	0.0293309313922078	0.0215819751001248	1.359047596715934	0.174147	0.174147	chr8	105256967	0.7590840026566087	chr8:105256967:A:G
chr8:105257015	['A', 'G']	19959	12471.124185626944	1613.9599717908045	-0.0082532277449286	0.0109257579473231	-0.7553917801145014	0.450023	0.450023	chr8	105257015	0.3467652895183811	chr8:105257015:A:G
chr8:105257095	['A', 'C']	19959	12481.50142821348	1617.9128736434764	-0.0081682359003222	0.0109254125391473	-0.7476363817891785	0.454688	0.454688	chr8	105257095	0.3422865074235545	chr8:105257095:A:C
chr8:105257405	['T', 'C']	19959	34684.0	4705.98750241649	-0.0016882057896826	0.0149042048009977	-0.1132704369151995	0.909817	0.909817	chr8	105257405	0.0410459526047491	chr8:105257405:T:C
chr8:105257406	['G', 'A']	19959	12228.45071410674	1587.1782259835456	-0.0075999843982983	0.0109985416850001	-0.6909992811740877	0.489574	0.489574	chr8	105257406	0.3101816544988502	chr8:105257406:G:A
chr8:105257684	['A', 'G']	19959	15436.507519550834	2211.20500512583	0.0115816318769263	0.0103945530375252	1.1142020089864078	0.265206	0.265206	chr8	105257684	0.5764166547114016	chr8:105257684:A:G
chr8:105258144	['A', 'G']	19959	28395.845417647943	3916.696366133962	0.0096926815966883	0.0111464514571648	0.8695755446418757	0.384543	0.384543	chr8	105258144	0.4150550898844675	chr8:105258144:A:G
chr8:105258647	['C', 'T']	19959	27443.625	3785.736910785858	0.0068057463229755	0.010912091967929	0.6236885047319843	0.532839	0.532839	chr8	105258647	0.2734039954276056	chr8:105258647:C:T
chr8:105259688	['G', 'A']	19959	5458.8205051112445	613.9148519395684	-0.020952104038786	0.0147192465417402	-1.4234494937883464	0.154622	0.154622	chr8	105259688	0.8107287135299046	chr8:105259688:G:A
chr8:105260148	['G', 'C']	19959	18826.6028468324	2643.6795588731493	0.0084763029268624	0.010106504766151	0.8386977617871871	0.401649	0.401649	chr8	105260148	0.3961533099778641	chr8:105260148:G:C
chr8:105260381	['A', 'G']	19959	2579.775522477822	366.86154876869375	0.0077087281180484	0.0206972960282529	0.3724509765684186	0.709561	0.709561	chr8	105260381	0.1490102628920261	chr8:105260381:A:G
chr8:105260637	['C', 'T']	19959	2477.2482337024603	405.5098171813997	0.024379536286513	0.021106329443482	1.1550817659601085	0.248071	0.248071	chr8	105260637	0.6054240026609229	chr8:105260637:C:T
chr8:105260814	['G', 'A']	19959	17973.403097278606	2452.8030597570896	-0.0009723415209931	0.0101555178461674	-0.0957451442380292	0.923724	0.923724	chr8	105260814	0.0344577724839278	chr8:105260814:G:A
chr8:105261301	['CATATTTTT', 'C']	19959	14332.489545203833	1910.638770526192	-0.003520345042422	0.0105484143093036	-0.3337321552981811	0.738585	0.738585	chr8	105261301	0.1315995167275245	chr8:105261301:CATATTTTT:C
chr8:105262494	['G', 'T']	19959	33517.35862103522	4582.449734358956	0.0056693910377096	0.0137259461256683	0.413041912433821	0.67958	0.67958	chr8	105262494	0.1677594108763431	chr8:105262494:G:T
chr8:105263148	['G', 'A']	19959	2331.817812750601	395.7240870922736	0.0292136460110267	0.0216783391704043	1.3475961318526506	0.177804	0.177804	chr8	105263148	0.7500584730711646	chr8:105263148:G:A
chr8:105263290	['T', 'A']	19959	17762.77992684271	2506.284855978007	0.0097885718580375	0.0101564246171793	0.963781274118892	0.335167	0.335167	chr8	105263290	0.4747387478681887	chr8:105263290:T:A
chr8:105263646	['C', 'T']	19959	3613.181030163343	556.9358840896739	0.0176477514012381	0.0176711276692247	0.998677149052166	0.317963	0.317963	chr8	105263646	0.4976234140744624	chr8:105263646:C:T
chr8:105264136	['G', 'A']	19959	27419.747607355814	3776.2787860944895	0.0061629642882611	0.0108890479085838	0.565978250807665	0.571415	0.571415	chr8	105264136	0.2430483633027261	chr8:105264136:G:A
chr8:105264418	['A', 'G']	19959	3613.905332264208	555.8167967473626	0.0173161439471684	0.01767143195873	0.979894780887518	0.32715	0.32715	chr8	105264418	0.4852530753656184	chr8:105264418:A:G
chr8:105264495	['G', 'A']	19959	8696.307125676487	1126.20265513685	-0.0058148584858645	0.0123175340950557	-0.4720797556548775	0.636875	0.636875	chr8	105264495	0.1959457986494984	chr8:105264495:G:A
chr8:105264613	['G', 'A']	19959	27501.51160110248	3771.430342322211	0.004040737051355	0.0109115868153004	0.3703161712180112	0.711151	0.711151	chr8	105264613	0.1480381749325736	chr8:105264613:G:A
chr8:105264617	['TATA', 'T']	19959	27502.133794347563	3772.098693439612	0.0040889700385407	0.0109114452602137	0.374741378527584	0.707857	0.707857	chr8	105264617	0.1500544688406974	chr8:105264617:TATA:T
chr8:105264930	['A', 'G']	19959	2338.234303753069	399.95370345536577	0.0308188753049633	0.0216536217347219	1.4232665409290306	0.154675	0.154675	chr8	105264930	0.8105798753079615	chr8:105264930:A:G
chr8:105266314	['G', 'C']	19959	23664.371298291328	3303.6250388234257	0.006681299209987	0.0103250008065289	0.6470991465455538	0.517575	0.517575	chr8	105266314	0.2860267092023013	chr8:105266314:G:C
chr8:105266327	['G', 'A']	19959	1408.211665664462	212.65817266567217	0.0308931766605314	0.0275734822295277	1.12039445737647	0.262559	0.262559	chr8	105266327	0.5807730903712263	chr8:105266327:G:A
chr8:105266876	['C', 'T']	19959	9179.21932638332	1262.51903192869	0.0049747867692217	0.0120570154640049	0.4126051578911472	0.6799	0.6799	chr8	105266876	0.167554958825889	chr8:105266876:C:T
chr8:105267098	['T', 'C']	19959	16945.187998195215	2340.410899411361	0.0035764901053879	0.0102617535020343	0.3485262148110425	0.727449	0.727449	chr8	105267098	0.138197448795623	chr8:105267098:T:C
chr8:105267270	['C', 'T']	19959	12916.941521346964	1839.1575495120564	0.0097897654786091	0.010825693805339	0.904308366248174	0.365843	0.365843	chr8	105267270	0.4367052502942679	chr8:105267270:C:T
chr8:105267610	['C', 'T']	19959	20129.03407667252	2854.310326154571	0.0098566315143068	0.0101327548316702	0.972749432710996	0.33069	0.33069	chr8	105267610	0.4805789378667122	chr8:105267610:C:T
chr8:105267886	['C', 'T']	19959	16482.477450390856	2290.2991743674324	0.0042946457511305	0.0103114191561789	0.416494149455373	0.677053	0.677053	chr8	105267886	0.1693773332253383	chr8:105267886:C:T
chr8:105268115	['G', 'A']	19959	17158.158021350173	2382.069941983485	0.0054607782465559	0.0102435396477248	0.5330948514236299	0.593974	0.593974	chr8	105268115	0.2262325649576288	chr8:105268115:G:A
chr8:105268252	['T', 'G']	19959	17151.296632254183	2385.426312831541	0.005788854653104	0.0102451442175134	0.5650339839246324	0.572057	0.572057	chr8	105268252	0.2425606957661734	chr8:105268252:T:G
chr8:105268788	['G', 'A']	19959	16632.166583141225	2310.8942214869294	0.0059104717643716	0.010302787262457	0.5736769685528855	0.566193	0.566193	chr8	105268788	0.2470355042400183	chr8:105268788:G:A
chr8:105269048	['A', 'G']	19959	7309.958726178537	1036.8456126083747	0.0033740079671527	0.013053351601883	0.2584782874205311	0.79604	0.79604	chr8	105269048	0.0990651089673386	chr8:105269048:A:G
chr8:105270732	['C', 'A']	19959	7251.439204459844	1032.09108785002	0.0045502303958288	0.0131051602020303	0.3472090631233847	0.728438	0.728438	chr8	105270732	0.137607406699401	chr8:105270732:C:A
chr8:105270802	['G', 'A']	19959	29450.377718753123	4196.905604450197	0.0255601927965536	0.0114985043247668	2.222914569984472	0.0262327	0.0262327	chr8	105270802	1.581157007360298	chr8:105270802:G:A
chr8:105271081	['C', 'A']	19959	2107.2111539810594	337.0747869693398	0.0239476838248365	0.0228258004344898	1.0491497940484689	0.294122	0.294122	chr8	105271081	0.5314724895314864	chr8:105271081:C:A
chr8:105273038	['C', 'G']	19959	12833.85806645617	1886.4769568912925	0.0157884544030626	0.0108574425848948	1.454159603388366	0.145918	0.145918	chr8	105273038	0.835891131557575	chr8:105273038:C:G
chr8:105273818	['AG', 'A']	19959	12834.572187421698	1886.216224586107	0.0157682657315928	0.010854509415723	1.4526926208891688	0.146325	0.146325	chr8	105273818	0.8346814672137819	chr8:105273818:AG:A
chr8:105274504	['G', 'A']	19959	17949.79866713434	2457.560048606523	0.0036278537585282	0.0101771537719829	0.3564703688093514	0.721492	0.721492	chr8	105274504	0.1417684800592149	chr8:105274504:G:A
chr8:105275561	['A', 'G']	19959	18199.55923624336	2475.2245132735898	0.0013882285798228	0.0101626537855071	0.1366009911508106	0.891348	0.891348	chr8	105275561	0.0499527056456082	chr8:105275561:A:G
chr8:105275744	['T', 'C']	19959	29907.49533974745	4180.05141308437	0.0154861883301544	0.0116753317918768	1.3264024188956198	0.184722	0.184722	chr8	105275744	0.733481377924024	chr8:105275744:T:C
chr8:105276333	['C', 'T']	19959	6820.02510523151	965.2317252944188	0.003446485145883	0.0134259753370425	0.2567027764734625	0.797411	0.797411	chr8	105276333	0.0983177776950055	chr8:105276333:C:T
chr8:105276380	['T', 'C']	19959	5170.259043992384	584.7501968423657	-0.0214014633538608	0.015066406204058	-1.42047566380471	0.155485	0.155485	chr8	105276380	0.8083115020162366	chr8:105276380:T:C
chr8:105276511	['A', 'G']	19959	5166.517713083129	587.185114171194	-0.0205654430363581	0.0150697469149001	-1.3646840356704455	0.172368	0.172368	chr8	105276511	0.7635433574983397	chr8:105276511:A:G
chr8:105276908	['C', 'T']	19959	12866.934004810584	1893.487627354374	0.0158929746859859	0.0108470242693327	1.4651921385406548	0.142884	0.142884	chr8	105276908	0.8450164003255493	chr8:105276908:C:T
chr8:105277267	['C', 'A']	19959	5167.776758869513	584.1676361662778	-0.0210578352942723	0.0150764739496617	-1.396734764679166	0.162509	0.162509	chr8	105277267	0.7891225821183279	chr8:105277267:C:A
chr8:105277271	['C', 'T']	19959	12933.34376569877	1891.5846420488724	0.0148575627177183	0.0108551758223568	1.368707698600176	0.171106	0.171106	chr8	105277271	0.7667347612291862	chr8:105277271:C:T
chr8:105277908	['T', 'C']	19959	5170.036131295415	579.6969870311606	-0.0221034488758006	0.015071044049605	-1.466616964494893	0.142496	0.142496	chr8	105277908	0.846197326548871	chr8:105277908:T:C
chr8:105278206	['C', 'A']	19959	5146.03132047106	569.2389391449816	-0.0238571186828773	0.0151062977048258	-1.579282968536754	0.114287	0.114287	chr8	105278206	0.9420031672368744	chr8:105278206:C:A
chr8:105278238	['A', 'G']	19959	18200.383219727348	2471.263315137252	0.0008537789348823	0.0101660267799157	0.0839835417873525	0.93307	0.93307	chr8	105278238	0.0300857737525783	chr8:105278238:A:G
chr8:105278350	['T', 'C']	19959	5172.0	580.5954979232913	-0.0220624048125289	0.0150684851416134	-1.464142188493848	0.143171	0.143171	chr8	105278350	0.844144941633139	chr8:105278350:T:C
chr8:105278985	['T', 'C']	19959	5156.775105231509	579.6432739332806	-0.0217794410279523	0.0150875091891384	-1.4435411939057186	0.148884	0.148884	chr8	105278985	0.8271519717244723	chr8:105278985:T:C
chr8:105279148	['A', 'G']	19959	12763.476393344026	1875.246696229012	0.0151664013331072	0.0108760514847349	1.394476787315148	0.163189	0.163189	chr8	105279148	0.7873091188683453	chr8:105279148:A:G
chr8:105279176	['TTA', 'T']	19959	17837.524792971137	2454.836609223328	0.0051977513922909	0.010261955807033	0.506506896933693	0.612506	0.612506	chr8	105279176	0.2128896526709751	chr8:105279176:TTA:T
chr8:105279280	['G', 'A']	19959	12904.586218992736	1891.9157564797647	0.0151477056986033	0.0108421322019194	1.39711501543226	0.162395	0.162395	chr8	105279280	0.7894273464362107	chr8:105279280:G:A
chr8:105279793	['G', 'A']	19959	18035.421741091566	2461.75648154234	0.0028176014752158	0.0101695499503079	0.2770625533070498	0.781735	0.781735	chr8	105279793	0.1069404432858321	chr8:105279793:G:A
chr8:105280276	['C', 'T']	19959	5186.259845675919	590.9976414682966	-0.0202425347559304	0.0150534831640171	-1.3447077022224934	0.178735	0.178735	chr8	105280276	0.7477903953482862	chr8:105280276:C:T
chr8:105280447	['C', 'T']	19959	12893.530044212235	1869.3246227428167	0.0122727773069799	0.0108724142398404	1.128799642494133	0.258996	0.258996	chr8	105280447	0.586706943221228	chr8:105280447:C:T
chr8:105280536	['T', 'C']	19959	18159.18842105264	2465.486402310759	0.0012684109957831	0.0101641489009179	0.1247926420743953	0.900689	0.900689	chr8	105280536	0.0454251412070284	chr8:105280536:T:C
chr8:105280710	['G', 'T']	19959	12756.917468430547	1873.6030606154068	0.0149811435572773	0.0108781496246711	1.3771775599869256	0.168473	0.168473	chr8	105280710	0.7734696905824328	chr8:105280710:G:T
chr8:105280751	['T', 'C']	19959	13003.954600120263	1889.4098012894635	0.0129196340848315	0.0108244775067852	1.1935572942650488	0.232665	0.232665	chr8	105280751	0.6332689430996346	chr8:105280751:T:C
chr8:105280800	['G', 'C']	19959	13006.955051112447	1888.347930995388	0.0126853263362885	0.0108214751421869	1.17223633281155	0.241116	0.241116	chr8	105280800	0.6177739697090097	chr8:105280800:G:C
chr8:105281565	['C', 'T']	19959	13001.605662741167	1890.760627819501	0.0130388321122465	0.0108258608399018	1.20441527053333	0.228443	0.228443	chr8	105281565	0.6412221451501888	chr8:105281565:C:T
chr8:105282532	['C', 'T']	19959	12907.700661853183	1891.7462437973288	0.0150292971526658	0.0108468826470733	1.385586775636506	0.165889	0.165889	chr8	105282532	0.780182410827269	chr8:105282532:C:T
chr8:105283204	['A', 'G']	19959	18143.36322173216	2461.6502404839825	0.000980616501956	0.0101713564571867	0.0964096092869918	0.923196	0.923196	chr8	105283204	0.0347060858842829	chr8:105283204:A:G
chr8:105283217	['C', 'G']	19959	18142.27181594908	2463.256295399922	0.0011565645092006	0.0101731028755492	0.1136884707988524	0.909486	0.909486	chr8	105283217	0.0412039817786647	chr8:105283217:C:G
chr8:105283862	['G', 'A']	19959	4277.428621536303	718.3753487760514	0.0371115485587981	0.0163880695765592	2.2645466804632584	0.0235512	0.0235512	chr8	105283862	1.62798695944375	chr8:105283862:G:A
chr8:105284290	['G', 'A']	19959	13869.474491330062	1972.953392666508	0.0101671170575816	0.0106315286952907	0.9563175107720108	0.338923	0.338923	chr8	105284290	0.4698989580609783	chr8:105284290:G:A
chr8:105284492	['C', 'T']	19959	26215.94046903187	3525.1312675358963	-0.0031150681431253	0.0106650272541802	-0.2920825300192591	0.770227	0.770227	chr8	105284492	0.1133812614267586	chr8:105284492:C:T
chr8:105284743	['A', 'T']	19959	5070.350958161936	592.4023958586612	-0.0166245212336491	0.0152196710627859	-1.0923048970682545	0.274712	0.274712	chr8	105284743	0.5611223692654381	chr8:105284743:A:T
chr8:105284918	['G', 'A']	19959	5135.830509324243	576.4548703119976	-0.0223179614120211	0.015125728244596	-1.4754966538549756	0.140095	0.140095	chr8	105284918	0.8535773644369882	chr8:105284918:G:A
chr8:105285335	['G', 'A']	19959	11959.396792783766	1542.887239847332	-0.0096855976881736	0.0110874841286595	-0.8735613576336756	0.382368	0.382368	chr8	105285335	0.4175184605511036	chr8:105285335:G:A
chr8:105285368	['T', 'G']	19959	6820.341717606974	968.4264715921498	0.0038273713614265	0.0134202636039034	0.2851934562830321	0.775499	0.775499	chr8	105285368	0.1104187578694115	chr8:105285368:T:G
chr8:105285587	['T', 'C']	19959	5140.515107481084	575.6771541973575	-0.0225699165032764	0.0151189543112156	-1.4928225880366277	0.135499	0.135499	chr8	105285587	0.8680639099267302	chr8:105285587:T:C
chr8:105286176	['C', 'A']	19959	13850.042040836794	1957.9197651752104	0.0091365283906104	0.0106363832575999	0.8589882640870586	0.390357	0.390357	chr8	105286176	0.4085380283292269	chr8:105286176:C:A
chr8:105286216	['T', 'C']	19959	6866.665194700921	975.377472477629	0.0034169965206255	0.0133963766900854	0.2550687099709884	0.798673	0.798673	chr8	105286216	0.0976309971115542	chr8:105286216:T:C
chr8:105286321	['A', 'G']	19959	18237.41231371368	2672.690728583329	0.0203094907056235	0.0101403730933154	2.0028346608875327	0.0452085	0.0452085	chr8	105286321	1.3447799024443614	chr8:105286321:A:G
chr8:105286798	['G', 'A']	19959	3412.1967221331206	499.8522334890752	0.0103464939165657	0.0182394439591469	0.5672592837665457	0.570544	0.570544	chr8	105286798	0.2437108574327089	chr8:105286798:G:A
chr8:105286868	['G', 'A']	19959	5474.370814806807	639.4289482155178	-0.0194618201269115	0.0152980206008967	-1.2721789723417396	0.203324	0.203324	chr8	105286868	0.6918113549951076	chr8:105286868:G:A
chr8:105286885	['ATAT', 'A']	19959	12744.0	1858.816476813842	0.0136602754548999	0.0108769488352555	1.2558922232513123	0.20917	0.20917	chr8	105286885	0.6795006035941337	chr8:105286885:ATAT:A
chr8:105287175	['G', 'T']	19959	6757.338560978054	968.0449537504315	0.0055160054002498	0.0134629193681889	0.4097183715801974	0.682017	0.682017	chr8	105287175	0.1662047999561648	chr8:105287175:G:T
chr8:105287213	['G', 'A']	19959	2190.438987722376	346.3643965488023	0.0221880955660423	0.0224824181959542	0.9869087645578594	0.323699	0.323699	chr8	105287213	0.4898586422568421	chr8:105287213:G:A
chr8:105287582	['G', 'A']	19959	12827.568527155112	1870.4826432976784	0.0137099847248269	0.010865850798673	1.2617497680440457	0.207054	0.207054	chr8	105287582	0.6839163751053483	chr8:105287582:G:A
chr8:105287671	['T', 'A']	19959	5151.032322726134	587.863661012546	-0.0203040448867708	0.0150969052111458	-1.344914378331039	0.178668	0.178668	chr8	105287671	0.7479532240353894	chr8:105287671:T:A
chr8:105288116	['A', 'G']	19959	6736.675051360425	976.7252826828204	0.0072271061391985	0.0134808611365762	0.536101222761655	0.591895	0.591895	chr8	105288116	0.2277553286910644	chr8:105288116:A:G
chr8:105288999	['G', 'A']	19959	5121.513203387282	574.7998223095085	-0.022145619664031	0.0151398323340556	-1.4627387658855702	0.143555	0.143555	chr8	105288999	0.8429816764897111	chr8:105288999:G:A
chr8:105289674	['C', 'A']	19959	5098.853861584756	569.5539949732224	-0.022554872493096	0.0151798336795763	-1.4858445072057962	0.137336	0.137336	chr8	105289674	0.8622156058658383	chr8:105289674:C:A
chr8:105290449	['G', 'T']	19959	5111.072943299746	594.0087352446541	-0.0182532642934289	0.0151476372182637	-1.2050238615049995	0.228208	0.228208	chr8	105290449	0.641669135137101	chr8:105290449:G:T
chr8:105290647	['A', 'G']	19959	6856.061043452113	977.0822776290364	0.0039838037320714	0.0133910255851218	0.2974980300610972	0.766089	0.766089	chr8	105290647	0.1157207734958528	chr8:105290647:A:G
chr8:105290817	['T', 'C']	19959	6846.686075061381	977.4273239798518	0.0045517546577587	0.0133956134616677	0.339794416342617	0.734015	0.734015	chr8	105290817	0.1342950649467833	chr8:105290817:T:C
chr8:105290882	['A', 'G']	19959	5135.029115509898	581.8130621923402	-0.0218778112672662	0.0151124491663898	-1.4476681460687806	0.147726	0.147726	chr8	105290882	0.8305430614734476	chr8:105290882:A:G
chr8:105290963	['G', 'A']	19959	2087.2091496717944	313.87777183130146	0.0150162701045604	0.0230943835922464	0.6502130721342093	0.515562	0.515562	chr8	105290963	0.2877191002373492	chr8:105290963:G:A
chr8:105291385	['T', 'G']	19959	6859.467813095356	981.9860253149516	0.0046189313884557	0.0133961813316854	0.3447946302078443	0.730252	0.730252	chr8	105291385	0.1365272449154884	chr8:105291385:T:G
chr8:105291389	['G', 'A']	19959	2212.1058174523578	341.5373363114268	0.0203807512110861	0.0223900802951701	0.9102580670727908	0.362697	0.362697	chr8	105291389	0.4404560366137592	chr8:105291389:G:A
chr8:105291674	['G', 'A']	19959	5112.256137889568	588.037513428374	-0.0198963279826007	0.0151394402267277	-1.3142049959994548	0.188792	0.188792	chr8	105291674	0.7240164127363955	chr8:105291674:G:A
chr8:105292180	['T', 'C']	19959	5121.539618102541	586.4949302468419	-0.0202812684236328	0.0151300546745988	-1.340462335386151	0.18011	0.18011	chr8	105292180	0.7444621737753966	chr8:105292180:T:C
chr8:105292491	['G', 'A']	19959	29527.95886155234	4105.912370668744	0.0133028459801976	0.0115103868252264	1.1557253619872092	0.247807	0.247807	chr8	105292491	0.6058864299275284	chr8:105292491:G:A
chr8:105292724	['G', 'A']	19959	12435.361317161189	1841.1928677776489	0.0158201748301945	0.0109447949226034	1.4454519195715851	0.148347	0.148347	chr8	105292724	0.8287212319330486	chr8:105292724:G:A
chr8:105293295	['T', 'G']	19959	12428.736280258609	1845.7995151445225	0.0161141298149285	0.0109505092055709	1.4715415979679485	0.14116	0.14116	chr8	105293295	0.8502883503120684	chr8:105293295:T:G
chr8:105293980	['T', 'C']	19959	5170.403871226557	595.5276566729847	-0.0198732615913636	0.0150811039901716	-1.3177590715053096	0.187599	0.187599	chr8	105293980	0.7267694809656933	chr8:105293980:T:C
chr8:105293995	['T', 'G']	19959	3392.7197512911807	559.4062850672381	0.0333789354891859	0.0182376818117408	1.830218107418548	0.0672322	0.0672322	chr8	105293995	1.172422677348166	chr8:105293995:T:G
chr8:105294010	['A', 'C']	19959	5168.107234170551	594.4557873046997	-0.0201982810790265	0.015084574861145	-1.3390023427874933	0.180585	0.180585	chr8	105294010	0.7433183264908176	chr8:105294010:A:C
chr8:105294302	['CAT', 'C']	19959	2391.0	371.2380620307928	0.021747443115605	0.0215003421325877	1.0114928860896009	0.311793	0.311793	chr8	105294302	0.5061336392931007	chr8:105294302:CAT:C
chr8:105294626	['G', 'T']	19959	37205.0	5065.205667542459	-0.0008271956036279	0.0201149054524867	-0.0411235143800114	0.967198	0.967198	chr8	105294626	0.0144846101930474	chr8:105294626:G:T
chr8:105294947	['CT', 'C']	19959	23493.708393886245	3334.8915942867084	0.0107613660817912	0.0103102763101245	1.0437514726180186	0.296613	0.296613	chr8	105294947	0.5278098185654256	chr8:105294947:CT:C
chr8:105294988	['G', 'A']	19959	5152.032523177149	593.9569259901525	-0.0200054924094427	0.0151072294772077	-1.3242330395275284	0.185441	0.185441	chr8	105294988	0.731794239419139	chr8:105294988:G:A
chr8:105295128	['T', 'G']	19959	23788.70459342645	3410.8009142584847	0.0146577208843386	0.0103795811811544	1.4121688176543827	0.157916	0.157916	chr8	105295128	0.8015738651805727	chr8:105295128:T:G
chr8:105295144	['C', 'T']	19959	2677.9711323439574	467.66274522495627	0.0441873472023859	0.0205723571766511	2.147899087253689	0.0317338	0.0317338	chr8	105295144	1.4984779196985911	chr8:105295144:C:T
chr8:105295160	['G', 'A']	19959	5151.774353577872	593.6400053963581	-0.0200420447932048	0.0151071630028815	-1.3266584063058064	0.184637	0.184637	chr8	105295160	0.7336812649261734	chr8:105295160:G:A
chr8:105295303	['C', 'T']	19959	5147.547436475718	589.3899171923053	-0.0209013911387389	0.0151114679842126	-1.3831476306984354	0.166635	0.166635	chr8	105295303	0.7782337741752137	chr8:105295303:C:T
chr8:105295561	['T', 'A']	19959	5152.774503908599	591.5229558193249	-0.0205554292807188	0.0151061488531776	-1.360732605014337	0.173614	0.173614	chr8	105295561	0.7604152568231584	chr8:105295561:T:A
chr8:105295766	['C', 'G']	19959	5152.0	591.4973390490546	-0.020529689160787	0.0151058520434017	-1.3590553582678833	0.174144	0.174144	chr8	105295766	0.7590914842363552	chr8:105295766:C:G
chr8:105296661	['G', 'A']	19959	22121.54174601584	3182.5310419630778	0.0139114523086538	0.0102224535506539	1.360872146762048	0.173569	0.173569	chr8	105296661	0.7605278386707435	chr8:105296661:G:A
chr8:105297469	['C', 'T']	19959	4945.743385447985	583.5571937990743	-0.0162934863531081	0.0153849965239431	-1.059050375978383	0.28959	0.28959	chr8	105297469	0.538216439090231	chr8:105297469:C:T
chr8:105298077	['T', 'G']	19959	5078.254434312055	598.8640947946302	-0.0172455563877434	0.0152140861395695	-1.1335256176110629	0.257007	0.257007	chr8	105298077	0.5900550477972173	chr8:105298077:T:G
chr8:105298689	['C', 'T']	19959	6390.84238231313	780.2852232322417	-0.0151714994168781	0.0137484290668058	-1.1035078511993888	0.26982	0.26982	chr8	105298689	0.5689258620484144	chr8:105298689:C:T
chr8:105300157	['G', 'A']	19959	20246.086302811607	2684.8026456763687	-0.0083815674636864	0.0101295515065878	-0.8274371731300616	0.407999	0.407999	chr8	105300157	0.3893409013586841	chr8:105300157:G:A
chr8:105306500	['T', 'C']	19959	23131.317883449417	3206.3196112572577	0.0066874048367287	0.0102811871530249	0.6504506471085031	0.515409	0.515409	chr8	105306500	0.2878480021292918	chr8:105306500:T:C
chr8:105307320	['A', 'T']	19959	814.0815753870822	113.39879548956829	0.0010332249445413	0.0357951953031145	0.0288649059124281	0.976973	0.976973	chr8	105307320	0.0101174384440123	chr8:105307320:A:T
chr8:105307377	['T', 'A']	19959	2628.395069152135	329.33126895762763	-0.0058242835953669	0.0203249768851852	-0.2865579443592025	0.774454	0.774454	chr8	105307377	0.1110043727910964	chr8:105307377:T:A
chr8:105308334	['C', 'G']	19959	9358.909227683052	1282.3337827207597	-0.0012718674914552	0.0119926182082118	-0.106054196787847	0.91554	0.91554	chr8	105308334	0.0383226765946347	chr8:105308334:C:G
chr8:105308898	['G', 'C']	19959	9357.62610918935	1279.4430635005226	-0.0016449551682535	0.0120008249288889	-0.1370701745922275	0.890977	0.890977	chr8	105308898	0.0501335068520248	chr8:105308898:G:C
chr8:105310463	['G', 'A']	19959	13178.301343089106	1981.8487509331287	0.0230657846568259	0.0107666433707529	2.142337575653607	0.0321784	0.0321784	chr8	105310463	1.4924355540358154	chr8:105310463:G:A
chr8:105311278	['A', 'G']	19959	17906.280072173216	2480.882548757599	0.0065413891998274	0.0101130305289728	0.646827791242895	0.517751	0.517751	chr8	105311278	0.2858790536241525	chr8:105311278:A:G
chr8:105311328	['C', 'T']	19959	12141.691648285543	1617.272516975254	-0.0044754397434871	0.0109846635805245	-0.4074262002362921	0.683699	0.683699	chr8	105311328	0.1651350553124814	chr8:105311328:C:T
chr8:105311343	['A', 'C']	19959	10963.549303537427	1599.4628471321173	0.0147359213317393	0.0113135676094018	1.3024999576166827	0.192761	0.192761	chr8	105311343	0.714980829344499	chr8:105311343:A:C
chr8:105311455	['C', 'T']	19959	30205.0	4204.879861165494	0.0131256367025398	0.0117417758812309	1.1178578807249242	0.263641	0.263641	chr8	105311455	0.5789870497338134	chr8:105311455:C:T
chr8:105312046	['C', 'T']	19959	26285.950992182803	3790.27242141524	0.0225090340961118	0.0106172657339008	2.1200405697900684	0.0340149	0.0340149	chr8	105312046	1.4683308014787195	chr8:105312046:C:T
chr8:105312902	['A', 'G']	19959	1101.1103372250338	189.4288971036397	0.0445283859937409	0.0311125394933841	1.431203839956864	0.152387	0.152387	chr8	105312902	0.8170520806937818	chr8:105312902:A:G
chr8:105313132	['A', 'G']	19959	21474.22775105232	3071.6974322668266	0.014482724083685	0.0101132159957996	1.432059207446983	0.152143	0.152143	chr8	105313132	0.8177480244514459	chr8:105313132:A:G
chr8:105314544	['C', 'A']	19959	17119.715488299844	2439.215768101032	0.0089957667070477	0.0101823616760564	0.8834656431622436	0.376995	0.376995	chr8	105314544	0.4236644097061682	chr8:105314544:C:A
chr8:105314858	['T', 'C']	19959	1062.266112057733	175.64413435684543	0.0385458497395579	0.0317006743744392	1.2159315377416104	0.224025	0.224025	chr8	105314858	0.6497035140041717	chr8:105314858:T:C
chr8:105316492	['C', 'T']	19959	8753.754347281383	1136.8820176640006	-0.0057616514096448	0.0121676396027294	-0.4735225234935817	0.635846	0.635846	chr8	105316492	0.1966480564408798	chr8:105316492:C:T
chr8:105322780	['G', 'T']	19959	13272.324897263708	1807.469383578032	0.0001789333305925	0.010713741436617	0.0167012926017636	0.986675	0.986675	chr8	105322780	0.0058258756484949	chr8:105322780:G:T
chr8:105324076	['T', 'A']	19959	6841.626304696911	1031.6826456581089	0.0158983836991838	0.0135868091550797	1.1701337317481817	0.241961	0.241961	chr8	105324076	0.6162546292664208	chr8:105324076:T:A
chr8:105325236	['G', 'A']	19959	12576.150496141125	1733.8012016362777	0.0016241135381111	0.0108517262267358	0.149664072256976	0.881031	0.881031	chr8	105325236	0.0550088102121529	chr8:105325236:G:A
chr8:105325756	['C', 'CA']	19959	587.0	82.78637830519179	0.009281273126927	0.0420439223589234	0.2207518377494383	0.825288	0.825288	chr8	105325756	0.083394469650949	chr8:105325756:C:CA
chr8:105325989	['G', 'A']	19959	31216.256076171383	4322.860994780016	0.009373752287406	0.0121816718754692	0.7694963698933965	0.441608	0.441608	chr8	105325989	0.3549630676964639	chr8:105325989:G:A
chr8:105328064	['T', 'C']	19959	3064.6141819092963	418.4029680545186	0.0044886668607821	0.0190952809491208	0.2350668142952265	0.814159	0.814159	chr8	105328064	0.0892907719174348	chr8:105328064:T:C
chr8:105329530	['T', 'A']	19959	1065.213480330744	175.07767540089932	0.0372099867761741	0.0316615113729777	1.1752435421617915	0.239911	0.239911	chr8	105329530	0.6199498390276664	chr8:105329530:T:A
chr8:105331913	['T', 'G']	19959	13471.349902289923	1869.847312420336	0.0030605295293711	0.0106864116351675	0.2863945011531646	0.774579	0.774579	chr8	105331913	0.1109342815659827	chr8:105331913:T:G
chr8:105333241	['C', 'T']	19959	1024.0513077462672	171.74570893564723	0.0420246061151752	0.0322699771046342	1.302281869581501	0.192835	0.192835	chr8	105333241	0.7148141378225155	chr8:105333241:C:T
chr8:105335258	['T', 'C']	19959	6785.019843656044	1013.3784938939496	0.0142767388864439	0.0136095524688058	1.0490233914133005	0.29418	0.29418	chr8	105335258	0.5313868563701781	chr8:105335258:T:C
chr8:105339770	['G', 'A']	19959	37508.8792965227	5135.460813787983	0.017394555966195	0.0213087332705611	0.8163111220799923	0.414332	0.414332	chr8	105339770	0.3826515236489933	chr8:105339770:G:A
chr8:105340010	['T', 'G']	19959	8096.405651868925	1225.8211926667375	0.016793311546797	0.0126537349860718	1.3271426630383656	0.184477	0.184477	chr8	105340010	0.734057772571273	chr8:105340010:T:G
chr8:105340208	['C', 'G']	19959	8093.622049611626	1229.262643332779	0.0174242823635731	0.0126524781326022	1.3771438433610186	0.168483	0.168483	chr8	105340208	0.7734439130635857	chr8:105340208:C:G
chr8:105340652	['T', 'C']	19959	8175.04796030871	1240.3933628782422	0.0164932527043967	0.0126156746123623	1.3073619295978605	0.191105	0.191105	chr8	105340652	0.7187279500773656	chr8:105340652:T:C
chr8:105341396	['A', 'G']	19959	1904.0	233.5443892431543	-0.010544517711286	0.0238830476531542	-0.4415063715661672	0.658851	0.658851	chr8	105341396	0.1812127905567686	chr8:105341396:A:G
chr8:105341422	['A', 'G']	19959	6788.360461037333	1088.6774216571134	0.026366969396232	0.0135704833268148	1.9429646506496725	0.0520345	0.0520345	chr8	105341422	1.2837086142219714	chr8:105341422:A:G
chr8:105342969	['C', 'G']	19959	1879.5650278153664	233.4030753206445	-0.0090993565536746	0.0240420880448631	-0.3784761347140484	0.705081	0.705081	chr8	105342969	0.151760988210965	chr8:105342969:C:G
chr8:105343090	['T', 'C']	19959	5500.102280130293	866.247283405689	0.0195460030048097	0.0146996845172267	1.3296886053509194	0.183636	0.183636	chr8	105343090	0.7360421757015259	chr8:105343090:T:C
chr8:105343373	['A', 'C']	19959	14547.101944667202	2031.0579513684472	0.006999533787615	0.0104872759755441	0.6674310663643932	0.504505	0.504505	chr8	105343373	0.2971345252414432	chr8:105343373:A:C
chr8:105345294	['C', 'T']	19959	38690.93852089388	5268.593733896213	0.0094301516484361	0.0295084803336647	0.3195742898924464	0.749294	0.749294	chr8	105345294	0.1253477450174391	chr8:105345294:C:T
chr8:105345669	['G', 'A']	19959	8167.409209339613	1244.1147560045993	0.0171833895716588	0.0126202826558374	1.3615693118973673	0.173349	0.173349	chr8	105345669	0.761078659319004	chr8:105345669:G:A
chr8:105345933	['T', 'C']	19959	13429.691455775494	1856.940507166252	0.0026799258450392	0.0106961280445014	0.2505510249960902	0.802164	0.802164	chr8	105345933	0.0957368324468337	chr8:105345933:T:C
chr8:105349532	['T', 'G']	19959	7101.202105263157	1118.9828660594942	0.0244134521973278	0.0133018270660606	1.8353457819052803	0.0664694	0.0664694	chr8	105349532	1.177378241458524	chr8:105349532:T:G
chr8:105349896	['C', 'T']	19959	31469.30679027812	4368.927437145807	0.0114820109743093	0.0123174484099826	0.932174472515246	0.351258	0.351258	chr8	105349896	0.4543737757949342	chr8:105349896:C:T
chr8:105349993	['A', 'G']	19959	1908.1912111038728	232.956516227636	-0.0120347711223927	0.0238463152946286	-0.5046805333947566	0.613789	0.613789	chr8	105349993	0.2119808990291689	chr8:105349993:A:G
chr8:105351079	['G', 'A']	19959	37510.87939673314	5136.40825789304	0.0177030968610166	0.0213059868833386	0.8308977639923624	0.406041	0.406041	chr8	105351079	0.3914301113126004	chr8:105351079:G:A
chr8:105351844	['A', 'G']	19959	547.0548178583956	90.21095261852436	0.0083098541306996	0.0436992764006416	0.1901599938295007	0.849186	0.849186	chr8	105351844	0.0709971743893006	chr8:105351844:A:G
chr8:105353030	['T', 'C']	19959	1998.2002304955647	262.1701857135572	-0.0002750287277577	0.0233098259146067	-0.0117988323364272	0.990586	0.990586	chr8	105353030	0.0041078142151736	chr8:105353030:T:C
chr8:105353301	['C', 'A']	19959	4064.6109440769696	682.5772905847494	0.0305540770547776	0.0167663546240492	1.8223446741936136	0.0684177	0.0684177	chr8	105353301	1.164831529596993	chr8:105353301:C:A
chr8:105353591	['C', 'T']	19959	4065.407375858095	684.5076625457979	0.0309434551281556	0.0167642670713202	1.8457982682161287	0.0649363	0.0649363	chr8	105353591	1.1875124606339715	chr8:105353591:C:T
chr8:105354102	['T', 'G']	19959	6669.339063753007	1045.4813772546688	0.0215871578583483	0.0136662795847595	1.5795928748905426	0.114216	0.114216	chr8	105354102	0.9422730534896364	chr8:105354102:T:G
chr8:105354141	['G', 'C']	19959	4069.2038781441024	687.2574965098383	0.0314741762157663	0.0167588014616854	1.8780684458685024	0.0603864	0.0603864	chr8	105354141	1.2190608605512725	chr8:105354141:G:C
chr8:105355822	['T', 'G']	19959	5889.885297654841	924.2496728209684	0.0219281547405132	0.0144165368981813	1.5210417658126725	0.128265	0.128265	chr8	105355822	0.8918918345101174	chr8:105355822:T:G
chr8:105357097	['GTAC', 'G']	19959	4049.608689116056	682.9965155684454	0.0314496295534192	0.0167966755305581	1.8723722736801705	0.0611697	0.0611697	chr8	105357097	1.2134636494460274	chr8:105357097:GTAC:G
chr8:105358880	['G', 'A']	19959	1995.299909801564	262.69736489835134	0.0002313024031977	0.0233237259294487	0.0099170434388322	0.992088	0.992088	chr8	105358880	0.0034498034311456	chr8:105358880:G:A
chr8:105359952	['A', 'G']	19959	6742.33780939974	1062.7363207707556	0.0224589146452331	0.0135930270845072	1.652237908863648	0.0985018	0.0985018	chr8	105359952	1.00655583322904	chr8:105359952:A:G
chr8:105364107	['G', 'T']	19959	1153.1733313289235	200.710292071458	0.0503301582045202	0.0304394131925851	1.6534536288886277	0.0982543	0.0982543	chr8	105364107	1.007648434078157	chr8:105364107:G:T
chr8:105364368	['T', 'C']	19959	15479.98030075188	2111.631926245468	0.0008631577204676	0.0103907070218322	0.0830701624686375	0.933797	0.933797	chr8	105364368	0.0297475256563787	chr8:105364368:T:C
chr8:105365713	['G', 'T']	19959	1991.1995289873228	260.8973814413148	-0.0004468456372735	0.0233578873618742	-0.0191303960992183	0.984737	0.984737	chr8	105365713	0.0066797438171514	chr8:105365713:G:T
chr8:105366009	['A', 'C']	19959	2009.4027060887	264.62896262487504	-2.77435504105752e-05	0.0232470468256622	-0.0011934225718489	0.999048	0.999048	chr8	105366009	0.0004136452731774	chr8:105366009:A:C
chr8:105366887	['G', 'A']	19959	2176.924191187606	340.91691189362507	0.0169942763758172	0.0227038509335715	0.7485195540413058	0.454156	0.454156	chr8	105366887	0.3427949438345585	chr8:105366887:G:A
chr8:105369138	['A', 'G']	19959	31446.02871892541	4366.295901248412	0.0123026863880194	0.012294439132873	1.000670811824537	0.316998	0.316998	chr8	105369138	0.4989434778191691	chr8:105369138:A:G
chr8:105369712	['A', 'G']	19959	38149.0	5171.585862268255	-0.0061243263735657	0.0246152157807817	-0.2488024654387676	0.803516	0.803516	chr8	105369712	0.0950054709323392	chr8:105369712:A:G
chr8:105370090	['C', 'T']	19959	3770.566746843055	451.1414977221457	-0.0146159429316031	0.0172579990883501	-0.8469083151979931	0.397056	0.397056	chr8	105370090	0.4011482368745455	chr8:105370090:C:T
chr8:105371008	['C', 'A']	19959	11816.776157546605	1429.7543710619602	-0.0218882153561273	0.0111194231746497	-1.968466800150964	0.0490282	0.0490282	chr8	105371008	1.309554050959763	chr8:105371008:C:A
chr8:105372544	['G', 'A']	19959	1160.3488197263569	195.2982028612207	0.0421676392311823	0.0303799428104509	1.3880091708624385	0.16515	0.16515	chr8	105372544	0.782121421972567	chr8:105372544:G:A
chr8:105372821	['A', 'G']	19959	1176.5895032332446	198.19937972591225	0.0421339253502639	0.0301412080541393	1.397884427013789	0.162163	0.162163	chr8	105372821	0.7900482298343248	chr8:105372821:A:G
chr8:105373891	['T', 'C']	19959	2235.223981560355	340.82980511700805	0.0121183023225154	0.0223585291323029	0.5419990845912687	0.587825	0.587825	chr8	105373891	0.2307519474720412	chr8:105373891:T:C
chr8:105374191	['G', 'A']	19959	11842.373340015034	1445.9294574473322	-0.0206646750843041	0.0111126662491635	-1.859560488992424	0.0629624	0.0629624	chr8	105374191	1.2009187259016765	chr8:105374191:G:A
chr8:105374265	['C', 'T']	19959	23439.697569531447	3107.46632076142	-0.0079755487184289	0.0102400480035588	-0.7788585283640371	0.436072	0.436072	chr8	105374265	0.3604417982976514	chr8:105374265:C:T
chr8:105374683	['A', 'T']	19959	11567.73872519543	1664.2494064245957	0.0123709767324581	0.0111827432485723	1.10625599260159	0.268629	0.268629	chr8	105374683	0.5708471046229056	chr8:105374683:A:T
chr8:105374716	['C', 'T']	19959	11567.318215985968	1666.983154022581	0.0126018096002147	0.0111829908708585	1.1268729220778904	0.25981	0.25981	chr8	105374716	0.5853441370919412	chr8:105374716:C:T
chr8:105375291	['G', 'A']	19959	11857.158530473134	1442.357724683997	-0.0210540680821756	0.0111041627004999	-1.8960518365988688	0.0579676	0.0579676	chr8	105375291	1.236814680107636	chr8:105375291:G:A
chr8:105375943	['T', 'C']	19959	23545.718817339017	3138.711385289317	-0.0063979247402701	0.0102466972745002	-0.6243889683548974	0.532379	0.532379	chr8	105375943	0.2737790838585064	chr8:105375943:T:C
chr8:105376724	['A', 'G']	19959	11648.085204490775	1667.3514613819184	0.0111260349294331	0.0111606039115452	0.9969025885708206	0.318824	0.318824	chr8	105376724	0.4964489938152945	chr8:105376724:A:G
chr8:105379677	['C', 'T']	19959	11525.12624134818	1652.7907811402602	0.0116760920678278	0.0112000340374212	1.0425050521110966	0.29719	0.29719	chr8	105379677	0.5269658080268225	chr8:105379677:C:T
chr8:105381897	['G', 'C']	19959	23440.69776998246	3086.907661748467	-0.0096604452008853	0.0102289986877363	-0.9444174836455256	0.344968	0.344968	chr8	105381897	0.4622211891817373	chr8:105381897:G:C
chr8:105382776	['A', 'G']	19959	11552.157588815951	1660.085511696664	0.011916980190507	0.01117194341414	1.0666881981718628	0.286126	0.286126	chr8	105382776	0.5434426764712741	chr8:105382776:A:G
chr8:105382894	['C', 'T']	19959	23696.0	3136.515594894533	-0.0083945615663736	0.0102449762549878	-0.8193832135322594	0.412578	0.412578	chr8	105382894	0.3844939337388616	chr8:105382894:C:T
chr8:105383742	['T', 'C']	19959	11511.730306674684	1657.2696497751967	0.0125052638627203	0.0111899061403075	1.1175485929836964	0.263773	0.263773	chr8	105383742	0.5787696612200153	chr8:105383742:T:C
chr8:105383861	['A', 'T']	19959	11513.57686140896	1657.8628736894316	0.012624662207383	0.0111901082141571	1.128198402175508	0.25925	0.25925	chr8	105383861	0.5862812349389215	chr8:105383861:A:T
chr8:105384888	['G', 'A']	19959	23507.71120020045	3090.811513238973	-0.0103051262887802	0.0102369052601073	-1.0066642238977048	0.314108	0.314108	chr8	105384888	0.5029210024375005	chr8:105384888:G:A
chr8:105385166	['C', 'T']	19959	21626.41771073469	2889.788733244369	-0.0043864504324616	0.0101004495192789	-0.4342826944572209	0.664088	0.664088	chr8	105385166	0.1777743673456589	chr8:105385166:C:T
chr8:105386645	['C', 'T']	19959	1269.1271734228592	225.7103324575172	0.0466902481681941	0.0290318156239755	1.60824416815446	0.107798	0.107798	chr8	105386645	0.9673892966355632	chr8:105386645:C:T
chr8:105386666	['A', 'G']	19959	21686.3847465276	2888.740569784142	-0.0052868725108635	0.0101174301470141	-0.5225509278582813	0.601293	0.601293	chr8	105386666	0.22091385199862	chr8:105386666:A:G
chr8:105387220	['A', 'G']	19959	10818.084030665932	1532.7710488061632	0.0091750862928561	0.0114108769322103	0.8040649590179085	0.421369	0.421369	chr8	105387220	0.3753374184767705	chr8:105387220:A:G
chr8:105388439	['T', 'C']	19959	11263.385956998947	1526.1290587790495	0.0005858809213137	0.0112421299284153	0.052114761619409	0.958438	0.958438	chr8	105388439	0.0184359757736807	chr8:105388439:T:C
chr8:105389068	['G', 'A']	19959	22514.01073526429	2962.952795396649	-0.0094104107286825	0.0102480865945276	-0.91826026662456	0.358494	0.358494	chr8	105389068	0.4455181085839	chr8:105389068:G:A
chr8:105389359	['T', 'C']	19959	11542.048015236567	1590.0305784956615	0.0043663064967086	0.0111454929207289	0.3917553514917218	0.695243	0.695243	chr8	105389359	0.1578633751019582	chr8:105389359:T:C
chr8:105389486	['G', 'T']	19959	21838.37664745678	2866.1093104558845	-0.0088835568878707	0.010096161278637	-0.8798945106659379	0.378927	0.378927	chr8	105389486	0.4214444484773372	chr8:105389486:G:T
chr8:105389659	['C', 'T']	19959	22368.48288649461	2932.9392253254946	-0.0097453047946213	0.0101243644688987	-0.9625596574044964	0.33578	0.33578	chr8	105389659	0.4739451752268887	chr8:105389659:C:T
chr8:105390877	['G', 'T']	19959	16650.3369080431	2274.340764813112	0.0017001777205855	0.0102122204026812	0.166484628567081	0.867777	0.867777	chr8	105390877	0.0615918648146155	chr8:105390877:G:T
chr8:105391987	['A', 'G']	19959	25203.78833433554	3310.0728098339505	-0.0118344037527216	0.0104464226478676	-1.1328666426431968	0.257284	0.257284	chr8	105391987	0.5895872208933048	chr8:105391987:A:G
chr8:105392086	['A', 'G']	19959	560.0841852074565	89.36178792077585	0.0044088173684389	0.0433625476030124	0.1016733935653884	0.919017	0.919017	chr8	105392086	0.0366764549491374	chr8:105392086:A:G
chr8:105394619	['G', 'T']	19959	24218.64025856885	3187.940979391345	-0.0089095070424882	0.0103174050820267	-0.8635414594711277	0.38785	0.38785	chr8	105394619	0.4113362042197959	chr8:105394619:G:T
chr8:105395576	['A', 'G']	19959	23868.783563016787	3073.961709284576	-0.0146077059825282	0.0103726026193088	-1.4082970801692158	0.159059	0.159059	chr8	105395576	0.7984417522733491	chr8:105395576:A:G
chr8:105396965	['C', 'A']	19959	23816.38653104174	3066.39655808492	-0.014639103228708	0.0103657348403754	-1.412259087670995	0.157889	0.157889	chr8	105396965	0.8016481258860078	chr8:105396965:C:A
chr8:105399942	['G', 'A']	19959	25237.85139334403	3294.5245351081808	-0.011349294093114	0.0105396584425506	-1.0768180159704956	0.281575	0.281575	chr8	105399942	0.550405907214676	chr8:105399942:G:A
chr8:105401251	['TCTTC', 'T']	19959	22448.120098285028	2874.341797351128	-0.0149339290765774	0.0101965512174617	-1.4646059003756942	0.143044	0.143044	chr8	105401251	0.8445303540176858	chr8:105401251:TCTTC:T
chr8:105402488	['G', 'A']	19959	22477.01855287569	2884.456101362949	-0.0144873966853101	0.0102045315872186	-1.419702272611505	0.15571	0.15571	chr8	105402488	0.8076834952972629	chr8:105402488:G:A
chr8:105402860	['A', 'G']	19959	23113.106204891745	2983.105106649556	-0.0138799013824761	0.0102656377973653	-1.3520739438165583	0.176367	0.176367	chr8	105402860	0.7535826723709897	chr8:105402860:A:G
chr8:105403509	['G', 'A']	19959	22477.37853277209	2881.9792158200644	-0.0147636942757989	0.0102025448447704	-1.447059973803139	0.147896	0.147896	chr8	105403509	0.8300435717868755	chr8:105403509:G:A
chr8:105404955	['C', 'T']	19959	25158.04194437484	3281.6251718717667	-0.011644685479179	0.0105280882835601	-1.1060588746546285	0.268714	0.268714	chr8	105404955	0.5707097062339075	chr8:105404955:C:T
chr8:105405761	['A', 'G']	19959	24093.106949458488	3093.751650791723	-0.0158955484979333	0.0104061908615586	-1.5275088367495555	0.12665	0.12665	chr8	105405761	0.8973948058734331	chr8:105405761:A:G
chr8:105406190	['G', 'A']	19959	24075.85639097745	3090.027072806108	-0.0161025652400995	0.0104003321809296	-1.5482741281692565	0.121572	0.121572	chr8	105406190	0.9151664385973012	chr8:105406190:G:A
chr8:105407297	['C', 'G']	19959	24091.24221921516	3096.424529242158	-0.0154344439244286	0.0104024887605729	-1.483726085139122	0.137897	0.137897	chr8	105407297	0.8604451819577106	chr8:105407297:C:G
chr8:105407526	['A', 'G']	19959	24138.2563524282	3105.927769662692	-0.0153182129090837	0.0104051795375421	-1.4721718980259069	0.14099	0.14099	chr8	105407526	0.8508116894639921	chr8:105407526:A:G
chr8:105407600	['A', 'G']	19959	24106.45459101845	3110.204480455886	-0.0144272617945348	0.0104038800496487	-1.3867193514040923	0.165543	0.165543	chr8	105407600	0.7810891787031967	chr8:105407600:A:G
chr8:105408016	['C', 'T']	19959	24112.248534055027	3112.248422284224	-0.0144820344772055	0.0104052462081206	-1.3918012306045362	0.163998	0.163998	chr8	105408016	0.7851614482587663	chr8:105408016:C:T
chr8:105408071	['A', 'G']	19959	24114.624624173182	3111.334611442333	-0.0144519631937111	0.0104040482471569	-1.389071143308127	0.164827	0.164827	chr8	105408071	0.7829716458515488	chr8:105408071:A:G
chr8:105408808	['A', 'G']	19959	24102.037887140425	3105.688617648516	-0.0149895574126058	0.0103979600763357	-1.4415863594937095	0.149435	0.149435	chr8	105408808	0.8255476720878654	chr8:105408808:A:G
chr8:105408855	['C', 'T']	19959	13283.662189927336	1740.205495374555	-0.0026616981716638	0.0106975769853585	-0.248813182210031	0.803508	0.803508	chr8	105408855	0.0950097948949624	chr8:105408855:C:T
chr8:105410081	['G', 'A']	19959	12945.594437484338	1671.3658997632883	-0.0048950480505887	0.010772807013289	-0.454389282621542	0.649554	0.649554	chr8	105410081	0.1873847384675184	chr8:105410081:G:A
chr8:105410378	['C', 'T']	19959	870.0	142.78900886899095	0.0295757626772341	0.0346011140015131	0.8547633083703815	0.392692	0.392692	chr8	105410378	0.4059479461735469	chr8:105410378:C:T
chr8:105411403	['T', 'C']	19959	24104.03838829308	3107.319926956028	-0.0146390229148147	0.0104049155648482	-1.4069333694807669	0.159463	0.159463	chr8	105411403	0.7973400697222178	chr8:105411403:T:C
chr8:105411846	['A', 'G']	19959	24107.66287404139	3107.3495509671843	-0.0146862695033785	0.0104051732614785	-1.4114392076246591	0.158131	0.158131	chr8	105411846	0.8009829826345405	chr8:105411846:A:G
chr8:105412574	['C', 'T']	19959	25046.019493861186	3269.069440252196	-0.0117863786891608	0.0105100994963633	-1.1214335975828866	0.262117	0.262117	chr8	105412574	0.5815048113053298	chr8:105412574:C:T
chr8:105412855	['G', 'C']	19959	1184.0	170.89947167554698	0.0168699647214991	0.0299633480136388	0.563020017449991	0.573428	0.573428	chr8	105412855	0.2415211046427584	chr8:105412855:G:C
chr8:105413219	['C', 'A']	19959	24020.22086904225	3094.458498992742	-0.0147128657113885	0.0103860543999121	-1.4165981752909942	0.156616	0.156616	chr8	105413219	0.8051638721838497	chr8:105413219:C:A
chr8:105413547	['A', 'G']	19959	24025.31573665195	3099.9233961725336	-0.0144006451956275	0.0103895834362509	-1.3860656958951163	0.165742	0.165742	chr8	105413547	0.7805674248520196	chr8:105413547:A:G
chr8:105413869	['A', 'G']	19959	12218.897599117843	1581.2758414252598	-0.0039357518431403	0.0109520964584463	-0.3593605898261624	0.719329	0.719329	chr8	105413869	0.1430724306124695	chr8:105413869:A:G
chr8:105413994	['T', 'C']	19959	24023.22177116223	3090.0327264824496	-0.0151342842786364	0.0103838112890407	-1.4574883785310582	0.144997	0.144997	chr8	105413994	0.8386409832610527	chr8:105413994:T:C
chr8:105415048	['C', 'G']	19959	24844.73436560433	3169.816779620865	-0.0193892168606401	0.0105152753018006	-1.8439095795542284	0.0652111	0.0652111	chr8	105415048	1.185678473923795	chr8:105415048:C:G
chr8:105415794	['T', 'C']	19959	24870.73827420325	3171.90641635514	-0.0192634717410627	0.0105187998722101	-1.831337412546028	0.0670651	0.0670651	chr8	105415794	1.1735034235042925	chr8:105415794:T:C
chr8:105418448	['G', 'A']	19959	12207.834936861094	1583.519642213463	-0.0034763616784766	0.0109588842057335	-0.3172185793018837	0.751081	0.751081	chr8	105418448	0.124313224172801	chr8:105418448:G:A
chr8:105418801	['A', 'G']	19959	25818.587162399155	3332.4278307722484	-0.0166305210847666	0.0106453484162857	-1.5622336098764549	0.118249	0.118249	chr8	105418801	0.9272025232862884	chr8:105418801:A:G
chr8:105418802	['T', 'C']	19959	24867.737823211068	3173.869365025819	-0.0189840724463908	0.0105166035971562	-1.805152421217461	0.0710659	0.0710659	chr8	105418802	1.1483387395560112	chr8:105418802:T:C
chr8:105419985	['C', 'T']	19959	25811.691771548925	3331.763228334345	-0.0167105806308047	0.0106440709680076	-1.5699426169771815	0.116444	0.116444	chr8	105419985	0.9338828844073068	chr8:105419985:C:T
chr8:105420895	['A', 'T']	19959	1871.4688283051016	328.16487126925614	0.0357218138698099	0.0241577436429976	1.4786899967855351	0.139239	0.139239	chr8	105420895	0.8562391044342978	chr8:105420895:A:T
chr8:105421150	['T', 'C']	19959	24870.230329758444	3174.3131810183177	-0.0191882870629942	0.0105200291538767	-1.8239766052286253	0.0681706	0.0681706	chr8	105421150	1.1664028835643658	chr8:105421150:T:C
chr8:105421573	['A', 'G']	19959	24869.73812387252	3173.9008837682954	-0.0191197228710026	0.0105189715941586	-1.8176418388295712	0.0691339	0.0691339	chr8	105421573	1.1603089428903943	chr8:105421573:A:G
chr8:105424829	['G', 'A']	19959	25794.292363964327	3319.8101714161808	-0.0179576883693677	0.0106416303587511	-1.6874940929140765	0.091524	0.091524	chr8	105424829	1.0384650075636612	chr8:105424829:G:A
chr8:105425750	['A', 'G']	19959	24835.73301262778	3178.199549316526	-0.0182189709077803	0.0105211339759392	-1.7316546818475247	0.0833505	0.0833505	chr8	105425750	1.0790917905979478	chr8:105425750:A:G
chr8:105425810	['G', 'A']	19959	24836.24436316264	3166.819956124675	-0.0194832882011059	0.0105176095208175	-1.8524445276792831	0.0639768	0.0639768	chr8	105425810	1.193977486307205	chr8:105425810:G:A
chr8:105426352	['C', 'T']	19959	24945.49902270336	3169.3978230402554	-0.021086454270077	0.0105386141364311	-2.0008754469131627	0.0454193	0.0454193	chr8	105426352	1.3427595633897311	chr8:105426352:C:T
chr8:105427848	['C', 'T']	19959	860.043090490029	129.7571173339412	0.0162958672028765	0.0348256431534974	0.4679272434697293	0.639842	0.639842	chr8	105427848	0.1939272557030418	chr8:105427848:C:T
chr8:105428247	['C', 'T']	19959	890.0	140.60411040152664	0.019396589509523	0.0342277967807158	0.5666911497047112	0.57093	0.57093	chr8	105428247	0.2434171360226645	chr8:105428247:C:T
chr8:105431530	['T', 'C']	19959	12201.890782416918	1593.1540901358903	-0.0024675157203167	0.0109697968104913	-0.2249372311032133	0.82203	0.82203	chr8	105431530	0.085112332585606	chr8:105431530:T:C
chr8:105432973	['G', 'T']	19959	1868.7490351360832	323.5747395353156	0.033307684980956	0.0241883722740041	1.3770122521535924	0.168524	0.168524	chr8	105432973	0.7733382412297907	chr8:105432973:G:T
chr8:105433152	['A', 'G']	19959	24874.477672530447	3147.287201682951	-0.0228011490522405	0.0105374845244434	-2.1638132895331483	0.0304905	0.0304905	chr8	105433152	1.515835453776289	chr8:105433152:A:G
chr8:105434968	['T', 'C']	19959	25041.27317831011	3180.411476425756	-0.0215495970113455	0.0105565400607373	-2.0413503749674944	0.0412291	0.0412291	chr8	105434968	1.3847961454144997	chr8:105434968:T:C
chr8:105435003	['C', 'T']	19959	12026.602565387311	1579.5663129515738	-0.0015759496317795	0.0110126424975528	-0.1431036767178951	0.88621	0.88621	chr8	105435003	0.0524633536947069	chr8:105435003:C:T
chr8:105435017	['T', 'C']	19959	24995.252329892777	3169.762915011109	-0.0217890616070961	0.0105470855881598	-2.065884592001081	0.0388523	0.0388523	chr8	105435017	1.410583266496484	chr8:105435017:T:C
chr8:105435439	['A', 'G']	19959	22710.82724402345	2846.690095170663	-0.0206950731943828	0.0102803042956574	-2.013079827133589	0.0441196	0.0441196	chr8	105435439	1.355368433643004	chr8:105435439:A:G
chr8:105437184	['A', 'G']	19959	22704.61369107322	2851.4416420623584	-0.020166774924192	0.0102851648315225	-1.9607634155151208	0.0499205	0.0499205	chr8	105437184	1.3017210734427502	chr8:105437184:A:G
chr8:105437871	['C', 'T']	19959	866.2169990979252	128.47781564287325	0.0144363755922077	0.0346712162471701	0.416379266573496	0.677137	0.677137	chr8	105437871	0.1693234549120637	chr8:105437871:C:T
chr8:105439883	['T', 'A']	19959	22720.415063138906	2869.02945817458	-0.0189598372114461	0.0102850120422225	-1.843443365317531	0.0652791	0.0652791	chr8	105439883	1.1852258418113049	chr8:105439883:T:A
chr8:105440414	['T', 'G']	19959	25174.04515159108	3198.425601969552	-0.0216273733533244	0.0105724020985008	-2.045644230310841	0.0408045	0.0408045	chr8	105440414	1.3892919394247965	chr8:105440414:T:G
chr8:105445405	['A', 'G']	19959	22779.56527186169	2865.995023873561	-0.0198570283562295	0.010282314930157	-1.9311826656846367	0.0534746	0.0534746	chr8	105445405	1.2718524553481592	chr8:105445405:A:G
chr8:105446252	['A', 'G']	19959	520.0781719783523	36.18617898077625	-0.0650604341001358	0.0450511999420973	-1.4441443110007184	0.148714	0.148714	chr8	105446252	0.8276481448839302	chr8:105446252:A:G
chr8:105446812	['G', 'A']	19959	5756.730566832055	845.5877930235616	0.0110595436169548	0.014585497443266	0.7582561828949408	0.448307	0.448307	chr8	105446812	0.3484244798769273	chr8:105446812:G:A
chr8:105447413	['T', 'A']	19959	426.02134482413067	64.62467405787103	0.0279454173156399	0.0494272045454288	0.5653853494780423	0.571818	0.571818	chr8	105447413	0.2427421778034333	chr8:105447413:T:A
chr8:105448643	['C', 'T']	19959	12266.4583312453	1609.469068841939	-0.0018343590758349	0.0109553262181056	-0.1674399318938879	0.867026	0.867026	chr8	105448643	0.0619678788937745	chr8:105448643:C:T
chr8:105448913	['G', 'A']	19959	1869.4683271524505	324.2977084659432	0.0338453997593442	0.0241536291995363	1.4012552515293992	0.161153	0.161153	chr8	105448913	0.7927616053156648	chr8:105448913:G:A
chr8:105451042	['C', 'T']	19959	22593.52798797293	2850.028664008196	-0.0186958410901863	0.0102575108333897	-1.8226489246619624	0.0683715	0.0683715	chr8	105451042	1.1651248920236592	chr8:105451042:C:T
chr8:105451261	['G', 'C']	19959	22593.395971136502	2851.564639046637	-0.0185957919419994	0.0102575186337742	-1.8128938007258804	0.0698632	0.0698632	chr8	105451261	1.1557515259054454	chr8:105451261:G:C
chr8:105451546	['C', 'T']	19959	22592.527787521925	2849.3081332955726	-0.0187493908886286	0.0102579621784269	-1.8277890445004483	0.0675961	0.0675961	chr8	105451546	1.1700783602320244	chr8:105451546:C:T
chr8:105452043	['G', 'A']	19959	25006.264408138723	3176.578677513018	-0.0210794411741343	0.010543518353368	-1.9992796017091128	0.0455917	0.0455917	chr8	105452043	1.341114213745518	chr8:105452043:G:A
chr8:105455692	['C', 'T']	19959	829.0	134.71992265986026	0.02060763346638	0.0353687986633845	0.5826500827045072	0.560135	0.560135	chr8	105455692	0.2517072896202047	chr8:105455692:C:T
chr8:105455844	['T', 'C']	19959	845.0846820664428	141.32378110006488	0.025778959797687	0.0350460898681696	0.7355730666290565	0.461999	0.461999	chr8	105455844	0.335358964476238	chr8:105455844:T:C
chr8:105456364	['C', 'T']	19959	16632.333249786956	2268.3079441492714	0.0009953376032808	0.0102828449408091	0.0967959362423843	0.922889	0.922889	chr8	105456364	0.03485053037863	chr8:105456364:C:T
chr8:105458402	['T', 'C']	19959	38884.89647742646	5249.325675309468	-0.0244435235083333	0.0320928487722793	-0.7616501633051291	0.446278	0.446278	chr8	105458402	0.3503945218847669	chr8:105458402:T:C
chr8:105458982	['C', 'A']	19959	25642.138962666	3480.561673490908	-0.000981325855231	0.0105639946548858	-0.0928934448842374	0.925989	0.925989	chr8	105458982	0.0333941723544325	chr8:105458982:C:A
chr8:105459678	['G', 'A']	19959	17386.61334936861	2420.4891182226925	0.0052543521268459	0.0102059250098461	0.514833503261763	0.606675	0.606675	chr8	105459678	0.217043901192017	chr8:105459678:G:A
chr8:105460740	['G', 'C']	19959	1130.1698737221889	197.97262075796385	0.0373129990802941	0.0303591318649999	1.229053559443546	0.219066	0.219066	chr8	105460740	0.6594250216095376	chr8:105460740:G:C
chr8:105460828	['T', 'G']	19959	1517.2280517137704	252.68853755405863	0.0327948064058455	0.0263865599503112	1.2428602465649814	0.213934	0.213934	chr8	105460828	0.6697201885983659	chr8:105460828:T:G
chr8:105460846	['T', 'C']	19959	2253.564548461461	365.34085734546	0.0261525696485748	0.02182295826277	1.1983970886839463	0.230777	0.230777	chr8	105460846	0.6368074765857357	chr8:105460846:T:C
chr8:105462170	['G', 'T']	19959	25670.43079081889	3486.622248223937	-0.0004132747725319	0.0105484801997198	-0.0391786081698178	0.968748	0.968748	chr8	105462170	0.0137891810945214	chr8:105462170:G:T
chr8:105462292	['C', 'T']	19959	8269.657328990226	1074.5508202891651	-0.007388880522829	0.0124835031786895	-0.5918915882075936	0.55393	0.55393	chr8	105462292	0.2565451134927099	chr8:105462292:C:T
chr8:105464152	['G', 'T']	19959	38859.78792282636	5240.608394776602	-0.0300138347556993	0.0317392045124499	-0.9456391619369744	0.344344	0.344344	chr8	105464152	0.4630074799491512	chr8:105464152:G:T
chr8:105464790	['G', 'T']	19959	843.0422387012727	139.2199050743962	0.0248721005856047	0.0350409498026093	0.7098009821569574	0.477836	0.477836	chr8	105464790	0.3207211337565449	chr8:105464790:G:T
chr8:105466965	['G', 'A']	19959	916.1377029464822	154.25315741518375	0.032425049359281	0.0336627233536235	0.9632330996710844	0.335442	0.335442	chr8	105466965	0.4743825612103359	chr8:105466965:G:A
chr8:105468087	['T', 'C']	19959	12869.0	1621.7516945586383	-0.014880243429934	0.0108465675282916	-1.3718850125738955	0.170115	0.170115	chr8	105468087	0.7692573905025772	chr8:105468087:T:C
chr8:105469877	['G', 'A']	19959	25442.0	3436.4892731496384	-0.0025413100350807	0.0104987698511431	-0.2420578859345129	0.808738	0.808738	chr8	105469877	0.0921921503077215	chr8:105469877:G:A
chr8:105472044	['T', 'C']	19959	26093.5367846046	3560.184305651097	0.0004712578209961	0.0106292677026043	0.0443358690533937	0.964637	0.964637	chr8	105472044	0.015636084122975	chr8:105472044:T:C
chr8:105472536	['T', 'G']	19959	2147.2151625995893	300.3655852352294	0.0007256150534399	0.02229041190616	0.0325527880101403	0.974032	0.974032	chr8	105472536	0.0114267749538983	chr8:105472536:T:G
chr8:105477790	['A', 'G']	19959	12695.544324730645	1858.649507432017	0.0157923579979599	0.0108697145018858	1.4528769817477751	0.146274	0.146274	chr8	105477790	0.8348328622547859	chr8:105477790:A:G
chr8:105478468	['C', 'G']	19959	841.0421384908308	139.27395378795094	0.0258417234613653	0.0350821489895175	0.7366060576587484	0.461371	0.461371	chr8	105478468	0.3359497070316332	chr8:105478468:C:G
chr8:105478470	['T', 'A']	19959	12740.191590658516	1866.8427510492013	0.0157115082578766	0.0108585865597787	1.446920201941717	0.147935	0.147935	chr8	105478470	0.8299290639435978	chr8:105478470:T:A
chr8:105481021	['A', 'T']	19959	13109.254473459978	1925.260651017436	0.0158124299734029	0.0108005420708873	1.4640404036779755	0.143199	0.143199	chr8	105481021	0.8440600148214474	chr8:105481021:A:T
chr8:105481272	['A', 'G']	19959	874.1313890559231	154.22103615583018	0.0348028394918421	0.0344200507509177	1.0111210975165157	0.311971	0.311971	chr8	105481272	0.5058857749730143	chr8:105481272:A:G
chr8:105481515	['T', 'C']	19959	26109.5407938258	3549.2275912540467	-0.0006089279587158	0.0106289619566016	-0.0572895040176202	0.954315	0.954315	chr8	105481515	0.0203082498436949	chr8:105481515:T:C
chr8:105482405	['T', 'C']	19959	2083.967672305608	289.6854623288152	-0.0008834888775723	0.0226874861028609	-0.0389416823691624	0.968937	0.968937	chr8	105482405	0.013704459731307	chr8:105482405:T:C
chr8:105485021	['A', 'G']	19959	872.0873878839504	153.19852600738696	0.0336335499117709	0.0344494942454854	0.9763147659614366	0.32892	0.32892	chr8	105485021	0.4829097184128768	chr8:105485021:A:G
chr8:105486194	['G', 'A']	19959	25697.72515411217	3484.503913460428	-0.001459640186856	0.0105523357203426	-0.138323895821676	0.889986	0.889986	chr8	105486194	0.0506168250074111	chr8:105486194:G:A
chr8:105488489	['C', 'T']	19959	927.139356584486	165.05018729690494	0.0420961870859849	0.033473219397062	1.2576079577717487	0.208548	0.208548	chr8	105488489	0.6807939707336556	chr8:105488489:C:T
chr8:105488713	['G', 'A']	19959	10198.065704405357	1337.8507383708848	-0.0045257227161193	0.0115639998643422	-0.3913630896930823	0.695533	0.695533	chr8	105488713	0.1576822598086583	chr8:105488713:G:A
chr8:105489197	['C', 'T']	19959	419.0419902791001	26.525261489535904	-0.0729927636724554	0.0499701727184432	-1.4607266635585388	0.144106	0.144106	chr8	105489197	0.8413179365167269	chr8:105489197:C:T
chr8:105491617	['A', 'G']	19959	1931.290288634997	325.5911408361522	0.0315470944646088	0.0238171938612632	1.324551273687944	0.185335	0.185335	chr8	105491617	0.7320425576292493	chr8:105491617:A:G
chr8:105492056	['A', 'G']	19959	931.5133848004814	164.20818091562418	0.0411539498731975	0.0334148777627663	1.2316055789692184	0.218111	0.218111	chr8	105492056	0.6613224310795593	chr8:105492056:A:G
chr8:105495391	['A', 'G']	19959	8146.224443776307	1202.4862978700949	0.0172666822913955	0.0125247637322183	1.3786034340096371	0.168033	0.168033	chr8	105495391	0.7746054188068296	chr8:105495391:A:G
chr8:105495982	['G', 'C']	19959	24195.849110498617	3188.052162852837	-0.0050803953422507	0.0103365041904736	-0.4915003417628358	0.623078	0.623078	chr8	105495982	0.2054575827963978	chr8:105495982:G:C
chr8:105498290	['G', 'A']	19959	36966.85213949293	4983.602612703053	-0.0065474271007679	0.0194089372754504	-0.337340834680809	0.735864	0.735864	chr8	105498290	0.1332024431451312	chr8:105498290:G:A
chr8:105499303	['G', 'A']	19959	3361.842187030169	425.6384270603909	-0.0110291088396614	0.0182153303968594	-0.6054849733366908	0.544864	0.544864	chr8	105499303	0.2637118856503749	chr8:105499303:G:A
chr8:105499462	['C', 'T']	19959	17160.018344025662	2279.663044987048	-0.0028461089766456	0.0102097468357157	-0.2787639128023659	0.780429	0.780429	chr8	105499462	0.1076666010074378	chr8:105499462:C:T
chr8:105500253	['C', 'T']	19959	6057.427948473762	881.9361100134245	0.0139823301656751	0.0143147734967368	0.9767762073820092	0.328692	0.328692	chr8	105500253	0.4832108660374382	chr8:105500253:C:T
chr8:105500600	['T', 'A']	19959	24606.684432399896	3208.5774879067594	-0.0129305066386307	0.010392353083698	-1.2442328060344892	0.213429	0.213429	chr8	105500600	0.6707465704584795	chr8:105500600:T:A
chr8:105501073	['A', 'G']	19959	24668.651764234164	3224.44237891444	-0.012191778797365	0.0103998766842764	-1.172300323118039	0.241091	0.241091	chr8	105501073	0.6178190016644035	chr8:105501073:A:G
chr8:105501927	['C', 'A']	19959	24663.35701037647	3222.693603877827	-0.0124956811217123	0.0104054087130366	-1.200883258536199	0.229811	0.229811	chr8	105501927	0.6386291874624994	chr8:105501927:C:A
chr8:105502798	['T', 'C']	19959	24783.208529618125	3217.9999617222825	-0.0147647078465499	0.010417115806411	-1.4173508407637398	0.156396	0.156396	chr8	105502798	0.805774358693962	chr8:105502798:T:C
chr8:105502887	['C', 'T']	19959	35734.16151340517	4760.994211730636	-0.0247425979840109	0.0167828980873444	-1.47427445815623	0.140423	0.140423	chr8	105502887	0.8525617529255556	chr8:105502887:C:T
chr8:105503826	['C', 'G']	19959	24762.481334869968	3223.6583805989685	-0.0139618947626623	0.0104184782573656	-1.340108835260226	0.180225	0.180225	chr8	105503826	0.7441849658043999	chr8:105503826:C:G
chr8:105504844	['G', 'A']	19959	14013.510574320935	1774.3796674146497	-0.0121164235170448	0.0105546323998713	-1.1479720996434208	0.250994	0.250994	chr8	105504844	0.6003366601844461	chr8:105504844:G:A
chr8:105504945	['G', 'GTAT']	19959	24778.96597344024	3218.555505053819	-0.0146982754972513	0.0104215144819837	-1.4103780715040113	0.158444	0.158444	chr8	105504945	0.8001242021425272	chr8:105504945:G:GTAT
chr8:105505413	['C', 'T']	19959	35735.79045996592	4760.4646847376	-0.0250545566847869	0.0167939286403792	-1.4918818116533985	0.135746	0.135746	chr8	105505413	0.8672729588184664	chr8:105505413:C:T
chr8:105505449	['A', 'G']	19959	2698.135183886161	379.85929109025614	0.0089377209542444	0.0202855743364595	0.4405949176494654	0.659511	0.659511	chr8	105505449	0.1807779564489868	chr8:105505449:A:G
chr8:105505648	['T', 'C']	19959	14026.244045529756	1776.3115452281634	-0.0121254226633471	0.0105565786355583	-1.148612924883104	0.250729	0.250729	chr8	105505648	0.6007954314522833	chr8:105505648:T:C
chr8:105505684	['T', 'C']	19959	24761.29337412851	3225.7493482940263	-0.0135987304385317	0.0104252203568038	-1.304407002740884	0.19211	0.19211	chr8	105505684	0.7164500279973157	chr8:105505684:T:C
chr8:105505700	['T', 'C']	19959	14028.680497717118	1775.7480067807646	-0.0123093084293243	0.0105643334730879	-1.1651760577874288	0.243962	0.243962	chr8	105505700	0.6126778149544273	chr8:105505700:T:C
chr8:105505718	['G', 'A']	19959	7418.805747818235	1092.0236441171132	0.0142653528061161	0.0130050943685778	1.0969049821417072	0.272696	0.272696	chr8	105505718	0.5643212323945209	chr8:105505718:G:A
chr8:105505925	['A', 'G']	19959	35765.16772738662	4766.091762258795	-0.0246040091163176	0.0168511959874267	-1.4600749486668756	0.144285	0.144285	chr8	105505925	0.8407788162096187	chr8:105505925:A:G
chr8:105506007	['C', 'G']	19959	24765.722489476848	3218.6992544069103	-0.0143335423258371	0.0104172948392332	-1.3759370879908916	0.168857	0.168857	chr8	105506007	0.7724809308925953	chr8:105506007:C:G
chr8:105506095	['A', 'G']	19959	24760.40563436764	3215.352895823224	-0.014560225693193	0.0104176236541847	-1.3976532630207148	0.162233	0.162233	chr8	105506095	0.7898608008018764	chr8:105506095:A:G
chr8:105506138	['A', 'G']	19959	7457.868297083292	1097.266809457004	0.014044401766233	0.0129683092526198	1.0829786283355185	0.278831	0.278831	chr8	105506138	0.5546589436999022	chr8:105506138:A:G
chr8:105506184	['C', 'T']	19959	32219.457128539216	4315.805528197621	-0.0081026958901428	0.0128579735747063	-0.630168964266819	0.528591	0.528591	chr8	105506184	0.2768802356114443	chr8:105506184:C:T
chr8:105506589	['A', 'C']	19959	5524.107090954648	678.2344533763865	-0.0162379780367596	0.0145761666886259	-1.1140088051703247	0.265289	0.265289	chr8	105506589	0.576280757323897	chr8:105506589:A:C
chr8:105507823	['G', 'A']	19959	37238.73152277396	5011.448897859709	-0.0126008017542347	0.0203390404243959	-0.6195376719503699	0.535569	0.535569	chr8	105507823	0.2711845689239763	chr8:105507823:G:A
chr8:105508827	['T', 'C']	19959	6426.299728206173	806.4753959388589	-0.0079058943320134	0.0138261922130696	-0.5718056143136891	0.56746	0.56746	chr8	105508827	0.2460647462784982	chr8:105508827:T:C
chr8:105509617	['A', 'G']	19959	29118.13007518797	3897.87419331981	-0.0064788065002392	0.0114715389124822	-0.5647722201586765	0.572235	0.572235	chr8	105509617	0.2424255826684636	chr8:105509617:A:G
chr8:105509624	['G', 'A']	19959	2536.0	367.5259442701684	0.0129275004179491	0.0207914399324973	0.621770327592522	0.5341	0.5341	chr8	105509624	0.2723774220308627	chr8:105509624:G:A
chr8:105510957	['G', 'A']	19959	14115.536133106143	1811.2299461623045	-0.0100999136054843	0.0105505827027435	-0.957284909283541	0.338435	0.338435	chr8	105510957	0.4705247297912501	chr8:105510957:G:A
chr8:105512057	['G', 'A']	19959	28214.827278649096	3804.665094790213	-0.0034982655747144	0.0111600605707909	-0.3134629559153448	0.753932	0.753932	chr8	105512057	0.1226678230380937	chr8:105512057:G:A
chr8:105513633	['A', 'G']	19959	28243.24518941672	3802.6071316078646	-0.0041530759661054	0.0111633241612832	-0.3720286095882768	0.709876	0.709876	chr8	105513633	0.1488175065188369	chr8:105513633:A:G
chr8:105514241	['T', 'C']	19959	28243.036527847456	3821.505758800899	-0.0017168040366193	0.0111792714492516	-0.1535702969923235	0.87795	0.87795	chr8	105514241	0.0565302168301382	chr8:105514241:T:C
chr8:105514870	['C', 'T']	19959	2744.137488726325	349.8405936568089	-0.0139738580773373	0.0198740899610403	-0.7031193933775375	0.48199	0.48199	chr8	105514870	0.3169619721135798	chr8:105514870:C:T
chr8:105515032	['CATT', 'C']	19959	28174.05798336173	3807.037006902502	-0.0021859091832811	0.0111397772242303	-0.1962255742894537	0.844436	0.844436	chr8	105515032	0.0734332601250674	chr8:105515032:CATT:C
chr8:105515528	['A', 'T']	19959	8246.41316765207	1156.2882342532764	0.0045364224236919	0.0124825405622423	0.3634214045667857	0.716294	0.716294	chr8	105515528	0.1449086866716238	chr8:105515528:A:T
chr8:105515763	['A', 'G']	19959	2751.27569273939	349.2684091958952	-0.0142850915270438	0.0198545450645389	-0.7194872247442051	0.471849	0.471849	chr8	105515763	0.3261969610243467	chr8:105515763:A:G
chr8:105515802	['C', 'T']	19959	28217.482634190343	3801.69375331792	-0.0037860895120998	0.0111618338979874	-0.3391995927105208	0.734463	0.734463	chr8	105515802	0.1340300777506131	chr8:105515802:C:T
chr8:105516480	['T', 'C']	19959	19971.003006915904	2643.7865686347604	-0.0063459708336771	0.0100638505860587	-0.6305708515255639	0.528328	0.528328	chr8	105516480	0.2770963722332631	chr8:105516480:T:C
chr8:105516618	['A', 'G']	19959	5486.549782031368	693.495636749531	-0.0117047891568949	0.0146134798621574	-0.8009583800231773	0.423165	0.423165	chr8	105516618	0.3734902600075077	chr8:105516618:A:G
chr8:105516817	['G', 'A']	19959	30946.20195439739	4146.463324618271	-0.0100879290092694	0.0122510610131496	-0.8234330886477185	0.410272	0.410272	chr8	105516817	0.3869281214938147	chr8:105516817:G:A
chr8:105517074	['A', 'T']	19959	37391.74685573984	5032.507208097596	-0.0120647214417719	0.0208957060504594	-0.5773780226730659	0.563691	0.563691	chr8	105517074	0.2489588991545149	chr8:105517074:A:T
chr8:105517618	['G', 'A']	19959	2447.029484155453	313.9530710435741	-0.0155647921222515	0.0212094228460943	-0.7338621251128388	0.463041	0.463041	chr8	105517618	0.3343805526420583	chr8:105517618:G:A
chr8:105517638	['G', 'A']	19959	2006.0417682926925	317.70192342118355	0.0270627370030059	0.023392358580036	1.1569050170982913	0.247325	0.247325	chr8	105517638	0.6067319822505528	chr8:105517638:G:A
chr8:105517897	['G', 'A']	19959	4380.219460867822	684.8752593521966	0.0268557781018675	0.0163242082273721	1.645150424927577	0.0999546	0.0999546	chr8	105517897	1.000197214465856	chr8:105517897:G:A
chr8:105518279	['G', 'GTC']	19959	36473.48226097414	4929.464122959205	-0.0046929726024736	0.0179957684246989	-0.2607820067317949	0.794263	0.794263	chr8	105518279	0.1000356681821988	chr8:105518279:G:GTC
chr8:105519082	['A', 'G']	19959	28247.245790739627	3797.207720860104	-0.0042756529012375	0.0111615480256575	-0.3830698834434903	0.701672	0.701672	chr8	105519082	0.153865853509827	chr8:105519082:A:G
chr8:105519446	['G', 'A']	19959	28209.960745976845	3790.865958972778	-0.0044188601197696	0.0111606372806802	-0.3959325985281279	0.692159	0.692159	chr8	105519446	0.159794129689563	chr8:105519446:G:A
chr8:105519894	['T', 'C']	19959	31181.81146637266	4184.169325806414	-0.0084960211352962	0.0123494365005742	-0.687968324295703	0.491481	0.491481	chr8	105519894	0.3084932667528057	chr8:105519894:T:C
chr8:105520249	['A', 'G']	19959	19693.787394073108	2613.3195129737023	-0.0055500909904136	0.0100581237664001	-0.5518018190384665	0.58109	0.58109	chr8	105520249	0.2357565982872425	chr8:105520249:A:G
chr8:105520392	['A', 'T']	19959	2386.239114095305	310.37916504654555	-0.0142681471894444	0.0211958574725751	-0.6731573472743789	0.500855	0.500855	chr8	105520392	0.3002879863372462	chr8:105520392:A:T
chr8:105521102	['G', 'A']	19959	28200.129029024007	3799.1071064341454	-0.0033954069685968	0.0111505130635763	-0.3045067925787257	0.760745	0.760745	chr8	105521102	0.1187608933628883	chr8:105521102:G:A
chr8:105521391	['A', 'G']	19959	28404.452693688785	3831.7684518625374	-0.0027270982354589	0.011215132149285	-0.2431623808938129	0.807882	0.807882	chr8	105521391	0.0926520680512262	chr8:105521391:A:G
chr8:105521828	['C', 'T']	19959	3920.196412466179	487.3189510754428	-0.0127490719698994	0.0169429595378768	-0.7524701892487135	0.451777	0.451777	chr8	105521828	0.3450758828165944	chr8:105521828:C:T
chr8:105521847	['G', 'A']	19959	1224.0613287904598	166.7465621487501	0.0117319332966814	0.0296586541855361	0.3955652614339722	0.69243	0.69243	chr8	105521847	0.1596241242856508	chr8:105521847:G:A
chr8:105522215	['C', 'T']	19959	31194.56293215753	4189.780181328508	-0.008006439769102	0.0123634151256635	-0.647591275365539	0.517257	0.517257	chr8	105522215	0.2862936233479644	chr8:105522215:C:T
chr8:105522711	['T', 'C']	19959	28227.24278412508	3790.383754007181	-0.0050341675518433	0.0111588324418782	-0.4511374803828512	0.651895	0.651895	chr8	105522711	0.185822349962631	chr8:105522711:T:C
chr8:105523032	['A', 'G']	19959	12654.634031466076	1846.6565092663675	0.0139679443057282	0.0108889664620531	1.282761256948031	0.199591	0.199591	chr8	105523032	0.699859045906667	chr8:105523032:A:G
chr8:105524025	['T', 'C']	19959	34671.6857271725	4759.836917660777	0.0113214888420283	0.0149053274582791	0.7595598871422216	0.447527	0.447527	chr8	105524025	0.3491807578960427	chr8:105524025:T:C
chr8:105524039	['C', 'T']	19959	13952.398105927745	1706.3038783898448	-0.0185359946893477	0.0105824758834828	-1.7515744796809634	0.0798624	0.0798624	chr8	105524039	1.0976576426629074	chr8:105524039:C:T
chr8:105524503	['A', 'T']	19959	11959.083917848273	1627.0883275237663	8.731468842264913e-05	0.0110430916153336	0.0079067249882641	0.993691	0.993691	chr8	105524503	0.0027486436286616	chr8:105524503:A:T
chr8:105524585	['T', 'C']	19959	2371.0	409.197672351212	0.0360777160821041	0.0213486573919507	1.689929039552004	0.0910572	0.0910572	chr8	105524585	1.0406857083353784	chr8:105524585:T:C
chr8:105524952	['G', 'A']	19959	6646.0	991.7951956075282	0.0144385478209821	0.0135404073791135	1.0663303855431994	0.286287	0.286287	chr8	105524952	0.5431983723991084	chr8:105524952:G:A
chr8:105525262	['A', 'G']	19959	3416.171159434813	455.8226767154548	-0.003910521149589	0.0179966950565888	-0.2172910713490891	0.827984	0.827984	chr8	105525262	0.081978055460106	chr8:105525262:A:G
chr8:105525486	['G', 'T']	19959	23003.610172889006	3092.695965841754	-0.002289811613761	0.010229313909281	-0.2238480150348569	0.822878	0.822878	chr8	105525486	0.0846645485718128	chr8:105525486:G:T
chr8:105525593	['A', 'C']	19959	3452.172963222768	448.7121226958876	-0.0079146829547704	0.0179014957003297	-0.4421241156192711	0.658404	0.658404	chr8	105525593	0.1815075393197072	chr8:105525593:A:C
chr8:105525758	['C', 'T']	19959	6889.035478051714	1033.0647502695983	0.0159749118186338	0.0133246481220697	1.198899338450403	0.230581	0.230581	chr8	105525758	0.6371764816688774	chr8:105525758:C:T
chr8:105526370	['T', 'C']	19959	3413.3420353760584	456.5301032332696	-0.0035641492698501	0.0180024149336846	-0.1979817309499543	0.843061	0.843061	chr8	105526370	0.0741410006955958	chr8:105526370:T:C
chr8:105526585	['T', 'G']	19959	3412.5129284425734	457.9127982176569	-0.0032695116650141	0.0180104281327743	-0.1815343666963962	0.85595	0.85595	chr8	105526585	0.0675516037320892	chr8:105526585:T:G
chr8:105527008	['A', 'G']	19959	3293.660085191681	438.9809850252352	-0.0034839107374947	0.018286396741096	-0.1905192579391613	0.848904	0.848904	chr8	105527008	0.0711414200359066	chr8:105527008:A:G
chr8:105527675	['A', 'G']	19959	19762.941061494508	2762.26342417154	0.0053619747452529	0.010173006415091	0.527078675316556	0.598145	0.598145	chr8	105527675	0.2231935232583118	chr8:105527675:A:G
chr8:105528072	['A', 'G']	19959	11655.91996592162	1754.3429071728908	0.0188529962156286	0.0111458925823711	1.691474781072924	0.0907618	0.0907618	chr8	105528072	1.0420968997161928	chr8:105528072:A:G
chr8:105529130	['A', 'G']	19959	36115.0	4862.83153517201	-0.0104139845521245	0.0174181495423445	-0.59788122307755	0.549926	0.549926	chr8	105529130	0.2596957467854864	chr8:105529130:A:G
chr8:105530371	['G', 'A']	19959	8394.420583224772	1255.6661416063755	0.0127715595243831	0.0123849398225347	1.031216922115757	0.302452	0.302452	chr8	105530371	0.5193435393229655	chr8:105530371:G:A
chr8:105530969	['A', 'G']	19959	11212.4942108165	1596.2214069338938	0.0055119855607376	0.0111970552578607	0.4922709974899926	0.622533	0.622533	chr8	105530969	0.2058376220024439	chr8:105530969:A:G
chr8:105531955	['C', 'T']	19959	6860.0	1029.2860633333405	0.015860577961059	0.0133729849498144	1.186016287356931	0.23563	0.23563	chr8	105531955	0.6277694167498864	chr8:105531955:C:T
chr8:105531962	['G', 'A']	19959	3162.316881294784	414.3282834238873	-0.0081626588408326	0.0186152689807654	-0.4384926615493361	0.661034	0.661034	chr8	105531962	0.179776202189645	chr8:105531962:G:A
chr8:105532962	['A', 'C']	19959	3685.553968731209	498.5458261754107	-0.0050909007470589	0.0173726313129833	-0.2930414313952713	0.769494	0.769494	chr8	105532962	0.1137947621574542	chr8:105532962:A:C
chr8:105533486	['G', 'A']	19959	2373.2378112942824	288.6898646050668	-0.0138884052486765	0.0214160695303792	-0.6485039296765204	0.516667	0.516667	chr8	105533486	0.286789276359473	chr8:105533486:G:A
chr8:105533566	['T', 'C']	19959	20804.16938110749	3009.042279401738	0.01549170270912	0.0100929191801886	1.534908031318502	0.124822	0.124822	chr8	105533566	0.9037088630786004	chr8:105533566:T:C
chr8:105534496	['C', 'G']	19959	13090.780034972311	1628.6864797038156	-0.0133881565758145	0.0109885609751102	-1.2183721422795517	0.223097	0.223097	chr8	105534496	0.6515062696632965	chr8:105534496:C:G
chr8:105534975	['C', 'T']	19959	4350.217957711193	734.0666187394964	0.032448578278354	0.0161715439814976	2.006523206162595	0.0448139	0.0448139	chr8	105534975	1.3485872592831916	chr8:105534975:C:T
chr8:105535077	['T', 'C']	19959	3145.315177631908	456.66556185230826	0.0113500758498309	0.0187542301762655	0.6052008396588345	0.545052	0.545052	chr8	105535077	0.263562062428388	chr8:105535077:T:C
chr8:105535173	['C', 'T']	19959	2971.148862611484	441.8347465463575	0.018328868597555	0.019277058957305	0.9508124988438298	0.341711	0.341711	chr8	105535173	0.46634104062644	chr8:105535173:C:T
chr8:105535288	['G', 'T']	19959	36867.6943428371	4941.854197666145	-0.0214545642944334	0.0192686178577288	-1.1134459385122837	0.26553	0.26553	chr8	105535288	0.5758864045319652	chr8:105535288:G:T
chr8:105535755	['T', 'G']	19959	5754.576639775518	743.684372593557	-0.0047814107209225	0.0143980891179092	-0.3320864790991674	0.739827	0.739827	chr8	105535755	0.1308698231462811	chr8:105535755:T:G
chr8:105535889	['T', 'C']	19959	8466.27254960914	1217.0008919829963	0.0071052178000759	0.0123634516280023	0.5746953208425335	0.565504	0.565504	chr8	105535889	0.2475643188167155	chr8:105535889:T:C
chr8:105536858	['C', 'G']	19959	2439.0	368.1660036658436	0.0188028770765656	0.0211329380523764	0.8897426865097552	0.373615	0.373615	chr8	105536858	0.4275756959150292	chr8:105536858:C:G
chr8:105537253	['G', 'C']	19959	12743.27694543268	1577.596478455628	-0.0141129119448215	0.0108536575250227	-1.300290884642776	0.193516	0.193516	chr8	105537253	0.7132831214748319	chr8:105537253:G:C
chr8:105537395	['T', 'G']	19959	13171.31983765095	1868.9223218685563	0.0083206793341193	0.010740817497988	0.7746784018700562	0.438539	0.438539	chr8	105537395	0.3579917780524843	chr8:105537395:T:G
chr8:105537579	['T', 'A']	19959	13170.959404600815	1870.8678078124296	0.0086396321228227	0.010741164740495	0.804347790165682	0.421206	0.421206	chr8	105537579	0.375505450999533	chr8:105537579:T:A
chr8:105537787	['G', 'A']	19959	6865.343972341918	1030.3258398618657	0.0155383145265944	0.01338024413689	1.1612878186396065	0.245539	0.245539	chr8	105537787	0.6098795172290097	chr8:105537787:G:A
chr8:105538022	['A', 'G']	19959	37098.858753382105	4996.89368245407	-0.0145809524111489	0.0200038354480672	-0.7289078361498776	0.466067	0.466067	chr8	105538022	0.3315516463170848	chr8:105538022:A:G
chr8:105538441	['A', 'G']	19959	3414.0	463.1819016004899	-0.0013477437972089	0.0180014745103814	-0.0748685223775268	0.94032	0.94032	chr8	105538441	0.0267243266296764	chr8:105538441:A:G
chr8:105540356	['C', 'G']	19959	3609.542543595912	522.8323407447078	0.0111702845595922	0.017637162825697	0.6333379506661554	0.52652	0.52652	chr8	105540356	0.2785851273756113	chr8:105540356:C:G
chr8:105540657	['C', 'G']	19959	622.062334018139	81.97701061389583	0.0114961179543063	0.040942716763894	0.2807854207770687	0.778878	0.778878	chr8	105540657	0.1085305629643538	chr8:105540657:C:G
chr8:105541260	['G', 'C']	19959	2937.1471590339715	429.4740703621492	0.0128099069032121	0.0193336457034681	0.6625706863405612	0.507613	0.507613	chr8	105541260	0.294467264126645	chr8:105541260:G:C
chr8:105542423	['G', 'T']	19959	3388.3395299894773	456.0633504762847	-0.0022691506947329	0.0180611165243872	-0.1256373431658574	0.90002	0.90002	chr8	105542423	0.0457478396794199	chr8:105542423:G:T
chr8:105542509	['T', 'C']	19959	12775.640094197815	1574.2993986216031	-0.0149236545099003	0.0108489770876985	-1.3755817151482477	0.168967	0.168967	chr8	105542509	0.7721981067315072	chr8:105542509:T:C
chr8:105542673	['G', 'A']	19959	36891.0	4956.988301002224	-0.017039339209879	0.0193043717237398	-0.8826673798932597	0.377427	0.377427	chr8	105542673	0.4231670349300126	chr8:105542673:G:A
chr8:105542811	['T', 'G']	19959	37021.85489528009	4979.395154660008	-0.0162865557207995	0.0196930018502212	-0.8270225049827291	0.408234	0.408234	chr8	105542811	0.3890908276516245	chr8:105542811:T:G
chr8:105543063	['G', 'A']	19959	770.0	121.06368270373513	0.014210538316802	0.0366589401474206	0.3876418210579921	0.698285	0.698285	chr8	105543063	0.1559672870255691	chr8:105543063:G:A
chr8:105544406	['A', 'G']	19959	37030.0	4982.273053305353	-0.0156480747106578	0.0197177516149618	-0.7936033994253202	0.427436	0.427436	chr8	105544406	0.3691289029886727	chr8:105544406:A:G
chr8:105546035	['T', 'C']	19959	7959.196331930247	1141.0626198677385	0.0082487739245855	0.0125980389365644	0.654766505018839	0.512626	0.512626	chr8	105546035	0.2901993705080515	chr8:105546035:T:C
chr8:105546424	['A', 'C']	19959	11880.118844649489	1720.2689367054609	0.01266940483401	0.0110178525330059	1.1498978404418323	0.2502	0.2502	chr8	105546424	0.6017126946425989	chr8:105546424:A:C
chr8:105547124	['T', 'G']	19959	6887.0351773902585	1030.9536209548414	0.0134773491382802	0.0133483059108975	1.0096673861270564	0.312667	0.312667	chr8	105547124	0.5049179533403311	chr8:105547124:T:G
chr8:105547399	['G', 'A']	19959	3403.8527112358424	459.0797434039011	-0.001880664233339	0.0180219991746445	-0.1043538075390074	0.91689	0.91689	chr8	105547399	0.0376827638485614	chr8:105547399:G:A
chr8:105547491	['A', 'G']	19959	37037.257673019056	4981.661460612241	-0.0174975503302182	0.0197634465197949	-0.8853491374944548	0.375979	0.375979	chr8	105547491	0.4248364115585502	chr8:105547491:A:G
chr8:105548050	['C', 'T']	19959	3398.851458354214	507.2653877143237	0.0170330494690404	0.0181241645751776	0.939797771002832	0.347333	0.347333	chr8	105548050	0.4592539525456868	chr8:105548050:C:T
chr8:105548142	['A', 'G']	19959	36897.39463793536	4953.690463462585	-0.0192026576550207	0.0193110227798543	-0.9943884316191336	0.320046	0.320046	chr8	105548142	0.4947875963350346	chr8:105548142:A:G
chr8:105548646	['A', 'C']	19959	2431.4872964169385	365.3381656493547	0.0194545365097732	0.0211616642203282	0.9193292317286154	0.357935	0.357935	chr8	105548646	0.4461958328654422	chr8:105548646:A:C
chr8:105549049	['T', 'C']	19959	12250.455124029068	1738.9784046530178	0.0085799037252909	0.0109127927758094	0.786224379180935	0.431745	0.431745	chr8	105549049	0.3647726832567011	chr8:105549049:T:C
chr8:105550005	['T', 'C']	19959	2487.1246116845377	324.28621508816093	-0.00527467106857	0.020948867763273	-0.2517878831531628	0.801208	0.801208	chr8	105550005	0.0962547229599521	chr8:105550005:T:C
chr8:105550024	['T', 'C']	19959	8294.415572702675	1180.5516108908223	0.0071581952656554	0.0124212578603469	0.5762858597845331	0.564428	0.564428	chr8	105550024	0.248391450013602	chr8:105550024:T:C
chr8:105551379	['A', 'G']	19959	2970.035568952524	439.3328983753809	0.0149938537518504	0.0192668108647223	0.7782218789153224	0.436447	0.436447	chr8	105551379	0.3600684873651868	chr8:105551379:A:G
chr8:105551840	['A', 'G']	19959	3375.3382271884548	450.8178572576306	-0.0024042359266245	0.0180899691454246	-0.1329043685645313	0.89427	0.89427	chr8	105551840	0.0485313382435619	chr8:105551840:A:G
chr8:105551963	['A', 'T']	19959	846.1271797955501	127.44783368304638	0.0105362742127835	0.035373238757238	0.2978600372188881	0.765813	0.765813	chr8	105551963	0.1158772655930004	chr8:105551963:A:T
chr8:105551991	['G', 'A']	19959	534.0535150573734	57.19050382069268	-0.0244487569334334	0.0442666480810374	-0.5523064879155956	0.580745	0.580745	chr8	105551991	0.2360145206267494	chr8:105551991:G:A
chr8:105552283	['T', 'C']	19959	36902.79143902561	4955.510548608388	-0.0189292916926539	0.0193228563804121	-0.979632168246246	0.32728	0.32728	chr8	105552283	0.4850805335096826	chr8:105552283:T:C
chr8:105552417	['G', 'A']	19959	907.0454454354144	152.37837868022643	0.0248614052753461	0.0341008646474234	0.7290549823998254	0.465977	0.465977	chr8	105552417	0.3316355189743688	chr8:105552417:G:A
chr8:105552494	['A', 'G']	19959	36641.0148849797	4950.128717681381	-0.0062491563291454	0.0185618946361139	-0.336665865831772	0.736372	0.736372	chr8	105552494	0.1329027335801393	chr8:105552494:A:G
chr8:105552964	['C', 'T']	19959	2332.818163592622	393.2855447386646	0.0309277137959221	0.0215718067039684	1.4337099446673824	0.151671	0.151671	chr8	105552964	0.819097449826041	chr8:105552964:C:T
chr8:105553186	['G', 'A']	19959	24146.67851235528	3170.910087700642	-0.0111250046710739	0.010366571113107	-1.0731614677304335	0.283212	0.283212	chr8	105553186	0.5478883490635817	chr8:105553186:G:A
chr8:105554378	['T', 'C']	19959	7724.387012726726	1088.288498730196	0.0058957453622042	0.0127676843095048	0.461770922532535	0.644251	0.644251	chr8	105554378	0.1909448986689554	chr8:105554378:T:C
chr8:105555268	['A', 'G']	19959	5086.254835153823	698.964277943683	0.0007173393758491	0.0150967962618054	0.0475160003095464	0.962102	0.962102	chr8	105555268	0.0167788825475513	chr8:105555268:A:G
chr8:105556339	['G', 'A']	19959	3242.3248985318432	424.7006110601972	-0.0042267424964489	0.0184116929317644	-0.2295683787533107	0.81843	0.81843	chr8	105556339	0.0870184597019756	chr8:105556339:G:A
chr8:105557994	['G', 'A']	19959	28458.12914703819	3789.627001629026	-0.0080406074254695	0.0111777663049809	-0.7193393747985737	0.47194	0.47194	chr8	105557994	0.32611321180079	chr8:105557994:G:A
chr8:105558680	['C', 'T']	19959	3371.337826326602	440.34277391911394	-0.0052409565002285	0.0180911308372018	-0.2896975621585376	0.772051	0.772051	chr8	105558680	0.1123540101733271	chr8:105558680:C:T
chr8:105558736	['G', 'T']	19959	12733.637989778535	1586.5319602444984	-0.0137067880153343	0.010799370213674	-1.2692210512404631	0.204377	0.204377	chr8	105558736	0.6895679800398522	chr8:105558736:G:T
chr8:105558788	['A', 'AAG']	19959	36645.508117859295	4952.467351456613	-0.006006438038456	0.0185706831702861	-0.3234365684546593	0.746368	0.746368	chr8	105558788	0.1270469889310871	chr8:105558788:A:AAG
chr8:105559169	['C', 'T']	19959	7096.422199949888	1046.4343743281654	0.012696413798824	0.0131872149898505	0.9627820437139878	0.335669	0.335669	chr8	105559169	0.4740887652476659	chr8:105559169:C:T
chr8:105559655	['C', 'T']	19959	37101.012028869285	4993.696588273472	-0.0159399787612781	0.0200044227713534	-0.7968227298267457	0.425563	0.425563	chr8	105559655	0.3710361382185401	chr8:105559655:C:T
chr8:105560042	['A', 'G']	19959	15535.783848814472	1918.059980160284	-0.0174730527307677	0.0103151725591878	-1.6939176373936924	0.0902965	0.0902965	chr8	105560042	1.0443290831321794	chr8:105560042:A:G
chr8:105560318	['A', 'G']	19959	7758.7774715638625	1107.5962606177138	0.0084148113017196	0.0127478052051488	0.6600988300575029	0.509198	0.509198	chr8	105560318	0.2931133108130986	chr8:105560318:A:G
chr8:105560386	['T', 'C']	19959	19362.85065650997	2754.1403585654043	0.0103603578859149	0.0101268105478238	1.0230622797758728	0.306291	0.306291	chr8	105560386	0.5138657642373781	chr8:105560386:T:C
chr8:105560626	['T', 'C']	19959	36649.03459166791	4952.053694815954	-0.0060161702537037	0.018589153228309	-0.3236387467365565	0.746215	0.746215	chr8	105560626	0.1271360252606768	chr8:105560626:T:C
chr8:105561081	['C', 'T']	19959	23891.57626184152	3353.708152694788	0.0095727253551093	0.0103085709010585	0.928618083630422	0.353098	0.353098	chr8	105561081	0.4521047423389808	chr8:105561081:C:T
chr8:105561296	['CA', 'C']	19959	13187.26789653098	1641.9863588049047	-0.0144295604866158	0.0107246759806201	-1.3454542135063596	0.178494	0.178494	chr8	105561296	0.7483763779309858	chr8:105561296:CA:C
chr8:105561350	['C', 'T']	19959	36645.344124279625	4948.006068675813	-0.0074120603471931	0.0185717206734646	-0.3991046644258202	0.68982	0.68982	chr8	105561350	0.1612642182554916	chr8:105561350:C:T
chr8:105563104	['C', 'T']	19959	36641.50751653638	4947.767727929428	-0.0071137184563106	0.0185631142943414	-0.3832179419634955	0.701562	0.701562	chr8	105563104	0.1539339425001268	chr8:105563104:C:T
chr8:105563390	['G', 'T']	19959	2439.0	370.9007163763218	0.0214197008947308	0.0211300080722811	1.0137100194878652	0.310733	0.310733	chr8	105563390	0.5076126220045748	chr8:105563390:G:T
chr8:105563580	['G', 'A']	19959	3643.365084932605	495.326057378336	0.0023461855959783	0.0175453403719101	0.1337212927333447	0.893624	0.893624	chr8	105563580	0.0488451759179636	chr8:105563580:G:A
chr8:105564141	['A', 'G']	19959	7799.7921882069	1097.089137762356	0.0065405147275495	0.0127483356808751	0.5130485179615677	0.607923	0.607923	chr8	105564141	0.2161514253207323	chr8:105564141:A:G
chr8:105565804	['A', 'T']	19959	36642.83590540134	4948.024152466124	-0.0071746728366968	0.0185646647828487	-0.3864692910224424	0.699153	0.699153	chr8	105565804	0.1554277744908142	chr8:105565804:A:T
chr8:105566712	['T', 'C']	19959	4107.0	561.7679922051714	-1.4901995490984224e-05	0.0165731515442037	-0.0008991648601798	0.999283	0.999283	chr8	105566712	0.0003115008299218	chr8:105566712:T:C
chr8:105566749	['T', 'C']	19959	15570.120420947133	1930.667414027123	-0.0169334349592835	0.0103101720175749	-1.6424008183780447	0.100523	0.100523	chr8	105566749	0.9977345588378784	chr8:105566749:T:C
chr8:105566835	['C', 'T']	19959	36641.67169414241	4946.151901924878	-0.0075981032182543	0.018562667450183	-0.4093217334548243	0.682308	0.682308	chr8	105566835	0.1660195366264591	chr8:105566835:C:T
chr8:105567421	['G', 'T']	19959	2463.2468306859746	324.1927721360731	-0.0035257518854399	0.0210130588354255	-0.1677886076964641	0.866751	0.866751	chr8	105567421	0.062105648611016	chr8:105567421:G:T
chr8:105567909	['C', 'T']	19959	6608.317662389735	1005.8374119553883	0.0167699610727652	0.0134874559783736	1.2433746660344882	0.213744	0.213744	chr8	105567909	0.6701060674931899	chr8:105567909:C:T
chr8:105568379	['A', 'G']	19959	36664.62089732008	4949.634051614532	-0.0074723522946713	0.0186221314553938	-0.4012619238871815	0.688232	0.688232	chr8	105568379	0.1622651383115302	chr8:105568379:A:G
chr8:105569056	['G', 'A']	19959	20277.223213838057	2547.4320028841	-0.0199159600084364	0.0101270776013557	-1.966604858026391	0.0492426	0.0492426	chr8	105569056	1.3076590244685329	chr8:105569056:G:A
chr8:105569300	['A', 'T']	19959	15150.831879699248	1824.194364085784	-0.0214542152602926	0.0103725355252828	-2.068367489125327	0.0386183	0.0386183	chr8	105569300	1.413206848031228	chr8:105569300:A:T
chr8:105570896	['A', 'G']	19959	15588.467171210908	1927.4538594290275	-0.0175364452873199	0.0103093875740033	-1.7010171711402795	0.0889554	0.0889554	chr8	105570896	1.0508276831166616	chr8:105570896:A:G
chr8:105571025	['A', 'G']	19959	3647.54825616356	495.7422494696141	0.0024523772963055	0.0175390092659227	0.1398241633334684	0.8888	0.8888	chr8	105571025	0.0511959540671887	chr8:105571025:A:G
chr8:105571170	['G', 'C']	19959	28770.20732685176	3797.464624441038	-0.0126770202639408	0.0113010252053605	-1.121758427538733	0.261979	0.261979	chr8	105571170	0.5817335199384341	chr8:105571170:G:C
chr8:105571644	['A', 'G']	19959	28772.32471437161	3804.9298847426367	-0.0119138293602131	0.0112992150686726	-1.0543944236661618	0.291715	0.291715	chr8	105571644	0.5350412388599614	chr8:105571644:A:G
chr8:105573694	['A', 'T']	19959	3640.364784286216	497.9883555536356	0.0015618812414861	0.0175671214642407	0.0889093437798259	0.929155	0.929155	chr8	105573694	0.0319118317225647	chr8:105573694:A:T
chr8:105573866	['T', 'C']	19959	36583.66588164554	4918.787464163112	-0.0135010493128197	0.0184211450861327	-0.7329104271038612	0.463622	0.463622	chr8	105573866	0.3338359638820685	chr8:105573866:T:C
chr8:105575491	['C', 'A']	19959	1313.0	161.38278071265754	-0.0057726130917298	0.0284056052277471	-0.2032209152189109	0.838964	0.838964	chr8	105575491	0.0762566743760489	chr8:105575491:C:A
chr8:105575601	['A', 'G']	19959	3270.327704564814	451.03696066400215	-0.0004542650507199	0.0184995009003869	-0.0245555300743528	0.98041	0.98041	chr8	105575601	0.0085922676742739	chr8:105575601:A:G
chr8:105575912	['T', 'C']	19959	1598.1601443102672	187.3065424946224	-0.0152489630304677	0.0258972422735028	-0.5888257471364056	0.555985	0.555985	chr8	105575912	0.254936925153742	chr8:105575912:T:C
chr8:105577019	['C', 'T']	19959	25400.817949488875	3463.650456023303	0.0023593174252878	0.010513855446559	0.2244007859229176	0.822448	0.822448	chr8	105577019	0.0848915511615368	chr8:105577019:C:T
chr8:105577080	['T', 'C']	19959	7434.607457898958	1051.428041932895	0.0034389758296943	0.0129839374539877	0.2648638628983954	0.791117	0.791117	chr8	105577080	0.1017592830044528	chr8:105577080:T:C
chr8:105577306	['G', 'A']	19959	32842.64550556168	4514.257816590036	0.0069066903763092	0.0132149129294204	0.522643653665917	0.601228	0.601228	chr8	105577306	0.2209608019335503	chr8:105577306:G:A
chr8:105577469	['T', 'TA']	19959	32838.935959110044	4509.291159521281	0.0064882103785485	0.0132206682415511	0.4907626649428233	0.6236	0.6236	chr8	105577469	0.2050938934831959	chr8:105577469:T:TA
chr8:105578228	['G', 'A']	19959	7218.361659484918	1020.52153773974	0.0033495276981946	0.013114241282286	0.25541147414445	0.798408	0.798408	chr8	105578228	0.0977751200943717	chr8:105578228:G:A
chr8:105578456	['A', 'G']	19959	32848.0	4509.734114774745	0.0063271497972382	0.0132266936862481	0.4783621627086304	0.632398	0.632398	chr8	105578456	0.1990095122223353	chr8:105578456:A:G
chr8:105578477	['C', 'A']	19959	18431.923489327583	2390.9799049306343	-0.0094216590657265	0.0101222535194693	-0.9307867114378044	0.351975	0.351975	chr8	105578477	0.4534881823958052	chr8:105578477:C:A
chr8:105578478	['A', 'G']	19959	18451.924491432008	2396.631613587416	-0.0092218821041069	0.0101209235060516	-0.9111700230312826	0.362217	0.362217	chr8	105578478	0.4410311707173341	chr8:105578478:A:G
chr8:105578624	['A', 'T']	19959	36842.69183745052	4979.346266871447	-0.0086573315497886	0.0191377940741058	-0.4523683093393878	0.651009	0.651009	chr8	105578624	0.1864130074021321	chr8:105578624:A:T
chr8:105578808	['A', 'G']	19959	1586.317915309446	176.5123146732654	-0.0203702406639906	0.0259828679159548	-0.7839873846828979	0.433057	0.433057	chr8	105578808	0.3634549370040135	chr8:105578808:A:G
chr8:105579917	['A', 'G']	19959	26555.304927565296	3581.1207364126903	-0.001867509960672	0.0107085758747194	-0.1743938673564218	0.861558	0.861558	chr8	105579917	0.0647154805699072	chr8:105579917:A:G
chr8:105580133	['T', 'C']	19959	1583.079316564786	173.78591048698044	-0.0219857712863597	0.0260008511586128	-0.8455789063304154	0.397798	0.397798	chr8	105580133	0.4003374046986302	chr8:105580133:T:C
chr8:105580138	['TCTC', 'T']	19959	1583.079316564786	173.78591048698044	-0.0219857712863597	0.0260008511586128	-0.8455789063304154	0.397798	0.397798	chr8	105580138	0.4003374046986302	chr8:105580138:TCTC:T
chr8:105580311	['T', 'C']	19959	26569.324780756702	3597.4025422229806	-9.552885510118616e-05	0.0107062395862826	-0.0089227271939236	0.992881	0.992881	chr8	105580311	0.0031027999842692	chr8:105580311:T:C
chr8:105580502	['G', 'A']	19959	2297.230194919076	342.71120967735715	0.0112966346570873	0.021769887745187	0.5189110200894282	0.603829	0.603829	chr8	105580502	0.2190860330195584	chr8:105580502:G:A
chr8:105581328	['A', 'G']	19959	1859.093145605772	305.59158582880843	0.0270761708076124	0.0241271730091698	1.1222272413482437	0.261779	0.261779	chr8	105581328	0.5820651956382894	chr8:105581328:A:G
chr8:105581434	['T', 'C']	19959	23693.7484840892	3029.5826903285824	-0.0158300959192549	0.0102465960749899	-1.54491265229955	0.122383	0.122383	chr8	105581434	0.9122789050576848	chr8:105581434:T:C
chr8:105581477	['T', 'TA']	19959	16289.448436560431	2191.037637141192	-0.0039957918663583	0.0102892702349698	-0.3883455070290627	0.697765	0.697765	chr8	105581477	0.1562908186197582	chr8:105581477:T:TA
chr8:105582491	['A', 'G']	19959	3973.995539741405	546.1168491869032	0.0033538768566367	0.0167789146179352	0.1998864010578932	0.841571	0.841571	chr8	105582491	0.0749092384433929	chr8:105582491:A:G
chr8:105582602	['G', 'A']	19959	2475.868334001603	413.4896111664296	0.0315571214489152	0.020896912626034	1.5101331959248545	0.131025	0.131025	chr8	105582602	0.882645831625369	chr8:105582602:G:A
chr8:105586234	['A', 'G']	19959	3385.883913348711	415.0767396604906	-0.0120626366542971	0.0180317024195032	-0.6689682634319687	0.503523	0.503523	chr8	105586234	0.2979806868880276	chr8:105586234:A:G
chr8:105586355	['T', 'TTTC']	19959	8777.0	1209.3577691457351	0.0036187675966799	0.0121217072730119	0.298536131518107	0.765297	0.765297	chr8	105586355	0.116169989121873	chr8:105586355:T:TTTC
chr8:105587131	['A', 'G']	19959	8008.482280199074	1110.16982121604	0.0053588034836572	0.0125624224815977	0.4265740538106564	0.669694	0.669694	chr8	105587131	0.1741235920277809	chr8:105587131:A:G
chr8:105587202	['G', 'A']	19959	3360.3570819754327	409.68732670897697	-0.0125544879896004	0.0180848254979329	-0.6942001177194327	0.487565	0.487565	chr8	105587202	0.3119674778945762	chr8:105587202:G:A
chr8:105587604	['T', 'C']	19959	5015.256389696301	623.9471380715752	-0.0123034377957139	0.0151126902814572	-0.8141130114212572	0.41559	0.41559	chr8	105587604	0.3813349110596844	chr8:105587604:T:C
chr8:105588046	['A', 'C']	19959	36708.0	4901.756431885346	-0.0228864324085627	0.0186867256621205	-1.2247427838551357	0.220687	0.220687	chr8	105588046	0.6562232490519868	chr8:105588046:A:C
chr8:105588938	['A', 'G']	19959	7070.771324045303	937.9915377553016	-0.0030987923639774	0.0131221276045292	-0.236150147092597	0.813319	0.813319	chr8	105588938	0.0897390819986687	chr8:105588938:A:G
chr8:105588939	['G', 'A']	19959	1068.1070301147467	186.00657951781145	0.0409898990168694	0.0313905736808218	1.3058028003455182	0.191635	0.191635	chr8	105588939	0.7175251689594647	chr8:105588939:G:A
chr8:105589446	['A', 'G']	19959	1397.2800300676522	139.24222470929837	-0.0474390681551178	0.0274194209747494	-1.7301265478510448	0.0836231	0.0836231	chr8	105589446	1.077673736714581	chr8:105589446:A:G
chr8:105589896	['AT', 'A']	19959	8501.833684210525	1204.3434478729191	0.0095926341785644	0.0122838316449606	0.7809154713138525	0.434861	0.434861	chr8	105589896	0.3616495397806994	chr8:105589896:AT:A
chr8:105591999	['A', 'G']	19959	2592.779431664412	321.63872457931825	-0.0150671194013672	0.0204141344798661	-0.7380728982768013	0.460479	0.460479	chr8	105591999	0.3367901708788117	chr8:105591999:A:G
chr8:105592065	['G', 'GA']	19959	1005.1007165405622	163.50290554413886	0.0313955691042458	0.0321105816513039	0.9777328061253268	0.328218	0.328218	chr8	105592065	0.4838376052259063	chr8:105592065:G:GA
chr8:105592508	['A', 'C']	19959	5868.764245978047	747.9001080404631	-0.0100499142642295	0.014190222533449	-0.7082280944178283	0.478812	0.478812	chr8	105592508	0.3198349738285415	chr8:105592508:A:C
chr8:105592613	['A', 'G']	19959	1355.0	206.9791533572058	0.0195067298582033	0.0278644842288027	0.7000570941140819	0.4839	0.4839	chr8	105592613	0.315244377891376	chr8:105592613:A:G
chr8:105593642	['T', 'C']	19959	3403.166019466444	413.3554451644728	-0.0132520138499955	0.0180501065678247	-0.7341792581777836	0.462848	0.462848	chr8	105593642	0.3345616085488059	chr8:105593642:T:C
chr8:105593780	['A', 'G']	19959	8617.158715044603	1213.8397173438975	0.0077654246993673	0.01220354025785	0.6363255690800176	0.524572	0.524572	chr8	105593780	0.2801948943976387	chr8:105593780:A:G
chr8:105594147	['G', 'A']	19959	3770.566746843055	464.0097319196637	-0.0105728962637573	0.0171517302855356	-0.6164332162262183	0.537616	0.537616	chr8	105594147	0.2695278147155611	chr8:105594147:G:A
chr8:105594492	['G', 'A']	19959	4933.9888248559255	644.6725675369308	-0.0083373439825137	0.0152733663957761	-0.5458746792599312	0.585158	0.585158	chr8	105594492	0.2327268531257253	chr8:105594492:G:A
chr8:105594503	['A', 'C']	19959	4934.989025306941	642.7684926413648	-0.0088905941519096	0.0152725553439271	-0.5821287893021001	0.560487	0.560487	chr8	105594503	0.2514344560284001	chr8:105594503:A:C
chr8:105595317	['A', 'T']	19959	5379.539058976799	780.015366349953	0.0147213983314108	0.0147847918661158	0.9957122470658302	0.319402	0.319402	chr8	105595317	0.4956623687665891	chr8:105595317:A:T
chr8:105596667	['C', 'G']	19959	2734.024405441932	352.91548743808943	-0.0098882431805745	0.0203325734573541	-0.4863252161028383	0.626742	0.626742	chr8	105596667	0.2029112008528399	chr8:105596667:C:G
chr8:105597015	['C', 'T']	19959	6775.036686212599	989.9087815409794	0.0164713448883476	0.0134182808628341	1.2275301923340909	0.219638	0.219638	chr8	105597015	0.6582925195834878	chr8:105597015:C:T
chr8:105598140	['G', 'A']	19959	13403.51900005021	1749.9357757092878	-0.00521792517624	0.0106277146864343	-0.490973396463152	0.623451	0.623451	chr8	105598140	0.2051976741274703	chr8:105598140:G:A
chr8:105598582	['T', 'G']	19959	4170.0	619.5388343890996	0.016305124187289	0.0164989389878587	0.9882528930671064	0.323041	0.323041	chr8	105598582	0.4907423540040463	chr8:105598582:T:G
chr8:105599736	['A', 'T']	19959	7963.798015733828	1161.573599337612	0.0178265563035689	0.0125822978203201	1.4167965627692731	0.156558	0.156558	chr8	105599736	0.8053247353477035	chr8:105599736:A:T
chr8:105599909	['C', 'T']	19959	1301.260786770233	114.64034284521934	-0.058163075720631	0.0282104925432187	-2.0617532867079422	0.0392442	0.0392442	chr8	105599909	1.4062245196607357	chr8:105599909:C:T
chr8:105600625	['T', 'G']	19959	1962.4581117688383	182.2230331359896	-0.0496723488210035	0.0232261409251996	-2.1386397758015225	0.032477	0.032477	chr8	105600625	1.4884240946900842	chr8:105600625:T:G
chr8:105601525	['T', 'C']	19959	7239.725459738438	1040.0964345899831	0.007195525206454	0.0130197896230062	0.5526606354483173	0.580502	0.580502	chr8	105601525	0.2361962796507001	chr8:105601525:T:C
chr8:105601730	['A', 'T']	19959	7229.724457583805	1039.647359785048	0.0071650985468089	0.01302931239911	0.5499214637986835	0.582379	0.582379	chr8	105601730	0.2347942936341509	chr8:105601730:A:T
chr8:105601784	['A', 'G']	19959	7230.724557799268	1034.7060670527023	0.0064103831138281	0.013026668671419	0.4920968879705006	0.622656	0.622656	chr8	105601784	0.2057518226234776	chr8:105601784:A:G
chr8:105602503	['T', 'G']	19959	26834.033373421527	3681.033483087566	0.0071444192145952	0.0106996134617317	0.6677268520164747	0.504316	0.504316	chr8	105602503	0.2972972531347762	chr8:105602503:T:G
chr8:105602573	['G', 'C']	19959	4333.217105922437	585.5979536050106	-0.0064785416251613	0.0161380075447731	-0.4014461888921131	0.688096	0.688096	chr8	105602573	0.1623509667619156	chr8:105602573:G:C
chr8:105603267	['A', 'G']	19959	2791.139843671711	443.6255666766863	0.0201777870937818	0.0197784692271664	1.0201895233664993	0.307651	0.307651	chr8	105603267	0.5119416689270785	chr8:105603267:A:G
chr8:105603297	['C', 'T']	19959	1003.0502555366268	161.20594864541147	0.0283226687332584	0.0321659372804079	0.8805174394998797	0.37859	0.37859	chr8	105603297	0.4218308615876879	chr8:105603297:C:T
chr8:105603682	['T', 'C']	19959	6639.663325648992	971.840002650906	0.009255719832249	0.0134962961069541	0.6857970334157044	0.492849	0.492849	chr8	105603682	0.3072861203003934	chr8:105603682:T:C
chr8:105603744	['A', 'T']	19959	6627.66412787493	956.0873815962166	0.0069401227202358	0.0135143154221752	0.5135386072792152	0.60758	0.60758	chr8	105603744	0.2163965304521006	chr8:105603744:A:T
chr8:105603955	['G', 'T']	19959	6598.991882140709	944.975976186442	0.0057033354423552	0.0135240239185724	0.4217188224965271	0.673235	0.673235	chr8	105603955	0.171833314098851	chr8:105603955:G:T
chr8:105604390	['C', 'A']	19959	3944.592904389657	578.7674298828592	0.0127475839858702	0.0168686338922884	0.755697471844346	0.44984	0.44984	chr8	105604390	0.3469419294986535	chr8:105604390:C:A
chr8:105604698	['G', 'A']	19959	4297.430625845568	589.3937617251232	-0.0046530958268614	0.0161877211551949	-0.2874460081348875	0.773774	0.773774	chr8	105604698	0.1113858673341275	chr8:105604698:G:A
chr8:105605120	['A', 'G']	19959	7197.524308340016	1015.4227233925932	0.0040712124547608	0.0130397337956066	0.3122159177921632	0.75488	0.75488	chr8	105605120	0.1221220807944985	chr8:105605120:A:G
chr8:105605772	['G', 'A']	19959	1563.0	265.09143830205016	0.0378813037904316	0.02610972839628	1.4508501664777465	0.146837	0.146837	chr8	105605772	0.833164497068862	chr8:105605772:G:A
chr8:105606182	['A', 'G']	19959	6477.298120771737	936.411055893794	0.0071820988772121	0.0136289504878345	0.5269737301946376	0.598218	0.598218	chr8	105606182	0.2231405234627342	chr8:105606182:A:G
chr8:105606257	['C', 'T']	19959	990.0992133086136	160.84968687155958	0.0323242927163541	0.0323547681613716	0.9990580848898212	0.317779	0.317779	chr8	105606257	0.4978748059501021	chr8:105606257:C:T
chr8:105606348	['A', 'G']	19959	4306.431527784737	596.6536894420701	-0.0027333359746932	0.0161810834372768	-0.1689216908922426	0.86586	0.86586	chr8	105606348	0.062552322927971	chr8:105606348:A:G
chr8:105606388	['A', 'G']	19959	7210.890281188913	1022.5649169840004	0.0049237784970238	0.0130358372658281	0.3777109514807285	0.705649	0.705649	chr8	105606388	0.1514112695843664	chr8:105606388:A:G
chr8:105606434	['G', 'A']	19959	8727.498170517769	1233.5077612038983	0.0074486301241743	0.0121315138626731	0.61399015889457	0.539229	0.539229	chr8	105606434	0.2682267592744821	chr8:105606434:G:A
chr8:105606505	['G', 'A']	19959	8732.0625	1236.679395336498	0.0078469163241728	0.0121289731407849	0.6469563608634609	0.517668	0.517668	chr8	105606505	0.2859486803976136	chr8:105606505:G:A
chr8:105607027	['A', 'G']	19959	8671.47571550298	1229.6872987748825	0.0081344273390669	0.0121626334986016	0.6688047732427482	0.503628	0.503628	chr8	105607027	0.2978901326002097	chr8:105607027:A:G
chr8:105607316	['A', 'G']	19959	7219.723455429173	1030.9532616721156	0.0059424178046611	0.0130318342466671	0.4559924330054228	0.6484	0.6484	chr8	105607316	0.1881569938235227	chr8:105607316:A:G
chr8:105607805	['A', 'G']	19959	1564.1567369845166	265.0088171656779	0.037383344676894	0.0261024081346391	1.4321799155107258	0.152108	0.152108	chr8	105607805	0.8178479439714058	chr8:105607805:A:G
chr8:105607815	['A', 'G']	19959	1564.0783645655877	264.85824413008714	0.0372717769376676	0.02610232655217	1.4279101467516124	0.153333	0.153333	chr8	105607815	0.8143643671575536	chr8:105607815:A:G
chr8:105608041	['A', 'G']	19959	994.1494287432351	161.98545456503797	0.0325427520440139	0.0322977693441821	1.0075851275430552	0.313666	0.313666	chr8	105608041	0.5035325543422322	chr8:105608041:A:G
chr8:105609147	['A', 'C']	19959	1248.0625313157632	174.5443036846699	0.0124329746251963	0.0290019813008088	0.428693974257875	0.668151	0.668151	chr8	105609147	0.175125377261061	chr8:105609147:A:C
chr8:105609638	['T', 'C']	19959	1194.059825633831	179.60286514806003	0.0227533849636475	0.0295956556332503	0.7688082752957981	0.442016	0.442016	chr8	105609638	0.3545620098682272	chr8:105609638:T:C
chr8:105609697	['G', 'A']	19959	10419.610253583243	1446.1304296102635	0.0073391957550189	0.0114781510140032	0.6394057497645022	0.522566	0.522566	chr8	105609697	0.2818588504310026	chr8:105609697:G:A
chr8:105610252	['C', 'T']	19959	7146.864618314872	958.397109756449	0.0007413005397521	0.0131392761265806	0.0564186742565299	0.955009	0.955009	chr8	105610252	0.0199925356079609	chr8:105610252:C:T
chr8:105610925	['T', 'C']	19959	5929.188273615635	765.1200224916803	-0.0089593125596835	0.0140880003320015	-0.6359534602886178	0.524814	0.524814	chr8	105610925	0.279994588187181	chr8:105610925:T:C
chr8:105611225	['A', 'C']	19959	1301.0	117.58072942021342	-0.0559050479426074	0.0282108473313659	-1.9816862388408325	0.0475281	0.0475281	chr8	105611225	1.323049546866799	chr8:105611225:A:C
chr8:105612730	['G', 'A']	19959	1247.062481210542	172.99689868190887	0.0116161709060337	0.0290130082870013	0.4003780232344309	0.688882	0.688882	chr8	105612730	0.1618551629076049	chr8:105612730:G:A
chr8:105612802	['T', 'C']	19959	1321.0661889968935	164.3257832408127	-0.0201264277684596	0.0279998922920602	-0.7188037567618345	0.47227	0.47227	chr8	105612802	0.3258096412288549	chr8:105612802:T:C
chr8:105614095	['A', 'G']	19959	3629.2728548516448	446.4452576654924	-0.0164173647938847	0.017537740906408	-0.9361162809678636	0.349225	0.349225	chr8	105614095	0.4568946739773073	chr8:105614095:A:G
chr8:105614365	['G', 'T']	19959	5906.479653202365	752.3172889612318	-0.0114261018254099	0.0141327762870883	-0.8084824660989498	0.418823	0.418823	chr8	105614365	0.3779694767095085	chr8:105614365:G:T
chr8:105615059	['G', 'A']	19959	4626.0	635.8321743816653	0.0027503206903065	0.0157040153639314	0.1751348700679059	0.860975	0.860975	chr8	105615059	0.0650094589060175	chr8:105615059:G:A
chr8:105615945	['T', 'C']	19959	7258.727363832239	1014.2531963269556	0.0019764747925546	0.013013685011307	0.1518766429983015	0.879286	0.879286	chr8	105615945	0.0558698416276978	chr8:105615945:T:C
chr8:105616128	['A', 'T']	19959	1945.292393265184	303.14745505595147	0.0212445545172633	0.0232223932764738	0.9148305372463832	0.360292	0.360292	chr8	105616128	0.4433453809371806	chr8:105616128:A:T
chr8:105616503	['A', 'G']	19959	1561.2346662657849	233.17866127104364	0.0148054386058517	0.0261219381766285	0.5667817795809007	0.570869	0.570869	chr8	105616503	0.2434635399228629	chr8:105616503:A:G
chr8:105616737	['T', 'G']	19959	6014.8217419646	758.6273868085306	-0.0133556572064367	0.0140291901807204	-0.951990602051334	0.341113	0.341113	chr8	105616737	0.4671017290807863	chr8:105616737:T:G
chr8:105616791	['G', 'A']	19959	1955.1959212306456	184.9957125669076	-0.0479729764450158	0.0232499307155975	-2.063359974351774	0.0390913	0.0390913	chr8	105616791	1.407919886655534	chr8:105616791:G:A
chr8:105619743	['T', 'C']	19959	7341.102214134065	1019.8527367401216	0.0010457304293156	0.0130318986052672	0.0802439046673533	0.936044	0.936044	chr8	105619743	0.0287037361891643	chr8:105619743:T:C
chr8:105619978	['G', 'A']	19959	1220.12226286516	160.40969563579011	0.0035897068310464	0.0292958650309603	0.1225328839838937	0.902478	0.902478	chr8	105619978	0.0445633762312321	chr8:105619978:G:A
chr8:105620338	['G', 'A']	19959	4234.212145505562	601.3373850888829	0.0005633498347888	0.0163011471809485	0.0345589073293706	0.972432	0.972432	chr8	105620338	0.0121407581845679	chr8:105620338:G:A
chr8:105620510	['T', 'C']	19959	7215.361509169255	1018.2314318946684	0.0035372547410553	0.0130523728887274	0.2710047262065473	0.78639	0.78639	chr8	105620510	0.1043620177756563	chr8:105620510:T:C
chr8:105620712	['A', 'G']	19959	7213.168395729965	1018.0376043696804	0.0035130904507192	0.0130543004725615	0.2691136501801321	0.787845	0.787845	chr8	105620712	0.1035592168582543	chr8:105620712:A:G
chr8:105620813	['G', 'C']	19959	4069.019344492333	582.9599099125355	0.0083973239103194	0.0166491127326115	0.504370655973226	0.614007	0.614007	chr8	105620813	0.2118266776470341	chr8:105620813:G:C
chr8:105622073	['T', 'G']	19959	7271.185836716284	1020.0749914334892	0.0028494520067716	0.0130065216197465	0.2190787122089262	0.826591	0.826591	chr8	105622073	0.0827093276674438	chr8:105622073:T:G
chr8:105623423	['G', 'A']	19959	8675.434662791864	1203.7419456705188	0.0041199284552034	0.012161498976111	0.3387681455465576	0.734788	0.734788	chr8	105623423	0.1338379448762157	chr8:105623423:G:A
chr8:105625757	['A', 'G']	19959	4307.23706377858	602.0852150456291	-0.0020712120904085	0.0161848265429903	-0.1279724614228615	0.898172	0.898172	chr8	105625757	0.0466404879451317	chr8:105625757:A:G
chr8:105626080	['T', 'C']	19959	1641.6580121297177	256.4609462010107	0.0228829349336384	0.0254672860861606	0.8985227109092461	0.368918	0.368918	chr8	105626080	0.4330701544507164	chr8:105626080:T:C
chr8:105626320	['A', 'G']	19959	7281.824195649995	1017.9377484120276	0.0019941824203163	0.0130011215338204	0.1533854148758461	0.878096	0.878096	chr8	105626320	0.0564580011882883	chr8:105626320:A:G
chr8:105626544	['G', 'T']	19959	7197.44244550238	1007.6209025290448	0.0021655501013417	0.0130585500084033	0.1658338866067187	0.868289	0.868289	chr8	105626544	0.0613357008425301	chr8:105626544:G:T
chr8:105626930	['C', 'CACTTCT']	19959	7278.458682034579	1011.5882386513092	0.0009825119977099	0.0130038873778805	0.0755552527608953	0.939774	0.939774	chr8	105626930	0.0269765744362067	chr8:105626930:C:CACTTCT
chr8:105626996	['T', 'C']	19959	10761.69595068658	1458.874605175684	0.002057232716528	0.0113561339129291	0.1811560811365463	0.856247	0.856247	chr8	105626996	0.0674009371178866	chr8:105626996:T:C
chr8:105627695	['T', 'G']	19959	7267.641285277456	1007.517928156178	0.0008133613061258	0.0130040681436391	0.0625466813263107	0.950128	0.950128	chr8	105627695	0.0222178831858574	chr8:105627695:T:G
chr8:105627929	['A', 'G']	19959	2783.557855174142	451.1300221613712	0.0241040242112872	0.0197982979239843	1.2174796188962689	0.223436	0.223436	chr8	105627929	0.6508468520719869	chr8:105627929:A:G
chr8:105628230	['A', 'T']	19959	4633.232137488727	637.506126040789	0.0025746085167783	0.0156931805737967	0.1640590640419452	0.869686	0.869686	chr8	105628230	0.0606375210391547	chr8:105628230:A:T
chr8:105628979	['T', 'C']	19959	6698.006764882741	947.814973818882	0.0033241838731536	0.0134496332732623	0.2471579563259953	0.804789	0.804789	chr8	105628979	0.0943179682622393	chr8:105628979:T:C
chr8:105629316	['G', 'T']	19959	1305.0	153.6384276097161	-0.0268739469432425	0.028192892712381	-0.953217082667105	0.340492	0.340492	chr8	105629316	0.4678930875593329	chr8:105629316:G:T
chr8:105629332	['T', 'C']	19959	7267.092303066747	1007.667733440694	0.0008958709834228	0.0130045726986058	0.0688889211653157	0.945079	0.945079	chr8	105629332	0.0245318869086636	chr8:105629332:T:C
chr8:105629439	['T', 'C']	19959	1302.130480533146	118.07440776801768	-0.0558196833330562	0.0282008714436789	-1.979360228088548	0.0477892	0.0477892	chr8	105629439	1.320670239587881	chr8:105629439:T:C
chr8:105629494	['T', 'G']	19959	7278.458682034579	1015.5378601599056	0.0015777092169493	0.0130016854494188	0.1213465148874113	0.903418	0.903418	chr8	105629494	0.0441112606610575	chr8:105629494:T:G
chr8:105630925	['T', 'C']	19959	1235.1237660971087	105.53807039591516	-0.0628179806929268	0.0289405138894529	-2.1705896769103363	0.029974	0.029974	chr8	105630925	1.5232552970273237	chr8:105630925:T:C
chr8:105631179	['T', 'C']	19959	3529.707391631169	425.429038314805	-0.0196668511378085	0.0177512990570041	-1.107910529514094	0.267914	0.267914	chr8	105631179	0.5720045914911427	chr8:105631179:T:C
chr8:105632729	['C', 'T']	19959	1018.1020193415844	163.5493499210727	0.0240551037007619	0.03215653224325	0.7480627425493399	0.454431	0.454431	chr8	105632729	0.3425320499428997	chr8:105632729:C:T
chr8:105633242	['T', 'C']	19959	1877.0	164.5048037992364	-0.0557590882167886	0.0236995897541957	-2.3527448700632987	0.0186451	0.0186451	chr8	105633242	1.7294352830277089	chr8:105633242:T:C
chr8:105634455	['A', 'T']	19959	5965.29887764305	755.4466541589336	-0.012936247252627	0.0140711414041151	-0.9193459777785888	0.357926	0.357926	chr8	105634455	0.4462067530031151	chr8:105634455:A:T
chr8:105634577	['G', 'GTGCC']	19959	5963.597584807336	754.126941087031	-0.013173435214616	0.0140723750570173	-0.93612024702589	0.349223	0.349223	chr8	105634577	0.4568971611745326	chr8:105634577:G:GTGCC
chr8:105636426	['C', 'A']	19959	1647.1650548679663	264.112920457252	0.0254415813964702	0.025489818168426	0.998107606274905	0.318239	0.318239	chr8	105636426	0.4972465988977576	chr8:105636426:C:A
chr8:105637509	['A', 'C']	19959	8402.525935949481	1148.4450203153306	-0.0003212823533186	0.0123240336907927	-0.0260695776544891	0.979202	0.979202	chr8	105637509	0.0091277081600369	chr8:105637509:A:C
chr8:105637908	['G', 'C']	19959	1762.0	270.9532498618224	0.0177567493911656	0.0246970239868152	0.7189833641755909	0.47216	0.47216	chr8	105637908	0.3259108078441157	chr8:105637908:G:C
chr8:105638452	['A', 'G']	19959	1227.0	105.50403527364377	-0.0636241432659563	0.0290507410181492	-2.1901039710555934	0.0285282	0.0285282	chr8	105638452	1.5447256294900922	chr8:105638452:A:G
chr8:105638782	['G', 'A']	19959	1737.1740742596585	262.6244325849848	0.0159169784053393	0.0248522525836599	0.640464213525844	0.521878	0.521878	chr8	105638782	0.2824310106363689	chr8:105638782:G:A
chr8:105639195	['C', 'A']	19959	4842.727901383043	638.2007436682161	-0.0031410334403658	0.0154051297031521	-0.2038952933790067	0.838437	0.838437	chr8	105639195	0.0765295646384173	chr8:105639195:C:A
chr8:105639300	['A', 'G']	19959	1783.2680396873122	280.62208540257984	0.0209487964794766	0.0245713187075357	0.8525711106035148	0.393907	0.393907	chr8	105639300	0.4046063014087785	chr8:105639300:A:G
chr8:105639443	['A', 'G']	19959	7792.95224015235	1130.1430649474592	0.008118408779159	0.0127126772272443	0.6386073235431968	0.523086	0.523086	chr8	105639443	0.2814269033793903	chr8:105639443:A:G
chr8:105639477	['C', 'T']	19959	1766.1769805080924	274.79424330801817	0.0197389406970604	0.0246740067461564	0.7999892721167094	0.423727	0.423727	chr8	105639477	0.3729138617544669	chr8:105639477:C:T
chr8:105640496	['T', 'C']	19959	4236.6368009621165	608.8987050768482	0.0078708460740593	0.0163506536452102	0.4813780687211257	0.630253	0.630253	chr8	105640496	0.2004850784078118	chr8:105640496:T:C
chr8:105640683	['A', 'G']	19959	1767.0885359254437	271.29380903219294	0.0172394502136545	0.0246669779621531	0.6988878102581226	0.48463	0.48463	chr8	105640683	0.314589705280668	chr8:105640683:A:G
chr8:105640878	['G', 'A']	19959	1796.81022556391	276.0443872900996	0.018039112645525	0.0244640787773323	0.7373714256610225	0.460905	0.460905	chr8	105640878	0.3363885805267463	chr8:105640878:G:A
chr8:105640983	['G', 'A']	19959	1766.1769805080926	270.31804764422986	0.0167925543746333	0.0246731662369294	0.6805998959914281	0.496133	0.496133	chr8	105640983	0.304401885156398	chr8:105640983:G:A
chr8:105641252	['C', 'T']	19959	1765.0	271.9211543316429	0.0181593223883196	0.0246789912632229	0.7358210955478152	0.461848	0.461848	chr8	105641252	0.3355009327184932	chr8:105641252:C:T
chr8:105641707	['A', 'G']	19959	5212.522322994439	758.7866791208911	0.0064525662282019	0.0149304248351407	0.4321756614061663	0.665618	0.665618	chr8	105641707	0.1767749421335381	chr8:105641707:A:G
chr8:105642045	['G', 'A']	19959	7775.168671076369	1124.6147331672794	0.0074801528521089	0.0127200078566888	0.5880619679158109	0.556497	0.556497	chr8	105642045	0.2545371725457285	chr8:105642045:G:A
chr8:105642681	['C', 'T']	19959	2772.0	277.6334030745621	-0.0346224972384255	0.0197515177939099	-1.7529031236830193	0.079634	0.079634	chr8	105642681	1.0989014692003076	chr8:105642681:C:T
chr8:105642952	['T', 'C']	19959	7243.45166624906	905.947150424469	-0.0131291425388971	0.0130222339476278	-1.0082096967155754	0.313366	0.313366	chr8	105642952	0.503948125970195	chr8:105642952:T:C
chr8:105643645	['G', 'T']	19959	4801.481134439044	633.3111802183004	-0.0029274729080998	0.0154647072398423	-0.1893002475053467	0.849859	0.849859	chr8	105643645	0.0706531220521264	chr8:105643645:G:T
chr8:105643845	['A', 'G']	19959	1266.2537709847156	156.36661213483998	-0.0122106670851264	0.0289076948944755	-0.422401963549849	0.672736	0.672736	chr8	105643845	0.1721553313732179	chr8:105643845:A:G
chr8:105643938	['C', 'T']	19959	1711.0857300330697	258.9156696274605	0.0158442719369572	0.0250628295212152	0.6321820895579798	0.527275	0.527275	chr8	105643938	0.2779628196403484	chr8:105643938:C:T
chr8:105644153	['A', 'G']	19959	7673.537860185417	1102.8884146921412	0.0061663794451118	0.0127866081746647	0.4822529447120964	0.629632	0.629632	chr8	105644153	0.2009132077928003	chr8:105644153:A:G
chr8:105644432	['C', 'G']	19959	36259.266750187926	4884.220850141249	-0.0099336727923472	0.0175527666186184	-0.5659320270236209	0.571446	0.571446	chr8	105644432	0.2430248029065935	chr8:105644432:C:G
chr8:105644672	['A', 'G']	19959	28259.24759470836	3798.4306797507793	0.0009144235604558	0.0111284427098665	0.0821699481496245	0.934512	0.934512	chr8	105644672	0.0294151175057781	chr8:105644672:A:G
chr8:105646401	['G', 'A']	19959	9951.99724407476	1464.44836116258	0.0174792706078483	0.0116337253393494	1.502465469829097	0.132993	0.132993	chr8	105646401	0.8761712172387619	chr8:105646401:G:A
chr8:105646449	['C', 'T']	19959	36954.55457005412	4962.448388510849	-0.0228506502564188	0.0193100546030891	-1.183355030635873	0.236683	0.236683	chr8	105646449	0.6258329345987247	chr8:105646449:C:T
chr8:105647401	['A', 'C']	19959	1529.6897744360904	290.3892006117481	0.056749570224965	0.0264546837664833	2.145161542125994	0.031952	0.031952	chr8	105647401	1.4955019524733726	chr8:105647401:A:C
chr8:105647441	['C', 'A']	19959	31874.582017741694	4312.626713814621	-0.0006901003736012	0.0126080763593008	-0.0547347869678933	0.95635	0.95635	chr8	105647441	0.0193831377964668	chr8:105647441:C:A
chr8:105647823	['C', 'T']	19959	21348.62661654135	2717.221054738686	-0.0182526801455989	0.0101295725346563	-1.8019200793667167	0.0715731	0.0715731	chr8	105647823	1.1452501720589727	chr8:105647823:C:T
chr8:105647839	['C', 'T']	19959	22175.777465918203	2826.461253291515	-0.0186664590658473	0.0101474157893358	-1.839528354151448	0.0658524	0.0658524	chr8	105647839	1.1814283924901574	chr8:105647839:C:T
chr8:105647891	['C', 'T']	19959	21348.69627550253	2719.0326194647723	-0.0180741821792723	0.0101285121256217	-1.7844854165253732	0.07436	0.07436	chr8	105647891	1.1286606189001391	chr8:105647891:C:T
chr8:105648077	['G', 'C']	19959	22281.69824086604	2807.599508869132	-0.0228141446109984	0.0101643468030207	-2.24452638749184	0.0248095	0.0248095	chr8	105648077	1.6053819882239249	chr8:105648077:G:C
chr8:105648292	['G', 'A']	19959	27170.4452518166	3587.0226601199543	-0.0089403933276659	0.0108286742711735	-0.8256221494690006	0.409028	0.409028	chr8	105648292	0.3882469613587482	chr8:105648292:G:A
chr8:105648431	['T', 'C']	19959	1193.1793445580277	177.9581728296133	0.0262924682946891	0.02968166265136	0.8858152120223091	0.375728	0.375728	chr8	105648431	0.425126439239572	chr8:105648431:T:C
chr8:105648569	['A', 'G']	19959	22569.784844384303	2891.7186180001945	-0.0176521146016022	0.0101805778646201	-1.733901045337267	0.0829511	0.0829511	chr8	105648569	1.0811778504984202	chr8:105648569:A:G
chr8:105648862	['C', 'G']	19959	27174.723054567323	3587.115957649628	-0.009044849394149	0.0108290924180001	-0.8352361439925211	0.403595	0.403595	chr8	105648862	0.3940542227271496	chr8:105648862:C:G
chr8:105649349	['T', 'G']	19959	22620.066613202343	2904.361064615554	-0.0174021025497445	0.0101940038606958	-1.7070920109065564	0.0878205	0.0878205	chr8	105649349	1.056404094598714	chr8:105649349:T:G
chr8:105649425	['C', 'G']	19959	22591.791459930835	2892.548031802248	-0.0183836880955861	0.0101855826633193	-1.8048734866970404	0.0711096	0.0711096	chr8	105649425	1.148071764311235	chr8:105649425:C:G
chr8:105649480	['T', 'C']	19959	20701.26032477947	2667.9842485803297	-0.0152027963544482	0.0101286875291948	-1.5009640993097884	0.133381	0.133381	chr8	105649480	0.8749060308605816	chr8:105649480:T:C
chr8:105649681	['A', 'G']	19959	1204.0	182.62539372342965	0.0301061597008238	0.0295599924340662	1.0184765699103526	0.308464	0.308464	chr8	105649681	0.5107955140088564	chr8:105649681:A:G
chr8:105649777	['G', 'T']	19959	20900.802176311303	2673.262485782386	-0.0168837326675043	0.0101403529637971	-1.6650044360173992	0.0959276	0.0959276	chr8	105649777	1.018056420950595	chr8:105649777:G:T
chr8:105650156	['G', 'A']	19959	9943.985765124557	1476.1297172581446	0.0198874657653828	0.0116459147756538	1.7076774258178735	0.0877118	0.0877118	chr8	105650156	1.056941976415534	chr8:105650156:G:A
chr8:105650882	['G', 'C']	19959	22592.39582080577	2895.070758355618	-0.0181571759081969	0.0101864001757855	-1.782491910278472	0.0746843	0.0746843	chr8	105650882	1.1267706851992472	chr8:105650882:G:C
chr8:105651080	['G', 'T']	19959	27196.81317029168	3597.5519101484265	-0.0085738603185625	0.0108353616246184	-0.7912851103263876	0.428787	0.428787	chr8	105651080	0.367758390091987	chr8:105651080:G:T
chr8:105651518	['G', 'T']	19959	22598.32237204872	2896.8870067344988	-0.0180697719945203	0.0101896986891139	-1.7733372247625925	0.0761881	0.0761881	chr8	105651518	1.1181128568483638	chr8:105651518:G:T
chr8:105652060	['G', 'C']	19959	8483.65097036257	922.6009193647508	-0.0373336118333107	0.0122921045125949	-3.037202603920042	0.00239093	0.00239093	chr8	105652060	2.621433138672495	chr8:105652060:G:C
chr8:105652969	['G', 'A']	19959	20644.24032678428	2658.0980679109634	-0.0157390168233458	0.0101242451598218	-1.5545866950956777	0.12006	0.12006	chr8	105652969	0.920601660980145	chr8:105652969:G:A
chr8:105653052	['A', 'G']	19959	22793.994286287085	2935.714111934491	-0.0168144870096488	0.0102083676418105	-1.6471278856358451	0.0995475	0.0995475	chr8	105653052	1.001969642214553	chr8:105653052:A:G
chr8:105653211	['C', 'A']	19959	22794.56827862692	2937.772685066624	-0.0166214870021524	0.0102081859600843	-1.6282508045156332	0.103488	0.103488	chr8	105653211	0.9851100061097116	chr8:105653211:C:A
chr8:105654974	['T', 'G']	19959	22792.70988273028	2934.5330606315097	-0.0169142753533775	0.0102087141422515	-1.656846799478218	0.0975662	0.0975662	chr8	105654974	1.010700609544937	chr8:105654974:T:G
chr8:105655422	['G', 'A']	19959	22793.420121309347	2938.285950458718	-0.0163853648182368	0.0102120997708468	-1.6045049682155683	0.108619	0.108619	chr8	105655422	0.9640941998538411	chr8:105655422:G:A
chr8:105655522	['C', 'T']	19959	22791.99358460305	2932.8808918032346	-0.017052204171973	0.0102082456023839	-1.6704343563198276	0.0948491	0.0948491	chr8	105655522	1.0229667856702909	chr8:105655522:C:T
chr8:105655575	['A', 'G']	19959	3037.9132461284016	470.3197694912875	0.0237408370386369	0.019059698648401	1.245604008572745	0.212924	0.212924	chr8	105655575	0.6717753837466519	chr8:105655575:A:G
chr8:105656901	['G', 'A']	19959	1503.075308147109	284.1973677907263	0.0569174763859965	0.0267081553181499	2.1310897629578136	0.0330939	0.0330939	chr8	105656901	1.4802520497433096	chr8:105656901:G:A
chr8:105657412	['T', 'C']	19959	1481.0742058322478	278.3932247211245	0.0551293350539557	0.026888170042543	2.0503193399450006	0.0403463	0.0403463	chr8	105657412	1.394196286549384	chr8:105657412:T:C
chr8:105660763	['A', 'G']	19959	24281.86634928589	3213.7240176421824	-0.0093655917175175	0.0103472364575963	-0.9051297663775618	0.365408	0.365408	chr8	105660763	0.4372219487245256	chr8:105660763:A:G
chr8:105661572	['T', 'G']	19959	22045.20904945633	2864.902110842092	-0.0142883278647657	0.0101585033045902	-1.4065386835390823	0.15958	0.15958	chr8	105661572	0.7970215392629347	chr8:105661572:T:G
chr8:105662247	['G', 'A']	19959	2977.298341434084	441.970249565824	0.0172657119877051	0.0192105854077862	0.8987603251646443	0.368791	0.368791	chr8	105662247	0.4332196860403992	chr8:105662247:G:A
chr8:105662723	['C', 'T']	19959	749.0750613819712	151.30973867593622	0.0761271892247934	0.0372201495055787	2.045321962325354	0.0408362	0.0408362	chr8	105662723	1.3889546778440356	chr8:105662723:C:T
chr8:105663242	['A', 'G']	19959	7966.9916787808925	1133.3689308969333	0.004196511093862	0.012591048125726	0.3332932295991862	0.738916	0.738916	chr8	105663242	0.1314049294129781	chr8:105663242:A:G
chr8:105663670	['T', 'C']	19959	6291.260836882986	922.3563675407544	0.0118769756967732	0.0138433924129971	0.8579526854719771	0.390929	0.390929	chr8	105663670	0.407902111422913	chr8:105663670:T:C
chr8:105665345	['G', 'A']	19959	640.0962116656644	123.7636883792713	0.0760054628222636	0.0400430034867433	1.898095951953905	0.0576979	0.0576979	chr8	105665345	1.2388399933435563	chr8:105665345:G:A
chr8:105665490	['A', 'C']	19959	11456.574005411365	1568.0290806518424	0.0063424334014902	0.0111981347752475	0.5663830208142873	0.57114	0.57114	chr8	105665490	0.2432574227962816	chr8:105665490:A:C
chr8:105666251	['A', 'G']	19959	18469.47759623096	2586.854699818617	0.0115162558671007	0.0100334031086896	1.1477916059334692	0.251068	0.251068	chr8	105666251	0.6002086369845482	chr8:105666251:A:G
chr8:105666267	['C', 'T']	19959	648.0	123.4320173393933	0.0730909729323038	0.0398113806976275	1.835931626874208	0.0663826	0.0663826	chr8	105666267	1.1779457416300405	chr8:105666267:C:T
chr8:105666404	['G', 'A']	19959	11386.711515333734	1542.0358962852065	0.0037954753608733	0.0112207601668393	0.3382547442810572	0.735175	0.735175	chr8	105666404	0.1336092697757135	chr8:105666404:G:A
chr8:105669241	['T', 'A']	19959	647.0324180779637	123.018917353309	0.0733005127864168	0.0398408867495319	1.83983135835394	0.0658079	0.0658079	chr8	105669241	1.1817219677771744	chr8:105669241:T:A
chr8:105670263	['A', 'G']	19959	15124.273301262778	2127.8725249765994	0.0102638281102098	0.0103275352344725	0.993831333148094	0.320317	0.320317	chr8	105670263	0.4944200116631471	chr8:105670263:A:G
chr8:105670687	['T', 'C']	19959	484.0485042842111	73.025596019724	-0.0030882212709314	0.045909256552109	-0.0672679433923351	0.946369	0.946369	chr8	105670687	0.0239394942354102	chr8:105670687:T:C
chr8:105671148	['A', 'T']	19959	485.1424266773808	72.78335625795478	-0.0029776729920632	0.0459122179533565	-0.0648557862111643	0.948289	0.948289	chr8	105671148	0.0230592871577339	chr8:105671148:A:T
chr8:105671332	['A', 'G']	19959	6769.7427723867495	1018.374334433236	0.019366487808971	0.0134293363253811	1.4421031195986038	0.149289	0.149289	chr8	105671332	0.8259721910378433	chr8:105671332:A:G
chr8:105672121	['G', 'A']	19959	827.4094855708905	154.35017743732374	0.0746566458650453	0.0354174109930974	2.1079080534597856	0.0350514	0.0350514	chr8	105672121	1.4552946310459076	chr8:105672121:G:A
chr8:105672236	['T', 'C']	19959	6758.640319581928	1017.4551652246664	0.0195350828465445	0.013437576286218	1.453765353993219	0.146027	0.146027	chr8	105672236	0.8355668369080551	chr8:105672236:T:C
chr8:105672583	['G', 'A']	19959	6216.114441826657	944.49143427015	0.0209892252030235	0.0138681821043654	1.513480645485363	0.130173	0.130173	chr8	105672583	0.8854790861749229	chr8:105672583:G:A
chr8:105673037	['GATTTATT', 'G']	19959	9816.967426710096	1508.970231426849	0.0258855617151467	0.0116951718203785	2.2133545460222983	0.0268845	0.0268845	chr8	105673037	1.5704980361539516	chr8:105673037:GATTTATT:G
chr8:105673373	['A', 'C']	19959	633.0634363882348	120.2822768282205	0.0746388249302807	0.0402532781322698	1.854229727204382	0.0637211	0.0637211	chr8	105673373	1.195716735698799	chr8:105673373:A:C
chr8:105673793	['C', 'G']	19959	6754.338410662391	1013.3350800936104	0.0188490988274568	0.0134169843963547	1.404868506262701	0.160076	0.160076	chr8	105673793	0.7956737764435082	chr8:105673793:C:G
chr8:105676170	['C', 'T']	19959	1317.0659885760097	170.76865262080085	-0.0085311831883774	0.0282394219882221	-0.3021019053412486	0.762578	0.762578	chr8	105676170	0.1177157280636877	chr8:105676170:C:T
chr8:105676525	['T', 'C']	19959	6651.999548872182	1000.1278781853176	0.0198897540312065	0.0134996569632396	1.473352551503163	0.140672	0.140672	chr8	105676525	0.8517923379286411	chr8:105676525:T:C
chr8:105678177	['A', 'G']	19959	644.0968129885749	126.2742734123256	0.0794944669816752	0.0399253969215875	1.9910751829919289	0.0464862	0.0464862	chr8	105678177	1.3326759536336863	chr8:105678177:A:G
chr8:105678282	['A', 'G']	19959	645.0323178675218	126.03433911442514	0.0782694538945814	0.0398962419211774	1.961825227780039	0.0497967	0.0497967	chr8	105678282	1.3027994367438365	chr8:105678282:A:G
chr8:105678843	['T', 'C']	19959	6654.000300706662	1001.9044572371076	0.0200125212551957	0.0134955971046455	1.4828926130513187	0.138119	0.138119	chr8	105678843	0.8597465746612315	chr8:105678843:T:C
chr8:105679318	['C', 'T']	19959	6642.3311951891765	995.0325549495836	0.0190976713552386	0.0135000052029925	1.4146417773976272	0.157189	0.157189	chr8	105679318	0.8035778489228916	chr8:105679318:C:T
chr8:105679435	['CTT', 'C']	19959	483.0484040687478	75.01230328796736	0.0013628347972127	0.0459554151617201	0.0296555866684442	0.976342	0.976342	chr8	105679435	0.0103980279317431	chr8:105679435:CTT:C
chr8:105680270	['A', 'G']	19959	18610.52706495589	2583.545893463172	0.0097976688389498	0.0100578877355852	0.9741278781910944	0.330005	0.330005	chr8	105680270	0.4814794799525393	chr8:105680270:A:G
chr8:105681238	['G', 'C']	19959	23927.39765495816	3306.4395708300567	0.0104340163954888	0.0102421617825282	1.0187318475370986	0.308343	0.308343	chr8	105681238	0.5109659064751689	chr8:105681238:G:C
chr8:105682199	['A', 'T']	19959	6216.868891895956	942.2461042825666	0.0206343296824617	0.0138667704235916	1.4880414871047685	0.136756	0.136756	chr8	105682199	0.864053610444417	chr8:105682199:A:T
chr8:105682578	['G', 'T']	19959	9800.964219493862	1494.1219296855625	0.0245616164477378	0.0117051174860936	2.0983656487786946	0.0358854	0.0358854	chr8	105682578	1.4450822085002293	chr8:105682578:G:T
chr8:105683043	['A', 'G']	19959	676.169389596071	127.55223101250009	0.0682208660831746	0.0390195251715538	1.7483776592163454	0.080414	0.080414	chr8	105683043	1.094668334417666	chr8:105683043:A:G
chr8:105684442	['G', 'T']	19959	3592.539987973542	450.55532463436754	-0.012803665439174	0.0177171209937344	-0.7226718970707461	0.46989	0.46989	chr8	105684442	0.3280037973499595	chr8:105684442:G:T
chr8:105685290	['A', 'C']	19959	6401.641479180238	938.6940985093036	0.0151746472508717	0.0137196804538504	1.1060496125923287	0.268718	0.268718	chr8	105685290	0.570703241498173	chr8:105685290:A:C
chr8:105686448	['C', 'T']	19959	637.0	119.65600680670964	0.0718688271616764	0.0401334845875353	1.790744758405489	0.0733494	0.0733494	chr8	105686448	1.1346034343463276	chr8:105686448:C:T
chr8:105687171	['A', 'T']	19959	17771.89041988175	2510.2223628444312	0.0135476340944459	0.0100744715343383	1.3447488583663705	0.178722	0.178722	chr8	105687171	0.7478219842010279	chr8:105687171:A:T
chr8:105687761	['T', 'C']	19959	6762.677656962469	1012.966584371096	0.0183854728627259	0.0134068647333108	1.371347681090957	0.170282	0.170282	chr8	105687761	0.7688312575795682	chr8:105687761:T:C
chr8:105689495	['T', 'C']	19959	3402.1704579617194	467.4206409213904	0.0015085409824295	0.0183643868542792	0.0821449141972304	0.934532	0.934532	chr8	105689495	0.0294058230326266	chr8:105689495:T:C
chr8:105689620	['G', 'C']	19959	639.032017236196	128.3931804042811	0.0832441434766553	0.0400720376628077	2.077362378652313	0.0377809	0.0377809	chr8	105689620	1.4227277007186276	chr8:105689620:G:C
chr8:105689714	['A', 'C']	19959	6274.628751816405	943.9230212387037	0.0205090946883836	0.0138260201290723	1.4833693642076116	0.137992	0.137992	chr8	105689714	0.8601460908202496	chr8:105689714:A:C
chr8:105690666	['A', 'G']	19959	6262.255023803558	938.7485643364304	0.0200919578092572	0.0138405770190109	1.4516705323527783	0.146609	0.146609	chr8	105690666	0.8338393685055117	chr8:105690666:A:G
chr8:105690975	['C', 'T']	19959	6141.615423159794	919.591354707662	0.0203756994392352	0.0139553753457657	1.4600610112158388	0.144289	0.144289	chr8	105690975	0.8407667764698796	chr8:105690975:C:T
chr8:105691837	['C', 'T']	19959	485.0	74.41302696424431	-0.0011071267561966	0.0458657760140705	-0.0241384067252461	0.980742	0.980742	chr8	105691837	0.0084452257628164	chr8:105691837:C:T
chr8:105692618	['A', 'G']	19959	5924.187271360562	902.5150065242304	0.0224487164740595	0.0141441670360585	1.587135984524904	0.112498	0.112498	chr8	105692618	0.948855198412038	chr8:105692618:A:G
chr8:105695499	['C', 'G']	19959	2976.819000500396	494.40685632170806	0.0328170461712607	0.0203335573336036	1.6139353106220438	0.106557	0.106557	chr8	105695499	0.9724180151049509	chr8:105695499:C:G
chr8:105695511	['T', 'C']	19959	8516.98272290981	1135.3003428045715	-0.0025818861428097	0.0123380615730674	-0.2092618947895144	0.834246	0.834246	chr8	105695511	0.0787058670011196	chr8:105695511:T:C
chr8:105695716	['A', 'G']	19959	25694.8621467228	3522.4669420813784	0.0054829897941234	0.0105521056787731	0.5196109630661842	0.603341	0.603341	chr8	105695716	0.2194371612263786	chr8:105695716:A:G
chr8:105695717	['A', 'T']	19959	25694.149386118766	3521.42059786167	0.0053566946956973	0.0105523516230439	0.5076304208816843	0.611718	0.611718	chr8	105695717	0.2134487400585817	chr8:105695717:A:T
chr8:105695896	['G', 'A']	19959	1398.0700470989077	197.5165849468044	0.0062954147008531	0.0274776609264786	0.2291102840848648	0.818786	0.818786	chr8	105695896	0.0868295917236584	chr8:105695896:G:A
chr8:105696093	['T', 'C']	19959	2724.136486621906	474.3619608359508	0.0355582906017647	0.0200311689054744	1.7751480589855502	0.0758887	0.0758887	chr8	105696093	1.119822886726369	chr8:105696093:T:C
chr8:105696330	['C', 'T']	19959	2725.273087137345	423.1924622032869	0.0225747160572405	0.0199403706230155	1.1321111570105116	0.257601	0.257601	chr8	105696330	0.5890524553897141	chr8:105696330:C:T
chr8:105697903	['A', 'G']	19959	2113.5294677758843	250.3620685879239	-0.0206431881979657	0.0224791663362494	-0.9183253457525642	0.35846	0.35846	chr8	105697903	0.4455592995456515	chr8:105697903:A:G
chr8:105698261	['C', 'T']	19959	1674.0838761398938	294.7996448510762	0.0268293682252683	0.0250134357708147	1.072598281623208	0.283464	0.283464	chr8	105698261	0.547502088778502	chr8:105698261:C:T
chr8:105698502	['A', 'G']	19959	26912.04509921828	3700.691814769298	0.0072262461458294	0.010792348534747	0.669571235821734	0.503139	0.503139	chr8	105698502	0.2983120177401701	chr8:105698502:A:G
chr8:105698997	['G', 'A']	19959	2108.9509774436087	247.9121945238631	-0.0206211145082882	0.0224869007768786	-0.9170278604818344	0.359139	0.359139	chr8	105698997	0.4447374309499103	chr8:105698997:G:A
chr8:105699005	['G', 'C']	19959	1695.1040810187503	298.31174204120515	0.0274883988065414	0.0248857220441584	1.1045851415427943	0.269353	0.269353	chr8	105699005	0.5696781830057558	chr8:105699005:G:C
chr8:105700452	['C', 'G']	19959	1875.187903993586	212.2035509883187	-0.0227886661233158	0.0238254176394331	-0.9564854840403136	0.338839	0.338839	chr8	105700452	0.4700066086423525	chr8:105700452:C:G
chr8:105700792	['C', 'T']	19959	2020.101212546348	231.4856863862597	-0.0232657333436325	0.0229476173642579	-1.0138627019234736	0.310661	0.310661	chr8	105700792	0.5077132641183929	chr8:105700792:C:T
chr8:105703131	['A', 'G']	19959	2736.1370878845573	429.91726393780414	0.0265624918433596	0.0199307185350414	1.3327413056713664	0.182632	0.182632	chr8	105703131	0.7384231249078197	chr8:105703131:A:G
chr8:105703539	['T', 'C']	19959	12860.577399148082	1799.6663660872796	0.0083859941564964	0.0107841797866762	0.777620025109119	0.436802	0.436802	chr8	105703539	0.3597153817800241	chr8:105703539:T:C
chr8:105703946	['A', 'G']	19959	13127.892916228006	1831.8648709273364	0.0033861370274869	0.0107417270879751	0.3152320850971541	0.752589	0.752589	chr8	105703946	0.1234421337097677	chr8:105703946:A:G
chr8:105704065	['G', 'A']	19959	6532.981960312688	821.8929837158953	-0.0129279331767025	0.0135862117742125	-0.9515480394056988	0.341338	0.341338	chr8	105704065	0.4668153605005696	chr8:105704065:G:A
chr8:105704382	['C', 'T']	19959	8435.803909774433	1084.4768887184823	-0.0093821581255648	0.012299621841635	-0.7628005353632566	0.445591	0.445591	chr8	105704382	0.3510635895798619	chr8:105704382:C:T
chr8:105705081	['C', 'T']	19959	13303.99939858668	1780.1881917584635	-0.0054285470641831	0.0107013263070383	-0.5072779680227848	0.611965	0.611965	chr8	105705081	0.2132734156674004	chr8:105705081:C:T
chr8:105705638	['T', 'C']	19959	8500.703633174642	1086.2724266137293	-0.0100383223377543	0.0122661220678912	-0.8183778281508719	0.413151	0.413151	chr8	105705638	0.3838911917301042	chr8:105705638:T:C
chr8:105706356	['A', 'G']	19959	1494.0748572001205	233.51203295309352	0.0154923948225428	0.0265853279756346	0.5827422869013159	0.560073	0.560073	chr8	105706356	0.2517553632956391	chr8:105706356:A:G
chr8:105706683	['G', 'A']	19959	7764.334085099985	955.1136186090772	-0.0113084307096778	0.0127696992664753	-0.885567504268973	0.375861	0.375861	chr8	105706683	0.4249727351095328	chr8:105706683:G:A
chr8:105706724	['T', 'C']	19959	27418.990125808225	3748.319611906396	0.0064565434191825	0.0109192729677498	0.5912979223298102	0.554328	0.554328	chr8	105706724	0.2562331839397932	chr8:105706724:T:C
chr8:105706795	['A', 'G']	19959	27056.4224004009	3699.849041366833	0.0056429589738424	0.0108345008546092	0.5208323899334749	0.602489	0.602489	chr8	105706795	0.2200508778533614	chr8:105706795:A:G
chr8:105707064	['G', 'A']	19959	2176.7634322373697	237.9442098512536	-0.0299170639576761	0.0221300753738269	-1.351873568088198	0.176431	0.176431	chr8	105707064	0.7534251043170511	chr8:105707064:G:A
chr8:105707545	['G', 'A']	19959	14567.298611459222	1992.9157663137064	0.0002092362429414	0.0105157468527758	0.019897421064888	0.984125	0.984125	chr8	105707545	0.0069497355499239	chr8:105707545:G:A
chr8:105707859	['C', 'T']	19959	25240.79389657246	3443.4259597567534	0.0046182118546633	0.0104923611258127	0.4401499147128859	0.659833	0.659833	chr8	105707859	0.1805659680275448	chr8:105707859:C:T
chr8:105708030	['G', 'A']	19959	1902.190609811094	197.43448373419264	-0.0328163835084429	0.0236534991564347	-1.387379655390884	0.165342	0.165342	chr8	105708030	0.7816168133895676	chr8:105708030:G:A
chr8:105708201	['G', 'A']	19959	2098.3153938665064	220.6233609455932	-0.0339284707008371	0.0224997322262973	-1.5079499773415963	0.131583	0.131583	chr8	105708201	0.880800216216739	chr8:105708201:G:A
chr8:105708273	['A', 'G']	19959	14522.82106160092	1989.7484570287684	0.0003156454721038	0.0105135980081173	0.03002259282314	0.976049	0.976049	chr8	105708273	0.0105283791617507	chr8:105708273:A:G
chr8:105708332	['G', 'A']	19959	14572.460239514956	1992.784022458438	-8.234525298777534e-05	0.0105069944619141	-0.0078371843904801	0.993747	0.993747	chr8	105708332	0.0027241694151334	chr8:105708332:G:A
chr8:105708977	['T', 'C']	19959	8502.425994588637	1080.7529596130662	-0.01097198450335	0.0122633758947661	-0.8946952778339526	0.370961	0.370961	chr8	105708977	0.430671746382533	chr8:105708977:T:C
chr8:105709743	['A', 'T']	19959	14764.698757141428	1996.347391277548	-0.001288668322414	0.0104846888216362	-0.1229095440347976	0.90218	0.90218	chr8	105709743	0.0447068047997293	chr8:105709743:A:T
chr8:105710284	['G', 'A']	19959	4403.103036985065	554.3406552146453	-0.0101206012666565	0.0160543089640079	-0.6303978134061016	0.528442	0.528442	chr8	105710284	0.2770026724288989	chr8:105710284:G:A
chr8:105711696	['T', 'C']	19959	23264.324845872387	2914.984028645071	-0.025532238317687	0.0104281251737318	-2.4484015959073884	0.0143577	0.0143577	chr8	105711696	1.8429151253660427	chr8:105711696:T:C
chr8:105711704	['T', 'C']	19959	13658.105848744548	1789.374069919	-0.0068784548690554	0.0107911760246632	-0.6374147593677248	0.523862	0.523862	chr8	105711704	0.280783103344101	chr8:105711704:T:C
chr8:105711875	['A', 'G']	19959	3599.3606754522225	629.7468561867734	0.0393247417893122	0.0177029081451664	2.221371848446798	0.026337	0.026337	chr8	105711875	1.579433696255307	chr8:105711875:A:G
chr8:105712128	['A', 'G']	19959	25061.78964514836	3320.541604742777	-0.0076825263608005	0.0104367706480788	-0.736101867124454	0.461677	0.461677	chr8	105712128	0.3356617607572666	chr8:105712128:A:G
chr8:105712530	['G', 'GA']	19959	4314.216153923238	610.2404467489229	0.0130880681449762	0.0163054901099961	0.8026786104977318	0.42217	0.42217	chr8	105712530	0.3745126315147903	chr8:105712530:G:GA
chr8:105712781	['T', 'C']	19959	15757.78950796673	2016.5368340134607	-0.0122315964785619	0.0103568190770513	-1.181018649409908	0.237609	0.237609	chr8	105712781	0.6241371134538427	chr8:105712781:T:C
chr8:105712958	['T', 'C']	19959	25289.5341484191	3366.5807963778066	-0.0086197649556065	0.0105109162867121	-0.8200774052880303	0.412182	0.412182	chr8	105712958	0.3849109777954344	chr8:105712958:T:C
chr8:105715304	['A', 'G']	19959	14207.559186128095	1913.1382567306791	-0.001366067322453	0.0105586712237501	-0.1293787157024318	0.897059	0.897059	chr8	105715304	0.0471789922604976	chr8:105715304:A:G
chr8:105715651	['G', 'A']	19959	14167.549163075071	1922.5426965928243	3.407807883291261e-05	0.010561610610254	0.0032265986780299	0.997426	0.997426	chr8	105715651	0.001119315173844	chr8:105715651:G:A
chr8:105716599	['T', 'A']	19959	3837.192253732839	559.0126971458338	0.0167302558082908	0.0171474482101195	0.975670292353908	0.32924	0.32924	chr8	105716599	0.4824874069835588	chr8:105716599:T:A
chr8:105716811	['G', 'A']	19959	14191.0	1915.1790711618248	-0.0008592657740585	0.0105575963507842	-0.0813883904544947	0.935134	0.935134	chr8	105716811	0.0291261524528111	chr8:105716811:G:A
chr8:105717800	['C', 'A']	19959	5366.344341986569	747.7984074129599	0.0030984394336537	0.0147850201652178	0.2095661283535459	0.834008	0.834008	chr8	105717800	0.0788297834879306	chr8:105717800:C:A
chr8:105718007	['T', 'C']	19959	10740.766990777864	1385.554831534096	-0.0110886004108819	0.0114465039400896	-0.9687325028601738	0.33269	0.33269	chr8	105718007	0.4779602529637249	chr8:105718007:T:C
chr8:105718355	['T', 'C']	19959	34905.99553996492	4641.260094604305	-0.0233770962704848	0.0155009488107692	-1.5081074427033496	0.131543	0.131543	chr8	105718355	0.8809322577436878	chr8:105718355:T:C
chr8:105718625	['G', 'A']	19959	1816.0	273.1839601803658	0.0053990093388253	0.0242069948438477	0.2230350926933614	0.82351	0.82351	chr8	105718625	0.0843311227620466	chr8:105718625:G:A
chr8:105718671	['A', 'G']	19959	14258.571965520696	1919.3335936232736	-0.0015706808607476	0.01054907638912	-0.1488927374123075	0.88164	0.88164	chr8	105718671	0.0547087141079986	chr8:105718671:A:G
chr8:105720168	['T', 'C']	19959	5930.594277697048	783.2135545718832	-0.0066411665434504	0.0141715928056547	-0.4686252727216728	0.639343	0.639343	chr8	105720168	0.1942660854383221	chr8:105720168:T:C
chr8:105720750	['G', 'A']	19959	8362.25691521347	1156.8975740847764	0.004647413365115	0.0124409552446118	0.373557598571689	0.708737	0.708737	chr8	105720750	0.1495148940673526	chr8:105720750:G:A
chr8:105720903	['C', 'A']	19959	1738.3935716792864	251.23658371921485	-0.0019160913790057	0.0247107812481288	-0.0775407041876031	0.938194	0.938194	chr8	105720903	0.0277073488086256	chr8:105720903:C:A
chr8:105721691	['A', 'G']	19959	10467.048855038332	1339.2609137956786	-0.0124262545998321	0.0115573078461953	-1.075185913986256	0.282305	0.282305	chr8	105721691	0.5492814298474853	chr8:105721691:A:G
chr8:105722257	['C', 'T']	19959	34742.74070548151	4624.405833312771	-0.0200921584887966	0.0153115900600695	-1.312218940682988	0.189461	0.189461	chr8	105722257	0.7224801747615596	chr8:105722257:C:T
chr8:105722631	['C', 'T']	19959	15028.776842105266	1987.880545549555	-0.0056700566079614	0.0104448596806467	-0.5428561781894978	0.587235	0.587235	chr8	105722631	0.2311880677822478	chr8:105722631:C:T
chr8:105724227	['G', 'C']	19959	9189.460416875438	1246.5050491799473	-0.00284572459055	0.0120420856227667	-0.2363149274715249	0.813191	0.813191	chr8	105724227	0.0898074365661762	chr8:105724227:G:C
chr8:105724799	['T', 'C']	19959	6227.183991579792	871.0562862802042	0.0097056357126912	0.0139933529951526	0.6935890001526686	0.487948	0.487948	chr8	105724799	0.3116264577439159	chr8:105724799:T:C
chr8:105725044	['T', 'C']	19959	9160.376879134095	1234.6163898257537	-0.0041622218092038	0.0120567867355716	-0.3452181663729579	0.729934	0.729934	chr8	105725044	0.136716406635199	chr8:105725044:T:C
chr8:105725231	['G', 'A']	19959	24619.46700405873	3260.7207335066387	-0.0098956915472106	0.0104171044385861	-0.9499464659829862	0.342151	0.342151	chr8	105725231	0.465782186359334	chr8:105725231:G:A
chr8:105725388	['G', 'A']	19959	9224.38650030066	1250.4208575061275	-0.0027683616091875	0.0120246430242887	-0.2302240160972549	0.81792	0.81792	chr8	105725388	0.0872891721937314	chr8:105725388:G:A
chr8:105725401	['G', 'A']	19959	9153.917272135091	1237.4800662339	-0.003649671685874	0.0120556040948499	-0.3027365246203755	0.762094	0.762094	chr8	105725401	0.1179914575796778	chr8:105725401:G:A
chr8:105725817	['C', 'T']	19959	9206.767704104648	1233.413278326186	-0.0053013304315968	0.0120239223211874	-0.4408985928206906	0.659291	0.659291	chr8	105725817	0.18092285278203	chr8:105725817:C:T
chr8:105726157	['G', 'A']	19959	9158.294276836725	1232.1247034051037	-0.0044794632878308	0.0120506218861316	-0.3717205078839912	0.710105	0.710105	chr8	105726157	0.1486774293808779	chr8:105726157:G:A
chr8:105726570	['T', 'C']	19959	24895.49466352658	3294.0771342492994	-0.0107281332556479	0.0104582907991452	-1.0258017740838448	0.304997	0.304997	chr8	105726570	0.5157044324232252	chr8:105726570:T:C
chr8:105726771	['G', 'A']	19959	5382.53935962319	741.6463928689617	0.0012130728554012	0.0147723152935812	0.0821179910726916	0.934554	0.934554	chr8	105726771	0.0293955993419005	chr8:105726771:G:A
chr8:105727971	['A', 'T']	19959	6263.451975135352	804.3025580725057	-0.0082376680384871	0.0138936575523539	-0.5929085273223451	0.553249	0.553249	chr8	105727971	0.2570793623891805	chr8:105727971:A:T
chr8:105728587	['G', 'A']	19959	3825.1916524701874	566.4738058755979	0.0192728332039789	0.0171805513805205	1.121781995066268	0.261969	0.261969	chr8	105728587	0.5817500977088219	chr8:105728587:G:A
chr8:105729228	['T', 'G']	19959	24891.74143114853	3299.7818519491634	-0.010164516780027	0.0104538825637783	-0.9723197786099202	0.330903	0.330903	chr8	105729228	0.4802992954646871	chr8:105729228:T:G
chr8:105730574	['C', 'G']	19959	1041.1564942874325	178.60769945677112	0.0401475681713724	0.0318170806410193	1.2618243837121004	0.207027	0.207027	chr8	105730574	0.6839730111308023	chr8:105730574:C:G
chr8:105732144	['CT', 'C']	19959	507.0254033470288	88.78337179495341	0.0207951672104745	0.0447677049867607	0.4645126931707649	0.642286	0.642286	chr8	105732144	0.1922715442617996	chr8:105732144:CT:C
chr8:105732918	['A', 'G']	19959	15861.178752192434	2086.9474641435136	-0.0077570757609551	0.0102984664313923	-0.7532262995303494	0.451323	0.451323	chr8	105732918	0.3455125337110549	chr8:105732918:A:G
chr8:105734207	['A', 'G']	19959	21966.201132434733	2906.7900207941098	-0.0105986568569657	0.0102079305429534	-1.038276741046396	0.299154	0.299154	chr8	105734207	0.5241051858143679	chr8:105734207:A:G
chr8:105734932	['C', 'T']	19959	24629.8721868578	3261.2479781197176	-0.0100698222169299	0.0104308543797494	-0.965388054547054	0.334362	0.334362	chr8	105734932	0.4757830856829752	chr8:105734932:C:T
chr8:105735615	['AACAGAC', 'A']	19959	5383.078827361564	737.5248859299472	0.0004577817589024	0.0147600263376805	0.0310149689729069	0.975258	0.975258	chr8	105735615	0.0108804785023487	chr8:105735615:AACAGAC:A
chr8:105736473	['A', 'G']	19959	789.1977047208579	112.38392377827248	0.0003451061911321	0.0360179382847464	0.0095815087583274	0.992355	0.992355	chr8	105736473	0.0033329377641873	chr8:105736473:A:G
chr8:105736989	['C', 'T']	19959	3744.313201684042	551.432063707285	0.0175285984556899	0.0173407685623115	1.0108316936878254	0.312109	0.312109	chr8	105736989	0.505693707803807	chr8:105736989:C:T
chr8:105737033	['A', 'C']	19959	3746.9386589155056	550.1980515953203	0.0172341796330265	0.0173308649978313	0.994421203741598	0.32003	0.32003	chr8	105737033	0.494809308480817	chr8:105737033:A:C
chr8:105737690	['A', 'G']	19959	402.0402866162249	58.18342300723825	0.0315173066574408	0.0505898039667055	0.6229972086506439	0.533293	0.533293	chr8	105737690	0.2730341168258898	chr8:105737690:A:G
chr8:105737983	['AG', 'A']	19959	6116.225757955399	915.6576791977294	0.0153480373122996	0.0140033077299957	1.096029424492572	0.273079	0.273079	chr8	105737983	0.5637116961795117	chr8:105737983:AG:A
chr8:105740084	['A', 'G']	19959	1342.20174383644	191.8341361417825	-0.0049211074000753	0.0279575778116261	-0.1760205205627266	0.86028	0.86028	chr8	105740084	0.065360173566339	chr8:105740084:A:G
chr8:105740452	['C', 'CTT']	19959	24797.15060513232	3301.730064070481	-0.0087836121553786	0.0104678964102692	-0.8391000265117005	0.401423	0.401423	chr8	105740452	0.3963977477256656	chr8:105740452:C:CTT
chr8:105740706	['T', 'C']	19959	6373.235214514836	949.6131687435396	0.0151456629255402	0.0137858262669254	1.0986401998897413	0.271938	0.271938	chr8	105740706	0.565530100845014	chr8:105740706:T:C
chr8:105740829	['T', 'C']	19959	24606.39708314539	3259.196065228557	-0.010593384171823	0.0104293529821807	-1.015727839485593	0.309771	0.309771	chr8	105740829	0.5089592422562568	chr8:105740829:T:C
chr8:105741510	['C', 'A']	19959	7641.382853993387	1057.705306564033	0.0007496366728002	0.0128307612694644	0.0584249567938147	0.953411	0.953411	chr8	105741510	0.0207198416981082	chr8:105741510:C:A
chr8:105746178	['T', 'C']	19959	8261.65572538211	1049.954534168164	-0.0097886831062889	0.0125209551588186	-0.781784055779059	0.434351	0.434351	chr8	105746178	0.3621591742799643	chr8:105746178:T:C
chr8:105746465	['G', 'A']	19959	7515.753119206293	1030.1697693137971	-0.0005148833228091	0.0129014903375635	-0.0399088252083614	0.968166	0.968166	chr8	105746465	0.0140501729569115	chr8:105746465:G:A
chr8:105746739	['A', 'C']	19959	3759.767490847085	535.2009455679406	0.0123798319778599	0.0173311595987526	0.7143106557481004	0.475043	0.475043	chr8	105746739	0.3232670770751363	chr8:105746739:A:C
chr8:105747488	['A', 'G']	19959	24660.942320220493	3266.70730487148	-0.0105085380493314	0.0104261792595479	-1.007899230171783	0.313515	0.313515	chr8	105747488	0.503741675690087	chr8:105747488:A:G
chr8:105749637	['G', 'A']	19959	786.1575544976197	112.37167840867392	0.000651021468963	0.0360857865922373	0.0180409388416402	0.985606	0.985606	chr8	105749637	0.0062966613495361	chr8:105749637:G:A
chr8:105750887	['G', 'A']	19959	14228.99037690457	1855.016508604361	-0.0071706066542313	0.0106365058783425	-0.6741505844350362	0.500223	0.500223	chr8	105750887	0.3008363435062742	chr8:105750887:G:A
chr8:105751501	['A', 'G']	19959	3553.5341250751653	484.0588355820315	-0.0022414431112595	0.0176979478609435	-0.1266498878215153	0.899219	0.899219	chr8	105751501	0.0461345252759263	chr8:105751501:A:G
chr8:105751717	['A', 'T']	19959	3552.9162361438525	481.7571775042611	-0.0032046653813556	0.0177120215610085	-0.1809316553910702	0.856423	0.856423	chr8	105751717	0.0673116778571019	chr8:105751717:A:T
chr8:105752520	['T', 'C']	19959	14393.1634095009	1885.9228631304468	-0.0069197457703838	0.0106105569179216	-0.6521566986456849	0.514308	0.514308	chr8	105752520	0.2887767202271629	chr8:105752520:T:C
chr8:105752610	['A', 'G']	19959	14384.441399007868	1880.3908039849027	-0.0072743245705238	0.0106113765376072	-0.6855212935610412	0.493023	0.493023	chr8	105752610	0.30713281999237	chr8:105752610:A:G
chr8:105753076	['G', 'A']	19959	14363.439294483138	1872.7351105160333	-0.0076429231237769	0.0106134135822891	-0.7201192212589224	0.47146	0.47146	chr8	105753076	0.3265551481359651	chr8:105753076:G:A
chr8:105754490	['A', 'G']	19959	3735.935902575925	490.1784833110612	-0.0080397592491277	0.0173597647961131	-0.4631260471298469	0.643279	0.643279	chr8	105754490	0.1916006260176074	chr8:105754490:A:G
chr8:105755864	['G', 'A']	19959	576.0577241068297	101.13595569430736	0.0424491281302536	0.0426956909082768	0.9942251132894694	0.320125	0.320125	chr8	105755864	0.4946804085235139	chr8:105755864:G:A
chr8:105756460	['G', 'A']	19959	15544.336440168372	2089.279465856271	-0.0026763622152883	0.0104421863008215	-0.2563028601661531	0.79772	0.79772	chr8	105756460	0.0981495194183039	chr8:105756460:G:A
chr8:105756842	['G', 'A']	19959	1107.0554664796073	189.04835447462315	0.0379822691887472	0.0309351580193335	1.2278026562854278	0.219536	0.219536	chr8	105756842	0.6584942530101051	chr8:105756842:G:A
chr8:105757432	['A', 'T']	19959	19767.95213992182	2586.5686723997305	-0.0111027465544503	0.0101923450310834	-1.0893220863884063	0.276025	0.276025	chr8	105757432	0.5590515814480108	chr8:105757432:A:T
chr8:105758668	['T', 'C']	19959	19882.98476572288	2613.352674187195	-0.0101947802215908	0.0101873328786479	-1.0007310395205085	0.316969	0.316969	chr8	105758668	0.4989832102973075	chr8:105758668:T:C
chr8:105759029	['G', 'A']	19959	35666.93505061642	4788.239310947924	-0.013673974933033	0.0166754368972457	-0.8200069969555951	0.412222	0.412222	chr8	105759029	0.3848688339453566	chr8:105759029:G:A
chr8:105761407	['G', 'A']	19959	463.0696031268792	77.25823129256219	0.0086614822588848	0.0471364394282586	0.1837534265197859	0.854209	0.854209	chr8	105761407	0.0684358571309857	chr8:105761407:G:A
chr8:105761575	['A', 'G']	19959	17064.419894763214	2262.3321301095075	-0.0057889190961258	0.0103121418105924	-0.5613692288618073	0.574552	0.574552	chr8	105761575	0.2406706592453681	chr8:105761575:A:G
chr8:105765836	['C', 'T']	19959	19690.959711365	2584.5638367191173	-0.0103204535749777	0.0101901073773531	-1.0127914449571191	0.311172	0.311172	chr8	105765836	0.5069994887793308	chr8:105765836:C:T
chr8:105765986	['G', 'A']	19959	19706.962116656643	2592.763692764272	-0.00962509331267	0.0101901162043804	-0.9445518696374128	0.344899	0.344899	chr8	105765986	0.4623080648240024	chr8:105765986:G:A
chr8:105767100	['A', 'G']	19959	34495.72832949193	4565.659593627632	-0.0243406542636524	0.01502522125172	-1.6199864119049798	0.105251	0.105251	chr8	105767100	0.9777737691985292	chr8:105767100:A:G
chr8:105767101	['A', 'C']	19959	34497.64212689185	4566.896420300239	-0.02416046973256	0.0150280776102287	-1.6076886451607986	0.107919	0.107919	chr8	105767101	0.9669020875809078	chr8:105767101:A:C
chr8:105768400	['G', 'A']	19959	19741.95650212979	2597.892668278099	-0.0098155396473504	0.0101875618926712	-0.9634827008424454	0.335317	0.335317	chr8	105768400	0.4745444280235024	chr8:105768400:G:A
chr8:105768985	['T', 'C']	19959	3456.385394215829	467.8361799346165	-0.0053590887019075	0.0179385311983923	-0.2987473524246971	0.765136	0.765136	chr8	105768985	0.1162613638006003	chr8:105768985:T:C
chr8:105769136	['G', 'A']	19959	19420.892157354043	2557.01148203207	-0.0098741120583581	0.0101846213120066	-0.96951194903217	0.332302	0.332302	chr8	105769136	0.4784670448592668	chr8:105769136:G:A
chr8:105769492	['G', 'A']	19959	19424.78587539471	2553.8027774933903	-0.0100979224813914	0.010184196465229	-0.9915286410535976	0.32144	0.32144	chr8	105769492	0.492900080595826	chr8:105769492:G:A
chr8:105771312	['G', 'A']	19959	19714.97554742697	2559.3734385816338	-0.0129790411074175	0.0101812946633102	-1.2747927976379525	0.202397	0.202397	chr8	105771312	0.6937959290511198	chr8:105771312:G:A
chr8:105771911	['A', 'G']	19959	2287.45843147081	308.03893920776056	-0.0069407781579815	0.0217271017751101	-0.3194525542257404	0.749387	0.749387	chr8	105771911	0.1252938451056248	chr8:105771911:A:G
chr8:105774375	['A', 'T']	19959	501.1255387390999	49.82830657870998	-0.0303634545063338	0.0454662395267744	-0.6678241882848762	0.504254	0.504254	chr8	105774375	0.2973506480561241	chr8:105774375:A:T
chr8:105774551	['A', 'G']	19959	1543.0	186.98587265762475	-0.0144741944984858	0.0262360232634977	-0.5516916322689724	0.581166	0.581166	chr8	105774551	0.2356998011949123	chr8:105774551:A:G
chr8:105774906	['G', 'A']	19959	16127.272180451122	2134.6955437525894	-0.0067678437019603	0.0103459345070478	-0.6541548950797944	0.51302	0.51302	chr8	105774906	0.2898657036594763	chr8:105774906:G:A
chr8:105775325	['T', 'C']	19959	16172.549811794222	2145.1722580916744	-0.0065144793609786	0.0103454298834037	-0.6296963426748693	0.5289	0.5289	chr8	105775325	0.2766264329810154	chr8:105775325:T:C
chr8:105775387	['C', 'A']	19959	16094.448644578326	2134.6714141263674	-0.0063102683789688	0.0103639306465865	-0.6088682560845947	0.542619	0.542619	chr8	105775387	0.2655050033302498	chr8:105775387:C:A
chr8:105775707	['T', 'C']	19959	2994.150015031566	353.4882786829252	-0.0183560725390521	0.0191883971768942	-0.9566235454598389	0.338769	0.338769	chr8	105775707	0.4700963378481511	chr8:105775707:T:C
chr8:105776611	['T', 'A']	19959	1048.210072663493	95.95560767402888	-0.0461048066807054	0.0315225059698361	-1.462599665293841	0.143593	0.143593	chr8	105776611	0.8428667309535509	chr8:105776611:T:A
chr8:105779030	['G', 'A']	19959	17238.31843239451	2252.542617250029	-0.0112497455372014	0.0102374769712653	-1.0988787148217654	0.271834	0.271834	chr8	105779030	0.5656962242447796	chr8:105779030:G:A
chr8:105779333	['C', 'T']	19959	17234.590499098016	2251.523301578791	-0.0113476318801455	0.0102379723102352	-1.108386654728588	0.267708	0.267708	chr8	105779333	0.5723386504643857	chr8:105779333:C:T
chr8:105780144	['T', 'C']	19959	2787.558656978201	325.3641897506271	-0.0186681188293358	0.0198040237177725	-0.9426427222758116	0.345875	0.345875	chr8	105780144	0.4610808278509916	chr8:105780144:T:C
chr8:105780363	['A', 'G']	19959	35952.60264568823	4871.962537643764	-0.0001564620701366	0.0171600632399464	-0.0091178026531042	0.992725	0.992725	chr8	105780363	0.0031710410545685	chr8:105780363:A:G
chr8:105780890	['A', 'C']	19959	2787.139643250827	325.59363481081726	-0.0182477689939586	0.0198111808306304	-0.9210843689713554	0.357018	0.357018	chr8	105780890	0.4473098872390503	chr8:105780890:A:C
chr8:105781284	['T', 'TTAAA']	19959	16284.895504435422	2157.700271220101	-0.0064415989968058	0.0103287030981085	-0.6236600021918978	0.532858	0.532858	chr8	105781284	0.2733885096091092	chr8:105781284:T:TTAAA
chr8:105785118	['G', 'A']	19959	12738.296901634409	1703.6007865045394	-0.0046108931970584	0.0109108951029281	-0.4225953190422522	0.672595	0.672595	chr8	105785118	0.1722463655085683	chr8:105785118:G:A
chr8:105785151	['T', 'C']	19959	12738.020302787249	1702.9672003658668	-0.0047151008486692	0.0109102336312086	-0.4321723079496475	0.665621	0.665621	chr8	105785151	0.1767729847337839	chr8:105785151:T:C
chr8:105785408	['TTTGGACTTTGCAGTTGG', 'T']	19959	15824.355881020672	2074.799353579615	-0.0091635526476222	0.0103907150632037	-0.8818981746571757	0.377843	0.377843	chr8	105785408	0.4226886192038703	chr8:105785408:TTTGGACTTTGCAGTTGG:T
chr8:105785694	['G', 'A']	19959	12744.915664461816	1705.0704588332474	-0.0044123687315966	0.0109064486692702	-0.4045651215531656	0.685802	0.685802	chr8	105785694	0.1638012526889992	chr8:105785694:G:A
chr8:105785716	['C', 'CA']	19959	12741.91521346963	1701.9429117133757	-0.0048801124619917	0.0109115755305583	-0.4472417799175486	0.654705	0.654705	chr8	105785716	0.1839543423464963	chr8:105785716:C:CA
chr8:105785871	['T', 'G']	19959	12745.192843540142	1704.4032726371267	-0.0046566282347574	0.0109110918295256	-0.426779309303998	0.669545	0.669545	chr8	105785871	0.1742202288163909	chr8:105785871:T:G
chr8:105785964	['A', 'C']	19959	16458.510996581	2162.2203375797417	-0.0084339981789515	0.0104674612689992	-0.8057348350482908	0.420405	0.420405	chr8	105785964	0.3763321274213965	chr8:105785964:A:C
chr8:105785988	['G', 'A']	19959	3179.835548940128	388.8049296216511	-0.0150167100583445	0.0188593879661023	-0.7962458848259248	0.425899	0.425899	chr8	105785988	0.3706933796374316	chr8:105785988:G:A
chr8:105786087	['T', 'G']	19959	16194.266442413907	2120.435492737259	-0.009105292554116	0.0103536820341877	-0.8794255535422495	0.379181	0.379181	chr8	105786087	0.4211534324149	chr8:105786087:T:G
chr8:105786198	['CAT', 'C']	19959	3110.155827237198	378.4365899903018	-0.0148905362757164	0.0188071954927142	-0.7917467695534373	0.428518	0.428518	chr8	105786198	0.3680309307151396	chr8:105786198:CAT:C
chr8:105786447	['A', 'G']	19959	12744.192592963816	1705.8855619002736	-0.0045338514061201	0.0109116618619156	-0.4155051231879192	0.677777	0.677777	chr8	105786447	0.1689131727995607	chr8:105786447:A:G
chr8:105786589	['T', 'TA']	19959	21389.14330811244	2790.3205096121605	-0.013227850210281	0.010156457610892	-1.302407858828175	0.192792	0.192792	chr8	105786589	0.7149109913249894	chr8:105786589:T:TA
chr8:105786869	['T', 'C']	19959	17263.784661654136	2242.8579260099555	-0.0124068728133915	0.0102384504558447	-1.2117920447921826	0.225606	0.225606	chr8	105786869	0.6466493544571311	chr8:105786869:T:C
chr8:105786947	['C', 'G']	19959	15859.9731382179	2085.501085784778	-0.0086569025158431	0.0103869692269835	-0.8334387371971856	0.404607	0.404607	chr8	105786947	0.3929666078848495	chr8:105786947:C:G
chr8:105787274	['T', 'A']	19959	12746.638641146408	1706.6966646051112	-0.0044399209755838	0.0109107525218153	-0.406930774637819	0.684063	0.684063	chr8	105787274	0.1649038993143694	chr8:105787274:T:A
chr8:105787441	['T', 'C']	19959	509.0	83.25504575124087	0.0078507936633756	0.0450486092493579	0.1742738298516405	0.861652	0.861652	chr8	105787441	0.064668099599115	chr8:105787441:T:C
chr8:105787722	['A', 'C']	19959	3116.468430547204	384.3164039085913	-0.0135016815738062	0.018787585405072	-0.7186491123101572	0.472366	0.472366	chr8	105787722	0.325721369618613	chr8:105787722:A:C
chr8:105788209	['A', 'G']	19959	15863.56365276664	2092.0867757777914	-0.0079537872027536	0.0103874761883225	-0.7657093078774204	0.443858	0.443858	chr8	105788209	0.3527559480839121	chr8:105788209:A:G
chr8:105789233	['C', 'T']	19959	610.0305641847881	79.86143436278708	-0.018353975069407	0.0412259953784689	-0.4452039277866101	0.656177	0.656177	chr8	105789233	0.1829789963640865	chr8:105789233:C:T
chr8:105789331	['C', 'T']	19959	1056.6352835012783	166.88173689751974	0.0267774966377115	0.0316269178539366	0.8466679162787445	0.39719	0.39719	chr8	105789331	0.4010016942136389	chr8:105789331:C:T
chr8:105789712	['G', 'C']	19959	3107.556970274199	383.6554653780345	-0.0125916854229858	0.0188104287293565	-0.6693991723503138	0.503249	0.503249	chr8	105789712	0.2982170794197617	chr8:105789712:G:C
chr8:105791115	['T', 'G']	19959	15853.325829740295	2094.431061037836	-0.0075415495105889	0.0103843160725029	-0.7262442184862344	0.467698	0.467698	chr8	105791115	0.3300344872452717	chr8:105791115:T:G
chr8:105792184	['A', 'G']	19959	15981.209827024317	2096.5230170569025	-0.0088269641677519	0.0103826106152341	-0.8501680834298471	0.395242	0.395242	chr8	105792184	0.4031369117588572	chr8:105792184:A:G
chr8:105792493	['T', 'G']	19959	15859.767704104645	2098.5442950835254	-0.007179202692491	0.0103859039264427	-0.6912448587371017	0.48942	0.48942	chr8	105792493	0.3103182873091938	chr8:105792493:T:G
chr8:105793905	['C', 'T']	19959	13059.666767007826	1773.9667731153254	-0.0019924266711625	0.0108555387977993	-0.1835400995081358	0.854376	0.854376	chr8	105793905	0.0683509597700597	chr8:105793905:C:T
chr8:105793924	['C', 'T']	19959	3098.620997243799	373.68644098187787	-0.0161450694644239	0.0188409854071746	-0.8569121580167406	0.391504	0.391504	chr8	105793924	0.4072637963926196	chr8:105793924:C:T
chr8:105795150	['G', 'T']	19959	1538.9252519175816	230.57250952235947	0.0225139507241774	0.0264629948764289	0.8507710797401479	0.394907	0.394907	chr8	105795150	0.4035051680248395	chr8:105795150:G:T
chr8:105795777	['A', 'T']	19959	12602.894317498496	1700.8517921412226	-0.0029209964126529	0.0109404372711944	-0.2669908286338603	0.789479	0.789479	chr8	105795777	0.1026594176574811	chr8:105795777:A:T
chr8:105795850	['T', 'C']	19959	2909.0	329.4540092059962	-0.0216348133714095	0.0193567714627712	-1.1176870798428156	0.263714	0.263714	chr8	105795850	0.5788668138495177	chr8:105795850:T:C
chr8:105796116	['T', 'C']	19959	2879.288520318685	316.0551743563357	-0.0251307038420548	0.0194403751327328	-1.2927067338191884	0.196127	0.196127	chr8	105796116	0.7074626146757012	chr8:105796116:T:C
chr8:105796370	['C', 'T']	19959	11309.399789505336	1574.0993049511385	0.0044182312076745	0.0112733357155214	0.3919187114769781	0.695122	0.695122	chr8	105796370	0.1579389662344205	chr8:105796370:C:T
chr8:105797333	['G', 'C']	19959	1485.2232411304872	216.54396447493025	0.0194735255832777	0.026906810559961	0.723739647249592	0.469234	0.469234	chr8	105797333	0.3286105270820623	chr8:105797333:G:C
chr8:105797508	['C', 'T']	19959	11572.579817616996	1610.7398259546417	0.0053343315151945	0.0111860924451646	0.4768717531473962	0.633459	0.633459	chr8	105797508	0.1982814891467368	chr8:105797508:C:T
chr8:105797611	['C', 'T']	19959	11561.579266459565	1615.6974070693998	0.0061364758992267	0.011190489959589	0.5483652566944586	0.583447	0.583447	chr8	105797611	0.2339985888953248	chr8:105797611:C:T
chr8:105798377	['G', 'GAGGT']	19959	5168.517913514055	616.3082375356151	-0.0227315311439484	0.0150451972631928	-1.5108828914832368	0.130834	0.130834	chr8	105798377	0.8832793806785163	chr8:105798377:G:GAGGT
chr8:105799027	['G', 'A']	19959	17491.381828204867	2298.193119295413	-0.0096631227663119	0.0102266807030772	-0.9448933673468746	0.344725	0.344725	chr8	105799027	0.4625272197300228	chr8:105799027:G:A
chr8:105799254	['A', 'G']	19959	2491.0	316.93540238631107	-0.0104814830421229	0.0208511026949863	-0.5026824334160164	0.615193	0.615193	chr8	105799254	0.2109886148169455	chr8:105799254:A:G
chr8:105799454	['G', 'T']	19959	2653.0	331.35798595031457	-0.0128440418309515	0.0202430673116124	-0.6344908917821716	0.525768	0.525768	chr8	105799454	0.279205850040866	chr8:105799454:G:T
chr8:105799774	['A', 'G']	19959	12736.828897910087	1721.9701621477743	-0.0022408523251846	0.0109024491635768	-0.2055365993056822	0.837155	0.837155	chr8	105799774	0.077194124548515	chr8:105799774:A:G
chr8:105800138	['A', 'G']	19959	654.0327688145105	92.93620351455104	-0.0060357488790782	0.0399594569587422	-0.1510468194127399	0.87994	0.87994	chr8	105800138	0.0555469398467452	chr8:105800138:A:G
chr8:105800688	['A', 'G']	19959	13528.744787489974	1792.212244065079	-0.0039238017333226	0.0106956995304186	-0.366857887337176	0.713729	0.713729	chr8	105800688	0.1464666567752233	chr8:105800688:A:G
chr8:105801290	['C', 'G']	19959	15776.533129510828	2070.8118448319133	-0.0077073290699299	0.0103034157075011	-0.748036310358598	0.454447	0.454447	chr8	105801290	0.3425167591960422	chr8:105801290:C:G
chr8:105801444	['A', 'G']	19959	13667.739163117012	1831.655641396156	-0.003855437445897	0.0106625994689919	-0.3615851328851927	0.717666	0.717666	chr8	105801444	0.1440776283283012	chr8:105801444:A:G
chr8:105801858	['T', 'C']	19959	5448.819001803969	743.4318443820699	-9.317797212647282e-05	0.0146244837176758	-0.0063713683112008	0.994916	0.994916	chr8	105801858	0.0022135848587538	chr8:105801858:T:C
chr8:105802428	['G', 'C']	19959	1066.0534121655478	179.14077520144335	0.0371629586575331	0.0314728307045393	1.1807949213851	0.237698	0.237698	chr8	105802428	0.6239744724267123	chr8:105802428:G:C
chr8:105803058	['T', 'C']	19959	5456.0	741.262687667263	-0.0007827496214088	0.0146154468352357	-0.0535563250465761	0.957289	0.957289	chr8	105803058	0.0189569314417294	chr8:105803058:T:C
chr8:105803289	['C', 'T']	19959	13632.732147331497	1815.1409592564307	-0.0051437245199523	0.010659003480975	-0.4825708640712268	0.629406	0.629406	chr8	105803289	0.2010691213616748	chr8:105803289:C:T
chr8:105803766	['GGTTAT', 'G']	19959	4832.2421084276975	690.73434362021	0.0017857198690714	0.0154417140601266	0.1156425939580455	0.907937	0.907937	chr8	105803766	0.0419442852912342	chr8:105803766:GGTTAT:G
chr8:105804053	['T', 'C']	19959	13634.147969924812	1818.8029750421265	-0.0047837691431628	0.0106589649906637	-0.4488024069272147	0.653579	0.653579	chr8	105804053	0.1847019104698846	chr8:105804053:T:C
chr8:105804566	['A', 'AAT']	19959	13609.409341485414	1813.515261182577	-0.0050572990141841	0.0106633717566685	-0.4742682830148426	0.635314	0.635314	chr8	105804566	0.1970115742952209	chr8:105804566:A:AAT
chr8:105805466	['G', 'A']	19959	5391.270117246217	730.9302527045521	-0.0017725241960362	0.0146850556281077	-0.1207025864201427	0.903928	0.903928	chr8	105805466	0.0438661607281731	chr8:105805466:G:A
chr8:105805560	['T', 'C']	19959	13613.41034379072	1816.073077534758	-0.0048737024299072	0.010663733281456	-0.4570352897312695	0.647651	0.647651	chr8	105805560	0.1886589595689424	chr8:105805560:T:C
chr8:105805990	['G', 'A']	19959	15724.939310413953	2058.5951466665288	-0.0084326199198881	0.0103015986520707	-0.8185739131074629	0.413039	0.413039	chr8	105805990	0.3840089394207592	chr8:105805990:G:A
chr8:105806653	['A', 'G']	19959	16803.36757704836	2320.6021051711978	0.0030475069581192	0.0101971990990552	0.2988572576171028	0.765052	0.765052	chr8	105806653	0.1163090451789885	chr8:105806653:A:G
chr8:105807363	['G', 'A']	19959	475.0	112.45846011940696	0.1026461175880231	0.0465457365259418	2.205274322618446	0.0274462	0.0274462	chr8	105807363	1.5615177762875323	chr8:105807363:G:A
chr8:105807515	['ACAT', 'A']	19959	3290.0	441.5684979443973	-0.0010710295897471	0.0182821134444725	-0.0585834670045179	0.953284	0.953284	chr8	105807515	0.0207776961523164	chr8:105807515:ACAT:A
chr8:105808096	['C', 'G']	19959	837.0	140.97486030447018	0.0289816039533939	0.035295582912742	0.8211113562012125	0.411593	0.411593	chr8	105808096	0.3855320199329878	chr8:105808096:C:G
chr8:105809258	['CTAGT', 'C']	19959	2123.2127574284714	246.90906754105023	-0.0177537842238204	0.0224258904570081	-0.7916646278931734	0.428566	0.428566	chr8	105809258	0.3679822863928722	chr8:105809258:CTAGT:C
chr8:105809317	['C', 'T']	19959	15729.94056329558	2064.9784889204498	-0.0079634582147535	0.0103022765300599	-0.7729804370439701	0.439543	0.439543	chr8	105809317	0.3569986319685224	chr8:105809317:C:T
chr8:105809485	['T', 'C']	19959	3283.493535778713	445.5710894548386	0.0007464898307305	0.0182966559283102	0.0407992495270959	0.967456	0.967456	chr8	105809485	0.0143687776183386	chr8:105809485:T:C
chr8:105809534	['A', 'G']	19959	13605.363331161998	1818.473011509932	-0.0045028457510439	0.0106653781000938	-0.4221927913652077	0.672889	0.672889	chr8	105809534	0.172056571234223	chr8:105809534:A:G
chr8:105811389	['A', 'T']	19959	1575.1578393546124	196.52481477373496	-0.0047933608725087	0.0258061519953373	-0.1857448903414508	0.852647	0.852647	chr8	105811389	0.0692307316489338	chr8:105811389:A:T
chr8:105812054	['T', 'C']	19959	4573.687462417318	543.1228020750561	-0.0184154679947473	0.0157483053259422	-1.1693618845712506	0.242272	0.242272	chr8	105812054	0.6156967754958479	chr8:105812054:T:C
chr8:105812228	['A', 'G']	19959	15772.112030075185	2073.3696831764933	-0.0075452442891867	0.0102982752923707	-0.7326706729986644	0.463768	0.463768	chr8	105812228	0.3336992209909833	chr8:105812228:A:G
chr8:105812530	['A', 'G']	19959	15771.74124191851	2074.3878230150067	-0.0075296148986221	0.0102969263841018	-0.731248784127238	0.464636	0.464636	chr8	105812530	0.332887144093148	chr8:105812530:A:G
chr8:105812832	['C', 'T']	19959	15746.944823093116	2064.695262798685	-0.0082329685926464	0.0103014842169533	-0.7992021750707858	0.424183	0.424183	chr8	105812832	0.3724467407089782	chr8:105812832:C:T
chr8:105813500	['T', 'C']	19959	1588.0	193.0311174992581	-0.0079607125255971	0.0256973702104211	-0.309787050597449	0.756726	0.756726	chr8	105813500	0.1210613440520643	chr8:105813500:T:C
chr8:105813521	['C', 'T']	19959	14423.890704084188	1915.8752302676944	-0.0055251427827705	0.0104625317253802	-0.5280885093392393	0.597444	0.597444	chr8	105813521	0.2237027960380051	chr8:105813521:C:T
chr8:105814879	['T', 'G']	19959	2137.070730362424	246.50135040846928	-0.0183880157134577	0.0223586473471068	-0.8224118135588877	0.410852	0.410852	chr8	105814879	0.3863145945687809	chr8:105814879:T:G
chr8:105815642	['A', 'G']	19959	521.3395668304422	75.90831429473924	-0.0038497492381904	0.0446745009097301	-0.086173301543296	0.93133	0.93133	chr8	105815642	0.0308964073268218	chr8:105815642:A:G
chr8:105816108	['T', 'C']	19959	2138.428564269607	246.2488558343097	-0.0187322354434649	0.0223495601708814	-0.8381478337936417	0.401958	0.401958	chr8	105816108	0.3958193233363293	chr8:105816108:T:C
chr8:105816212	['T', 'C']	19959	2138.750100240577	245.999620330517	-0.0189210507433176	0.0223497338472208	-0.8465895331308558	0.397234	0.397234	chr8	105816212	0.4009535865098856	chr8:105816212:T:C
chr8:105816722	['A', 'G']	19959	17264.595009019846	2291.004995562835	-0.0039924984402947	0.0101410750429367	-0.3936957791349338	0.69381	0.69381	chr8	105816722	0.1587594448895757	chr8:105816722:A:G
chr8:105816966	['A', 'T']	19959	2349.9381957134883	276.1470082546432	-0.018221320208456	0.0225452773981236	-0.8082100693058	0.418979	0.418979	chr8	105816966	0.3778077441283977	chr8:105816966:A:T
chr8:105817095	['C', 'T']	19959	5453.2732237699165	747.2284855066861	0.0006630729556787	0.0146238469193202	0.0453418966525639	0.963835	0.963835	chr8	105817095	0.0159973070959466	chr8:105817095:C:T
chr8:105818001	['C', 'T']	19959	5453.5464749210805	744.7259673823406	0.000142228035296	0.0146239265274888	0.009725707731692	0.99224	0.99224	chr8	105818001	0.0033832693083812	chr8:105818001:C:T
chr8:105818610	['T', 'C']	19959	39500.97910612286	5363.27920581801	0.0183062321913287	0.0497326611480924	0.3680927537100213	0.712808	0.712808	chr8	105818610	0.1470274347619245	chr8:105818610:T:C
chr8:105819301	['A', 'C']	19959	5450.819302465424	744.8163902131321	0.0002881637331513	0.0146260828229133	0.0197020443983748	0.984281	0.984281	chr8	105819301	0.0068808981867796	chr8:105819301:A:C
chr8:105819973	['T', 'A']	19959	12263.806898629316	1683.8175339352051	0.0008652266935725	0.0109665946734394	0.078896569020473	0.937116	0.937116	chr8	105819973	0.028206647061244	chr8:105819973:T:A
chr8:105820446	['T', 'C']	19959	3620.5441972339145	517.8580966815373	0.0071433668802868	0.0174838950418953	0.4085683918354397	0.682861	0.682861	chr8	105820446	0.1656676902812395	chr8:105820446:T:C
chr8:105821231	['T', 'A']	19959	39508.0	5362.081228825594	0.0157629288403735	0.0502642637130917	0.3136011089379187	0.753827	0.753827	chr8	105821231	0.1227283113796304	chr8:105821231:T:A
chr8:105821482	['CT', 'C']	19959	5768.2890069145205	808.3263942504119	0.0037413299778936	0.0142724205966512	0.2621370322264394	0.793219	0.793219	chr8	105821482	0.100606891672572	chr8:105821482:CT:C
chr8:105821777	['C', 'T']	19959	5772.578443653856	806.0460540979506	0.0030587063318035	0.0142699744093483	0.2143456073614132	0.83028	0.83028	chr8	105821777	0.0807754233488812	chr8:105821777:C:T
chr8:105821993	['T', 'G']	19959	12260.61429000902	1667.9835370336657	-0.0010030635796207	0.0109520458408326	-0.0915868682617262	0.927027	0.927027	chr8	105821993	0.0329076166858713	chr8:105821993:T:G
chr8:105822410	['T', 'C']	19959	12255.070061140625	1668.0842997860077	-0.0009751560279563	0.0109543978061826	-0.0890195924239669	0.929067	0.929067	chr8	105822410	0.0319529655746406	chr8:105822410:T:C
chr8:105823297	['G', 'A']	19959	12256.456326735157	1666.5275062304786	-0.0011450024369673	0.0109545092280581	-0.1045233896955076	0.916755	0.916755	chr8	105823297	0.0377467127101599	chr8:105823297:G:A
chr8:105823521	['T', 'G']	19959	494.0990228013029	58.932404709520185	-0.0274304297831744	0.0459355820727774	-0.5971499335681726	0.550414	0.550414	chr8	105823521	0.2593105281783939	chr8:105823521:T:G
chr8:105823620	['A', 'G']	19959	3619.1813307946686	514.0047936211756	0.0058218385862163	0.0174853790248413	0.3329546690377897	0.739172	0.739172	chr8	105823620	0.1312544926480779	chr8:105823620:A:G
chr8:105823951	['T', 'C']	19959	14684.47898858586	1957.405225489092	-0.0045077133733949	0.0105974175904358	-0.4253596062368167	0.670579	0.670579	chr8	105823951	0.1735500511561151	chr8:105823951:T:C
chr8:105824644	['A', 'G']	19959	12261.843054720386	1669.234639857614	-0.0007984765187063	0.0109542087270963	-0.0728922132669629	0.941893	0.941893	chr8	105824644	0.0259984306985827	chr8:105824644:A:G
chr8:105825012	['A', 'G']	19959	36184.06459857673	4932.609112216064	0.0104991558273923	0.0177158491820834	0.5926419738327007	0.553428	0.553428	chr8	105825012	0.2569388720510988	chr8:105825012:A:G
chr8:105825474	['A', 'G']	19959	1579.1582402164654	190.29435923823272	-0.0092680812350558	0.0257611312853769	-0.3597699624440317	0.719023	0.719023	chr8	105825474	0.1432572172481015	chr8:105825474:A:G
chr8:105825571	['G', 'A']	19959	2718.13618599058	323.61786854682936	-0.0175523660891143	0.0199966089066252	-0.8777671339713478	0.380081	0.380081	chr8	105825571	0.4201238399506942	chr8:105825571:G:A
chr8:105827702	['G', 'A']	19959	2115.105972542339	244.4700490476035	-0.0185323979208435	0.0224613535638601	-0.8250793020177475	0.409336	0.409336	chr8	105827702	0.387920058643717	chr8:105827702:G:A
chr8:105827751	['A', 'G']	19959	425.0212947189097	40.53911256084672	-0.0180035747167587	0.0493611000088546	-0.3647320402812981	0.715315	0.715315	chr8	105827751	0.1455026677992364	chr8:105827751:A:G
chr8:105827816	['T', 'C']	19959	4844.485443703963	606.0184061976288	-0.0123134063160705	0.0153607977462007	-0.8016124240107281	0.422787	0.422787	chr8	105827816	0.3738783749953204	chr8:105827816:T:C
chr8:105828378	['A', 'AAT']	19959	2662.2019578313257	309.3639154987125	-0.0203500432969541	0.0202092042579171	-1.0069690541616323	0.313962	0.313962	chr8	105828378	0.5031229130382295	chr8:105828378:A:AAT
chr8:105828712	['C', 'T']	19959	17398.30574781824	2287.4870863247497	-0.0057359737770172	0.0101422230852793	-0.5655538957077915	0.571703	0.571703	chr8	105828712	0.2428295288281845	chr8:105828712:C:T
chr8:105829001	['G', 'A']	19959	2129.96045112782	251.75233158109103	-0.0163992723266931	0.022401191995934	-0.7320714152028007	0.464134	0.464134	chr8	105829001	0.33335661630079	chr8:105829001:G:A
chr8:105830697	['T', 'G']	19959	1068.5889312211752	183.89714491319708	0.0417374732418581	0.0315096004071611	1.3245954471822663	0.185321	0.185321	chr8	105830697	0.7320753649910593	chr8:105830697:T:G
chr8:105831667	['G', 'T']	19959	2122.1063232788856	241.1943363588005	-0.0205081548999491	0.0224194030972945	-0.914750263909745	0.360334	0.360334	chr8	105831667	0.443294757262041	chr8:105831667:G:T
chr8:105833123	['T', 'C']	19959	4245.42541464148	458.1509073661834	-0.0309900983592795	0.0162794600663453	-1.9036318301087696	0.0569725	0.0569725	chr8	105833123	1.2443347229273307	chr8:105833123:T:C
chr8:105833349	['A', 'T']	19959	2124.1064234893274	242.5588724371437	-0.0198632020238118	0.0224106832703046	-0.8863273727192298	0.375452	0.375452	chr8	105833349	0.4254455778811738	chr8:105833349:A:T
chr8:105834926	['C', 'T']	19959	2136.107024751979	237.7709881113532	-0.0236214680875051	0.022324986241603	-1.0580731307903828	0.290035	0.290035	chr8	105834926	0.5375495904124905	chr8:105834926:C:T
chr8:105835325	['G', 'A']	19959	3602.0	346.8861923399058	-0.0406471852615291	0.0175172876956719	-2.320404047001636	0.0203291	0.0203291	chr8	105835325	1.6918818478098552	chr8:105835325:G:A
chr8:105835348	['T', 'C']	19959	3459.693360060135	310.0773921738823	-0.0483128765232418	0.0178383417582703	-2.70837262666764	0.00676717	0.00676717	chr8	105835348	2.1695929133444367	chr8:105835348:T:C
chr8:105835822	['G', 'A']	19959	494.04950643884354	58.86610573127368	-0.0275549326658709	0.0459355387091813	-0.5998608798368876	0.548606	0.548606	chr8	105835822	0.2607394469089557	chr8:105835822:G:A
chr8:105836738	['C', 'A']	19959	520.0260547149013	70.47911978323101	-0.0128172349209705	0.0447164871136768	-0.286633314651641	0.774396	0.774396	chr8	105836738	0.1110368989620777	chr8:105836738:C:A
chr8:105839040	['A', 'G']	19959	3685.184637739252	353.5030250749431	-0.0412795394955	0.0173645297756404	-2.377233361850566	0.0174524	0.0174524	chr8	105839040	1.758144841765782	chr8:105839040:A:G
chr8:105839572	['A', 'G']	19959	2146.1075258041888	245.112767727214	-0.020776640971943	0.0223031933924767	-0.9315545359953404	0.351578	0.351578	chr8	105839572	0.4539783087334519	chr8:105839572:A:G
chr8:105840671	['A', 'G']	19959	14386.441599438793	1916.0359414731963	-0.0047539181963368	0.0104719178049479	-0.4539682496448424	0.649857	0.649857	chr8	105840671	0.1871821986546313	chr8:105840671:A:G
chr8:105840887	['A', 'G']	19959	522.1046354297168	72.03821221758318	-0.0115701428985268	0.0446338406260766	-0.2592235563024164	0.795465	0.795465	chr8	105840887	0.0993789243030867	chr8:105840887:A:G
chr8:105840924	['A', 'G']	19959	16174.620784687078	2121.222005654968	-0.0077133444683943	0.0102503900007239	-0.7524927800649082	0.451764	0.451764	chr8	105840924	0.34508837993242	chr8:105840924:A:G
chr8:105841411	['T', 'C']	19959	14369.43989577592	1907.166723199784	-0.0054020113639744	0.0104756253940781	-0.5156743545858513	0.606088	0.606088	chr8	105841411	0.2174643145469514	chr8:105841411:T:C
chr8:105841725	['G', 'A']	19959	805.0403347028761	132.0459470738286	0.0264180115984398	0.0359991907379148	0.7338501520984475	0.463049	0.463049	chr8	105841725	0.3343730493629919	chr8:105841725:G:A
chr8:105842142	['G', 'A']	19959	1422.0712496242109	193.8230052454282	-0.0032298260197731	0.0271628053996561	-0.1189062017803957	0.905351	0.905351	chr8	105842142	0.0431830143752038	chr8:105842142:G:A
chr8:105845232	['C', 'T']	19959	497.0747143716176	63.97440961440893	-0.0190390656957198	0.0458004946161884	-0.4156956350639587	0.677637	0.677637	chr8	105845232	0.1690028888976424	chr8:105845232:C:T
chr8:105845494	['A', 'C']	19959	14370.15995189417	1911.5240726588163	-0.0049456070862896	0.0104758670216487	-0.4720952524568442	0.636864	0.636864	chr8	105845494	0.195953299776968	chr8:105845494:A:C
chr8:105845955	['T', 'G']	19959	2960.296637771208	299.6385795786896	-0.0368707049031187	0.0191500244186079	-1.925360725247524	0.0541984	0.0541984	chr8	105845955	1.26601353415216	chr8:105845955:T:G
chr8:105846051	['G', 'A']	19959	2959.296537555745	299.51038091756453	-0.036804945308721	0.0191524406410138	-1.9216843429293964	0.0546597	0.0546597	chr8	105846051	1.2623327562639604	chr8:105846051:G:A
chr8:105846407	['C', 'T']	19959	2960.0	299.49163430263803	-0.0369112471475908	0.0191498842014818	-1.9274919241931767	0.0539325	0.0539325	chr8	105846407	1.2681494478549835	chr8:105846407:C:T
chr8:105846553	['A', 'G']	19959	2984.299042942326	310.656556527758	-0.0339402050998279	0.0190854830976995	-1.7783257005382789	0.0753656	0.0753656	chr8	105846553	1.1228268390004712	chr8:105846553:A:G
chr8:105846568	['A', 'G']	19959	881.0	139.40119210527843	0.021767766448245	0.0343727130417367	0.6332862471988691	0.526554	0.526554	chr8	105846568	0.2785570837388112	chr8:105846568:A:G
chr8:105847647	['A', 'C']	19959	1447.0	205.5646384802438	0.0029459602308024	0.0269331387556347	0.109380501750326	0.912902	0.912902	chr8	105847647	0.0395758414619751	chr8:105847647:A:C
chr8:105847952	['C', 'G']	19959	829.0	142.93060788444618	0.0348207055252698	0.0354546802976439	0.9821187282736188	0.326053	0.326053	chr8	105847952	0.4867117995127958	chr8:105847952:C:G
chr8:105848073	['A', 'G']	19959	2983.046210906175	310.6424857228878	-0.0341766432849107	0.0190905198571288	-1.7902416246746895	0.0734302	0.0734302	chr8	105848073	1.1341252889135514	chr8:105848073:A:G
chr8:105848175	['G', 'A']	19959	2983.0	309.61787006288006	-0.0343882643395261	0.0190876458783012	-1.8015979843076744	0.0716238	0.0716238	chr8	105848175	1.144942641223423	chr8:105848175:G:A
chr8:105848989	['G', 'A']	19959	878.0	137.51867264506933	0.0197195993306703	0.0344266972598277	0.5727996264596941	0.566787	0.566787	chr8	105848989	0.2465801194214217	chr8:105848989:G:A
chr8:105852228	['A', 'T']	19959	1446.1449115598537	204.0754312492423	0.0018639323981005	0.0269412180977545	0.0691851567860592	0.944843	0.944843	chr8	105852228	0.0246403501132423	chr8:105852228:A:T
chr8:105853383	['A', 'G']	19959	14384.044757417803	1919.146797492232	-0.0043849655964574	0.0104740829471467	-0.4186491188378367	0.675477	0.675477	chr8	105853383	0.1703894341225439	chr8:105853383:A:G
chr8:105854584	['C', 'G']	19959	463.0231987173064	74.57775044444394	0.0129923051164277	0.0473149779727341	0.274591803126586	0.783633	0.783633	chr8	105854584	0.1058872834785606	chr8:105854584:C:G
chr8:105855747	['T', 'C']	19959	3043.7625037586445	541.7005170276724	0.0385990272125723	0.0187943993107946	2.0537515764285668	0.0400127	0.0400127	chr8	105855747	1.3978021420592002	chr8:105855747:T:C
chr8:105858063	['T', 'G']	19959	14367.439695344992	1910.2990762226864	-0.0051181103783252	0.0104764880898969	-0.4885330212192831	0.625178	0.625178	chr8	105858063	0.2039963131971738	chr8:105858063:T:G
chr8:105858996	['T', 'A']	19959	1420.1423059578092	192.849931796052	-0.0037508760679095	0.0271795334195909	-0.1380036960165743	0.890239	0.890239	chr8	105858996	0.050493383864116	chr8:105858996:T:A
chr8:105862791	['A', 'C']	19959	1423.285241794037	193.7890714344587	-0.0034482500349427	0.0271535286595435	-0.1269908628884871	0.898949	0.898949	chr8	105862791	0.0462649463611587	chr8:105862791:A:C
chr8:105863353	['G', 'A']	19959	14387.72086381401	1919.880505098403	-0.0043209888868895	0.0104715315553014	-0.4126415380663109	0.679874	0.679874	chr8	105863353	0.1675715669630218	chr8:105863353:G:A
chr8:105864106	['G', 'A']	19959	33040.310818259255	4471.573235523372	0.0008048477547048	0.0134677113342599	0.0597612864375419	0.952346	0.952346	chr8	105864106	0.0212052379699045	chr8:105864106:G:A
chr8:105864409	['G', 'A']	19959	1449.0	204.2173809773998	0.0015906460156488	0.0269161237981697	0.0590963998968153	0.952876	0.952876	chr8	105864409	0.0209636114493771	chr8:105864409:G:A
chr8:105866331	['C', 'T']	19959	12745.638591041186	1792.3694277965924	0.0067826567664415	0.01088139035527	0.6233262979263129	0.533077	0.533077	chr8	105866331	0.2732100550262781	chr8:105866331:C:T
chr8:105866513	['C', 'T']	19959	2983.149463874136	388.4129062097688	-0.0089598305070531	0.0192599967525916	-0.4652041546085678	0.64179	0.64179	chr8	105866513	0.1926070541128324	chr8:105866513:C:T
chr8:105866958	['A', 'C']	19959	13587.680779637238	1770.2913074030682	-0.0053904722312864	0.0106941580135926	-0.5040576569408268	0.614226	0.614226	chr8	105866958	0.211671803950358	chr8:105866958:A:C
chr8:105867153	['A', 'G']	19959	1634.0818719310553	208.2117018066792	-0.0146951617316911	0.0255467242106927	-0.5752268514152732	0.565144	0.565144	chr8	105867153	0.2478408788402924	chr8:105867153:A:G
chr8:105867200	['C', 'A']	19959	13544.035778713169	1757.3836461755468	-0.0064064799348819	0.0107029090770949	-0.598573704469965	0.549464	0.549464	chr8	105867200	0.2600607565862856	chr8:105867200:C:A
chr8:105868771	['CCTAT', 'C']	19959	13542.749699278267	1757.3988356341638	-0.0063734858151338	0.0107028686593024	-0.5954932287797745	0.551521	0.551521	chr8	105868771	0.2584379464867364	chr8:105868771:CCTAT:C
chr8:105869170	['A', 'ATG']	19959	1073.0537629020944	139.7158643401436	-0.008361907388145	0.0312767909323661	-0.2673518330645579	0.789201	0.789201	chr8	105869170	0.1028123731230816	chr8:105869170:A:ATG
chr8:105869766	['C', 'T']	19959	13539.391801142629	1756.222188127546	-0.0064213882223299	0.0107043632874247	-0.5998851169292517	0.54859	0.54859	chr8	105869766	0.2607521132178211	chr8:105869766:C:T
chr8:105869812	['G', 'A']	19959	13541.713906289153	1757.3471386201918	-0.0063924311995389	0.0107023144950705	-0.5972942770914899	0.550318	0.550318	chr8	105869812	0.2593862818956809	chr8:105869812:G:A
chr8:105871086	['T', 'C']	19959	10830.969270102263	1560.2467826089814	0.0095250773394577	0.0112981731135006	0.843063497414096	0.399203	0.399203	chr8	105871086	0.3988062036608436	chr8:105871086:T:C
chr8:105871441	['C', 'A']	19959	1613.830004015259	196.6567169970401	-0.0203100877535685	0.0257265819286023	-0.7894592375284869	0.429853	0.429853	chr8	105871441	0.3666800379174688	chr8:105871441:C:A
chr8:105871522	['T', 'C']	19959	13796.675315388857	1778.5933403096003	-0.0073203227474214	0.0108087252831188	-0.6772605053488043	0.498249	0.498249	chr8	105871522	0.3025535642680522	chr8:105871522:T:C
chr8:105872457	['T', 'C']	19959	25992.348028889566	3511.179065783387	-0.0016489977758243	0.010726403755066	-0.1537325848885357	0.877822	0.877822	chr8	105872457	0.0565935390539601	chr8:105872457:T:C
chr8:105872991	['A', 'G']	19959	13543.285327313772	1752.3578537300943	-0.006881110282639	0.0107068835170347	-0.6426809698350693	0.520439	0.520439	chr8	105872991	0.2836301662800162	chr8:105872991:A:G
chr8:105873660	['C', 'T']	19959	10832.34183750188	1558.7754039943277	0.009161009611222	0.0112962506221325	0.8109779003373919	0.417388	0.417388	chr8	105873660	0.3794600411562823	chr8:105873660:C:T
chr8:105874174	['A', 'G']	19959	13543.71430719118	1758.1881542771505	-0.0063397998376116	0.0107029174975015	-0.5923431474727846	0.553628	0.553628	chr8	105874174	0.2567819533454044	chr8:105874174:A:G
chr8:105874189	['T', 'C']	19959	10838.25815666817	1558.0690209905013	0.0090265228777356	0.0112921694764208	0.799361265041577	0.42409	0.42409	chr8	105874189	0.3725419680402237	chr8:105874189:T:C
chr8:105875534	['G', 'A']	19959	13556.075176665165	1767.0211171026726	-0.0054461258713337	0.010691414644055	-0.509392447365423	0.610483	0.610483	chr8	105875534	0.2143264252637145	chr8:105875534:G:A
chr8:105876448	['T', 'C']	19959	10837.71499448732	1560.5350608621284	0.0093138421722795	0.0112935075847722	0.8247076563562943	0.409547	0.409547	chr8	105876448	0.3876962509991339	chr8:105876448:T:C
chr8:105876457	['C', 'G']	19959	13545.071868891897	1759.7241256743343	-0.0061942786805471	0.0107036046850726	-0.5787095901613188	0.562792	0.562792	chr8	105876457	0.2496520846213517	chr8:105876457:C:G
chr8:105876576	['A', 'C']	19959	10785.024666599824	1552.6230867434124	0.0097617353048803	0.0113182874214046	0.8624745901415609	0.388437	0.388437	chr8	105876576	0.4106794087061118	chr8:105876576:A:C
chr8:105878119	['C', 'T']	19959	13526.43979083914	1752.4698125721798	-0.0066390866474758	0.0107257618757799	-0.6189850869678241	0.535933	0.535933	chr8	105878119	0.2708895005106763	chr8:105878119:C:T
chr8:105878734	['A', 'T']	19959	36472.48211064342	4975.503651283408	0.0111182548964256	0.0183266348149371	0.6066719290637984	0.544076	0.544076	chr8	105878734	0.2643404310458521	chr8:105878734:A:T
chr8:105878837	['C', 'G']	19959	1610.2420324714371	198.71863674868203	-0.0184799842799514	0.0257318902040369	-0.7181743794729935	0.472658	0.472658	chr8	105878837	0.3254529870320299	chr8:105878837:C:G
chr8:105879785	['G', 'C']	19959	24393.105821969504	3322.39615218262	0.0022257995184182	0.0104955517042862	0.2120707496976353	0.832054	0.832054	chr8	105879785	0.0798484872417323	chr8:105879785:G:C
chr8:105881762	['T', 'A']	19959	5929.485416457854	768.0101629149157	-0.0113779881004812	0.0141375031693461	-0.804808880619861	0.42094	0.42094	chr8	105881762	0.3757798032758083	chr8:105881762:T:A
chr8:105882419	['A', 'G']	19959	10937.0277220774	1576.5222667452451	0.0104027232243648	0.0112775981478873	0.9224236480099788	0.356319	0.356319	chr8	105882419	0.4481610191444873	chr8:105882419:A:G
chr8:105882945	['C', 'T']	19959	15770.971324533395	2051.4596721179487	-0.0074856921979308	0.0104400509024807	-0.7170168295014824	0.473372	0.473372	chr8	105882945	0.3247974342082163	chr8:105882945:C:T
chr8:105882998	['CAT', 'C']	19959	1070.4234275296296	147.1213654059901	-0.0004167648482288	0.0311512868708307	-0.0133787361644791	0.989326	0.989326	chr8	105882998	0.0046605772885532	chr8:105882998:CAT:C
chr8:105884330	['A', 'C']	19959	15777.533480352848	2063.119081266276	-0.0064272231435106	0.0103800847362204	-0.6191879263840107	0.5358	0.5358	chr8	105884330	0.2709972907278099	chr8:105884330:A:C
chr8:105884411	['G', 'T']	19959	15772.741542625168	2059.118627184451	-0.0068453044495875	0.0103787665183182	-0.659548939414497	0.509551	0.509551	chr8	105884411	0.2928123417652814	chr8:105884411:G:T
chr8:105885040	['C', 'T']	19959	15778.371617558629	2062.9918874873088	-0.0064728314916486	0.0103761595158887	-0.6238176544738856	0.532754	0.532754	chr8	105885040	0.2734732808509146	chr8:105885040:C:T
chr8:105885223	['G', 'T']	19959	1176.0	200.42292574212405	0.0183169232287532	0.0297990440691691	0.6146815712019558	0.538772	0.538772	chr8	105885223	0.2685949826622517	chr8:105885223:G:T
chr8:105886076	['C', 'G']	19959	32509.886500300665	4400.8981883247325	-0.004357151807069	0.0133462707850756	-0.3264696091691297	0.744073	0.744073	chr8	105886076	0.1283844543171127	chr8:105886076:C:G
chr8:105886078	['T', 'TA']	19959	32510.51545978451	4401.145652923968	-0.0043470403003226	0.0133462664537531	-0.3257120870009464	0.744646	0.744646	chr8	105886078	0.1280501390428143	chr8:105886078:T:TA
chr8:105886779	['A', 'C']	19959	15784.954344993484	2063.8840051363686	-0.0064773309691995	0.0103748553695266	-0.6243297606080351	0.532418	0.532418	chr8	105886779	0.27374727031132	chr8:105886779:A:C
chr8:105887065	['A', 'G']	19959	32496.5126534703	4402.702430879733	-0.0035252245410137	0.0133389749408795	-0.2642800182651301	0.791567	0.791567	chr8	105887065	0.101512319590249	chr8:105887065:A:G
chr8:105887474	['CA', 'C']	19959	32494.51225256828	4402.163994425596	-0.0036191745073239	0.0133390436458797	-0.2713218880906722	0.786146	0.786146	chr8	105887474	0.1044967909756783	chr8:105887474:CA:C
chr8:105887658	['G', 'T']	19959	10846.17369080431	1558.99084530315	0.0102441295752104	0.0113047208985973	0.9061815561038252	0.364851	0.364851	chr8	105887658	0.4378844590758698	chr8:105887658:G:T
chr8:105887769	['A', 'AAAG']	19959	15783.744850398436	2066.531730197539	-0.0062773947110803	0.0103758276237991	-0.6050018310521824	0.545185	0.545185	chr8	105887769	0.2634561016760384	chr8:105887769:A:AAAG
chr8:105888681	['T', 'A']	19959	15781.16271611125	2064.134023284651	-0.0065110879461815	0.0103750284267703	-0.6275730222946915	0.530291	0.530291	chr8	105888681	0.27548574358388	chr8:105888681:T:A
chr8:105889432	['C', 'T']	19959	15779.581199579094	2063.5413296317115	-0.0064030339771522	0.0103745258964922	-0.617188104886523	0.537118	0.537118	chr8	105889432	0.2699302932218092	chr8:105889432:C:T
chr8:105889636	['C', 'T']	19959	32485.510448509143	4399.504824375641	-0.0037612193064712	0.0133359057463224	-0.28203703430556	0.777918	0.777918	chr8	105889636	0.109066179391263	chr8:105889636:C:T
chr8:105890074	['C', 'T']	19959	15778.324294521575	2058.697859969532	-0.0068324494821055	0.0103781647055997	-0.6583485303927575	0.510322	0.510322	chr8	105890074	0.2921557088132673	chr8:105890074:C:T
chr8:105890414	['C', 'A']	19959	32485.13796732485	4399.724812762111	-0.0036781003321093	0.0133358338945395	-0.2758057997119561	0.7827	0.7827	chr8	105890414	0.1064046661801168	chr8:105890414:C:A
chr8:105890979	['G', 'A']	19959	5785.739287325215	755.8946517490348	-0.0100013693191234	0.0143049162034285	-0.6991560926953506	0.484463	0.484463	chr8	105890979	0.3147393858153448	chr8:105890979:G:A
chr8:105891291	['C', 'T']	19959	10921.547199118148	1578.460318323896	0.0109391335841508	0.0112783131845335	0.9699263892717754	0.332095	0.332095	chr8	105891291	0.4787376630609228	chr8:105891291:C:T
chr8:105891300	['G', 'A']	19959	2096.210051610964	300.1357973741344	0.011068613051884	0.0227115106842908	0.4873569709099102	0.626011	0.626011	chr8	105891300	0.2034180354839331	chr8:105891300:G:A
chr8:105891642	['C', 'T']	19959	10926.927218045112	1585.5265264164252	0.0117492759662623	0.0112785440967349	1.0417369356798107	0.297546	0.297546	chr8	105891642	0.5264458837107453	chr8:105891642:C:T
chr8:105892735	['G', 'A']	19959	10857.351862062049	1560.0188295984935	0.0101406843977441	0.0113052091847647	0.8969921946610312	0.369734	0.369734	chr8	105892735	0.4321106107375846	chr8:105892735:G:A
chr8:105893038	['C', 'CA']	19959	15778.581099363631	2063.4457522667085	-0.006414547267516	0.0103762869396681	-0.618192934024739	0.536455	0.536455	chr8	105893038	0.2704667025355807	chr8:105893038:C:CA
chr8:105893061	['T', 'C']	19959	10929.070009033429	1574.7810335754275	0.0103326950197875	0.0112834655172977	0.9157377229493264	0.359816	0.359816	chr8	105893061	0.4439195287136097	chr8:105893061:T:C
chr8:105893322	['T', 'A']	19959	32683.82528943016	4411.672114590114	-0.0068648435642822	0.0134669472504577	-0.5097549902446415	0.610229	0.610229	chr8	105893322	0.2145071571644337	chr8:105893322:T:A
chr8:105893362	['TA', 'T']	19959	10913.734038288065	1568.6156002822995	0.0098618952603212	0.0112802684920985	0.8742606851272439	0.381987	0.381987	chr8	105893362	0.4179514169949265	chr8:105893362:TA:T
chr8:105893435	['T', 'C']	19959	32682.549937359057	4410.752930930467	-0.0069568633455494	0.0134664735837942	-0.5166061702984694	0.605437	0.605437	chr8	105893435	0.2179310415809454	chr8:105893435:T:C
chr8:105893759	['A', 'G']	19959	32690.55154096717	4408.004305904487	-0.007851583477614	0.0134738879744762	-0.582725898603835	0.560084	0.560084	chr8	105893759	0.2517468337068385	chr8:105893759:A:G
chr8:105893970	['C', 'T']	19959	15773.790309650269	2061.5132359334343	-0.0065164165049027	0.010376715404179	-0.6279845067619796	0.530021	0.530021	chr8	105893970	0.2757069228455471	chr8:105893970:C:T
chr8:105895795	['C', 'T']	19959	10897.638003607935	1566.754797889448	0.0098600249962266	0.011281265137935	0.8740176634153174	0.382119	0.382119	chr8	105895795	0.4178013674672917	chr8:105895795:C:T
chr8:105896244	['C', 'T']	19959	2072.4153345026307	302.82075782048526	0.0141320712207763	0.0228442780883273	0.6186262995982926	0.53617	0.53617	chr8	105896244	0.2706974894932876	chr8:105896244:C:T
chr8:105898145	['A', 'G']	19959	12183.831328923632	1661.182480831028	-0.001178668635977	0.0109020415477898	-0.108114487622364	0.913906	0.913906	chr8	105898145	0.0390984714222858	chr8:105898145:A:G
chr8:105900381	['T', 'C']	19959	16015.40724594107	2013.042047451189	-0.0161865499790548	0.0102722103653348	-1.575761146177355	0.115097	0.115097	chr8	105900381	0.9389359960958849	chr8:105900381:T:C
chr8:105900497	['A', 'G']	19959	21546.15904194017	2794.6578616469387	-0.0121349822968883	0.0101507325363758	-1.1954784793512985	0.231914	0.231914	chr8	105900497	0.6346730334265968	chr8:105900497:A:G
chr8:105902031	['A', 'G']	19959	21634.167860900936	2836.1276651791004	-0.0099057546383421	0.0101711236670012	-0.973909566204564	0.330113	0.330113	chr8	105902031	0.481337372618808	chr8:105902031:A:G
chr8:105902154	['C', 'T']	19959	978.0490029061028	111.90822072048024	-0.025914049986068	0.0328736585512921	-0.7882922415110817	0.430535	0.430535	chr8	105902154	0.3659915371510896	chr8:105902154:C:T
chr8:105902923	['G', 'C']	19959	1086.1088339930852	180.4705194457404	0.0071845885663841	0.0309164962184586	0.232386895190749	0.81624	0.81624	chr8	105902923	0.0881821263556718	chr8:105902923:G:C
chr8:105903832	['C', 'T']	19959	5981.498446426782	803.503430865611	-0.0037300683174266	0.0141179192321479	-0.2642080788316828	0.791622	0.791622	chr8	105903832	0.1014821448018765	chr8:105903832:C:T
chr8:105904162	['A', 'C']	19959	32622.537910298168	4388.231266410056	-0.0097636826336469	0.0134173501649565	-0.7276908266989826	0.466811	0.466811	chr8	105904162	0.3308589187298921	chr8:105904162:A:C
chr8:105904679	['G', 'A']	19959	5989.900330727601	798.2794519679344	-0.0050909247906891	0.0141077554443535	-0.3608600114149813	0.718208	0.718208	chr8	105904679	0.1437497616486744	chr8:105904679:G:A
chr8:105904934	['C', 'T']	19959	15031.012377850164	2029.6428575925625	-0.0022167089682005	0.0103849527716198	-0.2134539286744146	0.830975	0.830975	chr8	105904934	0.0804120418300509	chr8:105904934:C:T
chr8:105905570	['T', 'A']	19959	5700.856885147324	770.27495291817	0.0034509390240166	0.0144343756990919	0.239077816454072	0.811048	0.811048	chr8	105905570	0.0909534423138081	chr8:105905570:T:A
chr8:105910545	['C', 'T']	19959	30164.09042153276	4076.344534977058	-0.004270494907253	0.0119862331351295	-0.3562833176285378	0.721632	0.721632	chr8	105910545	0.1416842167143364	chr8:105910545:C:T
chr8:105913767	['T', 'G']	19959	17211.58704149128	2390.148516034304	0.0031423270224842	0.0102060256238004	0.3078893918467462	0.75817	0.75817	chr8	105913767	0.1202334041515024	chr8:105913767:T:G
chr8:105913868	['G', 'A']	19959	2807.2658646616537	451.28890272636096	0.0212921907958898	0.0197119054968354	1.0801690784946198	0.28008	0.28008	chr8	105913868	0.5527179022430238	chr8:105913868:G:A
chr8:105914549	['AG', 'A']	19959	16329.995310853892	2311.0387192003354	0.0084170121196225	0.010726796288299	0.7846715732640483	0.432655	0.432655	chr8	105914549	0.3638582729731895	chr8:105914549:AG:A
chr8:105915240	['T', 'G']	19959	10199.066005112014	1506.8836284543434	0.0115795119057424	0.0115270474312462	1.0045514234941046	0.315125	0.315125	chr8	105915240	0.5015171413154977	chr8:105915240:T:G
chr8:105915623	['G', 'A']	19959	17203.171553149903	2388.4660812874818	0.0030613330414829	0.0102048215151653	0.2999888863253074	0.764189	0.764189	chr8	105915623	0.116799217987159	chr8:105915623:G:A
chr8:105915690	['C', 'T']	19959	10194.042996742672	1507.0285994466665	0.0117285746780878	0.0115295400927769	1.017263011682108	0.309041	0.309041	chr8	105915690	0.5099838995636656	chr8:105915690:C:T
chr8:105917218	['C', 'A']	19959	10197.043598095715	1508.3266433672727	0.0116756092495411	0.011529615677258	1.0126624838476654	0.311234	0.311234	chr8	105917218	0.506912965648233	chr8:105917218:C:A
chr8:105917653	['C', 'T']	19959	30204.10646082904	4080.353836487182	-0.0047009130257228	0.0119907550558517	-0.3920447881577483	0.695029	0.695029	chr8	105917653	0.1579970741477009	chr8:105917653:C:T
chr8:105917911	['A', 'G']	19959	17214.72500876885	2386.6064964580164	0.0026974797662324	0.0102073274994527	0.2642689544718823	0.791575	0.791575	chr8	105917911	0.1015079303998223	chr8:105917911:A:G
chr8:105918434	['C', 'A']	19959	10143.508217256238	1498.9171181648285	0.0115285250674868	0.0115464694990422	0.9984458945172034	0.318075	0.318075	chr8	105918434	0.4974704641485903	chr8:105918434:C:A
chr8:105919079	['A', 'G']	19959	10210.511574306043	1504.5584343002315	0.0110631582291834	0.011525027245778	0.9599246919989892	0.337105	0.337105	chr8	105919079	0.4722348058999548	chr8:105919079:A:G
chr8:105919554	['T', 'G']	19959	17212.449561513407	2389.9913504583283	0.0030219344358946	0.0102073601635563	0.2960544535975135	0.767192	0.767192	chr8	105919554	0.1150959344791678	chr8:105919554:T:G
chr8:105920040	['ACC', 'A']	19959	10201.555627944272	1506.4685759755891	0.0115510487950037	0.0115313373174585	1.0017093834828177	0.316496	0.316496	chr8	105920040	0.4996317743951415	chr8:105920040:ACC:A
chr8:105920406	['A', 'G']	19959	29757.41834586467	4014.230601087212	-0.0064301909122624	0.0117910188332098	-0.5453465051002676	0.585521	0.585521	chr8	105920406	0.2324575241260877	chr8:105920406:A:G
chr8:105923763	['A', 'C']	19959	1470.3683471985564	198.5637856048282	-0.0045496471856755	0.0269204017330316	-0.1690036883845285	0.865795	0.865795	chr8	105923763	0.0625849265832452	chr8:105923763:A:C
chr8:105924687	['T', 'C']	19959	10209.022999448816	1506.7415112115334	0.0113901597325544	0.0115251378589495	0.9882883720744112	0.323023	0.323023	chr8	105924687	0.4907665537758221	chr8:105924687:T:C
chr8:105925782	['T', 'C']	19959	1471.147416946435	200.09546814251644	-0.0035709457064852	0.0269123263782498	-0.1326881093925526	0.894441	0.894441	chr8	105925782	0.048448301513054	chr8:105925782:T:C
chr8:105927014	['G', 'A']	19959	10082.020546229014	1295.7877273559247	-0.008729661946489	0.0115329388966401	-0.7569329920782155	0.449099	0.449099	chr8	105927014	0.3476579119712763	chr8:105927014:G:A
chr8:105929183	['A', 'G']	19959	10439.661387329588	1520.796548496558	0.009964375589648	0.0114209138374283	0.8724674515092655	0.382964	0.382964	chr8	105929183	0.4168420493634399	chr8:105929183:A:G
chr8:105930298	['G', 'A']	19959	10383.04043693942	1522.3444718812104	0.0110678623485689	0.0114340984698782	0.9679698296919412	0.333071	0.333071	chr8	105930298	0.4774631790417961	chr8:105930298:G:A
chr8:105930309	['C', 'T']	19959	17198.86170959014	2476.191278831804	0.0118258994530647	0.0101917090581437	1.1603450790831955	0.245922	0.245922	chr8	105930309	0.6092026178606288	chr8:105930309:C:T
chr8:105931017	['G', 'A']	19959	29816.493887163044	4028.745967588975	-0.0043183648953365	0.0118122504904522	-0.3655835861952853	0.71468	0.71468	chr8	105931017	0.1458883712655214	chr8:105931017:G:A
chr8:105931243	['A', 'G']	19959	10426.13426552398	1523.8982436740791	0.0104502031998988	0.0114292044889453	0.9143421320361014	0.360548	0.360548	chr8	105931243	0.4430369091763421	chr8:105931243:A:G
chr8:105931559	['G', 'A']	19959	29808.97404159358	4027.056502834879	-0.0044306036828833	0.0118083328252328	-0.3752099257751016	0.707508	0.707508	chr8	105931559	0.1502686450811104	chr8:105931559:G:A
chr8:105931582	['G', 'A']	19959	17256.18749060292	2475.143959533443	0.0110356869763909	0.0101913254642031	1.0828510006037604	0.278888	0.278888	chr8	105931582	0.5545701721660126	chr8:105931582:G:A
chr8:105931656	['A', 'T']	19959	10426.0895013781	1523.0332347216324	0.0103627803200393	0.0114289104248105	0.9067163828271162	0.364568	0.364568	chr8	105931656	0.4382214542584617	chr8:105931656:A:T
chr8:105931666	['T', 'A']	19959	10426.65682638332	1523.8742825270851	0.0105436053096513	0.0114291969071706	0.9225149759241916	0.356271	0.356271	chr8	105931666	0.4482195272211173	chr8:105931666:T:A
chr8:105932621	['C', 'G']	19959	10375.55953096813	1525.819841205996	0.0113596145897147	0.011443163682647	0.9926987767326108	0.320869	0.320869	chr8	105932621	0.4936722392126051	chr8:105932621:C:G
chr8:105934922	['T', 'C']	19959	414.0414892017839	104.599340214076	0.117200016431683	0.0493136563158604	2.376623945322601	0.0174813	0.0174813	chr8	105934922	1.7574262741138982	chr8:105934922:T:C
chr8:105935186	['C', 'T']	19959	692.0	87.06212208583214	-0.019673875688437	0.0387835752650698	-0.5072733896752469	0.611969	0.611969	chr8	105935186	0.2132705769883088	chr8:105935186:C:T
chr8:105937942	['A', 'T']	19959	27283.568865276666	3772.090526035216	0.0056433724820693	0.0110116319542068	0.5124919272218638	0.608312	0.608312	chr8	105937942	0.2158736162472867	chr8:105937942:A:T
chr8:105938198	['G', 'A']	19959	3770.8893177602886	446.44197154677073	-0.0187042533040931	0.0172866244791711	-1.0820072667529832	0.279262	0.279262	chr8	105938198	0.5539881560035426	chr8:105938198:G:A
chr8:105938447	['A', 'G']	19959	10538.724478928954	1538.840539565458	0.010112958510615	0.0114679267278907	0.8818471508036123	0.37787	0.37787	chr8	105938447	0.4226575863884592	chr8:105938447:A:G
chr8:105942188	['T', 'C']	19959	2951.147860507065	424.7934123009015	0.0087653079107997	0.0192281653584253	0.4558577351197438	0.648497	0.648497	chr8	105942188	0.1880920286569394	chr8:105942188:T:C
chr8:105943322	['A', 'G']	19959	35162.28517739026	4751.118654796153	-0.0072451095113504	0.0158940393946407	-0.4558381498534224	0.648511	0.648511	chr8	105943322	0.1880826530436095	chr8:105943322:A:G
chr8:105944199	['G', 'A']	19959	24268.43182843113	3292.8722786601184	-0.0007766690615643	0.0104637713046683	-0.0742245829873798	0.940832	0.940832	chr8	105944199	0.026487919598001	chr8:105944199:G:A
chr8:105944505	['G', 'C']	19959	7888.3713727259055	1063.2567132064037	0.0002229235130054	0.0126552225854463	0.0176151396390183	0.985946	0.985946	chr8	105944505	0.0061468706006125	chr8:105944505:G:C
chr8:105944819	['ATTAGT', 'A']	19959	9419.415814792545	1356.1519585107492	0.0071800134173953	0.0118597185124577	0.6054117903264995	0.544912	0.544912	chr8	105944819	0.2636736279989955	chr8:105944819:ATTAGT:A
chr8:105950390	['A', 'G']	19959	30654.96665998193	4100.6852876652765	-0.012388015792853	0.0121230712580856	-1.0218545720904382	0.306862	0.306862	chr8	105950390	0.5130568887337021	chr8:105950390:A:G
chr8:105951366	['A', 'G']	19959	9413.41491280818	1350.7379161550186	0.0063276251027291	0.0118600479189374	0.533524412884163	0.593677	0.593677	chr8	105951366	0.2264497760134255	chr8:105951366:A:G
chr8:105951545	['G', 'A']	19959	1768.4430189435702	226.5657615829573	-0.0134691810040252	0.0246499125487279	-0.5464190178119048	0.584784	0.584784	chr8	105951545	0.2330045184147134	chr8:105951545:G:A
chr8:105953128	['C', 'T']	19959	2943.4424233313284	429.7417477902374	0.010913015464321	0.0192477224546519	0.5669769755893109	0.570736	0.570736	chr8	105953128	0.2435647328334658	chr8:105953128:C:T
chr8:105953234	['AC', 'A']	19959	7441.609913793103	1021.041041825615	0.0040807459463615	0.0129900225074098	0.3141446401677752	0.753414	0.753414	chr8	105953234	0.1229663139625153	chr8:105953234:AC:A
chr8:105953283	['A', 'C']	19959	28968.61124755652	3946.124988930305	-4.06473340195004e-05	0.0113039499193718	-0.003595852273712	0.997131	0.997131	chr8	105953283	0.0012477816685048	chr8:105953283:A:C
chr8:105953622	['C', 'T']	19959	9820.968228514155	1445.518680176341	0.0113098722470459	0.0117203589456949	0.964976610311086	0.334568	0.334568	chr8	105953622	0.4755155997992498	chr8:105953622:C:T
chr8:105953832	['C', 'T']	19959	9820.476097414312	1443.582095086763	0.0111284405773772	0.0117184505381691	0.9496511967285984	0.342301	0.342301	chr8	105953832	0.4655918321100121	chr8:105953832:C:T
chr8:105953947	['C', 'T']	19959	8630.459275224299	1126.752952823752	-0.0050156491732266	0.0123299283572202	-0.4067865625747588	0.684169	0.684169	chr8	105953947	0.1648366077802233	chr8:105953947:C:T
chr8:105954896	['A', 'T']	19959	8569.864360902258	1125.53937398341	-0.0039048430681916	0.0123596185311148	-0.3159355653543352	0.752055	0.752055	chr8	105954896	0.1237503970106856	chr8:105954896:A:T
chr8:105955040	['T', 'C']	19959	35359.85812368448	4759.543132342687	-0.0147219631528849	0.0160493317754063	-0.917294461782177	0.358999	0.358999	chr8	105955040	0.4449067611572985	chr8:105955040:T:C
chr8:105955053	['G', 'A']	19959	9832.492634532518	1453.741125668118	0.0123146568564862	0.0117100206107343	1.051634088944099	0.29298	0.29298	chr8	105955053	0.5331620253322329	chr8:105955053:G:A
chr8:105955055	['G', 'A']	19959	452.0226475598757	55.53490227485963	-0.003190552378034	0.0476769291758597	-0.0669202575162811	0.946646	0.946646	chr8	105955055	0.0238123958528345	chr8:105955055:G:A
chr8:105955249	['T', 'A']	19959	423.042391140953	100.9422839859314	0.1005760899618882	0.0488167897226977	2.0602766083801822	0.039385	0.039385	chr8	105955249	1.4046691501946649	chr8:105955249:T:A
chr8:105955266	['G', 'A']	19959	1612.3231270358308	202.1662814684236	-0.0182560281099333	0.0257638013213214	-0.7085921787024946	0.478586	0.478586	chr8	105955266	0.3200400098840444	chr8:105955266:G:A
chr8:105955402	['C', 'T']	19959	12053.20779676304	1612.9950836231724	-0.0020763942303552	0.0110409883867681	-0.1880623507261051	0.85083	0.85083	chr8	105955402	0.070157205411577	chr8:105955402:C:T
chr8:105955691	['G', 'A']	19959	7450.493159609119	1020.6585139610796	0.0039115520791461	0.0129810381772798	0.3013281392232837	0.763167	0.763167	chr8	105955691	0.1173804171663253	chr8:105955691:G:A
chr8:105956118	['G', 'A']	19959	9828.0	1446.8193502613055	0.0114119740472643	0.0117131005660776	0.9742914767004188	0.329924	0.329924	chr8	105956118	0.4815860909764853	chr8:105956118:G:A
chr8:105958276	['A', 'G']	19959	18560.299212993137	2451.261188211489	-0.0065238924815536	0.0101610322190284	-0.6420501717666495	0.520848	0.520848	chr8	105958276	0.2832889991431306	chr8:105958276:A:G
chr8:105958329	['A', 'C']	19959	18560.579612088404	2450.602588083156	-0.0067160495463625	0.0101599579197664	-0.6610312364873413	0.5086	0.5086	chr8	105958329	0.2936236441603099	chr8:105958329:A:C
chr8:105958347	['C', 'T']	19959	5220.569388061946	733.7297168902726	0.0083735833086726	0.0150263768263844	0.557258972367156	0.577357	0.577357	chr8	105958347	0.2385555643384364	chr8:105958347:C:T
chr8:105958381	['T', 'C']	19959	1767.354196943122	224.47187976819407	-0.0151313159727849	0.024655695519762	-0.6137046898821759	0.539417	0.539417	chr8	105958381	0.2680753706568548	chr8:105958381:T:C
chr8:105958459	['A', 'T']	19959	1767.2656343956703	224.28418361850785	-0.015267923912479	0.0246556049003669	-0.6192475899162304	0.53576	0.53576	chr8	105958459	0.2710297140718768	chr8:105958459:A:T
chr8:105959337	['T', 'C']	19959	12126.188873281835	1615.3200741809271	-0.0033216632960322	0.0110270702462822	-0.3012280888617848	0.763244	0.763244	chr8	105959337	0.1173366010838483	chr8:105959337:T:C
chr8:105959390	['T', 'C']	19959	17114.860007017192	2266.78221415044	-0.004550774847753	0.0102393348028128	-0.4444404773738686	0.656729	0.656729	chr8	105959390	0.1826138056068862	chr8:105959390:T:C
chr8:105960181	['C', 'T']	19959	1761.796851423397	226.34770878694889	-0.0127261227185197	0.0247502881722435	-0.5141807897328494	0.607131	0.607131	chr8	105960181	0.2167175915625301	chr8:105960181:C:T
chr8:105960820	['G', 'A']	19959	10346.07346529692	1478.8121630270314	0.0079332915765092	0.011542598483529	0.6873055133841661	0.491898	0.491898	chr8	105960820	0.3081249432278807	chr8:105960820:G:A
chr8:105961954	['A', 'G']	19959	5214.783824413711	739.4629797585065	0.00984515707543	0.0150435611469421	0.6544432517849187	0.512834	0.512834	chr8	105961954	0.2900231895678398	chr8:105961954:A:G
chr8:105963296	['T', 'C']	19959	28983.52152990125	3936.8153586769545	-0.0012235816002018	0.01132121873865	-0.1080786113622708	0.913934	0.913934	chr8	105963296	0.0390851658315402	chr8:105963296:T:C
chr8:105966703	['C', 'T']	19959	5112.28069559988	732.0061314661399	0.0117865536727739	0.0151730185434664	0.7768100750031233	0.43728	0.43728	chr8	105966703	0.3592403856514145	chr8:105966703:C:T
chr8:105968203	['G', 'A']	19959	11136.927844356414	1621.180608089751	0.010095272439317	0.0112729549160393	0.8955302770663366	0.370514	0.370514	chr8	105968203	0.4311953774069865	chr8:105968203:G:A
chr8:105969904	['A', 'G']	19959	26728.71344794748	3649.463046004817	0.000565402550593	0.0107427863368708	0.0526309034605378	0.958027	0.958027	chr8	105969904	0.0186222510615661	chr8:105969904:A:G
chr8:105971396	['C', 'A']	19959	27004.765059637164	3665.738845797034	-0.0021966947136002	0.0107870067242535	-0.2036426572963191	0.838635	0.838635	chr8	105971396	0.0764270164975904	chr8:105971396:C:A
chr8:105971567	['CAAG', 'C']	19959	11199.244450012528	1628.9670679985682	0.0099188054450585	0.0112524640910812	0.8814785245944686	0.378069	0.378069	chr8	105971567	0.4224289314205448	chr8:105971567:CAAG:C
chr8:105971738	['A', 'G']	19959	10789.702966823694	1398.3556280779967	-0.0085844548618606	0.0114161341135151	-0.7519581301780464	0.452085	0.452085	chr8	105971738	0.3447799024443614	chr8:105971738:A:G
chr8:105971828	['T', 'C']	19959	8550.713655725382	1132.1547291080044	-0.0031853070307416	0.0123865009945633	-0.2571595507189445	0.797058	0.797058	chr8	105971828	0.098510074885627	chr8:105971828:T:C
chr8:105972175	['A', 'G']	19959	27017.7683171294	3671.95619318545	-0.0019486947313682	0.0107895110076085	-0.180610106425961	0.856675	0.856675	chr8	105972175	0.0671839067544224	chr8:105972175:A:G
chr8:105972349	['AAAT', 'A']	19959	9613.4449789537	1403.7522986805448	0.0105008850123976	0.0118221008563644	0.8882418734183315	0.374421	0.374421	chr8	105972349	0.4266398011509325	chr8:105972349:AAAT:A
chr8:105972941	['A', 'G']	19959	991.0	130.19990082428987	0.007822280165925	0.0325832744478998	0.2400704133782744	0.810278	0.810278	chr8	105972941	0.0913659525384109	chr8:105972941:A:G
chr8:105973775	['A', 'C']	19959	8479.346441290065	1128.6936606136371	-0.0034773882227808	0.0124396848145969	-0.2795398978839459	0.779833	0.779833	chr8	105973775	0.1079983908271012	chr8:105973775:A:C
chr8:105977075	['A', 'C']	19959	11217.562030263554	1638.91098777438	0.0103808244035726	0.0112312573827318	0.9242798067768664	0.355352	0.355352	chr8	105977075	0.4493412359088493	chr8:105977075:A:C
chr8:105977330	['T', 'C']	19959	8501.277811184606	1136.0451735058684	-0.0025767775292831	0.0124216110443789	-0.2074431021931846	0.835666	0.835666	chr8	105977330	0.0779672672270662	chr8:105977330:T:C
chr8:105977555	['T', 'C']	19959	17053.981154771453	2201.7788454622028	-0.0114594117027335	0.0102522622234158	-1.1177446940988955	0.26369	0.26369	chr8	105977555	0.5789063397824756	chr8:105977555:T:C
chr8:105978047	['T', 'G']	19959	15201.52327504134	1927.179867217548	-0.0131289788118265	0.0104307859300987	-1.2586758945883414	0.208162	0.208162	chr8	105978047	0.6815985481038228	chr8:105978047:T:G
chr8:105980058	['T', 'C']	19959	5379.589877485436	765.3725611880661	0.009221957088716	0.0148784850271504	0.6198182860612258	0.535385	0.535385	chr8	105980058	0.2713338007032244	chr8:105980058:T:C
chr8:105982088	['T', 'C']	19959	757.3415037593985	78.98365159747331	-0.0400749315508241	0.0370222642938132	-1.082454904237747	0.279064	0.279064	chr8	105982088	0.5542961850440017	chr8:105982088:T:C
chr8:105983085	['G', 'A']	19959	8171.4094097604975	1103.5466263037074	-0.0007689514719387	0.0126140589613362	-0.0609598761426166	0.951392	0.951392	chr8	105983085	0.0216405047665087	chr8:105983085:G:A
chr8:105983447	['T', 'G']	19959	11143.116600691486	1627.6917411383947	0.0103385569902492	0.0112541007018636	0.9186479901088213	0.358291	0.358291	chr8	105983447	0.4457641008470847	chr8:105983447:T:G
chr8:105983658	['C', 'T']	19959	1774.0888866619905	226.3339219012744	-0.0146437838730455	0.0246230174060539	-0.5947193080180805	0.552038	0.552038	chr8	105983658	0.258031026215921	chr8:105983658:C:T
chr8:105984410	['A', 'G']	19959	15691.503307939052	2022.7822843076133	-0.0102806603568339	0.0103713226737303	-0.9912583650370734	0.321571	0.321571	chr8	105984410	0.4927231238161864	chr8:105984410:A:G
chr8:105984449	['T', 'C']	19959	15774.903654318508	2033.927144703411	-0.0104416479259379	0.0103694161524985	-1.0069658476790828	0.313963	0.313963	chr8	105984449	0.5031215297695848	chr8:105984449:T:C
chr8:105988274	['C', 'A']	19959	9710.48652169556	1400.1762043558397	0.0080570354235376	0.0117590854352466	0.6851753453025814	0.493241	0.493241	chr8	105988274	0.3069408304264996	chr8:105988274:C:A
chr8:105988337	['G', 'C']	19959	27716.33198015336	3714.2175948466434	-0.0068414152430813	0.0109616937796725	-0.6241202665018909	0.532556	0.532556	chr8	105988337	0.2736347180070607	chr8:105988337:G:C
chr8:105988410	['G', 'C']	19959	7198.081930246543	997.8644006727136	0.0041032755336541	0.0132011895916421	0.3108261952583387	0.755936	0.755936	chr8	105988410	0.1215149717255257	chr8:105988410:G:C
chr8:105988907	['G', 'GCT']	19959	27712.719376503614	3716.044510182048	-0.0067943033836587	0.0109625965388457	-0.6197713616097528	0.535415	0.535415	chr8	105988907	0.2713094659358346	chr8:105988907:G:GCT
chr8:105990223	['C', 'T']	19959	11149.351676439634	1630.5924061613214	0.0106043035026083	0.011249730733654	0.9426273173708196	0.345883	0.345883	chr8	105990223	0.4610707828472319	chr8:105990223:C:T
chr8:105990376	['A', 'G']	19959	7399.482936607367	1028.9109579447052	0.0050104107240086	0.0130445070976704	0.3841011919034819	0.700908	0.700908	chr8	105990376	0.154338983052513	chr8:105990376:A:G
chr8:105990724	['A', 'G']	19959	5623.845309681298	803.2234459474188	0.0116469229741486	0.0145581771697992	0.8000261872283041	0.423705	0.423705	chr8	105990724	0.3729364110058618	chr8:105990724:A:G
chr8:105992806	['C', 'T']	19959	27647.15559230307	3706.3512280054138	-0.0068101048622028	0.0109413711858858	-0.6224178621220505	0.533674	0.533674	chr8	105992806	0.2727239550221263	chr8:105992806:C:T
chr8:105993597	['C', 'T']	19959	27010.719168799893	3672.9805585325976	-0.0022794181626825	0.010792092074519	-0.2112118898674332	0.832724	0.832724	chr8	105993597	0.079498918327937	chr8:105993597:C:T
chr8:105994128	['T', 'C']	19959	34857.985918316204	4704.371140435369	-0.0101419987409661	0.0153755180174271	-0.6596199704927533	0.509505	0.509505	chr8	105994128	0.2928515497110294	chr8:105994128:T:C
chr8:105994137	['C', 'T']	19959	15804.9186926663	2032.9028187638264	-0.0110860658159454	0.0103669089248831	-1.0693704262546524	0.284916	0.284916	chr8	105994137	0.5452831614428757	chr8:105994137:C:T
chr8:105994734	['T', 'C']	19959	33534.400821890355	4479.379253469322	-0.0166704152494528	0.0139396888900458	-1.1958957894216034	0.231751	0.231751	chr8	105994734	0.6349783832091614	chr8:105994734:T:C
chr8:105994928	['T', 'A']	19959	15217.524878488752	1929.062914183572	-0.0132097036553153	0.0104354105632482	-1.2658537558491194	0.20558	0.20558	chr8	105994928	0.6870191382766204	chr8:105994928:T:A
chr8:105994950	['A', 'G']	19959	15219.05006264094	1929.7183160927589	-0.0132258940981697	0.010436049269666	-1.2673276789342929	0.205053	0.205053	chr8	105994950	0.6881338724437247	chr8:105994950:A:G
chr8:105995519	['G', 'A']	19959	10200.500392649508	1486.734487862205	0.0102732670499449	0.0118894634071682	0.8640648192542574	0.387563	0.387563	chr8	105995519	0.4116576910197281	chr8:105995519:G:A
chr8:105995942	['T', 'C']	19959	9870.483613950692	1455.1580785573112	0.0120238412914822	0.0116942707947736	1.0281822186686431	0.303877	0.303877	chr8	105995942	0.5173021697821564	chr8:105995942:T:C
chr8:105997100	['C', 'T']	19959	931.466690059652	154.06208247449158	0.0354354445397385	0.0336859379950328	1.0519358120579485	0.292842	0.292842	chr8	105997100	0.5333666357415765	chr8:105997100:C:T
chr8:105997307	['T', 'C']	19959	33544.08389715833	4480.041976804102	-0.0166436892729103	0.0139502497808848	-1.1930746427003884	0.232854	0.232854	chr8	105997307	0.6329162972931704	chr8:105997307:T:C
chr8:105997609	['GGTATAA', 'G']	19959	7139.861811438022	1001.1999997896148	0.0062913214380107	0.0132413766711167	0.4751259324669706	0.634702	0.634702	chr8	105997609	0.1974301331850268	chr8:105997609:GGTATAA:G
chr8:105998968	['C', 'G']	19959	10368.174708027422	1527.1161619982006	0.0134451044299977	0.0119217149654788	1.127782745094158	0.259425	0.259425	chr8	105998968	0.5859881745939385	chr8:105998968:C:G
chr8:105999800	['TCTTA', 'T']	19959	7143.168331242162	1004.116538364038	0.0065943835584038	0.01325228582947	0.4976034808832326	0.618769	0.618769	chr8	105999800	0.2084714523517605	chr8:105999800:TCTTA:T
chr8:106000114	['G', 'T']	19959	26491.61841511703	3587.661631890759	-0.0038488689157402	0.0106809879234641	-0.3603476516704008	0.718591	0.718591	chr8	106000114	0.1435182264227887	chr8:106000114:G:T
chr8:106000687	['C', 'T']	19959	26481.3071410674	3579.359010238448	-0.0043995132654103	0.0106768193818873	-0.4120621608410719	0.680298	0.680298	chr8	106000687	0.1673008058147385	chr8:106000687:C:T
chr8:106002489	['C', 'A']	19959	5359.611186287777	777.6047653762334	0.0138482723428552	0.0148709231037938	0.9312315211503142	0.351745	0.351745	chr8	106002489	0.4537720672772765	chr8:106002489:C:A
chr8:106003006	['T', 'G']	19959	9853.974843397646	1454.1009949745328	0.0123500508841829	0.0117008121460102	1.0554866388820712	0.291216	0.291216	chr8	106003006	0.5357847676803645	chr8:106003006:T:G
chr8:106004176	['T', 'C']	19959	7136.787862082791	999.8427097360768	0.0059759928218649	0.0132464309820068	0.4511398451388434	0.651894	0.651894	chr8	106004176	0.1858230161662604	chr8:106004176:T:C
chr8:106004359	['A', 'T']	19959	9849.46742507768	1454.4279586796426	0.0124618964924813	0.0117043034176983	1.0647277371190964	0.287012	0.287012	chr8	106004359	0.5420999449913249	chr8:106004359:A:T
chr8:106004709	['TGTAAA', 'T']	19959	478.0479029914316	67.92126959666898	0.0128123900216157	0.0466788843080479	0.2744793542421237	0.783719	0.783719	chr8	106004709	0.105839624336924	chr8:106004709:TGTAAA:T
chr8:106004913	['T', 'C']	19959	9847.480156343956	1457.0500481861056	0.0127740522769475	0.0117055616230628	1.091280597060759	0.275163	0.275163	chr8	106004913	0.560409964245175	chr8:106004913:T:C
chr8:106005300	['A', 'C']	19959	9847.480156343958	1455.2437758787787	0.0125892380277105	0.0117056859180388	1.0754805925819424	0.282173	0.282173	chr8	106005300	0.5494845444866959	chr8:106005300:A:C
chr8:106006026	['G', 'A']	19959	26452.95218764096	3582.035770120141	-0.0036948645298613	0.0106761066841026	-0.3460872618820129	0.729281	0.729281	chr8	106006026	0.1371051009888253	chr8:106006026:G:A
chr8:106006495	['C', 'T']	19959	9781.96041092458	1447.698220164262	0.0129445163297252	0.0117320958712933	1.1033421881079644	0.269892	0.269892	chr8	106006495	0.5688099883866002	chr8:106006495:C:T
chr8:106007230	['G', 'A']	19959	9778.959809571536	1442.005646323821	0.0122655229063086	0.0117338652566541	1.0453096774187858	0.295893	0.295893	chr8	106007230	0.5288653089094336	chr8:106007230:G:A
chr8:106007389	['AATAATATAAAAATGC', 'A']	19959	15213.622437214895	1932.1433815571493	-0.0129051695176608	0.0104360392077096	-1.2365964961234586	0.216251	0.216251	chr8	106007389	0.6650418755696095	chr8:106007389:AATAATATAAAAATGC:A
chr8:106007965	['G', 'A']	19959	14168.5494136514	1826.5587341241	-0.0089752414208625	0.0105652318002079	-0.8495072886792601	0.395609	0.395609	chr8	106007965	0.4027338368780018	chr8:106007965:G:A
chr8:106008178	['C', 'T']	19959	15222.338763031275	1932.645203833146	-0.0130812706727505	0.01043385079459	-1.2537337297877793	0.209953	0.209953	chr8	106008178	0.6778779153859498	chr8:106008178:C:T
chr8:106008420	['G', 'A']	19959	15217.287282020448	1932.7683842457448	-0.0129582828034049	0.0104319312472756	-1.2421748664025236	0.214187	0.214187	chr8	106008420	0.6692068920456992	chr8:106008420:G:A
chr8:106008561	['G', 'A']	19959	25080.026309195688	3392.4018681143066	-0.0029276005485398	0.0104336180368932	-0.2805930347639587	0.779025	0.779025	chr8	106008561	0.1084486049874718	chr8:106008561:G:A
chr8:106009374	['ATATTATTTATTT', 'A']	19959	14139.684830409984	1823.8671838471023	-0.0088044544468142	0.0105865496307767	-0.8316642110870849	0.405608	0.405608	chr8	106009374	0.3918934877930838	chr8:106009374:ATATTATTTATTT:A
chr8:106010358	['A', 'C']	19959	13864.083884546	1672.7550264651509	-0.0210667551131174	0.0106664054196252	-1.9750566647651089	0.0482755	0.0482755	chr8	106010358	1.316273219441547	chr8:106010358:A:C
chr8:106010666	['G', 'A']	19959	7134.357450646357	997.9204759843172	0.0059980206496508	0.0132496351181538	0.4526932701288271	0.650775	0.650775	chr8	106010666	0.1865691391564936	chr8:106010666:G:A
chr8:106011004	['G', 'A']	19959	7134.072309079976	997.7843368427916	0.0059778539387988	0.013250134290446	0.4511542153281495	0.651883	0.651883	chr8	106011004	0.1858303444736336	chr8:106011004:G:A
chr8:106011901	['C', 'T']	19959	27724.94547459156	3728.215009400784	-0.0055312501621963	0.0109629357756579	-0.5045409619636638	0.613887	0.613887	chr8	106011901	0.211911563374946	chr8:106011901:C:T
chr8:106012030	['A', 'G']	19959	13434.69245803057	1630.9175646923932	-0.019383666580732	0.0107368128956468	-1.80534640671543	0.0710356	0.0710356	chr8	106012030	1.1485239469324442	chr8:106012030:A:G
chr8:106012217	['C', 'T']	19959	23360.36334018345	3096.7539068957017	-0.0082520998005044	0.0102237644248026	-0.8071488600113923	0.41959	0.41959	chr8	106012217	0.3771748708039584	chr8:106012217:C:T
chr8:106012229	['T', 'C']	19959	9842.95895354082	1455.3322685550534	0.0126253630129501	0.0117062655680488	1.078513291840047	0.280818	0.280818	chr8	106012229	0.5515750580446168	chr8:106012229:T:C
chr8:106012277	['C', 'T']	19959	13434.019242333134	1630.4955590430584	-0.0194363241124682	0.010736578427708	-1.8102903306987148	0.0702658	0.0702658	chr8	106012277	1.1532560047854938	chr8:106012277:C:T
chr8:106012467	['T', 'A']	19959	23365.853462964817	3096.732664734908	-0.0082639727486752	0.0102247883361418	-0.8082292246054954	0.418968	0.418968	chr8	106012467	0.3778191463753207	chr8:106012467:T:A
chr8:106012634	['T', 'G']	19959	9842.972638436484	1453.896250867986	0.0124517443353532	0.0117075519012134	1.0635651620782252	0.287539	0.287539	chr8	106012634	0.5413032419792384	chr8:106012634:T:G
chr8:106013919	['C', 'T']	19959	5058.5068898130985	730.3532201356858	0.0115156801839678	0.0152602327256044	0.7546202204797464	0.450486	0.450486	chr8	106013919	0.3463187012825283	chr8:106013919:C:T
chr8:106014183	['AG', 'A']	19959	4962.143139942105	642.1223430917812	-0.0069086351718597	0.0154448999565974	-0.4473085090401405	0.654657	0.654657	chr8	106014183	0.1839861840146379	chr8:106014183:AG:A
chr8:106014640	['G', 'A']	19959	39493.97875538631	5351.232542688239	-0.0101898918015234	0.0493339907586136	-0.2065491083294194	0.836364	0.836364	chr8	106014640	0.077604668989023	chr8:106014640:G:A
chr8:106014685	['G', 'A']	19959	12364.575488721805	1524.6027257323738	-0.0150863087959661	0.0109476132632962	-1.378045463712681	0.168205	0.168205	chr8	106014685	0.7741610986681007	chr8:106014685:G:A
chr8:106014913	['C', 'T']	19959	27640.694115878105	3713.4496595122255	-0.0056121744223401	0.0109493096851643	-0.5125596575229114	0.608265	0.608265	chr8	106014913	0.2159071724310048	chr8:106014913:C:T
chr8:106015928	['C', 'T']	19959	39484.86979401595	5350.525645781884	-0.010074001899785	0.0487304508898717	-0.2067290927094381	0.836224	0.836224	chr8	106015928	0.0776773721623191	chr8:106015928:C:T
chr8:106017167	['A', 'G']	19959	9850.467675654005	1458.8929014496382	0.0129735538251247	0.0117042584817389	1.1084473096152303	0.267682	0.267682	chr8	106017167	0.5723808315157253	chr8:106017167:A:G
chr8:106017592	['A', 'G']	19959	24701.71286831029	3283.4381542463807	-0.0088165533419508	0.0103783046587432	-0.8495176844248182	0.395603	0.395603	chr8	106017592	0.4027404236509311	chr8:106017592:A:G
chr8:106018858	['C', 'T']	19959	9846.933580630606	1455.7157515570625	0.0126489195184442	0.0117066199640383	1.0804928798663065	0.279936	0.279936	chr8	106018858	0.5529412473144946	chr8:106018858:C:T
chr8:106019644	['A', 'C']	19959	1153.0976930792376	206.76627870944816	0.0222843395080368	0.0301234030388755	0.7397683282754575	0.459449	0.459449	chr8	106019644	0.3377626893874022	chr8:106019644:A:C
chr8:106019785	['A', 'G']	19959	9849.948072778308	1459.466658899548	0.0130605193205734	0.0117046898049744	1.1158364329333037	0.264506	0.264506	chr8	106019785	0.5775644720698659	chr8:106019785:A:G
chr8:106020990	['T', 'C']	19959	7137.072760072158	994.6920913775676	0.0054572675511576	0.0132517052193351	0.4118162501226753	0.680479	0.680479	chr8	106020990	0.1671852728483699	chr8:106020990:T:C
chr8:106021029	['C', 'T']	19959	5059.506990028562	732.7659854089007	0.0120115291174365	0.015259155044196	0.7871686920177927	0.431192	0.431192	chr8	106021029	0.3653293053076007	chr8:106021029:C:T
chr8:106021309	['C', 'G']	19959	9846.960156367462	1454.8541212330465	0.0124341813897999	0.011704498927897	1.062342050385743	0.288093	0.288093	chr8	106021309	0.5404672939525141	chr8:106021309:C:G
chr8:106021486	['A', 'C']	19959	9835.812822956908	1458.1444054094616	0.0131064797296886	0.0117098984875469	1.1192650169962537	0.263041	0.263041	chr8	106021486	0.5799765530844765	chr8:106021486:A:C
chr8:106022634	['T', 'C']	19959	5058.774208099438	735.8797886727426	0.0128239558407638	0.0152612252456688	0.8402966101560697	0.400752	0.400752	chr8	106022634	0.3971243015707074	chr8:106022634:T:C
chr8:106022770	['T', 'C']	19959	9845.946468848677	1461.2262052321455	0.0133546543797414	0.0117047601202217	1.1409592544036216	0.253901	0.253901	chr8	106022770	0.5953355886354283	chr8:106022770:T:C
chr8:106022892	['G', 'A']	19959	11848.717487215485	1576.448583585238	-0.0027624021078027	0.0110702425163048	-0.2495340191268749	0.80295	0.80295	chr8	106022892	0.0953114975608871	chr8:106022892:G:A
chr8:106022923	['T', 'C']	19959	9846.44	1455.3785904938022	0.0125070042467633	0.0117049038356548	1.068526868940619	0.285296	0.285296	chr8	106022923	0.5447043173373352	chr8:106022923:T:C
chr8:106023070	['A', 'G']	19959	9846.97344024054	1457.343592431528	0.012746200714622	0.0117056156625868	1.0888962257116583	0.276213	0.276213	chr8	106023070	0.5587558851512984	chr8:106023070:A:G
chr8:106023679	['A', 'T']	19959	23588.36368191612	3225.049415035625	8.271338966120405e-05	0.0102321977567816	0.0080836386890962	0.99355	0.99355	chr8	106023679	0.002810272310891	chr8:106023679:A:T
chr8:106023745	['C', 'T']	19959	482.0241507165047	68.11988380273225	0.0102505417055629	0.0463885808543072	0.2209712286253561	0.825117	0.825117	chr8	106023745	0.0834844649632163	chr8:106023745:C:T
chr8:106023824	['A', 'G']	19959	9846.98672145112	1456.1790753228736	0.012629845561433	0.0117037418327502	1.0791288582674703	0.280543	0.280543	chr8	106023824	0.5520005631726081	chr8:106023824:A:G
chr8:106023875	['G', 'T']	19959	9847.493386110831	1456.3211094338917	0.0126259959808794	0.0117034460017802	1.0788272085810369	0.280678	0.280678	chr8	106023875	0.5517916267422617	chr8:106023875:G:T
chr8:106024273	['A', 'G']	19959	9847.45368885325	1459.304212829099	0.0129849024296282	0.0117047442061954	1.1093708842227568	0.267284	0.267284	chr8	106024273	0.5730270379501077	chr8:106024273:A:G
chr8:106024283	['A', 'G']	19959	9847.493386110831	1457.1433342347837	0.0127464937545794	0.0117034522251733	1.089122551990478	0.276113	0.276113	chr8	106024283	0.5589131453514875	chr8:106024283:A:G
chr8:106024299	['A', 'G']	19959	24698.136992481195	3279.671762494283	-0.0095616358369192	0.0103767594425266	-0.9214471907032123	0.356828	0.356828	chr8	106024299	0.447541074227589	chr8:106024299:A:G
chr8:106024720	['A', 'C']	19959	1762.3531946880485	223.5083549725428	-0.0149980512675878	0.0247260672968152	-0.6065684076464378	0.544144	0.544144	chr8	106024720	0.2642861552104367	chr8:106024720:A:C
chr8:106025227	['G', 'A']	19959	9844.466172196053	1457.406596109901	0.0129148684563202	0.0117058648085447	1.1032818734497067	0.269918	0.269918	chr8	106025227	0.5687681527165007	chr8:106025227:G:A
chr8:106025770	['T', 'C']	19959	9846.466673348705	1456.642347680366	0.0126490579887612	0.0117042924409795	1.0807195780988763	0.279835	0.279835	chr8	106025770	0.5530979676274377	chr8:106025770:T:C
chr8:106026425	['A', 'C']	19959	22757.12154779209	3134.0767437627705	0.0026618848797726	0.010158520525704	0.2620347001354504	0.793297	0.793297	chr8	106026425	0.1005641880759921	chr8:106026425:A:C
chr8:106027730	['C', 'T']	19959	7134.502205292702	997.2098282274408	0.0058723002219005	0.0132514888924556	0.4431426739710519	0.657667	0.657667	chr8	106027730	0.1819939493486816	chr8:106027730:C:T
chr8:106027773	['T', 'C']	19959	9842.355702678302	1453.7089473336798	0.0125117675215425	0.0117104956528151	1.0684233949170872	0.285342	0.285342	chr8	106027773	0.5446342990553041	chr8:106027773:T:C
chr8:106028728	['G', 'A']	19959	26096.845136069765	3579.9471227183108	0.0024523215545239	0.0105997296537639	0.2313569906618426	0.81704	0.81704	chr8	106028728	0.0877566811003479	chr8:106028728:G:A
chr8:106028752	['T', 'C']	19959	9840.409405394565	1454.0332196095542	0.0127052815452296	0.0117089285046137	1.0850934430271133	0.277893	0.277893	chr8	106028752	0.5561223927680109	chr8:106028752:T:C
chr8:106028785	['G', 'C']	19959	7130.500801924619	999.8731583224228	0.0063815320220093	0.0132545595202568	0.4814593809968947	0.630195	0.630195	chr8	106028785	0.2005250468634215	chr8:106028785:G:C
chr8:106028802	['G', 'A']	19959	9837.929069126272	1455.5377196915786	0.0128091596062042	0.0117099545881642	1.093869281026162	0.274026	0.274026	chr8	106028802	0.5622082287094374	chr8:106028802:G:A
chr8:106028948	['T', 'A']	19959	9847.90769616445	1453.2365360502254	0.0123996609590689	0.011707590647839	1.0591129577423022	0.289561	0.289561	chr8	106028948	0.5382599322033766	chr8:106028948:T:A
chr8:106029254	['C', 'G']	19959	7617.734893935928	1048.9321744456013	0.004396173848262	0.0134563808650829	0.3266980841534698	0.7439	0.7439	chr8	106029254	0.128485441291618	chr8:106029254:C:G
chr8:106029304	['T', 'C']	19959	9846.346558988764	1456.457202190069	0.012735298313056	0.0117108978158399	1.0874741213974612	0.27684	0.27684	chr8	106029304	0.5577711594312817	chr8:106029304:T:C
chr8:106029603	['G', 'T']	19959	7137.006166959139	1001.6845613503502	0.0065170956064308	0.0132548211297264	0.4916773710220062	0.622953	0.622953	chr8	106029603	0.2055447183659302	chr8:106029603:G:T
chr8:106029623	['C', 'T']	19959	9847.920890359455	1457.4480885046778	0.012967722349337	0.0117088680743161	1.107512892538459	0.268086	0.268086	chr8	106029623	0.5717258651722943	chr8:106029623:C:T
chr8:106030105	['G', 'A']	19959	9844.49323579517	1458.3564368144362	0.0130997545559769	0.011704937607539	1.1191648341243234	0.263083	0.263083	chr8	106030105	0.5799072144180074	chr8:106030105:G:A
chr8:106031049	['A', 'G']	19959	9881.475443520098	1479.329483288686	0.0153767247161587	0.0116880196321515	1.3155970985760634	0.188324	0.188324	chr8	106031049	0.7250943299919391	chr8:106031049:A:G
chr8:106031317	['C', 'G']	19959	5070.032178838153	731.7765584015063	0.0113619221806828	0.0152419773400048	0.7454362335824875	0.456017	0.456017	chr8	106031317	0.3410189668343063	chr8:106031317:C:G
chr8:106031569	['G', 'A']	19959	34854.74631726626	4701.050814804006	-0.0105616392833974	0.0153702139111352	-0.6871497914382199	0.491996	0.491996	chr8	106031569	0.3080384280964391	chr8:106031569:G:A
chr8:106031931	['G', 'A']	19959	9833.492684637738	1455.1540023880923	0.0129649908492214	0.0117102519554218	1.1071487529539206	0.268243	0.268243	chr8	106031931	0.5714716024506947	chr8:106031931:G:A
chr8:106032207	['C', 'T']	19959	7283.882067273308	1029.2075505961654	0.0070173283850548	0.0133027268238765	0.5275105230650661	0.597845	0.597845	chr8	106032207	0.223411398570486	chr8:106032207:C:T
chr8:106032339	['G', 'C']	19959	9556.478805491532	1425.9986345605323	0.0125659208614938	0.0118175228850858	1.0633295136117358	0.287645	0.287645	chr8	106032339	0.54114317071299	chr8:106032339:G:C
chr8:106032369	['G', 'A']	19959	9643.96637771208	1441.3672935009902	0.0143024221789725	0.0117818431052513	1.2139375860978632	0.224786	0.224786	chr8	106032369	0.6482307407545875	chr8:106032369:G:A
chr8:106032659	['C', 'T']	19959	11725.937506264409	1402.3953537406794	-0.0212939511268691	0.0111203463357618	-1.9148640234693064	0.0555241	0.0555241	chr8	106032659	1.25551847227884	chr8:106032659:C:T
chr8:106033081	['A', 'G']	19959	9645.89971432867	1445.803002421657	0.0147673916204034	0.0117809290233376	1.253499752960885	0.210039	0.210039	chr8	106033081	0.6777000580650213	chr8:106033081:A:G
chr8:106033490	['C', 'T']	19959	15394.0	2130.1007744315907	0.0015688425493601	0.010353767323424	0.151523836720847	0.879564	0.879564	chr8	106033490	0.0557325543468331	chr8:106033490:C:T
chr8:106033861	['T', 'C']	19959	5379.078025557505	771.2153041219113	0.0122054106076215	0.0148465539324923	0.8221039483721201	0.411028	0.411028	chr8	106033861	0.3861285921597106	chr8:106033861:T:C
chr8:106034494	['A', 'G']	19959	9647.416808659918	1443.5520318743718	0.0144641438305818	0.0117805349443905	1.2278002568524398	0.219536	0.219536	chr8	106034494	0.6584942530101051	chr8:106034494:A:G
chr8:106035551	['C', 'T']	19959	9646.449939867707	1441.6145664710612	0.0142404621653804	0.0117818495304859	1.2086779862985606	0.226801	0.226801	chr8	106035551	0.6443550349046845	chr8:106035551:C:T
chr8:106035823	['C', 'A']	19959	1768.0885860306644	222.53678841186544	-0.0162587363794264	0.0246870592217303	-0.6585934854936067	0.510164	0.510164	chr8	106035823	0.2922901908712065	chr8:106035823:C:A
chr8:106035867	['T', 'C']	19959	7149.716440346745	996.7582184462082	0.0055024803457713	0.0132389680930056	0.4156275857087694	0.677687	0.677687	chr8	106035867	0.1689708453064347	chr8:106035867:T:C
chr8:106036580	['A', 'C']	19959	30963.75684073369	4119.243081741514	-0.0155039530452679	0.0122015357816513	-1.2706558684672131	0.203866	0.203866	chr8	106036580	0.6906551981729444	chr8:106036580:A:C
chr8:106036597	['G', 'A']	19959	9663.484166750177	1444.004083842235	0.0140976304693463	0.0117717169599201	1.1975848992415776	0.231093	0.231093	chr8	106036597	0.6362132094642738	chr8:106036597:G:A
chr8:106037977	['G', 'A']	19959	7205.375182849923	1004.5187983415004	0.0049390532776366	0.0132474467156269	0.3728305826518604	0.709279	0.709279	chr8	106037977	0.1491828983484685	chr8:106037977:G:A
chr8:106038301	['G', 'T']	19959	7150.614075598611	986.7433344953472	0.0035459059777131	0.0132467398901519	0.267681407434388	0.788947	0.788947	chr8	106038301	0.102952170910559	chr8:106038301:G:T
chr8:106038727	['C', 'A']	19959	9594.593611892316	1432.9830464537984	0.014003492480889	0.0117988653304053	1.186850776642269	0.235301	0.235301	chr8	106038727	0.6283762271224953	chr8:106038727:C:A
chr8:106038970	['T', 'A']	19959	9620.338045112783	1439.4375961555802	0.0145216305295412	0.0117938680101218	1.2312865055873377	0.21823	0.21823	chr8	106038970	0.6610855473366711	chr8:106038970:T:A
chr8:106039340	['A', 'C']	19959	34777.44020483986	4682.497853201744	-0.0122810083910015	0.0152606863490359	-0.8047481030744982	0.420975	0.420975	chr8	106039340	0.3757436943886276	chr8:106039340:A:C
chr8:106039617	['T', 'C']	19959	13723.75038837384	1607.14988393509	-0.0283220843675093	0.0107095340334232	-2.644567380720709	0.00818595	0.00818595	chr8	106039617	2.086930912364877	chr8:106039617:T:C
chr8:106039646	['C', 'T']	19959	11802.54803788904	1423.7354757099663	-0.0203354048377072	0.0111141340954414	-1.829688634587195	0.0673114	0.0673114	chr8	106039646	1.1719113765216729	chr8:106039646:C:T
chr8:106040023	['A', 'G']	19959	10557.2807800366	1534.1162416169389	0.0099853874316646	0.0121968443295882	0.8186861422377212	0.412975	0.412975	chr8	106040023	0.3840762381515251	chr8:106040023:A:G
chr8:106040281	['T', 'C']	19959	9619.963972540963	1436.6843847008704	0.0141885199883546	0.0117892318689835	1.2035152201631885	0.228791	0.228791	chr8	106040281	0.640561063476976	chr8:106040281:T:C
chr8:106041111	['G', 'C']	19959	9615.927136056123	1435.7021558522952	0.0141743625812726	0.0117929896887892	1.2019312282403842	0.229404	0.229404	chr8	106041111	0.639399013798385	chr8:106041111:G:C
chr8:106041153	['T', 'C']	19959	9814.49173263854	1463.916496008061	0.01495273984252	0.0117032061440075	1.2776618354429596	0.201384	0.201384	chr8	106041153	0.6959750371972043	chr8:106041153:T:C
chr8:106041218	['T', 'C']	19959	7171.359304539533	996.2706721876668	0.0048861424617336	0.0132185101504413	0.369643961847734	0.711652	0.711652	chr8	106041218	0.1477323257820922	chr8:106041218:T:C
chr8:106041969	['A', 'C']	19959	9620.410043099128	1437.9950803370682	0.0142196559631803	0.0117898284084208	1.206095243339079	0.227795	0.227795	chr8	106041969	0.6424558127250518	chr8:106041969:A:C
chr8:106042001	['G', 'A']	19959	7169.796131101532	999.8944182125	0.0056628141865313	0.013219904345228	0.4283551558809451	0.668397	0.668397	chr8	106042001	0.1749655080401208	chr8:106042001:G:A
chr8:106043129	['C', 'T']	19959	9618.9638723255	1438.3297715915724	0.0143167758935195	0.0117924490488689	1.2140629850669302	0.224738	0.224738	chr8	106043129	0.6483234883507586	chr8:106043129:C:T
chr8:106043765	['C', 'T']	19959	30516.115760461034	4035.553163587025	-0.0173407375685185	0.011990409585149	-1.446217282685346	0.148132	0.148132	chr8	106043765	0.8293511135096662	chr8:106043765:C:T
chr8:106044034	['C', 'T']	19959	9619.445880938065	1434.1899771397436	0.0137348032081701	0.0117908917889566	1.1648655126352818	0.244087	0.244087	chr8	106044034	0.6124553503599913	chr8:106044034:C:T
chr8:106044805	['G', 'A']	19959	7519.642170004544	1078.8102046581791	0.0114530682701499	0.0133600860893791	0.8572600650571269	0.391311	0.391311	chr8	106044805	0.4074779436348305	chr8:106044805:G:A
chr8:106045281	['A', 'T']	19959	31023.66310883945	4129.251599504108	-0.0149637962023207	0.0122355231971126	-1.222979676574186	0.221352	0.221352	chr8	106045281	0.6549165496506189	chr8:106045281:A:T
chr8:106045318	['C', 'T']	19959	9617.891294542174	1431.3426251204055	0.0132808195742334	0.0117919589339935	1.1262606703919025	0.260069	0.260069	chr8	106045318	0.5849114122458949	chr8:106045318:C:T
chr8:106045633	['A', 'G']	19959	33438.02600721588	4467.566503501497	-0.0164479120009975	0.0138502114740192	-1.1875567410541892	0.235022	0.235022	chr8	106045633	0.6288914822755026	chr8:106045633:A:G
chr8:106045679	['A', 'G']	19959	5093.275934649694	737.5560233542333	0.012080972082205	0.0152040911964284	0.7945869257244984	0.426863	0.426863	chr8	106045679	0.3697114877170818	chr8:106045679:A:G
chr8:106045881	['G', 'C']	19959	33445.05412719891	4467.736250590678	-0.0163956490958484	0.0138585129797962	-1.1830741956046102	0.236794	0.236794	chr8	106045881	0.6256293061716863	chr8:106045881:G:C
chr8:106046056	['A', 'G']	19959	13724.750588824856	1607.176127230132	-0.0281857771626181	0.0107059569009406	-2.632719094931317	0.00847696	0.00847696	chr8	106046056	2.0717598661313854	chr8:106046056:A:G
chr8:106046634	['G', 'T']	19959	30521.17516162983	4035.952965151514	-0.017416921913762	0.0119913153047868	-1.4524613414851433	0.146389	0.146389	chr8	106046634	0.8344915559195853	chr8:106046634:G:T
chr8:106047355	['A', 'G']	19959	10137.14216939973	1524.5511787122632	0.0154621244126379	0.0115835366238933	1.3348362347941485	0.181945	0.181945	chr8	106047355	0.7400598746875077	chr8:106047355:A:G
chr8:106047410	['A', 'G']	19959	10129.52254960914	1524.4477571066957	0.0156821705724716	0.011582016532776	1.3540103770438006	0.175748	0.175748	chr8	106047410	0.755109608520975	chr8:106047410:A:G
chr8:106048677	['G', 'C']	19959	15580.12242545728	2035.811107392309	-0.0094865758400212	0.0103670196937436	-0.9150726168434116	0.360165	0.360165	chr8	106048677	0.4434984931972405	chr8:106048677:G:C
chr8:106048843	['A', 'T']	19959	19053.909305005764	2470.1540098545406	-0.0127056946685887	0.0101575482014444	-1.2508623554237162	0.210999	0.210999	chr8	106048843	0.6757196029748715	chr8:106048843:A:T
chr8:106049496	['G', 'A']	19959	33421.69807065898	4457.510809417905	-0.0169917042790568	0.01382358858457	-1.2291818564408878	0.219018	0.219018	chr8	106049496	0.6595201911898683	chr8:106049496:G:A
chr8:106049680	['A', 'AGT']	19959	33455.43828955283	4467.543066535594	-0.0166600425208682	0.0138728975366302	-1.2009057572060042	0.229802	0.229802	chr8	106049680	0.6386461959036777	chr8:106049680:A:AGT
chr8:106050591	['G', 'A']	19959	22080.42515660236	3143.111951759369	0.0152499205314279	0.0101953156837333	1.4957771789018022	0.134728	0.134728	chr8	106050591	0.8705421371515705	chr8:106050591:G:A
chr8:106050898	['A', 'G']	19959	17798.458755136813	2258.0986475106906	-0.0147008543668098	0.0101955348589608	-1.441891432884388	0.149349	0.149349	chr8	106050898	0.825797680967023	chr8:106050898:A:G
chr8:106052659	['C', 'T']	19959	5398.352360428987	775.2966206152234	0.0122683043705088	0.0148134364397816	0.8281875998443021	0.407574	0.407574	chr8	106052659	0.389793528337547	chr8:106052659:C:T
chr8:106052701	['A', 'G']	19959	5400.082235028815	776.2068227218291	0.0124127955651031	0.0148119820240858	0.8380239420300807	0.402027	0.402027	chr8	106052701	0.3957447788626764	chr8:106052701:A:G
chr8:106052877	['G', 'A']	19959	7180.079224293446	999.0303220818618	0.0052468568591515	0.0132087577259731	0.3972256110682068	0.691205	0.691205	chr8	106052877	0.1603931289427112	chr8:106052877:G:A
chr8:106054708	['G', 'A']	19959	5823.626015037591	830.0545024346934	0.0139667058103754	0.0143851010885464	0.9709146793202466	0.331603	0.331603	chr8	106054708	0.479381549057976	chr8:106054708:G:A
chr8:106057644	['C', 'G']	19959	18393.49003864104	2504.241636423843	-0.0023169011259512	0.0101511723601607	-0.2282397583006448	0.819462	0.819462	chr8	106057644	0.0864711806815827	chr8:106057644:C:G
chr8:106059379	['G', 'T']	19959	7195.081479254361	998.8516829234236	0.0047484481307871	0.0131711132408733	0.360519877397412	0.718462	0.718462	chr8	106059379	0.1435961970868018	chr8:106059379:G:T
chr8:106059799	['G', 'A']	19959	7183.439639188175	1011.058315701794	0.0066887947476735	0.0131867243549447	0.5072370186584962	0.611994	0.611994	chr8	106059799	0.2132528356643487	chr8:106059799:G:A
chr8:106060726	['C', 'G']	19959	9882.485417919424	1469.479157269547	0.0148150544563317	0.0116531839502548	1.2713310387593917	0.203626	0.203626	chr8	106060726	0.6911667698735361	chr8:106060726:C:G
chr8:106061557	['A', 'T']	19959	6754.368885324779	960.3650170778882	0.0063925097887544	0.0135264346443413	0.4725938472950611	0.636508	0.636508	chr8	106061557	0.1961961335122562	chr8:106061557:A:T
chr8:106062329	['T', 'A']	19959	34196.56670341786	4646.831309676481	0.0063432874499376	0.0144320193654536	0.4395287512655174	0.660283	0.660283	chr8	106062329	0.180269884161542	chr8:106062329:T:A
chr8:106062765	['A', 'T']	19959	39115.95981561279	5320.336896022623	0.0409925585309892	0.0360855386034633	1.135983003647199	0.255977	0.255977	chr8	106062765	0.5917990550859046	chr8:106062765:A:T
chr8:106062842	['T', 'C']	19959	1070.1072305456732	141.6365199926862	0.007191443517691	0.0312592804561321	0.2300578712226969	0.818049	0.818049	chr8	106062842	0.0872206819127033	chr8:106062842:T:C
chr8:106063179	['A', 'C']	19959	5245.839815557338	760.5968337132214	0.0108669913430855	0.0149797040625595	0.7254476655681521	0.468186	0.468186	chr8	106063179	0.32958157699918	chr8:106063179:A:C
chr8:106063290	['G', 'A']	19959	21353.20956103428	2874.4870849879803	0.0011566052190858	0.0100521243980038	0.1150607745478648	0.908398	0.908398	chr8	106063290	0.0417238306279078	chr8:106063290:G:A
chr8:106063364	['T', 'C']	19959	4974.747745039086	683.5331075565614	0.0112565366655789	0.0154372455368864	0.7291803864026177	0.4659	0.4659	chr8	106063364	0.3317072895517791	chr8:106063364:T:C
chr8:106063968	['TCTGA', 'T']	19959	5211.827886928629	762.716508827109	0.0120961846724269	0.0150644869012239	0.8029602834627037	0.422007	0.422007	chr8	106063968	0.3746803451611701	chr8:106063968:TCTGA:T
chr8:106064193	['G', 'A']	19959	37436.75136543569	5110.183846716377	0.0255793873412728	0.0209602162044164	1.220378029110362	0.222336	0.222336	chr8	106064193	0.652990211905033	chr8:106064193:G:A
chr8:106066462	['G', 'A']	19959	34210.42280296951	4652.855237499665	0.0076262490014819	0.0144821548472176	0.5265962891528608	0.59848	0.59848	chr8	106066462	0.2229503582647032	chr8:106066462:G:A
chr8:106066770	['C', 'T']	19959	3907.783162114758	506.62097218122994	-0.0111938585726087	0.0170358543139574	-0.6570764439701519	0.511139	0.511139	chr8	106066770	0.2914609810314365	chr8:106066770:C:T
chr8:106066777	['T', 'C']	19959	12806.849947376337	1767.3053959219508	0.0019989589421001	0.0108318065856677	0.1845452950337126	0.853588	0.853588	chr8	106066777	0.0687516989847291	chr8:106066777:T:C
chr8:106067471	['T', 'G']	19959	12805.849646669674	1768.1743491667244	0.0020749774322843	0.0108329173904991	0.1915437326332986	0.848102	0.848102	chr8	106067471	0.0715519126333605	chr8:106067471:T:G
chr8:106067927	['T', 'A']	19959	36962.85193907205	5028.461857041008	0.0185784611836317	0.0193105105919143	0.9620906239222335	0.336016	0.336016	chr8	106067927	0.4736400424129233	chr8:106067927:T:A
chr8:106068381	['G', 'C']	19959	21212.502430955843	2864.57304285298	0.0024778101633575	0.0100779645809182	0.245864146818798	0.80579	0.80579	chr8	106068381	0.0937781265874614	chr8:106068381:G:C
chr8:106070190	['A', 'G']	19959	37435.0	5110.822161718959	0.0260947682568479	0.0209443674098473	1.2459086372109316	0.212813	0.212813	chr8	106070190	0.6720018460394928	chr8:106070190:A:G
chr8:106070325	['G', 'A']	19959	37435.0	5110.717132350281	0.0259304120703708	0.0209438412824015	1.238092464545148	0.215696	0.215696	chr8	106070325	0.6661579086481975	chr8:106070325:G:A
chr8:106070960	['C', 'T']	19959	37435.75126522023	5110.274411228525	0.0257877761359509	0.0209479100014169	1.2310429123576827	0.218321	0.218321	chr8	106070960	0.6609044880862027	chr8:106070960:C:T
chr8:106071292	['T', 'G']	19959	10690.071203086636	1278.1197056599665	-0.0142037400248211	0.0113577287833376	-1.2505792571538348	0.211103	0.211103	chr8	106071292	0.6755055948581987	chr8:106071292:T:G
chr8:106071435	['T', 'C']	19959	5237.787282020445	766.4697063630164	0.0121569727720782	0.015034835012583	0.8085870421526904	0.418762	0.418762	chr8	106071435	0.3780327346796081	chr8:106071435:T:C
chr8:106071589	['C', 'T']	19959	37436.75136543569	5107.850973203319	0.0245439491128768	0.0209601889628458	1.1709793817404814	0.241621	0.241621	chr8	106071589	0.6168653225849401	chr8:106071589:C:T
chr8:106072996	['T', 'A']	19959	21421.586236278887	2888.3482734727563	0.0020383342423922	0.0100805590378868	0.2022044843675158	0.839759	0.839759	chr8	106072996	0.0758453329707972	chr8:106072996:T:A
chr8:106073060	['A', 'G']	19959	29656.42933747619	4166.079704167377	0.0214859654256882	0.0115903880319817	1.8537744695346885	0.0637862	0.0637862	chr8	106073060	1.1952732697446378	chr8:106073060:A:G
chr8:106073422	['AC', 'A']	19959	10918.188123277374	1495.515224892746	0.0012615346290962	0.0112935668065581	0.1117038266744672	0.911059	0.911059	chr8	106073422	0.0404534972918403	chr8:106073422:AC:A
chr8:106073429	['G', 'A']	19959	32713.63904198817	4457.930645385625	0.0093172724838679	0.0132111427090937	0.7052586357616538	0.480658	0.480658	chr8	106073429	0.3181638249592258	chr8:106073429:G:A
chr8:106074191	['T', 'C']	19959	21419.2194828623	2888.5554249915344	0.0020357238461554	0.0100813258777292	0.2019301697857639	0.839973	0.839973	chr8	106074191	0.0757346736279614	chr8:106074191:T:C
chr8:106074470	['C', 'T']	19959	9844.986521020192	1459.364568502309	0.0141678869157844	0.0117035438755953	1.2105638314671334	0.226077	0.226077	chr8	106074470	0.6457436184647761	chr8:106074470:C:T
chr8:106075850	['C', 'G']	19959	5260.054171886744	769.4970463423014	0.0123987791816923	0.0149718395856569	0.8281399964751442	0.407601	0.407601	chr8	106075850	0.3897647591750588	chr8:106075850:C:G
chr8:106076004	['A', 'G']	19959	11337.840282650095	1577.98313369005	0.0048061744674564	0.0111559955267733	0.4308153813724756	0.666607	0.666607	chr8	106076004	0.1761301301513191	chr8:106076004:A:G
chr8:106076198	['C', 'T']	19959	21376.6392481203	2880.888149188955	0.0017314966348609	0.0100693975567357	0.1719563285792311	0.863474	0.863474	chr8	106076198	0.0637507349077892	chr8:106076198:C:T
chr8:106076622	['T', 'A']	19959	32713.917167769094	4451.769390381334	0.0084542010579263	0.0132006755568664	0.6404370004782685	0.521896	0.521896	chr8	106076622	0.2824160317220157	chr8:106076622:T:A
chr8:106076708	['T', 'C']	19959	32716.556752693563	4454.138906109187	0.0087071613429076	0.0132016203501595	0.659552472496487	0.509549	0.509549	chr8	106076708	0.2928140463849729	chr8:106076708:T:C
chr8:106076751	['A', 'G']	19959	21163.422413793105	2858.340223288905	0.002358439683325	0.0100599721403068	0.234437993508511	0.814647	0.814647	chr8	106076751	0.0890305374714539	chr8:106076751:A:G
chr8:106077375	['G', 'T']	19959	6155.233575544976	858.9482065836878	0.0117391446837293	0.0141163985705682	0.8315962903034386	0.405647	0.405647	chr8	106077375	0.3918517315393602	chr8:106077375:G:T
chr8:106077405	['T', 'G']	19959	21386.35757241656	2885.419498017446	0.0020337284964194	0.0100692117007776	0.2019749466844975	0.839938	0.839938	chr8	106077405	0.0757527701900636	chr8:106077405:T:G
chr8:106077448	['G', 'A']	19959	21762.451789114966	2957.9911449471047	0.0043410078453331	0.0100822799994601	0.4305581520812366	0.666794	0.666794	chr8	106077448	0.1760083167303776	chr8:106077448:G:A
chr8:106077736	['A', 'C']	19959	11327.107669172929	1569.5470592512952	0.0038556164262935	0.0111611903118441	0.3454484977468771	0.729761	0.729761	chr8	106077736	0.1368193499839411	chr8:106077736:A:C
chr8:106077772	['C', 'T']	19959	21692.60800922213	2945.96211998079	0.0033095846813186	0.0100805913645649	0.3283125524711221	0.742679	0.742679	chr8	106077772	0.1291988560265863	chr8:106077772:C:T
chr8:106078272	['G', 'A']	19959	21405.28985216737	2884.5216100759985	0.0018130058982604	0.0100663393904711	0.1801057790656888	0.857071	0.857071	chr8	106078272	0.0669831995108815	chr8:106078272:G:A
chr8:106078501	['G', 'A']	19959	21203.49646350639	2865.207516196875	0.0026234930234795	0.0100672218135859	0.2605975185665494	0.794406	0.794406	chr8	106078501	0.0999574843552596	chr8:106078501:G:A
chr8:106078599	['C', 'T']	19959	10514.16072771012	1588.657022583962	0.0180847722137905	0.0114385975602495	1.58103055191287	0.113887	0.113887	chr8	106078599	0.9435258470401546	chr8:106078599:C:T
chr8:106078673	['C', 'T']	19959	21423.220084185206	2890.4295897490897	0.002344311108212	0.0100777502144677	0.2326224661578311	0.816057	0.816057	chr8	106078673	0.0882795055587473	chr8:106078673:C:T
chr8:106079331	['G', 'A']	19959	11291.828756139124	1563.155473559001	0.0035092352682196	0.0111834147217604	0.3137892455505081	0.753684	0.753684	chr8	106079331	0.1228107042923169	chr8:106079331:G:A
chr8:106079983	['C', 'G']	19959	11297.132033872826	1563.778636091972	0.0033955641957606	0.0111806364777119	0.3037004380322645	0.761359	0.761359	chr8	106079983	0.1184105141163291	chr8:106079983:C:G
chr8:106080372	['T', 'A']	19959	37437.87573905201	5111.212727390983	0.0262696127033169	0.0209635672703246	1.2531079450634983	0.210181	0.210181	chr8	106080372	0.6774065460057305	chr8:106080372:T:A
chr8:106080385	['A', 'G']	19959	5226.09473209363	760.4172900095199	0.011370784136726	0.0150397764328684	0.7560474178243687	0.44963	0.44963	chr8	106080385	0.3471447196814429	chr8:106080385:A:G
chr8:106080623	['A', 'T']	19959	21418.438731017894	2891.807237697873	0.0024965988900439	0.0100788554891321	0.2477065865996357	0.804364	0.804364	chr8	106080623	0.0945473748619855	chr8:106080623:A:T
chr8:106080975	['A', 'G']	19959	39115.0	5320.130144282719	0.0411940030336469	0.0360663678377376	1.1421722092720423	0.253396	0.253396	chr8	106080975	0.5962002449839062	chr8:106080975:A:G
chr8:106081149	['T', 'C']	19959	5220.784726398077	757.1376268619956	0.0106904205079082	0.0150456480770435	0.7105324046638781	0.477382	0.477382	chr8	106081149	0.3211339603775479	chr8:106081149:T:C
chr8:106081195	['G', 'A']	19959	10920.282814614342	1491.1488245400678	0.0005575657420538	0.0112940655030838	0.0493680280056461	0.960627	0.960627	chr8	106081195	0.0174452109656166	chr8:106081195:G:A
chr8:106081348	['G', 'A']	19959	37438.87578915723	5110.712211975359	0.0258564467113058	0.0209665832743763	1.2332217592603902	0.217508	0.217508	chr8	106081348	0.6625247649532032	chr8:106081348:G:A
chr8:106083990	['T', 'C']	19959	4794.240204429301	739.1312193522115	0.0200822526320602	0.0154788746035469	1.297397462439448	0.194509	0.194509	chr8	106083990	0.7110602989145798	chr8:106083990:T:C
chr8:106084230	['A', 'G']	19959	14660.407156818525	2025.479225534609	0.0054046654992981	0.0104319063844785	0.5180899156974506	0.604401	0.604401	chr8	106084230	0.2186748257788715	chr8:106084230:A:G
chr8:106086494	['T', 'C']	19959	7082.354845174868	1130.8395804187728	0.0281001606762481	0.0131958997793844	2.1294615104722308	0.0332283	0.0332283	chr8	106086494	1.478491877183675	chr8:106086494:T:C
chr8:106087069	['G', 'A']	19959	24590.69618159952	3083.735043277001	-0.0229278638909238	0.0103186815548928	-2.22197610895861	0.0262961	0.0262961	chr8	106087069	1.5801086573685672	chr8:106087069:G:A
chr8:106088057	['G', 'A']	19959	15471.526819731307	2129.551437462566	0.0046013042162587	0.0103376436392341	0.4451018410806468	0.656251	0.656251	chr8	106088057	0.1829300218044232	chr8:106088057:G:A
chr8:106088998	['A', 'G']	19959	33404.34729668788	4485.362731604421	-0.0048278583202323	0.0136764407820995	-0.3530054637132867	0.724088	0.724088	chr8	106088998	0.1402086498360575	chr8:106088998:A:G
chr8:106089136	['A', 'T']	19959	15766.319482732695	2174.763673183205	0.0051980337123024	0.0103150590986044	0.5039267019813483	0.614318	0.614318	chr8	106089136	0.2116067593245086	chr8:106089136:A:T
chr8:106089395	['T', 'C']	19959	15765.739437678543	2176.331742014836	0.005445105714423	0.0103148580420659	0.5278895445983744	0.597582	0.597582	chr8	106089395	0.2236024925487605	chr8:106089395:T:C
chr8:106092317	['A', 'G']	19959	34650.68046506966	4612.655016213217	-0.0112025180205089	0.0149802449833569	-0.7478194136981688	0.454578	0.454578	chr8	106092317	0.3423915864504672	chr8:106092317:A:G
chr8:106092977	['G', 'A']	19959	15623.04481203008	2155.6357305582333	0.0045868505748372	0.0103177580864071	0.4445588408280358	0.656643	0.656643	chr8	106092977	0.182670681077807	chr8:106092977:G:A
chr8:106093015	['G', 'A']	19959	15333.536503482486	2134.889495672278	0.00648182055615	0.0103425021714084	0.6267168668399085	0.530852	0.530852	chr8	106093015	0.2750265420869158	chr8:106093015:G:A
chr8:106093156	['C', 'T']	19959	15478.87766863787	2150.770475225418	0.005994208373111	0.0103376895082903	0.5798402407330872	0.562029	0.562029	chr8	106093156	0.2502412747956394	chr8:106093156:C:T
chr8:106093515	['A', 'G']	19959	15968.200200451014	2047.366629304992	-0.0107190646243381	0.0103402783307294	-1.0366321177722058	0.29992	0.29992	chr8	106093515	0.5229945725865057	chr8:106093515:A:G
chr8:106094140	['T', 'G']	19959	16648.67480630498	2313.5519605104087	0.0076283913593557	0.0107736669297994	0.708058956069633	0.478917	0.478917	chr8	106094140	0.319739746638423	chr8:106094140:T:G
chr8:106095739	['C', 'G']	19959	34643.47146364684	4606.571171456586	-0.0123903121451426	0.0149710945815631	-0.827615648117088	0.407898	0.407898	chr8	106095739	0.3894484241045608	chr8:106095739:C:G
chr8:106095995	['T', 'A']	19959	15962.198997744928	2044.2220441810064	-0.0109371368000032	0.0103403891644917	-1.0577103652501576	0.2902	0.2902	chr8	106095995	0.5373025918982829	chr8:106095995:T:A
chr8:106096068	['A', 'C']	19959	4773.674218123497	760.9237412059427	0.025503920539273	0.0155043945645987	1.6449478522370862	0.0999963	0.0999963	chr8	106096068	1.0000160691931124	chr8:106096068:A:C
chr8:106096083	['G', 'A']	19959	15961.39912808178	2042.9343737061608	-0.0111298699047664	0.0103400083047432	-1.0763888748194608	0.281766	0.281766	chr8	106096083	0.5501114132963494	chr8:106096083:G:A
chr8:106097107	['C', 'G']	19959	15961.39912808178	2042.6987053608973	-0.0111588454104088	0.0103400434415371	-1.0791874786117917	0.280517	0.280517	chr8	106097107	0.5520408143276988	chr8:106097107:C:G
chr8:106097292	['T', 'C']	19959	15958.797474064047	2046.90851143474	-0.0106592563912207	0.0103383934400356	-1.031036055364524	0.302536	0.302536	chr8	106097292	0.5192229394541604	chr8:106097292:T:C
chr8:106097725	['A', 'G']	19959	15969.000451037384	2048.7490339003148	-0.0106972705937979	0.0103396217892413	-1.0345901244597493	0.300873	0.300873	chr8	106097725	0.5216167836029981	chr8:106097725:A:G
chr8:106097804	['G', 'A']	19959	15964.39957907396	2045.6179998860628	-0.0109148267329899	0.0103378676337462	-1.0558102618145642	0.291068	0.291068	chr8	106097804	0.5360055382483547	chr8:106097804:G:A
chr8:106097999	['G', 'A']	19959	15964.79987974747	2045.7351206522376	-0.0109236612612049	0.0103377113254688	-1.0566808181509664	0.29067	0.29067	chr8	106097999	0.5365997893743464	chr8:106097999:G:A
chr8:106098674	['C', 'G']	19959	29094.373120865905	3898.080002907319	-0.0062185043634107	0.0115193803338108	-0.5398297636860379	0.58932	0.58932	chr8	106098674	0.2296488198207713	chr8:106098674:C:G
chr8:106099062	['A', 'G']	19959	33464.0299158148	4487.1576216403655	-0.0104273587218475	0.0141021093325321	-0.739418371817089	0.459662	0.459662	chr8	106099062	0.3375613976472285	chr8:106099062:A:G
chr8:106099535	['T', 'G']	19959	27869.133744546405	3698.942288324307	-0.0100614905347348	0.0111283947598988	-0.9041277517393114	0.365939	0.365939	chr8	106099535	0.4365913030517779	chr8:106099535:T:G
chr8:106099563	['AAAC', 'A']	19959	15958.594826289664	2047.1383964856464	-0.0107402090038514	0.0103414593668814	-1.0385583526293258	0.299023	0.299023	chr8	106099563	0.5242954056925606	chr8:106099563:AAAC:A
chr8:106100039	['A', 'T']	19959	11888.573898661856	1645.335458528593	0.0019454813621334	0.0109972449073399	0.1769062504768779	0.859584	0.859584	chr8	106100039	0.0657116769130053	chr8:106100039:A:T
chr8:106100101	['G', 'T']	19959	11889.382761212728	1643.939830320542	0.0017455023019012	0.0109969526474394	0.1587259996347914	0.873886	0.873886	chr8	106100101	0.0585452181666299	chr8:106100101:G:T
chr8:106100330	['C', 'T']	19959	4374.876772738662	689.746593527329	0.0241868462151686	0.0161560915495476	1.4970728620218736	0.13439	0.13439	chr8	106100330	0.8716330460619177	chr8:106100330:C:T
chr8:106100400	['C', 'T']	19959	15957.596631916596	2049.266211994672	-0.0104932114166656	0.0103408044094732	-1.014738409233699	0.310243	0.310243	chr8	106100400	0.5082980086871518	chr8:106100400:C:T
chr8:106101861	['A', 'G']	19959	11623.494211396785	1622.170936837802	0.003210875809696	0.0110732723485033	0.2899662998110986	0.771845	0.771845	chr8	106101861	0.1124699048499154	chr8:106101861:A:G
chr8:106101885	['A', 'G']	19959	15839.729747343092	2015.548756730606	-0.0125072013893975	0.0103489407977754	-1.2085489359535273	0.226851	0.226851	chr8	106101885	0.6442593019455745	chr8:106101885:A:G
chr8:106101917	['T', 'C']	19959	15962.99894757943	2046.0141105515984	-0.0108911480851981	0.010338948944585	-1.0534096012634135	0.292166	0.292166	chr8	106101917	0.5343703252652677	chr8:106101917:T:C
chr8:106102349	['A', 'T']	19959	11887.573597955192	1645.3513576280614	0.0017497018438732	0.0110027000025757	0.1590247705984583	0.873651	0.873651	chr8	106102349	0.0586620216493172	chr8:106102349:A:T
chr8:106102377	['G', 'T']	19959	11884.763670993936	1645.0812597821343	0.0019617492605608	0.0110025231652794	0.178299943666692	0.858489	0.858489	chr8	106102377	0.0662652651738937	chr8:106102377:G:T
chr8:106103033	['T', 'C']	19959	15959.196390977442	2040.5812870796435	-0.0113971481548981	0.0103411285857699	-1.1021184061651943	0.270423	0.270423	chr8	106103033	0.5679563735725264	chr8:106103033:T:C
chr8:106103297	['G', 'C']	19959	15962.198997744928	2044.6251314290555	-0.0109924442958921	0.0103385089559672	-1.063252384140695	0.28768	0.28768	chr8	106103297	0.5410903299468652	chr8:106103297:G:C
chr8:106104126	['C', 'G']	19959	4769.955950889501	761.4359260633724	0.0256308102466201	0.015506875565968	1.6528674740171636	0.0983736	0.0983736	chr8	106104126	1.0071214352336526	chr8:106104126:C:G
chr8:106104264	['A', 'C']	19959	17203.309662223113	2247.270966211266	-0.0071378355597475	0.0102297653756145	-0.6977516392274788	0.485341	0.485341	chr8	106104264	0.3139530193757555	chr8:106104264:A:C
chr8:106104266	['A', 'G']	19959	33468.353710477524	4491.18957395876	-0.0098305765248296	0.014104226084485	-0.6969951038748229	0.485814	0.485814	chr8	106104266	0.313529974020105	chr8:106104266:A:G
chr8:106105861	['T', 'C']	19959	4769.43376935799	761.3369796125896	0.0257735832972105	0.0155081645941408	1.6619364039344893	0.0965412	0.0965412	chr8	106105861	1.0152873072353783	chr8:106105861:T:C
chr8:106105954	['T', 'C']	19959	1378.2762214983711	148.5427853674992	-0.0127342677776935	0.0277313480651076	-0.4592011808367924	0.646095	0.646095	chr8	106105954	0.1897036198649724	chr8:106105954:T:C
chr8:106106327	['G', 'GA']	19959	17344.169942825647	2214.1709501713	-0.0148746083401553	0.0110063907182299	-1.351451962859945	0.176566	0.176566	chr8	106106327	0.7530929215624367	chr8:106106327:G:GA
chr8:106107433	['T', 'A']	19959	15959.59542788389	2046.5792117505748	-0.0108198613359815	0.0103416798698978	-1.0462382777362549	0.295464	0.295464	chr8	106107433	0.5294954269782838	chr8:106107433:T:A
chr8:106107728	['A', 'G']	19959	11905.94780385078	1648.832338228824	0.0021291941477073	0.0110001135550805	0.193561106169119	0.846522	0.846522	chr8	106107728	0.0723617506626105	chr8:106107728:A:G
chr8:106107766	['A', 'G']	19959	965.9679522543756	160.12843523524612	0.0259109900416276	0.0330780575201904	0.7833286469682161	0.433443	0.433443	chr8	106107766	0.3630680064071213	chr8:106107766:A:G
chr8:106108596	['G', 'A']	19959	17189.306154154554	2243.8505772356293	-0.0072833653140681	0.0102366945966608	-0.7114958100287562	0.476785	0.476785	chr8	106108596	0.3216774162705498	chr8:106108596:G:A
chr8:106110603	['G', 'A']	19959	11624.494512103443	1630.0835948043057	0.0040584754400148	0.0110763338021067	0.3664096363042868	0.714063	0.714063	chr8	106110603	0.1462634698129744	chr8:106110603:G:A
chr8:106110792	['G', 'A']	19959	11892.554341287349	1649.4289248843602	0.0024058780391345	0.0110014198601271	0.2186879575293968	0.826895	0.826895	chr8	106110792	0.0825496341181955	chr8:106110792:G:A
chr8:106110834	['C', 'T']	19959	11628.58262350937	1626.3394770322363	0.0035230122265061	0.0110731692592434	0.3181575341282922	0.750369	0.750369	chr8	106110834	0.1247251162694988	chr8:106110834:C:T
chr8:106110862	['T', 'A']	19959	33462.35310918475	4489.384626404255	-0.0098589517307626	0.014112209685628	-0.6986114825662684	0.484803	0.484803	chr8	106110862	0.314434701384232	chr8:106110862:T:A
chr8:106112432	['G', 'A']	19959	5013.004660486094	805.6407354626933	0.0274375956586546	0.015203879086207	1.8046444267993424	0.0711454	0.0711454	chr8	106112432	1.1478531745564935	chr8:106112432:G:A
chr8:106112904	['G', 'A']	19959	30542.651348100622	4067.084354221651	-0.0056394644394071	0.0119221387567278	-0.4730245599787801	0.636201	0.636201	chr8	106112904	0.1964056525908991	chr8:106112904:G:A
chr8:106114203	['C', 'G']	19959	5923.593576188806	870.5673488332556	0.0151899036307915	0.0145542889235227	1.0436719863545878	0.29665	0.29665	chr8	106114203	0.5277556473265274	chr8:106114203:C:G
chr8:106114518	['G', 'C']	19959	13235.65256827863	1560.966478628567	-0.0248598948080104	0.0107256446318481	-2.317799597256168	0.0204703	0.0204703	chr8	106114518	1.6888757925407256	chr8:106114518:G:C
chr8:106115560	['G', 'A']	19959	13320.339080747832	1595.2845726154865	-0.0220773085679124	0.010712928961022	-2.060809760639558	0.0393341	0.0393341	chr8	106115560	1.405230782434099	chr8:106115560:G:A
chr8:106117150	['G', 'T']	19959	30243.5152820924	4043.122977880242	-0.0040606362462298	0.0117922300833957	-0.3443484580535327	0.730588	0.730588	chr8	106117150	0.1363274654071334	chr8:106117150:G:T
chr8:106117393	['T', 'A']	19959	13260.0	1573.291041696708	-0.0239720215239692	0.0107244219814271	-2.235273991035096	0.0254104	0.0254104	chr8	106117393	1.5949884984118323	chr8:106117393:T:A
chr8:106117678	['C', 'A']	19959	5025.007065898271	807.1130043088016	0.0271144148067731	0.0151797276530598	1.786225380750328	0.074078	0.074078	chr8	106117678	1.1303107514974102	chr8:106117678:C:A
chr8:106117903	['C', 'T']	19959	8216.4700045106	1090.626526720688	0.0011022197354642	0.0126944390751529	0.0868269743104785	0.93081	0.93081	chr8	106117903	0.0311389595908404	chr8:106117903:C:T
chr8:106118048	['A', 'G']	19959	3205.6424455023807	468.4146500848796	0.0205964644701438	0.0188152823979575	1.0946667732385302	0.273676	0.273676	chr8	106118048	0.5627632863479234	chr8:106118048:A:G
chr8:106120030	['C', 'T']	19959	30438.75191931356	4075.880496567287	-0.0026845559852693	0.0118808865460106	-0.2259558640571941	0.821238	0.821238	chr8	106120030	0.085530963333969	chr8:106120030:C:T
chr8:106120984	['G', 'A']	19959	5024.517419419519	809.3214587415179	0.027503271427497	0.0151854407091067	1.8111605684913308	0.070131	0.070131	chr8	106120984	1.1540899684392243	chr8:106120984:G:A
