## Supplementary material for "Characterization of shared and ancestry-specific signals driving complex traits using multi-ancestry fine-mapping": EUR_schizophrenia_gwas_8_111080570_112080570.tsv

Unnamed: 0	chrom	ID	pos	A1	A2	FCAS	FCON	IMPINFO	BETA	SE	P	NCAS	NCON	NEFF
963176	chr8	rs1450749	111082588	G	T	0.0243	0.0234	0.812	0.0497991787524836	0.0318	0.1169	52349	73968	57336.19
952074	chr8	rs16880349	111083240	G	A	0.881	0.882	0.989	-0.019203206984436	0.0133	0.1511	53386	77258	58749.13
963572	chr8	rs16880352	111083330	A	G	0.807	0.809	0.991	-0.0119005312583873	0.0109	0.2748	53386	77258	58749.13
962025	chr8	rs78925363	111084657	T	A	0.982	0.982	0.877	0.00730326611012	0.0356	0.8384	51210	70992	55626.53
965846	chr8	rs10087034	111085514	T	G	0.6	0.596	0.988	0.0084045823438103	0.0088	0.3413	53386	77258	58749.13
972114	chr8	rs74423990	111085664	A	G	0.974	0.974	0.888	-0.0243951568347216	0.0293	0.4054	51784	74978	56932.03
972277	chr8	rs35498459	111086057	A	G	0.881	0.882	0.99	-0.0170037478161859	0.0134	0.2028	53386	77258	58749.13
958890	chr8	rs10104880	111086760	G	C	0.925	0.925	0.974	-0.0131966945943914	0.0166	0.4252	53386	77258	58749.13
951777	chr8	rs10107946	111087094	G	A	0.606	0.603	0.988	0.0062007356416035	0.0088	0.4824	53386	77258	58749.13
965599	chr8	rs987996	111087143	T	C	0.23	0.23	0.989	0.004101577021075	0.0103	0.6874	53386	77258	58749.13
958202	chr8	rs16880357	111088894	G	A	0.872	0.873	0.991	-0.0114958245134845	0.0129	0.376	53386	77258	58749.13
952243	chr8	rs143128495	111090248	T	C	0.97	0.969	0.93	0.0159028762794155	0.0259	0.5382	53386	77258	58749.13
953398	chr8	rs1450748	111090754	C	T	0.925	0.925	0.976	-0.0122952780941516	0.0165	0.4583	53386	77258	58749.13
973532	chr8	rs17385471	111090766	A	G	0.881	0.882	0.991	-0.0168003386783461	0.0134	0.2087	53386	77258	58749.13
967361	chr8	rs13438990	111091089	G	A	0.925	0.925	0.976	-0.0123965203365513	0.0165	0.4523	53386	77258	58749.13
951316	chr8	rs35283934	111091602	C	T	0.881	0.882	0.992	-0.0165969709073694	0.0133	0.2125	53386	77258	58749.13
960903	chr8	rs72671070	111093204	G	A	0.608	0.605	0.991	0.0047984689115734	0.0088	0.5849	53386	77258	58749.13
970256	chr8	rs6998647	111093436	C	T	0.368	0.368	0.994	0.0045994064948955	0.0089	0.6103	53386	77258	58749.13
973767	chr8	rs66833695	111093614	C	T	0.766	0.769	0.982	-0.0023026490626755	0.0103	0.8264	53386	77258	58749.13
960485	chr8	rs12335311	111093796	C	T	0.608	0.605	0.991	0.0047984689115734	0.0088	0.5883	53386	77258	58749.13
959790	chr8	rs60184736	111094696	A	G	0.881	0.882	0.992	-0.0168003386783461	0.0134	0.2092	53386	77258	58749.13
956189	chr8	rs4734219	111095497	G	A	0.608	0.605	0.991	0.0046989426564652	0.0088	0.5916	53386	77258	58749.13
951337	chr8	rs34840325	111097032	G	C	0.881	0.882	0.992	-0.0170037478161859	0.0134	0.2037	53386	77258	58749.13
954294	chr8	rs72671073	111098159	G	A	0.944	0.943	0.772	0.0044998604248922	0.0213	0.832	53386	77258	58749.13
952540	chr8	rs35778815	111098366	G	T	0.881	0.882	0.992	-0.0170952954286372	0.0134	0.2013	53386	77258	58749.13
965550	chr8	rs7012403	111099079	T	C	0.359	0.358	0.993	0.0093957216403621	0.009	0.2944	53386	77258	58749.13
957223	chr8	rs118021628	111099387	T	C	0.97	0.97	0.774	0.0033045340083004	0.0289	0.9078	52493	75664	57604.43
958970	chr8	rs7017382	111099861	T	C	0.872	0.873	0.992	-0.0125990355765152	0.013	0.3324	53386	77258	58749.13
952673	chr8	rs1450747	111099974	T	C	0.759	0.762	0.987	0.0004998750416509	0.0101	0.9617	53386	77258	58749.13
956467	chr8	rs6997782	111100243	A	G	0.881	0.882	0.992	-0.017502275136142	0.0134	0.191	53386	77258	58749.13
958572	chr8	rs17476650	111101361	C	A	0.881	0.882	0.992	-0.0174005146801673	0.0134	0.1938	53386	77258	58749.13
967489	chr8	rs1839532	111101561	T	C	0.759	0.762	0.987	0.0001999800026662	0.0101	0.985	53386	77258	58749.13
955837	chr8	rs36111028	111101676	C	T	0.881	0.882	0.992	-0.0177974390305806	0.0134	0.1826	53386	77258	58749.13
969066	chr8	rs6469295	111102673	A	G	0.23	0.23	0.991	0.0043007385516922	0.0103	0.6735	53386	77258	58749.13
967247	chr8	rs76346900	111104948	T	A	0.986	0.986	0.977	0.0382009626151637	0.0392	0.3295	49179	68501	53514.09
967368	chr8	rs62526224	111105304	T	A	0.876	0.877	0.98	-0.0151034855773182	0.0132	0.254	53386	77258	58749.13
962431	chr8	rs1450746	111105342	C	G	0.76	0.763	0.986	-0.0006001800720324	0.0102	0.9502	53386	77258	58749.13
951812	chr8	rs62526226	111106556	T	C	0.881	0.882	0.992	-0.017502275136142	0.0133	0.189	53386	77258	58749.13
959864	chr8	rs17476727	111107554	G	A	0.845	0.845	0.982	0.0013990209137074	0.012	0.9049	53386	77258	58749.13
973213	chr8	rs17476762	111107810	G	A	0.881	0.882	0.992	-0.0176956485356892	0.0133	0.1842	53386	77258	58749.13
970925	chr8	rs34684478	111108213	T	C	0.881	0.882	0.99	-0.0180010511095525	0.0134	0.1788	53386	77258	58749.13
954682	chr8	rs34406623	111108221	G	A	0.881	0.882	0.991	-0.0181028726978536	0.0134	0.1754	53386	77258	58749.13
969736	chr8	rs141492287	111109880	T	C	0.95	0.951	0.904	-0.0086977157031958	0.0208	0.6747	53386	77258	58749.13
974564	chr8	rs7010034	111110919	T	C	0.763	0.762	0.992	-0.0026033858701149	0.0101	0.8013	53386	77258	58749.13
959681	chr8	rs35093041	111112182	C	T	0.749	0.752	0.99	-0.0042992284528324	0.01	0.6695	53386	77258	58749.13
961842	chr8	rs6993607	111113668	T	C	0.881	0.882	0.992	-0.0174005146801673	0.0133	0.1912	53386	77258	58749.13
960706	chr8	rs7011544	111113707	C	T	0.641	0.641	0.995	-0.0080019302190585	0.009	0.371	53386	77258	58749.13
957558	chr8	rs34382155	111114128	T	C	0.94	0.939	0.943	-0.0038975857287134	0.0185	0.8349	53386	77258	58749.13
961786	chr8	rs7016154	111114320	A	G	0.943	0.943	0.952	0.0081963182244858	0.0191	0.6685	53386	77258	58749.13
958007	chr8	rs117431925	111115404	T	C	0.976	0.976	0.846	-0.049400350295127	0.0309	0.1099	52708	75048	57875.06
958632	chr8	rs117852406	111115472	G	A	0.973	0.972	0.788	0.0115035793834154	0.0303	0.7043	52493	75664	57604.43
951009	chr8	rs7815655	111115658	A	G	0.987	0.986	0.982	0.0838998746161911	0.0397	0.03451	49157	68558	53596.89
955093	chr8	rs13257183	111116148	A	G	0.742	0.745	0.995	-0.0024028846163103	0.0099	0.8067	53386	77258	58749.13
954358	chr8	rs11996223	111116398	G	A	0.77	0.769	0.993	-0.0043996643446871	0.0102	0.6692	53386	77258	58749.13
963308	chr8	rs72671083	111116485	G	A	0.965	0.966	0.908	-0.0591026555948241	0.0247	0.01692	53386	77258	58749.13
971839	chr8	rs74849138	111116612	T	C	0.945	0.946	0.922	-0.0151034855773182	0.0198	0.444	53386	77258	58749.13
955889	chr8	rs16880373	111116619	T	C	0.77	0.769	0.993	-0.004701032558649	0.0102	0.6497	53386	77258	58749.13
954867	chr8	rs13268357	111117615	A	G	0.881	0.882	0.993	-0.0181028726978536	0.0133	0.1757	53386	77258	58749.13
966744	chr8	rs4734220	111117738	T	C	0.635	0.634	0.996	-0.0059979518036359	0.0089	0.5011	53386	77258	58749.13
957360	chr8	rs35595734	111118487	A	G	0.94	0.939	0.944	-0.0040983869261633	0.0185	0.825	53386	77258	58749.13
951744	chr8	rs10087400	111118906	G	C	0.768	0.767	0.993	-0.0031048149534787	0.0102	0.7651	53386	77258	58749.13
954927	chr8	rs112806970	111119013	A	G	0.986	0.986	0.976	0.0788019382374035	0.0394	0.0456	50192	69931	54759.53
963484	chr8	rs56674622	111119597	A	G	0.881	0.882	0.992	-0.0181028726978536	0.0133	0.1762	53386	77258	58749.13
955894	chr8	rs2882529	111119628	T	C	0.764	0.763	0.991	-0.003596459514405	0.0102	0.7235	53386	77258	58749.13
973056	chr8	rs35917536	111119976	G	A	0.881	0.882	0.992	-0.0185000759845861	0.0134	0.1664	53386	77258	58749.13
972498	chr8	rs13273519	111120971	T	C	0.881	0.882	0.991	-0.0185000759845861	0.0134	0.1651	53386	77258	58749.13
968060	chr8	rs74853540	111121341	T	C	0.969	0.968	0.783	-0.0105959392134034	0.0281	0.7064	52493	75664	57604.43
958804	chr8	rs16880381	111122871	C	A	0.768	0.767	0.99	-0.0031950988965408	0.0102	0.7508	53386	77258	58749.13
973996	chr8	rs10097037	111122904	T	C	0.768	0.767	0.991	-0.0027036515743148	0.0102	0.7922	53386	77258	58749.13
973245	chr8	rs62527294	111123136	G	A	0.962	0.959	0.895	0.0046989426564652	0.0233	0.8383	53321	77197	58686.2
971518	chr8	rs10094982	111126428	G	A	0.643	0.644	0.989	-0.0092022107647994	0.009	0.3063	53386	77258	58749.13
966136	chr8	rs78787910	111126756	G	A	0.976	0.977	0.844	-0.0475948788076838	0.031	0.1248	52708	75048	57875.06
972876	chr8	rs16880386	111127642	C	T	0.73	0.732	0.983	-0.0052035148315978	0.0098	0.5962	53386	77258	58749.13
966931	chr8	rs17477118	111127733	T	C	0.881	0.881	0.987	-0.0185000759845861	0.0134	0.1665	53386	77258	58749.13
957238	chr8	rs73310398	111127781	C	G	0.987	0.986	0.976	0.0861960446965716	0.0395	0.02923	49999	69323	54466.54
972150	chr8	rs1868748	111128158	T	A	0.766	0.766	0.984	-0.0039979812872983	0.0102	0.699	53386	77258	58749.13
952569	chr8	rs79221044	111128451	C	T	0.976	0.978	0.948	-0.0930038414484547	0.0302	0.002047	51733	72806	56545.51
953607	chr8	rs35993304	111130868	C	G	0.733	0.736	0.98	-0.0043996643446871	0.0098	0.6547	53386	77258	58749.13
951317	chr8	rs35276797	111131508	G	A	0.686	0.689	0.873	-0.0050024916227914	0.0099	0.6151	53386	77258	58749.13
974550	chr8	rs1868749	111132004	A	G	0.71	0.712	0.987	-0.0016012813669738	0.0095	0.8685	53386	77258	58749.13
972978	chr8	rs12680760	111132994	A	G	0.671	0.675	0.988	-0.009797842480111	0.0092	0.2859	53386	77258	58749.13
960147	chr8	rs113536270	111133140	A	G	0.935	0.935	0.923	-0.0078003437327339	0.0182	0.6685	53386	77258	58749.13
971489	chr8	rs28780682	111133503	T	C	0.937	0.937	0.945	-0.0085968472255182	0.0182	0.6372	53386	77258	58749.13
959039	chr8	rs16880394	111135029	A	G	0.986	0.985	0.981	0.0827037792644135	0.0389	0.03342	49698	69481	54278.69
952344	chr8	rs6996148	111135314	C	G	0.506	0.512	0.981	-0.0146974807605841	0.0087	0.0896	53386	77258	58749.13
962580	chr8	rs62527298	111135493	T	C	0.918	0.913	0.884	0.0171029078996623	0.0164	0.2979	53386	77258	58749.13
968088	chr8	rs16880398	111136051	A	G	0.987	0.986	0.979	0.0980972015396148	0.0396	0.01321	49077	68823	53668.28
969866	chr8	rs55972095	111136657	G	A	0.842	0.844	0.99	-0.0176040459483609	0.0119	0.139	53386	77258	58749.13
961287	chr8	rs61088439	111137092	T	A	0.842	0.843	0.99	-0.0162005226717083	0.0119	0.1727	53386	77258	58749.13
968778	chr8	rs60327729	111137098	A	G	0.842	0.843	0.99	-0.0162005226717083	0.0119	0.1709	53386	77258	58749.13
972349	chr8	rs7836676	111137306	G	C	0.506	0.511	0.981	-0.0145960053074092	0.0087	0.09313	53386	77258	58749.13
954433	chr8	rs1376210	111137806	T	A	0.678	0.683	0.99	-0.0114047880634385	0.0093	0.2195	53386	77258	58749.13
961525	chr8	rs72671097	111138109	G	A	0.965	0.966	0.907	-0.0580953231907121	0.0247	0.01876	53386	77258	58749.13
958278	chr8	rs1823506	111138684	A	G	0.672	0.677	0.991	-0.009797842480111	0.0092	0.286	53386	77258	58749.13
956986	chr8	rs80276558	111139016	A	G	0.987	0.986	0.98	0.09789773827646	0.0396	0.01328	49077	68823	53668.28
953535	chr8	rs1376211	111139139	T	C	0.506	0.511	0.982	-0.0147989665120717	0.0087	0.08779	53386	77258	58749.13
958648	chr8	rs17477396	111139776	A	G	0.842	0.843	0.991	-0.0159972768350078	0.0119	0.1764	53386	77258	58749.13
951301	chr8	rs4144282	111139988	G	A	0.506	0.511	0.982	-0.0151034855773182	0.0087	0.08176	53386	77258	58749.13
956796	chr8	rs1450744	111140898	C	A	0.51	0.516	0.983	-0.015895669405385	0.0087	0.06755	53386	77258	58749.13
955171	chr8	rs10505137	111141609	G	A	0.842	0.843	0.992	-0.0164953025291975	0.0119	0.1642	53386	77258	58749.13
962934	chr8	rs10505138	111141858	T	A	0.842	0.843	0.992	-0.0164953025291975	0.0119	0.1649	53386	77258	58749.13
962630	chr8	rs76485862	111142503	C	T	0.987	0.988	0.735	-0.0305004454483837	0.0575	0.5957	34718	47812	37876.77
951336	chr8	rs1597519	111142880	T	C	0.678	0.683	0.991	-0.0124977728299804	0.0093	0.1788	53386	77258	58749.13
966100	chr8	rs1597520	111143168	A	G	0.1	0.101	0.88	-0.0040983869261633	0.0153	0.7885	53386	77258	58749.13
957412	chr8	rs56290745	111143679	T	C	0.842	0.843	0.992	-0.0160988945897493	0.0119	0.1748	53386	77258	58749.13
968533	chr8	rs1450745	111143704	A	G	0.678	0.683	0.991	-0.0121029460677457	0.0093	0.1897	53386	77258	58749.13
973896	chr8	rs1868750	111144619	G	T	0.51	0.515	0.984	-0.015895669405385	0.0087	0.0669	53386	77258	58749.13
962257	chr8	rs17477642	111144892	C	T	0.842	0.843	0.992	-0.0164953025291975	0.0119	0.1638	53386	77258	58749.13
965006	chr8	rs7009112	111146393	T	A	0.842	0.843	0.992	-0.0164953025291975	0.0119	0.1643	53386	77258	58749.13
952322	chr8	rs6989527	111146602	G	C	0.842	0.843	0.992	-0.0169020380753563	0.0119	0.155	53386	77258	58749.13
953403	chr8	rs62527302	111146954	C	G	0.92	0.916	0.88	0.023003381764963	0.0167	0.1676	53386	77258	58749.13
971227	chr8	rs1597521	111147414	T	C	0.677	0.683	0.991	-0.0122041688389067	0.0093	0.1884	53386	77258	58749.13
955036	chr8	rs185472923	111148222	A	G	0.985	0.986	0.866	-0.0144032303107437	0.0439	0.7437	43225	61470	46968.33
954147	chr8	rs62527303	111148246	A	G	0.842	0.843	0.992	-0.0166986496230515	0.0119	0.1586	53386	77258	58749.13
970103	chr8	rs6469297	111148628	A	G	0.986	0.985	0.976	0.0813034510640348	0.0388	0.03619	49698	69481	54278.69
958825	chr8	rs1982401	111149619	A	G	0.712	0.714	0.99	-0.0019018072895963	0.0096	0.8415	53386	77258	58749.13
951244	chr8	rs28464657	111149754	A	G	0.896	0.895	0.942	-0.003797200248385	0.0145	0.7912	53386	77258	58749.13
970640	chr8	rs2060688	111151647	C	T	0.678	0.683	0.99	-0.0124977728299804	0.0093	0.1761	53386	77258	58749.13
970513	chr8	rs10505139	111151673	A	G	0.828	0.829	0.989	-0.0093031403261444	0.0115	0.4154	53386	77258	58749.13
961926	chr8	rs720655	111152128	G	T	0.51	0.516	0.983	-0.0160988945897493	0.0087	0.06399	53386	77258	58749.13
958659	chr8	rs720656	111152387	G	A	0.842	0.843	0.993	-0.0165969709073694	0.0119	0.1613	53386	77258	58749.13
970027	chr8	rs720654	111152403	C	T	0.678	0.683	0.99	-0.0125990355765152	0.0093	0.1748	53386	77258	58749.13
970058	chr8	rs150687072	111152456	C	T	0.985	0.985	0.786	0.0333960906184285	0.0432	0.4398	46635	67863	51317.14
970285	chr8	rs79127202	111152920	A	G	0.986	0.985	0.979	0.100496706491625	0.0396	0.01118	49077	68823	53668.28
965736	chr8	rs1839529	111153998	T	C	0.68	0.685	0.983	-0.0122041688389067	0.0093	0.1895	53386	77258	58749.13
953523	chr8	rs1839530	111154003	C	T	0.68	0.685	0.984	-0.0121029460677457	0.0093	0.1951	53386	77258	58749.13
962340	chr8	rs1839531	111154162	A	G	0.678	0.684	0.99	-0.0115969858456632	0.0093	0.2108	53386	77258	58749.13
967203	chr8	rs10505140	111154532	C	T	0.713	0.715	0.99	-0.0019018072895963	0.0096	0.842	53386	77258	58749.13
962959	chr8	rs10505141	111154786	T	C	0.986	0.985	0.983	0.0807040274149627	0.042	0.05492	41447	61963	46162.83
953256	chr8	rs143405195	111155816	T	C	0.983	0.984	0.735	-0.0029042131473898	0.0397	0.942	52756	76237	58040.93
967615	chr8	rs1034495	111157151	A	T	0.713	0.715	0.991	-0.002002002670673	0.0096	0.8363	53386	77258	58749.13
952498	chr8	rs112623194	111157578	A	G	0.986	0.985	0.983	0.063997749947184	0.0403	0.1124	44792	66043	49838.95
959076	chr8	rs139949404	111158023	C	A	0.964	0.963	0.916	-0.0176956485356892	0.024	0.4606	53386	77258	58749.13
969711	chr8	rs715732	111158653	C	G	0.713	0.715	0.992	-0.0021022080918702	0.0095	0.8258	53386	77258	58749.13
967857	chr8	rs10505142	111158669	G	A	0.986	0.985	0.984	0.0635004825618992	0.0403	0.1155	44792	66043	49838.95
968134	chr8	rs715731	111158893	G	A	0.679	0.685	0.995	-0.0122952780941516	0.0093	0.1849	53386	77258	58749.13
965087	chr8	rs117909553	111159616	G	A	0.988	0.988	0.805	0.0043007385516922	0.0577	0.9403	30579	43750	33604.52
966410	chr8	rs62527304	111160490	G	A	0.944	0.946	0.937	-0.0366951051877892	0.0194	0.05934	53386	77258	58749.13
970861	chr8	rs7832804	111161381	A	G	0.986	0.985	0.983	0.0680043830932363	0.0397	0.08721	46845	68013	51849.59
957600	chr8	rs118179786	111161686	C	T	0.973	0.972	0.912	0.0134984841513417	0.0279	0.6268	53386	77258	58749.13
954842	chr8	rs1562819	111161724	C	T	0.669	0.674	0.992	-0.0085968472255182	0.0092	0.3501	53386	77258	58749.13
958363	chr8	rs117678210	111162261	A	G	0.984	0.984	0.778	-0.0306035477981776	0.0398	0.4426	51816	69990	56185.53
958495	chr8	rs2350724	111162913	C	T	0.68	0.685	0.992	-0.0122041688389067	0.0093	0.1891	53386	77258	58749.13
961752	chr8	rs2350725	111163395	G	A	0.68	0.685	0.992	-0.0120017335415971	0.0093	0.1956	53386	77258	58749.13
963588	chr8	rs78301329	111166062	A	G	0.986	0.985	0.985	0.0745043221681052	0.042	0.07589	41447	61963	46162.83
952782	chr8	rs2015168	111166279	A	C	0.508	0.514	0.987	-0.0154994990469515	0.0087	0.07431	53386	77258	58749.13
972328	chr8	rs921382	111167038	C	G	0.713	0.715	0.99	-0.0018016219466282	0.0096	0.8512	53386	77258	58749.13
969924	chr8	rs4735150	111167528	A	G	0.843	0.844	0.996	-0.017502275136142	0.0119	0.141	53386	77258	58749.13
971281	chr8	rs16880470	111167534	A	C	0.986	0.986	0.984	0.0725996924143435	0.0423	0.08607	41447	61963	46162.83
966720	chr8	rs7836619	111167608	A	G	0.986	0.985	0.985	0.0666955680382664	0.0397	0.09275	46845	68013	51849.59
954164	chr8	rs75281114	111167623	T	A	0.986	0.985	0.985	0.0743000965537901	0.042	0.07686	41447	61963	46162.83
965298	chr8	rs13266032	111168599	A	G	0.667	0.671	0.99	-0.007095110875924	0.0092	0.4402	53386	77258	58749.13
972365	chr8	rs16880474	111168633	T	C	0.986	0.985	0.985	0.0743000965537901	0.042	0.07678	41447	61963	46162.83
973552	chr8	rs2167253	111169087	A	G	0.68	0.685	0.991	-0.0110002818588653	0.0093	0.235	53386	77258	58749.13
972771	chr8	rs7465667	111169622	G	A	0.509	0.515	0.988	-0.0154994990469515	0.0087	0.07409	53386	77258	58749.13
968175	chr8	rs62527306	111170045	T	A	0.917	0.912	0.872	0.0232965165504356	0.0165	0.1566	53386	77258	58749.13
956215	chr8	rs73312563	111170502	G	A	0.985	0.985	0.984	0.0705982488455367	0.0409	0.08391	43500	63933	48173.47
957613	chr8	rs117002309	111170850	C	T	0.965	0.966	0.901	-0.0542978034078492	0.0249	0.02926	53386	77258	58749.13
972957	chr8	rs10955533	111171150	G	A	0.68	0.685	0.989	-0.0119005312583873	0.0093	0.2	53386	77258	58749.13
962328	chr8	rs11785358	111171205	C	T	0.666	0.671	0.987	-0.0074980401773571	0.0092	0.4128	53386	77258	58749.13
965596	chr8	rs60472728	111171697	G	T	0.986	0.985	0.983	0.0693021569865934	0.0408	0.08982	43693	64541	48466.46
971184	chr8	rs11774200	111171855	A	G	0.68	0.685	0.988	-0.0116981574124923	0.0093	0.2081	53386	77258	58749.13
971558	chr8	rs1947270	111172487	C	T	0.523	0.53	0.987	-0.0187038311937836	0.0087	0.03065	53386	77258	58749.13
970037	chr8	rs73312569	111172596	A	G	0.963	0.965	0.961	-0.0797035985108817	0.0238	0.0008085	52841	75249	57900.31
970062	chr8	rs2198044	111173806	G	A	0.699	0.701	0.993	0.0018981972830802	0.0094	0.8399	53386	77258	58749.13
973501	chr8	rs13272142	111174133	C	T	0.711	0.713	0.994	0.0002999550089979	0.0095	0.9718	53386	77258	58749.13
973536	chr8	rs10955534	111174481	T	A	0.699	0.701	0.993	0.0018981972830802	0.0094	0.8425	53386	77258	58749.13
957925	chr8	rs7829026	111174726	T	C	0.569	0.573	0.993	-0.0119005312583873	0.0087	0.1708	53386	77258	58749.13
955970	chr8	rs62527307	111175835	A	G	0.918	0.913	0.871	0.0277027118389473	0.0165	0.09393	53386	77258	58749.13
962699	chr8	rs11996078	111176070	G	A	0.985	0.985	0.99	0.0258041896815329	0.0502	0.6072	28713	42667	31585.45
954879	chr8	rs11985544	111176169	T	C	0.699	0.701	0.994	0.0018981972830802	0.0094	0.8371	53386	77258	58749.13
959072	chr8	rs11996188	111176624	C	T	0.985	0.985	0.991	0.0336958638567256	0.0498	0.4993	28713	42667	31585.45
972396	chr8	rs13260817	111176772	T	C	0.699	0.701	0.995	0.0020977980821461	0.0094	0.8194	53386	77258	58749.13
964891	chr8	rs2350726	111177687	C	A	0.927	0.926	0.899	0.0127977582298607	0.0174	0.46	53386	77258	58749.13
955306	chr8	rs16880496	111177754	G	A	0.929	0.928	0.907	-0.0080019302190585	0.0175	0.6486	53386	77258	58749.13
972797	chr8	rs141341948	111179241	A	G	0.986	0.986	0.822	-0.0068030886197391	0.0468	0.8838	41818	58739	45397.86
958017	chr8	rs118147156	111179299	A	G	0.969	0.97	0.876	-0.0075987978753305	0.0269	0.778	53386	77258	58749.13
969409	chr8	rs13254819	111179565	T	C	0.569	0.573	0.995	-0.0119005312583873	0.0087	0.1711	53386	77258	58749.13
959055	chr8	rs74935935	111180748	G	C	0.965	0.967	0.957	-0.0720976864404302	0.0246	0.00341	52841	75249	57900.31
967427	chr8	rs4298472	111180902	C	A	0.557	0.562	0.995	-0.0105959392134034	0.0087	0.2241	53386	77258	58749.13
955590	chr8	rs56700226	111181050	C	T	0.965	0.967	0.958	-0.0726997334182779	0.0246	0.003157	52841	75249	57900.31
955723	chr8	rs4147310	111181385	G	A	0.557	0.562	0.995	-0.0105049846451474	0.0087	0.2282	53386	77258	58749.13
953588	chr8	rs13272100	111181468	A	C	0.569	0.573	0.997	-0.0117993392160431	0.0087	0.1748	53386	77258	58749.13
966212	chr8	rs7845059	111181799	G	C	0.965	0.967	0.957	-0.0704975744133774	0.0246	0.004194	52841	75249	57900.31
962695	chr8	rs11984657	111182246	A	G	0.985	0.985	0.987	0.0246048038572487	0.0502	0.6235	28713	42667	31585.45
961135	chr8	rs73704718	111182476	G	A	0.985	0.985	0.99	0.0333960906184285	0.0498	0.5022	28713	42667	31585.45
955667	chr8	rs73704719	111182477	T	C	0.985	0.985	0.989	0.0335024720540013	0.0499	0.5021	28713	42667	31585.45
955154	chr8	rs192747885	111183464	T	G	0.988	0.988	0.775	-0.0499047851286405	0.0532	0.3486	37717	53070	41837.51
967062	chr8	rs138417584	111183696	A	G	0.967	0.966	0.892	0.0173977771764203	0.0253	0.4929	53386	77258	58749.13
961283	chr8	rs13269480	111183926	G	A	0.706	0.708	0.987	0.0025966258472659	0.0095	0.7833	53386	77258	58749.13
952169	chr8	rs2350728	111184071	T	C	0.522	0.529	0.987	-0.01999864650669	0.0087	0.02107	53386	77258	58749.13
957018	chr8	rs59790465	111184628	A	C	0.863	0.865	0.984	-0.0315009870620622	0.0127	0.0128	53386	77258	58749.13
955830	chr8	rs2882489	111184917	C	T	0.523	0.53	0.984	-0.0196008476550609	0.0087	0.02395	53386	77258	58749.13
969116	chr8	rs13281977	111185774	G	A	0.706	0.708	0.983	0.0023971245997214	0.0095	0.802	53386	77258	58749.13
972294	chr8	rs4440609	111186356	A	G	0.976	0.978	0.948	-0.0931026182623243	0.0301	0.001971	51795	73060	56645.18
962904	chr8	rs13257936	111186616	T	G	0.568	0.573	0.987	-0.0125990355765152	0.0087	0.1485	53386	77258	58749.13
970051	chr8	rs55918920	111186829	A	G	0.862	0.865	0.979	-0.0325955083699338	0.0127	0.01017	53386	77258	58749.13
964488	chr8	rs4371977	111187061	T	C	0.106	0.106	0.926	-0.0028039273327342	0.0146	0.8499	53386	77258	58749.13
971554	chr8	rs117861047	111187101	G	A	0.957	0.955	0.91	0.0208021276292633	0.022	0.3448	53386	77258	58749.13
960810	chr8	rs13265962	111187698	C	T	0.569	0.573	0.978	-0.0122041688389067	0.0088	0.1632	53386	77258	58749.13
974157	chr8	rs60797222	111187927	A	G	0.863	0.866	0.974	-0.0320997276601081	0.0127	0.01173	53386	77258	58749.13
970292	chr8	rs4236805	111188098	C	T	0.548	0.548	0.909	-0.0164953025291975	0.0091	0.06854	53386	77258	58749.13
960867	chr8	rs16880507	111188829	T	A	0.911	0.913	0.837	0.0011992805754821	0.0166	0.94	53386	77258	58749.13
953270	chr8	rs6991909	111192531	G	A	0.249	0.246	0.929	0.0155977206230546	0.0103	0.1321	53386	77258	58749.13
950954	chr8	rs137912809	111193909	G	A	0.955	0.957	0.889	-0.0568031828243105	0.0223	0.0108	53386	77258	58749.13
969967	chr8	rs142364300	111194108	C	A	0.96	0.96	0.919	-0.0135007260538548	0.023	0.5554	53386	77258	58749.13
953859	chr8	rs12547306	111196731	A	T	0.944	0.944	0.892	0.0298014912367898	0.02	0.1353	53386	77258	58749.13
954071	chr8	rs117829401	111196831	G	C	0.987	0.987	0.846	-0.0467038420537432	0.0525	0.3736	32794	48809	36604.81
963061	chr8	rs76405504	111198102	G	A	0.86	0.854	0.834	0.0409019913204257	0.0135	0.002423	53386	77258	58749.13
961168	chr8	rs117461997	111199091	T	G	0.963	0.962	0.833	-0.0088994831870327	0.0247	0.7201	53386	77258	58749.13
952702	chr8	rs151214208	111199982	G	A	0.987	0.987	0.809	-0.013399371963117	0.0536	0.8033	34995	48252	38367.87
956723	chr8	rs140297403	111200066	T	C	0.857	0.851	0.838	0.0418998134646779	0.0133	0.001685	53386	77258	58749.13
960189	chr8	rs28896823	111200233	G	A	0.892	0.892	0.909	0.00730326611012	0.0147	0.6208	53386	77258	58749.13
953210	chr8	rs10955535	111200468	T	A	0.202	0.202	0.942	0.0012991557316201	0.011	0.9076	53386	77258	58749.13
954042	chr8	rs12550035	111200509	A	G	0.943	0.943	0.896	0.0333960906184285	0.0198	0.09244	53386	77258	58749.13
968416	chr8	rs12545248	111200629	G	A	0.943	0.944	0.896	0.0308007491527123	0.0199	0.1217	53386	77258	58749.13
952131	chr8	rs2350727	111200782	A	C	0.943	0.944	0.896	0.0308977113278438	0.0199	0.1202	53386	77258	58749.13
968941	chr8	rs118184656	111200846	G	A	0.949	0.95	0.831	-0.0042992284528324	0.0216	0.841	53386	77258	58749.13
960601	chr8	rs4735151	111203466	C	G	0.245	0.241	0.941	0.0161980995687726	0.0103	0.116	53386	77258	58749.13
952631	chr8	rs78063491	111204418	G	A	0.951	0.951	0.836	-0.0025031302181184	0.022	0.9105	53386	77258	58749.13
954641	chr8	rs76157152	111204761	A	G	0.918	0.917	0.884	-0.0032954239497972	0.0166	0.843	53386	77258	58749.13
954311	chr8	rs7014907	111205351	T	C	0.938	0.938	0.905	0.0329994782631079	0.0189	0.08129	53386	77258	58749.13
966072	chr8	rs28600216	111207087	T	C	0.946	0.946	0.918	0.0409979790340721	0.0201	0.04107	53386	77258	58749.13
950922	chr8	rs4735152	111207139	G	A	0.3	0.296	0.965	0.003902375817241	0.0096	0.6839	53386	77258	58749.13
971652	chr8	rs192115519	111207563	C	T	0.976	0.977	0.877	-0.0686000914922569	0.0305	0.02424	52841	75249	57900.31
964993	chr8	rs13439825	111208985	T	C	0.946	0.945	0.922	0.0423983514166169	0.02	0.03375	53386	77258	58749.13
954958	chr8	rs75421354	111209725	A	C	0.953	0.952	0.938	-0.0099998320783335	0.0211	0.6345	53386	77258	58749.13
965644	chr8	rs2882530	111210744	C	T	0.946	0.946	0.923	0.0411035548784171	0.0201	0.04026	53386	77258	58749.13
967577	chr8	rs13439144	111211020	A	G	0.946	0.945	0.923	0.0418998134646779	0.02	0.03611	53386	77258	58749.13
971651	chr8	rs7820164	111211506	A	T	0.246	0.242	0.952	0.0176041339483571	0.0103	0.08588	53386	77258	58749.13
972616	chr8	rs117025965	111212068	T	C	0.974	0.973	0.752	0.0501035869662456	0.0316	0.1128	52297	73761	57103.59
972867	chr8	rs76348063	111213051	T	G	0.953	0.952	0.942	-0.0114047880634385	0.0211	0.5878	53386	77258	58749.13
968997	chr8	rs13271611	111214695	G	A	0.252	0.251	0.986	-0.0082035573506883	0.01	0.4135	53386	77258	58749.13
965095	chr8	rs72672948	111215440	G	A	0.955	0.956	0.824	-0.0478046499481398	0.0231	0.03852	53386	77258	58749.13
960396	chr8	rs78856071	111215537	C	T	0.986	0.985	0.905	0.0129951954948113	0.0408	0.7496	46536	68381	51581.04
952081	chr8	rs12681665	111217363	G	A	0.349	0.346	0.987	0.0067968490002727	0.0091	0.4515	53386	77258	58749.13
955561	chr8	rs13265673	111217687	C	T	0.349	0.346	0.988	0.0067968490002727	0.0091	0.4513	53386	77258	58749.13
969789	chr8	rs10086143	111218857	G	A	0.253	0.252	0.995	-0.0083043861636152	0.0099	0.405	53386	77258	58749.13
969139	chr8	rs12375247	111219243	C	T	0.253	0.252	0.996	-0.0085968472255182	0.0099	0.3855	53386	77258	58749.13
959299	chr8	rs117329102	111220038	A	T	0.967	0.966	0.829	0.0076010387728197	0.0263	0.7716	53386	77258	58749.13
952947	chr8	rs118065493	111220149	C	T	0.951	0.951	0.835	-0.0042992284528324	0.022	0.8448	53386	77258	58749.13
963821	chr8	rs58892455	111220195	T	C	0.905	0.907	0.981	-0.0377018671840115	0.0149	0.01134	53386	77258	58749.13
964051	chr8	rs59877457	111220719	A	G	0.904	0.906	0.981	-0.0380030548002074	0.0148	0.01038	53386	77258	58749.13
966944	chr8	rs12375273	111221549	G	A	0.349	0.346	0.993	0.0068961666878413	0.0091	0.4463	53386	77258	58749.13
973881	chr8	rs9643053	111224982	A	T	0.253	0.252	0.996	-0.0095050300143049	0.0099	0.34	53386	77258	58749.13
966374	chr8	rs13255950	111225164	C	G	0.976	0.978	0.856	-0.0628972021721127	0.0317	0.0469	52259	74122	57151.63
963847	chr8	rs72672953	111226128	A	G	0.977	0.978	0.782	-0.0717001041652131	0.0331	0.03018	52125	75162	57192.84
963121	chr8	rs7840264	111229540	T	C	0.347	0.344	0.99	0.0068961666878413	0.0091	0.4449	53386	77258	58749.13
960087	chr8	rs2350886	111231252	T	C	0.354	0.351	0.982	0.0064988367398296	0.0091	0.4716	53386	77258	58749.13
951508	chr8	rs35192304	111232023	G	A	0.348	0.345	0.991	0.0068961666878413	0.0091	0.4493	53386	77258	58749.13
959423	chr8	rs56062205	111232568	G	A	0.951	0.951	0.833	-0.0039979812872983	0.022	0.8552	53386	77258	58749.13
967453	chr8	rs2350885	111233137	A	T	0.348	0.345	0.991	0.0068961666878413	0.0091	0.4484	53386	77258	58749.13
955843	chr8	rs146198943	111235177	G	C	0.976	0.976	0.758	-0.0165969709073694	0.0325	0.6096	53386	77258	58749.13
955238	chr8	rs9643054	111235434	G	C	0.904	0.906	0.99	-0.0369959896867261	0.0148	0.01231	53386	77258	58749.13
971815	chr8	rs2350884	111237710	C	T	0.348	0.345	0.99	0.0067968490002727	0.0091	0.4545	53386	77258	58749.13
953482	chr8	rs190993450	111239197	T	G	0.975	0.977	0.897	-0.0717001041652131	0.0296	0.01547	52841	75249	57900.31
964364	chr8	rs78855515	111241696	C	T	0.947	0.947	0.871	9.99950003332973e-05	0.0207	0.9977	53386	77258	58749.13
973980	chr8	rs62528064	111241737	A	G	0.955	0.957	0.965	-0.0557030028762507	0.0213	0.008877	53386	77258	58749.13
967699	chr8	rs74796753	111241991	A	G	0.86	0.853	0.838	0.043097802902723	0.0134	0.001314	53386	77258	58749.13
951606	chr8	rs143091232	111242558	G	T	0.987	0.987	0.828	-0.0198048272985997	0.053	0.7084	34862	48087	38231.98
960409	chr8	rs7838509	111243319	G	A	0.905	0.906	0.994	-0.0374007702544828	0.0148	0.01137	53386	77258	58749.13
953326	chr8	rs16880528	111244015	C	T	0.905	0.906	0.995	-0.0372035489975441	0.0148	0.01161	53386	77258	58749.13
961414	chr8	rs2350883	111245143	A	G	0.903	0.905	0.993	-0.036798848237098	0.0147	0.01214	53386	77258	58749.13
955822	chr8	rs74532566	111246131	A	G	0.953	0.952	0.963	-0.0114958245134845	0.0208	0.5821	53386	77258	58749.13
956010	chr8	rs748506	111246214	G	A	0.903	0.905	0.994	-0.0372035489975441	0.0147	0.01128	53386	77258	58749.13
957466	chr8	rs150099215	111252082	A	G	0.973	0.973	0.769	-0.007004474152883	0.0306	0.8181	53386	77258	58749.13
971720	chr8	rs76479680	111252132	A	G	0.953	0.952	0.964	-0.0113036461713921	0.0208	0.587	53386	77258	58749.13
954073	chr8	rs7006873	111254942	G	A	0.294	0.295	1.0	-0.0081027387031859	0.0094	0.3899	53386	77258	58749.13
968724	chr8	rs7006763	111255089	C	T	0.294	0.295	1.0	-0.0081027387031859	0.0094	0.3904	53386	77258	58749.13
967602	chr8	rs62528065	111255469	G	T	0.295	0.296	1.0	-0.0083043861636152	0.0094	0.3783	53386	77258	58749.13
973808	chr8	rs1949757	111256137	C	G	0.293	0.293	1.0	-0.0066017436345624	0.0094	0.4829	53386	77258	58749.13
968041	chr8	rs117340040	111258356	A	C	0.956	0.956	0.848	-0.0038975857287134	0.0228	0.865	53386	77258	58749.13
955825	chr8	rs142713309	111258787	G	A	0.987	0.987	0.741	0.014504302202808	0.0499	0.7716	42820	65387	47981.87
955600	chr8	rs77319694	111259527	G	A	0.973	0.971	0.749	0.047799197133273	0.0305	0.1179	53386	77258	58749.13
951800	chr8	rs74483922	111260883	G	C	0.954	0.953	0.962	-0.0106970095483354	0.0209	0.6087	53386	77258	58749.13
973386	chr8	rs144481296	111261141	T	C	0.955	0.956	0.966	-0.0596013954910886	0.0211	0.004808	53386	77258	58749.13
970762	chr8	rs141292330	111263522	A	T	0.986	0.986	0.712	-0.017502275136142	0.0456	0.7009	49741	70391	54301.62
965837	chr8	rs10100415	111263697	C	G	0.295	0.296	1.0	-0.0092022107647994	0.0094	0.3263	53386	77258	58749.13
973030	chr8	rs1403843	111264112	A	G	0.413	0.411	0.995	0.0092966519050945	0.0088	0.2868	53386	77258	58749.13
953267	chr8	rs2350880	111264282	T	A	0.412	0.41	0.995	0.0087020272939009	0.0088	0.3183	53386	77258	58749.13
969775	chr8	rs117387498	111266170	G	A	0.966	0.966	0.794	0.0384030712829451	0.0267	0.1515	53386	77258	58749.13
963405	chr8	rs56090647	111266547	A	G	0.982	0.981	0.777	0.021898468701116	0.0364	0.5483	52993	76568	58248.36
970956	chr8	rs2204268	111267254	T	C	0.904	0.906	0.996	-0.0363009797263316	0.0147	0.01358	53386	77258	58749.13
964140	chr8	rs111314874	111267528	A	G	0.903	0.904	0.995	-0.036798848237098	0.0147	0.01196	53386	77258	58749.13
962114	chr8	rs4117967	111268885	G	A	0.904	0.905	0.996	-0.0361039752308815	0.0147	0.01416	53386	77258	58749.13
974541	chr8	rs117806752	111270318	G	A	0.988	0.987	0.745	0.0180952882690919	0.0502	0.719	42189	63726	47244.09
956198	chr8	rs75548546	111271858	C	T	0.97	0.97	0.796	-0.0145046862028817	0.0282	0.6082	53386	77258	58749.13
964426	chr8	rs7003392	111272209	C	T	0.314	0.314	1.0	-0.0039979812872983	0.0093	0.6664	53386	77258	58749.13
973073	chr8	rs2350729	111274072	T	C	0.91	0.913	0.916	-0.0132980281439898	0.0158	0.402	53386	77258	58749.13
953015	chr8	rs78845770	111276485	G	A	0.982	0.981	0.965	-0.020498669477346	0.0345	0.5514	47302	69205	52376.09
957044	chr8	rs13263137	111277112	A	G	0.826	0.827	0.957	-0.0028039273327342	0.0116	0.812	53386	77258	58749.13
964909	chr8	rs940281	111278308	T	A	0.904	0.905	0.998	-0.035596090043474	0.0147	0.01551	53386	77258	58749.13
966090	chr8	rs117520133	111279034	A	G	0.988	0.988	0.87	0.0513012943555507	0.0569	0.3673	30804	43737	33603.51
958400	chr8	rs3019329	111279418	G	A	0.411	0.41	1.0	0.0097027754613851	0.0087	0.2698	53386	77258	58749.13
970923	chr8	rs55917503	111280325	C	T	0.968	0.968	0.805	-0.0130953713122409	0.0271	0.6289	53386	77258	58749.13
958741	chr8	rs10505143	111280576	T	C	0.908	0.908	0.998	-0.0322959448008212	0.0149	0.03039	53386	77258	58749.13
965140	chr8	rs77456700	111282858	G	A	0.986	0.987	0.796	-0.0736034840446347	0.0496	0.138	39362	52596	42653.29
957559	chr8	rs72672966	111283745	A	G	0.977	0.978	0.778	-0.0638027918527484	0.0336	0.05773	51804	75025	57000.8
961748	chr8	rs3019328	111284145	A	G	0.404	0.403	0.998	0.0089002747867194	0.0088	0.3132	53386	77258	58749.13
958554	chr8	rs3019327	111285009	G	A	0.411	0.41	1.0	0.0097027754613851	0.0087	0.2654	53386	77258	58749.13
971157	chr8	rs3019326	111285247	G	A	0.411	0.41	1.0	0.0097027754613851	0.0087	0.2663	53386	77258	58749.13
968761	chr8	rs62528069	111285861	A	T	0.904	0.905	0.998	-0.0350988198393953	0.0147	0.01714	53386	77258	58749.13
964249	chr8	rs3019325	111286115	C	G	0.314	0.314	1.0	-0.0028039273327342	0.0093	0.7664	53386	77258	58749.13
970337	chr8	rs72672971	111286332	G	A	0.834	0.828	0.862	0.0394033887747662	0.0124	0.00144	53386	77258	58749.13
966430	chr8	rs1851733	111286450	C	T	0.903	0.904	0.997	-0.0352956263947246	0.0146	0.01601	53386	77258	58749.13
969995	chr8	rs16880567	111288913	T	C	0.956	0.957	0.967	-0.0540972217202848	0.0213	0.01115	53386	77258	58749.13
964289	chr8	rs59821814	111290027	C	A	0.905	0.906	0.997	-0.0352023974087295	0.0147	0.01689	53386	77258	58749.13
960129	chr8	rs7007400	111290187	G	A	0.314	0.314	1.0	-0.0026033858701149	0.0093	0.7804	53386	77258	58749.13
967743	chr8	rs7007132	111290241	A	G	0.314	0.314	1.0	-0.0025031302181184	0.0093	0.7895	53386	77258	58749.13
962241	chr8	rs7820506	111292086	G	A	0.903	0.905	0.996	-0.0350988198393953	0.0147	0.0167	53386	77258	58749.13
958819	chr8	rs2948996	111292314	T	C	0.411	0.409	1.0	0.0097027754613851	0.0087	0.2655	53386	77258	58749.13
961322	chr8	rs3019324	111292528	G	A	0.314	0.314	1.0	-0.0026033858701149	0.0093	0.7795	53386	77258	58749.13
962152	chr8	rs143375825	111294648	G	A	0.988	0.987	0.742	0.0172012073197748	0.0506	0.7331	42057	63457	47067.0
961431	chr8	rs1949756	111297957	A	T	0.41	0.409	1.0	0.0093957216403621	0.0087	0.2834	53386	77258	58749.13
952546	chr8	rs2948998	111298543	G	A	0.411	0.41	1.0	0.0093957216403621	0.0087	0.2838	53386	77258	58749.13
968372	chr8	rs16880578	111300867	A	T	0.908	0.908	0.994	-0.032502530761974	0.0149	0.02952	53386	77258	58749.13
959070	chr8	rs17388446	111300959	A	G	0.967	0.967	0.809	-0.0107980900995126	0.0266	0.6856	53386	77258	58749.13
966796	chr8	rs62528075	111301104	G	A	0.908	0.908	0.994	-0.0328951617042694	0.0149	0.02743	53386	77258	58749.13
960449	chr8	rs12056621	111301719	C	T	0.908	0.908	0.992	-0.0332982854015147	0.015	0.02607	53386	77258	58749.13
964458	chr8	rs12056410	111301957	C	G	0.908	0.908	0.992	-0.0331949048576409	0.015	0.02634	53386	77258	58749.13
956248	chr8	rs71526752	111302186	T	A	0.923	0.925	0.92	-0.0142003494011414	0.0169	0.4007	53386	77258	58749.13
955714	chr8	rs16880581	111302478	A	C	0.908	0.908	0.992	-0.0331949048576409	0.015	0.02669	53386	77258	58749.13
951820	chr8	rs77574672	111302616	G	A	0.947	0.947	0.904	-0.0023026490626755	0.0203	0.9102	53386	77258	58749.13
973593	chr8	rs13274029	111302825	T	G	0.826	0.827	0.976	-0.0039979812872983	0.0115	0.726	53386	77258	58749.13
966811	chr8	rs62528076	111303261	C	G	0.908	0.908	0.991	-0.0329985112635755	0.015	0.02758	53386	77258	58749.13
968642	chr8	rs12056786	111303666	A	T	0.908	0.908	0.991	-0.0320997276601081	0.015	0.03204	53386	77258	58749.13
958223	chr8	rs2140473	111305351	A	T	0.411	0.409	0.989	0.009504687014246	0.0088	0.2781	53386	77258	58749.13
972850	chr8	rs62528077	111305841	A	G	0.908	0.908	0.991	-0.0322959448008212	0.015	0.03067	53386	77258	58749.13
966262	chr8	rs62528092	111306262	T	C	0.908	0.908	0.99	-0.0322959448008212	0.015	0.0307	53386	77258	58749.13
962187	chr8	rs2948999	111306404	C	A	0.314	0.313	0.989	-0.0024028846163103	0.0093	0.7977	53386	77258	58749.13
961808	chr8	rs76643049	111306670	A	G	0.908	0.908	0.991	-0.0318003125497978	0.015	0.03319	53386	77258	58749.13
963423	chr8	rs3019323	111306697	A	G	0.312	0.312	0.987	-0.000200020002667	0.0093	0.9846	53386	77258	58749.13
972544	chr8	rs62528093	111306747	A	G	0.908	0.908	0.991	-0.0319035490130083	0.0149	0.03262	53386	77258	58749.13
970907	chr8	rs75141380	111306856	T	C	0.952	0.951	0.964	-0.0124977728299804	0.0205	0.5428	53386	77258	58749.13
952586	chr8	rs62528094	111308257	A	G	0.908	0.908	0.991	-0.0315009870620622	0.0149	0.03506	53386	77258	58749.13
969680	chr8	rs59127775	111309537	G	A	0.908	0.908	0.99	-0.0319035490130083	0.015	0.03321	53386	77258	58749.13
956296	chr8	rs3019322	111309676	T	C	0.411	0.41	0.985	0.0098018049722602	0.0088	0.2674	53386	77258	58749.13
968837	chr8	rs60618246	111309803	G	T	0.908	0.908	0.99	-0.0319035490130083	0.015	0.03309	53386	77258	58749.13
959643	chr8	rs59681909	111310011	C	T	0.908	0.908	0.99	-0.0319035490130083	0.015	0.03299	53386	77258	58749.13
956899	chr8	rs62528097	111311856	G	T	0.917	0.916	0.978	-0.0300984478240329	0.0157	0.05614	53386	77258	58749.13
972010	chr8	rs2949000	111311872	T	C	0.399	0.398	0.979	0.0069954745123864	0.0089	0.4321	53386	77258	58749.13
953731	chr8	rs77355187	111312464	A	G	0.907	0.907	0.989	-0.0329985112635755	0.0149	0.02688	53386	77258	58749.13
954318	chr8	rs112433585	111312706	A	C	0.907	0.908	0.99	-0.032502530761974	0.0149	0.02967	53386	77258	58749.13
970893	chr8	rs78241959	111313066	T	C	0.908	0.908	0.99	-0.0315009870620622	0.015	0.0351	53386	77258	58749.13
967947	chr8	rs77110101	111313084	C	G	0.908	0.908	0.991	-0.0316970867432546	0.015	0.034	53386	77258	58749.13
954014	chr8	rs62528098	111313132	T	A	0.908	0.908	0.99	-0.0316041926269978	0.015	0.03463	53386	77258	58749.13
953308	chr8	rs117637052	111314094	T	A	0.98	0.979	0.682	0.0467022717525102	0.0378	0.2167	51908	73287	56681.93
954271	chr8	rs7825822	111314435	T	C	0.908	0.908	0.991	-0.031397792147416	0.015	0.03568	53386	77258	58749.13
965494	chr8	rs7842655	111314744	G	A	0.908	0.908	0.991	-0.0315009870620622	0.015	0.0353	53386	77258	58749.13
962760	chr8	rs62528101	111315508	T	A	0.908	0.908	0.991	-0.0316970867432546	0.015	0.03383	53386	77258	58749.13
969043	chr8	rs62528102	111316141	C	A	0.908	0.908	0.992	-0.031397792147416	0.015	0.03591	53386	77258	58749.13
955593	chr8	rs6469302	111316902	G	A	0.696	0.698	0.994	-0.0177974390305806	0.0094	0.05828	53386	77258	58749.13
964554	chr8	rs62528103	111317372	G	A	0.957	0.957	0.965	-0.0478046499481398	0.0215	0.02637	53386	77258	58749.13
963188	chr8	rs11996644	111317482	G	T	0.793	0.795	0.986	-0.005304041591906	0.0107	0.6202	53386	77258	58749.13
958070	chr8	rs142781437	111317904	A	G	0.956	0.955	0.861	0.0089002747867194	0.0226	0.6937	53386	77258	58749.13
966652	chr8	rs7826697	111318046	G	A	0.696	0.699	0.99	-0.0203966036652218	0.0094	0.0305	53386	77258	58749.13
950901	chr8	rs117021130	111318212	T	C	0.967	0.968	0.871	0.0219962978718961	0.0262	0.4008	53200	76329	58439.19
957873	chr8	rs16880591	111318296	A	G	0.923	0.924	0.985	-0.033701571673015	0.0163	0.03915	53386	77258	58749.13
970988	chr8	rs7001118	111318838	C	A	0.918	0.919	0.989	-0.0331949048576409	0.0158	0.03598	53386	77258	58749.13
971107	chr8	rs62528104	111320748	G	A	0.951	0.952	0.968	-0.0467981495486393	0.0203	0.02088	53386	77258	58749.13
961980	chr8	rs11993279	111320855	A	G	0.822	0.825	0.986	-0.0164038098256767	0.0114	0.1487	53386	77258	58749.13
974469	chr8	rs77197291	111320863	T	A	0.918	0.919	0.99	-0.0316970867432546	0.0158	0.04505	53386	77258	58749.13
952977	chr8	rs62528105	111321057	G	A	0.918	0.919	0.99	-0.0316041926269978	0.0158	0.04536	53386	77258	58749.13
972084	chr8	rs78855656	111321104	C	G	0.918	0.919	0.99	-0.0316970867432546	0.0158	0.04469	53386	77258	58749.13
953931	chr8	rs185448760	111322303	A	T	0.988	0.987	0.729	0.0140015196358136	0.0513	0.7852	41469	62960	46514.68
970593	chr8	rs13259927	111322584	G	A	0.822	0.826	0.987	-0.0165969709073694	0.0114	0.1439	53386	77258	58749.13
966781	chr8	rs62528106	111324974	T	C	0.918	0.919	0.992	-0.0313049258284153	0.0158	0.04705	53386	77258	58749.13
963359	chr8	rs58378331	111326101	T	C	0.918	0.919	0.993	-0.0312017511432645	0.0158	0.0478	53386	77258	58749.13
956966	chr8	rs7011447	111326504	G	A	0.918	0.919	0.993	-0.0312017511432645	0.0158	0.04804	53386	77258	58749.13
961974	chr8	rs7011644	111326617	G	T	0.918	0.919	0.993	-0.0310985871020312	0.0158	0.04888	53386	77258	58749.13
954820	chr8	rs1949758	111327488	A	G	0.82	0.824	0.995	-0.0153979421800967	0.0113	0.1718	53386	77258	58749.13
952618	chr8	rs76027174	111327489	A	C	0.975	0.973	0.758	0.027799974857679	0.0314	0.3755	53386	77258	58749.13
965421	chr8	rs150304733	111327749	A	T	0.973	0.974	0.904	-0.0513038207587421	0.0283	0.06974	53386	77258	58749.13
968326	chr8	rs6989508	111329514	G	A	0.918	0.919	0.994	-0.0310985871020312	0.0158	0.04828	53386	77258	58749.13
974545	chr8	rs6989966	111329787	G	A	0.918	0.919	0.994	-0.0313049258284153	0.0158	0.04691	53386	77258	58749.13
962499	chr8	rs1357568	111330706	C	A	0.737	0.742	0.993	-0.0239956055562207	0.0098	0.01471	53386	77258	58749.13
961843	chr8	rs7813254	111331071	T	C	0.817	0.821	0.989	-0.0170037478161859	0.0113	0.1314	53386	77258	58749.13
969846	chr8	rs7000311	111331705	A	T	0.918	0.919	0.994	-0.0310985871020312	0.0158	0.04867	53386	77258	58749.13
971548	chr8	rs11782899	111332348	A	G	0.896	0.894	0.957	0.0158044491449436	0.0143	0.2707	53386	77258	58749.13
951073	chr8	rs16892514	111333616	A	G	0.822	0.825	0.99	-0.0144032303107437	0.0113	0.2025	53386	77258	58749.13
953242	chr8	rs62528108	111333807	C	T	0.916	0.917	0.993	-0.0303045802648556	0.0156	0.05221	53386	77258	58749.13
951331	chr8	rs62528109	111334387	C	G	0.918	0.919	0.994	-0.0309026047398165	0.0158	0.05025	53386	77258	58749.13
952677	chr8	rs13258130	111334682	T	A	0.821	0.824	0.99	-0.0149004625639624	0.0113	0.1871	53386	77258	58749.13
962277	chr8	rs13265592	111334902	T	C	0.821	0.824	0.99	-0.0146974807605841	0.0113	0.1936	53386	77258	58749.13
972623	chr8	rs117453471	111336717	A	G	0.988	0.988	0.685	-0.104194529017857	0.0582	0.07333	37202	49939	40184.41
971696	chr8	rs7008830	111338103	G	A	0.918	0.919	0.994	-0.0306035477981776	0.0158	0.05197	53386	77258	58749.13
970759	chr8	rs58140670	111338545	C	T	0.916	0.917	0.993	-0.0296966117368367	0.0156	0.05717	53386	77258	58749.13
952983	chr8	rs3019330	111339379	G	A	0.224	0.225	0.941	-0.0025031302181184	0.0106	0.8164	53386	77258	58749.13
960032	chr8	rs76858654	111339387	A	G	0.945	0.947	0.898	-0.0185000759845861	0.0202	0.359	53200	76329	58439.19
969910	chr8	rs148140314	111340304	A	C	0.985	0.986	0.937	-0.0263029084210524	0.0466	0.5725	36002	48100	38991.89
958206	chr8	rs72672980	111340998	G	A	0.855	0.853	0.896	0.0006997551142732	0.0129	0.9555	53386	77258	58749.13
951757	chr8	rs16880609	111341217	C	T	0.918	0.919	0.994	-0.0302015087331214	0.0158	0.05548	53386	77258	58749.13
951200	chr8	rs11995819	111341263	G	T	0.82	0.824	0.984	-0.0153979421800967	0.0113	0.1749	53386	77258	58749.13
962723	chr8	rs1523741	111341683	A	G	0.821	0.824	0.986	-0.0135007260538548	0.0113	0.2341	53386	77258	58749.13
961125	chr8	rs117461790	111342212	A	G	0.97	0.971	0.867	0.0090984829852593	0.0276	0.7404	53200	76329	58439.19
958676	chr8	rs7832047	111342240	G	A	0.631	0.635	0.981	-0.0123965203365513	0.009	0.1678	53386	77258	58749.13
956380	chr8	rs7836358	111343056	A	T	0.918	0.919	0.994	-0.0300984478240329	0.0158	0.05596	53386	77258	58749.13
971714	chr8	rs11993662	111344721	G	C	0.819	0.823	0.981	-0.0162005226717083	0.0113	0.1536	53386	77258	58749.13
970795	chr8	rs72672982	111345699	T	C	0.968	0.97	0.86	-0.0866041871753829	0.0271	0.0014	52493	75664	57604.43
960778	chr8	rs78076069	111346551	T	C	0.918	0.919	0.994	-0.0299026613543135	0.0158	0.05751	53386	77258	58749.13
969410	chr8	rs75225111	111347879	T	G	0.977	0.977	0.934	-0.05519563546795	0.0311	0.07634	50063	69827	54399.72
968236	chr8	rs1357569	111347950	A	C	0.822	0.825	0.98	-0.0137034650584925	0.0114	0.2278	53386	77258	58749.13
966284	chr8	rs57281342	111348424	G	A	0.918	0.919	0.994	-0.0299026613543135	0.0158	0.05791	53386	77258	58749.13
952623	chr8	rs4620261	111350291	C	T	0.823	0.826	0.977	-0.0145960053074092	0.0114	0.2027	53386	77258	58749.13
970803	chr8	rs16880620	111351616	A	G	0.918	0.919	0.993	-0.0299026613543135	0.0158	0.05779	53386	77258	58749.13
968742	chr8	rs7350095	111352939	G	A	0.83	0.824	0.91	0.036997088886122	0.0119	0.001887	53386	77258	58749.13
958314	chr8	rs62528113	111353362	T	G	0.918	0.919	0.994	-0.0296966117368367	0.0158	0.05989	53386	77258	58749.13
963118	chr8	rs58466321	111353512	T	C	0.9	0.902	0.99	-0.0297996312385195	0.0145	0.04008	53386	77258	58749.13
953345	chr8	rs17480167	111354022	C	A	0.83	0.824	0.911	0.0374017521540008	0.0119	0.00165	53386	77258	58749.13
964637	chr8	rs62528115	111354354	A	C	0.918	0.919	0.994	-0.0296966117368367	0.0158	0.05983	53386	77258	58749.13
951954	chr8	rs148024882	111355196	C	T	0.961	0.96	0.774	0.0038027603329278	0.0251	0.8807	53386	77258	58749.13
968833	chr8	rs16880622	111356059	T	A	0.918	0.919	0.994	-0.0295009039176847	0.0158	0.06145	53386	77258	58749.13
963037	chr8	rs79709947	111356124	G	A	0.976	0.976	0.87	0.022299507494767	0.0305	0.4653	52493	75664	57604.43
970296	chr8	rs73316009	111356370	A	G	0.985	0.985	0.949	-0.0098988321792475	0.0441	0.8229	37668	51326	40910.04
959725	chr8	rs62528117	111356571	T	C	0.952	0.952	0.971	-0.0401035026973339	0.0203	0.04843	53386	77258	58749.13
952706	chr8	rs62528118	111357287	T	C	0.918	0.919	0.994	-0.0292949370570243	0.0158	0.06286	53386	77258	58749.13
957165	chr8	rs188867344	111357310	T	A	0.979	0.979	0.764	-0.0236986067778773	0.0343	0.4896	53386	77258	58749.13
972864	chr8	rs10955538	111357602	G	A	0.918	0.919	0.994	-0.0293979151845611	0.0158	0.0625	53386	77258	58749.13
966113	chr8	rs6993335	111359850	A	G	0.985	0.985	0.947	-0.0062998021485279	0.0438	0.8865	38026	52005	41378.85
966202	chr8	rs74491052	111361354	C	G	0.918	0.919	0.993	-0.0299026613543135	0.0158	0.05798	53386	77258	58749.13
966660	chr8	rs10505144	111362541	G	A	0.918	0.919	0.993	-0.0293979151845611	0.0158	0.0619	53386	77258	58749.13
957828	chr8	rs77036881	111362625	G	T	0.918	0.919	0.993	-0.0293979151845611	0.0158	0.0619	53386	77258	58749.13
964624	chr8	rs62528119	111362639	A	G	0.918	0.919	0.993	-0.0293979151845611	0.0158	0.06209	53386	77258	58749.13
955706	chr8	rs146014915	111362841	G	A	0.988	0.987	0.72	0.0126002819757385	0.051	0.8051	42271	63941	47351.69
963864	chr8	rs16880631	111362958	T	G	0.917	0.918	0.993	-0.0282965991551138	0.0157	0.07098	53386	77258	58749.13
971450	chr8	rs62528120	111363180	G	C	0.917	0.918	0.993	-0.0282965991551138	0.0157	0.07102	53386	77258	58749.13
967115	chr8	rs137912331	111363362	C	T	0.988	0.987	0.719	0.0128964817350202	0.0511	0.8013	42271	63941	47351.69
961917	chr8	rs79661752	111365669	A	T	0.982	0.981	0.732	0.0338988850054592	0.0389	0.3838	51801	74739	56878.25
954588	chr8	rs72672983	111367388	G	A	0.969	0.971	0.857	-0.0876952471391608	0.0277	0.001544	52361	75395	57427.33
971164	chr8	rs150969236	111367831	C	T	0.987	0.988	0.914	-0.0226956079321885	0.0552	0.6811	31174	42448	33798.96
969320	chr8	rs16880637	111368325	A	G	0.919	0.92	0.994	-0.0319964709431669	0.0158	0.04347	53386	77258	58749.13
959416	chr8	rs74617447	111368986	G	A	0.972	0.971	0.863	0.0243022925229648	0.0281	0.387	53386	77258	58749.13
967235	chr8	rs78794642	111370022	G	T	0.967	0.967	0.956	-0.0105049846451474	0.0249	0.6743	53316	77188	58679.13
968776	chr8	rs16880640	111370912	A	G	0.919	0.92	0.995	-0.0319035490130083	0.0158	0.04364	53386	77258	58749.13
959968	chr8	rs62528121	111371280	A	G	0.917	0.918	0.995	-0.0322029950400999	0.0157	0.04035	53386	77258	58749.13
970825	chr8	rs1523735	111371668	A	G	0.985	0.985	0.951	-0.0069037763167944	0.044	0.876	37788	51487	41047.55
965896	chr8	rs16880647	111372286	G	A	0.919	0.92	0.995	-0.0316970867432546	0.0158	0.04508	53386	77258	58749.13
959554	chr8	rs77233159	111372317	T	C	0.967	0.967	0.955	-0.009797842480111	0.025	0.6949	53316	77188	58679.13
966345	chr8	rs1403841	111373150	C	T	0.919	0.92	0.995	-0.0316970867432546	0.0158	0.04519	53386	77258	58749.13
954979	chr8	rs3946441	111373702	T	C	0.952	0.953	0.973	-0.0469029460862576	0.0204	0.02149	53386	77258	58749.13
972606	chr8	rs2140474	111373775	G	A	0.918	0.919	0.995	-0.0328951617042694	0.0158	0.03679	53386	77258	58749.13
965281	chr8	rs72672985	111373820	A	G	0.955	0.955	0.7	-0.0005001250416822	0.0249	0.985	53386	77258	58749.13
968554	chr8	rs73316025	111373995	T	C	0.982	0.983	0.952	-0.0334016766340304	0.0385	0.3852	42677	56824	45929.21
966678	chr8	rs16880651	111374930	C	G	0.918	0.919	0.995	-0.0328951617042694	0.0158	0.03679	53386	77258	58749.13
971924	chr8	rs17480579	111375678	G	A	0.934	0.933	0.905	-0.0093031403261444	0.0181	0.6063	53386	77258	58749.13
973612	chr8	rs16880653	111377089	G	T	0.917	0.918	0.996	-0.0320997276601081	0.0157	0.04068	53386	77258	58749.13
957725	chr8	rs73316028	111377264	T	G	0.982	0.983	0.952	-0.0331949048576409	0.0385	0.3886	42677	56824	45929.21
963485	chr8	rs16880657	111377652	A	G	0.919	0.92	0.996	-0.0316970867432546	0.0158	0.04526	53386	77258	58749.13
952697	chr8	rs7826156	111377907	G	T	0.901	0.904	0.993	-0.0319964709431669	0.0146	0.02817	53386	77258	58749.13
952373	chr8	rs76869418	111378218	C	A	0.987	0.986	0.729	0.0411995232473163	0.0501	0.4111	41144	59967	45983.19
970450	chr8	rs146707616	111378747	C	T	0.987	0.987	0.71	0.0140015196358136	0.0512	0.7844	42271	63941	47351.69
954702	chr8	rs6469303	111380551	G	A	0.917	0.918	0.996	-0.0316041926269978	0.0157	0.04404	53386	77258	58749.13
964326	chr8	rs6999908	111381928	A	G	0.919	0.92	0.995	-0.0320997276601081	0.0158	0.0424	53386	77258	58749.13
964042	chr8	rs117607373	111383628	A	G	0.961	0.96	0.762	0.004101577021075	0.0253	0.8712	53386	77258	58749.13
964743	chr8	rs73316036	111383917	T	C	0.985	0.985	0.954	-0.0052035148315978	0.0437	0.9049	38026	52005	41378.85
963823	chr8	rs112534342	111384144	T	C	0.972	0.971	0.734	0.0477038600690104	0.0302	0.1141	53200	76329	58439.19
964548	chr8	rs16880663	111384216	A	T	0.919	0.92	0.995	-0.0319964709431669	0.0158	0.043	53386	77258	58749.13
964315	chr8	rs73316041	111385905	C	A	0.985	0.985	0.954	-0.0065010863423599	0.044	0.8824	37384	51322	40716.99
951816	chr8	rs11996208	111387048	G	T	0.985	0.985	0.953	-0.0055956263571598	0.0436	0.898	38026	52005	41378.85
974124	chr8	rs7009671	111387398	T	A	0.985	0.985	0.957	-0.0123965203365513	0.0436	0.7765	38146	52166	41516.36
955955	chr8	rs73316046	111388233	G	A	0.982	0.983	0.961	-0.0322029950400999	0.0384	0.4027	42677	56824	45929.21
970290	chr8	rs10108926	111388741	G	T	0.981	0.982	0.938	-0.0278029446620889	0.0365	0.4452	45730	61368	49492.2
957025	chr8	rs62528150	111388796	G	A	0.919	0.92	0.994	-0.0319035490130083	0.0158	0.04398	53386	77258	58749.13
952335	chr8	rs184897745	111388992	G	A	0.974	0.975	0.905	-0.0555972801024095	0.0286	0.05158	53386	77258	58749.13
966267	chr8	rs62528151	111389986	A	G	0.917	0.918	0.994	-0.0320997276601081	0.0157	0.04092	53386	77258	58749.13
955019	chr8	rs62528152	111390024	C	T	0.919	0.92	0.994	-0.0318003125497978	0.0158	0.04444	53386	77258	58749.13
972469	chr8	rs78612002	111390087	G	A	0.919	0.92	0.993	-0.0315009870620622	0.0158	0.04653	53386	77258	58749.13
968461	chr8	rs80098936	111392031	T	A	0.986	0.985	0.75	0.0146028573839336	0.0448	0.745	47090	68921	52042.65
964820	chr8	rs117409389	111392506	A	G	0.981	0.982	0.903	-0.118997522847486	0.0372	0.001377	45541	64612	49921.47
970179	chr8	rs58205480	111393997	T	C	0.919	0.92	0.993	-0.0316970867432546	0.0158	0.04533	53386	77258	58749.13
952833	chr8	rs62528154	111394921	T	C	0.919	0.92	0.992	-0.0316970867432546	0.0158	0.04559	53386	77258	58749.13
968137	chr8	rs73327188	111395720	C	A	0.982	0.983	0.964	-0.0322959448008212	0.0384	0.401	42677	56824	45929.21
964543	chr8	rs74408115	111396342	C	G	0.975	0.973	0.759	0.0215951374365897	0.0315	0.4913	53386	77258	58749.13
969618	chr8	rs62528156	111397557	T	C	0.919	0.92	0.992	-0.0316041926269978	0.0158	0.04586	53386	77258	58749.13
969420	chr8	rs62528157	111398012	T	C	0.919	0.92	0.992	-0.0316041926269978	0.0158	0.04601	53386	77258	58749.13
974196	chr8	rs151297834	111398688	G	A	0.964	0.963	0.758	0.0126990249774084	0.0265	0.6316	53386	77258	58749.13
966776	chr8	rs7837232	111399452	T	C	0.919	0.92	0.992	-0.0316041926269978	0.0159	0.04629	53386	77258	58749.13
959691	chr8	rs79873815	111400133	T	G	0.919	0.92	0.992	-0.0316041926269978	0.0159	0.04633	53386	77258	58749.13
955503	chr8	rs62528159	111400963	T	C	0.919	0.92	0.992	-0.0315009870620622	0.0159	0.04667	53386	77258	58749.13
972445	chr8	rs141216957	111401636	T	C	0.983	0.984	0.872	-0.143397041349038	0.0418	0.0006028	41016	59410	45419.77
960795	chr8	rs62529161	111402582	C	T	0.919	0.92	0.991	-0.0315009870620622	0.0159	0.04708	53386	77258	58749.13
960912	chr8	rs73327194	111403125	C	T	0.985	0.985	0.961	-0.0117993392160431	0.0438	0.7882	37504	51483	40854.5
956845	chr8	rs62529162	111404701	A	T	0.919	0.92	0.991	-0.031397792147416	0.0159	0.04744	53386	77258	58749.13
961021	chr8	rs6990600	111404930	C	T	0.919	0.92	0.991	-0.0316970867432546	0.0159	0.04522	53386	77258	58749.13
958457	chr8	rs62529164	111406290	G	A	0.919	0.92	0.991	-0.0315009870620622	0.0159	0.04687	53386	77258	58749.13
955423	chr8	rs62529165	111406321	C	T	0.919	0.92	0.991	-0.0316041926269978	0.0159	0.04605	53386	77258	58749.13
956397	chr8	rs62529166	111406569	T	C	0.919	0.92	0.991	-0.031397792147416	0.0159	0.04786	53386	77258	58749.13
962813	chr8	rs62529167	111406605	C	G	0.919	0.92	0.991	-0.031397792147416	0.0159	0.04774	53386	77258	58749.13
972462	chr8	rs73327199	111406977	G	A	0.982	0.983	0.968	-0.0316041926269978	0.0384	0.4098	42677	56824	45929.21
951007	chr8	rs78937232	111407109	C	A	0.919	0.92	0.991	-0.0313049258284153	0.0159	0.04861	53386	77258	58749.13
965990	chr8	rs58473544	111407984	A	G	0.9	0.903	0.991	-0.0306963490025976	0.0146	0.03542	53386	77258	58749.13
968943	chr8	rs73329103	111408446	C	T	0.982	0.982	0.964	-0.0305004454483837	0.0383	0.4258	42677	56824	45929.21
968872	chr8	rs73329109	111409267	A	G	0.985	0.985	0.965	-0.0101008421794295	0.0437	0.8168	37504	51483	40854.5
952219	chr8	rs62529169	111409697	A	C	0.919	0.92	0.991	-0.0313049258284153	0.0159	0.04866	53386	77258	58749.13
951412	chr8	rs62529170	111411137	T	A	0.919	0.92	0.991	-0.0312017511432645	0.0159	0.04885	53386	77258	58749.13
951096	chr8	rs62529171	111411250	C	T	0.919	0.92	0.991	-0.0312017511432645	0.0159	0.04886	53386	77258	58749.13
965866	chr8	rs75664511	111411518	T	G	0.985	0.985	0.959	-0.003797200248385	0.043	0.9287	39557	53453	42865.14
955897	chr8	rs116982133	111411849	G	T	0.984	0.983	0.694	0.0320992618599997	0.0418	0.4422	51503	75192	56819.5
957295	chr8	rs62529172	111412688	T	G	0.919	0.92	0.991	-0.0310985871020312	0.0159	0.04958	53386	77258	58749.13
955876	chr8	rs78780911	111413440	T	A	0.97	0.971	0.779	-0.0458973523870375	0.0291	0.1146	53386	77258	58749.13
953725	chr8	rs57705832	111413883	G	A	0.919	0.92	0.99	-0.0309954337025195	0.0159	0.05048	53386	77258	58749.13
972282	chr8	rs58439854	111414644	C	A	0.98	0.981	0.976	-0.0335050785573982	0.0357	0.349	45385	60334	48963.07
971354	chr8	rs16880675	111414729	G	A	0.98	0.981	0.976	-0.0338981034057645	0.0357	0.3421	45385	60334	48963.07
968457	chr8	rs62529174	111415902	T	A	0.919	0.92	0.991	-0.0302015087331214	0.0159	0.0571	53386	77258	58749.13
962271	chr8	rs4523225	111416091	A	T	0.917	0.919	0.991	-0.0335981494309355	0.0158	0.03311	53386	77258	58749.13
968811	chr8	rs79425976	111416743	A	C	0.968	0.968	0.952	-0.0172987645783295	0.0251	0.4903	53316	77188	58679.13
950928	chr8	rs16880680	111417139	G	A	0.919	0.92	0.991	-0.0322959448008212	0.0159	0.04224	53386	77258	58749.13
974036	chr8	rs62529175	111418235	T	G	0.919	0.92	0.991	-0.0299953975354009	0.0159	0.0583	53386	77258	58749.13
950965	chr8	rs75622982	111418573	G	A	0.919	0.92	0.991	-0.0322959448008212	0.0159	0.04212	53386	77258	58749.13
970102	chr8	rs17840659	111419529	A	G	0.901	0.904	0.993	-0.0319035490130083	0.0146	0.0289	53386	77258	58749.13
958906	chr8	rs75573675	111420053	G	T	0.919	0.92	0.991	-0.0322029950400999	0.0159	0.04265	53386	77258	58749.13
973013	chr8	rs16880683	111420754	T	A	0.919	0.92	0.991	-0.0322959448008212	0.0159	0.04226	53386	77258	58749.13
954007	chr8	rs16880685	111421001	C	T	0.919	0.92	0.991	-0.0322959448008212	0.0159	0.04199	53386	77258	58749.13
967410	chr8	rs11993192	111421582	A	G	0.982	0.983	0.971	-0.0353992243518656	0.0385	0.3589	42116	54573	45031.06
955440	chr8	rs73329127	111421802	C	T	0.98	0.981	0.975	-0.0322959448008212	0.0359	0.369	44824	58083	48064.92
953829	chr8	rs62529176	111422460	A	G	0.919	0.92	0.991	-0.0299026613543135	0.0159	0.05893	53386	77258	58749.13
967149	chr8	rs140742719	111422564	A	G	0.988	0.988	0.668	-0.0046005663955682	0.0549	0.9338	40561	61414	45452.74
974334	chr8	rs6993306	111423484	C	T	0.919	0.92	0.991	-0.0299026613543135	0.0159	0.059	53386	77258	58749.13
958136	chr8	rs6993587	111423515	G	C	0.919	0.92	0.991	-0.0299026613543135	0.0159	0.05896	53386	77258	58749.13
962000	chr8	rs6993451	111423565	C	G	0.919	0.92	0.991	-0.0299953975354009	0.0159	0.05885	53386	77258	58749.13
960861	chr8	rs59097789	111423601	C	T	0.98	0.981	0.977	-0.0347985055426955	0.0357	0.3307	45385	60334	48963.07
955225	chr8	rs77423629	111423689	C	G	0.985	0.985	0.787	-0.0194988734340555	0.0421	0.6428	48257	70010	53130.13
968788	chr8	rs4543520	111424401	C	A	0.919	0.92	0.991	-0.0299953975354009	0.0159	0.0586	53386	77258	58749.13
969937	chr8	rs4595100	111424417	A	G	0.919	0.92	0.991	-0.0303045802648556	0.0159	0.05639	53386	77258	58749.13
959121	chr8	rs117039283	111426823	C	T	0.979	0.98	0.936	-0.105905108365964	0.034	0.001872	47400	66777	51830.72
951240	chr8	rs11991389	111427941	T	C	0.985	0.985	0.968	-0.0114958245134845	0.0442	0.7947	37026	50643	40248.17
963475	chr8	rs7814046	111428553	C	A	0.895	0.897	0.994	-0.0305004454483837	0.0142	0.03141	53386	77258	58749.13
956143	chr8	rs13263372	111430010	A	C	0.933	0.931	0.905	-0.0050024916227914	0.018	0.7815	53386	77258	58749.13
955747	chr8	rs117818009	111430701	C	T	0.979	0.98	0.94	-0.105504970535374	0.0339	0.001852	47400	66777	51830.72
958091	chr8	rs4500059	111432405	T	C	0.894	0.896	0.995	-0.028399474521698	0.0141	0.04483	53386	77258	58749.13
972388	chr8	rs60587669	111432997	A	G	0.985	0.985	0.968	-0.0074980401773571	0.0438	0.8644	37384	51322	40716.99
959690	chr8	rs75018065	111433156	G	A	0.957	0.954	0.722	0.0458047599004855	0.0244	0.0612	53386	77258	58749.13
965756	chr8	rs62529178	111433308	G	A	0.913	0.913	0.992	-0.0285023604727122	0.0153	0.06311	53386	77258	58749.13
963383	chr8	rs186858315	111434372	A	T	0.974	0.975	0.903	-0.0564010536507698	0.0286	0.04875	53386	77258	58749.13
971326	chr8	rs16880688	111435687	T	C	0.985	0.985	0.968	-0.0073972926304747	0.0438	0.8666	37384	51322	40716.99
968577	chr8	rs7008113	111438655	G	A	0.795	0.796	0.991	-0.0108991808690006	0.0107	0.3117	53386	77258	58749.13
971485	chr8	rs7008289	111438792	G	A	0.895	0.897	0.994	-0.0306963490025976	0.0142	0.03053	53386	77258	58749.13
957659	chr8	rs78072813	111442473	G	T	0.912	0.912	0.987	-0.0256973671872587	0.0153	0.09335	53386	77258	58749.13
972208	chr8	rs62526779	111442800	C	A	0.953	0.953	0.97	-0.0421979407001862	0.0206	0.04026	53386	77258	58749.13
956273	chr8	rs7006695	111443742	G	T	0.895	0.897	0.989	-0.0306035477981776	0.0142	0.03146	53386	77258	58749.13
968311	chr8	rs6469308	111444455	T	C	0.911	0.912	0.985	-0.0272992569378225	0.0153	0.07431	53386	77258	58749.13
959079	chr8	rs35182400	111446267	A	G	0.943	0.943	0.859	0.0023971245997214	0.0201	0.905	53386	77258	58749.13
956349	chr8	rs16880707	111447078	C	T	0.985	0.985	0.954	-0.0036968248442897	0.0433	0.9325	39557	53453	42865.14
961169	chr8	rs76143671	111447455	G	A	0.983	0.982	0.715	0.0267003518299564	0.0404	0.5085	51801	74739	56878.25
954460	chr8	rs16880713	111447963	C	T	0.982	0.983	0.958	-0.0329985112635755	0.0387	0.3938	42677	56824	45929.21
969012	chr8	rs72672992	111448402	T	G	0.977	0.979	0.816	-0.0830990401697142	0.0329	0.01164	52125	75162	57192.84
955678	chr8	rs4552876	111448427	A	C	0.894	0.896	0.984	-0.0278954863187535	0.0142	0.05019	53386	77258	58749.13
964456	chr8	rs72672993	111448472	A	G	0.98	0.98	0.786	-0.0187038311937836	0.0349	0.5908	52297	73761	57103.59
959747	chr8	rs73701421	111450985	A	G	0.901	0.9	0.965	0.0126002819757385	0.0146	0.3889	53386	77258	58749.13
956515	chr8	rs56243049	111452267	G	A	0.971	0.971	0.706	0.0404987422798789	0.0306	0.1858	53386	77258	58749.13
960838	chr8	rs76860489	111453025	G	A	0.913	0.913	0.979	-0.0275973271921043	0.0154	0.07382	53386	77258	58749.13
967717	chr8	rs62526780	111454903	T	A	0.953	0.953	0.965	-0.0413012760239546	0.0207	0.04537	53386	77258	58749.13
962238	chr8	rs16880715	111455605	G	T	0.895	0.897	0.978	-0.0285949668801128	0.0143	0.04605	53386	77258	58749.13
970241	chr8	rs150878647	111456141	A	G	0.984	0.985	0.646	-0.0341050206499513	0.0443	0.441	52150	75133	57229.99
954751	chr8	rs10046630	111456750	A	T	0.9	0.9	0.958	0.005703702916678	0.0146	0.6947	53386	77258	58749.13
961153	chr8	rs10046631	111456806	C	A	0.802	0.803	0.96	-0.0122952780941516	0.011	0.2669	53386	77258	58749.13
973224	chr8	rs12542501	111457175	G	A	0.831	0.835	0.953	-0.0451019739124202	0.0118	0.0001363	53386	77258	58749.13
961308	chr8	rs75483786	111458276	A	T	0.904	0.903	0.973	0.0111970780932162	0.0147	0.4492	53386	77258	58749.13
965881	chr8	rs17390371	111458665	C	A	0.863	0.862	0.708	0.0063994795805678	0.0148	0.6655	53386	77258	58749.13
960085	chr8	rs186291442	111459226	G	A	0.986	0.985	0.651	0.0289955368412525	0.047	0.5378	48677	71903	53915.7
955042	chr8	rs10106136	111460027	A	T	0.818	0.825	0.976	-0.0503043099097479	0.0114	9.825e-06	53386	77258	58749.13
956107	chr8	rs4487731	111462136	G	A	0.712	0.716	0.974	-0.032502530761974	0.0097	0.000765	53386	77258	58749.13
953082	chr8	rs12155933	111463358	T	C	0.903	0.902	0.979	0.0114047182634362	0.0147	0.4368	53386	77258	58749.13
967096	chr8	rs66481762	111464432	T	A	0.8	0.797	0.974	0.0107025231331357	0.0109	0.3268	53386	77258	58749.13
954589	chr8	rs6995709	111465950	C	T	0.616	0.62	0.977	-0.0235962138551867	0.009	0.008582	53386	77258	58749.13
957685	chr8	rs147603820	111466025	T	A	0.904	0.903	0.979	0.0114047182634362	0.0147	0.4411	53386	77258	58749.13
964859	chr8	rs62526782	111467493	C	G	0.861	0.856	0.777	0.04149696667529	0.014	0.003109	53386	77258	58749.13
962043	chr8	rs10103911	111468172	T	C	0.818	0.824	0.98	-0.0499993949944177	0.0113	1.002e-05	53386	77258	58749.13
959848	chr8	rs111518312	111468937	C	T	0.904	0.903	0.98	0.0114047182634362	0.0147	0.4404	53386	77258	58749.13
955703	chr8	rs4319062	111469701	A	T	0.95	0.952	0.982	-0.0628013642021005	0.02	0.001728	53386	77258	58749.13
957512	chr8	rs4496942	111470045	T	C	0.614	0.618	0.98	-0.0236986067778773	0.0089	0.007966	53386	77258	58749.13
955879	chr8	rs78135316	111470323	T	C	0.903	0.902	0.982	0.0117012723076411	0.0146	0.4253	53386	77258	58749.13
965299	chr8	rs76565480	111470378	C	T	0.984	0.983	0.571	0.0448012667045393	0.0464	0.3339	50110	71023	54827.7
964801	chr8	rs75355554	111470839	A	C	0.903	0.902	0.982	0.0118989261570991	0.0146	0.4169	53386	77258	58749.13
959709	chr8	rs73314791	111471061	A	G	0.896	0.894	0.975	0.0072039888485025	0.0142	0.6104	53386	77258	58749.13
950823	chr8	rs116871946	111471071	C	T	0.954	0.954	0.724	-0.0081027387031859	0.0243	0.7399	53386	77258	58749.13
973758	chr8	rs62526783	111471166	G	A	0.776	0.784	0.983	-0.0594952597858765	0.0105	1.273e-08	53386	77258	58749.13
974461	chr8	rs36043959	111472014	G	A	0.785	0.794	0.991	-0.0630036995790015	0.0106	2.785e-09	53386	77258	58749.13
954403	chr8	rs11784003	111472473	T	C	0.905	0.904	0.986	0.0135971385060249	0.0147	0.3562	53386	77258	58749.13
953843	chr8	rs72672996	111475829	T	G	0.968	0.971	0.927	-0.0866041871753829	0.0263	0.000992	52361	75395	57427.33
952063	chr8	rs146476522	111476214	C	T	0.967	0.968	0.724	-0.0154994990469515	0.0288	0.5896	53150	77025	58514.64
972752	chr8	rs7815044	111476291	A	G	0.585	0.591	0.987	-0.0350988198393953	0.0088	6.526e-05	53386	77258	58749.13
970145	chr8	rs16880726	111476477	T	C	0.802	0.798	0.986	0.0126002819757385	0.0108	0.2448	53386	77258	58749.13
968917	chr8	rs7815859	111476741	C	A	0.786	0.795	0.995	-0.0631954234971474	0.0106	2.361e-09	53386	77258	58749.13
969689	chr8	rs7838140	111477134	T	C	0.585	0.591	0.988	-0.0350988198393953	0.0088	6.704e-05	53386	77258	58749.13
965321	chr8	rs13267290	111478321	A	C	0.785	0.795	0.996	-0.0630036995790015	0.0106	2.537e-09	53386	77258	58749.13
952821	chr8	rs117042580	111479206	G	T	0.965	0.963	0.845	0.0539956397610122	0.0253	0.03274	53386	77258	58749.13
961548	chr8	rs16880731	111481733	A	T	0.897	0.894	0.985	0.0078987227933553	0.0142	0.576	53386	77258	58749.13
963158	chr8	rs16880734	111481995	A	G	0.897	0.894	0.986	0.0076010387728197	0.0142	0.5931	53386	77258	58749.13
957339	chr8	rs34137090	111483782	G	T	0.786	0.795	0.997	-0.0630995569433169	0.0106	2.436e-09	53386	77258	58749.13
958982	chr8	rs13261067	111484516	A	G	0.897	0.894	0.987	0.0077995046323818	0.0142	0.5833	53386	77258	58749.13
960386	chr8	rs78287915	111485050	A	G	0.967	0.969	0.936	-0.0803969370720292	0.0256	0.001702	52493	75664	57604.43
958269	chr8	rs36068923	111485761	A	G	0.785	0.795	0.997	-0.0626948883400778	0.0106	3.035e-09	53386	77258	58749.13
970325	chr8	rs78742932	111486859	A	C	0.938	0.937	0.931	0.0072039888485025	0.0185	0.6959	53386	77258	58749.13
954667	chr8	rs71526757	111486909	T	G	0.942	0.945	0.952	-0.0630995569433169	0.0192	0.001024	53386	77258	58749.13
967545	chr8	rs4621780	111487292	G	A	0.682	0.688	0.991	-0.0454995840713661	0.0093	1.033e-06	53386	77258	58749.13
961810	chr8	rs4642619	111487468	T	A	0.785	0.795	0.997	-0.0630995569433169	0.0106	2.407e-09	53386	77258	58749.13
958778	chr8	rs76623639	111488227	G	C	0.988	0.987	0.759	0.0603987139482326	0.0563	0.2831	32108	48951	35814.48
955203	chr8	rs34183176	111489302	A	G	0.785	0.794	0.997	-0.0630995569433169	0.0106	2.285e-09	53386	77258	58749.13
969979	chr8	rs72673002	111489464	A	T	0.873	0.872	0.791	0.0227003855207759	0.0145	0.1177	53386	77258	58749.13
957578	chr8	rs4404887	111489800	G	A	0.68	0.687	0.991	-0.0454995840713661	0.0093	9.95e-07	53386	77258	58749.13
960969	chr8	rs9650041	111489831	T	C	0.801	0.798	0.994	0.0118001041157506	0.0108	0.2723	53386	77258	58749.13
960156	chr8	rs72674903	111492306	G	T	0.953	0.952	0.661	0.0127977582298607	0.0248	0.6064	53386	77258	58749.13
968482	chr8	rs13264696	111493342	T	G	0.801	0.798	0.996	0.0117012723076411	0.0108	0.279	53386	77258	58749.13
971089	chr8	rs10092632	111493397	T	C	0.586	0.592	0.996	-0.0353992243518656	0.0088	5.428e-05	53386	77258	58749.13
953041	chr8	rs10092899	111493605	T	C	0.584	0.59	0.996	-0.0355028330426552	0.0088	5.003e-05	53386	77258	58749.13
959563	chr8	rs117217908	111494579	C	G	0.975	0.977	0.907	-0.0784048829742783	0.0293	0.007533	53386	77258	58749.13
957090	chr8	rs35314202	111495105	A	T	0.897	0.894	0.994	0.0069954745123864	0.0141	0.6178	53386	77258	58749.13
965208	chr8	rs7002308	111495249	C	T	0.786	0.795	0.998	-0.0631954234971474	0.0106	2.245e-09	53386	77258	58749.13
960875	chr8	rs7002942	111495677	C	A	0.786	0.795	0.998	-0.0631954234971474	0.0106	2.249e-09	53386	77258	58749.13
970516	chr8	rs71526759	111496660	C	T	0.942	0.945	0.951	-0.0638027918527484	0.0192	0.0008833	53386	77258	58749.13
951547	chr8	rs7018126	111498025	G	T	0.681	0.688	0.995	-0.0454995840713661	0.0093	9.819e-07	53386	77258	58749.13
962388	chr8	rs4735157	111498521	A	G	0.681	0.688	0.995	-0.0454995840713661	0.0093	9.904e-07	53386	77258	58749.13
957599	chr8	rs75243947	111498941	G	A	0.975	0.975	0.712	-0.0163021610829842	0.0328	0.62	53386	77258	58749.13
961336	chr8	rs6986210	111499725	A	G	0.785	0.794	0.999	-0.0630036995790015	0.0106	2.38e-09	53386	77258	58749.13
961497	chr8	rs13270632	111501034	A	G	0.898	0.895	0.994	0.0069954745123864	0.0142	0.6191	53386	77258	58749.13
973887	chr8	rs78050072	111501500	C	A	0.938	0.937	0.933	0.0062007356416035	0.0185	0.7377	53386	77258	58749.13
972939	chr8	rs4439097	111501541	A	C	0.584	0.59	0.997	-0.0358033589652777	0.0088	4.306e-05	53386	77258	58749.13
951730	chr8	rs34372269	111502137	T	C	0.801	0.798	0.998	0.0112959597418516	0.0107	0.2936	53386	77258	58749.13
972816	chr8	rs72674907	111502852	C	T	0.965	0.968	0.942	-0.0808955712583134	0.0246	0.001011	53386	77258	58749.13
966715	chr8	rs6999731	111503740	T	G	0.801	0.798	0.999	0.0112959597418516	0.0107	0.2947	53386	77258	58749.13
963055	chr8	rs80210254	111503988	G	T	0.984	0.984	0.794	-0.0124977728299804	0.04	0.7554	50526	73618	55738.9
965379	chr8	rs72674909	111504897	A	T	0.966	0.969	0.936	-0.0769998418888678	0.0253	0.002369	52493	75664	57604.43
957493	chr8	rs36004920	111504942	T	G	0.801	0.798	0.999	0.0111970780932162	0.0107	0.2959	53386	77258	58749.13
952838	chr8	rs6994168	111505925	C	G	0.78	0.777	0.961	0.0103957761821204	0.0106	0.3264	53386	77258	58749.13
971953	chr8	rs6995307	111506565	C	G	0.786	0.795	0.999	-0.0633019526702622	0.0106	2.007e-09	53386	77258	58749.13
961545	chr8	rs6999792	111506979	C	A	0.786	0.795	0.999	-0.0633978386299677	0.0106	1.907e-09	53386	77258	58749.13
956252	chr8	rs7835980	111508571	G	A	0.801	0.798	0.999	0.0108014536938559	0.0107	0.3153	53386	77258	58749.13
959025	chr8	rs7836126	111508697	G	C	0.801	0.798	0.999	0.0110981866660334	0.0107	0.3019	53386	77258	58749.13
973600	chr8	rs4364607	111509589	T	C	0.801	0.798	1.0	0.0109992854583691	0.0107	0.3077	53386	77258	58749.13
955011	chr8	rs13264567	111509813	A	G	0.586	0.592	1.0	-0.035596090043474	0.0087	4.648e-05	53386	77258	58749.13
961319	chr8	rs117127474	111510162	G	A	0.854	0.849	0.775	0.0425996136188173	0.0138	0.001956	53386	77258	58749.13
967675	chr8	rs10096710	111510799	C	T	0.786	0.795	0.999	-0.0631954234971474	0.0106	2.147e-09	53386	77258	58749.13
968138	chr8	rs35355486	111511043	G	C	0.786	0.795	0.999	-0.0633978386299677	0.0106	1.908e-09	53386	77258	58749.13
965435	chr8	rs6983428	111511123	C	T	0.585	0.591	0.998	-0.0356997191343252	0.0088	4.594e-05	53386	77258	58749.13
966366	chr8	rs9297433	111512136	A	G	0.585	0.591	0.994	-0.0344051267241774	0.0088	8.849e-05	53386	77258	58749.13
969673	chr8	rs60590905	111513030	A	T	0.952	0.953	0.997	-0.0577986187273719	0.0202	0.004183	53386	77258	58749.13
974264	chr8	rs187309516	111513094	C	T	0.975	0.976	0.917	-0.0784048829742783	0.0291	0.007026	53386	77258	58749.13
959594	chr8	rs11991945	111513400	G	A	0.896	0.893	0.995	0.0100988346774146	0.014	0.4708	53386	77258	58749.13
971018	chr8	rs62526787	111513550	T	C	0.952	0.953	0.997	-0.0580953231907121	0.0202	0.003933	53386	77258	58749.13
964468	chr8	rs11774955	111513850	A	C	0.906	0.905	0.99	0.0107025231331357	0.0148	0.47	53386	77258	58749.13
952923	chr8	rs75919057	111514205	A	C	0.968	0.968	0.71	-0.0226035462098532	0.0291	0.4385	53386	77258	58749.13
967160	chr8	rs7009218	111514248	A	G	0.588	0.594	0.995	-0.034198147379977	0.0088	9.611e-05	53386	77258	58749.13
956054	chr8	rs62526788	111515368	A	G	0.952	0.953	0.996	-0.0538966802576654	0.0203	0.007852	53386	77258	58749.13
954614	chr8	rs34885613	111515424	G	A	0.837	0.845	0.995	-0.0577986187273719	0.0118	9.399e-07	53386	77258	58749.13
963680	chr8	rs72674913	111515545	G	T	0.866	0.866	0.79	0.024097313483794	0.0142	0.08969	53386	77258	58749.13
951411	chr8	rs10113806	111516517	T	C	0.788	0.797	0.998	-0.0620030714417325	0.0106	5.509e-09	53386	77258	58749.13
968946	chr8	rs35639161	111517635	T	G	0.788	0.797	0.998	-0.0620030714417325	0.0106	5.44e-09	53386	77258	58749.13
955898	chr8	rs13265247	111518434	A	G	0.896	0.893	0.997	0.0100988346774146	0.014	0.469	53386	77258	58749.13
957386	chr8	rs6469310	111519450	T	C	0.789	0.798	0.997	-0.0611947843281922	0.0106	8.728e-09	53386	77258	58749.13
953360	chr8	rs6469311	111519765	A	G	0.683	0.69	0.995	-0.0428031223253094	0.0093	4.107e-06	53386	77258	58749.13
961486	chr8	rs7832811	111519986	A	G	0.683	0.69	0.995	-0.0426987545331152	0.0093	4.3e-06	53386	77258	58749.13
961610	chr8	rs4439100	111520670	C	T	0.683	0.69	0.995	-0.0426987545331152	0.0093	4.335e-06	53386	77258	58749.13
955728	chr8	rs6985117	111521865	A	G	0.683	0.69	0.995	-0.0426048328324374	0.0093	4.542e-06	53386	77258	58749.13
973498	chr8	rs71526761	111521907	A	G	0.908	0.905	0.988	0.0106035827841911	0.0148	0.4767	53386	77258	58749.13
968401	chr8	rs4424233	111522124	A	G	0.682	0.688	0.995	-0.0426048328324374	0.0093	4.662e-06	53386	77258	58749.13
969649	chr8	rs113542096	111522649	C	G	0.906	0.905	0.984	0.0112959597418516	0.0148	0.4455	53386	77258	58749.13
955145	chr8	rs11985998	111522935	T	C	0.683	0.689	0.995	-0.0421979407001862	0.0093	5.593e-06	53386	77258	58749.13
954393	chr8	rs13270567	111523924	A	G	0.788	0.797	0.998	-0.0617052054366793	0.0106	6.465e-09	53386	77258	58749.13
952402	chr8	rs13272325	111524367	C	T	0.91	0.907	0.977	0.0080971295874548	0.0151	0.5897	53386	77258	58749.13
957664	chr8	rs13272069	111524368	A	G	0.897	0.895	0.988	0.0074025335167413	0.0142	0.6016	53386	77258	58749.13
971427	chr8	rs62526829	111524375	A	C	0.952	0.953	0.998	-0.0566020980240563	0.0202	0.005088	53386	77258	58749.13
961473	chr8	rs74648432	111524740	A	G	0.962	0.962	0.617	0.023003381764963	0.0287	0.4229	53386	77258	58749.13
952179	chr8	rs7001495	111524864	C	T	0.683	0.69	0.995	-0.0426048328324374	0.0093	4.659e-06	53386	77258	58749.13
963762	chr8	rs16880769	111525870	A	C	0.896	0.893	0.995	0.0096037361426946	0.014	0.4944	53386	77258	58749.13
956697	chr8	rs142427686	111526519	T	G	0.984	0.984	0.78	-0.0152963956259917	0.0405	0.7057	49877	72969	55089.9
968703	chr8	rs113898134	111527527	A	G	0.951	0.953	1.0	-0.0570043080677942	0.0201	0.004609	53386	77258	58749.13
971027	chr8	rs7821660	111530239	A	G	0.683	0.69	0.994	-0.0425004857321486	0.0093	4.94e-06	53386	77258	58749.13
971659	chr8	rs67159506	111530486	C	T	0.896	0.893	0.995	0.0093957216403621	0.014	0.502	53386	77258	58749.13
963430	chr8	rs13262894	111532085	A	G	0.683	0.69	0.994	-0.0423961495190412	0.0093	5.098e-06	53386	77258	58749.13
973186	chr8	rs144061883	111532588	G	A	0.988	0.988	0.668	0.0152038337422728	0.0589	0.7957	37974	53382	41924.04
967306	chr8	rs73316466	111533331	A	G	0.893	0.89	0.992	0.0076010387728197	0.0139	0.5832	53386	77258	58749.13
964787	chr8	rs58445806	111533799	A	C	0.886	0.884	0.993	0.0072039888485025	0.0135	0.5963	53386	77258	58749.13
973829	chr8	rs139285104	111534146	C	A	0.961	0.959	0.847	0.0701974789892495	0.024	0.00346	53386	77258	58749.13
971419	chr8	rs79732399	111534657	T	C	0.982	0.981	0.821	-0.0130953713122409	0.0375	0.7257	47706	70311	52837.83
953483	chr8	rs35909617	111535253	T	C	0.889	0.887	0.99	0.0084045823438103	0.0137	0.5374	53386	77258	58749.13
959767	chr8	rs7820821	111535617	C	T	0.67	0.677	0.993	-0.0411970648503382	0.0092	7.635e-06	53386	77258	58749.13
971779	chr8	rs141063145	111536312	G	T	0.986	0.987	0.832	-0.124803874165433	0.0485	0.01002	39059	55442	42683.04
971252	chr8	rs11997242	111536392	A	G	0.887	0.884	0.994	0.0077002766261879	0.0135	0.5708	53386	77258	58749.13
954381	chr8	rs11990209	111536716	C	T	0.838	0.837	1.0	-0.0125990355765152	0.0116	0.2799	53386	77258	58749.13
971289	chr8	rs185302252	111536742	T	A	0.986	0.985	0.618	0.0301993737308422	0.048	0.5294	48690	71780	53852.64
954798	chr8	rs62526830	111537691	A	G	0.952	0.953	1.0	-0.0561048513847726	0.0201	0.005262	53386	77258	58749.13
973535	chr8	rs11995877	111538227	T	G	0.887	0.885	0.995	0.0077002766261879	0.0135	0.5711	53386	77258	58749.13
967566	chr8	rs13255000	111538735	G	C	0.887	0.884	0.995	0.0077002766261879	0.0135	0.5683	53386	77258	58749.13
973187	chr8	rs62526831	111539033	A	G	0.951	0.953	1.0	-0.0559039069452338	0.0201	0.005323	53386	77258	58749.13
960013	chr8	rs16880778	111539106	T	C	0.952	0.953	1.0	-0.0559039069452338	0.0201	0.005353	53386	77258	58749.13
955790	chr8	rs62526832	111539429	A	C	0.952	0.953	1.0	-0.0557981629302465	0.0201	0.005448	53386	77258	58749.13
961532	chr8	rs11993254	111539679	C	T	0.671	0.678	0.995	-0.0406032684425478	0.0092	1.042e-05	53386	77258	58749.13
966349	chr8	rs62526833	111539792	T	G	0.952	0.953	1.0	-0.0557030028762507	0.0201	0.005558	53386	77258	58749.13
973802	chr8	rs62526834	111539891	G	A	0.952	0.953	1.0	-0.0557981629302465	0.0201	0.005518	53386	77258	58749.13
960615	chr8	rs62526835	111540498	A	G	0.952	0.953	1.0	-0.0557030028762507	0.0201	0.005525	53386	77258	58749.13
951499	chr8	rs61404187	111541733	T	A	0.952	0.953	1.0	-0.0557030028762507	0.0201	0.005539	53386	77258	58749.13
956277	chr8	rs4077446	111543178	T	C	0.952	0.953	1.0	-0.0557030028762507	0.0201	0.005557	53386	77258	58749.13
953620	chr8	rs9942808	111543667	T	C	0.887	0.884	0.995	0.00730326611012	0.0135	0.5893	53386	77258	58749.13
961575	chr8	rs11985542	111544017	A	G	0.887	0.885	0.994	0.0068961666878413	0.0135	0.6105	53386	77258	58749.13
968182	chr8	rs112112576	111544989	T	C	0.984	0.984	0.803	0.0178988554877579	0.0405	0.6593	48221	71338	53723.25
966682	chr8	rs9297434	111545138	G	A	0.672	0.678	0.993	-0.0408011614039327	0.0092	9.645e-06	53386	77258	58749.13
960755	chr8	rs9297435	111545305	A	C	0.67	0.676	0.991	-0.0398016818829366	0.0092	1.609e-05	53386	77258	58749.13
959683	chr8	rs13279172	111545900	G	A	0.788	0.796	0.995	-0.0586041643160532	0.0106	3.547e-08	53386	77258	58749.13
959222	chr8	rs35530507	111546300	A	C	0.78	0.787	0.978	-0.0566020980240563	0.0106	8.229e-08	53386	77258	58749.13
959399	chr8	rs7002413	111546388	T	A	0.88	0.878	0.972	0.0085037404912207	0.0133	0.5234	53386	77258	58749.13
970598	chr8	rs4735158	111547789	A	G	0.787	0.796	0.994	-0.0593997472816252	0.0106	2.149e-08	53386	77258	58749.13
953849	chr8	rs16880800	111547813	A	G	0.888	0.886	0.993	0.0063001125484799	0.0136	0.6438	53386	77258	58749.13
963859	chr8	rs79561728	111548853	C	G	0.984	0.984	0.768	-0.0016012813669738	0.0406	0.9689	50118	73185	55318.77
955430	chr8	rs9297436	111549206	A	G	0.674	0.681	0.992	-0.0414993071780289	0.0092	6.96e-06	53386	77258	58749.13
965935	chr8	rs16880802	111549604	A	T	0.888	0.886	0.994	0.0065981840282271	0.0136	0.6271	53386	77258	58749.13
964834	chr8	rs4599783	111550439	T	C	0.673	0.68	0.992	-0.0416973775562091	0.0092	6.189e-06	53386	77258	58749.13
966224	chr8	rs17391603	111550547	A	T	0.836	0.843	0.993	-0.0540972217202848	0.0118	4.184e-06	53386	77258	58749.13
964746	chr8	rs4599784	111550702	T	C	0.787	0.795	0.994	-0.0591026555948241	0.0106	2.556e-08	53386	77258	58749.13
964409	chr8	rs66555851	111552144	A	G	0.787	0.795	0.993	-0.0591981397259644	0.0106	2.385e-08	53386	77258	58749.13
959263	chr8	rs117402917	111552338	A	G	0.979	0.979	0.614	0.0234039777790161	0.0383	0.5405	53386	77258	58749.13
973521	chr8	rs13254795	111552557	T	A	0.672	0.679	0.991	-0.0421979407001862	0.0092	4.989e-06	53386	77258	58749.13
965340	chr8	rs11778703	111553549	A	G	0.941	0.94	0.684	0.0195967237465575	0.0221	0.3754	53386	77258	58749.13
957275	chr8	rs16880808	111553679	A	G	0.887	0.885	0.994	0.0067968490002727	0.0136	0.6156	53386	77258	58749.13
957545	chr8	rs13280801	111554872	G	A	0.888	0.886	0.994	0.0063994795805678	0.0136	0.6369	53386	77258	58749.13
958557	chr8	rs4386954	111555308	A	C	0.674	0.68	0.99	-0.0416035498550752	0.0092	6.996e-06	53386	77258	58749.13
953195	chr8	rs62526839	111556136	T	C	0.952	0.953	1.0	-0.0564010536507698	0.0201	0.005046	53386	77258	58749.13
959667	chr8	rs6469312	111557027	T	A	0.952	0.953	1.0	-0.0559990861201021	0.0201	0.005344	53386	77258	58749.13
973360	chr8	rs726685	111557094	A	G	0.888	0.886	0.994	0.0066975214477213	0.0136	0.6244	53386	77258	58749.13
969917	chr8	rs7841274	111557212	A	G	0.952	0.953	1.0	-0.0561048513847726	0.0201	0.005288	53386	77258	58749.13
955187	chr8	rs13268467	111557299	T	A	0.835	0.842	0.991	-0.0546040319940407	0.0118	3.444e-06	53386	77258	58749.13
971074	chr8	rs187151833	111557475	C	T	0.987	0.988	0.83	-0.103795074933121	0.0476	0.02904	41694	59576	45853.92
951723	chr8	rs4128381	111557570	T	C	0.952	0.953	1.0	-0.0562952570552056	0.0201	0.005141	53386	77258	58749.13
963959	chr8	rs4128382	111557843	T	C	0.952	0.953	1.0	-0.0559990861201021	0.0201	0.005327	53386	77258	58749.13
960279	chr8	rs117249190	111558106	A	G	0.979	0.981	0.945	-0.117995558237707	0.0336	0.0004534	48289	68480	52892.36
970293	chr8	rs62526841	111558174	T	G	0.952	0.953	1.0	-0.0559990861201021	0.0201	0.005341	53386	77258	58749.13
964564	chr8	rs13250442	111558924	G	A	0.888	0.886	0.995	0.0062007356416035	0.0136	0.65	53386	77258	58749.13
955786	chr8	rs13251031	111559103	G	T	0.889	0.887	0.994	0.0060019521956343	0.0136	0.66	53386	77258	58749.13
956431	chr8	rs62526842	111559188	A	G	0.952	0.953	1.0	-0.0559990861201021	0.0201	0.00536	53386	77258	58749.13
964528	chr8	rs16880831	111561505	T	G	0.787	0.795	0.991	-0.0591026555948241	0.0106	2.596e-08	53386	77258	58749.13
974122	chr8	rs16880833	111561814	A	G	0.952	0.953	1.0	-0.0559039069452338	0.0201	0.005468	53386	77258	58749.13
954214	chr8	rs62526843	111561979	T	A	0.952	0.953	1.0	-0.0559039069452338	0.0201	0.00547	53386	77258	58749.13
965832	chr8	rs6993169	111562264	T	C	0.952	0.953	1.0	-0.0559039069452338	0.0201	0.005475	53386	77258	58749.13
973740	chr8	rs13265535	111562304	T	C	0.888	0.886	0.995	0.0063001125484799	0.0136	0.6422	53386	77258	58749.13
958979	chr8	rs74482879	111562819	T	G	0.952	0.953	1.0	-0.0557981629302465	0.0201	0.005489	53386	77258	58749.13
957086	chr8	rs79836452	111562938	G	A	0.968	0.966	0.789	0.0090984829852593	0.0271	0.7379	53386	77258	58749.13
957409	chr8	rs11994178	111563316	A	G	0.887	0.886	0.995	0.0064988367398296	0.0136	0.633	53386	77258	58749.13
967752	chr8	rs13273764	111563468	A	T	0.887	0.885	0.995	0.0063001125484799	0.0136	0.642	53386	77258	58749.13
951341	chr8	rs7845363	111563726	A	G	0.952	0.953	1.0	-0.0557981629302465	0.0201	0.005539	53386	77258	58749.13
960974	chr8	rs13248717	111564307	G	C	0.674	0.68	0.989	-0.0416035498550752	0.0093	6.863e-06	53386	77258	58749.13
962240	chr8	rs16880839	111565711	T	C	0.952	0.953	1.0	-0.0559990861201021	0.0201	0.005375	53386	77258	58749.13
959320	chr8	rs13278891	111567651	A	G	0.888	0.886	0.995	0.0060019521956343	0.0136	0.6602	53386	77258	58749.13
973568	chr8	rs13279857	111567783	G	A	0.888	0.886	0.995	0.0059025456526138	0.0136	0.6622	53386	77258	58749.13
970708	chr8	rs116868706	111567822	G	A	0.979	0.981	0.947	-0.118096834886212	0.0336	0.0004374	48289	68480	52892.36
967454	chr8	rs13252314	111568197	A	G	0.888	0.886	0.995	0.0060019521956343	0.0136	0.6609	53386	77258	58749.13
965918	chr8	rs13253273	111568286	G	A	0.888	0.886	0.995	0.0060019521956343	0.0136	0.6605	53386	77258	58749.13
968934	chr8	rs143232191	111568635	G	A	0.986	0.985	0.632	0.0148984646619666	0.0462	0.7476	51217	74288	56395.94
962707	chr8	rs10092244	111569521	G	A	0.717	0.724	0.996	-0.0460962958929736	0.0096	1.608e-06	53386	77258	58749.13
968421	chr8	rs62526844	111569951	C	T	0.952	0.953	1.0	-0.0562952570552056	0.0201	0.005168	53386	77258	58749.13
954597	chr8	rs77830483	111570645	A	G	0.954	0.955	0.691	-0.0087985943563496	0.025	0.7258	53386	77258	58749.13
972394	chr8	rs72674930	111571237	T	A	0.967	0.969	0.908	-0.0785022281549575	0.0255	0.002075	53386	77258	58749.13
951530	chr8	rs13250438	111571550	T	C	0.831	0.84	0.997	-0.0717001041652131	0.0116	6.931e-10	53386	77258	58749.13
955445	chr8	rs77679095	111571921	G	A	0.986	0.985	0.627	0.127803771071796	0.0469	0.006474	49237	72183	54434.24
959837	chr8	rs13274273	111572122	A	G	0.974	0.975	0.931	-0.0577032681284449	0.029	0.0469	51794	73884	56656.2
971660	chr8	rs7828750	111572193	G	A	0.888	0.886	0.995	0.0058031292269501	0.0136	0.6692	53386	77258	58749.13
967075	chr8	rs145694316	111572755	T	C	0.987	0.986	0.584	0.0932990679648179	0.0525	0.07587	46251	68217	51301.57
972192	chr8	rs118055940	111573474	C	T	0.981	0.982	0.892	-0.0575973336805821	0.0342	0.09166	51916	73383	56724.1
954510	chr8	rs35921369	111573641	C	A	0.973	0.975	0.939	-0.0573960891413091	0.0283	0.04247	51980	74813	56966.14
964655	chr8	rs113199181	111573937	G	T	0.968	0.968	0.683	-0.0168003386783461	0.0299	0.5733	53150	77025	58514.64
962302	chr8	rs1494243	111575206	A	G	0.887	0.885	0.996	0.0062007356416035	0.0136	0.6498	53386	77258	58749.13
971544	chr8	rs73320482	111576073	A	G	0.888	0.886	0.996	0.0058031292269501	0.0136	0.6684	53386	77258	58749.13
972154	chr8	rs13280766	111576689	C	A	0.831	0.84	0.998	-0.0714960017050699	0.0116	7.587e-10	53386	77258	58749.13
967652	chr8	rs67856195	111576851	A	G	0.888	0.886	0.996	0.0058031292269501	0.0136	0.6676	53386	77258	58749.13
969045	chr8	rs118185235	111577614	C	T	0.986	0.985	0.622	0.0085037404912207	0.0468	0.8559	51217	74288	56395.94
966916	chr8	rs34642482	111578094	A	G	0.888	0.886	0.996	0.0058031292269501	0.0136	0.6708	53386	77258	58749.13
974504	chr8	rs35697720	111578478	A	G	0.887	0.885	0.996	0.0061013488579762	0.0135	0.6504	53386	77258	58749.13
958606	chr8	rs34872913	111578730	C	T	0.88	0.887	0.997	-0.0717967988196857	0.0135	9.463e-08	53386	77258	58749.13
959021	chr8	rs11997872	111579239	C	T	0.888	0.886	0.996	0.0058031292269501	0.0136	0.6716	53386	77258	58749.13
966737	chr8	rs1494232	111580170	G	T	0.887	0.885	0.996	0.0059025456526138	0.0135	0.6617	53386	77258	58749.13
972636	chr8	rs10086619	111580570	A	G	0.831	0.839	0.999	-0.0722051682492376	0.0116	4.968e-10	53386	77258	58749.13
964271	chr8	rs10086732	111580622	C	G	0.718	0.725	0.998	-0.0460020545617973	0.0096	1.696e-06	53386	77258	58749.13
973763	chr8	rs117687590	111581359	A	C	0.979	0.979	0.608	0.026398473854531	0.0386	0.4938	53386	77258	58749.13
973779	chr8	rs1389671	111581847	G	T	0.888	0.886	0.996	0.0058031292269501	0.0136	0.6704	53386	77258	58749.13
954002	chr8	rs10113345	111582995	C	G	0.717	0.724	0.998	-0.046400022834317	0.0096	1.325e-06	53386	77258	58749.13
970770	chr8	rs36110122	111584146	C	T	0.887	0.885	0.996	0.0060019521956343	0.0136	0.6564	53386	77258	58749.13
967680	chr8	rs4735159	111584631	G	A	0.718	0.725	0.999	-0.0458973523870375	0.0096	1.714e-06	53386	77258	58749.13
974535	chr8	rs13277548	111586155	G	T	0.887	0.885	0.996	0.0058031292269501	0.0136	0.6711	53386	77258	58749.13
957531	chr8	rs58672526	111586510	G	A	0.887	0.885	0.996	0.005703702916678	0.0136	0.6728	53386	77258	58749.13
964600	chr8	rs13252162	111587121	G	A	0.888	0.886	0.996	0.005703702916678	0.0136	0.6732	53386	77258	58749.13
962284	chr8	rs35035583	111590211	G	C	0.717	0.724	1.0	-0.046201018900714	0.0096	1.43e-06	53386	77258	58749.13
960035	chr8	rs35322508	111590383	C	T	0.719	0.725	0.999	-0.0453007592301635	0.0096	2.48e-06	53386	77258	58749.13
963251	chr8	rs7007378	111591248	A	G	0.952	0.953	1.0	-0.0557030028762507	0.0201	0.005604	53386	77258	58749.13
974065	chr8	rs10100041	111592025	A	G	0.717	0.724	1.0	-0.0462952789853036	0.0096	1.372e-06	53386	77258	58749.13
968563	chr8	rs7460087	111592072	G	T	0.717	0.724	1.0	-0.0462952789853036	0.0096	1.399e-06	53386	77258	58749.13
963937	chr8	rs1494233	111592314	G	A	0.717	0.724	1.0	-0.046201018900714	0.0096	1.441e-06	53386	77258	58749.13
960329	chr8	rs4637794	111592526	G	A	0.717	0.724	1.0	-0.046400022834317	0.0096	1.288e-06	53386	77258	58749.13
967744	chr8	rs6469313	111593141	A	G	0.717	0.724	1.0	-0.046201018900714	0.0096	1.409e-06	53386	77258	58749.13
959531	chr8	rs7825323	111593882	G	A	0.719	0.726	1.0	-0.0451019739124202	0.0096	2.599e-06	53386	77258	58749.13
973595	chr8	rs12677768	111594425	A	G	0.88	0.887	0.999	-0.0720976864404302	0.0134	8.044e-08	53386	77258	58749.13
956818	chr8	rs6469314	111595409	C	T	0.718	0.725	1.0	-0.0458973523870375	0.0096	1.719e-06	53386	77258	58749.13
956237	chr8	rs4486175	111595769	A	G	0.888	0.886	0.997	0.0056042667198317	0.0136	0.679	53386	77258	58749.13
960780	chr8	rs4602862	111595776	G	T	0.717	0.724	1.0	-0.046201018900714	0.0096	1.422e-06	53386	77258	58749.13
951659	chr8	rs17392088	111596577	G	T	0.88	0.887	0.999	-0.0719042482916749	0.0134	8.844e-08	53386	77258	58749.13
959307	chr8	rs1353211	111597408	T	C	0.717	0.724	1.0	-0.046201018900714	0.0096	1.422e-06	53386	77258	58749.13
965470	chr8	rs10096014	111597875	G	T	0.717	0.724	1.0	-0.046201018900714	0.0096	1.422e-06	53386	77258	58749.13
962862	chr8	rs80001085	111597995	C	A	0.984	0.984	0.73	-0.021203207651103	0.0427	0.6203	49279	72347	54480.27
967216	chr8	rs12675948	111598096	G	T	0.832	0.84	1.0	-0.0710986585295806	0.0116	9.567e-10	53386	77258	58749.13
956622	chr8	rs16880887	111598824	G	A	0.888	0.886	0.996	0.0056042667198317	0.0136	0.6783	53386	77258	58749.13
968097	chr8	rs4321975	111599207	T	C	0.718	0.725	1.0	-0.0460020545617973	0.0096	1.669e-06	53386	77258	58749.13
955134	chr8	rs13249019	111599271	G	A	0.717	0.724	1.0	-0.0462952789853036	0.0096	1.399e-06	53386	77258	58749.13
966680	chr8	rs34880112	111600446	C	T	0.887	0.885	0.996	0.0060019521956343	0.0136	0.6597	53386	77258	58749.13
953093	chr8	rs7009912	111600532	T	C	0.717	0.724	1.0	-0.046201018900714	0.0096	1.419e-06	53386	77258	58749.13
961613	chr8	rs6989639	111600595	A	G	0.717	0.724	1.0	-0.046400022834317	0.0096	1.307e-06	53386	77258	58749.13
956945	chr8	rs6469315	111600899	T	C	0.717	0.724	1.0	-0.0462952789853036	0.0096	1.405e-06	53386	77258	58749.13
965381	chr8	rs7825105	111600991	G	A	0.719	0.726	0.999	-0.0451019739124202	0.0096	2.635e-06	53386	77258	58749.13
970349	chr8	rs16880899	111601159	C	T	0.952	0.953	1.0	-0.0555021391616052	0.0201	0.005792	53386	77258	58749.13
954531	chr8	rs35495230	111601659	G	A	0.88	0.887	0.999	-0.0724954268501865	0.0135	7.193e-08	53386	77258	58749.13
962306	chr8	rs17392372	111601741	C	T	0.88	0.887	0.999	-0.0720976864404302	0.0134	8.143e-08	53386	77258	58749.13
972561	chr8	rs117738230	111601857	T	C	0.979	0.981	0.954	-0.116904671531123	0.0334	0.0004648	48289	68480	52892.36
961420	chr8	rs113206866	111602201	A	G	0.907	0.907	0.912	0.0085037404912207	0.0155	0.5826	53386	77258	58749.13
970024	chr8	rs13260906	111602314	C	T	0.717	0.724	1.0	-0.046201018900714	0.0096	1.481e-06	53386	77258	58749.13
954050	chr8	rs11776016	111602994	C	T	0.985	0.986	0.793	-0.0325955083699338	0.0429	0.4468	49753	70390	54356.53
970821	chr8	rs2088034	111603123	A	G	0.832	0.84	1.0	-0.0710020313547231	0.0116	9.923e-10	53386	77258	58749.13
971510	chr8	rs75741277	111603503	G	T	0.888	0.886	0.996	0.005703702916678	0.0136	0.6739	53386	77258	58749.13
961851	chr8	rs4595101	111603824	A	G	0.717	0.724	1.0	-0.0465047776557534	0.0096	1.233e-06	53386	77258	58749.13
954591	chr8	rs11988759	111605194	C	T	0.717	0.724	1.0	-0.046201018900714	0.0096	1.437e-06	53386	77258	58749.13
968305	chr8	rs11992558	111605212	T	C	0.718	0.725	0.999	-0.0458973523870375	0.0096	1.748e-06	53386	77258	58749.13
964039	chr8	rs7828456	111606917	G	A	0.717	0.724	0.999	-0.0462952789853036	0.0096	1.359e-06	53386	77258	58749.13
958689	chr8	rs4269512	111607147	C	T	0.717	0.724	0.999	-0.0462952789853036	0.0096	1.392e-06	53386	77258	58749.13
951742	chr8	rs62528173	111607468	G	C	0.952	0.953	1.0	-0.0544984253364989	0.0201	0.006741	53386	77258	58749.13
968199	chr8	rs13276609	111607634	C	A	0.832	0.84	1.0	-0.0710020313547231	0.0116	1.033e-09	53386	77258	58749.13
969135	chr8	rs16892519	111607943	C	G	0.888	0.886	0.996	0.0055048206344449	0.0136	0.6857	53386	77258	58749.13
958448	chr8	rs16892522	111608015	T	G	0.717	0.724	0.999	-0.046400022834317	0.0096	1.321e-06	53386	77258	58749.13
968652	chr8	rs13250165	111608237	C	G	0.717	0.724	0.999	-0.0462952789853036	0.0096	1.358e-06	53386	77258	58749.13
965874	chr8	rs13250780	111608434	C	G	0.832	0.84	1.0	-0.0710020313547231	0.0116	1.013e-09	53386	77258	58749.13
957270	chr8	rs7008795	111609000	C	T	0.718	0.725	0.999	-0.0460962958929736	0.0096	1.604e-06	53386	77258	58749.13
956931	chr8	rs11992948	111609469	G	A	0.888	0.886	0.995	0.0056042667198317	0.0136	0.6825	53386	77258	58749.13
968704	chr8	rs13270291	111610208	G	C	0.717	0.724	0.999	-0.046400022834317	0.0096	1.306e-06	53386	77258	58749.13
964120	chr8	rs12679851	111610383	C	T	0.88	0.887	0.999	-0.0724954268501865	0.0135	7.098e-08	53386	77258	58749.13
970524	chr8	rs12679933	111610692	G	A	0.717	0.724	0.999	-0.0465047776557534	0.0096	1.254e-06	53386	77258	58749.13
972719	chr8	rs7814305	111611499	G	A	0.717	0.724	0.999	-0.0467038420537432	0.0096	1.132e-06	53386	77258	58749.13
967237	chr8	rs7016455	111611907	T	A	0.888	0.886	0.995	0.0052959516591825	0.0136	0.6953	53386	77258	58749.13
955300	chr8	rs138593398	111612359	A	G	0.981	0.982	0.908	-0.121004468905148	0.036	0.0007741	47392	67442	51945.18
959242	chr8	rs34077261	111612360	C	T	0.911	0.908	0.958	0.0016985566355815	0.0153	0.9108	53386	77258	58749.13
952304	chr8	rs6984924	111613586	T	C	0.888	0.886	0.995	0.0053954185169075	0.0136	0.6903	53386	77258	58749.13
966939	chr8	rs10104961	111614589	T	C	0.717	0.724	0.999	-0.046400022834317	0.0096	1.316e-06	53386	77258	58749.13
964511	chr8	rs66906875	111614642	T	C	0.888	0.886	0.995	0.0053954185169075	0.0136	0.6886	53386	77258	58749.13
953033	chr8	rs10090417	111614818	G	T	0.717	0.724	0.999	-0.046400022834317	0.0096	1.327e-06	53386	77258	58749.13
960918	chr8	rs7012481	111614965	A	G	0.717	0.724	0.999	-0.046400022834317	0.0096	1.303e-06	53386	77258	58749.13
954634	chr8	rs6995161	111615297	T	G	0.888	0.886	0.995	0.0055048206344449	0.0136	0.6872	53386	77258	58749.13
965660	chr8	rs6469316	111615743	T	C	0.888	0.886	0.995	0.0055048206344449	0.0136	0.6831	53386	77258	58749.13
968967	chr8	rs6980765	111616532	A	G	0.888	0.886	0.995	0.0055048206344449	0.0136	0.6833	53386	77258	58749.13
956811	chr8	rs62528175	111617553	A	G	0.978	0.978	0.912	-0.0398953406632555	0.0321	0.2145	49058	71005	53967.34
970539	chr8	rs34517324	111618037	T	A	0.859	0.856	0.998	0.0100988346774146	0.0123	0.4101	53386	77258	58749.13
952857	chr8	rs1494242	111618107	C	A	0.689	0.695	0.999	-0.0398953406632555	0.0093	1.853e-05	53386	77258	58749.13
964504	chr8	rs16880919	111620054	A	T	0.829	0.837	0.999	-0.0710020313547231	0.0115	7.668e-10	53386	77258	58749.13
972642	chr8	rs6469317	111620218	G	A	0.687	0.692	0.999	-0.0403012967735257	0.0093	1.458e-05	53386	77258	58749.13
953532	chr8	rs11991599	111620778	A	G	0.86	0.857	0.998	0.0111970780932162	0.0123	0.3618	53386	77258	58749.13
963125	chr8	rs1552880	111621137	T	C	0.645	0.639	0.88	0.0246048038572487	0.0096	0.01026	53386	77258	58749.13
962334	chr8	rs7007361	111621265	C	T	0.829	0.837	0.999	-0.0710020313547231	0.0115	7.799e-10	53386	77258	58749.13
961458	chr8	rs10089323	111621403	A	G	0.687	0.692	0.999	-0.0403012967735257	0.0093	1.466e-05	53386	77258	58749.13
965697	chr8	rs1494234	111622603	A	G	0.687	0.692	0.999	-0.040197189751413	0.0093	1.52e-05	53386	77258	58749.13
951472	chr8	rs6989319	111622977	G	T	0.687	0.692	0.999	-0.0403012967735257	0.0093	1.484e-05	53386	77258	58749.13
965766	chr8	rs10104648	111623556	A	G	0.687	0.692	1.0	-0.0399994162638657	0.0093	1.685e-05	53386	77258	58749.13
951791	chr8	rs7821574	111623745	G	C	0.687	0.692	1.0	-0.0399994162638657	0.0093	1.677e-05	53386	77258	58749.13
970695	chr8	rs112774367	111623767	G	A	0.979	0.98	0.796	-0.0530949163341788	0.0345	0.1237	52493	75664	57604.43
961792	chr8	rs7824927	111623895	C	G	0.86	0.857	0.999	0.0115035793834154	0.0123	0.3494	53386	77258	58749.13
952039	chr8	rs1494235	111624134	G	A	0.952	0.953	1.0	-0.0530000131617053	0.0202	0.00861	53386	77258	58749.13
957091	chr8	rs4089010	111624563	T	C	0.86	0.857	0.999	0.0115035793834154	0.0123	0.3493	53386	77258	58749.13
961874	chr8	rs11997449	111624750	C	T	0.687	0.692	1.0	-0.0401035026973339	0.0093	1.607e-05	53386	77258	58749.13
963958	chr8	rs10112075	111625324	A	G	0.687	0.692	1.0	-0.0399994162638657	0.0093	1.655e-05	53386	77258	58749.13
963030	chr8	rs34385996	111625614	G	T	0.877	0.884	0.998	-0.0722051682492376	0.0133	5.69e-08	53386	77258	58749.13
961912	chr8	rs1494236	111626061	A	G	0.687	0.692	1.0	-0.0399994162638657	0.0093	1.645e-05	53386	77258	58749.13
970454	chr8	rs1494237	111626162	A	T	0.688	0.693	1.0	-0.0396039865931634	0.0093	2.028e-05	53386	77258	58749.13
950999	chr8	rs7006232	111626655	A	C	0.687	0.692	1.0	-0.0399994162638657	0.0093	1.679e-05	53386	77258	58749.13
953203	chr8	rs34921000	111627068	C	T	0.829	0.837	0.998	-0.0706048843675517	0.0116	1.013e-09	53386	77258	58749.13
952331	chr8	rs35915779	111627075	A	G	0.967	0.969	0.894	-0.0546990875223834	0.0259	0.03495	53386	77258	58749.13
961249	chr8	rs11985995	111627180	C	A	0.86	0.857	0.999	0.0116024307308398	0.0123	0.3477	53386	77258	58749.13
961124	chr8	rs10955539	111627288	T	C	0.687	0.692	1.0	-0.0398953406632555	0.0093	1.786e-05	53386	77258	58749.13
951685	chr8	rs62528178	111627430	C	G	0.953	0.954	0.999	-0.0509986009718156	0.0204	0.01218	53386	77258	58749.13
972856	chr8	rs10095875	111627835	G	A	0.687	0.692	0.999	-0.0398016818829366	0.0093	1.825e-05	53386	77258	58749.13
973747	chr8	rs1353207	111628388	T	A	0.691	0.696	0.992	-0.0401035026973339	0.0094	1.899e-05	53386	77258	58749.13
956185	chr8	rs1353208	111628625	A	G	0.687	0.692	0.999	-0.0398016818829366	0.0093	1.828e-05	53386	77258	58749.13
955004	chr8	rs1353209	111628745	A	G	0.86	0.857	0.999	0.0117012723076411	0.0123	0.3426	53386	77258	58749.13
967394	chr8	rs4376475	111629421	A	G	0.877	0.884	0.997	-0.0719042482916749	0.0133	6.641e-08	53386	77258	58749.13
964184	chr8	rs6984880	111629767	G	A	0.687	0.692	0.998	-0.0398016818829366	0.0093	1.885e-05	53386	77258	58749.13
963780	chr8	rs6984516	111629802	A	T	0.688	0.693	0.998	-0.0393959285025942	0.0093	2.373e-05	53386	77258	58749.13
956269	chr8	rs6988550	111629898	C	T	0.687	0.692	0.998	-0.0398016818829366	0.0093	1.902e-05	53386	77258	58749.13
960782	chr8	rs11993780	111630960	T	C	0.738	0.742	0.993	-0.0323992324466777	0.0098	0.0009706	53386	77258	58749.13
971980	chr8	rs11990174	111631522	G	A	0.861	0.858	0.997	0.012096540947233	0.0124	0.3266	53386	77258	58749.13
956024	chr8	rs62528180	111632949	G	A	0.951	0.952	0.997	-0.0551005327305046	0.02	0.006003	53386	77258	58749.13
959002	chr8	rs7015010	111633212	G	A	0.69	0.695	0.997	-0.0396039865931634	0.0093	2.21e-05	53386	77258	58749.13
961109	chr8	rs7015828	111633642	G	A	0.861	0.858	0.997	0.0124027667170427	0.0124	0.3181	53386	77258	58749.13
974442	chr8	rs34713421	111633923	A	G	0.88	0.887	0.995	-0.0736034840446347	0.0134	4.219e-08	53386	77258	58749.13
957962	chr8	rs13282411	111634273	T	C	0.69	0.696	0.997	-0.0394999521368577	0.0093	2.362e-05	53386	77258	58749.13
960683	chr8	rs62528181	111634503	C	T	0.952	0.953	1.0	-0.0527996915922012	0.0202	0.008875	53386	77258	58749.13
951507	chr8	rs34406760	111635070	C	G	0.879	0.887	0.994	-0.0733021430750498	0.0134	4.836e-08	53386	77258	58749.13
964592	chr8	rs6987732	111635212	G	A	0.861	0.858	0.998	0.0123039944561641	0.0124	0.3204	53386	77258	58749.13
953110	chr8	rs7007822	111635283	T	C	0.69	0.695	0.997	-0.0393959285025942	0.0093	2.441e-05	53386	77258	58749.13
951221	chr8	rs7008151	111635516	T	C	0.691	0.696	0.997	-0.0390007373497326	0.0093	2.962e-05	53386	77258	58749.13
958797	chr8	rs35856466	111635715	G	T	0.879	0.886	0.994	-0.0723986646217843	0.0134	6.735e-08	53386	77258	58749.13
959984	chr8	rs7008570	111635765	T	G	0.69	0.695	0.997	-0.0394999521368577	0.0093	2.354e-05	53386	77258	58749.13
956958	chr8	rs6992656	111636078	C	T	0.691	0.696	0.997	-0.0390007373497326	0.0093	3.079e-05	53386	77258	58749.13
961265	chr8	rs75165426	111636091	T	A	0.984	0.983	0.546	0.0332026408277183	0.048	0.4897	50040	70953	54757.7
953170	chr8	rs7824276	111636663	C	A	0.691	0.696	0.997	-0.0388967656299467	0.0093	3.124e-05	53386	77258	58749.13
972507	chr8	rs16880926	111636762	A	G	0.861	0.858	0.998	0.012096540947233	0.0124	0.3283	53386	77258	58749.13
959424	chr8	rs13276325	111636950	T	C	0.691	0.696	0.997	-0.0388967656299467	0.0093	3.14e-05	53386	77258	58749.13
968387	chr8	rs11991686	111637860	C	T	0.691	0.696	0.996	-0.0388032003238938	0.0093	3.269e-05	53386	77258	58749.13
969216	chr8	rs74361296	111637891	G	A	0.952	0.953	0.999	-0.0527996915922012	0.0202	0.008814	53386	77258	58749.13
955301	chr8	rs13251639	111638689	G	C	0.88	0.887	0.993	-0.0736034840446347	0.0134	4.385e-08	53386	77258	58749.13
958147	chr8	rs13251985	111638794	G	A	0.69	0.695	0.995	-0.0390007373497326	0.0093	2.959e-05	53386	77258	58749.13
969011	chr8	rs17393287	111639094	A	G	0.879	0.887	0.993	-0.0733021430750498	0.0134	4.869e-08	53386	77258	58749.13
968736	chr8	rs35692703	111639619	A	C	0.879	0.887	0.993	-0.07339899276978	0.0134	4.72e-08	53386	77258	58749.13
957329	chr8	rs7009966	111639653	G	A	0.952	0.953	0.999	-0.0527048164320283	0.0202	0.008961	53386	77258	58749.13
966128	chr8	rs34485821	111639659	G	A	0.861	0.858	0.997	0.0128964817350202	0.0124	0.2978	53386	77258	58749.13
963307	chr8	rs16880927	111639975	T	C	0.861	0.858	0.997	0.0123039944561641	0.0124	0.3214	53386	77258	58749.13
965812	chr8	rs140484942	111640443	G	A	0.976	0.977	0.911	-0.080797992829574	0.0295	0.006086	53386	77258	58749.13
965096	chr8	rs11994690	111640914	C	T	0.69	0.695	0.996	-0.0388967656299467	0.0093	3.192e-05	53386	77258	58749.13
968898	chr8	rs13279944	111641489	A	C	0.946	0.949	0.931	-0.0697038384497916	0.02	0.0005027	53386	77258	58749.13
961901	chr8	rs12681997	111642122	A	G	0.879	0.887	0.993	-0.0732053027592748	0.0134	5.103e-08	53386	77258	58749.13
974448	chr8	rs11991593	111643350	G	A	0.861	0.858	0.997	0.0129951954948113	0.0124	0.2935	53386	77258	58749.13
968601	chr8	rs10955540	111643489	G	A	0.69	0.695	0.995	-0.0388967656299467	0.0093	3.108e-05	53386	77258	58749.13
968644	chr8	rs10955541	111643508	G	A	0.69	0.695	0.995	-0.0388032003238938	0.0093	3.326e-05	53386	77258	58749.13
965045	chr8	rs13256485	111643944	G	A	0.879	0.886	0.992	-0.0723986646217843	0.0134	6.999e-08	53386	77258	58749.13
965801	chr8	rs10104068	111643982	T	G	0.69	0.695	0.995	-0.0388032003238938	0.0093	3.331e-05	53386	77258	58749.13
971467	chr8	rs76002156	111644699	T	G	0.975	0.974	0.591	0.0454990400712183	0.036	0.207	52997	76784	58327.47
963636	chr8	rs10505145	111645187	A	G	0.879	0.886	0.992	-0.0724954268501865	0.0134	6.727e-08	53386	77258	58749.13
960680	chr8	rs117628534	111646032	C	G	0.981	0.981	0.608	0.001598721363697	0.0401	0.9681	53316	77188	58679.13
962638	chr8	rs11994475	111646053	C	T	0.69	0.695	0.995	-0.0388967656299467	0.0093	3.181e-05	53386	77258	58749.13
950842	chr8	rs11987363	111646201	A	G	0.691	0.696	0.995	-0.0383043331577141	0.0094	4.178e-05	53386	77258	58749.13
960217	chr8	rs11987479	111646626	A	G	0.69	0.695	0.996	-0.0388967656299467	0.0093	3.198e-05	53386	77258	58749.13
961245	chr8	rs11994670	111646733	C	T	0.691	0.696	0.995	-0.0383978517965666	0.0094	4.131e-05	53386	77258	58749.13
952909	chr8	rs4275208	111647187	T	C	0.691	0.696	0.994	-0.0383978517965666	0.0094	3.988e-05	53386	77258	58749.13
966817	chr8	rs76907106	111647323	A	G	0.959	0.959	0.634	-0.0105959392134034	0.0273	0.6993	53386	77258	58749.13
966371	chr8	rs1472250	111647664	G	C	0.69	0.695	0.994	-0.0390007373497326	0.0094	3.099e-05	53386	77258	58749.13
965674	chr8	rs11989354	111648187	A	T	0.811	0.809	1.0	-0.0048015088161939	0.0109	0.6619	53386	77258	58749.13
950877	chr8	rs7840882	111648754	T	C	0.951	0.952	0.999	-0.0473012731180131	0.0199	0.01739	53386	77258	58749.13
958884	chr8	rs2351182	111649375	A	G	0.676	0.681	0.989	-0.0369959896867261	0.0093	6.526e-05	53386	77258	58749.13
961087	chr8	rs11997623	111649429	C	T	0.86	0.856	1.0	0.014504302202808	0.0123	0.2396	53386	77258	58749.13
951368	chr8	rs6996931	111649680	A	G	0.523	0.519	0.912	0.0173977771764203	0.0091	0.05523	53386	77258	58749.13
973356	chr8	rs60679001	111650388	A	G	0.86	0.856	1.0	0.0147999386115992	0.0123	0.2283	53386	77258	58749.13
971016	chr8	rs35477724	111651546	G	A	0.859	0.855	1.0	0.0139029051689914	0.0123	0.2578	53386	77258	58749.13
967285	chr8	rs62528205	111651874	C	T	0.985	0.985	0.634	0.111800732867698	0.0465	0.01617	48757	70869	53813.92
955323	chr8	rs6984552	111652574	C	T	0.86	0.856	1.0	0.0146028573839336	0.0123	0.2344	53386	77258	58749.13
971502	chr8	rs34526441	111653308	G	A	0.86	0.856	1.0	0.0146028573839336	0.0123	0.2347	53386	77258	58749.13
969877	chr8	rs34945017	111653314	G	T	0.86	0.857	0.999	0.0149969810059077	0.0123	0.2242	53386	77258	58749.13
962941	chr8	rs16880943	111653713	A	C	0.866	0.874	0.979	-0.0707014731729843	0.013	4.809e-08	53386	77258	58749.13
951084	chr8	rs16880946	111654829	G	A	0.86	0.856	1.0	0.0146028573839336	0.0123	0.2363	53386	77258	58749.13
954445	chr8	rs117451890	111656157	G	C	0.94	0.936	0.641	0.0757009883436821	0.0223	0.0006653	53386	77258	58749.13
954493	chr8	rs34991511	111656235	G	A	0.867	0.875	0.977	-0.070197167789298	0.013	6.437e-08	53386	77258	58749.13
951325	chr8	rs16880947	111657556	A	C	0.86	0.856	1.0	0.0146028573839336	0.0123	0.2349	53386	77258	58749.13
957917	chr8	rs16880951	111657799	G	T	0.86	0.856	1.0	0.014504302202808	0.0123	0.2373	53386	77258	58749.13
970758	chr8	rs17393840	111657868	C	T	0.862	0.858	1.0	0.0138042809763971	0.0124	0.2637	53386	77258	58749.13
968026	chr8	rs62528206	111657875	G	A	0.951	0.952	0.999	-0.0437011352710986	0.02	0.02858	53386	77258	58749.13
966447	chr8	rs34235257	111658024	C	A	0.86	0.856	1.0	0.014504302202808	0.0123	0.2392	53386	77258	58749.13
954595	chr8	rs1845420	111658091	G	A	0.676	0.681	0.989	-0.0372035489975441	0.0093	5.808e-05	53386	77258	58749.13
974023	chr8	rs62528207	111658125	G	A	0.951	0.952	0.999	-0.0437011352710986	0.02	0.0286	53386	77258	58749.13
953589	chr8	rs6998792	111658436	T	C	0.86	0.856	1.0	0.014504302202808	0.0123	0.2374	53386	77258	58749.13
957854	chr8	rs7820158	111660331	A	T	0.858	0.855	1.0	0.0131037693769772	0.0123	0.2848	53386	77258	58749.13
953370	chr8	rs34379073	111660606	G	A	0.911	0.907	0.974	0.0089002747867194	0.0151	0.5565	53386	77258	58749.13
957662	chr8	rs35238090	111661278	G	A	0.858	0.855	1.0	0.0126990249774084	0.0123	0.3012	53386	77258	58749.13
958790	chr8	rs7838123	111661941	C	T	0.858	0.855	1.0	0.012096540947233	0.0123	0.3254	53386	77258	58749.13
962124	chr8	rs4735160	111662265	C	T	0.867	0.875	0.976	-0.0717001041652131	0.013	3.271e-08	53386	77258	58749.13
957236	chr8	rs35772751	111662441	G	A	0.86	0.856	1.0	0.0140015196358136	0.0123	0.2551	53386	77258	58749.13
960007	chr8	rs16880965	111663941	A	C	0.951	0.952	1.0	-0.0431998193062192	0.02	0.0304	53386	77258	58749.13
970002	chr8	rs10505147	111664368	G	A	0.86	0.856	1.0	0.0135971385060249	0.0123	0.2693	53386	77258	58749.13
969399	chr8	rs10505149	111665105	T	C	0.858	0.855	1.0	0.0126990249774084	0.0123	0.3005	53386	77258	58749.13
969059	chr8	rs10089409	111665189	T	C	0.951	0.952	1.0	-0.0423961495190412	0.02	0.03347	53386	77258	58749.13
974107	chr8	rs34285191	111665920	G	A	0.867	0.875	0.975	-0.0717967988196857	0.013	3.227e-08	53386	77258	58749.13
967599	chr8	rs11779104	111666798	C	G	0.943	0.943	0.674	0.0107025231331357	0.0226	0.6357	53386	77258	58749.13
951151	chr8	rs7846310	111667074	T	C	0.676	0.681	0.987	-0.0372035489975441	0.0093	5.94e-05	53386	77258	58749.13
972804	chr8	rs118037591	111667112	G	A	0.98	0.98	0.592	0.0086028888072678	0.0397	0.8276	53150	77025	58514.64
957791	chr8	rs13248958	111667925	G	A	0.86	0.856	1.0	0.0140015196358136	0.0123	0.2539	53386	77258	58749.13
966425	chr8	rs13250757	111668505	G	A	0.858	0.855	1.0	0.0119977384336167	0.0123	0.3261	53386	77258	58749.13
961576	chr8	rs34555166	111671089	G	A	0.858	0.855	1.0	0.0124027667170427	0.0123	0.3121	53386	77258	58749.13
957078	chr8	rs1080305	111671190	T	G	0.866	0.874	0.974	-0.0713993361302911	0.013	3.796e-08	53386	77258	58749.13
973327	chr8	rs13272419	111672263	G	A	0.86	0.856	1.0	0.0135971385060249	0.0123	0.2676	53386	77258	58749.13
974532	chr8	rs6983816	111673039	T	C	0.809	0.807	1.01	-0.0024028846163103	0.0109	0.8236	53386	77258	58749.13
964591	chr8	rs720966	111673693	C	T	0.675	0.681	0.986	-0.0378991867540796	0.0093	4.385e-05	53386	77258	58749.13
967548	chr8	rs720965	111673699	A	G	0.858	0.855	1.0	0.0119977384336167	0.0123	0.3265	53386	77258	58749.13
957113	chr8	rs62528208	111674402	A	C	0.951	0.952	0.999	-0.0433042394092723	0.02	0.03026	53386	77258	58749.13
969448	chr8	rs16881002	111674630	T	C	0.866	0.874	0.972	-0.0717967988196857	0.013	3.256e-08	53386	77258	58749.13
966183	chr8	rs117264078	111676464	G	A	0.983	0.982	0.819	0.0389033551082361	0.038	0.3057	50661	74258	55941.38
964975	chr8	rs28519655	111677200	T	A	0.951	0.952	0.997	-0.043502667649395	0.02	0.02971	53386	77258	58749.13
969096	chr8	rs10101713	111677643	A	G	0.675	0.681	0.984	-0.0377018671840115	0.0093	5.034e-05	53386	77258	58749.13
956763	chr8	rs13254571	111677678	T	G	0.86	0.856	1.0	0.0135971385060249	0.0123	0.2695	53386	77258	58749.13
960071	chr8	rs73326105	111677923	G	A	0.858	0.855	1.0	0.0126002819757385	0.0123	0.3031	53386	77258	58749.13
963820	chr8	rs13271531	111679420	C	G	0.809	0.807	1.0	-0.0026033858701149	0.0109	0.8111	53386	77258	58749.13
963451	chr8	rs6996577	111679614	A	G	0.86	0.856	0.999	0.0135971385060249	0.0123	0.2676	53386	77258	58749.13
954306	chr8	rs11991460	111680476	A	G	0.86	0.856	0.999	0.0133998200630165	0.0123	0.2759	53386	77258	58749.13
963715	chr8	rs1587014	111681660	A	C	0.858	0.855	0.999	0.0127977582298607	0.0123	0.2991	53386	77258	58749.13
958003	chr8	rs6996014	111682705	C	A	0.859	0.855	0.998	0.013202462677756	0.0123	0.2837	53386	77258	58749.13
963363	chr8	rs12678413	111683718	G	A	0.866	0.874	0.967	-0.0708946787765477	0.013	5.208e-08	53386	77258	58749.13
962765	chr8	rs13254072	111684296	A	C	0.911	0.908	0.976	0.0086028888072678	0.0152	0.573	53386	77258	58749.13
968478	chr8	rs16881009	111685793	T	G	0.858	0.855	0.995	0.0133998200630165	0.0123	0.2764	53386	77258	58749.13
965827	chr8	rs11994387	111686501	G	A	0.86	0.856	0.994	0.0138042809763971	0.0123	0.2652	53386	77258	58749.13
960408	chr8	rs11995224	111687000	G	A	0.86	0.856	0.994	0.0141001243787816	0.0124	0.2541	53386	77258	58749.13
973981	chr8	rs13248174	111687071	A	G	0.859	0.856	0.994	0.0141987193998129	0.0123	0.2502	53386	77258	58749.13
958441	chr8	rs16881021	111687371	G	A	0.951	0.952	0.988	-0.046201018900714	0.0201	0.02162	53386	77258	58749.13
960168	chr8	rs62528210	111687770	C	T	0.951	0.952	0.985	-0.0473956369746291	0.0201	0.01853	53386	77258	58749.13
954775	chr8	rs16881022	111688620	G	A	0.858	0.855	0.993	0.0128964817350202	0.0123	0.2941	53386	77258	58749.13
967238	chr8	rs13253192	111690975	G	A	0.862	0.858	0.988	0.0180952882690919	0.0125	0.1466	53386	77258	58749.13
952519	chr8	rs35429403	111691751	C	T	0.917	0.914	0.967	0.0116024307308398	0.0157	0.4616	53386	77258	58749.13
958822	chr8	rs10216707	111692351	A	G	0.166	0.159	0.972	0.0374980764200844	0.0118	0.001529	53386	77258	58749.13
960200	chr8	rs7819148	111693132	C	T	0.0368	0.0375	0.932	-0.0692964890026564	0.0241	0.004022	53386	77258	58749.13
955515	chr8	rs13256480	111693242	G	A	0.862	0.858	0.989	0.0190964956909883	0.0125	0.1267	53386	77258	58749.13
971657	chr8	rs870637	111694230	C	A	0.961	0.962	0.975	-0.0517986852338873	0.0226	0.02206	53386	77258	58749.13
968649	chr8	rs2351320	111694657	T	G	0.166	0.159	0.973	0.0381047060335456	0.0118	0.001301	53386	77258	58749.13
972039	chr8	rs2220823	111695467	C	T	0.344	0.339	0.974	0.0212036062510236	0.0092	0.02107	53386	77258	58749.13
970921	chr8	rs10481058	111697107	A	G	0.166	0.158	0.974	0.0371994409891063	0.0119	0.001686	53386	77258	58749.13
957225	chr8	rs34267887	111697169	A	T	0.862	0.858	0.994	0.0189002595004805	0.0124	0.1279	53386	77258	58749.13
967639	chr8	rs10481059	111697504	A	G	0.166	0.158	0.974	0.0372957847436969	0.0119	0.00167	53386	77258	58749.13
959815	chr8	rs10481111	111697535	T	G	0.166	0.158	0.974	0.0372957847436969	0.0119	0.001669	53386	77258	58749.13
972825	chr8	rs16881028	111697594	A	G	0.862	0.858	0.994	0.0192044091837133	0.0124	0.1216	53386	77258	58749.13
957051	chr8	rs10505151	111697701	G	C	0.96	0.961	0.977	-0.057194885093252	0.0224	0.0107	53386	77258	58749.13
973783	chr8	rs6981969	111698913	G	A	0.166	0.159	0.974	0.0371030879515023	0.0118	0.001712	53386	77258	58749.13
961623	chr8	rs57792399	111700014	G	T	0.862	0.858	0.995	0.0192044091837133	0.0124	0.1223	53386	77258	58749.13
972361	chr8	rs2131847	111700610	T	C	0.166	0.158	0.975	0.0376040223973664	0.0118	0.001496	53386	77258	58749.13
952564	chr8	rs35496562	111700742	T	C	0.943	0.947	0.903	-0.0720976864404302	0.0199	0.0002799	53386	77258	58749.13
962438	chr8	rs10955543	111700879	G	T	0.345	0.34	0.977	0.0205964297986501	0.0092	0.02467	53386	77258	58749.13
956294	chr8	rs937278	111701049	G	A	0.345	0.34	0.977	0.0207041815582916	0.0092	0.02432	53386	77258	58749.13
974162	chr8	rs937279	111701071	T	C	0.344	0.339	0.977	0.0202045073158995	0.0092	0.02739	53386	77258	58749.13
971159	chr8	rs73328011	111701407	T	A	0.862	0.858	0.995	0.0192044091837133	0.0124	0.1221	53386	77258	58749.13
959894	chr8	rs10107288	111701601	C	A	0.206	0.197	0.974	0.0441986870716702	0.0109	4.92e-05	53386	77258	58749.13
961523	chr8	rs16881031	111702110	G	T	0.165	0.158	0.975	0.0358014124633833	0.0119	0.002548	53386	77258	58749.13
959175	chr8	rs10109131	111703643	T	G	0.166	0.159	0.975	0.0372957847436969	0.0118	0.00163	53386	77258	58749.13
959610	chr8	rs62528212	111704467	G	A	0.962	0.963	0.979	-0.0529051189949894	0.0227	0.02006	53386	77258	58749.13
955799	chr8	rs2220822	111704563	A	G	0.205	0.196	0.974	0.0426954385276174	0.0109	8.75e-05	53386	77258	58749.13
957567	chr8	rs4735161	111705663	C	A	0.166	0.159	0.976	0.0374017521540008	0.0118	0.001581	53386	77258	58749.13
963908	chr8	rs62528213	111706119	A	G	0.962	0.963	0.979	-0.0530000131617053	0.0227	0.01979	53386	77258	58749.13
958607	chr8	rs7840844	111706516	T	C	0.205	0.196	0.975	0.0425996136188173	0.0109	8.985e-05	53386	77258	58749.13
952719	chr8	rs62528214	111707229	C	G	0.478	0.473	0.883	0.0146028573839336	0.0092	0.1119	53386	77258	58749.13
963316	chr8	rs11995209	111708039	T	C	0.206	0.197	0.976	0.0439977464776452	0.0109	5.062e-05	53386	77258	58749.13
961482	chr8	rs2055108	111709731	G	A	0.344	0.339	0.979	0.0199986865066891	0.0092	0.02874	53386	77258	58749.13
974120	chr8	rs1494240	111709802	C	T	0.166	0.159	0.977	0.0377966226945664	0.0118	0.001369	53386	77258	58749.13
963793	chr8	rs1494241	111709909	C	G	0.862	0.858	0.996	0.0194005857039748	0.0124	0.1178	53386	77258	58749.13
955488	chr8	rs118134080	111711195	T	C	0.981	0.983	0.908	-0.127594763615376	0.0367	0.000503	46640	65822	50993.32
959761	chr8	rs10112109	111711197	T	C	0.34	0.335	0.976	0.024097313483794	0.0092	0.008775	53386	77258	58749.13
964313	chr8	rs7846423	111711247	A	G	0.861	0.857	0.995	0.0189002595004805	0.0124	0.1285	53386	77258	58749.13
953409	chr8	rs62528215	111711291	G	A	0.962	0.963	0.979	-0.053200374867981	0.0227	0.01936	53386	77258	58749.13
963287	chr8	rs10112225	111713158	C	T	0.166	0.159	0.977	0.0377003271828256	0.0118	0.001427	53386	77258	58749.13
973943	chr8	rs10099110	111713168	T	C	0.345	0.34	0.98	0.0212036062510236	0.0091	0.02025	53386	77258	58749.13
964912	chr8	rs11991227	111713352	C	A	0.863	0.859	0.997	0.0183996828453635	0.0124	0.1402	53386	77258	58749.13
974507	chr8	rs77732702	111713816	G	A	0.962	0.963	0.98	-0.0534007767271153	0.0227	0.0187	53386	77258	58749.13
963235	chr8	rs4286920	111714128	T	C	0.166	0.159	0.978	0.0379025370484673	0.0118	0.001315	53386	77258	58749.13
969268	chr8	rs117924008	111714208	A	G	0.976	0.977	0.912	-0.0726029514196542	0.0296	0.01427	53200	76329	58439.19
970375	chr8	rs11781395	111714422	G	C	0.862	0.858	0.997	0.0190964956909883	0.0124	0.1234	53386	77258	58749.13
971616	chr8	rs10088690	111714568	C	G	0.964	0.965	0.663	-0.0416973775562091	0.0287	0.1462	53386	77258	58749.13
964193	chr8	rs142036703	111714739	A	T	0.988	0.987	0.693	0.0171029078996623	0.059	0.7718	35250	46752	37605.59
963296	chr8	rs62528216	111715041	G	T	0.819	0.815	0.71	0.0246048038572487	0.0132	0.06274	53386	77258	58749.13
967434	chr8	rs10096227	111716182	C	A	0.167	0.16	0.979	0.0374017521540008	0.0118	0.001513	53386	77258	58749.13
958084	chr8	rs4302819	111716480	T	A	0.345	0.34	0.981	0.0215951374365897	0.0091	0.01796	53386	77258	58749.13
962559	chr8	rs62528235	111718125	A	G	0.962	0.963	0.981	-0.0548047153744336	0.0227	0.01585	53386	77258	58749.13
970029	chr8	rs7839018	111718487	T	C	0.0365	0.0372	0.932	-0.0680005069007488	0.0242	0.004849	53386	77258	58749.13
957480	chr8	rs35656705	111720115	C	T	0.861	0.857	0.998	0.0168964476597299	0.0124	0.1724	53386	77258	58749.13
961013	chr8	rs117972779	111721090	C	A	0.986	0.986	0.677	0.0338988850054592	0.0481	0.481	47432	67707	51833.16
964404	chr8	rs117571212	111722028	G	A	0.96	0.96	0.621	-0.0138048499765589	0.028	0.6213	53386	77258	58749.13
952924	chr8	rs4484665	111722469	G	T	0.207	0.198	0.981	0.0454990400712183	0.0108	2.645e-05	53386	77258	58749.13
965349	chr8	rs34262877	111724555	T	G	0.862	0.858	0.998	0.0184978548821194	0.0124	0.1355	53386	77258	58749.13
968071	chr8	rs7838042	111726964	A	G	0.0367	0.0373	0.934	-0.0660009232598249	0.024	0.006071	53386	77258	58749.13
973025	chr8	rs72674991	111727393	A	G	0.97	0.972	0.866	-0.0759959070279224	0.0281	0.006732	52493	75664	57604.43
969842	chr8	rs79364125	111728748	G	A	0.978	0.978	0.583	-0.0029042131473898	0.0383	0.9393	53150	77025	58514.64
959378	chr8	rs4496938	111730071	A	G	0.167	0.16	0.982	0.0382009626151637	0.0118	0.001152	53386	77258	58749.13
972281	chr8	rs138616172	111730284	A	C	0.982	0.983	0.888	-0.124305510825599	0.0383	0.001184	45619	65111	50170.51
951188	chr8	rs4474004	111730410	G	A	0.862	0.858	0.995	0.0167981182758809	0.0124	0.1757	53386	77258	58749.13
953810	chr8	rs4593517	111730425	C	T	0.863	0.859	0.995	0.0185960172820726	0.0125	0.1368	53386	77258	58749.13
972399	chr8	rs7822960	111731004	A	G	0.862	0.859	1.0	0.0179970767016546	0.0124	0.1478	53386	77258	58749.13
966828	chr8	rs7823242	111731081	C	A	0.863	0.859	0.999	0.0179970767016546	0.0124	0.1474	53386	77258	58749.13
956097	chr8	rs62528237	111732518	A	G	0.962	0.963	0.983	-0.0562952570552056	0.0227	0.01316	53386	77258	58749.13
958461	chr8	rs62528238	111734036	T	G	0.962	0.963	0.982	-0.0566020980240563	0.0227	0.01268	53386	77258	58749.13
954220	chr8	rs13273439	111737050	T	C	0.863	0.859	1.0	0.0176041339483571	0.0124	0.1551	53386	77258	58749.13
958720	chr8	rs13273763	111737158	T	A	0.961	0.959	0.872	0.0195967237465575	0.0235	0.4034	53386	77258	58749.13
953132	chr8	rs59053718	111737692	G	T	0.862	0.859	1.0	0.0172012073197748	0.0124	0.165	53386	77258	58749.13
962936	chr8	rs62528239	111737776	G	T	0.961	0.963	0.984	-0.0586996008587778	0.0226	0.009421	53386	77258	58749.13
972095	chr8	rs13280595	111737958	A	G	0.863	0.859	1.0	0.0170045988158238	0.0124	0.1718	53386	77258	58749.13
956823	chr8	rs4524765	111738746	T	A	0.166	0.159	0.986	0.0389995348490096	0.0118	0.0009069	53386	77258	58749.13
967473	chr8	rs4351391	111738940	A	G	0.347	0.342	0.982	0.0238044133801613	0.0091	0.009028	53386	77258	58749.13
973050	chr8	rs35211908	111739529	G	A	0.86	0.857	1.0	0.0156961681063242	0.0124	0.2039	53386	77258	58749.13
966164	chr8	rs11786206	111740425	T	C	0.863	0.86	1.0	0.0156961681063242	0.0124	0.2059	53386	77258	58749.13
956681	chr8	rs62528240	111741160	A	G	0.961	0.963	0.985	-0.0589965728077175	0.0226	0.008942	53386	77258	58749.13
969251	chr8	rs7846547	111741347	C	T	0.166	0.159	0.987	0.0390957053401303	0.0118	0.0008821	53386	77258	58749.13
968233	chr8	rs77192604	111741398	T	C	0.904	0.904	0.818	0.0138042809763971	0.0162	0.3947	53386	77258	58749.13
971013	chr8	rs72609808	111741996	G	A	0.96	0.961	0.737	-0.0116981574124923	0.026	0.6513	53386	77258	58749.13
957855	chr8	rs11786160	111742220	A	G	0.862	0.859	1.0	0.0168964476597299	0.0124	0.1744	53386	77258	58749.13
974528	chr8	rs11994819	111742871	T	G	0.863	0.859	1.0	0.0166014304974254	0.0124	0.1809	53386	77258	58749.13
965538	chr8	rs72674993	111742977	G	T	0.977	0.978	0.806	-0.0713993361302911	0.0327	0.02905	52361	75395	57427.33
960948	chr8	rs62528241	111744066	T	G	0.962	0.963	0.985	-0.0577032681284449	0.0227	0.01086	53386	77258	58749.13
951044	chr8	rs7819652	111744543	T	A	0.86	0.857	1.0	0.0150954876453349	0.0124	0.2226	53386	77258	58749.13
966978	chr8	rs13254384	111744575	A	C	0.863	0.859	1.0	0.0164047040252769	0.0124	0.1869	53386	77258	58749.13
955759	chr8	rs62528243	111745353	A	G	0.923	0.919	0.657	0.0633033836692384	0.0197	0.001316	53386	77258	58749.13
970470	chr8	rs75024382	111745724	G	A	0.917	0.917	0.836	0.0093957216403621	0.0171	0.581	53386	77258	58749.13
956837	chr8	rs4391404	111746514	A	G	0.0259	0.0266	0.889	-0.0864951466230935	0.0291	0.002959	53316	77188	58679.13
951603	chr8	rs11776494	111746767	A	C	0.168	0.16	0.99	0.0404027066313724	0.0117	0.0005634	53386	77258	58749.13
972471	chr8	rs11784133	111746849	C	T	0.863	0.859	1.0	0.0173977771764203	0.0124	0.1616	53386	77258	58749.13
966167	chr8	rs35157570	111747457	C	A	0.863	0.859	1.0	0.0172012073197748	0.0124	0.1665	53386	77258	58749.13
969071	chr8	rs10103670	111747867	C	T	0.344	0.339	0.992	0.0238044133801613	0.0091	0.00902	53386	77258	58749.13
964341	chr8	rs10104666	111748675	C	A	0.344	0.339	0.992	0.0238044133801613	0.0091	0.008992	53386	77258	58749.13
965443	chr8	rs62528244	111749504	G	A	0.962	0.963	0.987	-0.0584981343943099	0.0227	0.009859	53386	77258	58749.13
969526	chr8	rs11998297	111750458	C	G	0.863	0.859	1.0	0.0172994970780611	0.0124	0.1649	53386	77258	58749.13
954801	chr8	rs4130794	111750847	C	G	0.346	0.34	0.989	0.024097313483794	0.0091	0.0082	53386	77258	58749.13
958172	chr8	rs13252565	111751203	A	C	0.863	0.859	1.0	0.0171029078996623	0.0124	0.1695	53386	77258	58749.13
974088	chr8	rs4130422	111751506	A	G	0.345	0.339	0.991	0.0239996896478807	0.0091	0.008433	53386	77258	58749.13
972254	chr8	rs11992165	111751520	A	G	0.863	0.859	1.0	0.0179970767016546	0.0124	0.148	53386	77258	58749.13
955901	chr8	rs11992190	111751539	A	G	0.863	0.859	1.0	0.0177023841130051	0.0124	0.1533	53386	77258	58749.13
959877	chr8	rs111359011	111751558	G	A	0.98	0.98	0.61	-0.0363009797263316	0.0393	0.3558	53386	77258	58749.13
970645	chr8	rs72609809	111751781	G	A	0.96	0.961	0.738	-0.0105959392134034	0.026	0.6823	53386	77258	58749.13
973997	chr8	rs13281768	111752010	T	C	0.863	0.859	1.0	0.0178006246255066	0.0124	0.1526	53386	77258	58749.13
969682	chr8	rs117816021	111752012	T	C	0.977	0.977	0.577	-0.0059979518036359	0.0379	0.8737	53150	77025	58514.64
957414	chr8	rs71506395	111752369	A	G	0.863	0.859	1.0	0.0172012073197748	0.0124	0.1676	53386	77258	58749.13
960442	chr8	rs11784106	111752570	G	A	0.863	0.859	1.0	0.0172012073197748	0.0124	0.1675	53386	77258	58749.13
963400	chr8	rs72674996	111752811	A	G	0.967	0.969	0.881	-0.0598030843707537	0.0264	0.02377	52493	75664	57604.43
953204	chr8	rs62528245	111752863	C	T	0.961	0.963	0.985	-0.0591026555948241	0.0226	0.008985	53386	77258	58749.13
974249	chr8	rs7008236	111753477	T	A	0.82	0.819	1.0	-0.0021022080918702	0.0112	0.8545	53386	77258	58749.13
957381	chr8	rs13266787	111754075	T	C	0.863	0.859	1.0	0.0173977771764203	0.0124	0.1622	53386	77258	58749.13
971906	chr8	rs35778983	111754947	T	A	0.863	0.859	0.999	0.0173977771764203	0.0124	0.1624	53386	77258	58749.13
951957	chr8	rs35767554	111755351	T	A	0.863	0.859	0.999	0.0178006246255066	0.0124	0.1512	53386	77258	58749.13
970666	chr8	rs62528247	111755516	A	C	0.962	0.963	0.984	-0.0586996008587778	0.0227	0.009763	53386	77258	58749.13
956603	chr8	rs34382898	111755989	T	C	0.863	0.859	0.999	0.0173977771764203	0.0124	0.1607	53386	77258	58749.13
954731	chr8	rs148659587	111757346	G	A	0.986	0.985	0.579	0.106798481289511	0.0492	0.02999	50517	73129	55609.74
963280	chr8	rs7014432	111758165	C	A	0.958	0.96	0.986	-0.0575020022714588	0.0219	0.008672	53386	77258	58749.13
962635	chr8	rs73317928	111760661	A	G	0.932	0.933	0.995	0.0027960873020011	0.0173	0.8708	53386	77258	58749.13
969965	chr8	rs57854589	111761174	G	A	0.934	0.935	0.994	0.0044003044444822	0.0174	0.802	53386	77258	58749.13
970111	chr8	rs61422897	111761289	T	C	0.934	0.935	0.994	0.0055048206344449	0.0174	0.7525	53386	77258	58749.13
967822	chr8	rs62528248	111761791	G	T	0.96	0.961	0.985	-0.0542027860143161	0.0222	0.01463	53386	77258	58749.13
950885	chr8	rs117450962	111761826	G	A	0.977	0.977	0.573	-0.009696862978864	0.0379	0.7974	53150	77025	58514.64
972284	chr8	rs117068563	111762807	A	G	0.963	0.964	0.655	-0.0290993078252748	0.0284	0.3048	53386	77258	58749.13
958378	chr8	rs118036439	111762822	C	T	0.98	0.981	0.922	-0.108298159645169	0.0346	0.001729	48938	69129	53541.36
968505	chr8	rs60042555	111763282	T	C	0.27	0.26	0.987	0.0353961009469877	0.0098	0.0003081	53386	77258	58749.13
955824	chr8	rs73702338	111763310	A	G	0.934	0.935	0.994	0.0051964749068174	0.0174	0.7665	53386	77258	58749.13
956554	chr8	rs73702339	111763800	T	G	0.934	0.935	0.995	0.0043007385516922	0.0174	0.805	53386	77258	58749.13
952395	chr8	rs73702340	111763966	G	T	0.934	0.935	0.995	0.0043007385516922	0.0174	0.8054	53386	77258	58749.13
971891	chr8	rs35073621	111764618	A	G	0.986	0.986	0.694	-0.0187038311937836	0.0488	0.7017	44175	64614	48962.16
972186	chr8	rs35537988	111765571	A	G	0.272	0.262	0.988	0.0361969153118182	0.0098	0.0002128	53386	77258	58749.13
968494	chr8	rs62528250	111765974	G	T	0.96	0.961	0.986	-0.0553013157850893	0.0221	0.01241	53386	77258	58749.13
959745	chr8	rs73702341	111767009	A	C	0.934	0.935	0.995	0.004201162744548	0.0174	0.8097	53386	77258	58749.13
968350	chr8	rs13273501	111767191	T	A	0.905	0.91	0.952	-0.0694036701388791	0.0152	5.114e-06	53386	77258	58749.13
969958	chr8	rs116953025	111767884	A	G	0.986	0.986	0.679	0.0400953305639422	0.0502	0.4241	43620	61337	47205.49
955995	chr8	rs55893358	111768397	A	G	0.934	0.935	0.996	0.004201162744548	0.0174	0.8115	53386	77258	58749.13
963342	chr8	rs4469430	111768529	G	T	0.27	0.26	0.988	0.0355022698424966	0.0098	0.0002944	53386	77258	58749.13
956135	chr8	rs59688001	111768568	G	A	0.934	0.935	0.996	0.0049974917102918	0.0174	0.7731	53386	77258	58749.13
957633	chr8	rs4541876	111768622	A	T	0.272	0.262	0.989	0.0361004656247227	0.0098	0.0002217	53386	77258	58749.13
954804	chr8	rs7007326	111769300	C	A	0.958	0.96	0.986	-0.0605040040910452	0.0218	0.005616	53386	77258	58749.13
953221	chr8	rs11786095	111770095	T	C	0.934	0.935	0.996	0.004101577021075	0.0174	0.8132	53386	77258	58749.13
962019	chr8	rs149976693	111770794	C	G	0.934	0.935	0.996	0.0047984689115734	0.0174	0.7833	53386	77258	58749.13
961536	chr8	rs7017332	111770865	C	T	0.41	0.4	0.896	0.0284027945161868	0.0093	0.002174	53386	77258	58749.13
962225	chr8	rs7812873	111771762	G	A	0.934	0.935	0.997	0.004101577021075	0.0174	0.8152	53386	77258	58749.13
970846	chr8	rs73702342	111772394	A	G	0.934	0.935	0.997	0.004201162744548	0.0174	0.8114	53386	77258	58749.13
963601	chr8	rs10111772	111772956	C	T	0.162	0.155	0.989	0.0384992991506098	0.0119	0.001157	53386	77258	58749.13
954492	chr8	rs11994872	111773203	T	A	0.934	0.935	0.994	0.0047984689115734	0.0175	0.7844	53386	77258	58749.13
955473	chr8	rs11994876	111773219	T	A	0.935	0.935	0.994	0.0045994064948955	0.0175	0.7904	53386	77258	58749.13
966614	chr8	rs7831145	111773808	C	T	0.27	0.261	0.988	0.0355022698424966	0.0098	0.0002906	53386	77258	58749.13
969524	chr8	rs117596358	111773908	C	T	0.983	0.984	0.756	-0.0476997588774203	0.0401	0.2342	50650	71680	55327.69
956223	chr8	rs116880978	111774238	G	A	0.987	0.987	0.651	-0.0652961413926661	0.0546	0.2316	40415	58658	45000.63
963593	chr8	rs117345810	111774579	A	G	0.931	0.931	0.647	0.0197045832743354	0.0211	0.351	53386	77258	58749.13
954905	chr8	rs10106835	111775121	T	G	0.163	0.156	0.986	0.0382009626151637	0.0118	0.001267	53386	77258	58749.13
962529	chr8	rs6469321	111775807	C	T	0.27	0.261	0.989	0.0356952753244514	0.0098	0.0002676	53386	77258	58749.13
971570	chr8	rs7844463	111776087	A	G	0.934	0.934	0.998	0.0050969882578437	0.0174	0.7684	53386	77258	58749.13
951424	chr8	rs73702343	111777198	T	C	0.934	0.934	0.998	0.0051964749068174	0.0174	0.7637	53386	77258	58749.13
963236	chr8	rs61246257	111777937	G	A	0.934	0.934	0.998	0.0052959516591825	0.0174	0.7621	53386	77258	58749.13
953102	chr8	rs55927648	111778138	A	C	0.934	0.934	0.998	0.0052959516591825	0.0174	0.7615	53386	77258	58749.13
970061	chr8	rs56342565	111778212	A	C	0.934	0.935	0.998	0.0044998604248922	0.0174	0.7961	53386	77258	58749.13
963595	chr8	rs56231277	111778322	C	T	0.934	0.935	0.998	0.0044998604248922	0.0174	0.7963	53386	77258	58749.13
954677	chr8	rs56745585	111779658	C	A	0.934	0.934	0.998	0.0053954185169075	0.0174	0.754	53386	77258	58749.13
964026	chr8	rs11998111	111779914	C	A	0.934	0.934	0.998	0.0055048206344449	0.0174	0.7529	53386	77258	58749.13
954107	chr8	rs4332107	111780985	A	C	0.202	0.194	0.989	0.0444952398865513	0.0108	3.991e-05	53386	77258	58749.13
969037	chr8	rs11988693	111781187	T	C	0.934	0.935	0.999	0.0046989426564652	0.0174	0.789	53386	77258	58749.13
954235	chr8	rs11984981	111781341	G	A	0.934	0.935	0.999	0.0046989426564652	0.0174	0.786	53386	77258	58749.13
959710	chr8	rs34991801	111781654	C	T	0.27	0.261	0.99	0.0350968370374295	0.0098	0.0003271	53386	77258	58749.13
954810	chr8	rs11996685	111781919	C	A	0.934	0.934	0.999	0.0053954185169075	0.0174	0.7565	53386	77258	58749.13
959351	chr8	rs56731337	111782488	T	C	0.934	0.934	0.999	0.0056042667198317	0.0174	0.7493	53386	77258	58749.13
969350	chr8	rs58604192	111782522	C	T	0.934	0.935	0.999	0.0047984689115734	0.0174	0.7839	53386	77258	58749.13
972551	chr8	rs11990604	111783220	A	C	0.934	0.935	0.999	0.0047984689115734	0.0174	0.7828	53386	77258	58749.13
974400	chr8	rs11997858	111783418	C	T	0.934	0.935	0.999	0.0047984689115734	0.0174	0.7844	53386	77258	58749.13
956669	chr8	rs73702353	111784144	G	A	0.934	0.935	1.0	0.0047984689115734	0.0174	0.7813	53386	77258	58749.13
962897	chr8	rs77446327	111784859	T	C	0.934	0.935	1.0	0.004001981379298	0.0174	0.8186	53386	77258	58749.13
960715	chr8	rs77133536	111784892	A	G	0.934	0.935	1.0	0.0043007385516922	0.0174	0.8046	53386	77258	58749.13
965785	chr8	rs13258611	111785272	C	G	0.272	0.262	0.992	0.0358978909969844	0.0098	0.000239	53386	77258	58749.13
961722	chr8	rs62528252	111785553	G	A	0.983	0.983	0.911	-0.0605040040910452	0.0374	0.1061	46952	67495	51659.16
968836	chr8	rs11986540	111786091	G	A	0.934	0.935	1.0	0.0044003044444822	0.0174	0.8006	53386	77258	58749.13
970954	chr8	rs11987524	111787113	C	T	0.934	0.935	1.0	0.0044998604248922	0.0174	0.7968	53386	77258	58749.13
959444	chr8	rs11987583	111787271	C	T	0.934	0.935	1.0	0.0052959516591825	0.0174	0.7607	53386	77258	58749.13
958727	chr8	rs4613972	111787608	C	G	0.162	0.155	0.992	0.0387013475370749	0.0118	0.00108	53386	77258	58749.13
960924	chr8	rs76799302	111788051	A	G	0.934	0.935	1.0	0.0044998604248922	0.0174	0.7943	53386	77258	58749.13
958502	chr8	rs10283219	111789052	C	T	0.425	0.414	0.892	0.0295976364389436	0.0092	0.001351	53386	77258	58749.13
965003	chr8	rs4529438	111789749	G	C	0.273	0.263	0.993	0.0366019024445485	0.0098	0.0001744	53386	77258	58749.13
951091	chr8	rs4510831	111789769	T	C	0.162	0.155	0.993	0.0384992991506098	0.0118	0.001151	53386	77258	58749.13
959295	chr8	rs11779888	111790433	G	T	0.934	0.935	0.999	0.0033045340083004	0.0174	0.8492	53386	77258	58749.13
973459	chr8	rs4735162	111790740	A	C	0.162	0.155	0.993	0.0382972099323441	0.0118	0.001193	53386	77258	58749.13
960487	chr8	rs78537599	111790929	A	T	0.985	0.984	0.766	-0.0127003085782322	0.0441	0.7736	43546	64250	48461.99
966754	chr8	rs7832532	111791365	A	C	0.934	0.934	0.999	0.0045994064948955	0.0174	0.7902	53386	77258	58749.13
969331	chr8	rs76838635	111791873	T	C	0.934	0.935	0.999	0.0033045340083004	0.0174	0.8492	53386	77258	58749.13
965939	chr8	rs143150181	111792127	T	G	0.986	0.985	0.662	0.031799009548949	0.0472	0.5	45104	65459	50016.35
965885	chr8	rs75899156	111792561	G	A	0.934	0.935	0.999	0.0032048589489113	0.0174	0.8527	53386	77258	58749.13
968376	chr8	rs77861729	111792573	G	A	0.964	0.963	0.657	0.0254045542217263	0.0284	0.3718	53386	77258	58749.13
950856	chr8	rs76868398	111792623	C	T	0.934	0.935	0.999	0.0032048589489113	0.0174	0.852	53386	77258	58749.13
955773	chr8	rs4613971	111793412	T	C	0.162	0.155	0.994	0.0384030712829451	0.0118	0.001171	53386	77258	58749.13
962784	chr8	rs7461078	111794398	C	T	0.271	0.261	0.993	0.0358978909969844	0.0098	0.0002311	53386	77258	58749.13
965512	chr8	rs76155972	111794722	C	T	0.934	0.935	0.999	0.0032048589489113	0.0174	0.854	53386	77258	58749.13
952806	chr8	rs116464441	111795079	G	A	0.934	0.935	0.998	0.0035038543266769	0.0174	0.8391	53386	77258	58749.13
962441	chr8	rs142711453	111796686	C	G	0.959	0.961	0.992	-0.0557030028762507	0.022	0.01137	53386	77258	58749.13
963074	chr8	rs117166786	111797108	C	A	0.955	0.955	0.951	0.0183015011699126	0.0213	0.3905	53386	77258	58749.13
954892	chr8	rs72609810	111797153	A	C	0.851	0.851	0.798	0.0044998604248922	0.0135	0.742	53386	77258	58749.13
962640	chr8	rs115480872	111797195	A	C	0.934	0.935	0.998	0.003902375817241	0.0174	0.8206	53386	77258	58749.13
953437	chr8	rs75739372	111797316	C	G	0.934	0.935	0.999	0.0030952049073025	0.0174	0.8581	53386	77258	58749.13
959592	chr8	rs117482187	111797696	A	G	0.979	0.98	0.698	-0.0435966737180782	0.0365	0.2315	53324	77004	58649.46
964526	chr8	rs4360267	111798316	C	T	0.162	0.155	0.995	0.0382972099323441	0.0118	0.001181	53386	77258	58749.13
959705	chr8	rs62528254	111798590	C	T	0.958	0.96	0.992	-0.0601959637034527	0.0217	0.00551	53386	77258	58749.13
968239	chr8	rs149900704	111799116	G	A	0.984	0.985	0.892	-0.0633019526702622	0.0371	0.08786	52429	74454	57413.36
962534	chr8	rs117566531	111800534	C	T	0.98	0.981	0.941	-0.100295586317643	0.0339	0.00313	48938	69129	53541.36
966177	chr8	rs10100947	111800625	A	G	0.162	0.155	0.996	0.0382972099323441	0.0118	0.001185	53386	77258	58749.13
961502	chr8	rs62530188	111800920	A	G	0.959	0.961	0.993	-0.0566020980240563	0.022	0.009917	53386	77258	58749.13
953230	chr8	rs62530189	111801436	C	T	0.959	0.961	0.993	-0.0559039069452338	0.022	0.01099	53386	77258	58749.13
965755	chr8	rs75610682	111802179	T	C	0.934	0.935	0.999	0.0030952049073025	0.0174	0.8566	53386	77258	58749.13
955965	chr8	rs6991689	111802867	T	G	0.162	0.155	0.996	0.0382972099323441	0.0118	0.001176	53386	77258	58749.13
956574	chr8	rs62530190	111803137	T	C	0.959	0.961	0.993	-0.0559039069452338	0.022	0.0109	53386	77258	58749.13
951551	chr8	rs62530191	111803200	C	T	0.959	0.961	0.994	-0.0559990861201021	0.022	0.01085	53386	77258	58749.13
959442	chr8	rs7839628	111803458	C	T	0.162	0.155	0.997	0.0382009626151637	0.0118	0.0012	53386	77258	58749.13
953067	chr8	rs62530192	111803537	A	G	0.958	0.96	0.994	-0.0605040040910452	0.0217	0.005244	53386	77258	58749.13
960738	chr8	rs7010569	111803586	A	G	0.272	0.262	0.995	0.036997088886122	0.0097	0.0001488	53386	77258	58749.13
966443	chr8	rs62530193	111803706	G	A	0.959	0.961	0.994	-0.0561048513847726	0.022	0.01074	53386	77258	58749.13
956344	chr8	rs62530194	111805428	T	G	0.959	0.961	0.995	-0.0568984476340911	0.0219	0.009429	53386	77258	58749.13
961136	chr8	rs62530195	111805519	A	G	0.959	0.961	0.995	-0.0570043080677942	0.0219	0.009237	53386	77258	58749.13
954525	chr8	rs148082457	111805568	C	G	0.986	0.985	0.86	0.194801688301661	0.052	0.0001806	31425	45425	34619.23
955229	chr8	rs28452907	111805921	T	A	0.27	0.261	0.995	0.0358978909969844	0.0098	0.0002289	53386	77258	58749.13
967510	chr8	rs7837510	111806051	T	C	0.959	0.961	0.995	-0.0570043080677942	0.0219	0.009311	53386	77258	58749.13
967916	chr8	rs7819559	111806102	G	C	0.959	0.961	0.995	-0.0570043080677942	0.0219	0.009293	53386	77258	58749.13
952282	chr8	rs7837807	111806236	T	C	0.959	0.961	0.995	-0.0570043080677942	0.0219	0.009284	53386	77258	58749.13
971795	chr8	rs36055723	111806279	T	C	0.27	0.261	0.995	0.0358978909969844	0.0098	0.000231	53386	77258	58749.13
961132	chr8	rs7819504	111806291	A	G	0.959	0.961	0.995	-0.0570043080677942	0.0219	0.009264	53386	77258	58749.13
960207	chr8	rs7819843	111806325	G	A	0.959	0.961	0.994	-0.0568031828243105	0.0219	0.00956	53386	77258	58749.13
963237	chr8	rs7837963	111806348	T	C	0.959	0.961	0.995	-0.0570043080677942	0.0219	0.009269	53386	77258	58749.13
954806	chr8	rs78950034	111806351	A	G	0.934	0.935	0.999	0.004101577021075	0.0174	0.8135	53386	77258	58749.13
954458	chr8	rs13258383	111806703	G	A	0.271	0.261	0.994	0.0358014124633833	0.0098	0.0002368	53386	77258	58749.13
970576	chr8	rs62530197	111806732	C	T	0.959	0.961	0.995	-0.0570043080677942	0.0219	0.009422	53386	77258	58749.13
951219	chr8	rs62530198	111806895	A	G	0.959	0.961	0.995	-0.0570995920405728	0.0219	0.009209	53386	77258	58749.13
970391	chr8	rs62530199	111807007	G	A	0.893	0.895	0.999	-0.0188974371044634	0.014	0.1765	53386	77258	58749.13
951819	chr8	rs62530200	111807020	C	G	0.959	0.961	0.995	-0.0570995920405728	0.0219	0.00921	53386	77258	58749.13
955248	chr8	rs73317991	111807059	A	C	0.959	0.961	0.995	-0.0570043080677942	0.0219	0.009215	53386	77258	58749.13
970378	chr8	rs62530201	111807160	G	A	0.959	0.961	0.994	-0.0562000496881991	0.0219	0.0103	53386	77258	58749.13
955029	chr8	rs10107334	111807183	C	T	0.273	0.262	0.996	0.0366019024445485	0.0097	0.0001729	53386	77258	58749.13
964984	chr8	rs75545028	111807184	G	C	0.959	0.961	0.995	-0.0570995920405728	0.0219	0.00915	53386	77258	58749.13
964030	chr8	rs62530202	111807242	G	A	0.959	0.961	0.995	-0.0570995920405728	0.0219	0.009146	53386	77258	58749.13
960868	chr8	rs6993743	111807362	A	G	0.162	0.155	0.997	0.0382972099323441	0.0118	0.00118	53386	77258	58749.13
970211	chr8	rs116876936	111807580	T	C	0.98	0.981	0.946	-0.108699416923341	0.0343	0.001528	48289	68480	52892.36
958473	chr8	rs62530203	111807764	T	A	0.959	0.961	0.995	-0.0570995920405728	0.0219	0.009112	53386	77258	58749.13
968553	chr8	rs62530204	111808147	A	G	0.959	0.961	0.995	-0.0570995920405728	0.0219	0.009101	53386	77258	58749.13
952210	chr8	rs62530205	111808387	T	G	0.959	0.961	0.995	-0.0570995920405728	0.0219	0.009091	53386	77258	58749.13
974302	chr8	rs73317997	111808482	A	G	0.959	0.961	0.995	-0.0570995920405728	0.0219	0.00908	53386	77258	58749.13
971678	chr8	rs117370877	111808490	T	A	0.935	0.936	0.997	0.0017983819413794	0.0175	0.9159	53386	77258	58749.13
962184	chr8	rs73317999	111808496	T	C	0.959	0.961	0.995	-0.057194885093252	0.0219	0.009067	53386	77258	58749.13
972950	chr8	rs62530206	111808672	T	C	0.959	0.961	0.995	-0.057194885093252	0.0219	0.009032	53386	77258	58749.13
972353	chr8	rs190210267	111808818	T	C	0.985	0.985	0.742	-0.0486021818392175	0.0483	0.3142	39367	51432	42443.14
956111	chr8	rs78761983	111808831	C	T	0.959	0.961	0.995	-0.057194885093252	0.0219	0.009012	53386	77258	58749.13
969180	chr8	rs73318001	111809261	C	A	0.959	0.961	0.995	-0.057194885093252	0.0219	0.009005	53386	77258	58749.13
954143	chr8	rs140628618	111809304	T	C	0.985	0.985	0.743	-0.049400350295127	0.0483	0.3068	39367	51432	42443.14
957333	chr8	rs73319803	111809398	T	C	0.959	0.961	0.995	-0.057194885093252	0.0219	0.008996	53386	77258	58749.13
958046	chr8	rs11781088	111809478	A	G	0.27	0.261	0.994	0.0358014124633833	0.0098	0.0002413	53386	77258	58749.13
954067	chr8	rs112097844	111809482	G	A	0.959	0.961	0.995	-0.057194885093252	0.0219	0.00899	53386	77258	58749.13
973936	chr8	rs10087692	111809523	G	A	0.27	0.261	0.994	0.0358978909969844	0.0098	0.0002332	53386	77258	58749.13
953166	chr8	rs62530208	111809831	C	A	0.959	0.961	0.996	-0.057194885093252	0.0219	0.008988	53386	77258	58749.13
966951	chr8	rs114958366	111810064	T	C	0.931	0.932	0.985	0.0032048589489113	0.0172	0.851	53386	77258	58749.13
956500	chr8	rs62530209	111810108	T	A	0.959	0.961	0.995	-0.0568984476340911	0.0219	0.009481	53386	77258	58749.13
958951	chr8	rs74609063	111810323	C	T	0.962	0.964	0.948	-0.0698003402592755	0.0233	0.002688	53386	77258	58749.13
959334	chr8	rs10955544	111810643	C	T	0.959	0.96	0.994	-0.0568984476340911	0.0218	0.009189	53386	77258	58749.13
971821	chr8	rs146008147	111810720	C	G	0.934	0.935	0.999	0.0043007385516922	0.0174	0.8028	53386	77258	58749.13
971346	chr8	rs150733476	111810785	C	T	0.985	0.985	0.742	-0.0548047153744336	0.0481	0.2543	39367	51432	42443.14
954141	chr8	rs7843429	111810987	C	A	0.892	0.894	0.999	-0.0208049294331883	0.0139	0.1342	53386	77258	58749.13
952233	chr8	rs117063684	111811021	C	G	0.934	0.935	0.999	0.0044003044444822	0.0174	0.7992	53386	77258	58749.13
952572	chr8	rs7843626	111811223	A	G	0.959	0.961	0.996	-0.057194885093252	0.0219	0.008983	53386	77258	58749.13
961321	chr8	rs11990659	111811518	T	A	0.934	0.935	0.999	0.0036034995896235	0.0174	0.8373	53386	77258	58749.13
970084	chr8	rs11990689	111811602	T	G	0.934	0.935	0.999	0.0036034995896235	0.0174	0.8356	53386	77258	58749.13
965223	chr8	rs62530211	111811605	A	G	0.959	0.961	0.996	-0.057194885093252	0.0219	0.008984	53386	77258	58749.13
964539	chr8	rs62530212	111811916	T	C	0.959	0.961	0.996	-0.057194885093252	0.0219	0.00899	53386	77258	58749.13
950859	chr8	rs10105924	111811966	C	A	0.273	0.263	0.996	0.0363994293800054	0.0097	0.000185	53386	77258	58749.13
963106	chr8	rs34128956	111812273	A	C	0.947	0.951	0.886	-0.0839034842227057	0.0208	5.636e-05	53386	77258	58749.13
968931	chr8	rs62530213	111812455	A	G	0.959	0.961	0.996	-0.057194885093252	0.0219	0.008933	53386	77258	58749.13
954622	chr8	rs62530214	111812550	C	T	0.959	0.961	0.996	-0.0573960891413091	0.0219	0.008807	53386	77258	58749.13
967564	chr8	rs62530215	111812598	T	G	0.959	0.961	0.996	-0.0568031828243105	0.0219	0.009438	53386	77258	58749.13
962650	chr8	rs62530216	111812986	C	G	0.959	0.961	0.996	-0.0573007769142667	0.0219	0.008906	53386	77258	58749.13
965946	chr8	rs73319721	111813206	G	C	0.959	0.961	0.996	-0.057194885093252	0.0219	0.009119	53386	77258	58749.13
966179	chr8	rs62530217	111813409	G	A	0.959	0.96	0.994	-0.0575020022714588	0.0218	0.00851	53386	77258	58749.13
960012	chr8	rs62530218	111813546	G	A	0.959	0.961	0.996	-0.0568984476340911	0.0219	0.00932	53386	77258	58749.13
971770	chr8	rs76444507	111813630	T	G	0.934	0.935	0.999	0.0034041991335623	0.0174	0.8436	53386	77258	58749.13
962170	chr8	rs139704496	111814037	C	T	0.934	0.935	0.999	0.0044998604248922	0.0174	0.7964	53386	77258	58749.13
969121	chr8	rs62530219	111814316	A	T	0.959	0.961	0.996	-0.0570043080677942	0.0219	0.009271	53386	77258	58749.13
954234	chr8	rs76572996	111814384	T	A	0.959	0.961	0.996	-0.0570043080677942	0.0219	0.009248	53386	77258	58749.13
954120	chr8	rs62530221	111814529	T	C	0.959	0.961	0.996	-0.0570043080677942	0.0219	0.009255	53386	77258	58749.13
974048	chr8	rs62530222	111814541	C	T	0.959	0.961	0.996	-0.0570043080677942	0.0219	0.009244	53386	77258	58749.13
965602	chr8	rs62530223	111814855	C	A	0.959	0.961	0.996	-0.0573960891413091	0.0219	0.008759	53386	77258	58749.13
953969	chr8	rs62530224	111815675	C	T	0.959	0.961	0.996	-0.0573960891413091	0.0219	0.008782	53386	77258	58749.13
968314	chr8	rs62530225	111816159	G	T	0.959	0.961	0.996	-0.0573960891413091	0.0219	0.00876	53386	77258	58749.13
951019	chr8	rs62530226	111816224	T	G	0.959	0.961	0.997	-0.0573960891413091	0.0219	0.008688	53386	77258	58749.13
954551	chr8	rs73702377	111816345	T	G	0.933	0.934	1.0	0.0012991557316201	0.0173	0.9394	53386	77258	58749.13
959821	chr8	rs72677111	111816367	C	T	0.967	0.968	0.884	-0.0611947843281922	0.0262	0.01951	52493	75664	57604.43
957101	chr8	rs62530227	111816634	G	A	0.959	0.961	0.997	-0.0575020022714588	0.0219	0.008642	53386	77258	58749.13
973831	chr8	rs72677113	111816805	A	G	0.967	0.968	0.885	-0.0630995569433169	0.0262	0.01587	52493	75664	57604.43
953000	chr8	rs62530228	111817064	C	T	0.959	0.961	0.997	-0.0573960891413091	0.0219	0.008671	53386	77258	58749.13
972938	chr8	rs11994590	111817071	A	G	0.273	0.264	0.996	0.0358978909969844	0.0097	0.0002153	53386	77258	58749.13
967002	chr8	rs75564863	111817078	T	C	0.959	0.961	0.997	-0.0573960891413091	0.0219	0.008673	53386	77258	58749.13
953243	chr8	rs62530229	111817165	A	G	0.959	0.961	0.997	-0.0573007769142667	0.0219	0.00886	53386	77258	58749.13
952178	chr8	rs62530230	111817314	C	T	0.959	0.961	0.997	-0.0575020022714588	0.0219	0.008605	53386	77258	58749.13
961950	chr8	rs78232724	111817422	A	G	0.959	0.961	0.997	-0.0577986187273719	0.0219	0.008304	53386	77258	58749.13
966478	chr8	rs78520603	111817423	A	G	0.959	0.961	0.997	-0.0577986187273719	0.0219	0.008287	53386	77258	58749.13
958672	chr8	rs141990875	111817571	G	A	0.98	0.981	0.947	-0.110004616151484	0.0343	0.001346	48289	68480	52892.36
967823	chr8	rs6469322	111817591	G	A	0.206	0.197	0.998	0.044600447168905	0.0107	3.218e-05	53386	77258	58749.13
966919	chr8	rs6985976	111817831	G	T	0.959	0.961	0.997	-0.0577986187273719	0.0219	0.008297	53386	77258	58749.13
952902	chr8	rs6986809	111818365	G	A	0.959	0.961	0.997	-0.0577032681284449	0.0219	0.008323	53386	77258	58749.13
956469	chr8	rs80040770	111818464	G	A	0.934	0.935	0.999	0.0045994064948955	0.0174	0.7891	53386	77258	58749.13
972645	chr8	rs117059991	111818609	C	A	0.987	0.987	0.629	-0.0482977854077521	0.056	0.3889	40910	61747	45478.76
955293	chr8	rs60514372	111818748	T	C	0.959	0.961	0.997	-0.0577032681284449	0.0219	0.008309	53386	77258	58749.13
953147	chr8	rs62526894	111819310	C	T	0.959	0.961	0.997	-0.0575020022714588	0.0219	0.008553	53386	77258	58749.13
962603	chr8	rs72677116	111819365	T	C	0.967	0.969	0.885	-0.0635043893695306	0.0262	0.01532	52493	75664	57604.43
954629	chr8	rs62526895	111819403	G	C	0.959	0.961	0.997	-0.0575020022714588	0.0219	0.008578	53386	77258	58749.13
954142	chr8	rs72677117	111819592	A	G	0.954	0.955	0.625	0.0012991557316201	0.026	0.9609	53386	77258	58749.13
972661	chr8	rs62526896	111819723	G	A	0.959	0.961	0.997	-0.0575973336805821	0.0219	0.008434	53386	77258	58749.13
973051	chr8	rs57496484	111819849	C	A	0.959	0.961	0.997	-0.0575020022714588	0.0219	0.008556	53386	77258	58749.13
954277	chr8	rs60696976	111820079	A	T	0.959	0.961	0.997	-0.0575020022714588	0.0219	0.008562	53386	77258	58749.13
956909	chr8	rs61507597	111820391	G	A	0.959	0.961	0.997	-0.0575020022714588	0.0219	0.008549	53386	77258	58749.13
969799	chr8	rs61574028	111820461	T	C	0.959	0.961	0.997	-0.0575020022714588	0.0219	0.008575	53386	77258	58749.13
951918	chr8	rs58247271	111820489	A	G	0.273	0.264	0.996	0.0355022698424966	0.0097	0.0002585	53386	77258	58749.13
971941	chr8	rs58874649	111820504	A	T	0.959	0.961	0.997	-0.0575020022714588	0.0219	0.00858	53386	77258	58749.13
965147	chr8	rs60413189	111820562	G	A	0.959	0.961	0.997	-0.0575020022714588	0.0219	0.008554	53386	77258	58749.13
954782	chr8	rs60656886	111820674	G	T	0.959	0.961	0.997	-0.0575020022714588	0.0219	0.008529	53386	77258	58749.13
968566	chr8	rs62526904	111820889	G	A	0.959	0.961	0.997	-0.0575020022714588	0.0219	0.008557	53386	77258	58749.13
968373	chr8	rs62526905	111821274	T	C	0.959	0.961	0.998	-0.0573007769142667	0.0219	0.008776	53386	77258	58749.13
952002	chr8	rs73319750	111821302	G	A	0.959	0.961	0.998	-0.0573007769142667	0.0219	0.008769	53386	77258	58749.13
960293	chr8	rs75086789	111821496	T	G	0.934	0.935	1.0	0.0044998604248922	0.0174	0.7951	53386	77258	58749.13
951441	chr8	rs79488890	111821701	A	G	0.959	0.961	0.997	-0.0561048513847726	0.0219	0.01051	53386	77258	58749.13
961083	chr8	rs7016834	111821942	A	C	0.959	0.961	0.998	-0.0573007769142667	0.0219	0.008759	53386	77258	58749.13
969273	chr8	rs7016989	111822043	A	G	0.959	0.961	0.998	-0.0573007769142667	0.0219	0.008769	53386	77258	58749.13
963454	chr8	rs7017275	111822141	C	T	0.959	0.961	0.997	-0.0573007769142667	0.0219	0.008872	53386	77258	58749.13
960725	chr8	rs62526906	111822507	A	G	0.959	0.961	0.998	-0.0579045745015309	0.0219	0.008153	53386	77258	58749.13
971407	chr8	rs62526907	111822600	A	G	0.959	0.961	0.998	-0.0579045745015309	0.0219	0.008143	53386	77258	58749.13
958087	chr8	rs57005858	111822866	T	A	0.959	0.961	0.998	-0.0579045745015309	0.0219	0.008142	53386	77258	58749.13
958176	chr8	rs61224245	111822870	C	A	0.959	0.961	0.998	-0.0579045745015309	0.0219	0.008158	53386	77258	58749.13
973673	chr8	rs56992800	111822887	C	T	0.959	0.961	0.998	-0.0579045745015309	0.0219	0.00813	53386	77258	58749.13
954886	chr8	rs58499839	111823128	G	A	0.959	0.961	0.998	-0.0579999442979887	0.0219	0.008069	53386	77258	58749.13
954321	chr8	rs4430061	111823286	T	C	0.274	0.265	0.997	0.03649585023784	0.0097	0.0001688	53386	77258	58749.13
961997	chr8	rs72677121	111823380	T	A	0.967	0.969	0.885	-0.0613011005766046	0.0262	0.01937	52493	75664	57604.43
962554	chr8	rs73319762	111823465	A	C	0.959	0.961	0.998	-0.0575973336805821	0.0219	0.008429	53386	77258	58749.13
961427	chr8	rs62526912	111823818	A	G	0.959	0.961	0.998	-0.0575973336805821	0.0219	0.008479	53386	77258	58749.13
955716	chr8	rs62526913	111823915	T	C	0.959	0.961	0.998	-0.0575973336805821	0.0219	0.008499	53386	77258	58749.13
957673	chr8	rs62526914	111824067	A	T	0.959	0.961	0.998	-0.0575973336805821	0.0219	0.008489	53386	77258	58749.13
952665	chr8	rs62526915	111824089	A	G	0.959	0.961	0.998	-0.0575973336805821	0.0219	0.008498	53386	77258	58749.13
965617	chr8	rs62526916	111824104	C	T	0.959	0.961	0.998	-0.0575973336805821	0.0219	0.008497	53386	77258	58749.13
964183	chr8	rs117359245	111824151	A	G	0.964	0.963	0.66	0.0259990758686168	0.0282	0.3564	53386	77258	58749.13
967678	chr8	rs73319766	111824299	T	C	0.959	0.961	0.998	-0.0575020022714588	0.0219	0.008524	53386	77258	58749.13
961498	chr8	rs58685030	111824370	C	T	0.958	0.96	0.999	-0.0618009384055913	0.0217	0.004368	53386	77258	58749.13
953847	chr8	rs62526917	111824407	T	A	0.959	0.961	0.998	-0.0575973336805821	0.0219	0.008438	53386	77258	58749.13
968037	chr8	rs62526918	111824477	G	C	0.959	0.961	0.998	-0.0575020022714588	0.0219	0.008523	53386	77258	58749.13
973086	chr8	rs62526919	111824551	T	C	0.959	0.961	0.998	-0.0575973336805821	0.0219	0.008518	53386	77258	58749.13
968235	chr8	rs6996359	111825791	C	T	0.959	0.961	0.998	-0.0575020022714588	0.0219	0.00853	53386	77258	58749.13
970834	chr8	rs114702676	111825812	C	G	0.934	0.935	1.0	0.0030952049073025	0.0174	0.8591	53386	77258	58749.13
969879	chr8	rs6996649	111825821	G	C	0.959	0.961	0.998	-0.0575020022714588	0.0219	0.008545	53386	77258	58749.13
958895	chr8	rs7000389	111825889	C	T	0.959	0.961	0.998	-0.0575020022714588	0.0219	0.008546	53386	77258	58749.13
972485	chr8	rs7001049	111826273	C	T	0.959	0.961	0.998	-0.0575020022714588	0.0219	0.008543	53386	77258	58749.13
967714	chr8	rs4573245	111826308	G	A	0.165	0.158	1.0	0.036997088886122	0.0117	0.001562	53386	77258	58749.13
973397	chr8	rs140665800	111826385	T	A	0.985	0.985	0.571	0.0205964297986501	0.0485	0.6715	50436	73424	55541.04
967749	chr8	rs7001098	111826410	A	T	0.959	0.961	0.998	-0.0575020022714588	0.0219	0.008536	53386	77258	58749.13
967273	chr8	rs11995114	111826564	T	A	0.165	0.158	1.0	0.036997088886122	0.0117	0.001581	53386	77258	58749.13
953739	chr8	rs62526920	111826656	A	C	0.959	0.961	0.998	-0.0575020022714588	0.0219	0.008601	53386	77258	58749.13
956091	chr8	rs73319779	111826698	A	T	0.959	0.961	0.998	-0.0575020022714588	0.0219	0.008589	53386	77258	58749.13
963927	chr8	rs73319780	111826812	T	C	0.959	0.961	0.998	-0.0575020022714588	0.0219	0.0086	53386	77258	58749.13
958928	chr8	rs1489356	111826826	G	A	0.273	0.264	0.997	0.0352030377085245	0.0097	0.0002831	53386	77258	58749.13
957533	chr8	rs73319784	111826906	C	T	0.959	0.961	0.998	-0.0575973336805821	0.0219	0.008508	53386	77258	58749.13
955063	chr8	rs62526921	111827115	A	T	0.959	0.961	0.998	-0.0575973336805821	0.0219	0.008457	53386	77258	58749.13
961191	chr8	rs13254308	111827128	C	T	0.273	0.264	0.997	0.0352995739869328	0.0097	0.000276	53386	77258	58749.13
955778	chr8	rs77731846	111827287	T	A	0.985	0.984	0.884	-0.0532952970582236	0.0403	0.1857	45878	65167	50273.41
952774	chr8	rs73319789	111827301	A	G	0.959	0.961	0.998	-0.0577032681284449	0.0219	0.008383	53386	77258	58749.13
962859	chr8	rs112061881	111827359	G	T	0.959	0.961	0.998	-0.0577032681284449	0.0219	0.008355	53386	77258	58749.13
955617	chr8	rs114084092	111827381	G	A	0.959	0.961	0.998	-0.0577032681284449	0.0219	0.008361	53386	77258	58749.13
961932	chr8	rs62526922	111827725	A	G	0.959	0.961	0.998	-0.0568031828243105	0.0219	0.009463	53386	77258	58749.13
953732	chr8	rs62526923	111828427	G	A	0.959	0.961	0.998	-0.0575020022714588	0.0218	0.008442	53386	77258	58749.13
968094	chr8	rs74847780	111828454	T	G	0.933	0.934	1.0	-0.000200020002667	0.0172	0.9922	53386	77258	58749.13
952076	chr8	rs62526924	111828467	T	C	0.959	0.961	0.998	-0.0575020022714588	0.0218	0.008459	53386	77258	58749.13
973786	chr8	rs1489357	111828544	T	C	0.959	0.961	0.998	-0.0575020022714588	0.0218	0.008441	53386	77258	58749.13
968684	chr8	rs7012252	111828658	A	G	0.959	0.961	0.998	-0.0575020022714588	0.0218	0.008464	53386	77258	58749.13
960584	chr8	rs7017172	111829206	G	A	0.959	0.961	0.998	-0.0575020022714588	0.0218	0.008475	53386	77258	58749.13
969587	chr8	rs62526926	111829321	G	A	0.836	0.832	0.665	0.0295005481176215	0.0142	0.0378	53386	77258	58749.13
961740	chr8	rs115536152	111829535	T	C	0.932	0.933	1.0	-0.0017014466397575	0.0172	0.9217	53386	77258	58749.13
961409	chr8	rs139642783	111829548	T	A	0.932	0.933	1.0	-0.0017014466397575	0.0172	0.9203	53386	77258	58749.13
962838	chr8	rs7017811	111829605	G	A	0.959	0.961	0.998	-0.0573960891413091	0.0218	0.008517	53386	77258	58749.13
967381	chr8	rs16881074	111830080	T	C	0.891	0.894	1.0	-0.0226956079321885	0.0139	0.1009	53386	77258	58749.13
954104	chr8	rs11988151	111830259	A	G	0.932	0.934	1.0	-0.0016012813669738	0.0172	0.9249	53386	77258	58749.13
967937	chr8	rs11995351	111830266	G	C	0.932	0.934	1.0	-0.0016012813669738	0.0172	0.9249	53386	77258	58749.13
963419	chr8	rs1844315	111830312	T	C	0.959	0.961	0.998	-0.0575020022714588	0.0218	0.008462	53386	77258	58749.13
961344	chr8	rs1844316	111830411	C	T	0.959	0.961	0.998	-0.0584981343943099	0.0218	0.007339	53386	77258	58749.13
952596	chr8	rs1489359	111830570	A	G	0.959	0.961	0.998	-0.0575020022714588	0.0218	0.008408	53386	77258	58749.13
958247	chr8	rs6985097	111830799	A	G	0.165	0.159	1.0	0.0366983037826737	0.0117	0.001698	53386	77258	58749.13
956445	chr8	rs62526927	111831034	A	C	0.959	0.961	0.998	-0.0575973336805821	0.0218	0.008287	53386	77258	58749.13
974320	chr8	rs73321614	111831348	G	A	0.959	0.961	0.998	-0.0577032681284449	0.0218	0.008236	53386	77258	58749.13
967709	chr8	rs113770889	111831758	C	A	0.959	0.961	0.998	-0.0575020022714588	0.0218	0.008458	53386	77258	58749.13
959427	chr8	rs62526928	111831871	G	A	0.959	0.961	0.998	-0.0577986187273719	0.0218	0.008093	53386	77258	58749.13
970410	chr8	rs62526929	111831923	C	T	0.959	0.961	0.998	-0.0577986187273719	0.0218	0.008048	53386	77258	58749.13
957951	chr8	rs7818667	111832605	T	A	0.165	0.158	1.0	0.0366983037826737	0.0117	0.0017	53386	77258	58749.13
951350	chr8	rs62526930	111833075	A	C	0.959	0.961	0.998	-0.0579999442979887	0.0218	0.007834	53386	77258	58749.13
968203	chr8	rs116222960	111833118	G	T	0.959	0.961	0.998	-0.0580953231907121	0.0218	0.007818	53386	77258	58749.13
955079	chr8	rs139323709	111833129	C	T	0.959	0.961	0.998	-0.0580953231907121	0.0218	0.007813	53386	77258	58749.13
968637	chr8	rs62526931	111833162	C	T	0.959	0.961	0.998	-0.0582967085104029	0.0218	0.007568	53386	77258	58749.13
958058	chr8	rs62526932	111833232	G	A	0.959	0.961	0.998	-0.0580953231907121	0.0218	0.007779	53386	77258	58749.13
958929	chr8	rs62528263	111833246	A	G	0.959	0.961	0.998	-0.0580953231907121	0.0218	0.007768	53386	77258	58749.13
952052	chr8	rs111693199	111833433	G	A	0.959	0.961	0.998	-0.0580953231907121	0.0218	0.007745	53386	77258	58749.13
964835	chr8	rs62528264	111834454	A	C	0.959	0.961	0.998	-0.0582967085104029	0.0218	0.007518	53386	77258	58749.13
962776	chr8	rs62520239	111834509	A	C	0.965	0.966	0.921	-0.0660009232598249	0.0245	0.007036	53386	77258	58749.13
959562	chr8	rs62520241	111834654	T	C	0.959	0.961	0.998	-0.0589965728077175	0.0218	0.006857	53386	77258	58749.13
971523	chr8	rs7002442	111834862	T	C	0.959	0.961	0.998	-0.0589965728077175	0.0218	0.006833	53386	77258	58749.13
954556	chr8	rs6982246	111834927	A	C	0.96	0.961	0.985	-0.0555972801024095	0.0223	0.01244	53386	77258	58749.13
954863	chr8	rs7002576	111834928	T	C	0.96	0.961	0.984	-0.0555021391616052	0.0223	0.01269	53386	77258	58749.13
965528	chr8	rs7002584	111834947	T	C	0.96	0.961	0.99	-0.0566020980240563	0.0221	0.0103	53386	77258	58749.13
964335	chr8	rs11994892	111834960	C	G	0.932	0.934	1.0	-0.0016012813669738	0.0172	0.9247	53386	77258	58749.13
965368	chr8	rs7002594	111834981	T	C	0.959	0.961	0.998	-0.0591026555948241	0.0218	0.006745	53386	77258	58749.13
974290	chr8	rs11994924	111835062	C	T	0.933	0.934	1.0	-0.0024028846163103	0.0172	0.8874	53386	77258	58749.13
962927	chr8	rs6983282	111835388	G	A	0.959	0.961	0.998	-0.0596013954910886	0.0218	0.006345	53386	77258	58749.13
952272	chr8	rs73321623	111835530	G	A	0.959	0.961	0.998	-0.0596013954910886	0.0218	0.006328	53386	77258	58749.13
953943	chr8	rs16881088	111835593	T	C	0.959	0.961	0.998	-0.0596013954910886	0.0218	0.006315	53386	77258	58749.13
973382	chr8	rs75396706	111835660	G	A	0.959	0.961	0.998	-0.0596013954910886	0.0218	0.006299	53386	77258	58749.13
967087	chr8	rs4357259	111835693	C	A	0.166	0.159	1.0	0.0363994293800054	0.0117	0.00178	53386	77258	58749.13
959960	chr8	rs77834857	111835723	C	T	0.981	0.981	0.681	-0.0991023610432115	0.0382	0.00938	53135	76071	58335.35
967086	chr8	rs62520242	111835940	T	G	0.959	0.961	0.998	-0.0596969272581274	0.0218	0.006233	53386	77258	58749.13
962693	chr8	rs73321626	111836060	C	T	0.959	0.961	0.998	-0.0596969272581274	0.0218	0.006228	53386	77258	58749.13
963420	chr8	rs62520243	111836234	C	T	0.959	0.961	0.998	-0.0596969272581274	0.0218	0.006202	53386	77258	58749.13
952776	chr8	rs62520244	111836370	A	T	0.959	0.961	0.998	-0.0598030843707537	0.0218	0.006154	53386	77258	58749.13
957239	chr8	rs10505153	111836476	T	C	0.891	0.894	1.0	-0.0235962138551867	0.0139	0.0888	53386	77258	58749.13
971203	chr8	rs16881101	111836596	T	C	0.959	0.961	0.998	-0.0598030843707537	0.0218	0.006134	53386	77258	58749.13
959086	chr8	rs16881105	111836625	G	A	0.932	0.934	1.0	-0.0019018072895963	0.0172	0.9109	53386	77258	58749.13
966422	chr8	rs62520245	111836739	C	T	0.959	0.961	0.998	-0.0598030843707537	0.0218	0.006119	53386	77258	58749.13
969000	chr8	rs10505152	111836805	T	A	0.891	0.894	1.0	-0.0235962138551867	0.0139	0.08875	53386	77258	58749.13
969584	chr8	rs62522360	111836888	C	T	0.959	0.961	0.998	-0.0598986354083514	0.0218	0.006098	53386	77258	58749.13
969402	chr8	rs16881112	111837086	A	G	0.959	0.961	0.998	-0.0598986354083514	0.0218	0.006084	53386	77258	58749.13
956468	chr8	rs974684	111837207	G	A	0.932	0.933	1.0	-0.0017014466397575	0.0172	0.9225	53386	77258	58749.13
968896	chr8	rs16881121	111837226	G	A	0.959	0.961	0.999	-0.0598986354083514	0.0218	0.006063	53386	77258	58749.13
952798	chr8	rs73321691	111837344	C	T	0.959	0.961	0.998	-0.0598030843707537	0.0218	0.006131	53386	77258	58749.13
963983	chr8	rs73321692	111837362	T	C	0.959	0.961	0.999	-0.0598030843707537	0.0218	0.006122	53386	77258	58749.13
963845	chr8	rs73321695	111837412	C	T	0.959	0.961	0.999	-0.0598986354083514	0.0218	0.006111	53386	77258	58749.13
968592	chr8	rs73321698	111837437	T	A	0.959	0.961	0.999	-0.0598986354083514	0.0218	0.006108	53386	77258	58749.13
962542	chr8	rs16881123	111837605	A	G	0.959	0.961	0.999	-0.0598986354083514	0.0218	0.006032	53386	77258	58749.13
965675	chr8	rs73321700	111837712	T	C	0.959	0.961	0.999	-0.0600048139370291	0.0218	0.006025	53386	77258	58749.13
951564	chr8	rs16881124	111837742	A	T	0.959	0.961	0.999	-0.0600048139370291	0.0218	0.006017	53386	77258	58749.13
971005	chr8	rs2351324	111837879	T	C	0.959	0.961	0.999	-0.0598986354083514	0.0218	0.006036	53386	77258	58749.13
958730	chr8	rs1387410	111838078	A	T	0.275	0.266	0.998	0.0363029992242924	0.0097	0.0001778	53386	77258	58749.13
967401	chr8	rs1387411	111838079	T	C	0.959	0.961	0.999	-0.0600048139370291	0.0218	0.005997	53386	77258	58749.13
957948	chr8	rs2220482	111838329	C	T	0.959	0.961	0.999	-0.0600048139370291	0.0218	0.006014	53386	77258	58749.13
956331	chr8	rs10111631	111838640	C	T	0.275	0.265	0.998	0.0361004656247227	0.0097	0.0001926	53386	77258	58749.13
952096	chr8	rs62522362	111838744	T	C	0.959	0.961	0.999	-0.0600048139370291	0.0218	0.005989	53386	77258	58749.13
968518	chr8	rs73323309	111838762	C	A	0.959	0.961	0.999	-0.0600048139370291	0.0218	0.005954	53386	77258	58749.13
965513	chr8	rs553160559	111839105	G	A	0.984	0.986	0.834	-0.183201944221262	0.0491	0.000193	34379	50627	38183.59
961234	chr8	rs62522363	111839186	G	T	0.959	0.961	0.999	-0.0600048139370291	0.0218	0.005945	53386	77258	58749.13
964205	chr8	rs62522364	111839244	A	G	0.959	0.961	0.999	-0.0601003842529617	0.0218	0.005915	53386	77258	58749.13
961295	chr8	rs62522365	111839508	C	T	0.959	0.961	0.999	-0.0601003842529617	0.0218	0.005903	53386	77258	58749.13
951842	chr8	rs62522366	111839604	G	A	0.959	0.961	0.999	-0.0601003842529617	0.0218	0.005903	53386	77258	58749.13
955407	chr8	rs62522367	111839663	C	A	0.959	0.961	0.999	-0.0601003842529617	0.0218	0.005911	53386	77258	58749.13
971796	chr8	rs62522368	111839763	T	C	0.959	0.961	0.999	-0.0601003842529617	0.0218	0.005896	53386	77258	58749.13
964874	chr8	rs62522369	111839915	G	A	0.959	0.961	0.999	-0.0601003842529617	0.0218	0.005872	53386	77258	58749.13
966762	chr8	rs62522370	111840001	A	G	0.959	0.961	0.999	-0.0601003842529617	0.0218	0.005865	53386	77258	58749.13
953572	chr8	rs1352549	111840003	G	A	0.207	0.199	0.999	0.0441030061101949	0.0107	3.666e-05	53386	77258	58749.13
963743	chr8	rs77839964	111840494	G	A	0.953	0.953	0.948	0.0231011029079872	0.0209	0.2692	53386	77258	58749.13
951934	chr8	rs62522372	111841053	T	C	0.959	0.961	0.999	-0.0601959637034527	0.0218	0.005822	53386	77258	58749.13
958356	chr8	rs16881145	111841215	C	A	0.959	0.961	0.998	-0.0596013954910886	0.0218	0.006346	53386	77258	58749.13
960591	chr8	rs11990571	111841293	T	C	0.166	0.159	1.0	0.0366983037826737	0.0117	0.00166	53386	77258	58749.13
957290	chr8	rs62522373	111841298	G	A	0.959	0.961	0.999	-0.0601959637034527	0.0218	0.00582	53386	77258	58749.13
967722	chr8	rs16881150	111841414	T	C	0.959	0.961	0.999	-0.0601959637034527	0.0218	0.005826	53386	77258	58749.13
964928	chr8	rs7015288	111841448	A	G	0.275	0.266	0.998	0.0366983037826737	0.0097	0.000153	53386	77258	58749.13
955487	chr8	rs62522374	111841523	T	G	0.959	0.961	0.999	-0.0601959637034527	0.0218	0.005793	53386	77258	58749.13
960226	chr8	rs62522375	111841542	A	C	0.959	0.961	0.999	-0.0601959637034527	0.0218	0.00579	53386	77258	58749.13
967745	chr8	rs923429	111841835	A	C	0.275	0.266	0.998	0.0366019024445485	0.0097	0.000157	53386	77258	58749.13
970983	chr8	rs923430	111842038	G	C	0.959	0.961	0.999	-0.0603021738083819	0.0218	0.005725	53386	77258	58749.13
956452	chr8	rs923431	111842070	G	A	0.959	0.961	0.999	-0.0603021738083819	0.0218	0.005743	53386	77258	58749.13
974376	chr8	rs923432	111842113	A	T	0.959	0.961	0.999	-0.0603021738083819	0.0218	0.005764	53386	77258	58749.13
964881	chr8	rs6469323	111842149	G	C	0.933	0.934	1.0	-0.001501126126267	0.0172	0.9322	53386	77258	58749.13
956350	chr8	rs62522376	111842446	T	C	0.959	0.961	0.999	-0.0603977725486758	0.0218	0.005684	53386	77258	58749.13
973427	chr8	rs2130185	111842653	T	C	0.458	0.449	0.85	0.029296631955588	0.0094	0.001793	53386	77258	58749.13
974543	chr8	rs72677127	111842686	G	C	0.979	0.98	0.774	-0.079497856132099	0.0354	0.02481	51594	74859	56815.37
958146	chr8	rs62522377	111842745	T	G	0.959	0.961	0.999	-0.0605040040910452	0.0218	0.005578	53386	77258	58749.13
969298	chr8	rs62522378	111842835	T	C	0.959	0.961	0.999	-0.0605996221289296	0.0218	0.005532	53386	77258	58749.13
956399	chr8	rs2351325	111842842	G	A	0.207	0.199	1.0	0.0443039255565243	0.0107	3.438e-05	53386	77258	58749.13
953168	chr8	rs62522379	111842961	A	G	0.959	0.961	0.999	-0.0605996221289296	0.0218	0.00551	53386	77258	58749.13
956948	chr8	rs62522380	111842973	G	A	0.959	0.961	0.999	-0.0605040040910452	0.0218	0.005535	53386	77258	58749.13
965289	chr8	rs62522381	111843130	C	T	0.959	0.961	0.999	-0.0605996221289296	0.0218	0.005525	53386	77258	58749.13
960722	chr8	rs73323337	111843330	C	T	0.959	0.961	0.999	-0.0606952493104976	0.0218	0.005402	53386	77258	58749.13
960572	chr8	rs62522382	111843501	C	T	0.959	0.961	0.999	-0.0606952493104976	0.0218	0.005379	53386	77258	58749.13
967331	chr8	rs56966024	111843693	G	A	0.959	0.961	0.999	-0.0606952493104976	0.0218	0.005384	53386	77258	58749.13
951501	chr8	rs59243778	111843762	T	A	0.959	0.961	0.999	-0.0608015124606624	0.0218	0.00536	53386	77258	58749.13
953994	chr8	rs2882627	111844273	T	C	0.959	0.961	0.999	-0.0615988462189574	0.0218	0.004729	53386	77258	58749.13
957779	chr8	rs62522385	111844737	T	C	0.959	0.961	0.999	-0.0617052054366793	0.0218	0.004704	53386	77258	58749.13
957210	chr8	rs2087421	111845003	G	A	0.275	0.265	0.998	0.0371030879515023	0.0097	0.0001297	53386	77258	58749.13
961471	chr8	rs4634614	111845042	A	C	0.959	0.961	0.998	-0.0606952493104976	0.0218	0.005419	53386	77258	58749.13
959418	chr8	rs1826046	111845435	C	A	0.275	0.265	0.998	0.036997088886122	0.0097	0.0001333	53386	77258	58749.13
964293	chr8	rs62522386	111845449	C	T	0.959	0.961	0.998	-0.061099109367851	0.0218	0.00513	53386	77258	58749.13
969237	chr8	rs1602045	111845730	T	C	0.959	0.961	0.999	-0.0617052054366793	0.0218	0.004689	53386	77258	58749.13
953395	chr8	rs1602044	111845965	A	C	0.959	0.961	0.999	-0.0617052054366793	0.0218	0.00469	53386	77258	58749.13
957151	chr8	rs1489365	111846111	A	C	0.166	0.159	1.0	0.0366983037826737	0.0116	0.001618	53386	77258	58749.13
952226	chr8	rs1602043	111846155	A	T	0.959	0.961	0.999	-0.0617052054366793	0.0218	0.004681	53386	77258	58749.13
967448	chr8	rs78111053	111846163	T	A	0.959	0.961	0.999	-0.0617052054366793	0.0218	0.004688	53386	77258	58749.13
974375	chr8	rs4255108	111846557	C	G	0.0313	0.0317	0.901	-0.0657018642254792	0.0264	0.01272	53386	77258	58749.13
971435	chr8	rs2171708	111846636	T	C	0.959	0.961	0.999	-0.0617052054366793	0.0218	0.004686	53386	77258	58749.13
950803	chr8	rs2130186	111846734	C	A	0.959	0.961	0.999	-0.0615031325940498	0.0218	0.004851	53386	77258	58749.13
970670	chr8	rs1602042	111846900	C	T	0.275	0.266	0.999	0.0374017521540008	0.0097	0.0001132	53386	77258	58749.13
967873	chr8	rs1602041	111847000	T	A	0.959	0.961	0.999	-0.0617052054366793	0.0218	0.0047	53386	77258	58749.13
957141	chr8	rs1602040	111847004	T	C	0.959	0.961	0.998	-0.061099109367851	0.0218	0.005138	53386	77258	58749.13
962712	chr8	rs2351326	111847246	G	A	0.959	0.961	0.999	-0.0617052054366793	0.0218	0.004712	53386	77258	58749.13
957986	chr8	rs58289479	111847425	G	T	0.933	0.934	1.0	-0.0039979812872983	0.0173	0.8162	53386	77258	58749.13
967164	chr8	rs62522387	111847471	C	T	0.959	0.961	0.999	-0.0617052054366793	0.0218	0.004714	53386	77258	58749.13
974307	chr8	rs1489364	111847553	T	G	0.165	0.158	1.0	0.036997088886122	0.0117	0.001563	53386	77258	58749.13
966804	chr8	rs62522388	111847655	G	A	0.959	0.961	0.999	-0.0617052054366793	0.0218	0.004715	53386	77258	58749.13
959921	chr8	rs62522389	111847775	T	A	0.959	0.961	0.999	-0.0617052054366793	0.0218	0.004716	53386	77258	58749.13
959033	chr8	rs56122240	111847963	G	A	0.166	0.159	1.0	0.0366983037826737	0.0117	0.00163	53386	77258	58749.13
973393	chr8	rs62522391	111848261	A	G	0.959	0.961	0.999	-0.0615988462189574	0.0218	0.004728	53386	77258	58749.13
967645	chr8	rs4314627	111848832	A	G	0.166	0.159	1.0	0.0366983037826737	0.0117	0.001651	53386	77258	58749.13
953794	chr8	rs6991190	111848910	G	A	0.166	0.159	1.0	0.0366983037826737	0.0117	0.001624	53386	77258	58749.13
959965	chr8	rs1602039	111849144	C	A	0.959	0.961	0.997	-0.0613967948653235	0.0218	0.004916	53386	77258	58749.13
960390	chr8	rs1304076	111849533	A	C	0.274	0.265	0.998	0.0372957847436969	0.0097	0.0001198	53386	77258	58749.13
958646	chr8	rs1602038	111849542	A	G	0.959	0.961	0.999	-0.0615988462189574	0.0218	0.004746	53386	77258	58749.13
957770	chr8	rs11994263	111850034	T	C	0.165	0.158	1.0	0.0371030879515023	0.0117	0.001516	53386	77258	58749.13
952471	chr8	rs73323368	111850446	T	G	0.959	0.961	0.998	-0.0615988462189574	0.0218	0.004761	53386	77258	58749.13
968234	chr8	rs10096910	111850482	T	C	0.275	0.265	0.998	0.0374017521540008	0.0097	0.000112	53386	77258	58749.13
960219	chr8	rs55913145	111850501	G	C	0.933	0.934	1.0	-0.003596459514405	0.0172	0.833	53386	77258	58749.13
961679	chr8	rs10110086	111850535	C	T	0.166	0.159	1.0	0.0366019024445485	0.0117	0.001668	53386	77258	58749.13
955034	chr8	rs62522411	111850637	A	C	0.959	0.961	0.998	-0.0615988462189574	0.0218	0.004765	53386	77258	58749.13
974176	chr8	rs62522412	111850672	G	T	0.959	0.961	0.998	-0.0615988462189574	0.0218	0.004746	53386	77258	58749.13
969818	chr8	rs62522413	111850847	A	C	0.959	0.961	0.998	-0.0615988462189574	0.0218	0.004755	53386	77258	58749.13
964659	chr8	rs74830296	111850894	C	A	0.933	0.934	1.0	-0.0042992284528324	0.0172	0.8013	53386	77258	58749.13
955821	chr8	rs1387413	111851383	C	T	0.934	0.935	1.0	-0.0003000450090019	0.0174	0.9874	53386	77258	58749.13
967499	chr8	rs1387412	111851695	T	C	0.275	0.265	0.998	0.0372957847436969	0.0097	0.0001152	53386	77258	58749.13
952516	chr8	rs1489360	111852200	C	T	0.933	0.934	1.0	-0.0039979812872983	0.0172	0.8171	53386	77258	58749.13
970072	chr8	rs113121157	111852332	T	G	0.964	0.964	0.632	-0.009696862978864	0.029	0.7375	53386	77258	58749.13
969018	chr8	rs6469325	111853211	G	C	0.933	0.934	1.0	-0.0042992284528324	0.0172	0.8047	53386	77258	58749.13
964629	chr8	rs2882628	111853531	T	A	0.275	0.266	0.998	0.036997088886122	0.0097	0.0001352	53386	77258	58749.13
959219	chr8	rs62522414	111853557	G	C	0.959	0.961	0.996	-0.0596013954910886	0.0219	0.006557	53386	77258	58749.13
961048	chr8	rs7820355	111853900	A	T	0.933	0.934	1.0	-0.0040983869261633	0.0172	0.8097	53386	77258	58749.13
960166	chr8	rs62522415	111854075	A	T	0.959	0.961	0.998	-0.0617052054366793	0.0218	0.004687	53386	77258	58749.13
973163	chr8	rs4512357	111854117	T	A	0.166	0.159	1.0	0.0369007163483657	0.0117	0.001573	53386	77258	58749.13
971658	chr8	rs17506284	111854363	G	T	0.948	0.948	0.568	0.0358014124633833	0.0258	0.1656	53386	77258	58749.13
970929	chr8	rs2882708	111854491	T	C	0.275	0.265	0.998	0.0372957847436969	0.0097	0.0001156	53386	77258	58749.13
971857	chr8	rs16881198	111854567	C	T	0.959	0.961	0.998	-0.0617052054366793	0.0218	0.00469	53386	77258	58749.13
955375	chr8	rs61536543	111855227	G	A	0.959	0.961	0.998	-0.0617052054366793	0.0218	0.004676	53386	77258	58749.13
954639	chr8	rs62522416	111855620	T	A	0.959	0.961	0.998	-0.0618009384055913	0.0218	0.004629	53386	77258	58749.13
966673	chr8	rs1844314	111855711	G	A	0.933	0.934	1.0	-0.0046005663955682	0.0172	0.7914	53386	77258	58749.13
968885	chr8	rs4498516	111855887	A	G	0.275	0.265	0.998	0.0374980764200844	0.0097	0.000108	53386	77258	58749.13
959902	chr8	rs16881209	111855975	G	C	0.933	0.934	1.0	-0.0040983869261633	0.0172	0.814	53386	77258	58749.13
960297	chr8	rs16881214	111855997	A	G	0.959	0.961	0.998	-0.0617052054366793	0.0218	0.004702	53386	77258	58749.13
969177	chr8	rs13280768	111856824	A	G	0.963	0.961	0.779	0.0307037775750057	0.0254	0.2259	53386	77258	58749.13
960641	chr8	rs62522417	111857362	G	T	0.959	0.961	0.997	-0.061003443560332	0.0218	0.005195	53386	77258	58749.13
955121	chr8	rs62522418	111857382	A	G	0.959	0.961	0.997	-0.0600048139370291	0.0218	0.006023	53386	77258	58749.13
962623	chr8	rs16881224	111857573	T	A	0.933	0.934	1.0	-0.003797200248385	0.0173	0.8258	53386	77258	58749.13
958242	chr8	rs4443634	111857965	G	A	0.233	0.225	0.997	0.0299956000353805	0.0103	0.003401	53386	77258	58749.13
961113	chr8	rs4329250	111857988	T	C	0.233	0.225	0.995	0.0301023438164435	0.0103	0.003327	53386	77258	58749.13
970577	chr8	rs1906825	111858034	G	A	0.234	0.226	0.996	0.0304031059110447	0.0102	0.002979	53386	77258	58749.13
965292	chr8	rs1906824	111858082	A	G	0.234	0.226	0.998	0.0301023438164435	0.0102	0.003268	53386	77258	58749.13
968001	chr8	rs13264280	111858261	C	A	0.234	0.226	0.997	0.0301023438164435	0.0102	0.003238	53386	77258	58749.13
962581	chr8	rs76740276	111858552	C	T	0.986	0.985	0.76	-0.0328021562323804	0.05	0.5122	35208	53603	39347.05
951889	chr8	rs13273549	111858850	G	C	0.234	0.226	0.998	0.0295976364389436	0.0102	0.003806	53386	77258	58749.13
959130	chr8	rs11994274	111859069	G	A	0.166	0.16	1.0	0.0368043345220483	0.0117	0.001609	53386	77258	58749.13
962629	chr8	rs11998073	111859266	T	C	0.934	0.935	1.0	-0.0010005003335835	0.0174	0.9542	53386	77258	58749.13
957066	chr8	rs4607577	111860191	C	T	0.933	0.934	1.0	-0.0049019951702315	0.0173	0.7754	53386	77258	58749.13
973865	chr8	rs77171107	111860600	A	G	0.959	0.961	0.996	-0.0584981343943099	0.0219	0.007444	53386	77258	58749.13
968658	chr8	rs78030650	111860707	G	A	0.934	0.935	1.0	-0.0008003201707691	0.0174	0.9625	53386	77258	58749.13
958437	chr8	rs11774323	111860724	T	C	0.234	0.226	0.997	0.0298014912367898	0.0102	0.003653	53386	77258	58749.13
968921	chr8	rs116874399	111861389	G	A	0.987	0.986	0.655	0.0243998868235351	0.0559	0.662	37973	49417	40406.2
962706	chr8	rs145560849	111862196	T	C	0.987	0.985	0.893	0.184103301876373	0.0511	0.0003109	32817	46086	35776.37
968907	chr8	rs28653273	111862391	G	T	0.275	0.266	0.997	0.0374980764200844	0.0097	0.0001102	53386	77258	58749.13
970984	chr8	rs16881248	111862528	A	C	0.234	0.226	0.997	0.0297044227063309	0.0102	0.003689	53386	77258	58749.13
968883	chr8	rs1489368	111862782	A	G	0.234	0.226	0.997	0.0301993737308422	0.0102	0.003175	53386	77258	58749.13
954507	chr8	rs72677141	111862846	T	A	0.967	0.969	0.882	-0.0638987258502317	0.0263	0.01511	52493	75664	57604.43
969397	chr8	rs13261074	111863127	C	T	0.166	0.16	0.999	0.0371030879515023	0.0117	0.001467	53386	77258	58749.13
955812	chr8	rs6992712	111863652	T	A	0.932	0.933	0.999	-0.0064004391810282	0.0172	0.7119	53386	77258	58749.13
958109	chr8	rs11786555	111864021	T	C	0.933	0.934	1.0	-0.0054045784588597	0.0173	0.7552	53386	77258	58749.13
950978	chr8	rs117506221	111864086	G	A	0.984	0.983	0.558	0.0143958802837323	0.0462	0.7547	50522	73472	55685.49
955559	chr8	rs16881260	111864245	G	A	0.933	0.934	1.0	-0.0050024916227914	0.0173	0.7727	53386	77258	58749.13
973226	chr8	rs16881262	111864649	C	T	0.933	0.934	1.0	-0.0048015088161939	0.0173	0.7789	53386	77258	58749.13
958199	chr8	rs73325303	111864845	G	T	0.933	0.934	1.0	-0.0049019951702315	0.0173	0.7758	53386	77258	58749.13
960088	chr8	rs73700740	111865202	C	A	0.933	0.934	1.0	-0.0054045784588597	0.0173	0.7537	53386	77258	58749.13
970784	chr8	rs958443	111865461	A	G	0.835	0.842	0.999	-0.0369026020501437	0.0117	0.001606	53386	77258	58749.13
961240	chr8	rs12548358	111865623	G	A	0.835	0.842	0.999	-0.0369959896867261	0.0117	0.001578	53386	77258	58749.13
959276	chr8	rs1489366	111865810	G	A	0.933	0.934	1.0	-0.0050024916227914	0.0173	0.7724	53386	77258	58749.13
959746	chr8	rs181343198	111866207	A	T	0.98	0.98	0.548	0.0142973047008244	0.0416	0.7306	53386	77258	58749.13
970042	chr8	rs79997283	111866214	G	A	0.959	0.961	0.995	-0.0586041643160532	0.0219	0.007304	53386	77258	58749.13
965737	chr8	rs6469326	111866312	A	G	0.933	0.934	1.0	-0.0050024916227914	0.0173	0.773	53386	77258	58749.13
960463	chr8	rs10955547	111866924	T	A	0.835	0.842	0.999	-0.0369959896867261	0.0117	0.001561	53386	77258	58749.13
959578	chr8	rs12681712	111867365	C	T	0.835	0.842	0.998	-0.0370997639570267	0.0117	0.001556	53386	77258	58749.13
955298	chr8	rs10808439	111867792	C	T	0.725	0.735	0.996	-0.0377953294954024	0.0097	9.78e-05	53386	77258	58749.13
973794	chr8	rs72677144	111868674	A	G	0.971	0.973	0.866	-0.0769026428413419	0.0285	0.006925	52361	75395	57427.33
966970	chr8	rs1489372	111868930	G	A	0.793	0.801	0.997	-0.044401309298167	0.0107	3.36e-05	53386	77258	58749.13
961719	chr8	rs2130187	111869073	A	G	0.835	0.842	0.999	-0.0369026020501437	0.0117	0.001611	53386	77258	58749.13
956864	chr8	rs62520660	111869245	G	C	0.959	0.961	0.995	-0.0593997472816252	0.0219	0.006621	53386	77258	58749.13
965893	chr8	rs7004409	111869446	A	C	0.933	0.934	1.0	-0.0051029981759033	0.0173	0.7665	53386	77258	58749.13
958366	chr8	rs7004898	111869732	A	T	0.933	0.934	1.0	-0.0050024916227914	0.0173	0.7735	53386	77258	58749.13
962524	chr8	rs7009162	111869916	G	A	0.934	0.935	1.0	-0.0012007205765188	0.0174	0.9447	53386	77258	58749.13
952531	chr8	rs73700745	111871361	T	C	0.933	0.934	1.0	-0.0050024916227914	0.0173	0.7702	53386	77258	58749.13
955444	chr8	rs181269681	111871634	G	A	0.984	0.984	0.719	-0.022398994943479	0.0438	0.6092	46079	68252	51316.58
970153	chr8	rs73325320	111871672	T	C	0.933	0.934	1.0	-0.0050024916227914	0.0173	0.7701	53386	77258	58749.13
954355	chr8	rs56249027	111871977	T	C	0.933	0.934	1.0	-0.0050024916227914	0.0173	0.7711	53386	77258	58749.13
965842	chr8	rs116986567	111873776	G	A	0.936	0.937	0.992	-0.0028039273327342	0.0177	0.8752	53386	77258	58749.13
958397	chr8	rs73325323	111873792	G	A	0.933	0.934	1.0	-0.0049019951702315	0.0173	0.7751	53386	77258	58749.13
958796	chr8	rs76804222	111874011	A	G	0.964	0.964	0.631	-0.0066017436345624	0.029	0.8198	53386	77258	58749.13
956913	chr8	rs6469327	111874358	C	T	0.725	0.735	0.997	-0.0374007702544828	0.0097	0.0001143	53386	77258	58749.13
969230	chr8	rs1489371	111874644	T	A	0.933	0.934	1.0	-0.0049019951702315	0.0173	0.7767	53386	77258	58749.13
955195	chr8	rs79884493	111875044	G	A	0.975	0.976	0.59	-0.0453007592301635	0.0365	0.2143	53386	77258	58749.13
963105	chr8	rs923433	111876342	G	A	0.725	0.735	0.997	-0.0377018671840115	0.0097	0.0001035	53386	77258	58749.13
969243	chr8	rs73700751	111876810	G	T	0.933	0.934	1.0	-0.0054950702819798	0.0173	0.7521	53386	77258	58749.13
962679	chr8	rs16881278	111876901	G	A	0.933	0.934	1.0	-0.0048015088161939	0.0173	0.7819	53386	77258	58749.13
965267	chr8	rs16881279	111877465	T	C	0.933	0.934	1.0	-0.0048015088161939	0.0173	0.7831	53386	77258	58749.13
960883	chr8	rs11987561	111877512	C	T	0.933	0.934	1.0	-0.0046005663955682	0.0173	0.7907	53386	77258	58749.13
967083	chr8	rs7836546	111878794	T	C	0.933	0.934	1.0	-0.003596459514405	0.0173	0.8368	53386	77258	58749.13
971139	chr8	rs78087746	111879447	G	T	0.963	0.963	0.632	-0.0054045784588597	0.0289	0.8504	53386	77258	58749.13
967316	chr8	rs7822574	111879471	C	T	0.933	0.934	1.0	-0.0042992284528324	0.0173	0.8042	53386	77258	58749.13
962199	chr8	rs117271590	111879802	A	G	0.972	0.971	0.764	-0.0105959392134034	0.0296	0.7207	53238	77025	58568.11
965723	chr8	rs62520662	111879966	G	A	0.959	0.96	0.993	-0.0598030843707537	0.0218	0.006106	53386	77258	58749.13
971541	chr8	rs111484401	111880271	A	G	0.956	0.956	0.642	0.0006997551142732	0.0263	0.9798	53386	77258	58749.13
961468	chr8	rs55719897	111880572	G	T	0.933	0.934	1.0	-0.0039979812872983	0.0173	0.8185	53386	77258	58749.13
958904	chr8	rs62520663	111880959	C	T	0.985	0.985	0.905	-0.0570995920405728	0.0419	0.1724	41384	58441	45436.69
958298	chr8	rs7831956	111881189	C	T	0.933	0.934	1.0	-0.0040983869261633	0.0173	0.8107	53386	77258	58749.13
963318	chr8	rs2351321	111881815	A	G	0.933	0.934	1.0	-0.0039979812872983	0.0173	0.8149	53386	77258	58749.13
958238	chr8	rs13261668	111882538	C	T	0.835	0.842	0.998	-0.0366951051877892	0.0117	0.001721	53386	77258	58749.13
973280	chr8	rs1489361	111882596	A	G	0.933	0.934	1.0	-0.003797200248385	0.0173	0.827	53386	77258	58749.13
963931	chr8	rs1489362	111882939	A	C	0.725	0.735	0.996	-0.0372969647443931	0.0097	0.0001234	53386	77258	58749.13
952015	chr8	rs73325345	111883794	G	A	0.933	0.934	1.0	-0.0038975857287134	0.0173	0.8225	53386	77258	58749.13
956386	chr8	rs16881302	111885336	A	G	0.933	0.934	1.0	-0.0039979812872983	0.0173	0.8178	53386	77258	58749.13
963525	chr8	rs59305958	111885366	G	C	0.933	0.934	1.0	-0.0039979812872983	0.0173	0.818	53386	77258	58749.13
953499	chr8	rs6469328	111885515	C	T	0.933	0.934	1.0	-0.0036968248442897	0.0173	0.8296	53386	77258	58749.13
955743	chr8	rs11990035	111886368	T	A	0.933	0.934	1.0	-0.003797200248385	0.0173	0.8251	53386	77258	58749.13
957182	chr8	rs151087889	111886574	C	T	0.985	0.984	0.658	0.0321960982163169	0.0449	0.4731	48758	68665	53303.96
973068	chr8	rs16881313	111886809	C	T	0.933	0.934	1.0	-0.0001000050003333	0.0173	0.9933	53386	77258	58749.13
959981	chr8	rs72677151	111887145	A	G	0.967	0.969	0.883	-0.0652000732482552	0.0262	0.01304	52493	75664	57604.43
974097	chr8	rs1352551	111888551	C	T	0.725	0.735	0.996	-0.0370997639570267	0.0097	0.0001313	53386	77258	58749.13
956254	chr8	rs112768187	111889825	T	C	0.931	0.931	0.747	-0.0010005003335835	0.0197	0.9594	53386	77258	58749.13
971968	chr8	rs7844002	111890096	T	C	0.933	0.934	1.0	-0.003596459514405	0.0173	0.8334	53386	77258	58749.13
958451	chr8	rs13271200	111890754	A	G	0.835	0.842	0.996	-0.0364980230402006	0.0117	0.001825	53386	77258	58749.13
973897	chr8	rs1387414	111891878	C	T	0.835	0.842	0.997	-0.0366951051877892	0.0117	0.001733	53386	77258	58749.13
952352	chr8	rs7843892	111891991	A	G	0.933	0.934	1.0	-0.0032954239497972	0.0173	0.8504	53386	77258	58749.13
955477	chr8	rs77778679	111892125	G	A	0.983	0.984	0.859	-0.116398993884222	0.038	0.002216	49735	70099	54376.2
952867	chr8	rs142357614	111892712	C	T	0.976	0.977	0.592	-0.0525994101433915	0.0369	0.1534	53386	77258	58749.13
956204	chr8	rs151266793	111892728	T	C	0.986	0.985	0.796	-0.0300984478240329	0.0444	0.4979	43445	64011	48332.04
965353	chr8	rs62520664	111893647	T	C	0.985	0.984	0.609	0.118298458358834	0.046	0.01015	49170	72290	54512.69
974094	chr8	rs11988928	111894007	G	A	0.933	0.934	1.0	-0.0028039273327342	0.0173	0.8701	53386	77258	58749.13
954642	chr8	rs2171707	111894555	T	C	0.725	0.735	0.995	-0.0370997639570267	0.0097	0.0001306	53386	77258	58749.13
956969	chr8	rs73325364	111895158	G	A	0.933	0.934	1.0	-0.0031950988965408	0.0173	0.8521	53386	77258	58749.13
962090	chr8	rs4335112	111895403	A	G	0.933	0.934	1.0	-0.0028039273327342	0.0173	0.8723	53386	77258	58749.13
954088	chr8	rs73325366	111895617	C	T	0.933	0.934	1.0	-0.0038975857287134	0.0173	0.8225	53386	77258	58749.13
957139	chr8	rs192471045	111896363	C	T	0.983	0.984	0.856	-0.11840072638803	0.0382	0.001951	49735	70099	54376.2
957843	chr8	rs74556829	111899261	T	A	0.951	0.953	0.898	0.005703702916678	0.0214	0.7912	53386	77258	58749.13
965534	chr8	rs72677152	111899266	T	A	0.967	0.969	0.883	-0.0651040143320462	0.0262	0.01309	52493	75664	57604.43
957172	chr8	rs79133346	111899829	T	C	0.951	0.949	0.729	0.0044998604248922	0.0232	0.8467	53386	77258	58749.13
958159	chr8	rs28897068	111900725	T	G	0.894	0.897	0.959	-0.0275048131221902	0.0143	0.05553	53386	77258	58749.13
952105	chr8	rs62520665	111901091	C	T	0.959	0.961	0.99	-0.061099109367851	0.0219	0.005228	53386	77258	58749.13
959949	chr8	rs79208764	111901198	G	A	0.976	0.978	0.857	-0.0801043762416702	0.0314	0.01071	53386	77258	58749.13
959425	chr8	rs73325376	111901296	T	A	0.933	0.934	1.0	-0.0024028846163103	0.0173	0.8909	53386	77258	58749.13
965678	chr8	rs73325380	111901392	G	A	0.933	0.934	1.0	-0.0029042131473898	0.0173	0.869	53386	77258	58749.13
967706	chr8	rs73700784	111901591	A	G	0.933	0.934	1.0	-0.0026033858701149	0.0173	0.8797	53386	77258	58749.13
953248	chr8	rs117763933	111901941	T	C	0.987	0.987	0.651	0.0012991557316201	0.0592	0.9828	35758	48167	38421.96
962989	chr8	rs6985111	111902142	T	C	0.725	0.735	0.994	-0.0372035489975441	0.0097	0.0001303	53386	77258	58749.13
960580	chr8	rs57214640	111902831	C	A	0.933	0.934	1.0	-0.0031950988965408	0.0173	0.8533	53386	77258	58749.13
952288	chr8	rs6996166	111904340	T	C	0.933	0.934	1.0	-0.0023026490626755	0.0173	0.8946	53386	77258	58749.13
955006	chr8	rs2351322	111905221	A	G	0.933	0.934	1.0	-0.0022024235552	0.0173	0.9008	53386	77258	58749.13
959944	chr8	rs73325385	111905663	A	G	0.933	0.934	1.0	-0.0025031302181184	0.0173	0.8852	53386	77258	58749.13
964327	chr8	rs10088693	111906048	T	C	0.724	0.734	0.993	-0.0377953294954024	0.0097	0.0001011	53386	77258	58749.13
953678	chr8	rs931410	111906864	A	G	0.724	0.734	0.994	-0.0380030548002074	0.0097	9.17e-05	53386	77258	58749.13
957789	chr8	rs931411	111907205	T	A	0.933	0.934	1.0	-0.0026033858701149	0.0173	0.8783	53386	77258	58749.13
955113	chr8	rs6469329	111908928	T	C	0.934	0.935	1.0	0.0007996801705642	0.0174	0.9615	53386	77258	58749.13
972195	chr8	rs181929774	111909089	G	A	0.986	0.985	0.799	-0.0252972953741621	0.0442	0.5668	43445	64011	48332.04
961079	chr8	rs72677153	111909207	C	T	0.835	0.842	0.995	-0.0370997639570267	0.0117	0.001554	53386	77258	58749.13
952209	chr8	rs931412	111909776	T	C	0.933	0.934	1.0	-0.0023026490626755	0.0173	0.8932	53386	77258	58749.13
974195	chr8	rs78697212	111910462	A	G	0.976	0.975	0.649	0.0471984218290006	0.0348	0.1751	52493	75664	57604.43
973605	chr8	rs6469330	111910956	A	C	0.725	0.735	0.994	-0.0375045865412751	0.0097	0.0001123	53386	77258	58749.13
956933	chr8	rs6469331	111911510	T	C	0.725	0.735	0.994	-0.0375045865412751	0.0097	0.0001116	53386	77258	58749.13
969468	chr8	rs1387415	111913511	A	G	0.964	0.964	0.607	-0.0149004625639624	0.0294	0.6132	53200	76329	58439.19
971772	chr8	rs6996467	111913695	C	T	0.933	0.934	1.0	-0.002002002670673	0.0173	0.9088	53386	77258	58749.13
964340	chr8	rs75849129	111913771	G	T	0.98	0.981	0.751	-0.0303973537275885	0.0363	0.4022	52061	73528	56869.1
963255	chr8	rs11991405	111914616	A	G	0.933	0.934	1.0	-0.001501126126267	0.0173	0.9297	53386	77258	58749.13
963677	chr8	rs11988126	111914759	T	C	0.933	0.934	1.0	-0.0017014466397575	0.0173	0.9213	53386	77258	58749.13
953137	chr8	rs13264923	111916037	G	T	0.725	0.735	0.994	-0.0375045865412751	0.0097	0.0001125	53386	77258	58749.13
952710	chr8	rs73327305	111917006	T	C	0.933	0.934	1.0	-0.001300845733048	0.0173	0.9408	53386	77258	58749.13
974001	chr8	rs16881329	111918460	A	G	0.933	0.934	0.998	9.99950003332973e-05	0.0173	0.9937	53386	77258	58749.13
955495	chr8	rs73327307	111918474	A	G	0.933	0.934	0.998	-0.0003000450090019	0.0173	0.9842	53386	77258	58749.13
957192	chr8	rs11785408	111919591	A	G	0.725	0.735	0.992	-0.0374007702544828	0.0097	0.0001214	53386	77258	58749.13
952308	chr8	rs78599784	111919924	G	C	0.957	0.957	0.639	-0.0004000800213396	0.0267	0.9888	53386	77258	58749.13
963513	chr8	rs12545024	111920088	G	T	0.725	0.735	0.992	-0.0372969647443931	0.0097	0.0001257	53386	77258	58749.13
970654	chr8	rs2220483	111921563	T	G	0.725	0.735	0.992	-0.0372035489975441	0.0097	0.0001287	53386	77258	58749.13
966084	chr8	rs66902653	111923110	G	A	0.836	0.842	0.991	-0.0375045865412751	0.0118	0.001434	53386	77258	58749.13
960958	chr8	rs6988723	111924256	G	C	0.932	0.933	1.0	-0.0003000450090019	0.0172	0.9869	53386	77258	58749.13
952234	chr8	rs12677040	111924275	G	A	0.958	0.96	0.897	-0.0575020022714588	0.0229	0.0118	53386	77258	58749.13
973642	chr8	rs17407907	111925294	A	G	0.979	0.98	0.748	-0.0189993500097828	0.0351	0.5882	53324	77004	58649.46
968622	chr8	rs62520666	111925610	A	G	0.959	0.961	0.987	-0.0646025231856585	0.0219	0.003215	53386	77258	58749.13
974295	chr8	rs16881360	111925788	T	C	0.851	0.858	0.992	-0.0505987987633697	0.0123	3.778e-05	53386	77258	58749.13
965931	chr8	rs11998106	111926358	A	G	0.958	0.959	0.988	-0.0615988462189574	0.0216	0.004437	53386	77258	58749.13
968774	chr8	rs10106484	111928455	T	A	0.0677	0.0667	1.0	-0.0007002451143934	0.0172	0.9668	53386	77258	58749.13
967345	chr8	rs144052095	111928577	A	G	0.985	0.985	0.72	-0.0218980211012161	0.0441	0.6198	49635	71108	54424.46
957428	chr8	rs191986342	111929006	G	A	0.988	0.988	0.834	-0.0074980401773571	0.0586	0.8982	29873	37796	31702.26
954247	chr8	rs1546013	111929209	C	T	0.0679	0.0668	1.0	-0.0010005003335835	0.0172	0.9542	53386	77258	58749.13
965988	chr8	rs9297439	111929664	C	A	0.0679	0.0668	1.0	-0.0010005003335835	0.0172	0.9546	53386	77258	58749.13
965754	chr8	rs62520688	111930261	C	T	0.959	0.961	0.985	-0.0643998640842381	0.0219	0.003312	53386	77258	58749.13
972209	chr8	rs4448249	111930833	G	A	0.0677	0.0667	1.0	-0.0007002451143934	0.0172	0.9659	53386	77258	58749.13
961080	chr8	rs12545941	111931936	C	T	0.851	0.858	0.992	-0.050798679887367	0.0123	3.502e-05	53386	77258	58749.13
968008	chr8	rs1489354	111932394	C	T	0.0679	0.0668	1.0	-0.0012007205765188	0.0172	0.9449	53386	77258	58749.13
963569	chr8	rs1387409	111932793	A	T	0.0677	0.0667	1.0	-0.0006001800720324	0.0172	0.9736	53386	77258	58749.13
963964	chr8	rs17408169	111933183	A	G	0.979	0.979	0.751	-0.0203047533403643	0.0349	0.5615	53324	77004	58649.46
971527	chr8	rs35076556	111934320	G	T	0.867	0.864	0.853	-0.0007002451143934	0.0137	0.9577	53386	77258	58749.13
964572	chr8	rs149691362	111935074	C	A	0.976	0.977	0.94	-0.0860046112211286	0.0292	0.00319	53200	76329	58439.19
954315	chr8	rs10113434	111935796	T	C	0.261	0.251	0.992	0.0454990400712183	0.0099	4.304e-06	53386	77258	58749.13
960051	chr8	rs13275829	111938504	T	C	0.866	0.864	0.853	-0.0006001800720324	0.0136	0.9625	53386	77258	58749.13
957735	chr8	rs28500624	111938640	G	A	0.0689	0.0678	0.989	-0.0005001250416822	0.0172	0.9766	53386	77258	58749.13
973558	chr8	rs1489355	111938885	C	G	0.0675	0.0665	0.997	-0.001300845733048	0.0173	0.9402	53386	77258	58749.13
968663	chr8	rs142651568	111940409	C	G	0.972	0.972	0.606	-0.0393023164827424	0.0333	0.2388	53386	77258	58749.13
964350	chr8	rs4143847	111940430	C	T	0.0677	0.0667	0.999	-0.0010005003335835	0.0172	0.9546	53386	77258	58749.13
951652	chr8	rs62520689	111941783	C	G	0.937	0.94	0.982	-0.0807004239214553	0.0181	7.952e-06	53386	77258	58749.13
973894	chr8	rs10105281	111942570	C	T	0.261	0.251	0.992	0.0452027848308288	0.0099	4.979e-06	53386	77258	58749.13
964135	chr8	rs7388152	111942759	T	C	0.0675	0.0666	0.998	-0.0030045090202987	0.0172	0.8605	53386	77258	58749.13
972833	chr8	rs62520690	111943042	T	C	0.937	0.94	0.982	-0.0802018870085612	0.018	8.655e-06	53386	77258	58749.13
970068	chr8	rs12677790	111943164	A	G	0.872	0.878	0.994	-0.0393023164827424	0.0131	0.002658	53386	77258	58749.13
971457	chr8	rs10955548	111943344	A	C	0.872	0.878	0.994	-0.0393023164827424	0.0131	0.002621	53386	77258	58749.13
969581	chr8	rs4634670	111944953	A	G	0.0674	0.0665	0.997	-0.0016012813669738	0.0173	0.9258	53386	77258	58749.13
957196	chr8	rs181926716	111946286	T	C	0.984	0.983	0.72	-0.013399371963117	0.0418	0.7481	46983	69139	52052.91
964823	chr8	rs3924484	111946598	T	G	0.0675	0.0665	0.997	-0.0023026490626755	0.0173	0.8926	53386	77258	58749.13
966924	chr8	rs4514011	111946760	C	T	0.261	0.251	0.992	0.0452983606272869	0.0099	4.823e-06	53386	77258	58749.13
951608	chr8	rs7845184	111946844	G	C	0.0677	0.0667	0.997	-0.0028039273327342	0.0172	0.8712	53386	77258	58749.13
972079	chr8	rs117083124	111947186	T	G	0.985	0.985	0.547	0.0520989697439806	0.0499	0.2962	49967	72748	55023.39
969122	chr8	rs11988371	111948660	G	A	0.0651	0.0647	0.992	-0.005304041591906	0.0175	0.7625	53386	77258	58749.13
963478	chr8	rs12677234	111949677	G	A	0.872	0.878	0.992	-0.0393959285025942	0.0131	0.002594	53386	77258	58749.13
955277	chr8	rs34941221	111949718	A	T	0.963	0.965	0.888	-0.0620030714417325	0.0246	0.01169	53386	77258	58749.13
956932	chr8	rs118023712	111949774	A	G	0.98	0.979	0.59	0.0119977384336167	0.0399	0.7642	51712	73422	56521.12
961111	chr8	rs138681996	111951896	T	C	0.979	0.979	0.755	-0.021101069908054	0.0348	0.5442	53324	77004	58649.46
953118	chr8	rs7465108	111951906	A	G	0.0677	0.0667	0.995	-0.0028039273327342	0.0173	0.872	53386	77258	58749.13
971483	chr8	rs4289849	111952230	C	A	0.808	0.817	0.996	-0.0568984476340911	0.011	2.502e-07	53386	77258	58749.13
969725	chr8	rs7386194	111953341	G	T	0.0674	0.0665	0.995	-0.0016012813669738	0.0173	0.9271	53386	77258	58749.13
972018	chr8	rs76904610	111954094	A	G	0.986	0.987	0.738	-0.0497996735526059	0.0525	0.3429	37629	49550	40469.86
971814	chr8	rs118070058	111956105	T	C	0.977	0.978	0.965	-0.112899977215451	0.0312	0.0002909	49008	69199	53611.36
972994	chr8	rs36081119	111957573	G	T	0.873	0.878	0.988	-0.0396976268585458	0.0131	0.002437	53386	77258	58749.13
968670	chr8	rs10955550	111957925	C	T	0.0675	0.0665	0.994	-0.0022024235552	0.0173	0.8991	53386	77258	58749.13
962961	chr8	rs139673448	111960140	A	C	0.981	0.98	0.683	0.0379025370484673	0.0386	0.3259	51731	73228	56636.64
969912	chr8	rs142255075	111960607	T	C	0.976	0.977	0.934	-0.088798427358848	0.0293	0.002456	53200	76329	58439.19
961802	chr8	rs12546759	111963664	C	T	0.872	0.878	0.983	-0.0398016818829366	0.0131	0.002454	53386	77258	58749.13
960536	chr8	rs7463960	111970256	C	T	0.0665	0.0658	0.991	-0.0039979812872983	0.0174	0.819	53386	77258	58749.13
956165	chr8	rs118164617	111970328	G	A	0.981	0.981	0.754	-0.0378991867540796	0.0365	0.2993	51916	73383	56724.1
957870	chr8	rs4637866	111971295	C	A	0.0677	0.0667	0.992	-0.0027036515743148	0.0173	0.8771	53386	77258	58749.13
967588	chr8	rs76949029	111971305	C	T	0.985	0.985	0.496	0.0660030731575139	0.0547	0.2275	45984	62071	49757.09
972585	chr8	rs12541889	111972205	T	G	0.808	0.816	0.982	-0.057194885093252	0.0111	2.616e-07	53386	77258	58749.13
954081	chr8	rs7821277	111972486	A	G	0.0675	0.0665	0.992	-0.0027036515743148	0.0173	0.8764	53386	77258	58749.13
959738	chr8	rs13271392	111973116	T	C	0.0675	0.0665	0.991	-0.0025031302181184	0.0173	0.8869	53386	77258	58749.13
955708	chr8	rs10955554	111973389	C	T	0.0675	0.0665	0.991	-0.0025031302181184	0.0173	0.887	53386	77258	58749.13
962857	chr8	rs7462681	111973838	A	G	0.0677	0.0667	0.991	-0.0028039273327342	0.0173	0.8719	53386	77258	58749.13
957931	chr8	rs13280135	111974285	G	C	0.0668	0.0659	0.986	-0.0021022080918702	0.0174	0.9052	53386	77258	58749.13
953418	chr8	rs13280204	111974430	C	A	0.0666	0.0658	0.991	-0.0031950988965408	0.0174	0.8531	53386	77258	58749.13
973207	chr8	rs4351440	111976149	G	A	0.0668	0.066	0.99	-0.0034961042567088	0.0174	0.8421	53386	77258	58749.13
969551	chr8	rs6469333	111976501	G	A	0.0666	0.0658	0.99	-0.0030045090202987	0.0174	0.8627	53386	77258	58749.13
962517	chr8	rs7388561	111977315	C	T	0.0667	0.0658	0.99	-0.0028039273327342	0.0174	0.8736	53386	77258	58749.13
967317	chr8	rs7388644	111977763	G	A	0.0667	0.0658	0.99	-0.0027036515743148	0.0174	0.8756	53386	77258	58749.13
970076	chr8	rs4876328	111977928	C	G	0.261	0.251	0.977	0.0456041418050158	0.01	4.886e-06	53386	77258	58749.13
953894	chr8	rs10808440	111978686	T	A	0.0675	0.0664	0.991	-0.001300845733048	0.0174	0.9381	53386	77258	58749.13
960792	chr8	rs7009378	111978995	T	A	0.0666	0.0658	0.99	-0.0027036515743148	0.0174	0.8761	53386	77258	58749.13
972836	chr8	rs28367343	111979211	A	G	0.261	0.251	0.976	0.0456996792509903	0.01	4.548e-06	53386	77258	58749.13
965454	chr8	rs72677178	111979321	C	T	0.967	0.969	0.862	-0.0635043893695306	0.0268	0.01785	52493	75664	57604.43
961957	chr8	rs13270913	111980158	T	C	0.0666	0.0658	0.99	-0.0029042131473898	0.0174	0.869	53386	77258	58749.13
973963	chr8	rs13269197	111980415	A	C	0.261	0.251	0.975	0.0456996792509903	0.01	4.608e-06	53386	77258	58749.13
974405	chr8	rs78910181	111980870	G	A	0.988	0.987	0.629	-0.0411970648503382	0.0579	0.4776	38041	57655	43021.04
959586	chr8	rs6469334	111980957	A	C	0.0675	0.0664	0.991	-0.0008003201707691	0.0174	0.9637	53386	77258	58749.13
960378	chr8	rs62520699	111981172	A	G	0.937	0.94	0.961	-0.079497856132099	0.0182	1.292e-05	53386	77258	58749.13
957756	chr8	rs117545185	111981482	T	C	0.986	0.985	0.746	-0.0611947843281922	0.0495	0.2165	38237	49514	41241.52
957722	chr8	rs61224411	111981643	A	G	0.871	0.877	0.97	-0.0416035498550752	0.0132	0.001622	53386	77258	58749.13
971712	chr8	rs7819487	111981845	C	T	0.0666	0.0657	0.99	-0.0019018072895963	0.0174	0.9123	53386	77258	58749.13
951094	chr8	rs7819770	111982048	C	T	0.261	0.251	0.974	0.0463013553668425	0.01	3.583e-06	53386	77258	58749.13
974327	chr8	rs7386585	111982330	A	T	0.0667	0.0659	0.989	-0.0027036515743148	0.0174	0.8777	53386	77258	58749.13
966457	chr8	rs61445572	111982871	A	C	0.924	0.924	0.72	0.0108014536938559	0.0191	0.5707	53386	77258	58749.13
963565	chr8	rs10094433	111983060	T	C	0.0666	0.0658	0.991	-0.0023026490626755	0.0174	0.893	53386	77258	58749.13
957259	chr8	rs10108260	111983492	G	A	0.0666	0.0658	0.991	-0.0023026490626755	0.0174	0.8937	53386	77258	58749.13
972366	chr8	rs72677185	111983505	C	T	0.967	0.969	0.859	-0.0628013642021005	0.0268	0.01938	52493	75664	57604.43
953638	chr8	rs10108172	111983567	C	G	0.0666	0.0658	0.991	-0.0023026490626755	0.0174	0.8939	53386	77258	58749.13
968688	chr8	rs62520700	111983896	C	G	0.937	0.94	0.959	-0.0794004139882947	0.0183	1.38e-05	53386	77258	58749.13
957719	chr8	rs62520701	111984528	A	G	0.937	0.94	0.958	-0.0795953077717999	0.0183	1.322e-05	53386	77258	58749.13
953727	chr8	rs7462742	111984751	C	T	0.0666	0.0658	0.99	-0.0023026490626755	0.0174	0.8972	53386	77258	58749.13
968535	chr8	rs7463637	111985792	A	T	0.0675	0.0663	0.991	-0.000200020002667	0.0174	0.9915	53386	77258	58749.13
953264	chr8	rs117137008	111986961	A	T	0.937	0.94	0.956	-0.0790973213587025	0.0183	1.537e-05	53386	77258	58749.13
961443	chr8	rs10110044	111986980	T	C	0.0666	0.0658	0.99	-0.0021022080918702	0.0174	0.9038	53386	77258	58749.13
959352	chr8	rs6469335	111987798	T	C	0.0667	0.0658	0.99	-0.0021022080918702	0.0174	0.9061	53386	77258	58749.13
956209	chr8	rs6469336	111989435	T	G	0.0667	0.0658	0.99	-0.0021022080918702	0.0174	0.9054	53386	77258	58749.13
959422	chr8	rs62520726	111990625	T	C	0.985	0.984	0.9	-0.067305011010914	0.0413	0.1036	42002	60605	46450.19
972559	chr8	rs7387318	111991265	A	G	0.0668	0.0659	0.988	-0.0016012813669738	0.0174	0.9266	53386	77258	58749.13
965566	chr8	rs7829873	111991371	G	C	0.0667	0.0658	0.989	-0.002002002670673	0.0174	0.9092	53386	77258	58749.13
952187	chr8	rs13268040	111991956	A	G	0.0675	0.0663	0.991	9.99950003332973e-05	0.0174	0.9933	53386	77258	58749.13
973263	chr8	rs35609046	111992000	T	C	0.261	0.251	0.967	0.0459002781827573	0.01	4.689e-06	53386	77258	58749.13
951568	chr8	rs4876347	111993139	C	T	0.261	0.251	0.966	0.0458047599004855	0.01	5.008e-06	53386	77258	58749.13
960876	chr8	rs6415454	111994038	T	C	0.0666	0.0657	0.988	-0.0012007205765188	0.0175	0.9436	53386	77258	58749.13
957602	chr8	rs13256048	111994267	T	A	0.976	0.977	0.862	-0.0513985630860003	0.0315	0.1026	51858	73819	56703.95
955339	chr8	rs7387866	111994278	T	C	0.0666	0.0658	0.988	-0.002002002670673	0.0175	0.9092	53386	77258	58749.13
973370	chr8	rs145612522	111994321	C	T	0.959	0.959	0.618	0.0136957831289865	0.0278	0.6215	53386	77258	58749.13
972234	chr8	rs9649932	111995994	C	T	0.0675	0.0663	0.987	9.99950003332973e-05	0.0174	0.9957	53386	77258	58749.13
966400	chr8	rs62520728	111997785	T	C	0.937	0.94	0.948	-0.0785022281549575	0.0184	1.926e-05	53386	77258	58749.13
967006	chr8	rs114148159	111998806	A	C	0.972	0.974	0.83	-0.0826970606869833	0.0296	0.005263	52361	75395	57427.33
962560	chr8	rs7461197	111998821	T	A	0.0666	0.0657	0.983	-0.0014009809156281	0.0175	0.9373	53386	77258	58749.13
952007	chr8	rs11783887	112000682	C	T	0.0656	0.0651	0.98	-0.004198802647333	0.0176	0.8113	53386	77258	58749.13
968410	chr8	rs10112633	112002053	A	T	0.0666	0.0657	0.98	-0.001501126126267	0.0175	0.933	53386	77258	58749.13
959847	chr8	rs4398950	112002286	A	T	0.0666	0.0657	0.979	-0.001501126126267	0.0175	0.9307	53386	77258	58749.13
958283	chr8	rs118177439	112002370	C	A	0.98	0.981	0.77	-0.0341050206499513	0.0357	0.3401	52061	73528	56869.1
963436	chr8	rs4351444	112002545	T	C	0.0667	0.0658	0.979	-0.0026033858701149	0.0175	0.8843	53386	77258	58749.13
952206	chr8	rs79922463	112002658	G	C	0.937	0.94	0.944	-0.0785022281549575	0.0184	1.985e-05	53386	77258	58749.13
973416	chr8	rs59714343	112004079	G	A	0.937	0.94	0.944	-0.0781020918869996	0.0184	2.209e-05	53386	77258	58749.13
965767	chr8	rs72677194	112004764	C	T	0.871	0.877	0.952	-0.0421040660228114	0.0133	0.001573	53386	77258	58749.13
961351	chr8	rs150153172	112004868	C	T	0.985	0.985	0.744	-0.0497996735526059	0.0481	0.2996	40522	52602	43575.33
951835	chr8	rs62520731	112006066	T	C	0.937	0.94	0.942	-0.0778966787084814	0.0184	2.338e-05	53386	77258	58749.13
964799	chr8	rs10100737	112006204	A	T	0.261	0.251	0.956	0.0456041418050158	0.0101	6.186e-06	53386	77258	58749.13
967500	chr8	rs10095358	112007991	T	C	0.261	0.251	0.955	0.0456041418050158	0.0101	6.253e-06	53386	77258	58749.13
952174	chr8	rs7826039	112008005	G	C	0.0656	0.0651	0.974	-0.0042992284528324	0.0177	0.8063	53386	77258	58749.13
961972	chr8	rs62520733	112008930	G	C	0.983	0.983	0.903	-0.056496280157669	0.0368	0.1241	47258	68011	52009.14
958569	chr8	rs10113059	112009679	A	G	0.0666	0.0657	0.974	-0.001501126126267	0.0176	0.9297	53386	77258	58749.13
972541	chr8	rs6415455	112010147	A	G	0.0666	0.0658	0.973	-0.0025031302181184	0.0176	0.8889	53386	77258	58749.13
960027	chr8	rs7819888	112010352	T	A	0.0666	0.0658	0.973	-0.0016012813669738	0.0176	0.9283	53386	77258	58749.13
962531	chr8	rs6469337	112011898	C	T	0.0675	0.0664	0.972	-0.0003000450090019	0.0175	0.9855	53386	77258	58749.13
969386	chr8	rs7388316	112012852	T	C	0.0666	0.0658	0.97	-0.0018016219466282	0.0176	0.9171	53386	77258	58749.13
951626	chr8	rs7386931	112012987	A	G	0.0657	0.0651	0.969	-0.0045001103249234	0.0177	0.8007	53386	77258	58749.13
960232	chr8	rs7386976	112013044	G	A	0.0667	0.0658	0.97	-0.0021022080918702	0.0176	0.9053	53386	77258	58749.13
970364	chr8	rs77005661	112015007	G	A	0.986	0.985	0.81	0.0097027754613851	0.0471	0.8369	37932	56075	41902.48
951770	chr8	rs13253221	112015011	T	C	0.261	0.251	0.95	0.0454034834538498	0.0101	7.182e-06	53386	77258	58749.13
971298	chr8	rs4464997	112015304	C	T	0.871	0.877	0.945	-0.0423022562339069	0.0134	0.001569	53386	77258	58749.13
973109	chr8	rs7463567	112015521	C	T	0.0657	0.0651	0.968	-0.0040983869261633	0.0177	0.8154	53386	77258	58749.13
958995	chr8	rs6469338	112015783	A	G	0.0666	0.0658	0.969	-0.001300845733048	0.0176	0.9425	53386	77258	58749.13
952588	chr8	rs11779737	112016926	T	G	0.0659	0.0653	0.967	-0.003797200248385	0.0177	0.8281	53386	77258	58749.13
969329	chr8	rs7459880	112018324	C	G	0.0678	0.0666	0.967	0.0	0.0175	0.9996	53386	77258	58749.13
961982	chr8	rs6469339	112018505	G	C	0.0669	0.066	0.965	-0.0012007205765188	0.0176	0.9468	53386	77258	58749.13
971852	chr8	rs7460049	112018799	G	A	0.0667	0.0658	0.961	-0.0010005003335835	0.0177	0.9529	53386	77258	58749.13
956939	chr8	rs143472385	112020972	C	T	0.987	0.986	0.522	0.0719019692890779	0.056	0.1991	45932	67461	50600.71
961836	chr8	rs116900685	112021397	A	G	0.983	0.983	0.585	0.0099008246772624	0.0438	0.8211	53085	76766	58410.72
967974	chr8	rs4493937	112021630	C	A	0.531	0.528	0.832	0.0270021387025708	0.0095	0.004398	53386	77258	58749.13
960999	chr8	rs6415456	112021782	G	C	0.0457	0.0466	0.847	-0.0066017436345624	0.0223	0.7671	53386	77258	58749.13
971983	chr8	rs12542466	112022400	C	G	0.0543	0.0539	0.932	-0.0106970095483354	0.0198	0.5873	53386	77258	58749.13
961546	chr8	rs7386039	112023283	A	G	0.0786	0.077	0.963	0.0142973047008244	0.0164	0.3829	53386	77258	58749.13
952290	chr8	rs68033740	112023648	G	C	0.808	0.812	0.874	-0.0346949697968869	0.0118	0.003168	53386	77258	58749.13
950830	chr8	rs6469340	112023760	A	G	0.0786	0.077	0.963	0.0142973047008244	0.0164	0.3847	53386	77258	58749.13
963489	chr8	rs12544012	112024497	G	A	0.0491	0.0496	0.945	-0.021203207651103	0.0205	0.2997	53386	77258	58749.13
952594	chr8	rs10106643	112025563	C	A	0.0786	0.0771	0.965	0.0141001243787816	0.0164	0.3879	53386	77258	58749.13
970206	chr8	rs13362884	112025858	G	C	0.976	0.977	0.665	-0.0460020545617973	0.0348	0.1857	53386	77258	58749.13
972147	chr8	rs7462239	112026213	C	T	0.0786	0.0771	0.966	0.0141987193998129	0.0164	0.3873	53386	77258	58749.13
969624	chr8	rs7828377	112026724	A	G	0.745	0.739	0.779	0.0358978909969844	0.0111	0.001228	53386	77258	58749.13
972944	chr8	rs4526392	112027321	G	A	0.178	0.174	0.969	0.0153023200084426	0.0115	0.1846	53386	77258	58749.13
954954	chr8	rs10086493	112027482	G	A	0.177	0.173	0.972	0.0135971385060249	0.0115	0.2379	53386	77258	58749.13
952089	chr8	rs117978519	112027937	G	T	0.903	0.906	0.961	-0.0138961051921114	0.015	0.3514	53386	77258	58749.13
955474	chr8	rs10089865	112027941	G	A	0.177	0.173	0.972	0.0135971385060249	0.0115	0.2381	53386	77258	58749.13
965665	chr8	rs4876879	112028234	G	A	0.177	0.173	0.974	0.0134984841513417	0.0115	0.2414	53386	77258	58749.13
963418	chr8	rs12681879	112028871	T	C	0.177	0.173	0.975	0.0133011462391285	0.0115	0.2483	53386	77258	58749.13
961373	chr8	rs182283729	112031003	C	A	0.987	0.987	0.661	-0.0411970648503382	0.0604	0.4955	32595	50172	37169.35
964850	chr8	rs4130017	112031123	A	G	0.179	0.174	0.981	0.0147014028528927	0.0114	0.1984	53386	77258	58749.13
958119	chr8	rs141646129	112031392	T	G	0.988	0.988	0.724	-0.0313049258284153	0.0546	0.566	38393	56735	42603.09
964639	chr8	rs1427188	112032097	C	T	0.0771	0.0759	0.974	0.0124027667170427	0.0164	0.4495	53386	77258	58749.13
963913	chr8	rs3096724	112032887	G	T	0.907	0.909	0.963	-0.0065010863423599	0.0153	0.6679	53386	77258	58749.13
963002	chr8	rs12546516	112033379	G	A	0.179	0.175	0.983	0.0141001243787816	0.0114	0.2164	53386	77258	58749.13
956673	chr8	rs3134525	112036870	C	T	0.902	0.904	0.971	-0.0120017335415971	0.0148	0.4175	53386	77258	58749.13
953126	chr8	rs1834738	112036902	T	C	0.177	0.173	0.981	0.0131037693769772	0.0114	0.2508	53386	77258	58749.13
964752	chr8	rs1834737	112036908	C	A	0.178	0.174	0.982	0.0129951954948113	0.0114	0.2554	53386	77258	58749.13
956130	chr8	rs1834736	112037092	A	G	0.178	0.173	0.985	0.0141987193998129	0.0114	0.213	53386	77258	58749.13
967863	chr8	rs1991362	112037953	C	G	0.178	0.173	0.986	0.0141987193998129	0.0114	0.2116	53386	77258	58749.13
965638	chr8	rs72678913	112040882	T	A	0.98	0.98	0.919	0.0047984689115734	0.0337	0.8862	48806	68578	53131.42
953670	chr8	rs77495739	112042278	A	G	0.942	0.94	0.822	0.001099395443301	0.0202	0.9558	53386	77258	58749.13
971350	chr8	rs4515587	112043204	A	T	0.178	0.173	0.988	0.0140015196358136	0.0114	0.2189	53386	77258	58749.13
966358	chr8	rs2162462	112045524	C	T	0.0489	0.0494	0.958	-0.0213972981080803	0.0203	0.2927	53386	77258	58749.13
972003	chr8	rs2114555	112045960	C	T	0.178	0.173	0.99	0.0139029051689914	0.0114	0.2221	53386	77258	58749.13
956607	chr8	rs7838962	112045984	G	C	0.179	0.174	0.991	0.0136957831289865	0.0113	0.2287	53386	77258	58749.13
960437	chr8	rs75163888	112048556	T	G	0.974	0.975	0.681	-0.0465047776557534	0.0333	0.1624	53386	77258	58749.13
954414	chr8	rs150876411	112048750	G	A	0.975	0.975	0.817	-0.0183982139464423	0.0307	0.5489	53386	77258	58749.13
963996	chr8	rs2351543	112049175	C	T	0.178	0.173	0.992	0.0139029051689914	0.0114	0.2218	53386	77258	58749.13
953380	chr8	rs12544188	112049335	G	T	0.179	0.174	0.992	0.0134984841513417	0.0113	0.235	53386	77258	58749.13
965293	chr8	rs75368636	112050793	G	A	0.982	0.982	0.752	0.0138042809763971	0.0377	0.7141	53035	76428	58286.61
963143	chr8	rs6999617	112051510	G	T	0.179	0.174	0.993	0.0135971385060249	0.0113	0.2298	53386	77258	58749.13
971076	chr8	rs2081690	112053368	C	G	0.179	0.174	0.994	0.0139029051689914	0.0113	0.2186	53386	77258	58749.13
951305	chr8	rs2033144	112053550	T	C	0.178	0.174	0.994	0.0139029051689914	0.0113	0.2203	53386	77258	58749.13
964974	chr8	rs10101957	112054197	A	C	0.177	0.173	0.995	0.0138042809763971	0.0113	0.2223	53386	77258	58749.13
951683	chr8	rs3134526	112056034	G	A	0.0488	0.0493	0.961	-0.0209989425960583	0.0203	0.3009	53386	77258	58749.13
971385	chr8	rs2052801	112056131	G	A	0.394	0.386	0.92	0.0295005481176215	0.0092	0.001413	53386	77258	58749.13
957215	chr8	rs4876446	112058442	G	T	0.18	0.175	0.998	0.0143958802837323	0.0113	0.2021	53386	77258	58749.13
956786	chr8	rs13278392	112060308	G	A	0.18	0.175	0.999	0.0142973047008244	0.0113	0.2062	53386	77258	58749.13
972223	chr8	rs1116033	112061498	A	T	0.0292	0.0306	0.946	-0.0315009870620622	0.026	0.2257	53386	77258	58749.13
963081	chr8	rs1116032	112061575	G	C	0.177	0.173	0.998	0.0135971385060249	0.0113	0.2306	53386	77258	58749.13
971856	chr8	rs10099529	112062191	T	C	0.179	0.174	0.999	0.013202462677756	0.0113	0.2444	53386	77258	58749.13
967005	chr8	rs10112668	112062320	A	G	0.179	0.174	0.999	0.013202462677756	0.0113	0.2438	53386	77258	58749.13
953503	chr8	rs2351544	112062906	T	G	0.078	0.0765	0.983	0.0138042809763971	0.0163	0.3975	53386	77258	58749.13
972021	chr8	rs10096676	112065224	C	A	0.178	0.174	0.998	0.013202462677756	0.0113	0.2439	53386	77258	58749.13
964064	chr8	rs117827138	112068144	C	G	0.982	0.983	0.776	-0.088700074764719	0.0374	0.01764	53256	76939	58582.36
969796	chr8	rs1427178	112068743	C	T	0.179	0.174	0.998	0.0126002819757385	0.0113	0.2631	53386	77258	58749.13
970717	chr8	rs138636887	112069248	C	T	0.986	0.985	0.8	0.0452027848308288	0.0419	0.28	48381	70817	53431.77
954203	chr8	rs76644387	112070304	A	G	0.986	0.986	0.582	-0.0113036461713921	0.0509	0.8237	49144	71848	54219.37
962457	chr8	rs35378629	112070804	A	G	0.928	0.926	0.907	0.0143958802837323	0.0174	0.4065	53386	77258	58749.13
969314	chr8	rs13265578	112071539	G	T	0.177	0.173	0.997	0.0135971385060249	0.0113	0.2304	53386	77258	58749.13
973632	chr8	rs4876457	112071566	A	T	0.177	0.173	0.997	0.0135971385060249	0.0113	0.2302	53386	77258	58749.13
965145	chr8	rs118078602	112071807	T	G	0.972	0.974	0.94	-0.0767946549790727	0.0276	0.005416	52919	76582	58234.05
954797	chr8	rs4876280	112071990	T	C	0.178	0.174	0.996	0.0133998200630165	0.0113	0.2364	53386	77258	58749.13
974223	chr8	rs10104030	112072774	A	G	0.178	0.174	0.995	0.0133998200630165	0.0113	0.2373	53386	77258	58749.13
960691	chr8	rs112440322	112074879	C	T	0.966	0.964	0.621	0.0507026199737612	0.0297	0.08728	53386	77258	58749.13
953489	chr8	rs35743638	112075252	A	G	0.985	0.986	0.92	-0.0352023974087295	0.0432	0.415	41112	57735	44620.16
955218	chr8	rs55939777	112076529	C	T	0.985	0.985	0.538	0.0473987203698754	0.0494	0.3378	52015	75520	57316.36
959031	chr8	rs10217003	112077214	T	C	0.187	0.182	0.994	0.0153023200084426	0.0111	0.1686	53386	77258	58749.13
972895	chr8	rs117242812	112077235	A	G	0.966	0.965	0.687	0.0270021387025708	0.0285	0.3431	53386	77258	58749.13
974310	chr8	rs117744016	112077251	A	G	0.983	0.983	0.792	-0.0657979805904322	0.0396	0.09651	48549	69157	53212.88
955687	chr8	rs112614153	112078379	C	T	0.979	0.979	0.764	-0.0039979812872983	0.0347	0.9085	53386	77258	58749.13
960474	chr8	rs1896238	112079211	A	G	0.267	0.264	0.974	0.0089002747867194	0.0099	0.3684	53386	77258	58749.13
971003	chr8	rs1427176	112079545	C	T	0.0485	0.0489	0.96	-0.021101069908054	0.0204	0.3012	53386	77258	58749.13
