## Supplementary material for "Characterization of shared and ancestry-specific signals driving complex traits using multi-ancestry fine-mapping": s1_gwas_temp.txt

Unnamed: 0	chrom	ID	pos	A1	A2	FCAS	FCON	IMPINFO	BETA	SE	P	NCAS	NCON	NEFF
952074	chr8	rs16880349	111083240	G	A	0.881	0.882	0.989	-0.019203206984436	0.0133	0.1511	53386	77258	58749.13
963572	chr8	rs16880352	111083330	A	G	0.807	0.809	0.991	-0.0119005312583873	0.0109	0.2748	53386	77258	58749.13
965846	chr8	rs10087034	111085514	T	G	0.6	0.596	0.988	0.0084045823438103	0.0088	0.3413	53386	77258	58749.13
972277	chr8	rs35498459	111086057	A	G	0.881	0.882	0.99	-0.0170037478161859	0.0134	0.2028	53386	77258	58749.13
958890	chr8	rs10104880	111086760	G	C	0.925	0.925	0.974	-0.0131966945943914	0.0166	0.4252	53386	77258	58749.13
951777	chr8	rs10107946	111087094	G	A	0.606	0.603	0.988	0.0062007356416035	0.0088	0.4824	53386	77258	58749.13
965599	chr8	rs987996	111087143	T	C	0.23	0.23	0.989	0.004101577021075	0.0103	0.6874	53386	77258	58749.13
958202	chr8	rs16880357	111088894	G	A	0.872	0.873	0.991	-0.0114958245134845	0.0129	0.376	53386	77258	58749.13
953398	chr8	rs1450748	111090754	C	T	0.925	0.925	0.976	-0.0122952780941516	0.0165	0.4583	53386	77258	58749.13
973532	chr8	rs17385471	111090766	A	G	0.881	0.882	0.991	-0.0168003386783461	0.0134	0.2087	53386	77258	58749.13
967361	chr8	rs13438990	111091089	G	A	0.925	0.925	0.976	-0.0123965203365513	0.0165	0.4523	53386	77258	58749.13
951316	chr8	rs35283934	111091602	C	T	0.881	0.882	0.992	-0.0165969709073694	0.0133	0.2125	53386	77258	58749.13
960903	chr8	rs72671070	111093204	G	A	0.608	0.605	0.991	0.0047984689115734	0.0088	0.5849	53386	77258	58749.13
970256	chr8	rs6998647	111093436	C	T	0.368	0.368	0.994	0.0045994064948955	0.0089	0.6103	53386	77258	58749.13
973767	chr8	rs66833695	111093614	C	T	0.766	0.769	0.982	-0.0023026490626755	0.0103	0.8264	53386	77258	58749.13
960485	chr8	rs12335311	111093796	C	T	0.608	0.605	0.991	0.0047984689115734	0.0088	0.5883	53386	77258	58749.13
959790	chr8	rs60184736	111094696	A	G	0.881	0.882	0.992	-0.0168003386783461	0.0134	0.2092	53386	77258	58749.13
956189	chr8	rs4734219	111095497	G	A	0.608	0.605	0.991	0.0046989426564652	0.0088	0.5916	53386	77258	58749.13
951337	chr8	rs34840325	111097032	G	C	0.881	0.882	0.992	-0.0170037478161859	0.0134	0.2037	53386	77258	58749.13
952540	chr8	rs35778815	111098366	G	T	0.881	0.882	0.992	-0.0170952954286372	0.0134	0.2013	53386	77258	58749.13
965550	chr8	rs7012403	111099079	T	C	0.359	0.358	0.993	0.0093957216403621	0.009	0.2944	53386	77258	58749.13
958970	chr8	rs7017382	111099861	T	C	0.872	0.873	0.992	-0.0125990355765152	0.013	0.3324	53386	77258	58749.13
952673	chr8	rs1450747	111099974	T	C	0.759	0.762	0.987	0.0004998750416509	0.0101	0.9617	53386	77258	58749.13
956467	chr8	rs6997782	111100243	A	G	0.881	0.882	0.992	-0.017502275136142	0.0134	0.191	53386	77258	58749.13
958572	chr8	rs17476650	111101361	C	A	0.881	0.882	0.992	-0.0174005146801673	0.0134	0.1938	53386	77258	58749.13
967489	chr8	rs1839532	111101561	T	C	0.759	0.762	0.987	0.0001999800026662	0.0101	0.985	53386	77258	58749.13
955837	chr8	rs36111028	111101676	C	T	0.881	0.882	0.992	-0.0177974390305806	0.0134	0.1826	53386	77258	58749.13
969066	chr8	rs6469295	111102673	A	G	0.23	0.23	0.991	0.0043007385516922	0.0103	0.6735	53386	77258	58749.13
967247	chr8	rs76346900	111104948	T	A	0.986	0.986	0.977	0.0382009626151637	0.0392	0.3295	49179	68501	53514.09
967368	chr8	rs62526224	111105304	T	A	0.876	0.877	0.98	-0.0151034855773182	0.0132	0.254	53386	77258	58749.13
962431	chr8	rs1450746	111105342	C	G	0.76	0.763	0.986	-0.0006001800720324	0.0102	0.9502	53386	77258	58749.13
951812	chr8	rs62526226	111106556	T	C	0.881	0.882	0.992	-0.017502275136142	0.0133	0.189	53386	77258	58749.13
973213	chr8	rs17476762	111107810	G	A	0.881	0.882	0.992	-0.0176956485356892	0.0133	0.1842	53386	77258	58749.13
970925	chr8	rs34684478	111108213	T	C	0.881	0.882	0.99	-0.0180010511095525	0.0134	0.1788	53386	77258	58749.13
954682	chr8	rs34406623	111108221	G	A	0.881	0.882	0.991	-0.0181028726978536	0.0134	0.1754	53386	77258	58749.13
974564	chr8	rs7010034	111110919	T	C	0.763	0.762	0.992	-0.0026033858701149	0.0101	0.8013	53386	77258	58749.13
959681	chr8	rs35093041	111112182	C	T	0.749	0.752	0.99	-0.0042992284528324	0.01	0.6695	53386	77258	58749.13
961842	chr8	rs6993607	111113668	T	C	0.881	0.882	0.992	-0.0174005146801673	0.0133	0.1912	53386	77258	58749.13
960706	chr8	rs7011544	111113707	C	T	0.641	0.641	0.995	-0.0080019302190585	0.009	0.371	53386	77258	58749.13
951009	chr8	rs7815655	111115658	A	G	0.987	0.986	0.982	0.0838998746161911	0.0397	0.03451	49157	68558	53596.89
955093	chr8	rs13257183	111116148	A	G	0.742	0.745	0.995	-0.0024028846163103	0.0099	0.8067	53386	77258	58749.13
954358	chr8	rs11996223	111116398	G	A	0.77	0.769	0.993	-0.0043996643446871	0.0102	0.6692	53386	77258	58749.13
955889	chr8	rs16880373	111116619	T	C	0.77	0.769	0.993	-0.004701032558649	0.0102	0.6497	53386	77258	58749.13
954867	chr8	rs13268357	111117615	A	G	0.881	0.882	0.993	-0.0181028726978536	0.0133	0.1757	53386	77258	58749.13
966744	chr8	rs4734220	111117738	T	C	0.635	0.634	0.996	-0.0059979518036359	0.0089	0.5011	53386	77258	58749.13
951744	chr8	rs10087400	111118906	G	C	0.768	0.767	0.993	-0.0031048149534787	0.0102	0.7651	53386	77258	58749.13
954927	chr8	rs112806970	111119013	A	G	0.986	0.986	0.976	0.0788019382374035	0.0394	0.0456	50192	69931	54759.53
963484	chr8	rs56674622	111119597	A	G	0.881	0.882	0.992	-0.0181028726978536	0.0133	0.1762	53386	77258	58749.13
955894	chr8	rs2882529	111119628	T	C	0.764	0.763	0.991	-0.003596459514405	0.0102	0.7235	53386	77258	58749.13
973056	chr8	rs35917536	111119976	G	A	0.881	0.882	0.992	-0.0185000759845861	0.0134	0.1664	53386	77258	58749.13
972498	chr8	rs13273519	111120971	T	C	0.881	0.882	0.991	-0.0185000759845861	0.0134	0.1651	53386	77258	58749.13
958804	chr8	rs16880381	111122871	C	A	0.768	0.767	0.99	-0.0031950988965408	0.0102	0.7508	53386	77258	58749.13
973996	chr8	rs10097037	111122904	T	C	0.768	0.767	0.991	-0.0027036515743148	0.0102	0.7922	53386	77258	58749.13
971518	chr8	rs10094982	111126428	G	A	0.643	0.644	0.989	-0.0092022107647994	0.009	0.3063	53386	77258	58749.13
972876	chr8	rs16880386	111127642	C	T	0.73	0.732	0.983	-0.0052035148315978	0.0098	0.5962	53386	77258	58749.13
966931	chr8	rs17477118	111127733	T	C	0.881	0.881	0.987	-0.0185000759845861	0.0134	0.1665	53386	77258	58749.13
957238	chr8	rs73310398	111127781	C	G	0.987	0.986	0.976	0.0861960446965716	0.0395	0.02923	49999	69323	54466.54
972150	chr8	rs1868748	111128158	T	A	0.766	0.766	0.984	-0.0039979812872983	0.0102	0.699	53386	77258	58749.13
953607	chr8	rs35993304	111130868	C	G	0.733	0.736	0.98	-0.0043996643446871	0.0098	0.6547	53386	77258	58749.13
951317	chr8	rs35276797	111131508	G	A	0.686	0.689	0.873	-0.0050024916227914	0.0099	0.6151	53386	77258	58749.13
974550	chr8	rs1868749	111132004	A	G	0.71	0.712	0.987	-0.0016012813669738	0.0095	0.8685	53386	77258	58749.13
972978	chr8	rs12680760	111132994	A	G	0.671	0.675	0.988	-0.009797842480111	0.0092	0.2859	53386	77258	58749.13
959039	chr8	rs16880394	111135029	A	G	0.986	0.985	0.981	0.0827037792644135	0.0389	0.03342	49698	69481	54278.69
952344	chr8	rs6996148	111135314	C	G	0.506	0.512	0.981	-0.0146974807605841	0.0087	0.0896	53386	77258	58749.13
968088	chr8	rs16880398	111136051	A	G	0.987	0.986	0.979	0.0980972015396148	0.0396	0.01321	49077	68823	53668.28
969866	chr8	rs55972095	111136657	G	A	0.842	0.844	0.99	-0.0176040459483609	0.0119	0.139	53386	77258	58749.13
961287	chr8	rs61088439	111137092	T	A	0.842	0.843	0.99	-0.0162005226717083	0.0119	0.1727	53386	77258	58749.13
968778	chr8	rs60327729	111137098	A	G	0.842	0.843	0.99	-0.0162005226717083	0.0119	0.1709	53386	77258	58749.13
972349	chr8	rs7836676	111137306	G	C	0.506	0.511	0.981	-0.0145960053074092	0.0087	0.09313	53386	77258	58749.13
954433	chr8	rs1376210	111137806	T	A	0.678	0.683	0.99	-0.0114047880634385	0.0093	0.2195	53386	77258	58749.13
958278	chr8	rs1823506	111138684	A	G	0.672	0.677	0.991	-0.009797842480111	0.0092	0.286	53386	77258	58749.13
956986	chr8	rs80276558	111139016	A	G	0.987	0.986	0.98	0.09789773827646	0.0396	0.01328	49077	68823	53668.28
953535	chr8	rs1376211	111139139	T	C	0.506	0.511	0.982	-0.0147989665120717	0.0087	0.08779	53386	77258	58749.13
958648	chr8	rs17477396	111139776	A	G	0.842	0.843	0.991	-0.0159972768350078	0.0119	0.1764	53386	77258	58749.13
951301	chr8	rs4144282	111139988	G	A	0.506	0.511	0.982	-0.0151034855773182	0.0087	0.08176	53386	77258	58749.13
956796	chr8	rs1450744	111140898	C	A	0.51	0.516	0.983	-0.015895669405385	0.0087	0.06755	53386	77258	58749.13
955171	chr8	rs10505137	111141609	G	A	0.842	0.843	0.992	-0.0164953025291975	0.0119	0.1642	53386	77258	58749.13
962934	chr8	rs10505138	111141858	T	A	0.842	0.843	0.992	-0.0164953025291975	0.0119	0.1649	53386	77258	58749.13
951336	chr8	rs1597519	111142880	T	C	0.678	0.683	0.991	-0.0124977728299804	0.0093	0.1788	53386	77258	58749.13
957412	chr8	rs56290745	111143679	T	C	0.842	0.843	0.992	-0.0160988945897493	0.0119	0.1748	53386	77258	58749.13
968533	chr8	rs1450745	111143704	A	G	0.678	0.683	0.991	-0.0121029460677457	0.0093	0.1897	53386	77258	58749.13
973896	chr8	rs1868750	111144619	G	T	0.51	0.515	0.984	-0.015895669405385	0.0087	0.0669	53386	77258	58749.13
962257	chr8	rs17477642	111144892	C	T	0.842	0.843	0.992	-0.0164953025291975	0.0119	0.1638	53386	77258	58749.13
965006	chr8	rs7009112	111146393	T	A	0.842	0.843	0.992	-0.0164953025291975	0.0119	0.1643	53386	77258	58749.13
952322	chr8	rs6989527	111146602	G	C	0.842	0.843	0.992	-0.0169020380753563	0.0119	0.155	53386	77258	58749.13
971227	chr8	rs1597521	111147414	T	C	0.677	0.683	0.991	-0.0122041688389067	0.0093	0.1884	53386	77258	58749.13
954147	chr8	rs62527303	111148246	A	G	0.842	0.843	0.992	-0.0166986496230515	0.0119	0.1586	53386	77258	58749.13
970103	chr8	rs6469297	111148628	A	G	0.986	0.985	0.976	0.0813034510640348	0.0388	0.03619	49698	69481	54278.69
958825	chr8	rs1982401	111149619	A	G	0.712	0.714	0.99	-0.0019018072895963	0.0096	0.8415	53386	77258	58749.13
951244	chr8	rs28464657	111149754	A	G	0.896	0.895	0.942	-0.003797200248385	0.0145	0.7912	53386	77258	58749.13
970640	chr8	rs2060688	111151647	C	T	0.678	0.683	0.99	-0.0124977728299804	0.0093	0.1761	53386	77258	58749.13
970513	chr8	rs10505139	111151673	A	G	0.828	0.829	0.989	-0.0093031403261444	0.0115	0.4154	53386	77258	58749.13
961926	chr8	rs720655	111152128	G	T	0.51	0.516	0.983	-0.0160988945897493	0.0087	0.06399	53386	77258	58749.13
958659	chr8	rs720656	111152387	G	A	0.842	0.843	0.993	-0.0165969709073694	0.0119	0.1613	53386	77258	58749.13
970027	chr8	rs720654	111152403	C	T	0.678	0.683	0.99	-0.0125990355765152	0.0093	0.1748	53386	77258	58749.13
970285	chr8	rs79127202	111152920	A	G	0.986	0.985	0.979	0.100496706491625	0.0396	0.01118	49077	68823	53668.28
965736	chr8	rs1839529	111153998	T	C	0.68	0.685	0.983	-0.0122041688389067	0.0093	0.1895	53386	77258	58749.13
953523	chr8	rs1839530	111154003	C	T	0.68	0.685	0.984	-0.0121029460677457	0.0093	0.1951	53386	77258	58749.13
962340	chr8	rs1839531	111154162	A	G	0.678	0.684	0.99	-0.0115969858456632	0.0093	0.2108	53386	77258	58749.13
967203	chr8	rs10505140	111154532	C	T	0.713	0.715	0.99	-0.0019018072895963	0.0096	0.842	53386	77258	58749.13
962959	chr8	rs10505141	111154786	T	C	0.986	0.985	0.983	0.0807040274149627	0.042	0.05492	41447	61963	46162.83
967615	chr8	rs1034495	111157151	A	T	0.713	0.715	0.991	-0.002002002670673	0.0096	0.8363	53386	77258	58749.13
952498	chr8	rs112623194	111157578	A	G	0.986	0.985	0.983	0.063997749947184	0.0403	0.1124	44792	66043	49838.95
969711	chr8	rs715732	111158653	C	G	0.713	0.715	0.992	-0.0021022080918702	0.0095	0.8258	53386	77258	58749.13
967857	chr8	rs10505142	111158669	G	A	0.986	0.985	0.984	0.0635004825618992	0.0403	0.1155	44792	66043	49838.95
968134	chr8	rs715731	111158893	G	A	0.679	0.685	0.995	-0.0122952780941516	0.0093	0.1849	53386	77258	58749.13
966410	chr8	rs62527304	111160490	G	A	0.944	0.946	0.937	-0.0366951051877892	0.0194	0.05934	53386	77258	58749.13
970861	chr8	rs7832804	111161381	A	G	0.986	0.985	0.983	0.0680043830932363	0.0397	0.08721	46845	68013	51849.59
954842	chr8	rs1562819	111161724	C	T	0.669	0.674	0.992	-0.0085968472255182	0.0092	0.3501	53386	77258	58749.13
958495	chr8	rs2350724	111162913	C	T	0.68	0.685	0.992	-0.0122041688389067	0.0093	0.1891	53386	77258	58749.13
961752	chr8	rs2350725	111163395	G	A	0.68	0.685	0.992	-0.0120017335415971	0.0093	0.1956	53386	77258	58749.13
963588	chr8	rs78301329	111166062	A	G	0.986	0.985	0.985	0.0745043221681052	0.042	0.07589	41447	61963	46162.83
952782	chr8	rs2015168	111166279	A	C	0.508	0.514	0.987	-0.0154994990469515	0.0087	0.07431	53386	77258	58749.13
972328	chr8	rs921382	111167038	C	G	0.713	0.715	0.99	-0.0018016219466282	0.0096	0.8512	53386	77258	58749.13
969924	chr8	rs4735150	111167528	A	G	0.843	0.844	0.996	-0.017502275136142	0.0119	0.141	53386	77258	58749.13
971281	chr8	rs16880470	111167534	A	C	0.986	0.986	0.984	0.0725996924143435	0.0423	0.08607	41447	61963	46162.83
966720	chr8	rs7836619	111167608	A	G	0.986	0.985	0.985	0.0666955680382664	0.0397	0.09275	46845	68013	51849.59
954164	chr8	rs75281114	111167623	T	A	0.986	0.985	0.985	0.0743000965537901	0.042	0.07686	41447	61963	46162.83
965298	chr8	rs13266032	111168599	A	G	0.667	0.671	0.99	-0.007095110875924	0.0092	0.4402	53386	77258	58749.13
972365	chr8	rs16880474	111168633	T	C	0.986	0.985	0.985	0.0743000965537901	0.042	0.07678	41447	61963	46162.83
973552	chr8	rs2167253	111169087	A	G	0.68	0.685	0.991	-0.0110002818588653	0.0093	0.235	53386	77258	58749.13
972771	chr8	rs7465667	111169622	G	A	0.509	0.515	0.988	-0.0154994990469515	0.0087	0.07409	53386	77258	58749.13
956215	chr8	rs73312563	111170502	G	A	0.985	0.985	0.984	0.0705982488455367	0.0409	0.08391	43500	63933	48173.47
972957	chr8	rs10955533	111171150	G	A	0.68	0.685	0.989	-0.0119005312583873	0.0093	0.2	53386	77258	58749.13
962328	chr8	rs11785358	111171205	C	T	0.666	0.671	0.987	-0.0074980401773571	0.0092	0.4128	53386	77258	58749.13
965596	chr8	rs60472728	111171697	G	T	0.986	0.985	0.983	0.0693021569865934	0.0408	0.08982	43693	64541	48466.46
971184	chr8	rs11774200	111171855	A	G	0.68	0.685	0.988	-0.0116981574124923	0.0093	0.2081	53386	77258	58749.13
971558	chr8	rs1947270	111172487	C	T	0.523	0.53	0.987	-0.0187038311937836	0.0087	0.03065	53386	77258	58749.13
970037	chr8	rs73312569	111172596	A	G	0.963	0.965	0.961	-0.0797035985108817	0.0238	0.0008085	52841	75249	57900.31
970062	chr8	rs2198044	111173806	G	A	0.699	0.701	0.993	0.0018981972830802	0.0094	0.8399	53386	77258	58749.13
973501	chr8	rs13272142	111174133	C	T	0.711	0.713	0.994	0.0002999550089979	0.0095	0.9718	53386	77258	58749.13
973536	chr8	rs10955534	111174481	T	A	0.699	0.701	0.993	0.0018981972830802	0.0094	0.8425	53386	77258	58749.13
957925	chr8	rs7829026	111174726	T	C	0.569	0.573	0.993	-0.0119005312583873	0.0087	0.1708	53386	77258	58749.13
962699	chr8	rs11996078	111176070	G	A	0.985	0.985	0.99	0.0258041896815329	0.0502	0.6072	28713	42667	31585.45
954879	chr8	rs11985544	111176169	T	C	0.699	0.701	0.994	0.0018981972830802	0.0094	0.8371	53386	77258	58749.13
959072	chr8	rs11996188	111176624	C	T	0.985	0.985	0.991	0.0336958638567256	0.0498	0.4993	28713	42667	31585.45
972396	chr8	rs13260817	111176772	T	C	0.699	0.701	0.995	0.0020977980821461	0.0094	0.8194	53386	77258	58749.13
969409	chr8	rs13254819	111179565	T	C	0.569	0.573	0.995	-0.0119005312583873	0.0087	0.1711	53386	77258	58749.13
959055	chr8	rs74935935	111180748	G	C	0.965	0.967	0.957	-0.0720976864404302	0.0246	0.00341	52841	75249	57900.31
967427	chr8	rs4298472	111180902	C	A	0.557	0.562	0.995	-0.0105959392134034	0.0087	0.2241	53386	77258	58749.13
955590	chr8	rs56700226	111181050	C	T	0.965	0.967	0.958	-0.0726997334182779	0.0246	0.003157	52841	75249	57900.31
955723	chr8	rs4147310	111181385	G	A	0.557	0.562	0.995	-0.0105049846451474	0.0087	0.2282	53386	77258	58749.13
953588	chr8	rs13272100	111181468	A	C	0.569	0.573	0.997	-0.0117993392160431	0.0087	0.1748	53386	77258	58749.13
966212	chr8	rs7845059	111181799	G	C	0.965	0.967	0.957	-0.0704975744133774	0.0246	0.004194	52841	75249	57900.31
962695	chr8	rs11984657	111182246	A	G	0.985	0.985	0.987	0.0246048038572487	0.0502	0.6235	28713	42667	31585.45
961135	chr8	rs73704718	111182476	G	A	0.985	0.985	0.99	0.0333960906184285	0.0498	0.5022	28713	42667	31585.45
955667	chr8	rs73704719	111182477	T	C	0.985	0.985	0.989	0.0335024720540013	0.0499	0.5021	28713	42667	31585.45
961283	chr8	rs13269480	111183926	G	A	0.706	0.708	0.987	0.0025966258472659	0.0095	0.7833	53386	77258	58749.13
952169	chr8	rs2350728	111184071	T	C	0.522	0.529	0.987	-0.01999864650669	0.0087	0.02107	53386	77258	58749.13
957018	chr8	rs59790465	111184628	A	C	0.863	0.865	0.984	-0.0315009870620622	0.0127	0.0128	53386	77258	58749.13
955830	chr8	rs2882489	111184917	C	T	0.523	0.53	0.984	-0.0196008476550609	0.0087	0.02395	53386	77258	58749.13
969116	chr8	rs13281977	111185774	G	A	0.706	0.708	0.983	0.0023971245997214	0.0095	0.802	53386	77258	58749.13
962904	chr8	rs13257936	111186616	T	G	0.568	0.573	0.987	-0.0125990355765152	0.0087	0.1485	53386	77258	58749.13
970051	chr8	rs55918920	111186829	A	G	0.862	0.865	0.979	-0.0325955083699338	0.0127	0.01017	53386	77258	58749.13
960810	chr8	rs13265962	111187698	C	T	0.569	0.573	0.978	-0.0122041688389067	0.0088	0.1632	53386	77258	58749.13
974157	chr8	rs60797222	111187927	A	G	0.863	0.866	0.974	-0.0320997276601081	0.0127	0.01173	53386	77258	58749.13
970292	chr8	rs4236805	111188098	C	T	0.548	0.548	0.909	-0.0164953025291975	0.0091	0.06854	53386	77258	58749.13
960867	chr8	rs16880507	111188829	T	A	0.911	0.913	0.837	0.0011992805754821	0.0166	0.94	53386	77258	58749.13
953270	chr8	rs6991909	111192531	G	A	0.249	0.246	0.929	0.0155977206230546	0.0103	0.1321	53386	77258	58749.13
953859	chr8	rs12547306	111196731	A	T	0.944	0.944	0.892	0.0298014912367898	0.02	0.1353	53386	77258	58749.13
960189	chr8	rs28896823	111200233	G	A	0.892	0.892	0.909	0.00730326611012	0.0147	0.6208	53386	77258	58749.13
954042	chr8	rs12550035	111200509	A	G	0.943	0.943	0.896	0.0333960906184285	0.0198	0.09244	53386	77258	58749.13
968416	chr8	rs12545248	111200629	G	A	0.943	0.944	0.896	0.0308007491527123	0.0199	0.1217	53386	77258	58749.13
952131	chr8	rs2350727	111200782	A	C	0.943	0.944	0.896	0.0308977113278438	0.0199	0.1202	53386	77258	58749.13
960601	chr8	rs4735151	111203466	C	G	0.245	0.241	0.941	0.0161980995687726	0.0103	0.116	53386	77258	58749.13
954311	chr8	rs7014907	111205351	T	C	0.938	0.938	0.905	0.0329994782631079	0.0189	0.08129	53386	77258	58749.13
966072	chr8	rs28600216	111207087	T	C	0.946	0.946	0.918	0.0409979790340721	0.0201	0.04107	53386	77258	58749.13
950922	chr8	rs4735152	111207139	G	A	0.3	0.296	0.965	0.003902375817241	0.0096	0.6839	53386	77258	58749.13
964993	chr8	rs13439825	111208985	T	C	0.946	0.945	0.922	0.0423983514166169	0.02	0.03375	53386	77258	58749.13
954958	chr8	rs75421354	111209725	A	C	0.953	0.952	0.938	-0.0099998320783335	0.0211	0.6345	53386	77258	58749.13
965644	chr8	rs2882530	111210744	C	T	0.946	0.946	0.923	0.0411035548784171	0.0201	0.04026	53386	77258	58749.13
967577	chr8	rs13439144	111211020	A	G	0.946	0.945	0.923	0.0418998134646779	0.02	0.03611	53386	77258	58749.13
971651	chr8	rs7820164	111211506	A	T	0.246	0.242	0.952	0.0176041339483571	0.0103	0.08588	53386	77258	58749.13
972867	chr8	rs76348063	111213051	T	G	0.953	0.952	0.942	-0.0114047880634385	0.0211	0.5878	53386	77258	58749.13
968997	chr8	rs13271611	111214695	G	A	0.252	0.251	0.986	-0.0082035573506883	0.01	0.4135	53386	77258	58749.13
965095	chr8	rs72672948	111215440	G	A	0.955	0.956	0.824	-0.0478046499481398	0.0231	0.03852	53386	77258	58749.13
952081	chr8	rs12681665	111217363	G	A	0.349	0.346	0.987	0.0067968490002727	0.0091	0.4515	53386	77258	58749.13
955561	chr8	rs13265673	111217687	C	T	0.349	0.346	0.988	0.0067968490002727	0.0091	0.4513	53386	77258	58749.13
969789	chr8	rs10086143	111218857	G	A	0.253	0.252	0.995	-0.0083043861636152	0.0099	0.405	53386	77258	58749.13
969139	chr8	rs12375247	111219243	C	T	0.253	0.252	0.996	-0.0085968472255182	0.0099	0.3855	53386	77258	58749.13
963821	chr8	rs58892455	111220195	T	C	0.905	0.907	0.981	-0.0377018671840115	0.0149	0.01134	53386	77258	58749.13
964051	chr8	rs59877457	111220719	A	G	0.904	0.906	0.981	-0.0380030548002074	0.0148	0.01038	53386	77258	58749.13
966944	chr8	rs12375273	111221549	G	A	0.349	0.346	0.993	0.0068961666878413	0.0091	0.4463	53386	77258	58749.13
973881	chr8	rs9643053	111224982	A	T	0.253	0.252	0.996	-0.0095050300143049	0.0099	0.34	53386	77258	58749.13
963121	chr8	rs7840264	111229540	T	C	0.347	0.344	0.99	0.0068961666878413	0.0091	0.4449	53386	77258	58749.13
960087	chr8	rs2350886	111231252	T	C	0.354	0.351	0.982	0.0064988367398296	0.0091	0.4716	53386	77258	58749.13
951508	chr8	rs35192304	111232023	G	A	0.348	0.345	0.991	0.0068961666878413	0.0091	0.4493	53386	77258	58749.13
967453	chr8	rs2350885	111233137	A	T	0.348	0.345	0.991	0.0068961666878413	0.0091	0.4484	53386	77258	58749.13
955238	chr8	rs9643054	111235434	G	C	0.904	0.906	0.99	-0.0369959896867261	0.0148	0.01231	53386	77258	58749.13
971815	chr8	rs2350884	111237710	C	T	0.348	0.345	0.99	0.0067968490002727	0.0091	0.4545	53386	77258	58749.13
973980	chr8	rs62528064	111241737	A	G	0.955	0.957	0.965	-0.0557030028762507	0.0213	0.008877	53386	77258	58749.13
960409	chr8	rs7838509	111243319	G	A	0.905	0.906	0.994	-0.0374007702544828	0.0148	0.01137	53386	77258	58749.13
953326	chr8	rs16880528	111244015	C	T	0.905	0.906	0.995	-0.0372035489975441	0.0148	0.01161	53386	77258	58749.13
961414	chr8	rs2350883	111245143	A	G	0.903	0.905	0.993	-0.036798848237098	0.0147	0.01214	53386	77258	58749.13
955822	chr8	rs74532566	111246131	A	G	0.953	0.952	0.963	-0.0114958245134845	0.0208	0.5821	53386	77258	58749.13
956010	chr8	rs748506	111246214	G	A	0.903	0.905	0.994	-0.0372035489975441	0.0147	0.01128	53386	77258	58749.13
971720	chr8	rs76479680	111252132	A	G	0.953	0.952	0.964	-0.0113036461713921	0.0208	0.587	53386	77258	58749.13
954073	chr8	rs7006873	111254942	G	A	0.294	0.295	1.0	-0.0081027387031859	0.0094	0.3899	53386	77258	58749.13
968724	chr8	rs7006763	111255089	C	T	0.294	0.295	1.0	-0.0081027387031859	0.0094	0.3904	53386	77258	58749.13
967602	chr8	rs62528065	111255469	G	T	0.295	0.296	1.0	-0.0083043861636152	0.0094	0.3783	53386	77258	58749.13
973808	chr8	rs1949757	111256137	C	G	0.293	0.293	1.0	-0.0066017436345624	0.0094	0.4829	53386	77258	58749.13
951800	chr8	rs74483922	111260883	G	C	0.954	0.953	0.962	-0.0106970095483354	0.0209	0.6087	53386	77258	58749.13
973386	chr8	rs144481296	111261141	T	C	0.955	0.956	0.966	-0.0596013954910886	0.0211	0.004808	53386	77258	58749.13
965837	chr8	rs10100415	111263697	C	G	0.295	0.296	1.0	-0.0092022107647994	0.0094	0.3263	53386	77258	58749.13
973030	chr8	rs1403843	111264112	A	G	0.413	0.411	0.995	0.0092966519050945	0.0088	0.2868	53386	77258	58749.13
953267	chr8	rs2350880	111264282	T	A	0.412	0.41	0.995	0.0087020272939009	0.0088	0.3183	53386	77258	58749.13
970956	chr8	rs2204268	111267254	T	C	0.904	0.906	0.996	-0.0363009797263316	0.0147	0.01358	53386	77258	58749.13
964140	chr8	rs111314874	111267528	A	G	0.903	0.904	0.995	-0.036798848237098	0.0147	0.01196	53386	77258	58749.13
962114	chr8	rs4117967	111268885	G	A	0.904	0.905	0.996	-0.0361039752308815	0.0147	0.01416	53386	77258	58749.13
964426	chr8	rs7003392	111272209	C	T	0.314	0.314	1.0	-0.0039979812872983	0.0093	0.6664	53386	77258	58749.13
973073	chr8	rs2350729	111274072	T	C	0.91	0.913	0.916	-0.0132980281439898	0.0158	0.402	53386	77258	58749.13
957044	chr8	rs13263137	111277112	A	G	0.826	0.827	0.957	-0.0028039273327342	0.0116	0.812	53386	77258	58749.13
964909	chr8	rs940281	111278308	T	A	0.904	0.905	0.998	-0.035596090043474	0.0147	0.01551	53386	77258	58749.13
958400	chr8	rs3019329	111279418	G	A	0.411	0.41	1.0	0.0097027754613851	0.0087	0.2698	53386	77258	58749.13
958741	chr8	rs10505143	111280576	T	C	0.908	0.908	0.998	-0.0322959448008212	0.0149	0.03039	53386	77258	58749.13
961748	chr8	rs3019328	111284145	A	G	0.404	0.403	0.998	0.0089002747867194	0.0088	0.3132	53386	77258	58749.13
958554	chr8	rs3019327	111285009	G	A	0.411	0.41	1.0	0.0097027754613851	0.0087	0.2654	53386	77258	58749.13
971157	chr8	rs3019326	111285247	G	A	0.411	0.41	1.0	0.0097027754613851	0.0087	0.2663	53386	77258	58749.13
968761	chr8	rs62528069	111285861	A	T	0.904	0.905	0.998	-0.0350988198393953	0.0147	0.01714	53386	77258	58749.13
964249	chr8	rs3019325	111286115	C	G	0.314	0.314	1.0	-0.0028039273327342	0.0093	0.7664	53386	77258	58749.13
966430	chr8	rs1851733	111286450	C	T	0.903	0.904	0.997	-0.0352956263947246	0.0146	0.01601	53386	77258	58749.13
969995	chr8	rs16880567	111288913	T	C	0.956	0.957	0.967	-0.0540972217202848	0.0213	0.01115	53386	77258	58749.13
964289	chr8	rs59821814	111290027	C	A	0.905	0.906	0.997	-0.0352023974087295	0.0147	0.01689	53386	77258	58749.13
960129	chr8	rs7007400	111290187	G	A	0.314	0.314	1.0	-0.0026033858701149	0.0093	0.7804	53386	77258	58749.13
967743	chr8	rs7007132	111290241	A	G	0.314	0.314	1.0	-0.0025031302181184	0.0093	0.7895	53386	77258	58749.13
962241	chr8	rs7820506	111292086	G	A	0.903	0.905	0.996	-0.0350988198393953	0.0147	0.0167	53386	77258	58749.13
958819	chr8	rs2948996	111292314	T	C	0.411	0.409	1.0	0.0097027754613851	0.0087	0.2655	53386	77258	58749.13
961322	chr8	rs3019324	111292528	G	A	0.314	0.314	1.0	-0.0026033858701149	0.0093	0.7795	53386	77258	58749.13
961431	chr8	rs1949756	111297957	A	T	0.41	0.409	1.0	0.0093957216403621	0.0087	0.2834	53386	77258	58749.13
952546	chr8	rs2948998	111298543	G	A	0.411	0.41	1.0	0.0093957216403621	0.0087	0.2838	53386	77258	58749.13
968372	chr8	rs16880578	111300867	A	T	0.908	0.908	0.994	-0.032502530761974	0.0149	0.02952	53386	77258	58749.13
966796	chr8	rs62528075	111301104	G	A	0.908	0.908	0.994	-0.0328951617042694	0.0149	0.02743	53386	77258	58749.13
960449	chr8	rs12056621	111301719	C	T	0.908	0.908	0.992	-0.0332982854015147	0.015	0.02607	53386	77258	58749.13
964458	chr8	rs12056410	111301957	C	G	0.908	0.908	0.992	-0.0331949048576409	0.015	0.02634	53386	77258	58749.13
956248	chr8	rs71526752	111302186	T	A	0.923	0.925	0.92	-0.0142003494011414	0.0169	0.4007	53386	77258	58749.13
955714	chr8	rs16880581	111302478	A	C	0.908	0.908	0.992	-0.0331949048576409	0.015	0.02669	53386	77258	58749.13
973593	chr8	rs13274029	111302825	T	G	0.826	0.827	0.976	-0.0039979812872983	0.0115	0.726	53386	77258	58749.13
966811	chr8	rs62528076	111303261	C	G	0.908	0.908	0.991	-0.0329985112635755	0.015	0.02758	53386	77258	58749.13
968642	chr8	rs12056786	111303666	A	T	0.908	0.908	0.991	-0.0320997276601081	0.015	0.03204	53386	77258	58749.13
958223	chr8	rs2140473	111305351	A	T	0.411	0.409	0.989	0.009504687014246	0.0088	0.2781	53386	77258	58749.13
972850	chr8	rs62528077	111305841	A	G	0.908	0.908	0.991	-0.0322959448008212	0.015	0.03067	53386	77258	58749.13
966262	chr8	rs62528092	111306262	T	C	0.908	0.908	0.99	-0.0322959448008212	0.015	0.0307	53386	77258	58749.13
962187	chr8	rs2948999	111306404	C	A	0.314	0.313	0.989	-0.0024028846163103	0.0093	0.7977	53386	77258	58749.13
961808	chr8	rs76643049	111306670	A	G	0.908	0.908	0.991	-0.0318003125497978	0.015	0.03319	53386	77258	58749.13
963423	chr8	rs3019323	111306697	A	G	0.312	0.312	0.987	-0.000200020002667	0.0093	0.9846	53386	77258	58749.13
972544	chr8	rs62528093	111306747	A	G	0.908	0.908	0.991	-0.0319035490130083	0.0149	0.03262	53386	77258	58749.13
970907	chr8	rs75141380	111306856	T	C	0.952	0.951	0.964	-0.0124977728299804	0.0205	0.5428	53386	77258	58749.13
952586	chr8	rs62528094	111308257	A	G	0.908	0.908	0.991	-0.0315009870620622	0.0149	0.03506	53386	77258	58749.13
969680	chr8	rs59127775	111309537	G	A	0.908	0.908	0.99	-0.0319035490130083	0.015	0.03321	53386	77258	58749.13
956296	chr8	rs3019322	111309676	T	C	0.411	0.41	0.985	0.0098018049722602	0.0088	0.2674	53386	77258	58749.13
968837	chr8	rs60618246	111309803	G	T	0.908	0.908	0.99	-0.0319035490130083	0.015	0.03309	53386	77258	58749.13
959643	chr8	rs59681909	111310011	C	T	0.908	0.908	0.99	-0.0319035490130083	0.015	0.03299	53386	77258	58749.13
956899	chr8	rs62528097	111311856	G	T	0.917	0.916	0.978	-0.0300984478240329	0.0157	0.05614	53386	77258	58749.13
972010	chr8	rs2949000	111311872	T	C	0.399	0.398	0.979	0.0069954745123864	0.0089	0.4321	53386	77258	58749.13
953731	chr8	rs77355187	111312464	A	G	0.907	0.907	0.989	-0.0329985112635755	0.0149	0.02688	53386	77258	58749.13
954318	chr8	rs112433585	111312706	A	C	0.907	0.908	0.99	-0.032502530761974	0.0149	0.02967	53386	77258	58749.13
970893	chr8	rs78241959	111313066	T	C	0.908	0.908	0.99	-0.0315009870620622	0.015	0.0351	53386	77258	58749.13
967947	chr8	rs77110101	111313084	C	G	0.908	0.908	0.991	-0.0316970867432546	0.015	0.034	53386	77258	58749.13
954014	chr8	rs62528098	111313132	T	A	0.908	0.908	0.99	-0.0316041926269978	0.015	0.03463	53386	77258	58749.13
954271	chr8	rs7825822	111314435	T	C	0.908	0.908	0.991	-0.031397792147416	0.015	0.03568	53386	77258	58749.13
965494	chr8	rs7842655	111314744	G	A	0.908	0.908	0.991	-0.0315009870620622	0.015	0.0353	53386	77258	58749.13
962760	chr8	rs62528101	111315508	T	A	0.908	0.908	0.991	-0.0316970867432546	0.015	0.03383	53386	77258	58749.13
969043	chr8	rs62528102	111316141	C	A	0.908	0.908	0.992	-0.031397792147416	0.015	0.03591	53386	77258	58749.13
955593	chr8	rs6469302	111316902	G	A	0.696	0.698	0.994	-0.0177974390305806	0.0094	0.05828	53386	77258	58749.13
964554	chr8	rs62528103	111317372	G	A	0.957	0.957	0.965	-0.0478046499481398	0.0215	0.02637	53386	77258	58749.13
963188	chr8	rs11996644	111317482	G	T	0.793	0.795	0.986	-0.005304041591906	0.0107	0.6202	53386	77258	58749.13
966652	chr8	rs7826697	111318046	G	A	0.696	0.699	0.99	-0.0203966036652218	0.0094	0.0305	53386	77258	58749.13
957873	chr8	rs16880591	111318296	A	G	0.923	0.924	0.985	-0.033701571673015	0.0163	0.03915	53386	77258	58749.13
970988	chr8	rs7001118	111318838	C	A	0.918	0.919	0.989	-0.0331949048576409	0.0158	0.03598	53386	77258	58749.13
971107	chr8	rs62528104	111320748	G	A	0.951	0.952	0.968	-0.0467981495486393	0.0203	0.02088	53386	77258	58749.13
961980	chr8	rs11993279	111320855	A	G	0.822	0.825	0.986	-0.0164038098256767	0.0114	0.1487	53386	77258	58749.13
974469	chr8	rs77197291	111320863	T	A	0.918	0.919	0.99	-0.0316970867432546	0.0158	0.04505	53386	77258	58749.13
952977	chr8	rs62528105	111321057	G	A	0.918	0.919	0.99	-0.0316041926269978	0.0158	0.04536	53386	77258	58749.13
972084	chr8	rs78855656	111321104	C	G	0.918	0.919	0.99	-0.0316970867432546	0.0158	0.04469	53386	77258	58749.13
970593	chr8	rs13259927	111322584	G	A	0.822	0.826	0.987	-0.0165969709073694	0.0114	0.1439	53386	77258	58749.13
966781	chr8	rs62528106	111324974	T	C	0.918	0.919	0.992	-0.0313049258284153	0.0158	0.04705	53386	77258	58749.13
963359	chr8	rs58378331	111326101	T	C	0.918	0.919	0.993	-0.0312017511432645	0.0158	0.0478	53386	77258	58749.13
956966	chr8	rs7011447	111326504	G	A	0.918	0.919	0.993	-0.0312017511432645	0.0158	0.04804	53386	77258	58749.13
961974	chr8	rs7011644	111326617	G	T	0.918	0.919	0.993	-0.0310985871020312	0.0158	0.04888	53386	77258	58749.13
954820	chr8	rs1949758	111327488	A	G	0.82	0.824	0.995	-0.0153979421800967	0.0113	0.1718	53386	77258	58749.13
968326	chr8	rs6989508	111329514	G	A	0.918	0.919	0.994	-0.0310985871020312	0.0158	0.04828	53386	77258	58749.13
974545	chr8	rs6989966	111329787	G	A	0.918	0.919	0.994	-0.0313049258284153	0.0158	0.04691	53386	77258	58749.13
962499	chr8	rs1357568	111330706	C	A	0.737	0.742	0.993	-0.0239956055562207	0.0098	0.01471	53386	77258	58749.13
961843	chr8	rs7813254	111331071	T	C	0.817	0.821	0.989	-0.0170037478161859	0.0113	0.1314	53386	77258	58749.13
969846	chr8	rs7000311	111331705	A	T	0.918	0.919	0.994	-0.0310985871020312	0.0158	0.04867	53386	77258	58749.13
951073	chr8	rs16892514	111333616	A	G	0.822	0.825	0.99	-0.0144032303107437	0.0113	0.2025	53386	77258	58749.13
953242	chr8	rs62528108	111333807	C	T	0.916	0.917	0.993	-0.0303045802648556	0.0156	0.05221	53386	77258	58749.13
951331	chr8	rs62528109	111334387	C	G	0.918	0.919	0.994	-0.0309026047398165	0.0158	0.05025	53386	77258	58749.13
952677	chr8	rs13258130	111334682	T	A	0.821	0.824	0.99	-0.0149004625639624	0.0113	0.1871	53386	77258	58749.13
962277	chr8	rs13265592	111334902	T	C	0.821	0.824	0.99	-0.0146974807605841	0.0113	0.1936	53386	77258	58749.13
971696	chr8	rs7008830	111338103	G	A	0.918	0.919	0.994	-0.0306035477981776	0.0158	0.05197	53386	77258	58749.13
970759	chr8	rs58140670	111338545	C	T	0.916	0.917	0.993	-0.0296966117368367	0.0156	0.05717	53386	77258	58749.13
952983	chr8	rs3019330	111339379	G	A	0.224	0.225	0.941	-0.0025031302181184	0.0106	0.8164	53386	77258	58749.13
951757	chr8	rs16880609	111341217	C	T	0.918	0.919	0.994	-0.0302015087331214	0.0158	0.05548	53386	77258	58749.13
951200	chr8	rs11995819	111341263	G	T	0.82	0.824	0.984	-0.0153979421800967	0.0113	0.1749	53386	77258	58749.13
962723	chr8	rs1523741	111341683	A	G	0.821	0.824	0.986	-0.0135007260538548	0.0113	0.2341	53386	77258	58749.13
958676	chr8	rs7832047	111342240	G	A	0.631	0.635	0.981	-0.0123965203365513	0.009	0.1678	53386	77258	58749.13
956380	chr8	rs7836358	111343056	A	T	0.918	0.919	0.994	-0.0300984478240329	0.0158	0.05596	53386	77258	58749.13
971714	chr8	rs11993662	111344721	G	C	0.819	0.823	0.981	-0.0162005226717083	0.0113	0.1536	53386	77258	58749.13
960778	chr8	rs78076069	111346551	T	C	0.918	0.919	0.994	-0.0299026613543135	0.0158	0.05751	53386	77258	58749.13
968236	chr8	rs1357569	111347950	A	C	0.822	0.825	0.98	-0.0137034650584925	0.0114	0.2278	53386	77258	58749.13
966284	chr8	rs57281342	111348424	G	A	0.918	0.919	0.994	-0.0299026613543135	0.0158	0.05791	53386	77258	58749.13
952623	chr8	rs4620261	111350291	C	T	0.823	0.826	0.977	-0.0145960053074092	0.0114	0.2027	53386	77258	58749.13
970803	chr8	rs16880620	111351616	A	G	0.918	0.919	0.993	-0.0299026613543135	0.0158	0.05779	53386	77258	58749.13
958314	chr8	rs62528113	111353362	T	G	0.918	0.919	0.994	-0.0296966117368367	0.0158	0.05989	53386	77258	58749.13
963118	chr8	rs58466321	111353512	T	C	0.9	0.902	0.99	-0.0297996312385195	0.0145	0.04008	53386	77258	58749.13
964637	chr8	rs62528115	111354354	A	C	0.918	0.919	0.994	-0.0296966117368367	0.0158	0.05983	53386	77258	58749.13
968833	chr8	rs16880622	111356059	T	A	0.918	0.919	0.994	-0.0295009039176847	0.0158	0.06145	53386	77258	58749.13
959725	chr8	rs62528117	111356571	T	C	0.952	0.952	0.971	-0.0401035026973339	0.0203	0.04843	53386	77258	58749.13
952706	chr8	rs62528118	111357287	T	C	0.918	0.919	0.994	-0.0292949370570243	0.0158	0.06286	53386	77258	58749.13
972864	chr8	rs10955538	111357602	G	A	0.918	0.919	0.994	-0.0293979151845611	0.0158	0.0625	53386	77258	58749.13
966202	chr8	rs74491052	111361354	C	G	0.918	0.919	0.993	-0.0299026613543135	0.0158	0.05798	53386	77258	58749.13
966660	chr8	rs10505144	111362541	G	A	0.918	0.919	0.993	-0.0293979151845611	0.0158	0.0619	53386	77258	58749.13
957828	chr8	rs77036881	111362625	G	T	0.918	0.919	0.993	-0.0293979151845611	0.0158	0.0619	53386	77258	58749.13
964624	chr8	rs62528119	111362639	A	G	0.918	0.919	0.993	-0.0293979151845611	0.0158	0.06209	53386	77258	58749.13
963864	chr8	rs16880631	111362958	T	G	0.917	0.918	0.993	-0.0282965991551138	0.0157	0.07098	53386	77258	58749.13
971450	chr8	rs62528120	111363180	G	C	0.917	0.918	0.993	-0.0282965991551138	0.0157	0.07102	53386	77258	58749.13
969320	chr8	rs16880637	111368325	A	G	0.919	0.92	0.994	-0.0319964709431669	0.0158	0.04347	53386	77258	58749.13
967235	chr8	rs78794642	111370022	G	T	0.967	0.967	0.956	-0.0105049846451474	0.0249	0.6743	53316	77188	58679.13
968776	chr8	rs16880640	111370912	A	G	0.919	0.92	0.995	-0.0319035490130083	0.0158	0.04364	53386	77258	58749.13
959968	chr8	rs62528121	111371280	A	G	0.917	0.918	0.995	-0.0322029950400999	0.0157	0.04035	53386	77258	58749.13
965896	chr8	rs16880647	111372286	G	A	0.919	0.92	0.995	-0.0316970867432546	0.0158	0.04508	53386	77258	58749.13
959554	chr8	rs77233159	111372317	T	C	0.967	0.967	0.955	-0.009797842480111	0.025	0.6949	53316	77188	58679.13
966345	chr8	rs1403841	111373150	C	T	0.919	0.92	0.995	-0.0316970867432546	0.0158	0.04519	53386	77258	58749.13
954979	chr8	rs3946441	111373702	T	C	0.952	0.953	0.973	-0.0469029460862576	0.0204	0.02149	53386	77258	58749.13
972606	chr8	rs2140474	111373775	G	A	0.918	0.919	0.995	-0.0328951617042694	0.0158	0.03679	53386	77258	58749.13
966678	chr8	rs16880651	111374930	C	G	0.918	0.919	0.995	-0.0328951617042694	0.0158	0.03679	53386	77258	58749.13
973612	chr8	rs16880653	111377089	G	T	0.917	0.918	0.996	-0.0320997276601081	0.0157	0.04068	53386	77258	58749.13
963485	chr8	rs16880657	111377652	A	G	0.919	0.92	0.996	-0.0316970867432546	0.0158	0.04526	53386	77258	58749.13
952697	chr8	rs7826156	111377907	G	T	0.901	0.904	0.993	-0.0319964709431669	0.0146	0.02817	53386	77258	58749.13
954702	chr8	rs6469303	111380551	G	A	0.917	0.918	0.996	-0.0316041926269978	0.0157	0.04404	53386	77258	58749.13
964326	chr8	rs6999908	111381928	A	G	0.919	0.92	0.995	-0.0320997276601081	0.0158	0.0424	53386	77258	58749.13
964548	chr8	rs16880663	111384216	A	T	0.919	0.92	0.995	-0.0319964709431669	0.0158	0.043	53386	77258	58749.13
957025	chr8	rs62528150	111388796	G	A	0.919	0.92	0.994	-0.0319035490130083	0.0158	0.04398	53386	77258	58749.13
966267	chr8	rs62528151	111389986	A	G	0.917	0.918	0.994	-0.0320997276601081	0.0157	0.04092	53386	77258	58749.13
955019	chr8	rs62528152	111390024	C	T	0.919	0.92	0.994	-0.0318003125497978	0.0158	0.04444	53386	77258	58749.13
972469	chr8	rs78612002	111390087	G	A	0.919	0.92	0.993	-0.0315009870620622	0.0158	0.04653	53386	77258	58749.13
970179	chr8	rs58205480	111393997	T	C	0.919	0.92	0.993	-0.0316970867432546	0.0158	0.04533	53386	77258	58749.13
952833	chr8	rs62528154	111394921	T	C	0.919	0.92	0.992	-0.0316970867432546	0.0158	0.04559	53386	77258	58749.13
969618	chr8	rs62528156	111397557	T	C	0.919	0.92	0.992	-0.0316041926269978	0.0158	0.04586	53386	77258	58749.13
969420	chr8	rs62528157	111398012	T	C	0.919	0.92	0.992	-0.0316041926269978	0.0158	0.04601	53386	77258	58749.13
966776	chr8	rs7837232	111399452	T	C	0.919	0.92	0.992	-0.0316041926269978	0.0159	0.04629	53386	77258	58749.13
959691	chr8	rs79873815	111400133	T	G	0.919	0.92	0.992	-0.0316041926269978	0.0159	0.04633	53386	77258	58749.13
955503	chr8	rs62528159	111400963	T	C	0.919	0.92	0.992	-0.0315009870620622	0.0159	0.04667	53386	77258	58749.13
960795	chr8	rs62529161	111402582	C	T	0.919	0.92	0.991	-0.0315009870620622	0.0159	0.04708	53386	77258	58749.13
956845	chr8	rs62529162	111404701	A	T	0.919	0.92	0.991	-0.031397792147416	0.0159	0.04744	53386	77258	58749.13
961021	chr8	rs6990600	111404930	C	T	0.919	0.92	0.991	-0.0316970867432546	0.0159	0.04522	53386	77258	58749.13
958457	chr8	rs62529164	111406290	G	A	0.919	0.92	0.991	-0.0315009870620622	0.0159	0.04687	53386	77258	58749.13
955423	chr8	rs62529165	111406321	C	T	0.919	0.92	0.991	-0.0316041926269978	0.0159	0.04605	53386	77258	58749.13
956397	chr8	rs62529166	111406569	T	C	0.919	0.92	0.991	-0.031397792147416	0.0159	0.04786	53386	77258	58749.13
962813	chr8	rs62529167	111406605	C	G	0.919	0.92	0.991	-0.031397792147416	0.0159	0.04774	53386	77258	58749.13
951007	chr8	rs78937232	111407109	C	A	0.919	0.92	0.991	-0.0313049258284153	0.0159	0.04861	53386	77258	58749.13
965990	chr8	rs58473544	111407984	A	G	0.9	0.903	0.991	-0.0306963490025976	0.0146	0.03542	53386	77258	58749.13
952219	chr8	rs62529169	111409697	A	C	0.919	0.92	0.991	-0.0313049258284153	0.0159	0.04866	53386	77258	58749.13
951412	chr8	rs62529170	111411137	T	A	0.919	0.92	0.991	-0.0312017511432645	0.0159	0.04885	53386	77258	58749.13
951096	chr8	rs62529171	111411250	C	T	0.919	0.92	0.991	-0.0312017511432645	0.0159	0.04886	53386	77258	58749.13
957295	chr8	rs62529172	111412688	T	G	0.919	0.92	0.991	-0.0310985871020312	0.0159	0.04958	53386	77258	58749.13
953725	chr8	rs57705832	111413883	G	A	0.919	0.92	0.99	-0.0309954337025195	0.0159	0.05048	53386	77258	58749.13
968457	chr8	rs62529174	111415902	T	A	0.919	0.92	0.991	-0.0302015087331214	0.0159	0.0571	53386	77258	58749.13
962271	chr8	rs4523225	111416091	A	T	0.917	0.919	0.991	-0.0335981494309355	0.0158	0.03311	53386	77258	58749.13
968811	chr8	rs79425976	111416743	A	C	0.968	0.968	0.952	-0.0172987645783295	0.0251	0.4903	53316	77188	58679.13
950928	chr8	rs16880680	111417139	G	A	0.919	0.92	0.991	-0.0322959448008212	0.0159	0.04224	53386	77258	58749.13
974036	chr8	rs62529175	111418235	T	G	0.919	0.92	0.991	-0.0299953975354009	0.0159	0.0583	53386	77258	58749.13
950965	chr8	rs75622982	111418573	G	A	0.919	0.92	0.991	-0.0322959448008212	0.0159	0.04212	53386	77258	58749.13
970102	chr8	rs17840659	111419529	A	G	0.901	0.904	0.993	-0.0319035490130083	0.0146	0.0289	53386	77258	58749.13
958906	chr8	rs75573675	111420053	G	T	0.919	0.92	0.991	-0.0322029950400999	0.0159	0.04265	53386	77258	58749.13
973013	chr8	rs16880683	111420754	T	A	0.919	0.92	0.991	-0.0322959448008212	0.0159	0.04226	53386	77258	58749.13
954007	chr8	rs16880685	111421001	C	T	0.919	0.92	0.991	-0.0322959448008212	0.0159	0.04199	53386	77258	58749.13
953829	chr8	rs62529176	111422460	A	G	0.919	0.92	0.991	-0.0299026613543135	0.0159	0.05893	53386	77258	58749.13
974334	chr8	rs6993306	111423484	C	T	0.919	0.92	0.991	-0.0299026613543135	0.0159	0.059	53386	77258	58749.13
958136	chr8	rs6993587	111423515	G	C	0.919	0.92	0.991	-0.0299026613543135	0.0159	0.05896	53386	77258	58749.13
962000	chr8	rs6993451	111423565	C	G	0.919	0.92	0.991	-0.0299953975354009	0.0159	0.05885	53386	77258	58749.13
968788	chr8	rs4543520	111424401	C	A	0.919	0.92	0.991	-0.0299953975354009	0.0159	0.0586	53386	77258	58749.13
969937	chr8	rs4595100	111424417	A	G	0.919	0.92	0.991	-0.0303045802648556	0.0159	0.05639	53386	77258	58749.13
963475	chr8	rs7814046	111428553	C	A	0.895	0.897	0.994	-0.0305004454483837	0.0142	0.03141	53386	77258	58749.13
958091	chr8	rs4500059	111432405	T	C	0.894	0.896	0.995	-0.028399474521698	0.0141	0.04483	53386	77258	58749.13
965756	chr8	rs62529178	111433308	G	A	0.913	0.913	0.992	-0.0285023604727122	0.0153	0.06311	53386	77258	58749.13
968577	chr8	rs7008113	111438655	G	A	0.795	0.796	0.991	-0.0108991808690006	0.0107	0.3117	53386	77258	58749.13
971485	chr8	rs7008289	111438792	G	A	0.895	0.897	0.994	-0.0306963490025976	0.0142	0.03053	53386	77258	58749.13
957659	chr8	rs78072813	111442473	G	T	0.912	0.912	0.987	-0.0256973671872587	0.0153	0.09335	53386	77258	58749.13
972208	chr8	rs62526779	111442800	C	A	0.953	0.953	0.97	-0.0421979407001862	0.0206	0.04026	53386	77258	58749.13
956273	chr8	rs7006695	111443742	G	T	0.895	0.897	0.989	-0.0306035477981776	0.0142	0.03146	53386	77258	58749.13
968311	chr8	rs6469308	111444455	T	C	0.911	0.912	0.985	-0.0272992569378225	0.0153	0.07431	53386	77258	58749.13
955678	chr8	rs4552876	111448427	A	C	0.894	0.896	0.984	-0.0278954863187535	0.0142	0.05019	53386	77258	58749.13
960838	chr8	rs76860489	111453025	G	A	0.913	0.913	0.979	-0.0275973271921043	0.0154	0.07382	53386	77258	58749.13
967717	chr8	rs62526780	111454903	T	A	0.953	0.953	0.965	-0.0413012760239546	0.0207	0.04537	53386	77258	58749.13
962238	chr8	rs16880715	111455605	G	T	0.895	0.897	0.978	-0.0285949668801128	0.0143	0.04605	53386	77258	58749.13
961153	chr8	rs10046631	111456806	C	A	0.802	0.803	0.96	-0.0122952780941516	0.011	0.2669	53386	77258	58749.13
973224	chr8	rs12542501	111457175	G	A	0.831	0.835	0.953	-0.0451019739124202	0.0118	0.0001363	53386	77258	58749.13
965881	chr8	rs17390371	111458665	C	A	0.863	0.862	0.708	0.0063994795805678	0.0148	0.6655	53386	77258	58749.13
955042	chr8	rs10106136	111460027	A	T	0.818	0.825	0.976	-0.0503043099097479	0.0114	9.825e-06	53386	77258	58749.13
956107	chr8	rs4487731	111462136	G	A	0.712	0.716	0.974	-0.032502530761974	0.0097	0.000765	53386	77258	58749.13
954589	chr8	rs6995709	111465950	C	T	0.616	0.62	0.977	-0.0235962138551867	0.009	0.008582	53386	77258	58749.13
962043	chr8	rs10103911	111468172	T	C	0.818	0.824	0.98	-0.0499993949944177	0.0113	1.002e-05	53386	77258	58749.13
957512	chr8	rs4496942	111470045	T	C	0.614	0.618	0.98	-0.0236986067778773	0.0089	0.007966	53386	77258	58749.13
973758	chr8	rs62526783	111471166	G	A	0.776	0.784	0.983	-0.0594952597858765	0.0105	1.273e-08	53386	77258	58749.13
974461	chr8	rs36043959	111472014	G	A	0.785	0.794	0.991	-0.0630036995790015	0.0106	2.785e-09	53386	77258	58749.13
972752	chr8	rs7815044	111476291	A	G	0.585	0.591	0.987	-0.0350988198393953	0.0088	6.526e-05	53386	77258	58749.13
968917	chr8	rs7815859	111476741	C	A	0.786	0.795	0.995	-0.0631954234971474	0.0106	2.361e-09	53386	77258	58749.13
969689	chr8	rs7838140	111477134	T	C	0.585	0.591	0.988	-0.0350988198393953	0.0088	6.704e-05	53386	77258	58749.13
965321	chr8	rs13267290	111478321	A	C	0.785	0.795	0.996	-0.0630036995790015	0.0106	2.537e-09	53386	77258	58749.13
957339	chr8	rs34137090	111483782	G	T	0.786	0.795	0.997	-0.0630995569433169	0.0106	2.436e-09	53386	77258	58749.13
958269	chr8	rs36068923	111485761	A	G	0.785	0.795	0.997	-0.0626948883400778	0.0106	3.035e-09	53386	77258	58749.13
954667	chr8	rs71526757	111486909	T	G	0.942	0.945	0.952	-0.0630995569433169	0.0192	0.001024	53386	77258	58749.13
967545	chr8	rs4621780	111487292	G	A	0.682	0.688	0.991	-0.0454995840713661	0.0093	1.033e-06	53386	77258	58749.13
961810	chr8	rs4642619	111487468	T	A	0.785	0.795	0.997	-0.0630995569433169	0.0106	2.407e-09	53386	77258	58749.13
955203	chr8	rs34183176	111489302	A	G	0.785	0.794	0.997	-0.0630995569433169	0.0106	2.285e-09	53386	77258	58749.13
969979	chr8	rs72673002	111489464	A	T	0.873	0.872	0.791	0.0227003855207759	0.0145	0.1177	53386	77258	58749.13
957578	chr8	rs4404887	111489800	G	A	0.68	0.687	0.991	-0.0454995840713661	0.0093	9.95e-07	53386	77258	58749.13
971089	chr8	rs10092632	111493397	T	C	0.586	0.592	0.996	-0.0353992243518656	0.0088	5.428e-05	53386	77258	58749.13
953041	chr8	rs10092899	111493605	T	C	0.584	0.59	0.996	-0.0355028330426552	0.0088	5.003e-05	53386	77258	58749.13
965208	chr8	rs7002308	111495249	C	T	0.786	0.795	0.998	-0.0631954234971474	0.0106	2.245e-09	53386	77258	58749.13
960875	chr8	rs7002942	111495677	C	A	0.786	0.795	0.998	-0.0631954234971474	0.0106	2.249e-09	53386	77258	58749.13
970516	chr8	rs71526759	111496660	C	T	0.942	0.945	0.951	-0.0638027918527484	0.0192	0.0008833	53386	77258	58749.13
951547	chr8	rs7018126	111498025	G	T	0.681	0.688	0.995	-0.0454995840713661	0.0093	9.819e-07	53386	77258	58749.13
962388	chr8	rs4735157	111498521	A	G	0.681	0.688	0.995	-0.0454995840713661	0.0093	9.904e-07	53386	77258	58749.13
961336	chr8	rs6986210	111499725	A	G	0.785	0.794	0.999	-0.0630036995790015	0.0106	2.38e-09	53386	77258	58749.13
972939	chr8	rs4439097	111501541	A	C	0.584	0.59	0.997	-0.0358033589652777	0.0088	4.306e-05	53386	77258	58749.13
952838	chr8	rs6994168	111505925	C	G	0.78	0.777	0.961	0.0103957761821204	0.0106	0.3264	53386	77258	58749.13
971953	chr8	rs6995307	111506565	C	G	0.786	0.795	0.999	-0.0633019526702622	0.0106	2.007e-09	53386	77258	58749.13
961545	chr8	rs6999792	111506979	C	A	0.786	0.795	0.999	-0.0633978386299677	0.0106	1.907e-09	53386	77258	58749.13
955011	chr8	rs13264567	111509813	A	G	0.586	0.592	1.0	-0.035596090043474	0.0087	4.648e-05	53386	77258	58749.13
967675	chr8	rs10096710	111510799	C	T	0.786	0.795	0.999	-0.0631954234971474	0.0106	2.147e-09	53386	77258	58749.13
968138	chr8	rs35355486	111511043	G	C	0.786	0.795	0.999	-0.0633978386299677	0.0106	1.908e-09	53386	77258	58749.13
965435	chr8	rs6983428	111511123	C	T	0.585	0.591	0.998	-0.0356997191343252	0.0088	4.594e-05	53386	77258	58749.13
966366	chr8	rs9297433	111512136	A	G	0.585	0.591	0.994	-0.0344051267241774	0.0088	8.849e-05	53386	77258	58749.13
967160	chr8	rs7009218	111514248	A	G	0.588	0.594	0.995	-0.034198147379977	0.0088	9.611e-05	53386	77258	58749.13
954614	chr8	rs34885613	111515424	G	A	0.837	0.845	0.995	-0.0577986187273719	0.0118	9.399e-07	53386	77258	58749.13
963680	chr8	rs72674913	111515545	G	T	0.866	0.866	0.79	0.024097313483794	0.0142	0.08969	53386	77258	58749.13
951411	chr8	rs10113806	111516517	T	C	0.788	0.797	0.998	-0.0620030714417325	0.0106	5.509e-09	53386	77258	58749.13
968946	chr8	rs35639161	111517635	T	G	0.788	0.797	0.998	-0.0620030714417325	0.0106	5.44e-09	53386	77258	58749.13
957386	chr8	rs6469310	111519450	T	C	0.789	0.798	0.997	-0.0611947843281922	0.0106	8.728e-09	53386	77258	58749.13
953360	chr8	rs6469311	111519765	A	G	0.683	0.69	0.995	-0.0428031223253094	0.0093	4.107e-06	53386	77258	58749.13
961486	chr8	rs7832811	111519986	A	G	0.683	0.69	0.995	-0.0426987545331152	0.0093	4.3e-06	53386	77258	58749.13
961610	chr8	rs4439100	111520670	C	T	0.683	0.69	0.995	-0.0426987545331152	0.0093	4.335e-06	53386	77258	58749.13
955728	chr8	rs6985117	111521865	A	G	0.683	0.69	0.995	-0.0426048328324374	0.0093	4.542e-06	53386	77258	58749.13
968401	chr8	rs4424233	111522124	A	G	0.682	0.688	0.995	-0.0426048328324374	0.0093	4.662e-06	53386	77258	58749.13
955145	chr8	rs11985998	111522935	T	C	0.683	0.689	0.995	-0.0421979407001862	0.0093	5.593e-06	53386	77258	58749.13
954393	chr8	rs13270567	111523924	A	G	0.788	0.797	0.998	-0.0617052054366793	0.0106	6.465e-09	53386	77258	58749.13
952179	chr8	rs7001495	111524864	C	T	0.683	0.69	0.995	-0.0426048328324374	0.0093	4.659e-06	53386	77258	58749.13
971027	chr8	rs7821660	111530239	A	G	0.683	0.69	0.994	-0.0425004857321486	0.0093	4.94e-06	53386	77258	58749.13
963430	chr8	rs13262894	111532085	A	G	0.683	0.69	0.994	-0.0423961495190412	0.0093	5.098e-06	53386	77258	58749.13
959767	chr8	rs7820821	111535617	C	T	0.67	0.677	0.993	-0.0411970648503382	0.0092	7.635e-06	53386	77258	58749.13
961532	chr8	rs11993254	111539679	C	T	0.671	0.678	0.995	-0.0406032684425478	0.0092	1.042e-05	53386	77258	58749.13
966682	chr8	rs9297434	111545138	G	A	0.672	0.678	0.993	-0.0408011614039327	0.0092	9.645e-06	53386	77258	58749.13
960755	chr8	rs9297435	111545305	A	C	0.67	0.676	0.991	-0.0398016818829366	0.0092	1.609e-05	53386	77258	58749.13
959683	chr8	rs13279172	111545900	G	A	0.788	0.796	0.995	-0.0586041643160532	0.0106	3.547e-08	53386	77258	58749.13
959222	chr8	rs35530507	111546300	A	C	0.78	0.787	0.978	-0.0566020980240563	0.0106	8.229e-08	53386	77258	58749.13
970598	chr8	rs4735158	111547789	A	G	0.787	0.796	0.994	-0.0593997472816252	0.0106	2.149e-08	53386	77258	58749.13
955430	chr8	rs9297436	111549206	A	G	0.674	0.681	0.992	-0.0414993071780289	0.0092	6.96e-06	53386	77258	58749.13
964834	chr8	rs4599783	111550439	T	C	0.673	0.68	0.992	-0.0416973775562091	0.0092	6.189e-06	53386	77258	58749.13
966224	chr8	rs17391603	111550547	A	T	0.836	0.843	0.993	-0.0540972217202848	0.0118	4.184e-06	53386	77258	58749.13
964746	chr8	rs4599784	111550702	T	C	0.787	0.795	0.994	-0.0591026555948241	0.0106	2.556e-08	53386	77258	58749.13
964409	chr8	rs66555851	111552144	A	G	0.787	0.795	0.993	-0.0591981397259644	0.0106	2.385e-08	53386	77258	58749.13
973521	chr8	rs13254795	111552557	T	A	0.672	0.679	0.991	-0.0421979407001862	0.0092	4.989e-06	53386	77258	58749.13
958557	chr8	rs4386954	111555308	A	C	0.674	0.68	0.99	-0.0416035498550752	0.0092	6.996e-06	53386	77258	58749.13
955187	chr8	rs13268467	111557299	T	A	0.835	0.842	0.991	-0.0546040319940407	0.0118	3.444e-06	53386	77258	58749.13
964528	chr8	rs16880831	111561505	T	G	0.787	0.795	0.991	-0.0591026555948241	0.0106	2.596e-08	53386	77258	58749.13
960974	chr8	rs13248717	111564307	G	C	0.674	0.68	0.989	-0.0416035498550752	0.0093	6.863e-06	53386	77258	58749.13
962707	chr8	rs10092244	111569521	G	A	0.717	0.724	0.996	-0.0460962958929736	0.0096	1.608e-06	53386	77258	58749.13
951530	chr8	rs13250438	111571550	T	C	0.831	0.84	0.997	-0.0717001041652131	0.0116	6.931e-10	53386	77258	58749.13
972154	chr8	rs13280766	111576689	C	A	0.831	0.84	0.998	-0.0714960017050699	0.0116	7.587e-10	53386	77258	58749.13
958606	chr8	rs34872913	111578730	C	T	0.88	0.887	0.997	-0.0717967988196857	0.0135	9.463e-08	53386	77258	58749.13
972636	chr8	rs10086619	111580570	A	G	0.831	0.839	0.999	-0.0722051682492376	0.0116	4.968e-10	53386	77258	58749.13
964271	chr8	rs10086732	111580622	C	G	0.718	0.725	0.998	-0.0460020545617973	0.0096	1.696e-06	53386	77258	58749.13
954002	chr8	rs10113345	111582995	C	G	0.717	0.724	0.998	-0.046400022834317	0.0096	1.325e-06	53386	77258	58749.13
967680	chr8	rs4735159	111584631	G	A	0.718	0.725	0.999	-0.0458973523870375	0.0096	1.714e-06	53386	77258	58749.13
962284	chr8	rs35035583	111590211	G	C	0.717	0.724	1.0	-0.046201018900714	0.0096	1.43e-06	53386	77258	58749.13
960035	chr8	rs35322508	111590383	C	T	0.719	0.725	0.999	-0.0453007592301635	0.0096	2.48e-06	53386	77258	58749.13
974065	chr8	rs10100041	111592025	A	G	0.717	0.724	1.0	-0.0462952789853036	0.0096	1.372e-06	53386	77258	58749.13
968563	chr8	rs7460087	111592072	G	T	0.717	0.724	1.0	-0.0462952789853036	0.0096	1.399e-06	53386	77258	58749.13
963937	chr8	rs1494233	111592314	G	A	0.717	0.724	1.0	-0.046201018900714	0.0096	1.441e-06	53386	77258	58749.13
960329	chr8	rs4637794	111592526	G	A	0.717	0.724	1.0	-0.046400022834317	0.0096	1.288e-06	53386	77258	58749.13
967744	chr8	rs6469313	111593141	A	G	0.717	0.724	1.0	-0.046201018900714	0.0096	1.409e-06	53386	77258	58749.13
959531	chr8	rs7825323	111593882	G	A	0.719	0.726	1.0	-0.0451019739124202	0.0096	2.599e-06	53386	77258	58749.13
973595	chr8	rs12677768	111594425	A	G	0.88	0.887	0.999	-0.0720976864404302	0.0134	8.044e-08	53386	77258	58749.13
956818	chr8	rs6469314	111595409	C	T	0.718	0.725	1.0	-0.0458973523870375	0.0096	1.719e-06	53386	77258	58749.13
960780	chr8	rs4602862	111595776	G	T	0.717	0.724	1.0	-0.046201018900714	0.0096	1.422e-06	53386	77258	58749.13
951659	chr8	rs17392088	111596577	G	T	0.88	0.887	0.999	-0.0719042482916749	0.0134	8.844e-08	53386	77258	58749.13
959307	chr8	rs1353211	111597408	T	C	0.717	0.724	1.0	-0.046201018900714	0.0096	1.422e-06	53386	77258	58749.13
965470	chr8	rs10096014	111597875	G	T	0.717	0.724	1.0	-0.046201018900714	0.0096	1.422e-06	53386	77258	58749.13
967216	chr8	rs12675948	111598096	G	T	0.832	0.84	1.0	-0.0710986585295806	0.0116	9.567e-10	53386	77258	58749.13
968097	chr8	rs4321975	111599207	T	C	0.718	0.725	1.0	-0.0460020545617973	0.0096	1.669e-06	53386	77258	58749.13
955134	chr8	rs13249019	111599271	G	A	0.717	0.724	1.0	-0.0462952789853036	0.0096	1.399e-06	53386	77258	58749.13
953093	chr8	rs7009912	111600532	T	C	0.717	0.724	1.0	-0.046201018900714	0.0096	1.419e-06	53386	77258	58749.13
961613	chr8	rs6989639	111600595	A	G	0.717	0.724	1.0	-0.046400022834317	0.0096	1.307e-06	53386	77258	58749.13
956945	chr8	rs6469315	111600899	T	C	0.717	0.724	1.0	-0.0462952789853036	0.0096	1.405e-06	53386	77258	58749.13
965381	chr8	rs7825105	111600991	G	A	0.719	0.726	0.999	-0.0451019739124202	0.0096	2.635e-06	53386	77258	58749.13
954531	chr8	rs35495230	111601659	G	A	0.88	0.887	0.999	-0.0724954268501865	0.0135	7.193e-08	53386	77258	58749.13
962306	chr8	rs17392372	111601741	C	T	0.88	0.887	0.999	-0.0720976864404302	0.0134	8.143e-08	53386	77258	58749.13
970024	chr8	rs13260906	111602314	C	T	0.717	0.724	1.0	-0.046201018900714	0.0096	1.481e-06	53386	77258	58749.13
970821	chr8	rs2088034	111603123	A	G	0.832	0.84	1.0	-0.0710020313547231	0.0116	9.923e-10	53386	77258	58749.13
961851	chr8	rs4595101	111603824	A	G	0.717	0.724	1.0	-0.0465047776557534	0.0096	1.233e-06	53386	77258	58749.13
954591	chr8	rs11988759	111605194	C	T	0.717	0.724	1.0	-0.046201018900714	0.0096	1.437e-06	53386	77258	58749.13
968305	chr8	rs11992558	111605212	T	C	0.718	0.725	0.999	-0.0458973523870375	0.0096	1.748e-06	53386	77258	58749.13
964039	chr8	rs7828456	111606917	G	A	0.717	0.724	0.999	-0.0462952789853036	0.0096	1.359e-06	53386	77258	58749.13
958689	chr8	rs4269512	111607147	C	T	0.717	0.724	0.999	-0.0462952789853036	0.0096	1.392e-06	53386	77258	58749.13
968199	chr8	rs13276609	111607634	C	A	0.832	0.84	1.0	-0.0710020313547231	0.0116	1.033e-09	53386	77258	58749.13
958448	chr8	rs16892522	111608015	T	G	0.717	0.724	0.999	-0.046400022834317	0.0096	1.321e-06	53386	77258	58749.13
968652	chr8	rs13250165	111608237	C	G	0.717	0.724	0.999	-0.0462952789853036	0.0096	1.358e-06	53386	77258	58749.13
965874	chr8	rs13250780	111608434	C	G	0.832	0.84	1.0	-0.0710020313547231	0.0116	1.013e-09	53386	77258	58749.13
957270	chr8	rs7008795	111609000	C	T	0.718	0.725	0.999	-0.0460962958929736	0.0096	1.604e-06	53386	77258	58749.13
968704	chr8	rs13270291	111610208	G	C	0.717	0.724	0.999	-0.046400022834317	0.0096	1.306e-06	53386	77258	58749.13
964120	chr8	rs12679851	111610383	C	T	0.88	0.887	0.999	-0.0724954268501865	0.0135	7.098e-08	53386	77258	58749.13
970524	chr8	rs12679933	111610692	G	A	0.717	0.724	0.999	-0.0465047776557534	0.0096	1.254e-06	53386	77258	58749.13
972719	chr8	rs7814305	111611499	G	A	0.717	0.724	0.999	-0.0467038420537432	0.0096	1.132e-06	53386	77258	58749.13
966939	chr8	rs10104961	111614589	T	C	0.717	0.724	0.999	-0.046400022834317	0.0096	1.316e-06	53386	77258	58749.13
953033	chr8	rs10090417	111614818	G	T	0.717	0.724	0.999	-0.046400022834317	0.0096	1.327e-06	53386	77258	58749.13
960918	chr8	rs7012481	111614965	A	G	0.717	0.724	0.999	-0.046400022834317	0.0096	1.303e-06	53386	77258	58749.13
952857	chr8	rs1494242	111618107	C	A	0.689	0.695	0.999	-0.0398953406632555	0.0093	1.853e-05	53386	77258	58749.13
964504	chr8	rs16880919	111620054	A	T	0.829	0.837	0.999	-0.0710020313547231	0.0115	7.668e-10	53386	77258	58749.13
972642	chr8	rs6469317	111620218	G	A	0.687	0.692	0.999	-0.0403012967735257	0.0093	1.458e-05	53386	77258	58749.13
963125	chr8	rs1552880	111621137	T	C	0.645	0.639	0.88	0.0246048038572487	0.0096	0.01026	53386	77258	58749.13
962334	chr8	rs7007361	111621265	C	T	0.829	0.837	0.999	-0.0710020313547231	0.0115	7.799e-10	53386	77258	58749.13
961458	chr8	rs10089323	111621403	A	G	0.687	0.692	0.999	-0.0403012967735257	0.0093	1.466e-05	53386	77258	58749.13
965697	chr8	rs1494234	111622603	A	G	0.687	0.692	0.999	-0.040197189751413	0.0093	1.52e-05	53386	77258	58749.13
951472	chr8	rs6989319	111622977	G	T	0.687	0.692	0.999	-0.0403012967735257	0.0093	1.484e-05	53386	77258	58749.13
965766	chr8	rs10104648	111623556	A	G	0.687	0.692	1.0	-0.0399994162638657	0.0093	1.685e-05	53386	77258	58749.13
951791	chr8	rs7821574	111623745	G	C	0.687	0.692	1.0	-0.0399994162638657	0.0093	1.677e-05	53386	77258	58749.13
961874	chr8	rs11997449	111624750	C	T	0.687	0.692	1.0	-0.0401035026973339	0.0093	1.607e-05	53386	77258	58749.13
963958	chr8	rs10112075	111625324	A	G	0.687	0.692	1.0	-0.0399994162638657	0.0093	1.655e-05	53386	77258	58749.13
963030	chr8	rs34385996	111625614	G	T	0.877	0.884	0.998	-0.0722051682492376	0.0133	5.69e-08	53386	77258	58749.13
961912	chr8	rs1494236	111626061	A	G	0.687	0.692	1.0	-0.0399994162638657	0.0093	1.645e-05	53386	77258	58749.13
970454	chr8	rs1494237	111626162	A	T	0.688	0.693	1.0	-0.0396039865931634	0.0093	2.028e-05	53386	77258	58749.13
950999	chr8	rs7006232	111626655	A	C	0.687	0.692	1.0	-0.0399994162638657	0.0093	1.679e-05	53386	77258	58749.13
953203	chr8	rs34921000	111627068	C	T	0.829	0.837	0.998	-0.0706048843675517	0.0116	1.013e-09	53386	77258	58749.13
961124	chr8	rs10955539	111627288	T	C	0.687	0.692	1.0	-0.0398953406632555	0.0093	1.786e-05	53386	77258	58749.13
972856	chr8	rs10095875	111627835	G	A	0.687	0.692	0.999	-0.0398016818829366	0.0093	1.825e-05	53386	77258	58749.13
973747	chr8	rs1353207	111628388	T	A	0.691	0.696	0.992	-0.0401035026973339	0.0094	1.899e-05	53386	77258	58749.13
956185	chr8	rs1353208	111628625	A	G	0.687	0.692	0.999	-0.0398016818829366	0.0093	1.828e-05	53386	77258	58749.13
967394	chr8	rs4376475	111629421	A	G	0.877	0.884	0.997	-0.0719042482916749	0.0133	6.641e-08	53386	77258	58749.13
964184	chr8	rs6984880	111629767	G	A	0.687	0.692	0.998	-0.0398016818829366	0.0093	1.885e-05	53386	77258	58749.13
963780	chr8	rs6984516	111629802	A	T	0.688	0.693	0.998	-0.0393959285025942	0.0093	2.373e-05	53386	77258	58749.13
956269	chr8	rs6988550	111629898	C	T	0.687	0.692	0.998	-0.0398016818829366	0.0093	1.902e-05	53386	77258	58749.13
960782	chr8	rs11993780	111630960	T	C	0.738	0.742	0.993	-0.0323992324466777	0.0098	0.0009706	53386	77258	58749.13
959002	chr8	rs7015010	111633212	G	A	0.69	0.695	0.997	-0.0396039865931634	0.0093	2.21e-05	53386	77258	58749.13
974442	chr8	rs34713421	111633923	A	G	0.88	0.887	0.995	-0.0736034840446347	0.0134	4.219e-08	53386	77258	58749.13
957962	chr8	rs13282411	111634273	T	C	0.69	0.696	0.997	-0.0394999521368577	0.0093	2.362e-05	53386	77258	58749.13
951507	chr8	rs34406760	111635070	C	G	0.879	0.887	0.994	-0.0733021430750498	0.0134	4.836e-08	53386	77258	58749.13
953110	chr8	rs7007822	111635283	T	C	0.69	0.695	0.997	-0.0393959285025942	0.0093	2.441e-05	53386	77258	58749.13
951221	chr8	rs7008151	111635516	T	C	0.691	0.696	0.997	-0.0390007373497326	0.0093	2.962e-05	53386	77258	58749.13
958797	chr8	rs35856466	111635715	G	T	0.879	0.886	0.994	-0.0723986646217843	0.0134	6.735e-08	53386	77258	58749.13
959984	chr8	rs7008570	111635765	T	G	0.69	0.695	0.997	-0.0394999521368577	0.0093	2.354e-05	53386	77258	58749.13
956958	chr8	rs6992656	111636078	C	T	0.691	0.696	0.997	-0.0390007373497326	0.0093	3.079e-05	53386	77258	58749.13
953170	chr8	rs7824276	111636663	C	A	0.691	0.696	0.997	-0.0388967656299467	0.0093	3.124e-05	53386	77258	58749.13
959424	chr8	rs13276325	111636950	T	C	0.691	0.696	0.997	-0.0388967656299467	0.0093	3.14e-05	53386	77258	58749.13
968387	chr8	rs11991686	111637860	C	T	0.691	0.696	0.996	-0.0388032003238938	0.0093	3.269e-05	53386	77258	58749.13
955301	chr8	rs13251639	111638689	G	C	0.88	0.887	0.993	-0.0736034840446347	0.0134	4.385e-08	53386	77258	58749.13
958147	chr8	rs13251985	111638794	G	A	0.69	0.695	0.995	-0.0390007373497326	0.0093	2.959e-05	53386	77258	58749.13
969011	chr8	rs17393287	111639094	A	G	0.879	0.887	0.993	-0.0733021430750498	0.0134	4.869e-08	53386	77258	58749.13
968736	chr8	rs35692703	111639619	A	C	0.879	0.887	0.993	-0.07339899276978	0.0134	4.72e-08	53386	77258	58749.13
965096	chr8	rs11994690	111640914	C	T	0.69	0.695	0.996	-0.0388967656299467	0.0093	3.192e-05	53386	77258	58749.13
961901	chr8	rs12681997	111642122	A	G	0.879	0.887	0.993	-0.0732053027592748	0.0134	5.103e-08	53386	77258	58749.13
968601	chr8	rs10955540	111643489	G	A	0.69	0.695	0.995	-0.0388967656299467	0.0093	3.108e-05	53386	77258	58749.13
968644	chr8	rs10955541	111643508	G	A	0.69	0.695	0.995	-0.0388032003238938	0.0093	3.326e-05	53386	77258	58749.13
965045	chr8	rs13256485	111643944	G	A	0.879	0.886	0.992	-0.0723986646217843	0.0134	6.999e-08	53386	77258	58749.13
965801	chr8	rs10104068	111643982	T	G	0.69	0.695	0.995	-0.0388032003238938	0.0093	3.331e-05	53386	77258	58749.13
963636	chr8	rs10505145	111645187	A	G	0.879	0.886	0.992	-0.0724954268501865	0.0134	6.727e-08	53386	77258	58749.13
962638	chr8	rs11994475	111646053	C	T	0.69	0.695	0.995	-0.0388967656299467	0.0093	3.181e-05	53386	77258	58749.13
950842	chr8	rs11987363	111646201	A	G	0.691	0.696	0.995	-0.0383043331577141	0.0094	4.178e-05	53386	77258	58749.13
960217	chr8	rs11987479	111646626	A	G	0.69	0.695	0.996	-0.0388967656299467	0.0093	3.198e-05	53386	77258	58749.13
961245	chr8	rs11994670	111646733	C	T	0.691	0.696	0.995	-0.0383978517965666	0.0094	4.131e-05	53386	77258	58749.13
952909	chr8	rs4275208	111647187	T	C	0.691	0.696	0.994	-0.0383978517965666	0.0094	3.988e-05	53386	77258	58749.13
966371	chr8	rs1472250	111647664	G	C	0.69	0.695	0.994	-0.0390007373497326	0.0094	3.099e-05	53386	77258	58749.13
965674	chr8	rs11989354	111648187	A	T	0.811	0.809	1.0	-0.0048015088161939	0.0109	0.6619	53386	77258	58749.13
958884	chr8	rs2351182	111649375	A	G	0.676	0.681	0.989	-0.0369959896867261	0.0093	6.526e-05	53386	77258	58749.13
951368	chr8	rs6996931	111649680	A	G	0.523	0.519	0.912	0.0173977771764203	0.0091	0.05523	53386	77258	58749.13
962941	chr8	rs16880943	111653713	A	C	0.866	0.874	0.979	-0.0707014731729843	0.013	4.809e-08	53386	77258	58749.13
954493	chr8	rs34991511	111656235	G	A	0.867	0.875	0.977	-0.070197167789298	0.013	6.437e-08	53386	77258	58749.13
954595	chr8	rs1845420	111658091	G	A	0.676	0.681	0.989	-0.0372035489975441	0.0093	5.808e-05	53386	77258	58749.13
962124	chr8	rs4735160	111662265	C	T	0.867	0.875	0.976	-0.0717001041652131	0.013	3.271e-08	53386	77258	58749.13
974107	chr8	rs34285191	111665920	G	A	0.867	0.875	0.975	-0.0717967988196857	0.013	3.227e-08	53386	77258	58749.13
951151	chr8	rs7846310	111667074	T	C	0.676	0.681	0.987	-0.0372035489975441	0.0093	5.94e-05	53386	77258	58749.13
957078	chr8	rs1080305	111671190	T	G	0.866	0.874	0.974	-0.0713993361302911	0.013	3.796e-08	53386	77258	58749.13
964591	chr8	rs720966	111673693	C	T	0.675	0.681	0.986	-0.0378991867540796	0.0093	4.385e-05	53386	77258	58749.13
969448	chr8	rs16881002	111674630	T	C	0.866	0.874	0.972	-0.0717967988196857	0.013	3.256e-08	53386	77258	58749.13
969096	chr8	rs10101713	111677643	A	G	0.675	0.681	0.984	-0.0377018671840115	0.0093	5.034e-05	53386	77258	58749.13
963363	chr8	rs12678413	111683718	G	A	0.866	0.874	0.967	-0.0708946787765477	0.013	5.208e-08	53386	77258	58749.13
958822	chr8	rs10216707	111692351	A	G	0.166	0.159	0.972	0.0374980764200844	0.0118	0.001529	53386	77258	58749.13
960200	chr8	rs7819148	111693132	C	T	0.0368	0.0375	0.932	-0.0692964890026564	0.0241	0.004022	53386	77258	58749.13
968649	chr8	rs2351320	111694657	T	G	0.166	0.159	0.973	0.0381047060335456	0.0118	0.001301	53386	77258	58749.13
972039	chr8	rs2220823	111695467	C	T	0.344	0.339	0.974	0.0212036062510236	0.0092	0.02107	53386	77258	58749.13
970921	chr8	rs10481058	111697107	A	G	0.166	0.158	0.974	0.0371994409891063	0.0119	0.001686	53386	77258	58749.13
967639	chr8	rs10481059	111697504	A	G	0.166	0.158	0.974	0.0372957847436969	0.0119	0.00167	53386	77258	58749.13
959815	chr8	rs10481111	111697535	T	G	0.166	0.158	0.974	0.0372957847436969	0.0119	0.001669	53386	77258	58749.13
973783	chr8	rs6981969	111698913	G	A	0.166	0.159	0.974	0.0371030879515023	0.0118	0.001712	53386	77258	58749.13
972361	chr8	rs2131847	111700610	T	C	0.166	0.158	0.975	0.0376040223973664	0.0118	0.001496	53386	77258	58749.13
962438	chr8	rs10955543	111700879	G	T	0.345	0.34	0.977	0.0205964297986501	0.0092	0.02467	53386	77258	58749.13
956294	chr8	rs937278	111701049	G	A	0.345	0.34	0.977	0.0207041815582916	0.0092	0.02432	53386	77258	58749.13
974162	chr8	rs937279	111701071	T	C	0.344	0.339	0.977	0.0202045073158995	0.0092	0.02739	53386	77258	58749.13
959894	chr8	rs10107288	111701601	C	A	0.206	0.197	0.974	0.0441986870716702	0.0109	4.92e-05	53386	77258	58749.13
961523	chr8	rs16881031	111702110	G	T	0.165	0.158	0.975	0.0358014124633833	0.0119	0.002548	53386	77258	58749.13
959175	chr8	rs10109131	111703643	T	G	0.166	0.159	0.975	0.0372957847436969	0.0118	0.00163	53386	77258	58749.13
955799	chr8	rs2220822	111704563	A	G	0.205	0.196	0.974	0.0426954385276174	0.0109	8.75e-05	53386	77258	58749.13
957567	chr8	rs4735161	111705663	C	A	0.166	0.159	0.976	0.0374017521540008	0.0118	0.001581	53386	77258	58749.13
958607	chr8	rs7840844	111706516	T	C	0.205	0.196	0.975	0.0425996136188173	0.0109	8.985e-05	53386	77258	58749.13
952719	chr8	rs62528214	111707229	C	G	0.478	0.473	0.883	0.0146028573839336	0.0092	0.1119	53386	77258	58749.13
963316	chr8	rs11995209	111708039	T	C	0.206	0.197	0.976	0.0439977464776452	0.0109	5.062e-05	53386	77258	58749.13
961482	chr8	rs2055108	111709731	G	A	0.344	0.339	0.979	0.0199986865066891	0.0092	0.02874	53386	77258	58749.13
974120	chr8	rs1494240	111709802	C	T	0.166	0.159	0.977	0.0377966226945664	0.0118	0.001369	53386	77258	58749.13
959761	chr8	rs10112109	111711197	T	C	0.34	0.335	0.976	0.024097313483794	0.0092	0.008775	53386	77258	58749.13
963287	chr8	rs10112225	111713158	C	T	0.166	0.159	0.977	0.0377003271828256	0.0118	0.001427	53386	77258	58749.13
973943	chr8	rs10099110	111713168	T	C	0.345	0.34	0.98	0.0212036062510236	0.0091	0.02025	53386	77258	58749.13
963235	chr8	rs4286920	111714128	T	C	0.166	0.159	0.978	0.0379025370484673	0.0118	0.001315	53386	77258	58749.13
963296	chr8	rs62528216	111715041	G	T	0.819	0.815	0.71	0.0246048038572487	0.0132	0.06274	53386	77258	58749.13
967434	chr8	rs10096227	111716182	C	A	0.167	0.16	0.979	0.0374017521540008	0.0118	0.001513	53386	77258	58749.13
958084	chr8	rs4302819	111716480	T	A	0.345	0.34	0.981	0.0215951374365897	0.0091	0.01796	53386	77258	58749.13
970029	chr8	rs7839018	111718487	T	C	0.0365	0.0372	0.932	-0.0680005069007488	0.0242	0.004849	53386	77258	58749.13
952924	chr8	rs4484665	111722469	G	T	0.207	0.198	0.981	0.0454990400712183	0.0108	2.645e-05	53386	77258	58749.13
968071	chr8	rs7838042	111726964	A	G	0.0367	0.0373	0.934	-0.0660009232598249	0.024	0.006071	53386	77258	58749.13
959378	chr8	rs4496938	111730071	A	G	0.167	0.16	0.982	0.0382009626151637	0.0118	0.001152	53386	77258	58749.13
956823	chr8	rs4524765	111738746	T	A	0.166	0.159	0.986	0.0389995348490096	0.0118	0.0009069	53386	77258	58749.13
967473	chr8	rs4351391	111738940	A	G	0.347	0.342	0.982	0.0238044133801613	0.0091	0.009028	53386	77258	58749.13
969251	chr8	rs7846547	111741347	C	T	0.166	0.159	0.987	0.0390957053401303	0.0118	0.0008821	53386	77258	58749.13
968233	chr8	rs77192604	111741398	T	C	0.904	0.904	0.818	0.0138042809763971	0.0162	0.3947	53386	77258	58749.13
971013	chr8	rs72609808	111741996	G	A	0.96	0.961	0.737	-0.0116981574124923	0.026	0.6513	53386	77258	58749.13
956837	chr8	rs4391404	111746514	A	G	0.0259	0.0266	0.889	-0.0864951466230935	0.0291	0.002959	53316	77188	58679.13
951603	chr8	rs11776494	111746767	A	C	0.168	0.16	0.99	0.0404027066313724	0.0117	0.0005634	53386	77258	58749.13
969071	chr8	rs10103670	111747867	C	T	0.344	0.339	0.992	0.0238044133801613	0.0091	0.00902	53386	77258	58749.13
964341	chr8	rs10104666	111748675	C	A	0.344	0.339	0.992	0.0238044133801613	0.0091	0.008992	53386	77258	58749.13
954801	chr8	rs4130794	111750847	C	G	0.346	0.34	0.989	0.024097313483794	0.0091	0.0082	53386	77258	58749.13
974088	chr8	rs4130422	111751506	A	G	0.345	0.339	0.991	0.0239996896478807	0.0091	0.008433	53386	77258	58749.13
970645	chr8	rs72609809	111751781	G	A	0.96	0.961	0.738	-0.0105959392134034	0.026	0.6823	53386	77258	58749.13
968505	chr8	rs60042555	111763282	T	C	0.27	0.26	0.987	0.0353961009469877	0.0098	0.0003081	53386	77258	58749.13
972186	chr8	rs35537988	111765571	A	G	0.272	0.262	0.988	0.0361969153118182	0.0098	0.0002128	53386	77258	58749.13
968350	chr8	rs13273501	111767191	T	A	0.905	0.91	0.952	-0.0694036701388791	0.0152	5.114e-06	53386	77258	58749.13
963342	chr8	rs4469430	111768529	G	T	0.27	0.26	0.988	0.0355022698424966	0.0098	0.0002944	53386	77258	58749.13
957633	chr8	rs4541876	111768622	A	T	0.272	0.262	0.989	0.0361004656247227	0.0098	0.0002217	53386	77258	58749.13
961536	chr8	rs7017332	111770865	C	T	0.41	0.4	0.896	0.0284027945161868	0.0093	0.002174	53386	77258	58749.13
963601	chr8	rs10111772	111772956	C	T	0.162	0.155	0.989	0.0384992991506098	0.0119	0.001157	53386	77258	58749.13
966614	chr8	rs7831145	111773808	C	T	0.27	0.261	0.988	0.0355022698424966	0.0098	0.0002906	53386	77258	58749.13
954905	chr8	rs10106835	111775121	T	G	0.163	0.156	0.986	0.0382009626151637	0.0118	0.001267	53386	77258	58749.13
962529	chr8	rs6469321	111775807	C	T	0.27	0.261	0.989	0.0356952753244514	0.0098	0.0002676	53386	77258	58749.13
954107	chr8	rs4332107	111780985	A	C	0.202	0.194	0.989	0.0444952398865513	0.0108	3.991e-05	53386	77258	58749.13
959710	chr8	rs34991801	111781654	C	T	0.27	0.261	0.99	0.0350968370374295	0.0098	0.0003271	53386	77258	58749.13
965785	chr8	rs13258611	111785272	C	G	0.272	0.262	0.992	0.0358978909969844	0.0098	0.000239	53386	77258	58749.13
958727	chr8	rs4613972	111787608	C	G	0.162	0.155	0.992	0.0387013475370749	0.0118	0.00108	53386	77258	58749.13
958502	chr8	rs10283219	111789052	C	T	0.425	0.414	0.892	0.0295976364389436	0.0092	0.001351	53386	77258	58749.13
965003	chr8	rs4529438	111789749	G	C	0.273	0.263	0.993	0.0366019024445485	0.0098	0.0001744	53386	77258	58749.13
951091	chr8	rs4510831	111789769	T	C	0.162	0.155	0.993	0.0384992991506098	0.0118	0.001151	53386	77258	58749.13
973459	chr8	rs4735162	111790740	A	C	0.162	0.155	0.993	0.0382972099323441	0.0118	0.001193	53386	77258	58749.13
955773	chr8	rs4613971	111793412	T	C	0.162	0.155	0.994	0.0384030712829451	0.0118	0.001171	53386	77258	58749.13
962784	chr8	rs7461078	111794398	C	T	0.271	0.261	0.993	0.0358978909969844	0.0098	0.0002311	53386	77258	58749.13
954892	chr8	rs72609810	111797153	A	C	0.851	0.851	0.798	0.0044998604248922	0.0135	0.742	53386	77258	58749.13
964526	chr8	rs4360267	111798316	C	T	0.162	0.155	0.995	0.0382972099323441	0.0118	0.001181	53386	77258	58749.13
966177	chr8	rs10100947	111800625	A	G	0.162	0.155	0.996	0.0382972099323441	0.0118	0.001185	53386	77258	58749.13
955965	chr8	rs6991689	111802867	T	G	0.162	0.155	0.996	0.0382972099323441	0.0118	0.001176	53386	77258	58749.13
959442	chr8	rs7839628	111803458	C	T	0.162	0.155	0.997	0.0382009626151637	0.0118	0.0012	53386	77258	58749.13
960738	chr8	rs7010569	111803586	A	G	0.272	0.262	0.995	0.036997088886122	0.0097	0.0001488	53386	77258	58749.13
955229	chr8	rs28452907	111805921	T	A	0.27	0.261	0.995	0.0358978909969844	0.0098	0.0002289	53386	77258	58749.13
971795	chr8	rs36055723	111806279	T	C	0.27	0.261	0.995	0.0358978909969844	0.0098	0.000231	53386	77258	58749.13
954458	chr8	rs13258383	111806703	G	A	0.271	0.261	0.994	0.0358014124633833	0.0098	0.0002368	53386	77258	58749.13
955029	chr8	rs10107334	111807183	C	T	0.273	0.262	0.996	0.0366019024445485	0.0097	0.0001729	53386	77258	58749.13
960868	chr8	rs6993743	111807362	A	G	0.162	0.155	0.997	0.0382972099323441	0.0118	0.00118	53386	77258	58749.13
958046	chr8	rs11781088	111809478	A	G	0.27	0.261	0.994	0.0358014124633833	0.0098	0.0002413	53386	77258	58749.13
973936	chr8	rs10087692	111809523	G	A	0.27	0.261	0.994	0.0358978909969844	0.0098	0.0002332	53386	77258	58749.13
950859	chr8	rs10105924	111811966	C	A	0.273	0.263	0.996	0.0363994293800054	0.0097	0.000185	53386	77258	58749.13
972938	chr8	rs11994590	111817071	A	G	0.273	0.264	0.996	0.0358978909969844	0.0097	0.0002153	53386	77258	58749.13
967823	chr8	rs6469322	111817591	G	A	0.206	0.197	0.998	0.044600447168905	0.0107	3.218e-05	53386	77258	58749.13
951918	chr8	rs58247271	111820489	A	G	0.273	0.264	0.996	0.0355022698424966	0.0097	0.0002585	53386	77258	58749.13
954321	chr8	rs4430061	111823286	T	C	0.274	0.265	0.997	0.03649585023784	0.0097	0.0001688	53386	77258	58749.13
967714	chr8	rs4573245	111826308	G	A	0.165	0.158	1.0	0.036997088886122	0.0117	0.001562	53386	77258	58749.13
967273	chr8	rs11995114	111826564	T	A	0.165	0.158	1.0	0.036997088886122	0.0117	0.001581	53386	77258	58749.13
958928	chr8	rs1489356	111826826	G	A	0.273	0.264	0.997	0.0352030377085245	0.0097	0.0002831	53386	77258	58749.13
961191	chr8	rs13254308	111827128	C	T	0.273	0.264	0.997	0.0352995739869328	0.0097	0.000276	53386	77258	58749.13
969587	chr8	rs62526926	111829321	G	A	0.836	0.832	0.665	0.0295005481176215	0.0142	0.0378	53386	77258	58749.13
958247	chr8	rs6985097	111830799	A	G	0.165	0.159	1.0	0.0366983037826737	0.0117	0.001698	53386	77258	58749.13
957951	chr8	rs7818667	111832605	T	A	0.165	0.158	1.0	0.0366983037826737	0.0117	0.0017	53386	77258	58749.13
967087	chr8	rs4357259	111835693	C	A	0.166	0.159	1.0	0.0363994293800054	0.0117	0.00178	53386	77258	58749.13
958730	chr8	rs1387410	111838078	A	T	0.275	0.266	0.998	0.0363029992242924	0.0097	0.0001778	53386	77258	58749.13
956331	chr8	rs10111631	111838640	C	T	0.275	0.265	0.998	0.0361004656247227	0.0097	0.0001926	53386	77258	58749.13
953572	chr8	rs1352549	111840003	G	A	0.207	0.199	0.999	0.0441030061101949	0.0107	3.666e-05	53386	77258	58749.13
960591	chr8	rs11990571	111841293	T	C	0.166	0.159	1.0	0.0366983037826737	0.0117	0.00166	53386	77258	58749.13
964928	chr8	rs7015288	111841448	A	G	0.275	0.266	0.998	0.0366983037826737	0.0097	0.000153	53386	77258	58749.13
967745	chr8	rs923429	111841835	A	C	0.275	0.266	0.998	0.0366019024445485	0.0097	0.000157	53386	77258	58749.13
973427	chr8	rs2130185	111842653	T	C	0.458	0.449	0.85	0.029296631955588	0.0094	0.001793	53386	77258	58749.13
956399	chr8	rs2351325	111842842	G	A	0.207	0.199	1.0	0.0443039255565243	0.0107	3.438e-05	53386	77258	58749.13
957210	chr8	rs2087421	111845003	G	A	0.275	0.265	0.998	0.0371030879515023	0.0097	0.0001297	53386	77258	58749.13
959418	chr8	rs1826046	111845435	C	A	0.275	0.265	0.998	0.036997088886122	0.0097	0.0001333	53386	77258	58749.13
957151	chr8	rs1489365	111846111	A	C	0.166	0.159	1.0	0.0366983037826737	0.0116	0.001618	53386	77258	58749.13
974375	chr8	rs4255108	111846557	C	G	0.0313	0.0317	0.901	-0.0657018642254792	0.0264	0.01272	53386	77258	58749.13
970670	chr8	rs1602042	111846900	C	T	0.275	0.266	0.999	0.0374017521540008	0.0097	0.0001132	53386	77258	58749.13
974307	chr8	rs1489364	111847553	T	G	0.165	0.158	1.0	0.036997088886122	0.0117	0.001563	53386	77258	58749.13
959033	chr8	rs56122240	111847963	G	A	0.166	0.159	1.0	0.0366983037826737	0.0117	0.00163	53386	77258	58749.13
967645	chr8	rs4314627	111848832	A	G	0.166	0.159	1.0	0.0366983037826737	0.0117	0.001651	53386	77258	58749.13
953794	chr8	rs6991190	111848910	G	A	0.166	0.159	1.0	0.0366983037826737	0.0117	0.001624	53386	77258	58749.13
960390	chr8	rs1304076	111849533	A	C	0.274	0.265	0.998	0.0372957847436969	0.0097	0.0001198	53386	77258	58749.13
957770	chr8	rs11994263	111850034	T	C	0.165	0.158	1.0	0.0371030879515023	0.0117	0.001516	53386	77258	58749.13
968234	chr8	rs10096910	111850482	T	C	0.275	0.265	0.998	0.0374017521540008	0.0097	0.000112	53386	77258	58749.13
961679	chr8	rs10110086	111850535	C	T	0.166	0.159	1.0	0.0366019024445485	0.0117	0.001668	53386	77258	58749.13
967499	chr8	rs1387412	111851695	T	C	0.275	0.265	0.998	0.0372957847436969	0.0097	0.0001152	53386	77258	58749.13
964629	chr8	rs2882628	111853531	T	A	0.275	0.266	0.998	0.036997088886122	0.0097	0.0001352	53386	77258	58749.13
973163	chr8	rs4512357	111854117	T	A	0.166	0.159	1.0	0.0369007163483657	0.0117	0.001573	53386	77258	58749.13
970929	chr8	rs2882708	111854491	T	C	0.275	0.265	0.998	0.0372957847436969	0.0097	0.0001156	53386	77258	58749.13
968885	chr8	rs4498516	111855887	A	G	0.275	0.265	0.998	0.0374980764200844	0.0097	0.000108	53386	77258	58749.13
958242	chr8	rs4443634	111857965	G	A	0.233	0.225	0.997	0.0299956000353805	0.0103	0.003401	53386	77258	58749.13
961113	chr8	rs4329250	111857988	T	C	0.233	0.225	0.995	0.0301023438164435	0.0103	0.003327	53386	77258	58749.13
970577	chr8	rs1906825	111858034	G	A	0.234	0.226	0.996	0.0304031059110447	0.0102	0.002979	53386	77258	58749.13
965292	chr8	rs1906824	111858082	A	G	0.234	0.226	0.998	0.0301023438164435	0.0102	0.003268	53386	77258	58749.13
968001	chr8	rs13264280	111858261	C	A	0.234	0.226	0.997	0.0301023438164435	0.0102	0.003238	53386	77258	58749.13
951889	chr8	rs13273549	111858850	G	C	0.234	0.226	0.998	0.0295976364389436	0.0102	0.003806	53386	77258	58749.13
959130	chr8	rs11994274	111859069	G	A	0.166	0.16	1.0	0.0368043345220483	0.0117	0.001609	53386	77258	58749.13
958437	chr8	rs11774323	111860724	T	C	0.234	0.226	0.997	0.0298014912367898	0.0102	0.003653	53386	77258	58749.13
968907	chr8	rs28653273	111862391	G	T	0.275	0.266	0.997	0.0374980764200844	0.0097	0.0001102	53386	77258	58749.13
970984	chr8	rs16881248	111862528	A	C	0.234	0.226	0.997	0.0297044227063309	0.0102	0.003689	53386	77258	58749.13
968883	chr8	rs1489368	111862782	A	G	0.234	0.226	0.997	0.0301993737308422	0.0102	0.003175	53386	77258	58749.13
969397	chr8	rs13261074	111863127	C	T	0.166	0.16	0.999	0.0371030879515023	0.0117	0.001467	53386	77258	58749.13
970784	chr8	rs958443	111865461	A	G	0.835	0.842	0.999	-0.0369026020501437	0.0117	0.001606	53386	77258	58749.13
961240	chr8	rs12548358	111865623	G	A	0.835	0.842	0.999	-0.0369959896867261	0.0117	0.001578	53386	77258	58749.13
960463	chr8	rs10955547	111866924	T	A	0.835	0.842	0.999	-0.0369959896867261	0.0117	0.001561	53386	77258	58749.13
959578	chr8	rs12681712	111867365	C	T	0.835	0.842	0.998	-0.0370997639570267	0.0117	0.001556	53386	77258	58749.13
955298	chr8	rs10808439	111867792	C	T	0.725	0.735	0.996	-0.0377953294954024	0.0097	9.78e-05	53386	77258	58749.13
966970	chr8	rs1489372	111868930	G	A	0.793	0.801	0.997	-0.044401309298167	0.0107	3.36e-05	53386	77258	58749.13
961719	chr8	rs2130187	111869073	A	G	0.835	0.842	0.999	-0.0369026020501437	0.0117	0.001611	53386	77258	58749.13
956913	chr8	rs6469327	111874358	C	T	0.725	0.735	0.997	-0.0374007702544828	0.0097	0.0001143	53386	77258	58749.13
963105	chr8	rs923433	111876342	G	A	0.725	0.735	0.997	-0.0377018671840115	0.0097	0.0001035	53386	77258	58749.13
958238	chr8	rs13261668	111882538	C	T	0.835	0.842	0.998	-0.0366951051877892	0.0117	0.001721	53386	77258	58749.13
963931	chr8	rs1489362	111882939	A	C	0.725	0.735	0.996	-0.0372969647443931	0.0097	0.0001234	53386	77258	58749.13
974097	chr8	rs1352551	111888551	C	T	0.725	0.735	0.996	-0.0370997639570267	0.0097	0.0001313	53386	77258	58749.13
956254	chr8	rs112768187	111889825	T	C	0.931	0.931	0.747	-0.0010005003335835	0.0197	0.9594	53386	77258	58749.13
958451	chr8	rs13271200	111890754	A	G	0.835	0.842	0.996	-0.0364980230402006	0.0117	0.001825	53386	77258	58749.13
973897	chr8	rs1387414	111891878	C	T	0.835	0.842	0.997	-0.0366951051877892	0.0117	0.001733	53386	77258	58749.13
954642	chr8	rs2171707	111894555	T	C	0.725	0.735	0.995	-0.0370997639570267	0.0097	0.0001306	53386	77258	58749.13
957843	chr8	rs74556829	111899261	T	A	0.951	0.953	0.898	0.005703702916678	0.0214	0.7912	53386	77258	58749.13
962989	chr8	rs6985111	111902142	T	C	0.725	0.735	0.994	-0.0372035489975441	0.0097	0.0001303	53386	77258	58749.13
964327	chr8	rs10088693	111906048	T	C	0.724	0.734	0.993	-0.0377953294954024	0.0097	0.0001011	53386	77258	58749.13
953678	chr8	rs931410	111906864	A	G	0.724	0.734	0.994	-0.0380030548002074	0.0097	9.17e-05	53386	77258	58749.13
961079	chr8	rs72677153	111909207	C	T	0.835	0.842	0.995	-0.0370997639570267	0.0117	0.001554	53386	77258	58749.13
973605	chr8	rs6469330	111910956	A	C	0.725	0.735	0.994	-0.0375045865412751	0.0097	0.0001123	53386	77258	58749.13
956933	chr8	rs6469331	111911510	T	C	0.725	0.735	0.994	-0.0375045865412751	0.0097	0.0001116	53386	77258	58749.13
953137	chr8	rs13264923	111916037	G	T	0.725	0.735	0.994	-0.0375045865412751	0.0097	0.0001125	53386	77258	58749.13
957192	chr8	rs11785408	111919591	A	G	0.725	0.735	0.992	-0.0374007702544828	0.0097	0.0001214	53386	77258	58749.13
963513	chr8	rs12545024	111920088	G	T	0.725	0.735	0.992	-0.0372969647443931	0.0097	0.0001257	53386	77258	58749.13
970654	chr8	rs2220483	111921563	T	G	0.725	0.735	0.992	-0.0372035489975441	0.0097	0.0001287	53386	77258	58749.13
966084	chr8	rs66902653	111923110	G	A	0.836	0.842	0.991	-0.0375045865412751	0.0118	0.001434	53386	77258	58749.13
952234	chr8	rs12677040	111924275	G	A	0.958	0.96	0.897	-0.0575020022714588	0.0229	0.0118	53386	77258	58749.13
974295	chr8	rs16881360	111925788	T	C	0.851	0.858	0.992	-0.0505987987633697	0.0123	3.778e-05	53386	77258	58749.13
961080	chr8	rs12545941	111931936	C	T	0.851	0.858	0.992	-0.050798679887367	0.0123	3.502e-05	53386	77258	58749.13
954315	chr8	rs10113434	111935796	T	C	0.261	0.251	0.992	0.0454990400712183	0.0099	4.304e-06	53386	77258	58749.13
973894	chr8	rs10105281	111942570	C	T	0.261	0.251	0.992	0.0452027848308288	0.0099	4.979e-06	53386	77258	58749.13
970068	chr8	rs12677790	111943164	A	G	0.872	0.878	0.994	-0.0393023164827424	0.0131	0.002658	53386	77258	58749.13
971457	chr8	rs10955548	111943344	A	C	0.872	0.878	0.994	-0.0393023164827424	0.0131	0.002621	53386	77258	58749.13
966924	chr8	rs4514011	111946760	C	T	0.261	0.251	0.992	0.0452983606272869	0.0099	4.823e-06	53386	77258	58749.13
963478	chr8	rs12677234	111949677	G	A	0.872	0.878	0.992	-0.0393959285025942	0.0131	0.002594	53386	77258	58749.13
971483	chr8	rs4289849	111952230	C	A	0.808	0.817	0.996	-0.0568984476340911	0.011	2.502e-07	53386	77258	58749.13
972994	chr8	rs36081119	111957573	G	T	0.873	0.878	0.988	-0.0396976268585458	0.0131	0.002437	53386	77258	58749.13
961802	chr8	rs12546759	111963664	C	T	0.872	0.878	0.983	-0.0398016818829366	0.0131	0.002454	53386	77258	58749.13
972585	chr8	rs12541889	111972205	T	G	0.808	0.816	0.982	-0.057194885093252	0.0111	2.616e-07	53386	77258	58749.13
970076	chr8	rs4876328	111977928	C	G	0.261	0.251	0.977	0.0456041418050158	0.01	4.886e-06	53386	77258	58749.13
972836	chr8	rs28367343	111979211	A	G	0.261	0.251	0.976	0.0456996792509903	0.01	4.548e-06	53386	77258	58749.13
973963	chr8	rs13269197	111980415	A	C	0.261	0.251	0.975	0.0456996792509903	0.01	4.608e-06	53386	77258	58749.13
957722	chr8	rs61224411	111981643	A	G	0.871	0.877	0.97	-0.0416035498550752	0.0132	0.001622	53386	77258	58749.13
951094	chr8	rs7819770	111982048	C	T	0.261	0.251	0.974	0.0463013553668425	0.01	3.583e-06	53386	77258	58749.13
974327	chr8	rs7386585	111982330	A	T	0.0667	0.0659	0.989	-0.0027036515743148	0.0174	0.8777	53386	77258	58749.13
966457	chr8	rs61445572	111982871	A	C	0.924	0.924	0.72	0.0108014536938559	0.0191	0.5707	53386	77258	58749.13
973263	chr8	rs35609046	111992000	T	C	0.261	0.251	0.967	0.0459002781827573	0.01	4.689e-06	53386	77258	58749.13
951568	chr8	rs4876347	111993139	C	T	0.261	0.251	0.966	0.0458047599004855	0.01	5.008e-06	53386	77258	58749.13
965767	chr8	rs72677194	112004764	C	T	0.871	0.877	0.952	-0.0421040660228114	0.0133	0.001573	53386	77258	58749.13
964799	chr8	rs10100737	112006204	A	T	0.261	0.251	0.956	0.0456041418050158	0.0101	6.186e-06	53386	77258	58749.13
967500	chr8	rs10095358	112007991	T	C	0.261	0.251	0.955	0.0456041418050158	0.0101	6.253e-06	53386	77258	58749.13
951770	chr8	rs13253221	112015011	T	C	0.261	0.251	0.95	0.0454034834538498	0.0101	7.182e-06	53386	77258	58749.13
971298	chr8	rs4464997	112015304	C	T	0.871	0.877	0.945	-0.0423022562339069	0.0134	0.001569	53386	77258	58749.13
967974	chr8	rs4493937	112021630	C	A	0.531	0.528	0.832	0.0270021387025708	0.0095	0.004398	53386	77258	58749.13
952290	chr8	rs68033740	112023648	G	C	0.808	0.812	0.874	-0.0346949697968869	0.0118	0.003168	53386	77258	58749.13
969624	chr8	rs7828377	112026724	A	G	0.745	0.739	0.779	0.0358978909969844	0.0111	0.001228	53386	77258	58749.13
972944	chr8	rs4526392	112027321	G	A	0.178	0.174	0.969	0.0153023200084426	0.0115	0.1846	53386	77258	58749.13
954954	chr8	rs10086493	112027482	G	A	0.177	0.173	0.972	0.0135971385060249	0.0115	0.2379	53386	77258	58749.13
952089	chr8	rs117978519	112027937	G	T	0.903	0.906	0.961	-0.0138961051921114	0.015	0.3514	53386	77258	58749.13
955474	chr8	rs10089865	112027941	G	A	0.177	0.173	0.972	0.0135971385060249	0.0115	0.2381	53386	77258	58749.13
965665	chr8	rs4876879	112028234	G	A	0.177	0.173	0.974	0.0134984841513417	0.0115	0.2414	53386	77258	58749.13
963418	chr8	rs12681879	112028871	T	C	0.177	0.173	0.975	0.0133011462391285	0.0115	0.2483	53386	77258	58749.13
964850	chr8	rs4130017	112031123	A	G	0.179	0.174	0.981	0.0147014028528927	0.0114	0.1984	53386	77258	58749.13
963913	chr8	rs3096724	112032887	G	T	0.907	0.909	0.963	-0.0065010863423599	0.0153	0.6679	53386	77258	58749.13
963002	chr8	rs12546516	112033379	G	A	0.179	0.175	0.983	0.0141001243787816	0.0114	0.2164	53386	77258	58749.13
956673	chr8	rs3134525	112036870	C	T	0.902	0.904	0.971	-0.0120017335415971	0.0148	0.4175	53386	77258	58749.13
953126	chr8	rs1834738	112036902	T	C	0.177	0.173	0.981	0.0131037693769772	0.0114	0.2508	53386	77258	58749.13
964752	chr8	rs1834737	112036908	C	A	0.178	0.174	0.982	0.0129951954948113	0.0114	0.2554	53386	77258	58749.13
956130	chr8	rs1834736	112037092	A	G	0.178	0.173	0.985	0.0141987193998129	0.0114	0.213	53386	77258	58749.13
967863	chr8	rs1991362	112037953	C	G	0.178	0.173	0.986	0.0141987193998129	0.0114	0.2116	53386	77258	58749.13
953670	chr8	rs77495739	112042278	A	G	0.942	0.94	0.822	0.001099395443301	0.0202	0.9558	53386	77258	58749.13
971350	chr8	rs4515587	112043204	A	T	0.178	0.173	0.988	0.0140015196358136	0.0114	0.2189	53386	77258	58749.13
972003	chr8	rs2114555	112045960	C	T	0.178	0.173	0.99	0.0139029051689914	0.0114	0.2221	53386	77258	58749.13
956607	chr8	rs7838962	112045984	G	C	0.179	0.174	0.991	0.0136957831289865	0.0113	0.2287	53386	77258	58749.13
963996	chr8	rs2351543	112049175	C	T	0.178	0.173	0.992	0.0139029051689914	0.0114	0.2218	53386	77258	58749.13
953380	chr8	rs12544188	112049335	G	T	0.179	0.174	0.992	0.0134984841513417	0.0113	0.235	53386	77258	58749.13
965293	chr8	rs75368636	112050793	G	A	0.982	0.982	0.752	0.0138042809763971	0.0377	0.7141	53035	76428	58286.61
963143	chr8	rs6999617	112051510	G	T	0.179	0.174	0.993	0.0135971385060249	0.0113	0.2298	53386	77258	58749.13
971076	chr8	rs2081690	112053368	C	G	0.179	0.174	0.994	0.0139029051689914	0.0113	0.2186	53386	77258	58749.13
951305	chr8	rs2033144	112053550	T	C	0.178	0.174	0.994	0.0139029051689914	0.0113	0.2203	53386	77258	58749.13
964974	chr8	rs10101957	112054197	A	C	0.177	0.173	0.995	0.0138042809763971	0.0113	0.2223	53386	77258	58749.13
971385	chr8	rs2052801	112056131	G	A	0.394	0.386	0.92	0.0295005481176215	0.0092	0.001413	53386	77258	58749.13
957215	chr8	rs4876446	112058442	G	T	0.18	0.175	0.998	0.0143958802837323	0.0113	0.2021	53386	77258	58749.13
956786	chr8	rs13278392	112060308	G	A	0.18	0.175	0.999	0.0142973047008244	0.0113	0.2062	53386	77258	58749.13
963081	chr8	rs1116032	112061575	G	C	0.177	0.173	0.998	0.0135971385060249	0.0113	0.2306	53386	77258	58749.13
971856	chr8	rs10099529	112062191	T	C	0.179	0.174	0.999	0.013202462677756	0.0113	0.2444	53386	77258	58749.13
967005	chr8	rs10112668	112062320	A	G	0.179	0.174	0.999	0.013202462677756	0.0113	0.2438	53386	77258	58749.13
972021	chr8	rs10096676	112065224	C	A	0.178	0.174	0.998	0.013202462677756	0.0113	0.2439	53386	77258	58749.13
969796	chr8	rs1427178	112068743	C	T	0.179	0.174	0.998	0.0126002819757385	0.0113	0.2631	53386	77258	58749.13
969314	chr8	rs13265578	112071539	G	T	0.177	0.173	0.997	0.0135971385060249	0.0113	0.2304	53386	77258	58749.13
973632	chr8	rs4876457	112071566	A	T	0.177	0.173	0.997	0.0135971385060249	0.0113	0.2302	53386	77258	58749.13
954797	chr8	rs4876280	112071990	T	C	0.178	0.174	0.996	0.0133998200630165	0.0113	0.2364	53386	77258	58749.13
974223	chr8	rs10104030	112072774	A	G	0.178	0.174	0.995	0.0133998200630165	0.0113	0.2373	53386	77258	58749.13
959031	chr8	rs10217003	112077214	T	C	0.187	0.182	0.994	0.0153023200084426	0.0111	0.1686	53386	77258	58749.13
960474	chr8	rs1896238	112079211	A	G	0.267	0.264	0.974	0.0089002747867194	0.0099	0.3684	53386	77258	58749.13
