## Supplementary material for "Characterization of shared and ancestry-specific signals driving complex traits using multi-ancestry fine-mapping": s2_gwas_temp.txt

Unnamed: 0	chrom	ID	pos	A1	A2	FCAS	FCON	IMPINFO	BETA	SE	P	NCAS	NCON	NEFF
844985	chr8	rs16880349	111083240	G	A	0.93	0.935	0.952	-0.0636002947429691	0.0347	0.0665	14004	16757	14424.77
843972	chr8	rs16880352	111083330	A	G	0.837	0.839	0.987	-0.0182047046548463	0.0231	0.4307	14004	16757	14424.77
847970	chr8	rs10087034	111085514	T	G	0.821	0.823	0.95	-0.0016012813669738	0.0228	0.9452	14004	16757	14424.77
859325	chr8	rs35498459	111086057	A	G	0.93	0.935	0.949	-0.0613967948653235	0.0348	0.07725	14004	16757	14424.77
856761	chr8	rs10104880	111086760	G	C	0.793	0.786	0.932	0.0013990209137074	0.0217	0.9476	14004	16757	14424.77
844428	chr8	rs10107946	111087094	G	A	0.822	0.824	0.954	-0.0058973552660839	0.0228	0.7957	14004	16757	14424.77
847526	chr8	rs987996	111087143	T	C	0.232	0.235	0.97	-0.0008003201707691	0.0205	0.9682	14004	16757	14424.77
855566	chr8	rs16880357	111088894	G	A	0.855	0.86	0.985	-0.0418954871740363	0.0244	0.08637	14004	16757	14424.77
847318	chr8	rs1450748	111090754	C	T	0.793	0.786	0.94	0.0011992805754821	0.0216	0.9568	14004	16757	14424.77
861619	chr8	rs17385471	111090766	A	G	0.93	0.935	0.953	-0.0633019526702622	0.0348	0.06857	14004	16757	14424.77
850681	chr8	rs13438990	111091089	G	A	0.793	0.786	0.941	0.0011992805754821	0.0216	0.954	14004	16757	14424.77
843637	chr8	rs35283934	111091602	C	T	0.93	0.935	0.954	-0.0623968162257107	0.0348	0.07284	14004	16757	14424.77
860202	chr8	rs72671070	111093204	G	A	0.822	0.825	0.96	-0.0065010863423599	0.0227	0.7741	14004	16757	14424.77
855811	chr8	rs6998647	111093436	C	T	0.378	0.377	0.981	0.0187039847937718	0.0177	0.2913	14004	16757	14424.77
862066	chr8	rs66833695	111093614	C	T	0.559	0.554	0.975	0.0209979909956055	0.0173	0.2252	14004	16757	14424.77
859526	chr8	rs12335311	111093796	C	T	0.822	0.825	0.961	-0.0064004391810282	0.0227	0.7774	14004	16757	14424.77
858304	chr8	rs60184736	111094696	A	G	0.93	0.935	0.956	-0.0618009384055913	0.0347	0.07501	14004	16757	14424.77
852140	chr8	rs4734219	111095497	G	A	0.822	0.824	0.961	-0.0064004391810282	0.0227	0.7767	14004	16757	14424.77
843681	chr8	rs34840325	111097032	G	C	0.93	0.935	0.957	-0.0630995569433169	0.0347	0.06922	14004	16757	14424.77
845815	chr8	rs35778815	111098366	G	T	0.93	0.935	0.957	-0.0633019526702622	0.0347	0.06844	14004	16757	14424.77
847444	chr8	rs7012403	111099079	T	C	0.377	0.374	0.979	0.0227981362759783	0.0177	0.1984	14004	16757	14424.77
856889	chr8	rs7017382	111099861	T	C	0.855	0.86	0.986	-0.0413950753663857	0.0244	0.08952	14004	16757	14424.77
846046	chr8	rs1450747	111099974	T	C	0.556	0.552	0.981	0.0213993910058902	0.0172	0.2156	14004	16757	14424.77
852608	chr8	rs6997782	111100243	A	G	0.93	0.935	0.958	-0.0622052453438987	0.0347	0.07294	14004	16757	14424.77
856182	chr8	rs17476650	111101361	C	A	0.93	0.935	0.958	-0.0625990697565225	0.0347	0.07146	14004	16757	14424.77
850914	chr8	rs1839532	111101561	T	C	0.556	0.552	0.981	0.0213015034199157	0.0172	0.2158	14004	16757	14424.77
851547	chr8	rs36111028	111101676	C	T	0.93	0.935	0.958	-0.0623010261973793	0.0347	0.07253	14004	16757	14424.77
853717	chr8	rs6469295	111102673	A	G	0.231	0.233	0.977	0.0004998750416509	0.0204	0.9803	14004	16757	14424.77
850483	chr8	rs76346900	111104948	T	A	0.924	0.924	0.947	-0.007004474152883	0.0328	0.8307	14004	16757	14424.77
850695	chr8	rs62526224	111105304	T	A	0.927	0.931	0.913	-0.0628972021721127	0.0347	0.06986	14004	16757	14424.77
862829	chr8	rs1450746	111105342	C	G	0.553	0.548	0.974	0.021497269010823	0.0173	0.214	14004	16757	14424.77
844487	chr8	rs62526226	111106556	T	C	0.928	0.932	0.953	-0.0586996008587778	0.0341	0.08517	14004	16757	14424.77
861074	chr8	rs17476762	111107810	G	A	0.928	0.932	0.953	-0.061099109367851	0.0341	0.07326	14004	16757	14424.77
856988	chr8	rs34684478	111108213	T	C	0.928	0.932	0.952	-0.0601959637034527	0.0341	0.07749	14004	16757	14424.77
849564	chr8	rs34406623	111108221	G	A	0.928	0.932	0.953	-0.0615988462189574	0.0341	0.07136	14004	16757	14424.77
863474	chr8	rs7010034	111110919	T	C	0.767	0.764	0.979	0.0013990209137074	0.0203	0.9461	14004	16757	14424.77
858108	chr8	rs35093041	111112182	C	T	0.556	0.552	0.984	0.0218006299588528	0.0172	0.2055	14004	16757	14424.77
861792	chr8	rs6993607	111113668	T	C	0.927	0.932	0.958	-0.0608015124606624	0.0339	0.07321	14004	16757	14424.77
859886	chr8	rs7011544	111113707	C	T	0.621	0.623	0.983	-0.0207028323592018	0.0176	0.2401	14004	16757	14424.77
843057	chr8	rs7815655	111115658	A	G	0.926	0.926	0.953	-0.0074980401773571	0.033	0.8197	14004	16757	14424.77
850278	chr8	rs13257183	111116148	A	G	0.554	0.55	0.991	0.021497269010823	0.0171	0.2102	14004	16757	14424.77
849006	chr8	rs11996223	111116398	G	A	0.767	0.764	0.99	0.0014988761237359	0.0202	0.9392	14004	16757	14424.77
851636	chr8	rs16880373	111116619	T	C	0.767	0.764	0.99	0.0021975835434872	0.0202	0.9142	14004	16757	14424.77
849890	chr8	rs13268357	111117615	A	G	0.927	0.932	0.962	-0.0623968162257107	0.0338	0.06508	14004	16757	14424.77
849593	chr8	rs4734220	111117738	T	C	0.62	0.621	0.987	-0.0169020380753563	0.0176	0.3362	14004	16757	14424.77
844359	chr8	rs10087400	111118906	G	C	0.767	0.764	0.988	0.0023971245997214	0.0202	0.9043	14004	16757	14424.77
849999	chr8	rs112806970	111119013	A	G	0.926	0.926	0.951	-0.007004474152883	0.033	0.8315	14004	16757	14424.77
843828	chr8	rs56674622	111119597	A	G	0.927	0.932	0.961	-0.0623010261973793	0.0338	0.06547	14004	16757	14424.77
851643	chr8	rs2882529	111119628	T	C	0.767	0.764	0.987	0.0025966258472659	0.0202	0.8977	14004	16757	14424.77
860797	chr8	rs35917536	111119976	G	A	0.927	0.932	0.96	-0.0618009384055913	0.0338	0.06762	14004	16757	14424.77
859758	chr8	rs13273519	111120971	T	C	0.927	0.931	0.959	-0.0618966805401821	0.0338	0.06746	14004	16757	14424.77
856595	chr8	rs16880381	111122871	C	A	0.767	0.764	0.983	0.0026963615477425	0.0202	0.8946	14004	16757	14424.77
862497	chr8	rs10097037	111122904	T	C	0.767	0.764	0.984	0.0021975835434872	0.0202	0.9132	14004	16757	14424.77
858009	chr8	rs10094982	111126428	G	A	0.606	0.608	0.976	-0.0231048737150968	0.0176	0.1895	14004	16757	14424.77
860452	chr8	rs16880386	111127642	C	T	0.552	0.548	0.978	0.0213015034199157	0.0172	0.217	14004	16757	14424.77
849917	chr8	rs17477118	111127733	T	C	0.925	0.929	0.964	-0.0646985339389367	0.0333	0.05193	14004	16757	14424.77
853920	chr8	rs73310398	111127781	C	G	0.913	0.913	0.952	-0.0111013930711739	0.0306	0.7181	14004	16757	14424.77
859105	chr8	rs1868748	111128158	T	A	0.767	0.764	0.974	0.0012991557316201	0.0203	0.9497	14004	16757	14424.77
847663	chr8	rs35993304	111130868	C	G	0.533	0.528	0.961	0.0199986865066891	0.0173	0.2485	14004	16757	14424.77
843642	chr8	rs35276797	111131508	G	A	0.577	0.573	0.845	0.0180952882690919	0.0187	0.3328	14004	16757	14424.77
863456	chr8	rs1868749	111132004	A	G	0.552	0.547	0.984	0.0210959082947329	0.0172	0.2211	14004	16757	14424.77
860646	chr8	rs12680760	111132994	A	G	0.533	0.53	0.978	0.0209000641077417	0.0172	0.224	14004	16757	14424.77
857010	chr8	rs16880394	111135029	A	G	0.905	0.907	0.97	-0.0181028726978536	0.0294	0.5382	14004	16757	14424.77
845494	chr8	rs6996148	111135314	C	G	0.366	0.368	0.973	0.0020977980821461	0.0179	0.9069	14004	16757	14424.77
852002	chr8	rs16880398	111136051	A	G	0.906	0.908	0.968	-0.0166986496230515	0.0295	0.5722	14004	16757	14424.77
855135	chr8	rs55972095	111136657	G	A	0.923	0.926	0.962	-0.0476997588774203	0.033	0.1483	14004	16757	14424.77
860854	chr8	rs61088439	111137092	T	A	0.923	0.926	0.963	-0.049400350295127	0.033	0.1339	14004	16757	14424.77
853159	chr8	rs60327729	111137098	A	G	0.923	0.926	0.963	-0.0492007484476219	0.0329	0.1351	14004	16757	14424.77
859459	chr8	rs7836676	111137306	G	C	0.366	0.368	0.975	0.0021975835434872	0.0179	0.9012	14004	16757	14424.77
849130	chr8	rs1376210	111137806	T	A	0.539	0.535	0.989	0.0208021276292633	0.0171	0.2244	14004	16757	14424.77
855695	chr8	rs1823506	111138684	A	G	0.537	0.533	0.987	0.0234039777790161	0.0171	0.1725	14004	16757	14424.77
853514	chr8	rs80276558	111139016	A	G	0.906	0.908	0.971	-0.0176040459483609	0.0295	0.55	14004	16757	14424.77
847554	chr8	rs1376211	111139139	T	C	0.366	0.368	0.975	0.0024968801985871	0.0179	0.8906	14004	16757	14424.77
856309	chr8	rs17477396	111139776	A	G	0.923	0.926	0.966	-0.0484027392281675	0.0329	0.1414	14004	16757	14424.77
843605	chr8	rs4144282	111139988	G	A	0.366	0.368	0.976	0.0022973590486834	0.0179	0.8961	14004	16757	14424.77
853170	chr8	rs1450744	111140898	C	A	0.367	0.369	0.976	0.0020977980821461	0.0178	0.9046	14004	16757	14424.77
850419	chr8	rs10505137	111141609	G	A	0.923	0.926	0.97	-0.0484027392281675	0.0329	0.1406	14004	16757	14424.77
842915	chr8	rs10505138	111141858	T	A	0.923	0.926	0.97	-0.047899061319535	0.0329	0.1446	14004	16757	14424.77
843676	chr8	rs1597519	111142880	T	C	0.538	0.535	0.99	0.0209000641077417	0.0171	0.2219	14004	16757	14424.77
854212	chr8	rs56290745	111143679	T	C	0.923	0.926	0.97	-0.048896169787829	0.0328	0.136	14004	16757	14424.77
852750	chr8	rs1450745	111143704	A	G	0.538	0.535	0.989	0.0212036062510236	0.0171	0.215	14004	16757	14424.77
862312	chr8	rs1868750	111144619	G	T	0.367	0.369	0.977	0.0016985566355815	0.0178	0.9242	14004	16757	14424.77
862488	chr8	rs17477642	111144892	C	T	0.923	0.926	0.971	-0.0490011864330638	0.0328	0.1356	14004	16757	14424.77
846489	chr8	rs7009112	111146393	T	A	0.923	0.926	0.97	-0.049400350295127	0.0328	0.1323	14004	16757	14424.77
845448	chr8	rs6989527	111146602	G	C	0.923	0.926	0.97	-0.0490957108440633	0.0328	0.1347	14004	16757	14424.77
857504	chr8	rs1597521	111147414	T	C	0.538	0.535	0.99	0.0208021276292633	0.0171	0.2254	14004	16757	14424.77
848643	chr8	rs62527303	111148246	A	G	0.923	0.926	0.967	-0.0495999919914836	0.0328	0.1307	14004	16757	14424.77
855542	chr8	rs6469297	111148628	A	G	0.905	0.907	0.975	-0.0182963622831166	0.0294	0.5319	14004	16757	14424.77
856628	chr8	rs1982401	111149619	A	G	0.552	0.548	0.988	0.0210959082947329	0.0172	0.2188	14004	16757	14424.77
843503	chr8	rs28464657	111149754	A	G	0.804	0.799	0.878	-0.0008003201707691	0.0228	0.9704	14004	16757	14424.77
856494	chr8	rs2060688	111151647	C	T	0.538	0.535	0.986	0.0209979909956055	0.0171	0.2196	14004	16757	14424.77
856267	chr8	rs10505139	111151673	A	G	0.828	0.833	0.986	-0.0352023974087295	0.0227	0.1211	14004	16757	14424.77
861963	chr8	rs720655	111152128	G	T	0.366	0.368	0.97	0.0012991557316201	0.0179	0.9433	14004	16757	14424.77
856327	chr8	rs720656	111152387	G	A	0.923	0.926	0.964	-0.0499047851286405	0.0328	0.1289	14004	16757	14424.77
855414	chr8	rs720654	111152403	C	T	0.538	0.535	0.985	0.0213015034199157	0.0172	0.2151	14004	16757	14424.77
855871	chr8	rs79127202	111152920	A	G	0.905	0.907	0.968	-0.0197028322758684	0.0294	0.5034	14004	16757	14424.77
847798	chr8	rs1839529	111153998	T	C	0.561	0.557	0.962	0.0243022925229648	0.0174	0.1628	14004	16757	14424.77
847537	chr8	rs1839530	111154003	C	T	0.561	0.557	0.961	0.0243998868235351	0.0174	0.1621	14004	16757	14424.77
862666	chr8	rs1839531	111154162	A	G	0.56	0.556	0.969	0.0251998010217421	0.0174	0.146	14004	16757	14424.77
850398	chr8	rs10505140	111154532	C	T	0.552	0.547	0.984	0.0246048038572487	0.0172	0.1529	14004	16757	14424.77
842959	chr8	rs10505141	111154786	T	C	0.908	0.91	0.973	-0.0079011318962572	0.0299	0.7909	14004	16757	14424.77
851137	chr8	rs1034495	111157151	A	T	0.551	0.546	0.986	0.0232965165504356	0.0172	0.1751	14004	16757	14424.77
845744	chr8	rs112623194	111157578	A	G	0.908	0.91	0.977	-0.009000382197299	0.0297	0.763	14004	16757	14424.77
854856	chr8	rs715732	111158653	C	G	0.551	0.546	0.989	0.023198814502523	0.0171	0.1754	14004	16757	14424.77
851574	chr8	rs10505142	111158669	G	A	0.908	0.91	0.978	-0.0087985943563496	0.0297	0.7673	14004	16757	14424.77
852086	chr8	rs715731	111158893	G	A	0.538	0.534	0.995	0.0219962978718961	0.017	0.1962	14004	16757	14424.77
848983	chr8	rs62527304	111160490	G	A	0.953	0.957	0.854	-0.113896846680113	0.0445	0.01044	14004	16757	14424.77
856867	chr8	rs7832804	111161381	A	G	0.908	0.91	0.978	-0.0104039337153929	0.0297	0.7256	14004	16757	14424.77
849853	chr8	rs1562819	111161724	C	T	0.445	0.443	0.979	0.0190964956909883	0.0172	0.2672	14004	16757	14424.77
856039	chr8	rs2350724	111162913	C	T	0.536	0.533	0.989	0.0215951374365897	0.0171	0.2054	14004	16757	14424.77
861652	chr8	rs2350725	111163395	G	A	0.536	0.533	0.989	0.0213993910058902	0.0171	0.2106	14004	16757	14424.77
844009	chr8	rs78301329	111166062	A	G	0.908	0.911	0.975	-0.0107980900995126	0.0298	0.7161	14004	16757	14424.77
846226	chr8	rs2015168	111166279	A	C	0.363	0.365	0.979	0.0050969882578437	0.0178	0.7747	14004	16757	14424.77
859404	chr8	rs921382	111167038	C	G	0.549	0.545	0.981	0.022299507494767	0.0172	0.1937	14004	16757	14424.77
855227	chr8	rs4735150	111167528	A	G	0.92	0.924	0.954	-0.0497050825796673	0.0324	0.1244	14004	16757	14424.77
857598	chr8	rs16880470	111167534	A	C	0.909	0.911	0.971	-0.0114958245134845	0.03	0.702	14004	16757	14424.77
849544	chr8	rs7836619	111167608	A	G	0.908	0.91	0.979	-0.0115969858456632	0.0297	0.696	14004	16757	14424.77
848673	chr8	rs75281114	111167623	T	A	0.908	0.911	0.976	-0.0111013930711739	0.0298	0.7093	14004	16757	14424.77
846990	chr8	rs13266032	111168599	A	G	0.443	0.442	0.975	0.0178988554877579	0.0173	0.2993	14004	16757	14424.77
859491	chr8	rs16880474	111168633	T	C	0.908	0.911	0.976	-0.0099998320783335	0.0298	0.7361	14004	16757	14424.77
861649	chr8	rs2167253	111169087	A	G	0.535	0.531	0.983	0.0209000641077417	0.0171	0.2224	14004	16757	14424.77
860270	chr8	rs7465667	111169622	G	A	0.363	0.365	0.981	0.0024968801985871	0.0178	0.8873	14004	16757	14424.77
852173	chr8	rs73312563	111170502	G	A	0.908	0.91	0.975	-0.0138048499765589	0.0297	0.6426	14004	16757	14424.77
860602	chr8	rs10955533	111171150	G	A	0.535	0.531	0.976	0.0221038989069263	0.0172	0.1991	14004	16757	14424.77
862639	chr8	rs11785358	111171205	C	T	0.442	0.441	0.967	0.0184978548821194	0.0174	0.2854	14004	16757	14424.77
847523	chr8	rs60472728	111171697	G	T	0.908	0.911	0.969	-0.015895669405385	0.0298	0.5949	14004	16757	14424.77
857441	chr8	rs11774200	111171855	A	G	0.534	0.53	0.972	0.022299507494767	0.0172	0.1951	14004	16757	14424.77
858067	chr8	rs1947270	111172487	C	T	0.361	0.366	0.959	-0.0099998320783335	0.018	0.5801	14004	16757	14424.77
855431	chr8	rs73312569	111172596	A	G	0.978	0.979	0.831	-0.0453949344903922	0.0666	0.495	13457	16217	13881.29
855479	chr8	rs2198044	111173806	G	A	0.431	0.434	0.974	-0.0043996643446871	0.0173	0.7997	14004	16757	14424.77
861561	chr8	rs13272142	111174133	C	T	0.519	0.518	0.983	0.0043007385516922	0.0171	0.801	14004	16757	14424.77
861623	chr8	rs10955534	111174481	T	A	0.431	0.434	0.976	-0.0043996643446871	0.0173	0.7995	14004	16757	14424.77
855090	chr8	rs7829026	111174726	T	C	0.468	0.467	0.983	0.0043007385516922	0.0171	0.8019	14004	16757	14424.77
863250	chr8	rs11996078	111176070	G	A	0.913	0.917	0.972	-0.0315009870620622	0.0306	0.3028	14004	16757	14424.77
849915	chr8	rs11985544	111176169	T	C	0.432	0.435	0.978	-0.0039979812872983	0.0173	0.8149	14004	16757	14424.77
857065	chr8	rs11996188	111176624	C	T	0.912	0.917	0.974	-0.0322959448008212	0.0306	0.2899	14004	16757	14424.77
859571	chr8	rs13260817	111176772	T	C	0.432	0.435	0.98	-0.003797200248385	0.0173	0.8281	14004	16757	14424.77
854335	chr8	rs13254819	111179565	T	C	0.467	0.467	0.989	0.0060019521956343	0.0171	0.7248	14004	16757	14424.77
857034	chr8	rs74935935	111180748	G	C	0.98	0.981	0.838	-0.0570995920405728	0.0684	0.4044	13457	16217	13881.29
850791	chr8	rs4298472	111180902	C	A	0.38	0.384	0.986	-0.0034961042567088	0.0176	0.8438	14004	16757	14424.77
851094	chr8	rs56700226	111181050	C	T	0.98	0.981	0.837	-0.0586041643160532	0.0684	0.3915	13457	16217	13881.29
851332	chr8	rs4147310	111181385	G	A	0.38	0.384	0.987	-0.0031048149534787	0.0176	0.8611	14004	16757	14424.77
847624	chr8	rs13272100	111181468	A	C	0.467	0.467	0.994	0.0062007356416035	0.017	0.7165	14004	16757	14424.77
848633	chr8	rs7845059	111181799	G	C	0.98	0.981	0.837	-0.0577032681284449	0.0685	0.4	13457	16217	13881.29
863247	chr8	rs11984657	111182246	A	G	0.913	0.917	0.978	-0.0306963490025976	0.0306	0.3149	14004	16757	14424.77
860588	chr8	rs73704718	111182476	G	A	0.913	0.917	0.978	-0.0309954337025195	0.0306	0.3099	14004	16757	14424.77
851233	chr8	rs73704719	111182477	T	C	0.913	0.917	0.978	-0.0310985871020312	0.0306	0.3088	14004	16757	14424.77
860848	chr8	rs13269480	111183926	G	A	0.52	0.518	0.975	0.0063001125484799	0.0172	0.712	14004	16757	14424.77
845173	chr8	rs2350728	111184071	T	C	0.36	0.365	0.968	-0.0074980401773571	0.0179	0.6776	14004	16757	14424.77
853559	chr8	rs59790465	111184628	A	C	0.948	0.949	0.899	0.0048979852621919	0.0401	0.9023	14004	16757	14424.77
851538	chr8	rs2882489	111184917	C	T	0.361	0.366	0.96	-0.0071958279818024	0.018	0.6887	14004	16757	14424.77
853818	chr8	rs13281977	111185774	G	A	0.522	0.519	0.966	0.0067968490002727	0.0173	0.6956	14004	16757	14424.77
842858	chr8	rs13257936	111186616	T	G	0.469	0.468	0.971	0.0074025335167413	0.0172	0.666	14004	16757	14424.77
855459	chr8	rs55918920	111186829	A	G	0.947	0.948	0.882	0.0044998604248922	0.0402	0.91	14004	16757	14424.77
860057	chr8	rs13265962	111187698	C	T	0.538	0.536	0.901	-0.0032954239497972	0.018	0.8545	14004	16757	14424.77
862784	chr8	rs60797222	111187927	A	G	0.946	0.947	0.865	0.0025966258472659	0.0403	0.9491	14004	16757	14424.77
855878	chr8	rs4236805	111188098	C	T	0.581	0.578	0.848	-0.0023026490626755	0.0186	0.9023	14004	16757	14424.77
860136	chr8	rs16880507	111188829	T	A	0.962	0.962	0.491	-0.0315009870620622	0.0637	0.6206	14004	16757	14424.77
847114	chr8	rs6991909	111192531	G	A	0.068	0.0651	0.645	0.0035038543266769	0.0425	0.9342	14004	16757	14424.77
848137	chr8	rs12547306	111196731	A	T	0.879	0.877	0.818	-0.0187038311937836	0.0288	0.5163	14004	16757	14424.77
859020	chr8	rs28896823	111200233	G	A	0.722	0.717	0.834	-0.0085968472255182	0.0207	0.6771	14004	16757	14424.77
848458	chr8	rs12550035	111200509	A	G	0.878	0.876	0.824	-0.0182963622831166	0.0286	0.522	14004	16757	14424.77
852538	chr8	rs12545248	111200629	G	A	0.879	0.877	0.826	-0.019294956182969	0.0286	0.4996	14004	16757	14424.77
845096	chr8	rs2350727	111200782	A	C	0.879	0.877	0.827	-0.0193969096107316	0.0285	0.4959	14004	16757	14424.77
859727	chr8	rs4735151	111203466	C	G	0.06	0.0562	0.705	-0.0016012813669738	0.0441	0.9717	14004	16757	14424.77
848923	chr8	rs7014907	111205351	T	C	0.871	0.868	0.858	-0.0193969096107316	0.0273	0.4765	14004	16757	14424.77
848398	chr8	rs28600216	111207087	T	C	0.872	0.869	0.875	-0.019203206984436	0.0271	0.4786	14004	16757	14424.77
842917	chr8	rs4735152	111207139	G	A	0.188	0.187	0.89	0.0150954876453349	0.023	0.5109	14004	16757	14424.77
846470	chr8	rs13439825	111208985	T	C	0.872	0.869	0.884	-0.019203206984436	0.027	0.4775	14004	16757	14424.77
850052	chr8	rs75421354	111209725	A	C	0.843	0.84	0.877	-0.0004000800213396	0.0248	0.9862	14004	16757	14424.77
847626	chr8	rs2882530	111210744	C	T	0.872	0.869	0.887	-0.0196008476550609	0.027	0.4682	14004	16757	14424.77
851077	chr8	rs13439144	111211020	A	G	0.872	0.869	0.886	-0.0188974371044634	0.027	0.4821	14004	16757	14424.77
858225	chr8	rs7820164	111211506	A	T	0.0597	0.0553	0.757	0.0055048206344449	0.0433	0.898	14004	16757	14424.77
860439	chr8	rs76348063	111213051	T	G	0.846	0.842	0.885	-0.0009004052431641	0.0249	0.9711	14004	16757	14424.77
853582	chr8	rs13271611	111214695	G	A	0.153	0.153	0.963	0.0077995046323818	0.0241	0.7453	14004	16757	14424.77
846617	chr8	rs72672948	111215440	G	A	0.768	0.776	0.723	0.0029955089797983	0.0234	0.8977	14004	16757	14424.77
844995	chr8	rs12681665	111217363	G	A	0.343	0.345	0.962	0.0106035827841911	0.0182	0.5592	14004	16757	14424.77
851046	chr8	rs13265673	111217687	C	T	0.343	0.345	0.963	0.0107025231331357	0.0181	0.5543	14004	16757	14424.77
854995	chr8	rs10086143	111218857	G	A	0.154	0.153	0.979	0.0081963182244858	0.0238	0.7323	14004	16757	14424.77
853858	chr8	rs12375247	111219243	C	T	0.154	0.153	0.979	0.0078987227933553	0.0238	0.7412	14004	16757	14424.77
844439	chr8	rs58892455	111220195	T	C	0.811	0.809	0.954	-0.0101008421794295	0.0221	0.6464	14004	16757	14424.77
844852	chr8	rs59877457	111220719	A	G	0.811	0.808	0.954	-0.0099998320783335	0.0221	0.6517	14004	16757	14424.77
849937	chr8	rs12375273	111221549	G	A	0.343	0.345	0.971	0.0111970780932162	0.0181	0.5348	14004	16757	14424.77
862285	chr8	rs9643053	111224982	A	T	0.154	0.153	0.977	0.00730326611012	0.0238	0.7603	14004	16757	14424.77
843243	chr8	rs7840264	111229540	T	C	0.346	0.347	0.97	0.0124027667170427	0.0181	0.4929	14004	16757	14424.77
858829	chr8	rs2350886	111231252	T	C	0.347	0.349	0.969	0.0126990249774084	0.0181	0.4811	14004	16757	14424.77
843974	chr8	rs35192304	111232023	G	A	0.347	0.348	0.973	0.0129951954948113	0.018	0.4697	14004	16757	14424.77
850831	chr8	rs2350885	111233137	A	T	0.347	0.348	0.974	0.0134984841513417	0.018	0.4538	14004	16757	14424.77
850539	chr8	rs9643054	111235434	G	C	0.811	0.809	0.972	-0.0152050125429676	0.0219	0.4895	14004	16757	14424.77
858511	chr8	rs2350884	111237710	C	T	0.348	0.349	0.975	0.0134984841513417	0.018	0.4539	14004	16757	14424.77
862470	chr8	rs62528064	111241737	A	G	0.968	0.968	0.768	-0.032502530761974	0.0556	0.5585	14004	16757	14424.77
859399	chr8	rs7838509	111243319	G	A	0.81	0.808	0.983	-0.0158042315449673	0.0218	0.4679	14004	16757	14424.77
847200	chr8	rs16880528	111244015	C	T	0.81	0.808	0.985	-0.015895669405385	0.0218	0.4647	14004	16757	14424.77
861048	chr8	rs2350883	111245143	A	G	0.81	0.808	0.983	-0.015702643727291	0.0218	0.4692	14004	16757	14424.77
851522	chr8	rs74532566	111246131	A	G	0.844	0.842	0.924	-0.0113036461713921	0.0243	0.6409	14004	16757	14424.77
851831	chr8	rs748506	111246214	G	A	0.81	0.808	0.983	-0.015702643727291	0.0218	0.4706	14004	16757	14424.77
858353	chr8	rs76479680	111252132	A	G	0.844	0.841	0.924	-0.0125990355765152	0.0243	0.6037	14004	16757	14424.77
848501	chr8	rs7006873	111254942	G	A	0.162	0.161	0.988	0.0105046326450854	0.0232	0.6526	14004	16757	14424.77
853070	chr8	rs7006763	111255089	C	T	0.162	0.16	0.988	0.0105046326450854	0.0232	0.652	14004	16757	14424.77
851121	chr8	rs62528065	111255469	G	T	0.162	0.161	0.987	0.0099008246772624	0.0232	0.6704	14004	16757	14424.77
862151	chr8	rs1949757	111256137	C	G	0.161	0.16	0.986	0.0096037361426946	0.0233	0.6805	14004	16757	14424.77
844468	chr8	rs74483922	111260883	G	C	0.845	0.842	0.92	-0.0129028853555234	0.0244	0.5972	14004	16757	14424.77
861386	chr8	rs144481296	111261141	T	C	0.967	0.967	0.767	-0.0398953406632555	0.0548	0.4673	14004	16757	14424.77
847953	chr8	rs10100415	111263697	C	G	0.162	0.16	0.989	0.0110981866660334	0.0232	0.6321	14004	16757	14424.77
860753	chr8	rs1403843	111264112	A	G	0.354	0.354	0.987	0.0173977771764203	0.0178	0.3304	14004	16757	14424.77
847111	chr8	rs2350880	111264282	T	A	0.356	0.355	0.986	0.0171029078996623	0.0178	0.3364	14004	16757	14424.77
857040	chr8	rs2204268	111267254	T	C	0.807	0.806	0.994	-0.0213972981080803	0.0216	0.3203	14004	16757	14424.77
845000	chr8	rs111314874	111267528	A	G	0.807	0.805	0.992	-0.0208968257129853	0.0216	0.3317	14004	16757	14424.77
862257	chr8	rs4117967	111268885	G	A	0.807	0.806	0.995	-0.021101069908054	0.0216	0.3279	14004	16757	14424.77
845504	chr8	rs7003392	111272209	C	T	0.163	0.16	0.991	0.009197572354042	0.0232	0.6901	14004	16757	14424.77
860821	chr8	rs2350729	111274072	T	C	0.892	0.893	0.859	-0.0046005663955682	0.0297	0.8761	14004	16757	14424.77
853616	chr8	rs13263137	111277112	A	G	0.878	0.879	0.909	0.0017983819413794	0.0274	0.9474	14004	16757	14424.77
846327	chr8	rs940281	111278308	T	A	0.807	0.805	1.0	-0.019203206984436	0.0215	0.3715	14004	16757	14424.77
855886	chr8	rs3019329	111279418	G	A	0.356	0.355	1.0	0.0187039847937718	0.0177	0.2921	14004	16757	14424.77
856488	chr8	rs10505143	111280576	T	C	0.808	0.806	1.0	-0.0163021610829842	0.0215	0.4485	14004	16757	14424.77
861643	chr8	rs3019328	111284145	A	G	0.351	0.35	0.991	0.0180952882690919	0.0179	0.3119	14004	16757	14424.77
856146	chr8	rs3019327	111285009	G	A	0.355	0.355	1.0	0.0176041339483571	0.0177	0.3211	14004	16757	14424.77
857386	chr8	rs3019326	111285247	G	A	0.355	0.355	1.0	0.0176041339483571	0.0177	0.3194	14004	16757	14424.77
853134	chr8	rs62528069	111285861	A	T	0.808	0.806	1.0	-0.0168003386783461	0.0215	0.4356	14004	16757	14424.77
845188	chr8	rs3019325	111286115	C	G	0.162	0.16	0.989	0.0117012723076411	0.0233	0.6152	14004	16757	14424.77
849027	chr8	rs1851733	111286450	C	T	0.807	0.805	0.999	-0.0164038098256767	0.0215	0.4451	14004	16757	14424.77
855359	chr8	rs16880567	111288913	T	C	0.968	0.968	0.766	-0.0319035490130083	0.0556	0.5657	14004	16757	14424.77
845251	chr8	rs59821814	111290027	C	A	0.808	0.806	0.999	-0.0164953025291975	0.0215	0.442	14004	16757	14424.77
858908	chr8	rs7007400	111290187	G	A	0.162	0.16	0.988	0.0114047182634362	0.0233	0.6236	14004	16757	14424.77
851361	chr8	rs7007132	111290241	A	G	0.162	0.16	0.988	0.0118001041157506	0.0233	0.6112	14004	16757	14424.77
862463	chr8	rs7820506	111292086	G	A	0.808	0.806	0.997	-0.0162005226717083	0.0215	0.4515	14004	16757	14424.77
856619	chr8	rs2948996	111292314	T	C	0.355	0.354	1.0	0.0173977771764203	0.0177	0.3267	14004	16757	14424.77
860908	chr8	rs3019324	111292528	G	A	0.162	0.159	0.987	0.0119977384336167	0.0233	0.6066	14004	16757	14424.77
861077	chr8	rs1949756	111297957	A	T	0.355	0.354	1.0	0.0184978548821194	0.0177	0.2948	14004	16757	14424.77
845830	chr8	rs2948998	111298543	G	A	0.355	0.354	1.01	0.0177023841130051	0.0177	0.3169	14004	16757	14424.77
852480	chr8	rs16880578	111300867	A	T	0.808	0.806	0.989	-0.0149004625639624	0.0216	0.4909	14004	16757	14424.77
849678	chr8	rs62528075	111301104	G	A	0.808	0.806	0.989	-0.0149004625639624	0.0216	0.4901	14004	16757	14424.77
859467	chr8	rs12056621	111301719	C	T	0.808	0.806	0.988	-0.0146974807605841	0.0217	0.4965	14004	16757	14424.77
845551	chr8	rs12056410	111301957	C	G	0.808	0.806	0.988	-0.0147989665120717	0.0217	0.4936	14004	16757	14424.77
852235	chr8	rs71526752	111302186	T	A	0.976	0.976	0.526	0.0210959082947329	0.0789	0.7886	13233	15840	13587.08
851317	chr8	rs16880581	111302478	A	C	0.808	0.806	0.986	-0.0149004625639624	0.0217	0.4923	14004	16757	14424.77
861716	chr8	rs13274029	111302825	T	G	0.88	0.881	0.933	-0.0014009809156281	0.0272	0.9576	14004	16757	14424.77
849702	chr8	rs62528076	111303261	C	G	0.808	0.806	0.984	-0.0145960053074092	0.0217	0.4995	14004	16757	14424.77
852933	chr8	rs12056786	111303666	A	T	0.808	0.805	0.983	-0.0140989243795016	0.0217	0.516	14004	16757	14424.77
855604	chr8	rs2140473	111305351	A	T	0.358	0.358	0.981	0.0160997014894237	0.0179	0.3681	14004	16757	14424.77
860396	chr8	rs62528077	111305841	A	G	0.806	0.804	0.981	-0.0166986496230515	0.0216	0.4408	14004	16757	14424.77
848745	chr8	rs62528092	111306262	T	C	0.806	0.804	0.98	-0.0166986496230515	0.0216	0.4401	14004	16757	14424.77
862388	chr8	rs2948999	111306404	C	A	0.163	0.161	0.952	0.0077995046323818	0.0237	0.7425	14004	16757	14424.77
861740	chr8	rs76643049	111306670	A	G	0.806	0.803	0.98	-0.0169020380753563	0.0216	0.4334	14004	16757	14424.77
843720	chr8	rs3019323	111306697	A	G	0.163	0.161	0.949	0.0071047017299317	0.0237	0.7651	14004	16757	14424.77
859852	chr8	rs62528093	111306747	A	G	0.806	0.803	0.98	-0.0169020380753563	0.0216	0.4334	14004	16757	14424.77
856952	chr8	rs75141380	111306856	T	C	0.838	0.835	0.928	-0.0151034855773182	0.0238	0.5265	14004	16757	14424.77
845898	chr8	rs62528094	111308257	A	G	0.805	0.803	0.979	-0.0172987645783295	0.0216	0.4249	14004	16757	14424.77
854794	chr8	rs59127775	111309537	G	A	0.806	0.803	0.98	-0.0171970248285215	0.0216	0.4275	14004	16757	14424.77
852329	chr8	rs3019322	111309676	T	C	0.359	0.359	0.975	0.0160997014894237	0.0179	0.3681	14004	16757	14424.77
853268	chr8	rs60618246	111309803	G	T	0.806	0.803	0.98	-0.0170952954286372	0.0216	0.4297	14004	16757	14424.77
858038	chr8	rs59681909	111310011	C	T	0.806	0.803	0.98	-0.0166986496230515	0.0216	0.4394	14004	16757	14424.77
853354	chr8	rs62528097	111311856	G	T	0.812	0.809	0.963	-0.0182963622831166	0.0221	0.4079	14004	16757	14424.77
858857	chr8	rs2949000	111311872	T	C	0.353	0.354	0.96	0.0161980995687726	0.0181	0.3727	14004	16757	14424.77
847900	chr8	rs77355187	111312464	A	G	0.804	0.801	0.973	-0.0143017847108596	0.0216	0.5065	14004	16757	14424.77
848936	chr8	rs112433585	111312706	A	C	0.806	0.802	0.971	-0.0087985943563496	0.0217	0.6841	14004	16757	14424.77
856924	chr8	rs78241959	111313066	T	C	0.807	0.803	0.973	-0.0086977157031958	0.0217	0.6893	14004	16757	14424.77
851723	chr8	rs77110101	111313084	C	G	0.807	0.804	0.97	-0.0091012913892029	0.0218	0.6748	14004	16757	14424.77
848408	chr8	rs62528098	111313132	T	A	0.807	0.803	0.973	-0.0083043861636152	0.0217	0.7038	14004	16757	14424.77
848858	chr8	rs7825822	111314435	T	C	0.807	0.803	0.976	-0.0081027387031859	0.0217	0.7098	14004	16757	14424.77
847350	chr8	rs7842655	111314744	G	A	0.807	0.803	0.977	-0.0079011318962572	0.0217	0.7158	14004	16757	14424.77
863371	chr8	rs62528101	111315508	T	A	0.808	0.803	0.978	-0.0071958279818024	0.0217	0.7397	14004	16757	14424.77
853658	chr8	rs62528102	111316141	C	A	0.807	0.803	0.979	-0.007296555232638	0.0217	0.736	14004	16757	14424.77
851098	chr8	rs6469302	111316902	G	A	0.69	0.687	0.984	-0.0101008421794295	0.0185	0.5844	14004	16757	14424.77
845732	chr8	rs62528103	111317372	G	A	0.975	0.974	0.71	-0.0208968257129853	0.0644	0.7456	14004	16757	14424.77
843344	chr8	rs11996644	111317482	G	T	0.884	0.885	0.969	-0.0095050300143049	0.027	0.7262	14004	16757	14424.77
849415	chr8	rs7826697	111318046	G	A	0.688	0.686	0.978	-0.010302892995897	0.0185	0.5794	14004	16757	14424.77
855015	chr8	rs16880591	111318296	A	G	0.797	0.792	0.952	-0.0052035148315978	0.0215	0.8102	14004	16757	14424.77
857105	chr8	rs7001118	111318838	C	A	0.801	0.796	0.976	-0.003596459514405	0.0214	0.8649	14004	16757	14424.77
857311	chr8	rs62528104	111320748	G	A	0.969	0.967	0.693	0.0310043588626902	0.0582	0.5936	14004	16757	14424.77
862047	chr8	rs11993279	111320855	A	G	0.884	0.885	0.979	-0.0143017847108596	0.0268	0.5931	14004	16757	14424.77
863312	chr8	rs77197291	111320863	T	A	0.79	0.782	0.98	0.0082954970241069	0.0209	0.6929	14004	16757	14424.77
846600	chr8	rs62528105	111321057	G	A	0.79	0.781	0.981	0.0082954970241069	0.0209	0.6904	14004	16757	14424.77
858980	chr8	rs78855656	111321104	C	G	0.79	0.781	0.981	0.0082954970241069	0.0209	0.6915	14004	16757	14424.77
856409	chr8	rs13259927	111322584	G	A	0.884	0.885	0.982	-0.0145960053074092	0.0268	0.5863	14004	16757	14424.77
849657	chr8	rs62528106	111324974	T	C	0.789	0.781	0.985	0.0089002747867194	0.0208	0.6695	14004	16757	14424.77
843624	chr8	rs58378331	111326101	T	C	0.789	0.781	0.987	0.0090984829852593	0.0208	0.6614	14004	16757	14424.77
853471	chr8	rs7011447	111326504	G	A	0.789	0.781	0.988	0.0090984829852593	0.0208	0.6604	14004	16757	14424.77
862040	chr8	rs7011644	111326617	G	T	0.789	0.78	0.988	0.0093957216403621	0.0208	0.6514	14004	16757	14424.77
849818	chr8	rs1949758	111327488	A	G	0.884	0.885	0.989	-0.0159972768350078	0.0267	0.549	14004	16757	14424.77
852390	chr8	rs6989508	111329514	G	A	0.788	0.78	0.991	0.0096037361426946	0.0208	0.6439	14004	16757	14424.77
863442	chr8	rs6989966	111329787	G	A	0.788	0.78	0.991	0.0093957216403621	0.0207	0.6503	14004	16757	14424.77
862943	chr8	rs1357568	111330706	C	A	0.671	0.665	0.994	0.0	0.0181	0.9992	14004	16757	14424.77
861793	chr8	rs7813254	111331071	T	C	0.883	0.884	0.98	-0.0166986496230515	0.0267	0.5326	14004	16757	14424.77
855100	chr8	rs7000311	111331705	A	T	0.788	0.78	0.991	0.0098018049722602	0.0207	0.6368	14004	16757	14424.77
843179	chr8	rs16892514	111333616	A	G	0.884	0.885	0.981	-0.015895669405385	0.0268	0.5544	14004	16757	14424.77
847067	chr8	rs62528108	111333807	C	T	0.788	0.78	0.991	0.0118001041157506	0.0207	0.5702	14004	16757	14424.77
843668	chr8	rs62528109	111334387	C	G	0.788	0.78	0.992	0.0101978249764461	0.0207	0.6219	14004	16757	14424.77
846055	chr8	rs13258130	111334682	T	A	0.884	0.885	0.98	-0.0171970248285215	0.0268	0.5221	14004	16757	14424.77
862532	chr8	rs13265592	111334902	T	C	0.884	0.885	0.981	-0.0170037478161859	0.0268	0.5253	14004	16757	14424.77
858310	chr8	rs7008830	111338103	G	A	0.788	0.78	0.992	0.0106035827841911	0.0207	0.6077	14004	16757	14424.77
856703	chr8	rs58140670	111338545	C	T	0.787	0.779	0.993	0.0108014536938559	0.0207	0.6017	14004	16757	14424.77
846618	chr8	rs3019330	111339379	G	A	0.153	0.146	0.872	0.0487044462100383	0.0257	0.05777	14004	16757	14424.77
844394	chr8	rs16880609	111341217	C	T	0.788	0.779	0.993	0.0109992854583691	0.0207	0.5962	14004	16757	14424.77
843424	chr8	rs11995819	111341263	G	T	0.884	0.885	0.97	-0.0193969096107316	0.027	0.473	14004	16757	14424.77
863289	chr8	rs1523741	111341683	A	G	0.881	0.883	0.965	-0.0186019483996616	0.0268	0.4871	14004	16757	14424.77
856361	chr8	rs7832047	111342240	G	A	0.664	0.658	0.977	0.0023971245997214	0.0182	0.8936	14004	16757	14424.77
852470	chr8	rs7836358	111343056	A	T	0.788	0.779	0.994	0.0109992854583691	0.0207	0.5963	14004	16757	14424.77
858334	chr8	rs11993662	111344721	G	C	0.881	0.882	0.955	-0.0193969096107316	0.0269	0.4701	14004	16757	14424.77
860005	chr8	rs78076069	111346551	T	C	0.788	0.779	0.993	0.0110981866660334	0.0207	0.5934	14004	16757	14424.77
852247	chr8	rs1357569	111347950	A	C	0.881	0.883	0.951	-0.0182963622831166	0.0269	0.4959	14004	16757	14424.77
848774	chr8	rs57281342	111348424	G	A	0.788	0.779	0.993	0.0110981866660334	0.0207	0.5924	14004	16757	14424.77
845959	chr8	rs4620261	111350291	C	T	0.884	0.886	0.953	-0.0168003386783461	0.0273	0.5376	14004	16757	14424.77
856775	chr8	rs16880620	111351616	A	G	0.788	0.78	0.991	0.0111970780932162	0.0207	0.5906	14004	16757	14424.77
855752	chr8	rs62528113	111353362	T	G	0.788	0.78	0.99	0.0111970780932162	0.0208	0.5882	14004	16757	14424.77
843236	chr8	rs58466321	111353512	T	C	0.785	0.778	0.987	0.0100988346774146	0.0207	0.6249	14004	16757	14424.77
845869	chr8	rs62528115	111354354	A	C	0.788	0.78	0.99	0.0109003744682883	0.0208	0.599	14004	16757	14424.77
853260	chr8	rs16880622	111356059	T	A	0.788	0.78	0.99	0.0109003744682883	0.0208	0.6002	14004	16757	14424.77
858183	chr8	rs62528117	111356571	T	C	0.974	0.973	0.697	0.0209979909956055	0.0636	0.7409	14004	16757	14424.77
846103	chr8	rs62528118	111357287	T	C	0.788	0.78	0.99	0.0109003744682883	0.0208	0.5995	14004	16757	14424.77
860430	chr8	rs10955538	111357602	G	A	0.788	0.78	0.99	0.0109003744682883	0.0208	0.6002	14004	16757	14424.77
848621	chr8	rs74491052	111361354	C	G	0.785	0.776	0.982	0.0102968054773682	0.0207	0.6199	14004	16757	14424.77
849432	chr8	rs10505144	111362541	G	A	0.785	0.776	0.982	0.0102968054773682	0.0207	0.6194	14004	16757	14424.77
854928	chr8	rs77036881	111362625	G	T	0.785	0.777	0.984	0.0107025231331357	0.0207	0.6073	14004	16757	14424.77
845846	chr8	rs62528119	111362639	A	G	0.785	0.776	0.982	0.0102968054773682	0.0207	0.6184	14004	16757	14424.77
844533	chr8	rs16880631	111362958	T	G	0.784	0.776	0.982	0.0101978249764461	0.0207	0.6225	14004	16757	14424.77
857872	chr8	rs62528120	111363180	G	C	0.784	0.776	0.982	0.0101978249764461	0.0207	0.6232	14004	16757	14424.77
854179	chr8	rs16880637	111368325	A	G	0.785	0.777	0.982	0.0096037361426946	0.0208	0.6433	14004	16757	14424.77
850465	chr8	rs78794642	111370022	G	T	0.815	0.807	0.941	0.009504687014246	0.0224	0.6708	14004	16757	14424.77
853154	chr8	rs16880640	111370912	A	G	0.785	0.777	0.983	0.0096037361426946	0.0207	0.645	14004	16757	14424.77
858620	chr8	rs62528121	111371280	A	G	0.784	0.776	0.983	0.0097027754613851	0.0207	0.6388	14004	16757	14424.77
848068	chr8	rs16880647	111372286	G	A	0.788	0.779	0.991	0.0099008246772624	0.0207	0.6333	14004	16757	14424.77
857887	chr8	rs77233159	111372317	T	C	0.815	0.807	0.939	0.0103957761821204	0.0224	0.6426	14004	16757	14424.77
848866	chr8	rs1403841	111373150	C	T	0.788	0.779	0.992	0.0099008246772624	0.0207	0.6334	14004	16757	14424.77
850093	chr8	rs3946441	111373702	T	C	0.973	0.972	0.707	0.0147014028528927	0.0628	0.8152	14004	16757	14424.77
859953	chr8	rs2140474	111373775	G	A	0.788	0.779	0.992	0.0100988346774146	0.0207	0.6247	14004	16757	14424.77
849466	chr8	rs16880651	111374930	C	G	0.788	0.779	0.992	0.0099998345783334	0.0207	0.63	14004	16757	14424.77
861767	chr8	rs16880653	111377089	G	T	0.787	0.779	0.993	0.009504687014246	0.0207	0.6465	14004	16757	14424.77
843829	chr8	rs16880657	111377652	A	G	0.787	0.779	0.992	0.0098018049722602	0.0207	0.6371	14004	16757	14424.77
846091	chr8	rs7826156	111377907	G	T	0.785	0.777	0.991	0.0093957216403621	0.0206	0.6477	14004	16757	14424.77
849599	chr8	rs6469303	111380551	G	A	0.787	0.778	0.994	0.0099008246772624	0.0207	0.6303	14004	16757	14424.77
845315	chr8	rs6999908	111381928	A	G	0.787	0.779	0.99	0.009197572354042	0.0207	0.6565	14004	16757	14424.77
845723	chr8	rs16880663	111384216	A	T	0.787	0.779	0.99	0.0099008246772624	0.0207	0.6318	14004	16757	14424.77
853573	chr8	rs62528150	111388796	G	A	0.788	0.78	0.986	0.0093957216403621	0.0208	0.6519	14004	16757	14424.77
848751	chr8	rs62528151	111389986	A	G	0.787	0.779	0.985	0.0093957216403621	0.0208	0.6493	14004	16757	14424.77
850172	chr8	rs62528152	111390024	C	T	0.788	0.78	0.984	0.0092966519050945	0.0208	0.6552	14004	16757	14424.77
859714	chr8	rs78612002	111390087	G	A	0.788	0.779	0.984	0.009197572354042	0.0208	0.6601	14004	16757	14424.77
855672	chr8	rs58205480	111393997	T	C	0.788	0.78	0.981	0.0090984829852593	0.0209	0.6642	14004	16757	14424.77
846328	chr8	rs62528154	111394921	T	C	0.788	0.78	0.981	0.0089993837968006	0.0209	0.6652	14004	16757	14424.77
854679	chr8	rs62528156	111397557	T	C	0.788	0.78	0.979	0.0089002747867194	0.0209	0.6707	14004	16757	14424.77
854350	chr8	rs62528157	111398012	T	C	0.788	0.78	0.979	0.0089002747867194	0.0209	0.6714	14004	16757	14424.77
849651	chr8	rs7837232	111399452	T	C	0.789	0.78	0.978	0.0088011559530687	0.0209	0.6729	14004	16757	14424.77
858123	chr8	rs79873815	111400133	T	G	0.789	0.78	0.978	0.0088011559530687	0.0209	0.6754	14004	16757	14424.77
850956	chr8	rs62528159	111400963	T	C	0.789	0.78	0.977	0.0087020272939009	0.0209	0.6775	14004	16757	14424.77
860033	chr8	rs62529161	111402582	C	T	0.789	0.78	0.976	0.0086028888072678	0.0209	0.6815	14004	16757	14424.77
853264	chr8	rs62529162	111404701	A	T	0.789	0.781	0.976	0.0085037404912207	0.021	0.6857	14004	16757	14424.77
860405	chr8	rs6990600	111404930	C	T	0.789	0.781	0.976	0.0084045823438103	0.021	0.6885	14004	16757	14424.77
855986	chr8	rs62529164	111406290	G	A	0.789	0.781	0.975	0.0084045823438103	0.021	0.6891	14004	16757	14424.77
850841	chr8	rs62529165	111406321	C	T	0.789	0.781	0.975	0.0084045823438103	0.021	0.69	14004	16757	14424.77
852494	chr8	rs62529166	111406569	T	C	0.789	0.781	0.975	0.0084045823438103	0.021	0.6885	14004	16757	14424.77
863454	chr8	rs62529167	111406605	C	G	0.789	0.781	0.975	0.0082954970241069	0.021	0.6916	14004	16757	14424.77
843056	chr8	rs78937232	111407109	C	A	0.789	0.781	0.975	0.0082954970241069	0.021	0.6925	14004	16757	14424.77
848260	chr8	rs58473544	111407984	A	G	0.787	0.779	0.975	0.0082954970241069	0.0209	0.691	14004	16757	14424.77
845270	chr8	rs62529169	111409697	A	C	0.789	0.781	0.973	0.0081963182244858	0.021	0.6965	14004	16757	14424.77
843800	chr8	rs62529170	111411137	T	A	0.789	0.781	0.973	0.0080971295874548	0.021	0.6981	14004	16757	14424.77
843231	chr8	rs62529171	111411250	C	T	0.789	0.781	0.973	0.0080971295874548	0.021	0.6987	14004	16757	14424.77
854012	chr8	rs62529172	111412688	T	G	0.79	0.781	0.972	0.007997931111062	0.021	0.703	14004	16757	14424.77
847888	chr8	rs57705832	111413883	G	A	0.79	0.781	0.972	0.0080971295874548	0.021	0.7016	14004	16757	14424.77
852628	chr8	rs62529174	111415902	T	A	0.79	0.782	0.972	0.0078987227933553	0.021	0.7057	14004	16757	14424.77
862520	chr8	rs4523225	111416091	A	T	0.913	0.909	0.97	0.0225048553400694	0.0302	0.4571	14004	16757	14424.77
853208	chr8	rs79425976	111416743	A	C	0.939	0.935	0.883	0.031799009548949	0.037	0.3904	14004	16757	14424.77
842923	chr8	rs16880680	111417139	G	A	0.914	0.91	0.97	0.0210959082947329	0.0304	0.4878	14004	16757	14424.77
862557	chr8	rs62529175	111418235	T	G	0.791	0.782	0.97	0.0088011559530687	0.0211	0.6779	14004	16757	14424.77
842995	chr8	rs75622982	111418573	G	A	0.914	0.91	0.971	0.0209000641077417	0.0304	0.4904	14004	16757	14424.77
855541	chr8	rs17840659	111419529	A	G	0.912	0.908	0.972	0.0217027816432335	0.0301	0.4711	14004	16757	14424.77
856794	chr8	rs75573675	111420053	G	T	0.914	0.91	0.971	0.0209000641077417	0.0304	0.4918	14004	16757	14424.77
860725	chr8	rs16880683	111420754	T	A	0.914	0.91	0.971	0.0207041815582916	0.0304	0.4961	14004	16757	14424.77
848401	chr8	rs16880685	111421001	C	T	0.914	0.91	0.971	0.0205964297986501	0.0304	0.4979	14004	16757	14424.77
848072	chr8	rs62529176	111422460	A	G	0.79	0.782	0.97	0.0074025335167413	0.0211	0.7263	14004	16757	14424.77
863083	chr8	rs6993306	111423484	C	T	0.79	0.782	0.97	0.00730326611012	0.0211	0.7293	14004	16757	14424.77
855448	chr8	rs6993587	111423515	G	C	0.79	0.782	0.97	0.00730326611012	0.0211	0.7301	14004	16757	14424.77
862072	chr8	rs6993451	111423565	C	G	0.79	0.782	0.97	0.00730326611012	0.0211	0.7301	14004	16757	14424.77
853174	chr8	rs4543520	111424401	C	A	0.791	0.782	0.969	0.0081963182244858	0.0211	0.6984	14004	16757	14424.77
855247	chr8	rs4595100	111424417	A	G	0.791	0.782	0.969	0.0071047017299317	0.0211	0.735	14004	16757	14424.77
843816	chr8	rs7814046	111428553	C	A	0.912	0.908	0.974	0.0197045832743354	0.0301	0.5118	14004	16757	14424.77
855379	chr8	rs4500059	111432405	T	C	0.789	0.781	0.969	0.0071047017299317	0.021	0.7347	14004	16757	14424.77
847837	chr8	rs62529178	111433308	G	A	0.914	0.91	0.974	0.0167981182758809	0.0303	0.579	14004	16757	14424.77
852825	chr8	rs7008113	111438655	G	A	0.91	0.906	0.963	0.0198026272961797	0.0299	0.5074	14004	16757	14424.77
857939	chr8	rs7008289	111438792	G	A	0.913	0.909	0.974	0.0147014028528927	0.0302	0.6266	14004	16757	14424.77
854651	chr8	rs78072813	111442473	G	T	0.792	0.784	0.951	0.0060019521956343	0.0214	0.7795	14004	16757	14424.77
859209	chr8	rs62526779	111442800	C	A	0.978	0.977	0.719	-0.0030045090202987	0.0681	0.9651	14004	16757	14424.77
852274	chr8	rs7006695	111443742	G	T	0.922	0.919	0.952	0.0149969810059077	0.0321	0.6409	14004	16757	14424.77
852368	chr8	rs6469308	111444455	T	C	0.8	0.793	0.942	0.0063001125484799	0.0218	0.7742	14004	16757	14424.77
851247	chr8	rs4552876	111448427	A	C	0.801	0.793	0.935	0.0077002766261879	0.0219	0.7261	14004	16757	14424.77
860097	chr8	rs76860489	111453025	G	A	0.926	0.923	0.925	0.0178988554877579	0.0333	0.592	14004	16757	14424.77
851318	chr8	rs62526780	111454903	T	A	0.987	0.987	0.564	-0.020498669477346	0.1072	0.8487	12129	14805	12513.67
862457	chr8	rs16880715	111455605	G	T	0.928	0.925	0.917	0.0210959082947329	0.0339	0.5346	14004	16757	14424.77
860608	chr8	rs10046631	111456806	C	A	0.811	0.804	0.806	0.0112959597418516	0.024	0.6387	14004	16757	14424.77
861089	chr8	rs12542501	111457175	G	A	0.919	0.916	0.873	0.004201162744548	0.0329	0.8982	14004	16757	14424.77
848040	chr8	rs17390371	111458665	C	A	0.942	0.941	0.221	0.0874979252724816	0.0766	0.253	14004	16757	14424.77
850209	chr8	rs10106136	111460027	A	T	0.913	0.916	0.96	-0.0391983134041576	0.0309	0.2044	14004	16757	14424.77
851993	chr8	rs4487731	111462136	G	A	0.908	0.912	0.945	-0.0438996422900184	0.0304	0.1488	14004	16757	14424.77
849413	chr8	rs6995709	111465950	C	T	0.905	0.909	0.927	-0.0416035498550752	0.0302	0.1683	14004	16757	14424.77
862140	chr8	rs10103911	111468172	T	C	0.913	0.915	0.977	-0.0378991867540796	0.0305	0.2149	14004	16757	14424.77
854393	chr8	rs4496942	111470045	T	C	0.903	0.907	0.923	-0.0377018671840115	0.0301	0.21	14004	16757	14424.77
862039	chr8	rs62526783	111471166	G	A	0.839	0.844	0.95	-0.0570995920405728	0.0238	0.0165	14004	16757	14424.77
863298	chr8	rs36043959	111472014	G	A	0.839	0.845	0.96	-0.0546990875223834	0.0237	0.02109	14004	16757	14424.77
860236	chr8	rs7815044	111476291	A	G	0.831	0.838	0.955	-0.0546990875223834	0.0233	0.01913	14004	16757	14424.77
853421	chr8	rs7815859	111476741	C	A	0.839	0.844	0.973	-0.0540022233826842	0.0235	0.02164	14004	16757	14424.77
854803	chr8	rs7838140	111477134	T	C	0.832	0.838	0.957	-0.0536012187552047	0.0233	0.02154	14004	16757	14424.77
847022	chr8	rs13267290	111478321	A	C	0.838	0.843	0.976	-0.0544033888793865	0.0234	0.02017	14004	16757	14424.77
854091	chr8	rs34137090	111483782	G	T	0.838	0.843	0.977	-0.0538017009683557	0.0234	0.02151	14004	16757	14424.77
855683	chr8	rs36068923	111485761	A	G	0.837	0.843	0.977	-0.0540022233826842	0.0234	0.02089	14004	16757	14424.77
849540	chr8	rs71526757	111486909	T	G	0.968	0.968	0.657	-0.0052035148315978	0.0593	0.93	14004	16757	14424.77
851016	chr8	rs4621780	111487292	G	A	0.835	0.841	0.974	-0.0562000496881991	0.0233	0.0158	14004	16757	14424.77
861741	chr8	rs4642619	111487468	T	A	0.838	0.843	0.978	-0.053200374867981	0.0234	0.02287	14004	16757	14424.77
850474	chr8	rs34183176	111489302	A	G	0.837	0.842	0.978	-0.0536961790038609	0.0233	0.02146	14004	16757	14424.77
855330	chr8	rs72673002	111489464	A	T	0.955	0.955	0.363	-0.0049019951702315	0.0701	0.9441	14004	16757	14424.77
854503	chr8	rs4404887	111489800	G	A	0.834	0.84	0.974	-0.0568031828243105	0.0232	0.01456	14004	16757	14424.77
857275	chr8	rs10092632	111493397	T	C	0.831	0.838	0.972	-0.0544033888793865	0.0231	0.01875	14004	16757	14424.77
846721	chr8	rs10092899	111493605	T	C	0.831	0.837	0.971	-0.0538966802576654	0.0231	0.01988	14004	16757	14424.77
846829	chr8	rs7002308	111495249	C	T	0.837	0.843	0.981	-0.0546990875223834	0.0233	0.01917	14004	16757	14424.77
860149	chr8	rs7002942	111495677	C	A	0.837	0.843	0.981	-0.0544033888793865	0.0233	0.01964	14004	16757	14424.77
856285	chr8	rs71526759	111496660	C	T	0.968	0.968	0.654	-0.008395140788382	0.0592	0.8871	14004	16757	14424.77
844034	chr8	rs7018126	111498025	G	T	0.835	0.841	0.982	-0.0573007769142667	0.0232	0.01349	14004	16757	14424.77
862758	chr8	rs4735157	111498521	A	G	0.834	0.84	0.983	-0.0566020980240563	0.0231	0.01438	14004	16757	14424.77
860927	chr8	rs6986210	111499725	A	G	0.836	0.842	0.985	-0.0538966802576654	0.0232	0.0202	14004	16757	14424.77
860574	chr8	rs4439097	111501541	A	C	0.83	0.837	0.977	-0.0530949163341788	0.023	0.02128	14004	16757	14424.77
846335	chr8	rs6994168	111505925	C	G	0.98	0.98	0.245	0.0291995144044279	0.1301	0.8226	11929	13857	12013.71
858753	chr8	rs6995307	111506565	C	G	0.837	0.842	0.992	-0.0542027860143161	0.0232	0.0195	14004	16757	14424.77
861262	chr8	rs6999792	111506979	C	A	0.837	0.842	0.992	-0.0540022233826842	0.0232	0.01988	14004	16757	14424.77
850136	chr8	rs13264567	111509813	A	G	0.832	0.838	0.99	-0.0525994101433915	0.023	0.02208	14004	16757	14424.77
851242	chr8	rs10096710	111510799	C	T	0.837	0.843	0.991	-0.0548047153744336	0.0232	0.01827	14004	16757	14424.77
852094	chr8	rs35355486	111511043	G	C	0.837	0.842	0.991	-0.0546040319940407	0.0232	0.01875	14004	16757	14424.77
847242	chr8	rs6983428	111511123	C	T	0.832	0.838	0.985	-0.0536012187552047	0.023	0.01994	14004	16757	14424.77
848904	chr8	rs9297433	111512136	A	G	0.823	0.827	0.946	-0.0356997191343252	0.0229	0.1196	14004	16757	14424.77
850337	chr8	rs7009218	111514248	A	G	0.83	0.836	0.978	-0.0497050825796673	0.023	0.03054	14004	16757	14424.77
849460	chr8	rs34885613	111515424	G	A	0.84	0.845	0.977	-0.0519988063604998	0.0235	0.02709	14004	16757	14424.77
844196	chr8	rs72674913	111515545	G	T	0.874	0.874	0.651	-0.0144032303107437	0.0316	0.6488	14004	16757	14424.77
843796	chr8	rs10113806	111516517	T	C	0.836	0.841	0.986	-0.0497050825796673	0.0232	0.03202	14004	16757	14424.77
853470	chr8	rs35639161	111517635	T	G	0.836	0.84	0.987	-0.0494949124461712	0.0232	0.03264	14004	16757	14424.77
854168	chr8	rs6469310	111519450	T	C	0.836	0.84	0.987	-0.0497050825796673	0.0232	0.03198	14004	16757	14424.77
847258	chr8	rs6469311	111519765	A	G	0.833	0.838	0.988	-0.0517039049923374	0.023	0.02452	14004	16757	14424.77
861176	chr8	rs7832811	111519986	A	G	0.833	0.838	0.988	-0.0515986041477272	0.023	0.02475	14004	16757	14424.77
861382	chr8	rs4439100	111520670	C	T	0.833	0.838	0.988	-0.052198967543594	0.023	0.02307	14004	16757	14424.77
851348	chr8	rs6985117	111521865	A	G	0.833	0.838	0.988	-0.0517986852338873	0.023	0.02437	14004	16757	14424.77
852516	chr8	rs4424233	111522124	A	G	0.833	0.838	0.988	-0.0517986852338873	0.023	0.02416	14004	16757	14424.77
850376	chr8	rs11985998	111522935	T	C	0.833	0.838	0.987	-0.0525994101433915	0.023	0.02218	14004	16757	14424.77
849059	chr8	rs13270567	111523924	A	G	0.835	0.84	0.987	-0.0513985630860003	0.0231	0.02624	14004	16757	14424.77
845191	chr8	rs7001495	111524864	C	T	0.833	0.838	0.987	-0.0538017009683557	0.023	0.01938	14004	16757	14424.77
857179	chr8	rs7821660	111530239	A	G	0.833	0.838	0.986	-0.0544984253364989	0.023	0.0179	14004	16757	14424.77
843727	chr8	rs13262894	111532085	A	G	0.833	0.838	0.986	-0.0546040319940407	0.023	0.01761	14004	16757	14424.77
858257	chr8	rs7820821	111535617	C	T	0.831	0.837	0.985	-0.0551005327305046	0.0229	0.01635	14004	16757	14424.77
861248	chr8	rs11993254	111539679	C	T	0.832	0.837	0.991	-0.0553964376203783	0.0229	0.01566	14004	16757	14424.77
849473	chr8	rs9297434	111545138	G	A	0.832	0.838	0.991	-0.0568031828243105	0.0229	0.01335	14004	16757	14424.77
859973	chr8	rs9297435	111545305	A	C	0.83	0.836	0.98	-0.057194885093252	0.023	0.01281	14004	16757	14424.77
858110	chr8	rs13279172	111545900	G	A	0.835	0.84	0.99	-0.0534957179427506	0.0231	0.02065	14004	16757	14424.77
857303	chr8	rs35530507	111546300	A	C	0.824	0.828	0.95	-0.0490011864330638	0.023	0.03281	14004	16757	14424.77
856417	chr8	rs4735158	111547789	A	G	0.837	0.841	0.991	-0.0525045539821493	0.0232	0.02352	14004	16757	14424.77
850850	chr8	rs9297436	111549206	A	G	0.834	0.839	0.99	-0.0568031828243105	0.0231	0.01387	14004	16757	14424.77
846204	chr8	rs4599783	111550439	T	C	0.834	0.839	0.99	-0.056496280157669	0.0231	0.01438	14004	16757	14424.77
848669	chr8	rs17391603	111550547	A	T	0.84	0.845	0.985	-0.0536961790038609	0.0234	0.02185	14004	16757	14424.77
846050	chr8	rs4599784	111550702	T	C	0.837	0.841	0.991	-0.0529051189949894	0.0232	0.02275	14004	16757	14424.77
845474	chr8	rs66555851	111552144	A	G	0.836	0.841	0.989	-0.0525045539821493	0.0232	0.02357	14004	16757	14424.77
861593	chr8	rs13254795	111552557	T	A	0.833	0.839	0.987	-0.0555021391616052	0.0231	0.01607	14004	16757	14424.77
856155	chr8	rs4386954	111555308	A	C	0.834	0.84	0.987	-0.0577986187273719	0.0231	0.01247	14004	16757	14424.77
850449	chr8	rs13268467	111557299	T	A	0.84	0.845	0.983	-0.0534007767271153	0.0235	0.02279	14004	16757	14424.77
845684	chr8	rs16880831	111561505	T	G	0.836	0.84	0.986	-0.0525045539821493	0.0232	0.0237	14004	16757	14424.77
860328	chr8	rs13248717	111564307	G	C	0.834	0.839	0.985	-0.0564010536507698	0.0231	0.01475	14004	16757	14424.77
863258	chr8	rs10092244	111569521	G	A	0.843	0.849	0.988	-0.0600048139370291	0.0237	0.01129	14004	16757	14424.77
844005	chr8	rs13250438	111571550	T	C	0.846	0.851	0.989	-0.0562952570552056	0.0238	0.01812	14004	16757	14424.77
859112	chr8	rs13280766	111576689	C	A	0.846	0.851	0.992	-0.0559990861201021	0.0238	0.01864	14004	16757	14424.77
856250	chr8	rs34872913	111578730	C	T	0.849	0.854	0.989	-0.0562000496881991	0.024	0.01931	14004	16757	14424.77
860004	chr8	rs10086619	111580570	A	G	0.845	0.851	0.996	-0.0564010536507698	0.0237	0.01738	14004	16757	14424.77
845222	chr8	rs10086732	111580622	C	G	0.843	0.85	0.996	-0.0591981397259644	0.0236	0.01212	14004	16757	14424.77
848390	chr8	rs10113345	111582995	C	G	0.843	0.85	0.997	-0.0589965728077175	0.0236	0.01232	14004	16757	14424.77
851246	chr8	rs4735159	111584631	G	A	0.843	0.85	0.998	-0.0586996008587778	0.0236	0.01271	14004	16757	14424.77
862545	chr8	rs35035583	111590211	G	C	0.843	0.85	1.0	-0.0591026555948241	0.0235	0.01196	14004	16757	14424.77
858741	chr8	rs35322508	111590383	C	T	0.844	0.85	1.0	-0.0593042438991411	0.0236	0.01193	14004	16757	14424.77
862602	chr8	rs10100041	111592025	A	G	0.843	0.85	1.0	-0.0598030843707537	0.0235	0.01102	14004	16757	14424.77
852801	chr8	rs7460087	111592072	G	T	0.843	0.85	1.0	-0.0596969272581274	0.0235	0.01103	14004	16757	14424.77
844668	chr8	rs1494233	111592314	G	A	0.843	0.85	1.0	-0.0596969272581274	0.0235	0.01105	14004	16757	14424.77
859262	chr8	rs4637794	111592526	G	A	0.843	0.85	1.0	-0.0596969272581274	0.0235	0.01106	14004	16757	14424.77
851365	chr8	rs6469313	111593141	A	G	0.843	0.85	1.0	-0.0598030843707537	0.0235	0.01092	14004	16757	14424.77
857848	chr8	rs7825323	111593882	G	A	0.844	0.85	1.0	-0.0589965728077175	0.0235	0.01227	14004	16757	14424.77
861720	chr8	rs12677768	111594425	A	G	0.849	0.854	0.996	-0.0559039069452338	0.0239	0.01937	14004	16757	14424.77
853209	chr8	rs6469314	111595409	C	T	0.843	0.85	1.0	-0.0598030843707537	0.0235	0.01102	14004	16757	14424.77
860006	chr8	rs4602862	111595776	G	T	0.843	0.85	1.0	-0.0596969272581274	0.0235	0.01105	14004	16757	14424.77
844204	chr8	rs17392088	111596577	G	T	0.849	0.855	0.996	-0.0557981629302465	0.0239	0.01958	14004	16757	14424.77
857443	chr8	rs1353211	111597408	T	C	0.843	0.85	1.0	-0.0598030843707537	0.0235	0.01094	14004	16757	14424.77
847309	chr8	rs10096014	111597875	G	T	0.843	0.85	1.0	-0.0598986354083514	0.0235	0.01087	14004	16757	14424.77
850426	chr8	rs12675948	111598096	G	T	0.846	0.852	1.0	-0.0559039069452338	0.0237	0.01835	14004	16757	14424.77
852016	chr8	rs4321975	111599207	T	C	0.843	0.85	1.0	-0.0601959637034527	0.0235	0.0105	14004	16757	14424.77
850353	chr8	rs13249019	111599271	G	A	0.843	0.85	1.0	-0.0601959637034527	0.0235	0.01052	14004	16757	14424.77
846821	chr8	rs7009912	111600532	T	C	0.843	0.85	1.0	-0.0603021738083819	0.0235	0.01034	14004	16757	14424.77
861388	chr8	rs6989639	111600595	A	G	0.843	0.85	1.0	-0.0603021738083819	0.0235	0.01031	14004	16757	14424.77
853443	chr8	rs6469315	111600899	T	C	0.843	0.85	1.0	-0.0603021738083819	0.0235	0.01029	14004	16757	14424.77
847132	chr8	rs7825105	111600991	G	A	0.844	0.85	1.0	-0.0596013954910886	0.0236	0.01136	14004	16757	14424.77
849300	chr8	rs35495230	111601659	G	A	0.849	0.855	0.996	-0.0566973436785452	0.0239	0.01786	14004	16757	14424.77
862585	chr8	rs17392372	111601741	C	T	0.849	0.855	0.996	-0.0566020980240563	0.0239	0.01802	14004	16757	14424.77
855407	chr8	rs13260906	111602314	C	T	0.843	0.85	1.0	-0.0608971589513062	0.0235	0.009736	14004	16757	14424.77
856802	chr8	rs2088034	111603123	A	G	0.846	0.852	1.0	-0.0570043080677942	0.0237	0.01622	14004	16757	14424.77
861808	chr8	rs4595101	111603824	A	G	0.843	0.85	1.0	-0.0611947843281922	0.0235	0.0094	14004	16757	14424.77
849417	chr8	rs11988759	111605194	C	T	0.843	0.85	1.0	-0.0613967948653235	0.0236	0.009115	14004	16757	14424.77
852350	chr8	rs11992558	111605212	T	C	0.844	0.85	1.0	-0.0615031325940498	0.0236	0.009033	14004	16757	14424.77
844833	chr8	rs7828456	111606917	G	A	0.843	0.85	1.0	-0.0615988462189574	0.0236	0.008858	14004	16757	14424.77
856384	chr8	rs4269512	111607147	C	T	0.843	0.85	1.0	-0.0615988462189574	0.0236	0.008867	14004	16757	14424.77
852186	chr8	rs13276609	111607634	C	A	0.846	0.852	1.0	-0.0577032681284449	0.0237	0.01497	14004	16757	14424.77
855973	chr8	rs16892522	111608015	T	G	0.844	0.85	1.0	-0.0618009384055913	0.0236	0.008725	14004	16757	14424.77
852952	chr8	rs13250165	111608237	C	G	0.844	0.85	1.0	-0.0618009384055913	0.0236	0.008702	14004	16757	14424.77
848029	chr8	rs13250780	111608434	C	G	0.846	0.852	1.0	-0.0577986187273719	0.0237	0.01489	14004	16757	14424.77
853976	chr8	rs7008795	111609000	C	T	0.844	0.85	1.0	-0.0618966805401821	0.0236	0.008623	14004	16757	14424.77
853034	chr8	rs13270291	111610208	G	C	0.844	0.85	1.0	-0.0618966805401821	0.0236	0.008589	14004	16757	14424.77
844966	chr8	rs12679851	111610383	C	T	0.849	0.855	0.995	-0.0580953231907121	0.024	0.01542	14004	16757	14424.77
856297	chr8	rs12679933	111610692	G	A	0.844	0.85	1.0	-0.0618966805401821	0.0236	0.00857	14004	16757	14424.77
860152	chr8	rs7814305	111611499	G	A	0.844	0.85	1.0	-0.0620988329318545	0.0236	0.008407	14004	16757	14424.77
849931	chr8	rs10104961	111614589	T	C	0.844	0.85	1.0	-0.0622052453438987	0.0236	0.008298	14004	16757	14424.77
846712	chr8	rs10090417	111614818	G	T	0.844	0.85	1.0	-0.0622052453438987	0.0236	0.008338	14004	16757	14424.77
860230	chr8	rs7012481	111614965	A	G	0.844	0.85	1.0	-0.0622052453438987	0.0236	0.00828	14004	16757	14424.77
846384	chr8	rs1494242	111618107	C	A	0.843	0.85	1.0	-0.0618009384055913	0.0236	0.008708	14004	16757	14424.77
845637	chr8	rs16880919	111620054	A	T	0.846	0.852	1.0	-0.0575020022714588	0.0237	0.01543	14004	16757	14424.77
860013	chr8	rs6469317	111620218	G	A	0.843	0.85	1.0	-0.0613011005766046	0.0236	0.009278	14004	16757	14424.77
843252	chr8	rs1552880	111621137	T	C	0.777	0.778	0.795	0.0551035262260241	0.0239	0.02142	14004	16757	14424.77
862655	chr8	rs7007361	111621265	C	T	0.846	0.852	1.0	-0.0575020022714588	0.0237	0.01543	14004	16757	14424.77
861129	chr8	rs10089323	111621403	A	G	0.843	0.85	1.0	-0.0613011005766046	0.0235	0.009251	14004	16757	14424.77
847719	chr8	rs1494234	111622603	A	G	0.843	0.85	1.0	-0.0613967948653235	0.0236	0.009155	14004	16757	14424.77
843919	chr8	rs6989319	111622977	G	T	0.843	0.85	1.0	-0.0613011005766046	0.0235	0.009189	14004	16757	14424.77
847851	chr8	rs10104648	111623556	A	G	0.843	0.85	1.0	-0.0613967948653235	0.0235	0.009143	14004	16757	14424.77
844452	chr8	rs7821574	111623745	G	C	0.843	0.85	1.0	-0.0613967948653235	0.0236	0.009117	14004	16757	14424.77
861856	chr8	rs11997449	111624750	C	T	0.844	0.85	1.0	-0.0605996221289296	0.0235	0.00998	14004	16757	14424.77
844699	chr8	rs10112075	111625324	A	G	0.844	0.85	1.0	-0.0615031325940498	0.0236	0.009037	14004	16757	14424.77
843096	chr8	rs34385996	111625614	G	T	0.849	0.855	0.996	-0.0566973436785452	0.024	0.01793	14004	16757	14424.77
861937	chr8	rs1494236	111626061	A	G	0.844	0.85	1.0	-0.0606952493104976	0.0235	0.009925	14004	16757	14424.77
856170	chr8	rs1494237	111626162	A	T	0.844	0.85	1.0	-0.0608015124606624	0.0235	0.00986	14004	16757	14424.77
843047	chr8	rs7006232	111626655	A	C	0.844	0.85	1.0	-0.0606952493104976	0.0235	0.0099	14004	16757	14424.77
846996	chr8	rs34921000	111627068	C	T	0.846	0.852	1.0	-0.0566973436785452	0.0237	0.01692	14004	16757	14424.77
860573	chr8	rs10955539	111627288	T	C	0.844	0.85	1.0	-0.0606952493104976	0.0236	0.009914	14004	16757	14424.77
860414	chr8	rs10095875	111627835	G	A	0.844	0.85	1.0	-0.0608015124606624	0.0236	0.009897	14004	16757	14424.77
862014	chr8	rs1353207	111628388	T	A	0.844	0.851	0.998	-0.0601003842529617	0.0236	0.01102	14004	16757	14424.77
852134	chr8	rs1353208	111628625	A	G	0.844	0.85	1.0	-0.0608971589513062	0.0236	0.00985	14004	16757	14424.77
850746	chr8	rs4376475	111629421	A	G	0.85	0.855	0.992	-0.0568031828243105	0.024	0.01824	14004	16757	14424.77
845071	chr8	rs6984880	111629767	G	A	0.844	0.851	0.997	-0.0608015124606624	0.0236	0.01007	14004	16757	14424.77
844370	chr8	rs6984516	111629802	A	T	0.844	0.851	0.997	-0.0608015124606624	0.0236	0.01003	14004	16757	14424.77
852268	chr8	rs6988550	111629898	C	T	0.844	0.85	0.996	-0.0613011005766046	0.0236	0.009452	14004	16757	14424.77
860010	chr8	rs11993780	111630960	T	C	0.867	0.873	0.984	-0.0573960891413091	0.0254	0.0239	14004	16757	14424.77
856946	chr8	rs7015010	111633212	G	A	0.864	0.87	0.987	-0.0566973436785452	0.0252	0.02447	14004	16757	14424.77
863265	chr8	rs34713421	111633923	A	G	0.87	0.875	0.983	-0.0521041493573948	0.0257	0.04251	14004	16757	14424.77
855155	chr8	rs13282411	111634273	T	C	0.864	0.87	0.988	-0.056496280157669	0.0252	0.02495	14004	16757	14424.77
843973	chr8	rs34406760	111635070	C	G	0.87	0.875	0.983	-0.0519040071504222	0.0257	0.04342	14004	16757	14424.77
846847	chr8	rs7007822	111635283	T	C	0.865	0.87	0.988	-0.0562000496881991	0.0252	0.02561	14004	16757	14424.77
843463	chr8	rs7008151	111635516	T	C	0.865	0.87	0.988	-0.0559990861201021	0.0252	0.02612	14004	16757	14424.77
856584	chr8	rs35856466	111635715	G	T	0.87	0.875	0.984	-0.0513038207587421	0.0257	0.04587	14004	16757	14424.77
858662	chr8	rs7008570	111635765	T	G	0.865	0.87	0.988	-0.0559990861201021	0.0252	0.02628	14004	16757	14424.77
853458	chr8	rs6992656	111636078	C	T	0.865	0.871	0.988	-0.0559990861201021	0.0252	0.02632	14004	16757	14424.77
846937	chr8	rs7824276	111636663	C	A	0.865	0.871	0.988	-0.0559990861201021	0.0252	0.02625	14004	16757	14424.77
857654	chr8	rs13276325	111636950	T	C	0.865	0.871	0.988	-0.0559990861201021	0.0252	0.02624	14004	16757	14424.77
852499	chr8	rs11991686	111637860	C	T	0.865	0.871	0.988	-0.0561048513847726	0.0252	0.02613	14004	16757	14424.77
850644	chr8	rs13251639	111638689	G	C	0.87	0.875	0.983	-0.0495999919914836	0.0257	0.05343	14004	16757	14424.77
855475	chr8	rs13251985	111638794	G	A	0.864	0.87	0.986	-0.0540022233826842	0.0252	0.03226	14004	16757	14424.77
853602	chr8	rs17393287	111639094	A	G	0.87	0.875	0.983	-0.0494949124461712	0.0257	0.05388	14004	16757	14424.77
853092	chr8	rs35692703	111639619	A	C	0.87	0.875	0.983	-0.0494949124461712	0.0257	0.05391	14004	16757	14424.77
846619	chr8	rs11994690	111640914	C	T	0.865	0.87	0.988	-0.0538966802576654	0.0252	0.03249	14004	16757	14424.77
861915	chr8	rs12681997	111642122	A	G	0.87	0.875	0.984	-0.0492007484476219	0.0257	0.05564	14004	16757	14424.77
852864	chr8	rs10955540	111643489	G	A	0.865	0.87	0.987	-0.0532952970582236	0.0252	0.03466	14004	16757	14424.77
852935	chr8	rs10955541	111643508	G	A	0.865	0.871	0.988	-0.0532952970582236	0.0252	0.03487	14004	16757	14424.77
846548	chr8	rs13256485	111643944	G	A	0.87	0.875	0.984	-0.0486966685402845	0.0257	0.05851	14004	16757	14424.77
847905	chr8	rs10104068	111643982	T	G	0.865	0.871	0.988	-0.053200374867981	0.0252	0.03502	14004	16757	14424.77
844100	chr8	rs10505145	111645187	A	G	0.871	0.875	0.985	-0.0484027392281675	0.0257	0.05975	14004	16757	14424.77
863163	chr8	rs11994475	111646053	C	T	0.865	0.871	0.987	-0.0525994101433915	0.0253	0.03736	14004	16757	14424.77
842801	chr8	rs11987363	111646201	A	G	0.865	0.871	0.987	-0.0523991687992084	0.0253	0.03817	14004	16757	14424.77
859061	chr8	rs11987479	111646626	A	G	0.865	0.871	0.987	-0.0523991687992084	0.0253	0.03815	14004	16757	14424.77
860781	chr8	rs11994670	111646733	C	T	0.865	0.871	0.987	-0.0523043316292892	0.0253	0.03872	14004	16757	14424.77
846475	chr8	rs4275208	111647187	T	C	0.865	0.871	0.984	-0.0519040071504222	0.0253	0.04044	14004	16757	14424.77
848912	chr8	rs1472250	111647664	G	C	0.865	0.871	0.982	-0.0515038428671156	0.0253	0.04234	14004	16757	14424.77
847685	chr8	rs11989354	111648187	A	T	0.986	0.987	0.692	-0.0680968444676575	0.1139	0.5497	8982	9850	8757.86
856747	chr8	rs2351182	111649375	A	G	0.868	0.874	0.96	-0.0449032281024259	0.026	0.08381	14004	16757	14424.77
843737	chr8	rs6996931	111649680	A	G	0.71	0.709	0.715	0.0330962274891896	0.0225	0.1414	14004	16757	14424.77
842936	chr8	rs16880943	111653713	A	C	0.874	0.879	0.958	-0.0382004338153035	0.0265	0.1499	14004	16757	14424.77
849242	chr8	rs34991511	111656235	G	A	0.874	0.88	0.956	-0.0374007702544828	0.0266	0.1587	14004	16757	14424.77
849423	chr8	rs1845420	111658091	G	A	0.868	0.875	0.958	-0.0430014511447026	0.026	0.09893	14004	16757	14424.77
862278	chr8	rs4735160	111662265	C	T	0.874	0.88	0.949	-0.0375980304153185	0.0267	0.1586	14004	16757	14424.77
862678	chr8	rs34285191	111665920	G	A	0.874	0.88	0.945	-0.0377953294954024	0.0267	0.1574	14004	16757	14424.77
843334	chr8	rs7846310	111667074	T	C	0.868	0.875	0.946	-0.043502667649395	0.0262	0.09666	14004	16757	14424.77
853675	chr8	rs1080305	111671190	T	G	0.874	0.879	0.937	-0.0378991867540796	0.0268	0.1579	14004	16757	14424.77
845791	chr8	rs720966	111673693	C	T	0.868	0.874	0.936	-0.0437951599996715	0.0263	0.09619	14004	16757	14424.77
854390	chr8	rs16881002	111674630	T	C	0.874	0.879	0.932	-0.0380030548002074	0.0269	0.1572	14004	16757	14424.77
853783	chr8	rs10101713	111677643	A	G	0.867	0.874	0.93	-0.0433982268254708	0.0264	0.1003	14004	16757	14424.77
843630	chr8	rs12678413	111683718	G	A	0.873	0.879	0.914	-0.0382004338153035	0.0271	0.1585	14004	16757	14424.77
856622	chr8	rs10216707	111692351	A	G	0.571	0.57	0.906	0.001598721363697	0.0183	0.9314	14004	16757	14424.77
859039	chr8	rs7819148	111693132	C	T	0.433	0.439	0.868	-0.0239956055562207	0.0187	0.1983	14004	16757	14424.77
852949	chr8	rs2351320	111694657	T	G	0.569	0.569	0.907	-0.0003000450090019	0.0183	0.9884	14004	16757	14424.77
858905	chr8	rs2220823	111695467	C	T	0.579	0.577	0.91	0.0035038543266769	0.0183	0.8478	14004	16757	14424.77
856984	chr8	rs10481058	111697107	A	G	0.571	0.571	0.911	0.0013990209137074	0.0183	0.9409	14004	16757	14424.77
851172	chr8	rs10481059	111697504	A	G	0.571	0.571	0.911	0.0012991557316201	0.0183	0.942	14004	16757	14424.77
858356	chr8	rs10481111	111697535	T	G	0.571	0.571	0.912	0.0012991557316201	0.0183	0.9414	14004	16757	14424.77
862107	chr8	rs6981969	111698913	G	A	0.572	0.571	0.913	0.0013990209137074	0.0182	0.9383	14004	16757	14424.77
859479	chr8	rs2131847	111700610	T	C	0.572	0.571	0.914	0.0014988761237359	0.0182	0.9331	14004	16757	14424.77
862845	chr8	rs10955543	111700879	G	T	0.578	0.577	0.915	0.0030952049073025	0.0183	0.8638	14004	16757	14424.77
852317	chr8	rs937278	111701049	G	A	0.578	0.577	0.915	0.0030952049073025	0.0183	0.8641	14004	16757	14424.77
862797	chr8	rs937279	111701071	T	C	0.578	0.577	0.915	0.0030952049073025	0.0183	0.8655	14004	16757	14424.77
858492	chr8	rs10107288	111701601	C	A	0.576	0.575	0.916	0.0028958031120254	0.0182	0.8718	14004	16757	14424.77
861234	chr8	rs16881031	111702110	G	T	0.572	0.571	0.916	0.0016985566355815	0.0182	0.9236	14004	16757	14424.77
857242	chr8	rs10109131	111703643	T	G	0.572	0.571	0.918	0.001598721363697	0.0182	0.9293	14004	16757	14424.77
851481	chr8	rs2220822	111704563	A	G	0.577	0.576	0.922	0.0030952049073025	0.0182	0.8653	14004	16757	14424.77
854487	chr8	rs4735161	111705663	C	A	0.572	0.572	0.921	0.0016985566355815	0.0182	0.9251	14004	16757	14424.77
856254	chr8	rs7840844	111706516	T	C	0.577	0.576	0.925	0.0034041991335623	0.0181	0.8493	14004	16757	14424.77
846122	chr8	rs62528214	111707229	C	G	0.734	0.733	0.77	0.0098018049722602	0.0223	0.6599	14004	16757	14424.77
843553	chr8	rs11995209	111708039	T	C	0.577	0.576	0.927	0.0034041991335623	0.0181	0.8511	14004	16757	14424.77
861160	chr8	rs2055108	111709731	G	A	0.58	0.579	0.926	0.0034041991335623	0.0181	0.8532	14004	16757	14424.77
862713	chr8	rs1494240	111709802	C	T	0.573	0.573	0.924	0.0014988761237359	0.0181	0.9357	14004	16757	14424.77
858248	chr8	rs10112109	111711197	T	C	0.578	0.576	0.92	0.0020977980821461	0.0182	0.9096	14004	16757	14424.77
843508	chr8	rs10112225	111713158	C	T	0.573	0.572	0.926	0.0009995003330834	0.0181	0.9554	14004	16757	14424.77
862381	chr8	rs10099110	111713168	T	C	0.581	0.579	0.928	0.0028958031120254	0.0181	0.8732	14004	16757	14424.77
843421	chr8	rs4286920	111714128	T	C	0.573	0.572	0.926	0.0008995952428359	0.0181	0.9594	14004	16757	14424.77
843523	chr8	rs62528216	111715041	G	T	0.954	0.951	0.28	0.105296513609739	0.0788	0.1813	14004	16757	14424.77
850797	chr8	rs10096227	111716182	C	A	0.573	0.573	0.927	0.0007996801705642	0.0181	0.9646	14004	16757	14424.77
855370	chr8	rs4302819	111716480	T	A	0.581	0.579	0.929	0.0026963615477425	0.0181	0.8814	14004	16757	14424.77
855419	chr8	rs7839018	111718487	T	C	0.433	0.44	0.87	-0.0271040176920589	0.0186	0.1462	14004	16757	14424.77
846509	chr8	rs4484665	111722469	G	T	0.579	0.577	0.931	0.0024968801985871	0.0181	0.8894	14004	16757	14424.77
851966	chr8	rs7838042	111726964	A	G	0.433	0.44	0.87	-0.0278954863187535	0.0186	0.1352	14004	16757	14424.77
857568	chr8	rs4496938	111730071	A	G	0.574	0.573	0.929	0.0005998200719675	0.0181	0.9748	14004	16757	14424.77
853220	chr8	rs4524765	111738746	T	A	0.575	0.574	0.932	0.0	0.018	0.9997	14004	16757	14424.77
850881	chr8	rs4351391	111738940	A	G	0.583	0.581	0.933	0.0018981972830802	0.018	0.9141	14004	16757	14424.77
854042	chr8	rs7846547	111741347	C	T	0.575	0.574	0.933	-0.0001000050003333	0.018	0.9941	14004	16757	14424.77
852239	chr8	rs77192604	111741398	T	C	0.978	0.977	0.268	-0.0677008493642598	0.1307	0.6044	10848	13814	11586.87
857152	chr8	rs72609808	111741996	G	A	0.866	0.866	0.725	-0.0019018072895963	0.0288	0.9487	14004	16757	14424.77
853253	chr8	rs4391404	111746514	A	G	0.419	0.427	0.831	-0.0344051267241774	0.0191	0.07156	14004	16757	14424.77
844116	chr8	rs11776494	111746767	A	C	0.575	0.574	0.934	-0.0006001800720324	0.018	0.9727	14004	16757	14424.77
853726	chr8	rs10103670	111747867	C	T	0.583	0.581	0.938	0.0018981972830802	0.018	0.9172	14004	16757	14424.77
845348	chr8	rs10104666	111748675	C	A	0.583	0.581	0.938	0.0017983819413794	0.018	0.9212	14004	16757	14424.77
849784	chr8	rs4130794	111750847	C	G	0.583	0.581	0.936	0.0018981972830802	0.018	0.9163	14004	16757	14424.77
862640	chr8	rs4130422	111751506	A	G	0.583	0.581	0.936	0.0017983819413794	0.018	0.9208	14004	16757	14424.77
856500	chr8	rs72609809	111751781	G	A	0.863	0.863	0.724	-0.0034961042567088	0.0286	0.9017	14004	16757	14424.77
852700	chr8	rs60042555	111763282	T	C	0.578	0.578	0.925	-0.0033957590691798	0.0181	0.8487	14004	16757	14424.77
859179	chr8	rs35537988	111765571	A	G	0.578	0.578	0.925	-0.0038975857287134	0.0181	0.8291	14004	16757	14424.77
852440	chr8	rs13273501	111767191	T	A	0.873	0.88	0.742	-0.070401005299324	0.0305	0.02093	14004	16757	14424.77
843596	chr8	rs4469430	111768529	G	T	0.578	0.578	0.925	-0.004198802647333	0.0181	0.8157	14004	16757	14424.77
854607	chr8	rs4541876	111768622	A	T	0.578	0.578	0.925	-0.0042992284528324	0.0181	0.8135	14004	16757	14424.77
861251	chr8	rs7017332	111770865	C	T	0.738	0.738	0.784	0.0005998200719675	0.0222	0.9794	14004	16757	14424.77
844035	chr8	rs10111772	111772956	C	T	0.57	0.57	0.923	-0.0054045784588597	0.0181	0.765	14004	16757	14424.77
849345	chr8	rs7831145	111773808	C	T	0.578	0.578	0.926	-0.0048015088161939	0.018	0.7906	14004	16757	14424.77
849961	chr8	rs10106835	111775121	T	G	0.57	0.571	0.924	-0.0054950702819798	0.018	0.7595	14004	16757	14424.77
862996	chr8	rs6469321	111775807	C	T	0.578	0.578	0.927	-0.0050024916227914	0.018	0.7806	14004	16757	14424.77
848564	chr8	rs4332107	111780985	A	C	0.576	0.576	0.93	-0.0050024916227914	0.018	0.7802	14004	16757	14424.77
858156	chr8	rs34991801	111781654	C	T	0.578	0.578	0.93	-0.0055956263571598	0.018	0.7565	14004	16757	14424.77
847880	chr8	rs13258611	111785272	C	G	0.578	0.578	0.933	-0.0064004391810282	0.018	0.7225	14004	16757	14424.77
856469	chr8	rs4613972	111787608	C	G	0.57	0.571	0.932	-0.007004474152883	0.018	0.6968	14004	16757	14424.77
856051	chr8	rs10283219	111789052	C	T	0.741	0.742	0.808	0.001598721363697	0.022	0.9418	14004	16757	14424.77
846484	chr8	rs4529438	111789749	G	C	0.578	0.579	0.937	-0.0068030886197391	0.0179	0.7028	14004	16757	14424.77
843219	chr8	rs4510831	111789769	T	C	0.57	0.571	0.934	-0.0071958279818024	0.0179	0.6897	14004	16757	14424.77
861494	chr8	rs4735162	111790740	A	C	0.57	0.571	0.935	-0.007296555232638	0.0179	0.683	14004	16757	14424.77
851432	chr8	rs4613971	111793412	T	C	0.57	0.571	0.936	-0.0076995657264405	0.0179	0.6663	14004	16757	14424.77
863411	chr8	rs7461078	111794398	C	T	0.578	0.578	0.94	-0.007296555232638	0.0179	0.6825	14004	16757	14424.77
849933	chr8	rs72609810	111797153	A	C	0.838	0.838	0.743	-0.0176956485356892	0.0265	0.5046	14004	16757	14424.77
845678	chr8	rs4360267	111798316	C	T	0.57	0.571	0.94	-0.008395140788382	0.0179	0.6369	14004	16757	14424.77
848574	chr8	rs10100947	111800625	A	G	0.57	0.571	0.941	-0.0087985943563496	0.0179	0.6226	14004	16757	14424.77
851764	chr8	rs6991689	111802867	T	G	0.57	0.571	0.943	-0.0088994831870327	0.0178	0.6194	14004	16757	14424.77
857693	chr8	rs7839628	111803458	C	T	0.57	0.571	0.944	-0.0088994831870327	0.0178	0.6177	14004	16757	14424.77
859946	chr8	rs7010569	111803586	A	G	0.578	0.579	0.947	-0.0086977157031958	0.0178	0.6262	14004	16757	14424.77
850516	chr8	rs28452907	111805921	T	A	0.578	0.578	0.948	-0.0085968472255182	0.0178	0.6304	14004	16757	14424.77
858485	chr8	rs36055723	111806279	T	C	0.578	0.578	0.949	-0.0085968472255182	0.0178	0.6285	14004	16757	14424.77
849172	chr8	rs13258383	111806703	G	A	0.578	0.578	0.949	-0.0085968472255182	0.0178	0.628	14004	16757	14424.77
850184	chr8	rs10107334	111807183	C	T	0.578	0.579	0.949	-0.0088994831870327	0.0178	0.6174	14004	16757	14424.77
860138	chr8	rs6993743	111807362	A	G	0.57	0.571	0.946	-0.0093031403261444	0.0178	0.6016	14004	16757	14424.77
855309	chr8	rs11781088	111809478	A	G	0.578	0.578	0.951	-0.0088994831870327	0.0178	0.6165	14004	16757	14424.77
862369	chr8	rs10087692	111809523	G	A	0.578	0.578	0.951	-0.0088994831870327	0.0178	0.6175	14004	16757	14424.77
842830	chr8	rs10105924	111811966	C	A	0.578	0.578	0.952	-0.0095050300143049	0.0178	0.5942	14004	16757	14424.77
860572	chr8	rs11994590	111817071	A	G	0.579	0.579	0.957	-0.0105049846451474	0.0177	0.5551	14004	16757	14424.77
851504	chr8	rs6469322	111817591	G	A	0.577	0.578	0.958	-0.0101008421794295	0.0177	0.5674	14004	16757	14424.77
844672	chr8	rs58247271	111820489	A	G	0.579	0.579	0.959	-0.010302892995897	0.0177	0.5631	14004	16757	14424.77
848943	chr8	rs4430061	111823286	T	C	0.579	0.579	0.959	-0.0101008421794295	0.0177	0.5702	14004	16757	14424.77
851314	chr8	rs4573245	111826308	G	A	0.571	0.572	0.956	-0.0105049846451474	0.0177	0.5538	14004	16757	14424.77
850529	chr8	rs11995114	111826564	T	A	0.571	0.572	0.956	-0.0105049846451474	0.0177	0.5534	14004	16757	14424.77
856830	chr8	rs1489356	111826826	G	A	0.579	0.579	0.96	-0.009696862978864	0.0177	0.5853	14004	16757	14424.77
860662	chr8	rs13254308	111827128	C	T	0.579	0.579	0.96	-0.0094040800752939	0.0177	0.5955	14004	16757	14424.77
854628	chr8	rs62526926	111829321	G	A	0.962	0.959	0.25	0.0875987044790681	0.088	0.3196	14004	16757	14424.77
855644	chr8	rs6985097	111830799	A	G	0.572	0.572	0.957	-0.0085968472255182	0.0177	0.6275	14004	16757	14424.77
855131	chr8	rs7818667	111832605	T	A	0.572	0.572	0.957	-0.0085968472255182	0.0177	0.6268	14004	16757	14424.77
850213	chr8	rs4357259	111835693	C	A	0.572	0.572	0.957	-0.0083043861636152	0.0177	0.6396	14004	16757	14424.77
856474	chr8	rs1387410	111838078	A	T	0.581	0.58	0.962	-0.0075987978753305	0.0177	0.6687	14004	16757	14424.77
852387	chr8	rs10111631	111838640	C	T	0.581	0.58	0.962	-0.0075987978753305	0.0177	0.6674	14004	16757	14424.77
847603	chr8	rs1352549	111840003	G	A	0.579	0.578	0.963	-0.007004474152883	0.0177	0.6935	14004	16757	14424.77
859712	chr8	rs11990571	111841293	T	C	0.573	0.572	0.959	-0.0079011318962572	0.0177	0.6553	14004	16757	14424.77
846359	chr8	rs7015288	111841448	A	G	0.581	0.58	0.962	-0.0073972926304747	0.0177	0.6755	14004	16757	14424.77
851366	chr8	rs923429	111841835	A	C	0.581	0.58	0.963	-0.0073972926304747	0.0177	0.6762	14004	16757	14424.77
861448	chr8	rs2130185	111842653	T	C	0.757	0.757	0.756	-0.002002002670673	0.023	0.9303	14004	16757	14424.77
852496	chr8	rs2351325	111842842	G	A	0.579	0.579	0.963	-0.0065010863423599	0.0177	0.7146	14004	16757	14424.77
853876	chr8	rs2087421	111845003	G	A	0.581	0.58	0.964	-0.007095110875924	0.0177	0.6879	14004	16757	14424.77
857635	chr8	rs1826046	111845435	C	A	0.581	0.58	0.965	-0.007004474152883	0.0177	0.6913	14004	16757	14424.77
853773	chr8	rs1489365	111846111	A	C	0.573	0.573	0.962	-0.0073972926304747	0.0177	0.6747	14004	16757	14424.77
863158	chr8	rs4255108	111846557	C	G	0.422	0.43	0.827	-0.0380030548002074	0.0191	0.04657	14004	16757	14424.77
856541	chr8	rs1602042	111846900	C	T	0.581	0.581	0.965	-0.007004474152883	0.0177	0.6912	14004	16757	14424.77
863044	chr8	rs1489364	111847553	T	G	0.573	0.573	0.961	-0.0075987978753305	0.0177	0.6665	14004	16757	14424.77
857004	chr8	rs56122240	111847963	G	A	0.573	0.573	0.961	-0.0073972926304747	0.0177	0.6755	14004	16757	14424.77
851181	chr8	rs4314627	111848832	A	G	0.573	0.573	0.961	-0.0073972926304747	0.0177	0.6765	14004	16757	14424.77
848006	chr8	rs6991190	111848910	G	A	0.573	0.573	0.961	-0.0073972926304747	0.0177	0.677	14004	16757	14424.77
859379	chr8	rs1304076	111849533	A	C	0.581	0.581	0.965	-0.007095110875924	0.0177	0.69	14004	16757	14424.77
854832	chr8	rs11994263	111850034	T	C	0.572	0.573	0.96	-0.0081027387031859	0.0177	0.6477	14004	16757	14424.77
852242	chr8	rs10096910	111850482	T	C	0.581	0.581	0.965	-0.007095110875924	0.0177	0.6874	14004	16757	14424.77
861524	chr8	rs10110086	111850535	C	T	0.573	0.573	0.961	-0.0073972926304747	0.0177	0.6746	14004	16757	14424.77
850930	chr8	rs1387412	111851695	T	C	0.581	0.581	0.965	-0.007095110875924	0.0177	0.6885	14004	16757	14424.77
845853	chr8	rs2882628	111853531	T	A	0.581	0.581	0.964	-0.007095110875924	0.0177	0.6898	14004	16757	14424.77
860989	chr8	rs4512357	111854117	T	A	0.573	0.573	0.96	-0.0074980401773571	0.0177	0.6724	14004	16757	14424.77
856992	chr8	rs2882708	111854491	T	C	0.581	0.581	0.964	-0.007004474152883	0.0177	0.6934	14004	16757	14424.77
853371	chr8	rs4498516	111855887	A	G	0.581	0.581	0.963	-0.007004474152883	0.0177	0.6912	14004	16757	14424.77
855638	chr8	rs4443634	111857965	G	A	0.575	0.575	0.958	-0.0080019302190585	0.0178	0.6519	14004	16757	14424.77
860552	chr8	rs4329250	111857988	T	C	0.573	0.573	0.955	-0.0086977157031958	0.0178	0.624	14004	16757	14424.77
856381	chr8	rs1906825	111858034	G	A	0.573	0.573	0.955	-0.0087985943563496	0.0178	0.6212	14004	16757	14424.77
846982	chr8	rs1906824	111858082	A	G	0.575	0.575	0.958	-0.0081027387031859	0.0178	0.6464	14004	16757	14424.77
851832	chr8	rs13264280	111858261	C	A	0.575	0.575	0.958	-0.0081027387031859	0.0178	0.6469	14004	16757	14424.77
844613	chr8	rs13273549	111858850	G	C	0.575	0.575	0.958	-0.0081027387031859	0.0178	0.6471	14004	16757	14424.77
857168	chr8	rs11994274	111859069	G	A	0.573	0.573	0.958	-0.0079011318962572	0.0177	0.6541	14004	16757	14424.77
855954	chr8	rs11774323	111860724	T	C	0.574	0.574	0.957	-0.008395140788382	0.0178	0.635	14004	16757	14424.77
853402	chr8	rs28653273	111862391	G	T	0.581	0.581	0.961	-0.0071958279818024	0.0177	0.6861	14004	16757	14424.77
857101	chr8	rs16881248	111862528	A	C	0.575	0.575	0.957	-0.0082035573506883	0.0178	0.643	14004	16757	14424.77
853367	chr8	rs1489368	111862782	A	G	0.575	0.575	0.957	-0.0081027387031859	0.0178	0.6486	14004	16757	14424.77
854319	chr8	rs13261074	111863127	C	T	0.573	0.573	0.957	-0.0083043861636152	0.0177	0.6415	14004	16757	14424.77
856743	chr8	rs958443	111865461	A	G	0.428	0.427	0.955	0.009197572354042	0.0178	0.6032	14004	16757	14424.77
860771	chr8	rs12548358	111865623	G	A	0.428	0.427	0.955	0.0089993837968006	0.0178	0.6142	14004	16757	14424.77
859492	chr8	rs10955547	111866924	T	A	0.428	0.427	0.955	0.0089993837968006	0.0178	0.6143	14004	16757	14424.77
857932	chr8	rs12681712	111867365	C	T	0.428	0.427	0.955	0.0089993837968006	0.0178	0.6141	14004	16757	14424.77
850639	chr8	rs10808439	111867792	C	T	0.419	0.419	0.961	0.0076010387728197	0.0177	0.6696	14004	16757	14424.77
849985	chr8	rs1489372	111868930	G	A	0.421	0.421	0.961	0.0077995046323818	0.0177	0.662	14004	16757	14424.77
861589	chr8	rs2130187	111869073	A	G	0.428	0.427	0.955	0.0089002747867194	0.0178	0.6146	14004	16757	14424.77
853384	chr8	rs6469327	111874358	C	T	0.419	0.419	0.961	0.0076010387728197	0.0178	0.6668	14004	16757	14424.77
843213	chr8	rs923433	111876342	G	A	0.419	0.419	0.961	0.0076010387728197	0.0177	0.6675	14004	16757	14424.77
855631	chr8	rs13261668	111882538	C	T	0.428	0.427	0.953	0.0099008246772624	0.0178	0.5769	14004	16757	14424.77
844655	chr8	rs1489362	111882939	A	C	0.418	0.419	0.961	0.0077995046323818	0.0178	0.6587	14004	16757	14424.77
862657	chr8	rs1352551	111888551	C	T	0.418	0.418	0.961	0.0078987227933553	0.0178	0.6554	14004	16757	14424.77
852243	chr8	rs112768187	111889825	T	C	0.982	0.981	0.24	-0.12449803085677	0.1419	0.3804	12305	15058	12725.77
855976	chr8	rs13271200	111890754	A	G	0.426	0.426	0.954	0.0089993837968006	0.0178	0.6118	14004	16757	14424.77
862313	chr8	rs1387414	111891878	C	T	0.427	0.427	0.953	0.0098018049722602	0.0178	0.5803	14004	16757	14424.77
849504	chr8	rs2171707	111894555	T	C	0.417	0.418	0.963	0.0074025335167413	0.0177	0.6759	14004	16757	14424.77
854959	chr8	rs74556829	111899261	T	A	0.561	0.553	0.818	0.0387013475370749	0.0191	0.04266	14004	16757	14424.77
843017	chr8	rs6985111	111902142	T	C	0.417	0.417	0.964	0.0078987227933553	0.0177	0.6575	14004	16757	14424.77
845317	chr8	rs10088693	111906048	T	C	0.416	0.417	0.966	0.0077995046323818	0.0177	0.6615	14004	16757	14424.77
847791	chr8	rs931410	111906864	A	G	0.416	0.417	0.965	0.0080971295874548	0.0177	0.6491	14004	16757	14424.77
860506	chr8	rs72677153	111909207	C	T	0.426	0.426	0.955	0.0107025231331357	0.0178	0.5481	14004	16757	14424.77
861755	chr8	rs6469330	111910956	A	C	0.417	0.417	0.966	0.0087020272939009	0.0177	0.623	14004	16757	14424.77
853425	chr8	rs6469331	111911510	T	C	0.417	0.417	0.965	0.0080971295874548	0.0177	0.6458	14004	16757	14424.77
846886	chr8	rs13264923	111916037	G	T	0.416	0.417	0.964	0.0085037404912207	0.0177	0.6308	14004	16757	14424.77
853844	chr8	rs11785408	111919591	A	G	0.416	0.417	0.963	0.0086028888072678	0.0178	0.6271	14004	16757	14424.77
843878	chr8	rs12545024	111920088	G	T	0.417	0.417	0.962	0.0093957216403621	0.0178	0.5952	14004	16757	14424.77
856518	chr8	rs2220483	111921563	T	G	0.416	0.417	0.962	0.0089993837968006	0.0178	0.6126	14004	16757	14424.77
848423	chr8	rs66902653	111923110	G	A	0.426	0.426	0.951	0.0111970780932162	0.0178	0.5277	14004	16757	14424.77
845292	chr8	rs12677040	111924275	G	A	0.931	0.935	0.62	-0.0591026555948241	0.0432	0.171	14004	16757	14424.77
863028	chr8	rs16881360	111925788	T	C	0.431	0.43	0.951	0.0097027754613851	0.0178	0.5853	14004	16757	14424.77
860508	chr8	rs12545941	111931936	C	T	0.431	0.43	0.951	0.0106035827841911	0.0178	0.5525	14004	16757	14424.77
848932	chr8	rs10113434	111935796	T	C	0.579	0.579	0.961	-0.0087985943563496	0.0177	0.6205	14004	16757	14424.77
862306	chr8	rs10105281	111942570	C	T	0.58	0.58	0.964	-0.0092022107647994	0.0177	0.6036	14004	16757	14424.77
855490	chr8	rs12677790	111943164	A	G	0.432	0.432	0.951	0.0118001041157506	0.0178	0.5068	14004	16757	14424.77
857882	chr8	rs10955548	111943344	A	C	0.432	0.432	0.952	0.0116024307308398	0.0178	0.5121	14004	16757	14424.77
849904	chr8	rs4514011	111946760	C	T	0.58	0.58	0.964	-0.0106970095483354	0.0177	0.5446	14004	16757	14424.77
843818	chr8	rs12677234	111949677	G	A	0.433	0.432	0.951	0.0134984841513417	0.0178	0.4462	14004	16757	14424.77
857935	chr8	rs4289849	111952230	C	A	0.423	0.422	0.966	0.0110981866660334	0.0177	0.5297	14004	16757	14424.77
860684	chr8	rs36081119	111957573	G	T	0.434	0.432	0.944	0.0148984646619666	0.0178	0.4037	14004	16757	14424.77
861734	chr8	rs12546759	111963664	C	T	0.432	0.431	0.935	0.0146028573839336	0.0179	0.4144	14004	16757	14424.77
859916	chr8	rs12541889	111972205	T	G	0.421	0.422	0.944	0.0117012723076411	0.0179	0.5142	14004	16757	14424.77
855499	chr8	rs4876328	111977928	C	G	0.583	0.582	0.933	-0.0113036461713921	0.018	0.5312	14004	16757	14424.77
860374	chr8	rs28367343	111979211	A	G	0.58	0.58	0.937	-0.0136020904182857	0.0179	0.4479	14004	16757	14424.77
862434	chr8	rs13269197	111980415	A	C	0.579	0.58	0.936	-0.0138961051921114	0.0179	0.4397	14004	16757	14424.77
854765	chr8	rs61224411	111981643	A	G	0.433	0.432	0.919	0.0160997014894237	0.018	0.3737	14004	16757	14424.77
843228	chr8	rs7819770	111982048	C	T	0.58	0.58	0.932	-0.0135007260538548	0.018	0.4517	14004	16757	14424.77
863070	chr8	rs7386585	111982330	A	T	0.0159	0.0165	0.623	-0.0101008421794295	0.0897	0.9104	12467	15217	12886.31
849081	chr8	rs61445572	111982871	A	C	0.851	0.854	0.691	-0.0369959896867261	0.0289	0.2001	14004	16757	14424.77
861168	chr8	rs35609046	111992000	T	C	0.578	0.579	0.914	-0.0145960053074092	0.0181	0.4222	14004	16757	14424.77
844065	chr8	rs4876347	111993139	C	T	0.579	0.579	0.912	-0.0140989243795016	0.0182	0.4363	14004	16757	14424.77
847852	chr8	rs72677194	112004764	C	T	0.436	0.435	0.885	0.0171029078996623	0.0184	0.353	14004	16757	14424.77
846137	chr8	rs10100737	112006204	A	T	0.578	0.578	0.894	-0.0137034650584925	0.0183	0.4552	14004	16757	14424.77
850931	chr8	rs10095358	112007991	T	C	0.578	0.578	0.892	-0.0144032303107437	0.0184	0.4344	14004	16757	14424.77
844416	chr8	rs13253221	112015011	T	C	0.577	0.577	0.882	-0.0146974807605841	0.0185	0.4255	14004	16757	14424.77
857624	chr8	rs4464997	112015304	C	T	0.437	0.437	0.873	0.0187039847937718	0.0185	0.3127	14004	16757	14424.77
851778	chr8	rs4493937	112021630	C	A	0.752	0.748	0.805	0.0131037693769772	0.0223	0.5557	14004	16757	14424.77
845396	chr8	rs68033740	112023648	G	C	0.406	0.407	0.836	0.0114047182634362	0.0191	0.5522	14004	16757	14424.77
854683	chr8	rs7828377	112026724	A	G	0.96	0.956	0.319	0.175699680485068	0.0845	0.03767	10746	13512	11173.35
860583	chr8	rs4526392	112027321	G	A	0.242	0.238	0.95	0.0343048036919902	0.0204	0.09228	14004	16757	14424.77
850048	chr8	rs10086493	112027482	G	A	0.241	0.238	0.952	0.0346043046869299	0.0204	0.08911	14004	16757	14424.77
845009	chr8	rs117978519	112027937	G	T	0.769	0.771	0.929	-0.0309026047398165	0.0209	0.1392	14004	16757	14424.77
850906	chr8	rs10089865	112027941	G	A	0.241	0.238	0.954	0.0344014267173323	0.0204	0.09069	14004	16757	14424.77
847665	chr8	rs4876879	112028234	G	A	0.242	0.238	0.957	0.0344014267173323	0.0203	0.09053	14004	16757	14424.77
843711	chr8	rs12681879	112028871	T	C	0.242	0.239	0.958	0.0344014267173323	0.0203	0.09042	14004	16757	14424.77
846233	chr8	rs4130017	112031123	A	G	0.238	0.236	0.97	0.0344014267173323	0.0203	0.08954	14004	16757	14424.77
844626	chr8	rs3096724	112032887	G	T	0.773	0.775	0.937	-0.0315009870620622	0.021	0.1324	14004	16757	14424.77
843042	chr8	rs12546516	112033379	G	A	0.239	0.236	0.973	0.0341985075799122	0.0202	0.0909	14004	16757	14424.77
852936	chr8	rs3134525	112036870	C	T	0.771	0.773	0.948	-0.0319035490130083	0.0208	0.1244	14004	16757	14424.77
846872	chr8	rs1834738	112036902	T	C	0.236	0.234	0.973	0.0335024720540013	0.0203	0.09879	14004	16757	14424.77
846061	chr8	rs1834737	112036908	C	A	0.238	0.236	0.974	0.0344014267173323	0.0202	0.08918	14004	16757	14424.77
852040	chr8	rs1834736	112037092	A	G	0.237	0.235	0.977	0.0329994782631079	0.0202	0.1029	14004	16757	14424.77
851589	chr8	rs1991362	112037953	C	G	0.237	0.235	0.978	0.0327962744150825	0.0202	0.1052	14004	16757	14424.77
847778	chr8	rs77495739	112042278	A	G	0.947	0.949	0.51	-0.013399371963117	0.0533	0.8023	14004	16757	14424.77
857708	chr8	rs4515587	112043204	A	T	0.237	0.235	0.984	0.0324962313421326	0.0201	0.1071	14004	16757	14424.77
858841	chr8	rs2114555	112045960	C	T	0.238	0.236	0.989	0.0320992618599997	0.0201	0.11	14004	16757	14424.77
852837	chr8	rs7838962	112045984	G	C	0.24	0.237	0.99	0.0329994782631079	0.02	0.09881	14004	16757	14424.77
844762	chr8	rs2351543	112049175	C	T	0.238	0.236	0.99	0.031799009548949	0.0201	0.113	14004	16757	14424.77
847287	chr8	rs12544188	112049335	G	T	0.24	0.237	0.992	0.0329027196757078	0.02	0.09974	14004	16757	14424.77
846983	chr8	rs75368636	112050793	G	A	0.984	0.984	0.421	0.188899872154077	0.1277	0.1389	9346	12760	10278.63
843275	chr8	rs6999617	112051510	G	T	0.241	0.238	0.992	0.0323994240466592	0.02	0.1041	14004	16757	14424.77
857249	chr8	rs2081690	112053368	C	G	0.24	0.238	0.994	0.0324962313421326	0.02	0.1035	14004	16757	14424.77
843616	chr8	rs2033144	112053550	T	C	0.238	0.236	0.994	0.0312951579807101	0.02	0.1174	14004	16757	14424.77
846434	chr8	rs10101957	112054197	A	C	0.238	0.236	0.995	0.0308007491527123	0.02	0.1236	14004	16757	14424.77
857763	chr8	rs2052801	112056131	G	A	0.834	0.829	0.722	0.0600032523358097	0.0271	0.027	14004	16757	14424.77
853883	chr8	rs4876446	112058442	G	T	0.24	0.238	0.998	0.0315955615897506	0.0199	0.1123	14004	16757	14424.77
853146	chr8	rs13278392	112060308	G	A	0.24	0.238	1.0	0.031799009548949	0.0199	0.1103	14004	16757	14424.77
843177	chr8	rs1116032	112061575	G	C	0.238	0.236	1.0	0.0305001066483263	0.02	0.1271	14004	16757	14424.77
858582	chr8	rs10099529	112062191	T	C	0.24	0.238	1.0	0.031498667059371	0.0199	0.1129	14004	16757	14424.77
850046	chr8	rs10112668	112062320	A	G	0.24	0.238	1.0	0.0315955615897506	0.0199	0.1125	14004	16757	14424.77
858869	chr8	rs10096676	112065224	C	A	0.24	0.237	0.999	0.0315955615897506	0.0199	0.1124	14004	16757	14424.77
855009	chr8	rs1427178	112068743	C	T	0.24	0.237	0.997	0.0317021347305135	0.0199	0.1119	14004	16757	14424.77
854167	chr8	rs13265578	112071539	G	T	0.238	0.236	0.996	0.0307037775750057	0.02	0.1251	14004	16757	14424.77
861802	chr8	rs4876457	112071566	A	T	0.238	0.236	0.996	0.0307037775750057	0.02	0.1252	14004	16757	14424.77
849779	chr8	rs4876280	112071990	T	C	0.238	0.236	0.997	0.0311982343370806	0.02	0.1188	14004	16757	14424.77
862896	chr8	rs10104030	112072774	A	G	0.238	0.236	0.995	0.0308977113278438	0.02	0.1219	14004	16757	14424.77
857002	chr8	rs10217003	112077214	T	C	0.239	0.236	0.986	0.0355987772398635	0.0201	0.0762	14004	16757	14424.77
859507	chr8	rs1896238	112079211	A	G	0.244	0.24	0.974	0.0394033887747662	0.0201	0.04979	14004	16757	14424.77
