## Supplementary material for "Characterization of shared and ancestry-specific signals driving complex traits using multi-ancestry fine-mapping": s1_gwas_temp.txt

locus	alleles	n	sum_x	y_transpose_x	beta	standard_error	t_stat	p_value	p_value_str	chrom	pos	-log10pvalue	rsid
chr8:124979284	['G', 'A']	56057	4269.91405120885	-12.165980873451089	-0.0136495397111374	0.0151890442211309	-0.8986437535120371	0.368846	0.368846	chr8	124979284	0.4331549219449186	chr8:124979284:G:A
chr8:124979325	['G', 'A']	56057	4275.2287972312415	-14.081782550085777	-0.014071614731388	0.0151793415368047	-0.9270240541903084	0.353918	0.353918	chr8	124979325	0.4510973489141101	chr8:124979325:G:A
chr8:124979491	['TA', 'T']	56057	4253.883628768813	-8.870494515384394	-0.0129846387137085	0.0152227334479736	-0.8529768164230032	0.393676	0.393676	chr8	124979491	0.4048610606613181	chr8:124979491:TA:T
chr8:124979575	['T', 'C']	56057	4272.591435660353	-13.845310405718886	-0.0138708007999301	0.0151876020334567	-0.913297620610168	0.36109	0.36109	chr8	124979575	0.4423845387261921	chr8:124979575:T:C
chr8:124979578	['C', 'T']	56057	14451.062338311123	-45.46556605200805	0.0020492532924071	0.0088230574279445	0.2322611304689842	0.816336	0.816336	chr8	124979578	0.0881310509137803	chr8:124979578:C:T
chr8:124979624	['T', 'G']	56057	4271.609609448875	-11.787746343208196	-0.0136280207039649	0.0151857903221329	-0.8974192593784496	0.369499	0.369499	chr8	124979624	0.4323867326279365	chr8:124979624:T:G
chr8:124979630	['T', 'C']	56057	4229.338860529038	-19.04627525095758	-0.0156298591681933	0.01526893673095	-1.0236376928926372	0.306011	0.306011	chr8	124979630	0.514262961905879	chr8:124979630:T:C
chr8:124979686	['C', 'T']	56057	4275.457618954167	-15.693814360680046	-0.0143964337810804	0.0151753986966368	-0.9486692289851304	0.342793	0.342793	chr8	124979686	0.4649680551631127	chr8:124979686:C:T
chr8:124980122	['G', 'A']	56057	4271.304782973257	-10.31517458803938	-0.0133736691877517	0.0151857157845584	-0.8806742716303632	0.378498	0.378498	chr8	124980122	0.4219364109888982	chr8:124980122:G:A
chr8:124980472	['C', 'A']	56057	4269.609323984371	-11.690615391518447	-0.0136085423294816	0.0151885492207781	-0.8959738110381857	0.370271	0.370271	chr8	124980472	0.4314803010025987	chr8:124980472:C:A
chr8:124980484	['T', 'C']	56057	4268.685341136169	-11.623220396870648	-0.0136243021908018	0.0151906176132348	-0.8968892863797472	0.369782	0.369782	chr8	124980484	0.4320542329576294	chr8:124980484:T:C
chr8:124981054	['G', 'A']	56057	3947.352083779348	-24.81200481069685	-0.0159928397353525	0.0157153279745553	-1.0176586681007525	0.308845	0.308845	chr8	124981054	0.5102594252150255	chr8:124981054:G:A
chr8:124981077	['A', 'T']	56057	4241.6810055666565	-11.330428030912287	-0.0140077136886656	0.0152283530226931	-0.9198442975278728	0.357658	0.357658	chr8	124981077	0.4465320563262523	chr8:124981077:A:T
chr8:124981328	['A', 'G']	56057	3945.3519053735818	-25.777568924323056	-0.0161931086259297	0.0157188860420899	-1.0301689688804891	0.302935	0.302935	chr8	124981328	0.5186505469750382	chr8:124981328:A:G
chr8:124981531	['G', 'C']	56057	3945.211135690584	-24.480099088439594	-0.0158041378876587	0.0157188184989366	-1.0054278499829896	0.314695	0.314695	chr8	124981531	0.5021101572763572	chr8:124981531:G:C
chr8:124981568	['C', 'G']	56057	3946.140790295246	-25.314181754210388	-0.0162028956651297	0.0157170642943687	-1.0309110761184026	0.302587	0.302587	chr8	124981568	0.5191497344408673	chr8:124981568:C:G
chr8:124981651	['T', 'C']	56057	4269.60932398437	-11.260703148057589	-0.0136513334265602	0.0151889991874646	-0.8987645109512306	0.368782	0.368782	chr8	124981651	0.4332302847210377	chr8:124981651:T:C
chr8:124981825	['ATCACT', 'A']	56057	4272.15242172866	-11.889338993150885	-0.0136663996294304	0.0151840926848211	-0.9000471686459133	0.368099	0.368099	chr8	124981825	0.4340353623823793	chr8:124981825:ATCACT:A
chr8:124983031	['A', 'T']	56057	4273.076227344085	-12.019060791205057	-0.0136140071024748	0.0151824741150182	-0.8966922649983744	0.369887	0.369887	chr8	124983031	0.4319309320732983	chr8:124983031:A:T
chr8:124983311	['A', 'G']	56057	4272.15242172866	-11.933351555167183	-0.0136751185263288	0.0151840821724347	-0.9006220047435444	0.367793	0.367793	chr8	124983311	0.434396540705073	chr8:124983311:A:G
chr8:124983765	['C', 'T']	56057	4271.380985513452	-12.679018260816536	-0.0139454250875155	0.0151857740498057	-0.9183216503668408	0.358454	0.358454	chr8	124983765	0.4455665689444678	chr8:124983765:C:T
chr8:124984248	['A', 'C']	56057	4272.381074716335	-13.75175364738069	-0.0141346238017958	0.0151841364531531	-0.930880978671699	0.351919	0.351919	chr8	124984248	0.4535572851045594	chr8:124984248:A:C
chr8:124984272	['AAG', 'A']	56057	3491.6851693251974	-8.568873916399593	-0.0088660614382891	0.0166673231231966	-0.5319427344604513	0.594768	0.594768	chr8	124984272	0.225652405646506	chr8:124984272:AAG:A
chr8:124984300	['G', 'A']	56057	3944.3518161706975	-25.57841499080056	-0.0162669601692403	0.0157206433939189	-1.0347515532050542	0.300789	0.300789	chr8	124984300	0.521738050150385	chr8:124984300:G:A
chr8:124984583	['T', 'C']	56057	4272.990935693384	-13.377826584837283	-0.013915970304571	0.0151842314210225	-0.9164751193994812	0.359422	0.359422	chr8	124984583	0.4443953435147911	chr8:124984583:T:C
chr8:124984995	['T', 'C']	56057	4270.304711612224	-10.140630834658689	-0.0133122694489429	0.0151873762439799	-0.8765351720459125	0.380743	0.380743	chr8	124984995	0.4193680724681353	chr8:124984995:T:C
chr8:124985103	['A', 'G']	56057	4272.685983442763	-12.155154125662076	-0.0136767470557198	0.0151841880429549	-0.900722976890784	0.367739	0.367739	chr8	124985103	0.4344603092482905	chr8:124985103:A:G
chr8:124985311	['C', 'G']	56057	4271.4571907726895	-11.443691514173818	-0.0135013192355994	0.0151857532346302	-0.8890780079851688	0.373965	0.373965	chr8	124985311	0.4271690422330901	chr8:124985311:C:G
chr8:124985773	['A', 'C']	56057	4274.736591201262	-11.120623420915468	-0.0134072057336932	0.0151856512093716	-0.88288645306295	0.377301	0.377301	chr8	124985773	0.4233120437417387	chr8:124985773:A:C
chr8:124985803	['T', 'C']	56057	4272.295628122769	-12.24869270125562	-0.0135882685877822	0.0151856422335223	-0.8948102674107583	0.370892	0.370892	chr8	124985803	0.4307525341378909	chr8:124985803:T:C
chr8:124986316	['A', 'G']	56057	4271.4571907726895	-11.8097709068644	-0.0135993099827479	0.0151857304834607	-0.8955321574789833	0.370507	0.370507	chr8	124986316	0.4312035824683098	chr8:124986316:A:G
chr8:124986691	['C', 'T']	56057	4271.4571907726895	-10.88228860514287	-0.0134186494555888	0.015185731035814	-0.8836353958819806	0.376897	0.376897	chr8	124986691	0.4237773194053459	chr8:124986691:C:T
chr8:124986768	['G', 'T']	56057	4269.29471805853	-12.753272906038038	-0.0139069800636996	0.015190737863972	-0.9154907541840276	0.359938	0.359938	chr8	124986768	0.4437723008349189	chr8:124986768:G:T
chr8:124986912	['T', 'C']	56057	4270.685662289465	-13.259414074836684	-0.013892904532308	0.0151872441857822	-0.9147745543799236	0.360314	0.360314	chr8	124986912	0.4433188630380655	chr8:124986912:T:C
chr8:124987360	['G', 'A']	56057	4271.380985513452	-12.002819880513924	-0.0136689036637898	0.0151856889400318	-0.9001174538585777	0.368062	0.368062	chr8	124987360	0.4340790183104818	chr8:124987360:G:A
chr8:124987522	['A', 'G']	56057	4271.685822866114	-13.92031300344702	-0.0141902628002931	0.0151857423194056	-0.9344464367842972	0.350078	0.350078	chr8	124987522	0.4558351808054109	chr8:124987522:A:G
chr8:124987780	['T', 'A']	56057	4273.457404863428	-11.888290209151348	-0.0135783268868267	0.0151825219519314	-0.8943393548065526	0.371144	0.371144	chr8	124987780	0.430457555959886	chr8:124987780:T:A
chr8:124988522	['T', 'C']	56057	4269.3808071076855	-6.346932282256722	-0.0124163394923585	0.0151889647012043	-0.8174579200499416	0.41367	0.41367	chr8	124988522	0.3833459736823981	chr8:124988522:T:C
chr8:124988595	['G', 'A']	56057	4271.304782973258	-12.381045874953784	-0.013730444202234	0.0151857080985391	-0.9041688483103988	0.36591	0.36591	chr8	124988595	0.4366257214631764	chr8:124988595:G:A
chr8:124988688	['T', 'C']	56057	4270.304711612223	-9.646875574543689	-0.0130064005040139	0.0151873242202092	-0.8563984224888503	0.391781	0.391781	chr8	124988688	0.4069566295848751	chr8:124988688:T:C
chr8:124988785	['A', 'G']	56057	4449.238109679951	-31.378723879321296	-0.018902067314718	0.0148994077013239	-1.2686455524697418	0.204573	0.204573	chr8	124988785	0.6891516859942688	chr8:124988785:A:G
chr8:124989661	['G', 'C']	56057	3491.249121367277	-10.411033238062942	-0.0089613314786506	0.0166673013268983	-0.5376594148561122	0.590814	0.590814	chr8	124989661	0.2285492221435877	chr8:124989661:G:C
chr8:124989805	['T', 'A']	56057	4272.15242172866	-11.938374370120576	-0.0136758723473428	0.015184085768917	-0.9006714368894331	0.367767	0.367767	chr8	124989805	0.4344272429089291	chr8:124989805:T:A
chr8:124990055	['A', 'G']	56057	4273.0	-12.166489858802866	-0.0136462424504024	0.0151824671890736	-0.89881586967784	0.368755	0.368755	chr8	124990055	0.4332620823149662	chr8:124990055:A:G
chr8:124990330	['T', 'C']	56057	4272.685983442763	-11.08312688422352	-0.0134798771521239	0.0151841420634467	-0.8877602103430299	0.374674	0.374674	chr8	124990330	0.4263464431440059	chr8:124990330:T:C
chr8:124990361	['C', 'T']	56057	4272.076209504781	-10.844232915502731	-0.0134160119096942	0.0151840793548967	-0.8835578105278861	0.376939	0.376939	chr8	124990361	0.4237289259397677	chr8:124990361:C:T
chr8:124990549	['T', 'G']	56057	4271.22858315196	-10.472392378570408	-0.013411927983422	0.0151856869982626	-0.8831953394638296	0.377135	0.377135	chr8	124990549	0.4235031610403813	chr8:124990549:T:G
chr8:124990807	['G', 'A']	56057	4271.304782973257	-10.605266361154566	-0.013398708094163	0.0151857159932649	-0.882323105483176	0.377606	0.377606	chr8	124990807	0.4229611135630866	chr8:124990807:G:A
chr8:124990980	['T', 'G']	56057	4272.30485433429	-11.236590289547651	-0.0135774774947263	0.0151840844663184	-0.8941913834083351	0.371223	0.371223	chr8	124990980	0.4303651238765636	chr8:124990980:T:G
chr8:124990992	['T', 'C']	56057	4271.380985513452	-9.618227336167076	-0.0132834231013866	0.0151855191777824	-0.8747427694682535	0.381718	0.381718	chr8	124990992	0.418257360311949	chr8:124990992:T:C
chr8:124991077	['T', 'C']	56057	4272.228636671781	-10.991076624933983	-0.0135312518802932	0.0151840662464969	-0.8911481062205592	0.372854	0.372854	chr8	124991077	0.428461193411175	chr8:124991077:T:C
chr8:124992167	['G', 'T']	56057	4274.228743711421	-10.813830009057414	-0.013339037818044	0.0151805485363947	-0.8786927419693857	0.379572	0.379572	chr8	124992167	0.4207058317926808	chr8:124992167:G:T
chr8:124992169	['G', 'T']	56057	4274.076245183388	-11.032045263406768	-0.013391506063402	0.0151805499672458	-0.8821489400776675	0.3777	0.3777	chr8	124992169	0.422853015172475	chr8:124992169:G:T
chr8:124992183	['A', 'G']	56057	4272.45729781806	-12.4725741764027	-0.0136955006852276	0.0151841103160962	-0.9019626701940796	0.367081	0.367081	chr8	124992183	0.4352380938634949	chr8:124992183:A:G
chr8:124992715	['G', 'A']	56057	4270.304711612223	-9.503753301873	-0.0132943520680878	0.0151873655223184	-0.8753560351564106	0.381384	0.381384	chr8	124992715	0.4186375306331338	chr8:124992715:G:A
chr8:124992763	['T', 'C']	56057	4272.381074716335	-10.781302218309005	-0.0134514955265467	0.0151841076106824	-0.8858930581526762	0.375679	0.375679	chr8	124992763	0.4251830807924014	chr8:124992763:T:C
chr8:124992818	['T', 'C']	56057	4272.228636671781	-11.126278181073875	-0.0134856395536904	0.0151840978805631	-0.8881422959577395	0.374468	0.374468	chr8	124992818	0.4265852888248702	chr8:124992818:T:C
chr8:124993407	['A', 'C']	56057	4272.457297818059	-10.75061716599831	-0.0134683771854358	0.0151840924208889	-0.8870057433862342	0.37508	0.37508	chr8	124993407	0.4258760926640153	chr8:124993407:A:C
chr8:124994282	['TAAAG', 'T']	56057	3951.35244059088	-22.31904953703299	-0.0154365311586945	0.0157091137314651	-0.9826481253220152	0.325785	0.325785	chr8	124994282	0.4870689156297093	chr8:124994282:TAAAG:T
chr8:124995572	['C', 'T']	56057	14286.293676848414	24.096750823348813	-0.000541757101955	0.0086873939711891	-0.0623612908257346	0.950275	0.950275	chr8	124995572	0.0221506960797887	chr8:124995572:C:T
chr8:124996097	['A', 'G']	56057	14482.033379123328	-43.97895214975504	0.0019581336243543	0.0088125649367747	0.2221979228979208	0.824161	0.824161	chr8	124996097	0.083987940509727	chr8:124996097:A:G
chr8:124996469	['T', 'C']	56057	4447.252713510425	97.56054596645023	0.0007404638230063	0.0151258865693937	0.0489534163574026	0.960957	0.960957	chr8	124996469	0.0172960452976708	chr8:124996469:T:C
chr8:124998563	['G', 'C']	56057	11126.0	-2.4792602770732333	-0.0048005988095488	0.0096458227933397	-0.497686813494392	0.618707	0.618707	chr8	124998563	0.2085149703802322	chr8:124998563:G:C
chr8:125000892	['A', 'G']	56057	14345.791400535236	-23.06416249645609	0.003918047381678	0.0088391987666935	0.4432582053071813	0.657581	0.657581	chr8	125000892	0.1820507436954465	chr8:125000892:A:G
chr8:125001053	['C', 'T']	56057	14324.29977876106	-25.801091096594856	0.0037114878718168	0.008843835991396	0.4196694596584155	0.674729	0.674729	chr8	125001053	0.1708706233717347	chr8:125001053:C:T
chr8:125001061	['G', 'A']	56057	29678.294306564138	97.57498471556632	0.0014433500978553	0.0066749102342656	0.2162351323386896	0.828805	0.828805	chr8	125001061	0.081547637586946	chr8:125001061:G:A
chr8:125001794	['CTTGA', 'C']	56057	25043.509022113536	-4.256402328082045	0.0011851637908554	0.0070269706717255	0.1686592766957418	0.866065	0.866065	chr8	125001794	0.0624495120450448	chr8:125001794:CTTGA:C
chr8:125003934	['C', 'T']	56057	24996.25588035833	-6.875661787399007	0.0013310191569362	0.0070306487009561	0.1893166923210429	0.849845	0.849845	chr8	125003934	0.0706602763834062	chr8:125003934:C:T
chr8:125004160	['C', 'T']	56057	25011.908057666915	-8.751442332721062	0.0011529789969561	0.0070283811919451	0.1640461673133926	0.869695	0.869695	chr8	125004160	0.0606330267387833	chr8:125004160:C:T
chr8:125004325	['G', 'A']	56057	2700.396997929608	30.135889917096407	0.0015954769283683	0.0189246374823422	0.0843068687501677	0.932813	0.932813	chr8	125004325	0.0302054100669184	chr8:125004325:G:A
chr8:125004727	['T', 'C']	56057	28986.53813854598	0.1242236420996556	-0.0021701732487401	0.0067053587778095	-0.3236475959977014	0.746206	0.746206	chr8	125004727	0.1271412632603259	chr8:125004727:T:C
chr8:125005330	['T', 'C']	56057	13917.23442406509	16.29671897812124	-0.0004372991246789	0.0087888460447703	-0.0497561480143477	0.960317	0.960317	chr8	125005330	0.0175853829753771	chr8:125005330:T:C
chr8:125005370	['AT', 'A']	56057	29034.251182128013	6.760160558546692	-0.001707857699561	0.0066981437864884	-0.2549747742062754	0.798744	0.798744	chr8	125005370	0.0975923911517636	chr8:125005370:AT:A
chr8:125006043	['C', 'T']	56057	64445.79577125523	329.9880861989837	0.0041108088339835	0.0058696759640761	0.7003468094563841	0.483714	0.483714	chr8	125006043	0.3154113427650322	chr8:125006043:C:T
chr8:125006419	['A', 'G']	56057	29430.30034818323	24.08330324291388	-0.001333829610744	0.0066721782722178	-0.1999091685391561	0.841552	0.841552	chr8	125006419	0.0749190435439786	chr8:125006419:A:G
chr8:125006825	['C', 'T']	56057	14374.256886302375	-29.05568312224964	0.0033204968878506	0.0088324630585609	0.3759423465272509	0.706961	0.706961	chr8	125006825	0.1506045437023506	chr8:125006825:C:T
chr8:125006994	['T', 'C']	56057	13506.577929262288	50.64810350715597	-0.0014435239207408	0.0088482854030901	-0.1631416545669609	0.870407	0.870407	chr8	125006994	0.0602776249423694	chr8:125006994:T:C
chr8:125007684	['T', 'C']	56057	33257.08563526052	110.45205193985944	0.002684117442605	0.0063940971435942	0.4197805229302802	0.674647	0.674647	chr8	125007684	0.1709234065063983	chr8:125007684:T:C
chr8:125008199	['C', 'G']	56057	4855.259838726942	84.48927375710196	0.0074959370655292	0.0142543222970958	0.5258711644997991	0.59898	0.59898	chr8	125008199	0.2225876785032559	chr8:125008199:C:G
chr8:125008922	['A', 'G']	56057	25503.91453143958	7.05240114788659	0.0021178286231916	0.0069752782357254	0.3036192323260631	0.761419	0.761419	chr8	125008922	0.1183762902584488	chr8:125008922:A:G
chr8:125009734	['A', 'G']	56057	33301.77302848977	126.66315656423032	0.0033569664065314	0.0063948722190382	0.5249465965148443	0.599622	0.599622	chr8	125009734	0.2221224413619104	chr8:125009734:A:G
chr8:125010243	['G', 'A']	56057	9439.841986012989	-80.45680782756928	-0.0058653104464802	0.0104506507727352	-0.561238775845641	0.574637	0.574637	chr8	125010243	0.2406064138844586	chr8:125010243:G:A
chr8:125010719	['C', 'G']	56057	33295.17059622052	128.12861498838308	0.003505065674998	0.0063947351107318	0.54811741445173	0.583613	0.583613	chr8	125010719	0.2338750427460572	chr8:125010719:C:G
chr8:125010882	['A', 'G']	56057	33262.680704509374	121.30604682071652	0.0031417508477415	0.00639247825734	0.4914761883052337	0.623092	0.623092	chr8	125010882	0.2054478247011991	chr8:125010882:A:G
chr8:125010923	['G', 'GCTT']	56057	33268.46298807908	119.4433953138172	0.0030913423439749	0.0063930641347518	0.4835462743398373	0.62871	0.62871	chr8	125010923	0.201549631887318	chr8:125010923:G:GCTT
chr8:125011792	['G', 'A']	56057	33181.0494325936	144.96337570023402	0.0039971799440201	0.0064013180427899	0.6244307683668879	0.532347	0.532347	chr8	125011792	0.2738051890225113	chr8:125011792:G:A
chr8:125011810	['C', 'G']	56057	33616.406052736296	239.9563336801884	0.0070746621211511	0.0063961518986237	1.1060810051545829	0.268696	0.268696	chr8	125011810	0.5707387987356368	chr8:125011810:C:G
chr8:125011901	['T', 'G']	56057	2914.59967504062	23.69819785683337	-0.0057377695518473	0.0182376471911031	-0.3146112813634414	0.753058	0.753058	chr8	125011901	0.1231715734541429	chr8:125011901:T:G
chr8:125012072	['C', 'G']	56057	33859.81857987949	225.90508152153828	0.0065825871767593	0.0063801128885481	1.031735220324176	0.302201	0.302201	chr8	125012072	0.519704102889901	chr8:125012072:C:G
chr8:125012156	['C', 'G']	56057	4875.043589972343	89.43954165391105	0.0090036217861118	0.0142461881504022	0.632002167250444	0.527388	0.527388	chr8	125012156	0.2778697562131819	chr8:125012156:C:G
chr8:125012224	['A', 'G']	56057	2705.772291714995	19.06271616999582	-0.0037432182039088	0.0189105288583811	-0.1979436023149519	0.84309	0.84309	chr8	125012224	0.0741260618912106	chr8:125012224:A:G
chr8:125012620	['T', 'C']	56057	25599.850130259445	11.89076022613249	0.0023448287509988	0.0069679229277526	0.3365176072283386	0.736482	0.736482	chr8	125012620	0.1328378630728138	chr8:125012620:T:C
chr8:125012940	['T', 'C']	56057	4898.786504424779	80.88978917812449	0.0068885449588086	0.0142158922842701	0.4845664852448875	0.627986	0.627986	chr8	125012940	0.2020500380948416	chr8:125012940:T:C
chr8:125013216	['C', 'A']	56057	25470.180535236395	14.71227962224062	0.0028414590332881	0.0069794549887104	0.4071176098827619	0.683923	0.683923	chr8	125013216	0.1649927909078195	chr8:125013216:C:A
chr8:125013287	['T', 'C']	56057	4880.522381402651	87.66184066421593	0.0083494590676391	0.0142349097163904	0.586548087342297	0.55751	0.55751	chr8	125013287	0.2537473383141169	chr8:125013287:T:C
chr8:125013518	['A', 'G']	56057	4887.143719418558	87.43106092137067	0.0084297974783869	0.0142330362189894	0.5922697974406956	0.553672	0.553672	chr8	125013518	0.256747438837658	chr8:125013518:A:G
chr8:125013634	['T', 'C']	56057	33902.65267815723	220.87059578288373	0.006311349847766	0.0063773361116618	0.989653005151304	0.322348	0.322348	chr8	125013634	0.4916750200136273	chr8:125013634:T:C
chr8:125014007	['A', 'G']	56057	33209.516664882416	125.65874062993603	0.0035308110123596	0.0063934613922923	0.5522534345192424	0.580777	0.580777	chr8	125014007	0.2359905909492668	chr8:125014007:A:G
chr8:125014074	['A', 'G']	56057	33899.65208935517	223.5899779396589	0.0064462745406888	0.0063772892395506	1.0108173392403814	0.312108	0.312108	chr8	125014074	0.5056950992894023	chr8:125014074:A:G
chr8:125014460	['G', 'C']	56057	2717.2423642332114	18.7718318875326	-0.0038810825225661	0.0188615878899647	-0.2057664786871437	0.836974	0.836974	chr8	125014460	0.0772880328453437	chr8:125014460:G:C
chr8:125015129	['G', 'A']	56057	33347.75912148299	125.79353449287134	0.0032117842972622	0.0063901135734519	0.5026177172508678	0.615235	0.615235	chr8	125015129	0.2109589659984092	chr8:125015129:G:A
chr8:125015278	['T', 'G']	56057	33899.90901952386	220.33347050989804	0.0063442844090158	0.0063785152662303	0.994633412983158	0.319919	0.319919	chr8	125015278	0.4949599663862897	chr8:125015278:T:G
chr8:125015356	['C', 'T']	56057	43918.18492612947	124.38087413159629	0.0019233899233928	0.0059837045324346	0.3214379842733159	0.74788	0.74788	chr8	125015356	0.1261680806364079	chr8:125015356:C:T
chr8:125015582	['G', 'A']	56057	33348.73379844408	128.33590939459836	0.0033448966637814	0.0063901317377297	0.5234472153417274	0.600665	0.600665	chr8	125015582	0.2213676731129235	chr8:125015582:G:A
chr8:125015631	['A', 'G']	56057	33903.25759657417	221.68111187987907	0.0063579276363641	0.0063774304931606	0.9969418942601608	0.318797	0.318797	chr8	125015631	0.4964857741315589	chr8:125015631:A:G
chr8:125015923	['CCT', 'C']	56057	25468.63467680066	13.066062199474317	0.0027259275436809	0.0069796292805656	0.390554775061059	0.696128	0.696128	chr8	125015923	0.1573108974833829	chr8:125015923:CCT:C
chr8:125015976	['GCT', 'G']	56057	33890.9053253382	224.607851567368	0.0064476681985299	0.0063782158787589	1.010888988565322	0.312074	0.312074	chr8	125015976	0.5057424124525479	chr8:125015976:GCT:G
chr8:125016098	['A', 'G']	56057	2711.677229984118	17.95819244250737	-0.0044173309298268	0.0188814483763553	-0.2339508517449592	0.815024	0.815024	chr8	125016098	0.0888296024083667	chr8:125016098:A:G
chr8:125016121	['T', 'C']	56057	33896.00082122329	219.953307187462	0.0062468187999259	0.006378627498161	0.97933588404824	0.327418	0.327418	chr8	125016121	0.4848974486693738	chr8:125016121:T:C
chr8:125016208	['T', 'TTCTC']	56057	33895.116362078814	219.30711315788616	0.0062637799663946	0.0063784756344361	0.982018326224802	0.326095	0.326095	chr8	125016208	0.4866558601607924	chr8:125016208:T:TTCTC
chr8:125016660	['C', 'G']	56057	25467.36036614743	11.107637027911876	0.00271585482247	0.0069807093204479	0.3890514126572769	0.69724	0.69724	chr8	125016660	0.1566177057832646	chr8:125016660:C:G
chr8:125016743	['T', 'C']	56057	33901.09522279923	223.6465567315008	0.0064084012906128	0.0063783310408053	1.0047144385600402	0.315039	0.315039	chr8	125016743	0.5016356797457334	chr8:125016743:T:C
chr8:125018478	['G', 'T']	56057	2702.096405316207	17.10485669634029	-0.0042842741548648	0.018918368491395	-0.2264610797074546	0.820844	0.820844	chr8	125018478	0.0857393719629577	chr8:125018478:G:T
chr8:125018482	['T', 'C']	56057	25603.826985174743	8.65882482803122	0.0021584414495343	0.006967067945834	0.3098062867070125	0.756709	0.756709	chr8	125018482	0.121071100673515	chr8:125018482:T:C
chr8:125018567	['T', 'C']	56057	43574.659915777454	124.9604395442583	0.0022602854431796	0.0059795356967657	0.3780035035834281	0.705429	0.705429	chr8	125018567	0.1515466905700141	chr8:125018567:T:C
chr8:125019229	['C', 'G']	56057	43920.0514023694	127.47478641309608	0.0019411118039662	0.0059825908216723	0.3244600645149312	0.745591	0.745591	chr8	125019229	0.1274993429742569	chr8:125019229:C:G
chr8:125019404	['G', 'C']	56057	10609.081807800736	7.817621074724283	-0.0015219712664086	0.0099237576673011	-0.1533664280641971	0.87811	0.87811	chr8	125019404	0.0564510770316156	chr8:125019404:G:C
chr8:125020258	['A', 'T']	56057	4466.354478943611	89.50842303338277	0.01166225284673	0.0147643932111044	0.7898904262424186	0.429595	0.429595	chr8	125020258	0.3669407819757406	chr8:125020258:A:T
chr8:125020440	['G', 'A']	56057	33538.17087794432	226.5806148556235	0.0069629246588033	0.0063839516784773	1.0906919427786268	0.275413	0.275413	chr8	125020440	0.5600155640971927	chr8:125020440:G:A
chr8:125020854	['T', 'C']	56057	2709.0	19.55425833126655	-0.0037691455179589	0.0188978786684367	-0.1994480747859882	0.841913	0.841913	chr8	125020854	0.0747327844766737	chr8:125020854:T:C
chr8:125020953	['T', 'C']	56057	25600.19677074041	14.773033090897227	0.0024390481790241	0.0069677340876476	0.3500489755124331	0.726303	0.726303	chr8	125020953	0.1388821619782785	chr8:125020953:T:C
chr8:125021364	['A', 'G']	56057	43547.652689054645	116.72505869171997	0.0019580994945416	0.0059805294178351	0.3274124007654218	0.743357	0.743357	chr8	125021364	0.128802564578517	chr8:125021364:A:G
chr8:125022133	['A', 'G']	56057	2704.3376984834977	19.4530564159464	-0.003596496739619	0.018911965876509	-0.1901704330001133	0.849176	0.849176	chr8	125022133	0.0710022886639006	chr8:125022133:A:G
chr8:125022168	['A', 'G']	56057	4476.239554715096	91.95858066526004	0.0123482419130587	0.0147521689681829	0.8370458567612058	0.40257	0.40257	chr8	125022168	0.3951585923880181	chr8:125022168:A:G
chr8:125022430	['T', 'TTCC']	56057	11055.366598269253	30.345693737153592	8.338256919777757e-05	0.009661770180974	0.0086301544785213	0.993114	0.993114	chr8	125022430	0.0030008957853687	chr8:125022430:T:TTCC
chr8:125022669	['G', 'A']	56057	28632.581915254566	153.30243667538028	0.0060232026700562	0.0067556222930225	0.8915836926343848	0.37262	0.37262	chr8	125022669	0.4287338384990066	chr8:125022669:G:A
chr8:125022858	['T', 'C']	56057	31574.13851068005	245.5304559049837	0.0040642446438532	0.0064775347410069	0.6274369503761863	0.530375	0.530375	chr8	125022858	0.2754169552253276	chr8:125022858:T:C
chr8:125023104	['T', 'TG']	56057	4504.321410094018	91.50402570580498	0.0116636077814324	0.0147087226053895	0.7929721767380848	0.427797	0.427797	chr8	125023104	0.3687622653185208	chr8:125023104:T:TG
chr8:125024101	['CAG', 'C']	56057	11031.787183558416	45.3247072211686	0.0007530342309747	0.0096722006179691	0.0778555223074825	0.937943	0.937943	chr8	125024101	0.0278235534521117	chr8:125024101:CAG:C
chr8:125024791	['A', 'G']	56057	9476.28331666905	-83.08913244533646	-0.0061044804258328	0.0104407454106841	-0.5846786015475607	0.558766	0.558766	chr8	125024791	0.2527700278649772	chr8:125024791:A:G
chr8:125025076	['A', 'G']	56057	8069.606514948682	208.5553703950308	0.0138958809796603	0.0112611595571613	1.233965375335042	0.217221	0.217221	chr8	125025076	0.6630981913149793	chr8:125025076:A:G
chr8:125026210	['G', 'A']	56057	2712.1451457523103	5.604390102007034	-0.0091853112282953	0.0188920109076262	-0.4862008217763355	0.626827	0.626827	chr8	125026210	0.2028523049627559	chr8:125026210:G:A
chr8:125026239	['A', 'G']	56057	2704.5307069193163	2.866477200256654	-0.0100021415396393	0.0189210951680867	-0.5286238164749292	0.597069	0.597069	chr8	125026239	0.2239754769314973	chr8:125026239:A:G
chr8:125027228	['G', 'A']	56057	2858.25494183972	21.635407307880765	-0.002911935267129	0.0184039884659707	-0.1582230543402754	0.874282	0.874282	chr8	125027228	0.0583484629145314	chr8:125027228:G:A
chr8:125027262	['T', 'G']	56057	2742.3208459753705	5.038422352882763	-0.0084809152170393	0.0187852027547209	-0.4514678562576586	0.651654	0.651654	chr8	125027262	0.1859829345993899	chr8:125027262:T:G
chr8:125027507	['G', 'A']	56057	25455.99520037112	7.907729532997719	0.002525986157098	0.0069874172789881	0.3615049819185642	0.717723	0.717723	chr8	125027507	0.1440431362352428	chr8:125027507:G:A
chr8:125027715	['A', 'G']	56057	2743.048933209648	2.908368135191026	-0.0092423227199051	0.0187799854854435	-0.4921368404181652	0.622625	0.622625	chr8	125027715	0.2057734452595602	chr8:125027715:A:G
chr8:125028076	['G', 'A']	56057	5343.762618423165	198.2497441373673	0.0246390695438169	0.0137237912957307	1.795354433252116	0.0726026	0.0726026	chr8	125028076	1.1390478263324928	chr8:125028076:G:A
chr8:125028383	['G', 'A']	56057	9918.238519179304	-93.35208040144734	-0.0104825481342729	0.0102139306485575	-1.0262991295866444	0.304755	0.304755	chr8	125028383	0.5160491603458524	chr8:125028383:G:A
chr8:125028973	['C', 'T']	56057	2746.342943800179	8.283856804536558	-0.0074415406357705	0.0187716524629259	-0.3964243771542005	0.691793	0.691793	chr8	125028973	0.1600238367662279	chr8:125028973:C:T
chr8:125029780	['G', 'A']	56057	25331.615122482115	10.194884466370407	0.002650699494432	0.0069985595452082	0.3787492950955801	0.704875	0.704875	chr8	125029780	0.1518878924035904	chr8:125029780:G:A
chr8:125029790	['G', 'A']	56057	10866.356913470116	39.42102044824347	0.0009211821235748	0.0097408281988104	0.0945691787980943	0.924657	0.924657	chr8	125029790	0.0340193382152041	chr8:125029790:G:A
chr8:125029799	['G', 'A']	56057	33747.41817727662	199.79550653224683	0.0053232802993631	0.0063917068981636	0.8328417407394866	0.404938	0.404938	chr8	125029799	0.3926114664621477	chr8:125029799:G:A
chr8:125031228	['G', 'C']	56057	10905.36178412132	37.93259899921556	0.0008611870742611	0.0097256233789805	0.0885482647952767	0.929441	0.929441	chr8	125031228	0.0317781736034203	chr8:125031228:G:C
chr8:125031631	['G', 'T']	56057	33983.06223348262	198.94797699227448	0.0053269118084494	0.006379822130273	0.8349624330704377	0.403742	0.403742	chr8	125031631	0.3938960699618352	chr8:125031631:G:T
chr8:125032195	['G', 'A']	56057	9457.50613693938	-93.21202864514696	-0.0071941544597401	0.0104420090505496	-0.6889626723088741	0.49085	0.49085	chr8	125032195	0.3090512046693975	chr8:125032195:G:A
chr8:125032285	['C', 'T']	56057	5302.472953685862	202.39509653015784	0.0259069891217491	0.0137566424547733	1.883234895936388	0.0596737	0.0596737	chr8	125032285	1.224217033384906	chr8:125032285:C:T
chr8:125033397	['T', 'C']	56057	7725.41344061084	99.46819815164298	0.0101816279438997	0.0114436673175609	0.8897172262492712	0.373622	0.373622	chr8	125033397	0.4275675591087056	chr8:125033397:T:C
chr8:125034341	['A', 'G']	56057	2711.176408626725	3.996791737703286	-0.0092853027547183	0.0189082278743071	-0.4910720780626584	0.623377	0.623377	chr8	125034341	0.2052492254107244	chr8:125034341:A:G
chr8:125034805	['A', 'T']	56057	20579.975391698485	247.2223529429889	0.007175648063197	0.0075048902643929	0.9561296448586396	0.339011	0.339011	chr8	125034805	0.4697862098742164	chr8:125034805:A:T
chr8:125035622	['G', 'A']	56057	25582.6509482774	1.3863977759518151	0.0017032197692955	0.0069730196163364	0.2442585655868787	0.807031	0.807031	chr8	125035622	0.0931097826628612	chr8:125035622:G:A
chr8:125036044	['T', 'G']	56057	20603.83775779633	241.28253773575776	0.006629508285019	0.0074999844557667	0.883936270017415	0.376734	0.376734	chr8	125036044	0.4239651832316855	chr8:125036044:T:G
chr8:125036432	['T', 'G']	56057	33953.874134608515	208.50159638968577	0.0057132059112775	0.0063807707736916	0.8953786484280936	0.370589	0.370589	chr8	125036432	0.4311074757624002	chr8:125036432:T:G
chr8:125036433	['T', 'A']	56057	33951.45093491293	208.6445434356613	0.0057393868331826	0.0063805676264551	0.8995103835881301	0.368385	0.368385	chr8	125036433	0.4336980618352718	chr8:125036433:T:A
chr8:125036460	['T', 'C']	56057	34136.35228408279	196.1085621234383	0.0051938647249847	0.0063723690846421	0.8150602477659874	0.415041	0.415041	chr8	125036460	0.3819089992054041	chr8:125036460:T:C
chr8:125036949	['A', 'G']	56057	33956.87483049032	210.05742568675387	0.0057387670990864	0.0063814939004244	0.899282705371663	0.368506	0.368506	chr8	125036949	0.4335554365819234	chr8:125036949:A:G
chr8:125037201	['T', 'C']	56057	8098.722364946836	208.75031513171223	0.0139777533530672	0.0112498641223444	1.2424819714315236	0.214064	0.214064	chr8	125037201	0.6694563636067368	chr8:125037201:T:C
chr8:125038637	['C', 'T']	56057	12818.457336544468	7.030661825758982	0.0075504393567336	0.0093209704315318	0.8100486330469774	0.417916	0.417916	chr8	125038637	0.3789110014845331	chr8:125038637:C:T
chr8:125039258	['A', 'C']	56057	8017.287182415072	201.47522105897312	0.0130994600446117	0.0112889280831442	1.1603812114075562	0.245899	0.245899	chr8	125039258	0.6092432374075414	chr8:125039258:A:C
chr8:125039544	['A', 'C']	56057	1592.3124576240948	-44.85884230891073	-0.0306316476106767	0.0244428527423595	-1.2531944586644752	0.21014	0.21014	chr8	125039544	0.6774912720784916	chr8:125039544:A:C
chr8:125040108	['T', 'C']	56057	8255.325399657439	206.06321004278223	0.0129488843563484	0.0111782870696333	1.1583961188047411	0.246707	0.246707	chr8	125040108	0.6078185277772118	chr8:125040108:T:C
chr8:125040246	['T', 'C']	56057	25527.18765388047	-13.1644789523522	0.0014967945473607	0.0069782603833507	0.2144939376197351	0.830163	0.830163	chr8	125040246	0.080836626840319	chr8:125040246:T:C
chr8:125040558	['A', 'G']	56057	3851.343520302577	112.65115883346816	0.0096005141448131	0.0160932412379747	0.5965556597858683	0.550806	0.550806	chr8	125040558	0.2590013375641718	chr8:125040558:A:G
chr8:125041320	['T', 'C']	56057	29397.670972346124	93.1296064221046	0.0030926757731974	0.0066710238448246	0.4635983688765782	0.642937	0.642937	chr8	125041320	0.1918315805638287	chr8:125041320:T:C
chr8:125041616	['A', 'G']	56057	4003.9285025879	105.67315757419526	0.0065935012190936	0.0158509623719255	0.4159685112098767	0.677435	0.677435	chr8	125041616	0.1691323690817127	chr8:125041616:A:G
chr8:125042115	['A', 'G']	56057	3850.412124672173	109.84172107275027	0.009101431187451	0.0160946963043503	0.565492570679386	0.571741	0.571741	chr8	125042115	0.2428006630676953	chr8:125042115:A:G
chr8:125042757	['A', 'G']	56057	3966.495307760928	118.86784701173444	0.0253913571333591	0.0155791511338811	1.6298293093863567	0.103143	0.103143	chr8	125042757	0.9865602409291314	chr8:125042757:A:G
chr8:125043355	['G', 'GT']	56057	3848.1372937293727	107.82574702255256	0.0084246063746196	0.0160957488952695	0.5234056786941805	0.600694	0.600694	chr8	125043355	0.2213467059582634	chr8:125043355:G:GT
chr8:125046478	['T', 'C']	56057	4258.303855279824	95.47525857394932	0.0166171687801258	0.0150642821473205	1.1030840114131508	0.269995	0.269995	chr8	125046478	0.5686442784058867	chr8:125046478:T:C
chr8:125047502	['A', 'G']	56057	25393.341880341886	-4.835296623185736	0.0016976207354189	0.0069925428464869	0.2427758789167582	0.80818	0.80818	chr8	125047502	0.0924919012295645	chr8:125047502:A:G
chr8:125047959	['A', 'G']	56057	4197.748835798527	106.82058720451826	0.0052750591494404	0.015528221547822	0.339707875315591	0.734078	0.734078	chr8	125047959	0.134257791351205	chr8:125047959:A:G
chr8:125049470	['C', 'T']	56057	29753.61548619662	94.332476197931	0.0022080965226573	0.0066568348475694	0.3317036659642433	0.740114	0.740114	chr8	125049470	0.1307013805963838	chr8:125049470:C:T
chr8:125049577	['A', 'G']	56057	4486.697540514925	105.82300720921212	0.0049849726626633	0.0155631623076749	0.3203058969708872	0.748738	0.748738	chr8	125049577	0.1256701249706391	chr8:125049577:A:G
chr8:125049603	['C', 'T']	56057	3867.327969916624	106.94952451538754	0.0077013662442853	0.0161646960424013	0.4764312439951862	0.633769	0.633769	chr8	125049603	0.1980690075852883	chr8:125049603:C:T
chr8:125050033	['CTG', 'C']	56057	3818.613081644305	109.3958850095396	0.0085214039318271	0.0161542736479334	0.5275015217361534	0.597847	0.597847	chr8	125050033	0.2234099457064309	chr8:125050033:CTG:C
chr8:125050116	['G', 'T']	56057	4202.049444176793	105.81886991287168	0.00508221271369	0.0155221243171902	0.3274173437756648	0.743353	0.743353	chr8	125050116	0.1288049015210648	chr8:125050116:G:T
chr8:125050336	['T', 'C']	56057	3817.5448090064056	110.73252237229134	0.0086559777971599	0.016157257533291	0.5357331081295723	0.592145	0.592145	chr8	125050336	0.2275719334981836	chr8:125050336:T:C
chr8:125050968	['C', 'T']	56057	3816.544666274152	107.36878909167216	0.0077998325331765	0.0161569445319084	0.4827541815083078	0.629272	0.629272	chr8	125050968	0.2011615921298853	chr8:125050968:C:T
chr8:125051029	['C', 'A']	56057	3817.2042851536016	109.64523552033324	0.0085069271059982	0.0161568760707206	0.5265205395376181	0.598529	0.598529	chr8	125051029	0.2229148022586496	chr8:125051029:C:A
chr8:125051404	['A', 'C']	56057	3818.2043386734217	109.54112802494365	0.0084111354345358	0.0161550591486157	0.5206502407177244	0.602613	0.602613	chr8	125051404	0.2199615036494416	chr8:125051404:A:C
chr8:125051764	['G', 'A']	56057	3817.1361876728215	109.74471155370794	0.0083622449838074	0.0161570983398971	0.5175585868137204	0.604768	0.604768	chr8	125051764	0.2184111966587854	chr8:125051764:G:A
chr8:125051897	['A', 'C']	56057	3817.2042851536016	109.55830534853978	0.0084930075992141	0.0161560567804814	0.5256856740856913	0.599109	0.599109	chr8	125051897	0.2224941562551056	chr8:125051897:A:C
chr8:125051929	['A', 'G']	56057	3819.681392402804	110.53670417622683	0.0086734505321364	0.016154354765099	0.5369109851960894	0.591331	0.591331	chr8	125051929	0.2281693529034199	chr8:125051929:A:G
chr8:125052556	['C', 'G']	56057	9532.01660168536	-97.5830253961993	-0.0078781093854889	0.0104447555987624	-0.7542645982470245	0.450694	0.450694	chr8	125052556	0.3461182235669998	chr8:125052556:C:G
chr8:125053343	['G', 'A']	56057	3816.408485129614	107.21013796990076	0.0078831599218477	0.0161591396229289	0.4878452755406564	0.625661	0.625661	chr8	125053343	0.2036609155237964	chr8:125053343:G:A
chr8:125053614	['A', 'C']	56057	3858.101193768847	109.95725269658702	0.0087118440706086	0.0160761499967379	0.5419110963991001	0.587882	0.587882	chr8	125053614	0.2307098370049131	chr8:125053614:A:C
chr8:125053798	['G', 'A']	56057	3817.272385064136	108.70414996855855	0.008235559315298	0.0161570137857207	0.5097203867323823	0.610249	0.610249	chr8	125053798	0.2144929235778573	chr8:125053798:G:A
chr8:125053867	['A', 'G']	56057	3816.4765744870647	109.110079302315	0.0083446092873133	0.0161580024881501	0.516438173185887	0.60555	0.60555	chr8	125053867	0.2178499915340043	chr8:125053867:A:G
chr8:125053908	['A', 'G']	56057	3816.544666274152	110.81729799284372	0.0088007082603621	0.0161591868715966	0.5446256875605129	0.586013	0.586013	chr8	125053908	0.2320927495695521	chr8:125053908:A:G
chr8:125054039	['C', 'T']	56057	3828.2731700355016	112.57241066662868	0.0089161699624295	0.0161334847237243	0.5526499770578548	0.580505	0.580505	chr8	125054039	0.2361940352483051	chr8:125054039:C:T
chr8:125054070	['C', 'T']	56057	3816.34039820167	109.91532080165176	0.0086386925170489	0.0161582228526137	0.5346313512226087	0.592907	0.592907	chr8	125054070	0.2270134222415982	chr8:125054070:C:T
chr8:125054132	['C', 'T']	56057	3813.0680212644497	107.91407786235143	0.0080945910948775	0.0161672778679809	0.5006774276397356	0.6166	0.6166	chr8	125054132	0.2099964796095105	chr8:125054132:C:T
chr8:125054139	['G', 'A']	56057	3813.0	107.76023358573585	0.0080509259314044	0.0161672763045921	0.4979766399562108	0.618502	0.618502	chr8	125054139	0.2086588916895744	chr8:125054139:G:A
chr8:125054403	['G', 'T']	56057	3812.0680034251454	108.32055850470104	0.0082049025375787	0.0161693523990236	0.5074354454711573	0.611851	0.611851	chr8	125054403	0.2133543258223258	chr8:125054403:G:T
chr8:125054680	['A', 'G']	56057	3814.197946795213	105.3835350214642	0.0075341841744118	0.016171906108553	0.4658810237852643	0.641302	0.641302	chr8	125054680	0.1929374056657806	chr8:125054680:A:G
chr8:125054687	['T', 'C']	56057	3854.612970599258	106.37147253498904	0.0079935978531663	0.016090180723942	0.4967997557213212	0.619332	0.619332	chr8	125054687	0.2080764800350198	chr8:125054687:T:C
chr8:125054756	['C', 'T']	56057	3831.204890992518	106.67582859059311	0.0077149731436458	0.0161707190682823	0.4770952430172515	0.633296	0.633296	chr8	125054756	0.1983932550382326	chr8:125054756:C:T
chr8:125055068	['C', 'T']	56057	2715.484414866095	0.2243566679899877	-0.010905252649507	0.0188926862593627	-0.577220862073157	0.563793	0.563793	chr8	125055068	0.2488803205897194	chr8:125055068:C:T
chr8:125055084	['C', 'T']	56057	3812.1560849393295	108.0896892142034	0.0080698307760808	0.0161708287007501	0.4990363156655346	0.617756	0.617756	chr8	125055084	0.2091830277887126	chr8:125055084:C:T
chr8:125055743	['A', 'T']	56057	3813.204071074321	107.62447244869377	0.0080162004607923	0.016167298369612	0.4958280769939608	0.620018	0.620018	chr8	125055743	0.2075957021352953	chr8:125055743:A:T
chr8:125055769	['G', 'A']	56057	3812.0680034251454	106.10833916277367	0.0075919105567976	0.0161693729718414	0.4695241163660938	0.638697	0.638697	chr8	125055769	0.1947051237457344	chr8:125055769:G:A
chr8:125055861	['T', 'C']	56057	3811.339952187255	107.0058907387495	0.0077879420261749	0.0161711987307002	0.4815933658269801	0.630097	0.630097	chr8	125055861	0.2005925881305442	chr8:125055861:T:C
chr8:125055946	['T', 'C']	56057	3812.4080569481366	108.59964290495306	0.0082836130102042	0.0161693461015991	0.5123035253345855	0.608441	0.608441	chr8	125055946	0.215781528554262	chr8:125055946:T:C
chr8:125055955	['T', 'C']	56057	25531.09904010848	-15.426829755993548	0.001506533984488	0.0069785254775334	0.21588141926804	0.829081	0.829081	chr8	125055955	0.0814030374418063	chr8:125055955:T:C
chr8:125055973	['G', 'A']	56057	3810.4078428574	109.23063101904854	0.0085211970443738	0.0161732590929167	0.5268695069694234	0.598286	0.598286	chr8	125055973	0.2230911596080355	chr8:125055973:G:A
chr8:125056004	['C', 'T']	56057	3813.2720996200014	107.98385027081424	0.0081010979081504	0.0161673220820022	0.5010785253773554	0.616318	0.616318	chr8	125056004	0.2101951482087724	chr8:125056004:C:T
chr8:125056066	['C', 'T']	56057	3811.203964034681	108.01050670415933	0.0082025568913428	0.0161700809382649	0.5072675222009744	0.611969	0.611969	chr8	125056066	0.2132705769883088	chr8:125056066:C:T
chr8:125056248	['G', 'T']	56057	3811.339952187255	114.59738747375567	0.0098675736965782	0.0161753064937212	0.6100393646580045	0.541838	0.541838	chr8	125056248	0.2661305404405384	chr8:125056248:G:T
chr8:125056374	['C', 'A']	56057	3812.272028258969	106.49353575630836	0.0080086334971701	0.0161660388236895	0.4953986307044131	0.620321	0.620321	chr8	125056374	0.2073835162238076	chr8:125056374:C:A
chr8:125056631	['T', 'G']	56057	11067.776941193262	23.955748713947045	-0.0003286596473091	0.0096708426912918	-0.0339845924290644	0.97289	0.97289	chr8	125056631	0.0119362605472751	chr8:125056631:T:G
chr8:125056644	['T', 'C']	56057	25772.218251561106	-15.061631649736476	0.00107620737574	0.0069550989277063	0.154736458377732	0.87703	0.87703	chr8	125056644	0.0569855507484177	chr8:125056644:T:C
chr8:125057210	['C', 'T']	56057	3853.4124458082815	108.72697020020895	0.0085259109970287	0.0160875075397419	0.529970909164559	0.596134	0.596134	chr8	125057210	0.2246561078445818	chr8:125057210:C:T
chr8:125057836	['T', 'C']	56057	2731.194886981964	6.990903155754474	-0.0082240848890301	0.0188422822848833	-0.4364696783907151	0.662498	0.662498	chr8	125057836	0.1788154284708147	chr8:125057836:T:C
chr8:125057873	['G', 'A']	56057	3854.343787911225	107.97804968982358	0.0084147778561249	0.0160858939300707	0.5231153389861977	0.600896	0.600896	chr8	125057873	0.2212006869564893	chr8:125057873:G:A
chr8:125058273	['G', 'A']	56057	3860.137721880296	107.028686561078	0.0082365529311412	0.0160740514276	0.5124130010557659	0.608364	0.608364	chr8	125058273	0.2158364932776995	chr8:125058273:G:A
chr8:125058466	['G', 'A']	56057	3851.206104827488	106.74544777190889	0.0081947279775486	0.0160905300176042	0.5092888779041456	0.610552	0.610552	chr8	125058466	0.2142773417906229	chr8:125058466:G:A
chr8:125058830	['C', 'T']	56057	3853.137472125591	107.88487806122464	0.0084458683991554	0.0160870975184642	0.5250088395039297	0.599579	0.599579	chr8	125058830	0.2221535865372895	chr8:125058830:C:T
chr8:125059138	['A', 'G']	56057	3853.618701827005	107.88414494182344	0.0082844040893397	0.0160879499393039	0.5149446710485103	0.606594	0.606594	chr8	125059138	0.217101889738805	chr8:125059138:A:G
chr8:125059210	['T', 'C']	56057	3852.5498046352295	106.4277778809369	0.0081116240326875	0.0160886931782659	0.5041816599278228	0.614136	0.614136	chr8	125059210	0.2117354439904133	chr8:125059210:T:C
chr8:125061544	['A', 'G']	56057	64762.86364528505	325.41270345178293	0.0040966305791704	0.0058756870652463	0.6972172843243069	0.48567	0.48567	chr8	125061544	0.3136587222153446	chr8:125061544:A:G
chr8:125061639	['G', 'A']	56057	2754.184321078954	6.997289044211782	-0.0085238141516358	0.0188658994894005	-0.4518106415453359	0.651407	0.651407	chr8	125061639	0.1861475788306497	chr8:125061639:G:A
chr8:125061643	['AAAG', 'A']	56057	10873.775908515156	32.1679577967853	0.0004134440522552	0.0097376633209575	0.0424582406094702	0.966134	0.966134	chr8	125061643	0.0149626340145095	chr8:125061643:AAAG:A
chr8:125062197	['C', 'G']	56057	2717.048469387755	1.8485697676538764	-0.0102080328370503	0.0188873313022768	-0.5404698352392299	0.588875	0.588875	chr8	125062197	0.2299768827537098	chr8:125062197:C:G
chr8:125062817	['C', 'T']	56057	10042.433174543705	-110.4190515857236	-0.0119778283212049	0.0101563675306011	-1.1793417563036936	0.238267	0.238267	chr8	125062817	0.62293610331166	chr8:125062817:C:T
chr8:125064205	['T', 'C']	56057	25515.55860518239	-5.804033538031005	0.0019785501666217	0.006980375247421	0.283444671166175	0.776837	0.776837	chr8	125064205	0.109670097578487	chr8:125064205:T:C
chr8:125064390	['T', 'A']	56057	5762.467117591419	51.36925565319652	0.0032087404218047	0.0130837286801463	0.2452466342162641	0.806266	0.806266	chr8	125064390	0.0935216538850318	chr8:125064390:T:A
chr8:125064682	['G', 'A']	56057	25549.92520162729	-16.072650156607487	0.0012505607095341	0.0069764561832295	0.179254434728671	0.857739	0.857739	chr8	125064682	0.0666448428082896	chr8:125064682:G:A
chr8:125065367	['A', 'C']	56057	44264.2651844979	110.2093118460842	0.0010214649502494	0.0059895890665603	0.1705400719311836	0.864586	0.864586	chr8	125065367	0.0631918011548691	chr8:125065367:A:C
chr8:125065711	['T', 'G']	56057	29852.30139064928	108.21249491480432	0.0028118531895543	0.006651087845449	0.422765907606877	0.672468	0.672468	chr8	125065711	0.1723283771308725	chr8:125065711:T:G
chr8:125065712	['T', 'G']	56057	29852.769181334552	105.83882735505078	0.0026772405023581	0.006650660498385	0.402552573989944	0.687279	0.687279	chr8	125065712	0.1628669258762644	chr8:125065712:T:G
chr8:125065836	['C', 'T']	56057	11053.774693120184	25.81828591928182	-0.0001848165791656	0.0096778091172007	-0.0190969440425439	0.984764	0.984764	chr8	125065836	0.0066678362821848	chr8:125065836:C:T
chr8:125067455	['C', 'G']	56057	11005.392650075815	19.510527404261367	-0.0007056511644951	0.0096943812201244	-0.0727897065807896	0.941974	0.941974	chr8	125067455	0.025961084269078	chr8:125067455:C:G
chr8:125067530	['A', 'T']	56057	17654.149321105502	-20.50113557456572	0.0004866435679993	0.0080951120451005	0.060115729750012	0.952064	0.952064	chr8	125067530	0.0213338563291778	chr8:125067530:A:T
chr8:125067993	['A', 'G']	56057	2717.2423642332124	0.7665412659955465	-0.0108869516013674	0.0188897119245861	-0.5763429132657842	0.564386	0.564386	chr8	125067993	0.2484237677705545	chr8:125067993:A:G
chr8:125068342	['A', 'G']	56057	4232.528528099912	98.42117742782278	0.0166887065319863	0.0151183297206336	1.1038723748172703	0.269653	0.269653	chr8	125068342	0.5691947436450637	chr8:125068342:A:G
chr8:125069238	['T', 'C']	56057	19259.435687904795	63.52396821228058	0.0011923623220616	0.0078937818280713	0.1510508331787762	0.879936	0.879936	chr8	125069238	0.0555489140516637	chr8:125069238:T:C
chr8:125070951	['A', 'G']	56057	44113.65637155194	108.21422966767176	0.0009545773391912	0.005991924642717	0.1593106382523554	0.873425	0.873425	chr8	125070951	0.0587743814475831	chr8:125070951:A:G
chr8:125072780	['C', 'T']	56057	14410.799518287244	-32.87224326658507	0.0033376072761113	0.0088288987737818	0.3780321149476367	0.705408	0.705408	chr8	125072780	0.1515596193266608	chr8:125072780:C:T
chr8:125072809	['T', 'C']	56057	2727.340570918823	4.006753988149467	-0.0102883513217609	0.0188500836815665	-0.5457987081416489	0.585206	0.585206	chr8	125072809	0.232691229789493	chr8:125072809:T:C
chr8:125072829	['C', 'T']	56057	29204.29364951911	114.5843069160386	0.0035635971821342	0.0066824749674287	0.5332750514597844	0.593845	0.593845	chr8	125072829	0.2263268958083489	chr8:125072829:C:T
chr8:125072925	['A', 'C']	56057	3813.204071074321	104.41196066672671	0.0081794234459902	0.0161395009434877	0.5067953138470884	0.6123	0.6123	chr8	125072925	0.213035740564267	chr8:125072925:A:C
chr8:125073040	['A', 'C']	56057	3814.272170981036	104.47793466244944	0.0082158603255673	0.0161374463071779	0.5091177481974312	0.610672	0.610672	chr8	125073040	0.2141919924394864	chr8:125073040:A:C
chr8:125073121	['T', 'C']	56057	39619.94745762712	1.8063982374995469	-0.0017770628846594	0.0061122920089573	-0.2907359272193212	0.771254	0.771254	chr8	125073121	0.112802570545836	chr8:125073121:T:C
chr8:125073765	['A', 'T']	56057	3810.407842857398	103.86824492726232	0.007874336143056	0.0161440125268034	0.4877558246428821	0.625725	0.625725	chr8	125073765	0.203616493024478	chr8:125073765:A:T
chr8:125073843	['C', 'T']	56057	3818.136223352065	107.54169026582724	0.0090275804064888	0.0161262208631763	0.5598075632898637	0.575613	0.575613	chr8	125073843	0.2398694062494875	chr8:125073843:C:T
chr8:125074128	['A', 'G']	56057	3813.2720996200014	104.56187600325204	0.0082908466460942	0.0161394403258099	0.5137010006992383	0.607463	0.607463	chr8	125074128	0.2164801693925163	chr8:125074128:A:G
chr8:125074273	['T', 'C']	56057	3812.476074933095	104.18321151825246	0.008221541969573	0.016141283895658	0.5093487000612529	0.61051	0.61051	chr8	125074273	0.2143072180266324	chr8:125074273:T:C
chr8:125074787	['G', 'A']	56057	3814.1360806350895	104.70358282698452	0.0082700132921449	0.016137457880624	0.5124731140010944	0.608322	0.608322	chr8	125074787	0.2158664769682279	chr8:125074787:G:A
chr8:125074815	['T', 'C']	56057	3814.272170981036	104.63542456002112	0.0082572574129376	0.016137459765726	0.5116826026407842	0.608875	0.608875	chr8	125074815	0.2154718574201736	chr8:125074815:T:C
chr8:125075195	['A', 'G']	56057	3812.81620126684	103.5999033045396	0.0080143453002627	0.0161409866735719	0.4965213999826219	0.619529	0.619529	chr8	125075195	0.2079383595942988	chr8:125075195:A:G
chr8:125075327	['C', 'T']	56057	3811.5439526128935	102.92421322006878	0.0078580114060228	0.0161435544659477	0.4867584411226181	0.626431	0.626431	chr8	125075327	0.2031267586196363	chr8:125075327:C:T
chr8:125075335	['C', 'T']	56057	3810.8157730395214	103.3286196024007	0.0078633393347057	0.0161456327395261	0.4870257772837558	0.626242	0.626242	chr8	125075335	0.2032578090337548	chr8:125075335:C:T
chr8:125075336	['G', 'A']	56057	25380.88600028549	11.006926500898183	0.0023219608438702	0.0069948675356955	0.3319520822976409	0.739927	0.739927	chr8	125075336	0.1308111249460986	chr8:125075336:G:A
chr8:125075542	['G', 'A']	56057	2739.2931972667748	9.718381580937413	-0.0080339303783975	0.0188102586546877	-0.4271036632659684	0.669305	0.669305	chr8	125075542	0.1743759306153574	chr8:125075542:G:A
chr8:125075572	['C', 'A']	56057	3813.6122787610616	103.92672659955988	0.0079594120536403	0.0161394943434769	0.4931636570669437	0.621899	0.621899	chr8	125075572	0.2062801415219503	chr8:125075572:C:A
chr8:125076147	['G', 'C']	56057	3813.2720996200014	102.49646699825304	0.0077123804768901	0.0161395224253295	0.4778567961085549	0.632754	0.632754	chr8	125076147	0.1987651007371727	chr8:125076147:G:C
chr8:125076270	['G', 'C']	56057	3801.1356168049233	110.58867981730543	0.0096459893088695	0.0161674011975494	0.5966320245910393	0.550755	0.550755	chr8	125076270	0.2590415514399225	chr8:125076270:G:C
chr8:125076807	['C', 'T']	56057	3810.7497095257727	103.53697086316164	0.0078773425571578	0.0161599723204642	0.4874601515982992	0.625934	0.625934	chr8	125076807	0.203471457439608	chr8:125076807:C:T
chr8:125077069	['A', 'G']	56057	3813.204071074321	104.95627520374916	0.0083010178412563	0.0161395543701085	0.5143275737916492	0.607025	0.607025	chr8	125077069	0.2167934223704307	chr8:125077069:A:G
chr8:125077204	['T', 'C']	56057	3811.339952187255	105.4003288178419	0.0083936702178993	0.0161425635777064	0.519971327818792	0.603086	0.603086	chr8	125077204	0.2196207530964786	chr8:125077204:T:C
chr8:125077238	['T', 'C']	56057	3811.271956897936	102.04927802929048	0.007541358629301	0.0161419459933583	0.4671901784582808	0.640366	0.640366	chr8	125077238	0.1935717348482653	chr8:125077238:T:C
chr8:125077307	['T', 'C']	56057	4138.44295373856	94.78164886522435	0.0029803300008674	0.0155946021918984	0.1911129225480183	0.848438	0.848438	chr8	125077307	0.0713798884572994	chr8:125077307:T:C
chr8:125077719	['C', 'T']	56057	3812.3400413901377	104.9792380363737	0.0082967060112039	0.0161416291302193	0.5139943399933186	0.607258	0.607258	chr8	125077719	0.2166267551017209	chr8:125077719:C:T
chr8:125077915	['A', 'C']	56057	7265.425686043606	152.32988557220963	0.018352074617328	0.0117395506262977	1.5632689190178686	0.117995	0.117995	chr8	125077915	0.9281363953923204	chr8:125077915:A:C
chr8:125078141	['C', 'T']	56057	3778.539242448572	110.6508268687205	0.0098503712564786	0.0162145379440763	0.607502433338058	0.54352	0.54352	chr8	125078141	0.2647844704740472	chr8:125078141:C:T
chr8:125078190	['G', 'A']	56057	3715.132548389975	108.43539125366202	0.0099020336809264	0.0163434135074381	0.6058730433773741	0.544602	0.544602	chr8	125078190	0.2639207680871873	chr8:125078190:G:A
chr8:125078225	['G', 'C']	56057	3430.061188811189	105.99918570356832	0.0140298556104155	0.0169064661953521	0.8298514573242126	0.406626	0.406626	chr8	125078225	0.3908048556647217	chr8:125078225:G:C
chr8:125078307	['C', 'T']	56057	3786.337722115178	108.17926619503233	0.0088239899053649	0.0162040347855216	0.5445551075494595	0.586062	0.586062	chr8	125078307	0.2320564371669744	chr8:125078307:C:T
chr8:125078442	['T', 'C']	56057	3993.2849446059977	91.5623182471696	0.0004833653843733	0.0158579080567938	0.030481030829681	0.975684	0.975684	chr8	125078442	0.0106908168391817	chr8:125078442:T:C
chr8:125078469	['T', 'C']	56057	3994.4275392053664	84.18046394671215	-0.0013191748420593	0.0158567247632003	-0.0831933997568554	0.933698	0.933698	chr8	125078469	0.0297935714597128	chr8:125078469:T:C
chr8:125078852	['T', 'C']	56057	2713.387232600046	13.749432221371098	-0.0067801715911709	0.0188946200585712	-0.3588413828991104	0.719715	0.719715	chr8	125078852	0.142839445833637	chr8:125078852:T:C
chr8:125079029	['T', 'C']	56057	4033.728009947602	91.11704855772685	-0.0001844878932086	0.0158628818795666	-0.0116301624515206	0.990721	0.990721	chr8	125079029	0.0040486313069745	chr8:125079029:T:C
chr8:125079393	['C', 'T']	56057	4006.216007284156	82.96970639298864	-0.0018287598743758	0.0158407511139147	-0.1154465379340156	0.908092	0.908092	chr8	125079393	0.0418701503023563	chr8:125079393:C:T
chr8:125079416	['T', 'C']	56057	4007.073731567111	83.49881548737726	-0.001756788371543	0.0158387877572204	-0.1109168453085824	0.911683	0.911683	chr8	125079416	0.0401561433412598	chr8:125079416:T:C
chr8:125079449	['C', 'T']	56057	25346.04295376269	10.562712950960776	0.0023663913033101	0.0069988960590517	0.3381092222750922	0.735282	0.735282	chr8	125079449	0.133546065602255	chr8:125079449:C:T
chr8:125079578	['G', 'C']	56057	4003.357079140797	81.87270247911557	-0.0022901404264045	0.0158401824326189	-0.1445779072397895	0.885045	0.885045	chr8	125079578	0.0530346470933156	chr8:125079578:G:C
chr8:125079803	['C', 'G']	56057	4004.428609659061	84.728042475864	-0.0014044946645189	0.0158384328872898	-0.0886763655541954	0.929339	0.929339	chr8	125079803	0.0318258371646793	chr8:125079803:C:G
chr8:125079807	['C', 'G']	56057	4004.35716834368	84.66979382260213	-0.0015110902368174	0.0158369221749528	-0.0954156508521185	0.923985	0.923985	chr8	125079807	0.0343350790722157	chr8:125079807:C:G
chr8:125080008	['A', 'G']	56057	4003.2856582163313	80.97411286836815	-0.0024157684021774	0.0158403351376714	-0.1525074047475357	0.878787	0.878787	chr8	125080008	0.0561163762736304	chr8:125080008:A:G
chr8:125080264	['AGCC', 'A']	56057	25354.522989633697	16.21600461591466	0.0026828506253911	0.0069970533864569	0.383425776139411	0.701406	0.701406	chr8	125080264	0.1540305233764635	chr8:125080264:AGCC:A
chr8:125080455	['C', 'G']	56057	4004.142859691375	82.04844221045074	-0.002117999274437	0.0158383826142075	-0.1337257298315978	0.89362	0.89362	chr8	125080455	0.0488471198919567	chr8:125080455:C:G
chr8:125080562	['G', 'A']	56057	9870.112873583726	-87.51830211028714	-0.0081643919849032	0.0102357005407153	-0.7976388086410927	0.425084	0.425084	chr8	125080562	0.3715252414042774	chr8:125080562:G:A
chr8:125080715	['C', 'T']	56057	4004.571499937555	83.14088228550968	-0.0018917037022988	0.0158384701100328	-0.1194372745067462	0.904929	0.904929	chr8	125080715	0.0433854938531663	chr8:125080715:C:T
chr8:125080791	['G', 'C']	56057	25357.16642283675	18.417291674080666	0.0027646159980748	0.0069968945539834	0.3951204318923024	0.692756	0.692756	chr8	125080791	0.1594197040796793	chr8:125080791:G:C
chr8:125081140	['C', 'T']	56057	4010.657072368429	82.35279213862644	-0.0019913128363205	0.0158427969217512	-0.1256920003554816	0.899976	0.899976	chr8	125081140	0.0457690719012777	chr8:125081140:C:T
chr8:125081202	['A', 'T']	56057	4009.725178287376	86.87338291615411	-0.001140667248448	0.0158419619073394	-0.072002903120197	0.9426	0.9426	chr8	125081202	0.025672564576383	chr8:125081202:A:T
chr8:125081458	['A', 'G']	56057	4004.571499937555	83.6071917638909	-0.0018223855874573	0.0158383617747843	-0.1150614952083417	0.908397	0.908397	chr8	125081458	0.0417243087165	chr8:125081458:A:G
chr8:125081547	['T', 'C']	56057	4005.0	83.83808264260976	-0.0016942393136312	0.0158364456908265	-0.1069835584769285	0.914802	0.914802	chr8	125081547	0.0386728945812332	chr8:125081547:T:C
chr8:125081573	['T', 'C']	56057	6285.0	9.241556662234505	-0.0023853233131832	0.0125472354878264	-0.1901074794920012	0.849226	0.849226	chr8	125081573	0.0709767178931391	chr8:125081573:T:C
chr8:125081640	['G', 'A']	56057	3210.171798622757	-6.281900982491805	-0.0198950257194065	0.0174489408068277	-1.1401852948931857	0.254214	0.254214	chr8	125081640	0.5948005357831035	chr8:125081640:G:A
chr8:125081927	['G', 'A']	56057	4004.071428571429	80.8198075703521	-0.0025666838346392	0.0158373586772874	-0.1620651452644174	0.871255	0.871255	chr8	125081927	0.0598547165367707	chr8:125081927:G:A
chr8:125081986	['C', 'T']	56057	4004.142859691375	81.8444676873875	-0.0022722339403407	0.0158383929471575	-0.1434636675527471	0.885925	0.885925	chr8	125081986	0.0526030427459469	chr8:125081986:C:T
chr8:125082257	['A', 'G']	56057	4009.2860863825313	79.81940690172335	-0.002951554743138	0.0158286592441818	-0.1864690304848777	0.852078	0.852078	chr8	125082257	0.0695206476991821	chr8:125082257:A:G
chr8:125082372	['T', 'C']	56057	4010.07153560725	79.82219332601026	-0.0029053439095052	0.0158267112228451	-0.1835721817752945	0.85435	0.85435	chr8	125082372	0.0683641762325357	chr8:125082372:T:C
chr8:125082879	['A', 'G']	56057	4010.0715356072496	79.89058492052918	-0.0028867128014802	0.0158267098266144	-0.1823950039588109	0.855273	0.855273	chr8	125082879	0.067895237939423	chr8:125082879:A:G
chr8:125082904	['T', 'C']	56057	2714.193673844397	2.6059777474404826	-0.0112462742866431	0.0188908581954823	-0.595328924195338	0.551626	0.551626	chr8	125082904	0.2583552722452482	chr8:125082904:T:C
chr8:125082908	['A', 'G']	56057	4010.357703560979	79.94341725144388	-0.0028774695768565	0.0158267208584374	-0.1818108503077905	0.855732	0.855732	chr8	125082908	0.0676622273147019	chr8:125082908:A:G
chr8:125082916	['A', 'G']	56057	25312.1608028546	22.37679122444091	0.0032005632733717	0.0070008199966189	0.4571697708150606	0.647551	0.647551	chr8	125082916	0.1887260216152898	chr8:125082916:A:G
chr8:125083261	['G', 'A']	56057	4009.715292522346	80.34731352019757	-0.0027345674016023	0.0158275118373344	-0.1727730441592203	0.86283	0.86283	chr8	125083261	0.0640747631893897	chr8:125083261:G:A
chr8:125083626	['C', 'A']	56057	29715.65048526368	97.67349256188824	0.0015336895380567	0.006659180782655	0.2303120440957922	0.81785	0.81785	chr8	125083626	0.0873263419838019	chr8:125083626:C:A
chr8:125084353	['T', 'C']	56057	29357.66597680642	101.4569733313044	0.0021930665255539	0.0066736906952949	0.3286137499749695	0.742449	0.742449	chr8	125084353	0.1293333733633227	chr8:125084353:T:C
chr8:125084516	['G', 'A']	56057	4006.285872299431	79.28794953892613	-0.0028754650834831	0.015833729641957	-0.1816037755162627	0.855894	0.855894	chr8	125084516	0.0675800181097956	chr8:125084516:G:A
chr8:125084533	['T', 'C']	56057	4006.357346749447	80.77727849607344	-0.002608474093949	0.0158321604370478	-0.1647579371318851	0.869135	0.869135	chr8	125084533	0.0609127607188437	chr8:125084533:T:C
chr8:125084592	['A', 'G']	56057	4010.357703560978	75.8184364769495	-0.0039450301315258	0.0158299291803588	-0.2492133784414315	0.803197	0.803197	chr8	125084592	0.0951779223179289	chr8:125084592:A:G
chr8:125085053	['A', 'G']	56057	6955.496315986657	-45.32093867161856	-0.0169493014314432	0.0119405258244788	-1.4194769711645456	0.155766	0.155766	chr8	125085053	0.807527332438817	chr8:125085053:A:G
chr8:125085138	['G', 'A']	56057	3458.123378824369	-12.474409726889004	-0.0243487943785339	0.0168891453846921	-1.4416830351050842	0.149397	0.149397	chr8	125085138	0.8256581233809082	chr8:125085138:G:A
chr8:125085173	['C', 'T']	56057	25298.6104123178	18.941932054369627	0.0029222292562798	0.0070014915144134	0.4173723913346233	0.676408	0.676408	chr8	125085173	0.1697912645643768	chr8:125085173:C:T
chr8:125085231	['A', 'G']	56057	3454.43136485281	-14.308486212307235	-0.0250984784856202	0.0168998680799607	-1.4851286629498048	0.137515	0.137515	chr8	125085231	0.8616499268379183	chr8:125085231:A:G
chr8:125085532	['A', 'C']	56057	2709.193317039231	2.657296260960598	-0.0112551167393236	0.0189071867340848	-0.595282465742695	0.551657	0.551657	chr8	125085532	0.2583308666685421	chr8:125085532:A:C
chr8:125088379	['T', 'C']	56057	47869.884823570246	-3.82456835455186	-0.0041040877423004	0.0061844938779762	-0.6636093144041473	0.506943	0.506943	chr8	125088379	0.2950408694183681	chr8:125088379:T:C
chr8:125088761	['C', 'T']	56057	29310.75161474504	132.30007162785273	0.0037610966520277	0.0066752552758024	0.5634386246862438	0.573138	0.573138	chr8	125088761	0.2417407961431825	chr8:125088761:C:T
chr8:125089187	['C', 'T']	56057	20642.577698483496	226.21831021147503	0.0053434460530152	0.0074954121109219	0.7128955651723302	0.475913	0.475913	chr8	125089187	0.3224724318871985	chr8:125089187:C:T
chr8:125089325	['G', 'A']	56057	4741.422910868479	128.89367759747475	0.0192374012960607	0.0143460213185277	1.3409572500227511	0.17994	0.17994	chr8	125089325	0.7448722838568292	chr8:125089325:G:A
chr8:125089438	['T', 'C']	56057	28112.0178784905	111.82130832125614	0.0031273168605185	0.0067793741013706	0.4612987591120374	0.644586	0.644586	chr8	125089438	0.1907191313225586	chr8:125089438:T:C
chr8:125089830	['G', 'A']	56057	28727.5872970562	159.88261596599378	0.0044432650399363	0.0067464288187538	0.6586099341306163	0.510149	0.510149	chr8	125089830	0.2923029603198541	chr8:125089830:G:A
chr8:125089872	['A', 'G']	56057	2122.07571135492	-43.00435175475937	-0.016928528937733	0.0212101836397126	-0.7981321248929267	0.424797	0.424797	chr8	125089872	0.3718185589888433	chr8:125089872:A:G
chr8:125089929	['TTTATA', 'T']	56057	28109.014362945392	110.34067880985862	0.0030890771898924	0.006779992564583	0.4556166043645805	0.648667	0.648667	chr8	125089929	0.1879781956144771	chr8:125089929:TTTATA:T
chr8:125090076	['T', 'C']	56057	2873.205020248693	65.91866260574166	0.0080374702064035	0.0184273546230525	0.4361705937079408	0.662715	0.662715	chr8	125090076	0.1786731994051244	chr8:125090076:T:C
chr8:125090117	['G', 'A']	56057	2840.101329051824	52.7580470916758	0.0033145228227567	0.0185376299090862	0.1787997084315557	0.858096	0.858096	chr8	125090117	0.0664641224799636	chr8:125090117:G:A
chr8:125090156	['C', 'T']	56057	2134.152284445079	-42.16213048381226	-0.0161854455721423	0.0211621452605862	-0.7648300950984936	0.444376	0.444376	chr8	125090156	0.3522494046119683	chr8:125090156:C:T
chr8:125090546	['T', 'C']	56057	11542.61772576444	54.65174937683598	0.0015804789918814	0.0095189207893173	0.1660355230243263	0.86813	0.86813	chr8	125090546	0.0614152355894035	chr8:125090546:T:C
chr8:125090578	['T', 'C']	56057	25765.67706827954	38.66852569967449	0.0009567219580197	0.0069860103352235	0.1369482597521975	0.891072	0.891072	chr8	125090578	0.0500872028774204	chr8:125090578:T:C
chr8:125090695	['C', 'T']	56057	10554.75314434553	-126.4186662034813	-0.0124731230396297	0.0098948281844249	-1.2605699469610965	0.207469	0.207469	chr8	125090695	0.6830467863481231	chr8:125090695:C:T
chr8:125091345	['T', 'A']	56057	4679.252096641805	98.91046966835697	0.0125450525739088	0.0144679003645626	0.8670955880119567	0.385893	0.385893	chr8	125091345	0.4135330993476138	chr8:125091345:T:A
chr8:125093333	['T', 'C']	56057	4490.560749330954	76.59378319792664	0.0117762033240609	0.0146995413650761	0.8011272618368505	0.423061	0.423061	chr8	125093333	0.3735970083852349	chr8:125093333:T:C
chr8:125093921	['C', 'T']	56057	10382.48170350943	18.33267554379112	0.0026593122542558	0.0099458321795519	0.2673795622374599	0.789178	0.789178	chr8	125093921	0.1028250301250874	chr8:125093921:C:T
chr8:125096143	['A', 'G']	56057	28104.013470836973	405.7161184343073	0.0101196025846159	0.0066771485393073	1.5155575055794253	0.129637	0.129637	chr8	125096143	0.8872710277672649	chr8:125096143:A:G
chr8:125096588	['G', 'C']	56057	8271.452306262185	156.48524994072355	0.0091896195700152	0.0115619736513859	0.7948140903187145	0.426725	0.426725	chr8	125096588	0.3698519129316462	chr8:125096588:G:C
chr8:125097014	['G', 'A']	56057	28287.036896287173	400.8260172165436	0.0098230186350493	0.0066672283566658	1.4733286621611523	0.140668	0.140668	chr8	125097014	0.8518046872421247	chr8:125097014:G:A
chr8:125098327	['G', 'C']	56057	10017.893545279385	-104.33720335632614	-0.0081799316140093	0.0101477145751241	-0.8060860948987939	0.420197	0.420197	chr8	125098327	0.3765470525680878	chr8:125098327:G:C
chr8:125099640	['G', 'A']	56057	10672.951973167774	-74.10587474277645	-0.0072762108045763	0.0098558988881945	-0.7382594816685739	0.46036	0.46036	chr8	125099640	0.3369024186086193	chr8:125099640:G:A
chr8:125100106	['G', 'A']	56057	10672.76156494746	-74.83224190294432	-0.0072754050286586	0.0098558358576424	-0.7381824468005044	0.460407	0.460407	chr8	125100106	0.3368580820051851	chr8:125100106:G:A
chr8:125100239	['A', 'G']	56057	2096.112177543083	-66.40415686432834	-0.0274987453783839	0.0213572588796167	-1.2875596785797552	0.197905	0.197905	chr8	125100239	0.7035432333581386	chr8:125100239:A:G
chr8:125101061	['G', 'A']	56057	11043.394005887076	53.85672110339813	0.003314432414536	0.0096817394034798	0.3423385278625359	0.732097	0.732097	chr8	125101061	0.1354313728025118	chr8:125101061:G:A
chr8:125101216	['T', 'C']	56057	7538.806907994506	171.72613506870815	0.0117547122180334	0.0115497655312536	1.0177446621080912	0.308804	0.308804	chr8	125101216	0.5103170827965458	chr8:125101216:T:C
chr8:125104543	['G', 'A']	56057	11041.378768956289	46.51926626440766	0.0025554551221337	0.0096807816099674	0.2639719833678145	0.791802	0.791802	chr8	125104543	0.1013834056049472	chr8:125104543:G:A
chr8:125105260	['G', 'A']	56057	2678.238885320773	51.61028726945259	0.0047177888567497	0.0190927763991407	0.2470981044413269	0.804833	0.804833	chr8	125105260	0.094294224852658	chr8:125105260:G:A
chr8:125105447	['G', 'A']	56057	7351.704910427521	130.21181137286254	0.0073959480957843	0.0116860235765249	0.6328883428441368	0.526809	0.526809	chr8	125105447	0.2783468141640327	chr8:125105447:G:A
chr8:125105917	['T', 'G']	56057	9137.46702826149	185.3396461789396	0.0134628115150268	0.0106030287095331	1.2697137661168865	0.204192	0.204192	chr8	125105917	0.6899612770577026	chr8:125105917:T:G
chr8:125106494	['T', 'A']	56057	7594.360422512572	175.46765176093984	0.0122087552997483	0.011524769700799	1.0593491771815515	0.289445	0.289445	chr8	125106494	0.5384339482259215	chr8:125106494:T:A
chr8:125106639	['C', 'T']	56057	9137.19393420089	191.2443289299474	0.0140590359370546	0.010603767495733	1.3258529048955532	0.184894	0.184894	chr8	125106639	0.7330771819136819	chr8:125106639:C:T
chr8:125106715	['G', 'T']	56057	4511.811744882225	78.95674023860512	0.0123501860774663	0.0147019943901783	0.8400347428860975	0.400892	0.400892	chr8	125106715	0.3969726102262088	chr8:125106715:G:T
chr8:125106811	['C', 'T']	56057	10732.849989288785	-79.57283900767862	-0.0075569571499915	0.009834255540958	-0.7684320504503912	0.442234	0.442234	chr8	125106811	0.3543478708827071	chr8:125106811:C:T
chr8:125107018	['A', 'C']	56057	4274.143695799578	105.26068167829474	0.0217983501990416	0.0150314296927469	1.4501847558492669	0.147013	0.147013	chr8	125107018	0.832644259954994	chr8:125107018:A:C
chr8:125108610	['C', 'T']	56057	7951.141840302555	176.3972236786466	0.0095587704480936	0.0113072549775687	0.8453661359062189	0.39791	0.39791	chr8	125108610	0.400215146326729	chr8:125108610:C:T
chr8:125111014	['T', 'C']	56057	11286.61073346536	57.52091007828306	0.0029697406252094	0.0095819122884811	0.3099319359017159	0.756614	0.756614	chr8	125111014	0.1211256270050847	chr8:125111014:T:C
chr8:125115588	['C', 'T']	56057	40023.13752676656	184.7818198033578	-0.0007113262547061	0.0060793444341945	-0.1170070658778847	0.906855	0.906855	chr8	125115588	0.0424621481483531	chr8:125115588:C:T
chr8:125115626	['G', 'C']	56057	40045.57307541312	186.3623303522189	-0.0006356104512572	0.006078570185294	-0.1045657830512493	0.916721	0.916721	chr8	125115626	0.0377628198338816	chr8:125115626:G:C
chr8:125115669	['A', 'T']	56057	27898.9676498403	345.7269620429583	0.0063251379150896	0.0067182062207719	0.941492075002551	0.346457	0.346457	chr8	125115669	0.4603506595271037	chr8:125115669:A:T
chr8:125115722	['G', 'A']	56057	8084.865354766194	93.51173206442624	0.003287340798079	0.0112128127487877	0.29317717790609	0.769388	0.769388	chr8	125115722	0.1138545915857724	chr8:125115722:G:A
chr8:125117106	['C', 'T']	56057	7996.855934773688	92.76464663118334	0.0042038277503838	0.0112738208436029	0.3728840300641448	0.709236	0.709236	chr8	125117106	0.1492092282254561	chr8:125117106:C:T
chr8:125117538	['TTTTTA', 'T']	56057	11010.535502061066	41.34817279114145	0.0025434445634431	0.009683434799824	0.2626593369007171	0.792814	0.792814	chr8	125117538	0.1008286894144775	chr8:125117538:TTTTTA:T
chr8:125120866	['G', 'A']	56057	7991.285112835609	92.8691956835184	0.0042118693775323	0.0112775010025837	0.3734754159248055	0.708796	0.708796	chr8	125120866	0.1494787419997152	chr8:125120866:G:A
chr8:125120893	['T', 'A']	56057	27895.483389830508	358.97269440092174	0.00691914027023	0.0067180962183981	1.02992574760709	0.303049	0.303049	chr8	125120893	0.5184871447349757	chr8:125120893:T:A
chr8:125122175	['A', 'T']	56057	7435.78375372254	139.42270802005498	0.0094623890847707	0.0116688616731445	0.8109093542987257	0.417421	0.417421	chr8	125122175	0.3794257058342859	chr8:125122175:A:T
chr8:125122754	['A', 'G']	56057	8217.61253256254	97.3860375904778	0.0035240252344051	0.0111303267182995	0.3166147161350789	0.751537	0.751537	chr8	125122754	0.1240496331738548	chr8:125122754:A:G
chr8:125124482	['C', 'G']	56057	7529.552071808418	144.89289072525466	0.0090661939738035	0.0115712925163603	0.7835074570092413	0.433332	0.433332	chr8	125124482	0.363179238705595	chr8:125124482:C:G
chr8:125125955	['A', 'G']	56057	16136.302842155972	229.67469647507008	0.004883362677773	0.0082472806419796	0.5921179222295658	0.553774	0.553774	chr8	125125955	0.2566674384813799	chr8:125125955:A:G
chr8:125126853	['A', 'G']	56057	7989.712641832584	125.55914601155092	0.0049096800350453	0.0113112624273184	0.4340523497348766	0.664252	0.664252	chr8	125126853	0.1776671292960722	chr8:125126853:A:G
chr8:125128105	['A', 'G']	56057	7542.538204913207	145.61025856694746	0.0090604840648904	0.0115631575369578	0.7835648728240162	0.433299	0.433299	chr8	125128105	0.3632123132619166	chr8:125128105:A:G
chr8:125129353	['AAC', 'A']	56057	10731.957236137874	53.75701827049564	0.0040944800718279	0.0097940172776583	0.4180593065899568	0.675905	0.675905	chr8	125129353	0.1701143408558442	chr8:125129353:AAC:A
chr8:125130161	['C', 'G']	56057	12571.766113875308	-162.78556404770765	-0.0140866222460263	0.0093282896219129	-1.510097007808982	0.131024	0.131024	chr8	125130161	0.8826491462305146	chr8:125130161:C:G
chr8:125130234	['G', 'C']	56057	8108.603686718176	91.54114078732508	0.0028045392090411	0.0112016105510421	0.2503692836187924	0.802303	0.802303	chr8	125130234	0.0956615838650485	chr8:125130234:G:C
chr8:125131544	['T', 'C']	56057	10911.751891236085	85.50112017370009	0.0071285431849347	0.0097196874056634	0.7334128030476703	0.46331	0.46331	chr8	125131544	0.3341283259614249	chr8:125131544:T:C
chr8:125131791	['A', 'G']	56057	7537.075630252103	142.29881769406165	0.008690546177927	0.0115662559622434	0.7513707293264296	0.452433	0.452433	chr8	125131791	0.3444457255962294	chr8:125131791:A:G
chr8:125132007	['T', 'C']	56057	40079.5748947406	183.29249685483936	-0.0007302794832987	0.0060751346755258	-0.1202079496674708	0.904319	0.904319	chr8	125132007	0.0436783444120716	chr8:125132007:T:C
chr8:125133125	['T', 'A']	56057	40196.32180072801	204.5252906744469	9.29167648948219e-05	0.0060751733814225	0.0152945042159544	0.987797	0.987797	chr8	125133125	0.0053322971514134	chr8:125133125:T:A
chr8:125134715	['C', 'T']	56057	8270.554770895262	98.5822351567584	0.0040151588538898	0.0111955707061555	0.3586381578281025	0.719867	0.719867	chr8	125134715	0.1427477348210032	chr8:125134715:C:T
chr8:125134974	['A', 'C']	56057	7999.855220897865	129.74281947472485	0.005351612708126	0.0113057514203243	0.4733531199443729	0.635963	0.635963	chr8	125134974	0.1965681506460223	chr8:125134974:A:C
chr8:125135272	['A', 'G']	56057	7544.21122966029	144.40270211547832	0.0089470882618644	0.0115609129582083	0.7739084529229958	0.438988	0.438988	chr8	125135272	0.3575473512954923	chr8:125135272:A:G
chr8:125135274	['T', 'C']	56057	8090.814570719241	84.3483564427335	0.0021038005827804	0.0112162968623591	0.1875664141737035	0.851217	0.851217	chr8	125135274	0.0699597114911471	chr8:125135274:T:C
chr8:125137073	['A', 'G']	56057	11015.44494188859	89.25842020098465	0.0074856689985808	0.00970359366589	0.7714326523063713	0.440454	0.440454	chr8	125137073	0.3560994415977577	chr8:125137073:A:G
chr8:125138459	['G', 'C']	56057	16134.590422495005	231.81566993130104	0.0050037501294265	0.0082473530877841	0.6067098226748683	0.544046	0.544046	chr8	125138459	0.2643643784239225	chr8:125138459:G:C
chr8:125138561	['T', 'C']	56057	28050.50745922409	372.46823793621616	0.0075757852982074	0.0067055963762265	1.1297705488308234	0.258578	0.258578	chr8	125138561	0.5874084279669987	chr8:125138561:T:C
chr8:125140133	['A', 'G']	56057	11978.068382930134	145.45722127023635	0.0086030226287819	0.0093711336839395	0.9180343509052686	0.358605	0.358605	chr8	125140133	0.4453836593994045	chr8:125140133:A:G
chr8:125141010	['C', 'T']	56057	8059.0063514719	88.28707211673837	0.0026639502048483	0.0112289549811951	0.2372393699422236	0.812472	0.812472	chr8	125141010	0.0901915970629692	chr8:125141010:C:T
chr8:125141871	['C', 'T']	56057	21034.12750240873	291.3912488710014	0.0087727482131195	0.0074428510330716	1.178681149755465	0.23853	0.23853	chr8	125141871	0.6224569918226	chr8:125141871:C:T
chr8:125142407	['G', 'A']	56057	8059.575098567428	96.51145793599774	0.0043037176972786	0.0112349055617117	0.383066655401677	0.701672	0.701672	chr8	125142407	0.153865853509827	chr8:125142407:G:A
chr8:125143878	['T', 'C']	56057	8077.864605448608	83.51016270207988	0.0020519730827689	0.0112193031253657	0.182896661213267	0.85488	0.85488	chr8	125143878	0.0680948431611692	chr8:125143878:T:C
chr8:125144001	['A', 'G']	56057	11089.98917077	75.54467442776996	0.0059497404942328	0.0096497444659225	0.6165697459910976	0.537521	0.537521	chr8	125144001	0.2696045639594028	chr8:125144001:A:G
chr8:125146766	['A', 'G']	56057	28110.072758762315	373.175948305329	0.0075832519543741	0.0067018889446415	1.1315096410896692	0.257845	0.257845	chr8	125146766	0.5886412857948402	chr8:125146766:A:G
chr8:125148078	['T', 'A']	56057	27909.46814888833	350.36997478514513	0.0064928620422259	0.0067154420720899	0.9668554910496518	0.33362	0.33362	chr8	125148078	0.4767479219753058	chr8:125148078:T:A
chr8:125148482	['A', 'G']	56057	1652.058942110427	-68.93672906694678	-0.0385612094954455	0.0240211433991726	-1.6053028307042905	0.108433	0.108433	chr8	125148482	0.9648385264982128	chr8:125148482:A:G
chr8:125148495	['C', 'T']	56057	1651.0294526901669	-69.18967381915462	-0.0388863678468676	0.0240267193831177	-1.6184634792126893	0.105568	0.105568	chr8	125148495	0.9764677061347502	chr8:125148495:C:T
chr8:125148593	['C', 'T']	56057	27904.98237256685	349.73384991944084	0.0064562327490385	0.0067166841405377	0.9612232187714088	0.336444	0.336444	chr8	125148593	0.4730872123164004	chr8:125148593:C:T
chr8:125149154	['A', 'T']	56057	1652.1178884270246	-71.22868250744872	-0.0400634088730848	0.0240192771064895	-1.667968969068614	0.0953275	0.0953275	chr8	125149154	1.0207817963667207	chr8:125149154:A:T
chr8:125149226	['T', 'G']	56057	28053.005245784632	368.4299347526464	0.007390467911042	0.0067045719322745	1.1023027250204729	0.270335	0.270335	chr8	125149226	0.5680977229922108	chr8:125149226:T:G
chr8:125152326	['G', 'A']	56057	11487.63942264804	112.17215191595676	0.0072490122956869	0.0095147757894547	0.761868955831943	0.446141	0.446141	chr8	125152326	0.3505278636098717	chr8:125152326:G:A
chr8:125156722	['C', 'A']	56057	10329.552806222571	-97.5754974460716	-0.0091610556895396	0.009997357748526	-0.9163476910577008	0.359489	0.359489	chr8	125156722	0.4443143940499151	chr8:125156722:C:A
chr8:125156774	['A', 'G']	56057	8061.013204146818	81.36863987088007	0.0020220475646874	0.0112295346991974	0.1800651245889967	0.857102	0.857102	chr8	125156774	0.0669674914943155	chr8:125156774:A:G
chr8:125157989	['A', 'G']	56057	8072.864070221763	82.37450888741704	0.001901639494957	0.0112208684238135	0.1694734688200472	0.865425	0.865425	chr8	125157989	0.062770563256517	chr8:125157989:A:G
chr8:125158188	['A', 'T']	56057	12157.470030870258	-169.82609996504823	-0.0144526217598771	0.0092940584259159	-1.5550388320754205	0.119942	0.119942	chr8	125158188	0.9210287136963216	chr8:125158188:A:T
chr8:125159327	['G', 'A']	56057	8086.432761265922	84.45600525201839	0.002066229416105	0.0112108634022579	0.1843060023092298	0.853774	0.853774	chr8	125159327	0.0686570749109198	chr8:125159327:G:A
chr8:125159403	['T', 'C']	56057	8075.864391357871	90.41084200929023	0.0027834716826216	0.0112200836465916	0.2480794056706707	0.804074	0.804074	chr8	125159403	0.0947039807132731	chr8:125159403:T:C
chr8:125159725	['C', 'T']	56057	7849.560112750433	118.88952913102376	0.0043740554582802	0.0113955934831124	0.3838374424958524	0.7011	0.7011	chr8	125159725	0.1542200328881107	chr8:125159725:C:T
chr8:125160436	['G', 'A']	56057	7341.523861345512	122.18441834973048	0.0068426889656031	0.0116901967035634	0.5853356568001399	0.558324	0.558324	chr8	125160436	0.253113703255534	chr8:125160436:G:A
chr8:125160485	['A', 'G']	56057	9989.42560973434	-108.21254416938724	-0.0082639277727811	0.0101599072788131	-0.8133861408375472	0.416	0.416	chr8	125160485	0.3809066693732573	chr8:125160485:A:G
chr8:125163616	['C', 'T']	56057	7998.428051521747	94.972513474723	0.0046432610291788	0.0112736056663276	0.4118700943254987	0.680436	0.680436	chr8	125163616	0.167212717123329	chr8:125163616:C:T
chr8:125164284	['C', 'T']	56057	7401.264062081884	136.78504756930593	0.0084477939095844	0.0116547190999034	0.7248389117893428	0.468554	0.468554	chr8	125164284	0.3292403502392205	chr8:125164284:C:T
chr8:125164466	['T', 'C']	56057	7350.26224244046	126.72479892801282	0.0073600971466008	0.0116852240784002	0.6298635864592211	0.528786	0.528786	chr8	125164466	0.2767200516374574	chr8:125164466:T:C
chr8:125165017	['C', 'T']	56057	7850.120305447018	118.49211350260978	0.0042417481131165	0.0113958787397189	0.3722177297598377	0.709732	0.709732	chr8	125165017	0.1489056131026382	chr8:125165017:C:T
chr8:125165655	['C', 'T']	56057	4416.078778364493	82.53420883105449	0.0146405790663668	0.0148006854098923	0.9891825047900532	0.322578	0.322578	chr8	125165655	0.4913652550636254	chr8:125165655:C:T
chr8:125165769	['A', 'G']	56057	28104.51762900579	353.5583999115466	0.0068626344618064	0.0067009459426901	1.0241292080997393	0.305779	0.305779	chr8	125165769	0.5145923439638768	chr8:125165769:A:G
chr8:125167628	['A', 'G']	56057	6984.872221231046	-29.29309485120466	-0.0161915512523508	0.011925048733333	-1.357776526907764	0.17454	0.17454	chr8	125167628	0.7581050283692972	chr8:125167628:A:G
chr8:125168339	['G', 'A']	56057	10375.29559322034	-109.8824544400306	-0.0102790434662035	0.0099797538537408	-1.0299896787885732	0.303019	0.303019	chr8	125168339	0.5185301393641848	chr8:125168339:G:A
chr8:125168640	['A', 'G']	56057	10393.668712532111	-97.25768547296664	-0.0092086075429092	0.009973499603801	-0.9233075558954038	0.355851	0.355851	chr8	125168640	0.4487318093962192	chr8:125168640:A:G
chr8:125170098	['CT', 'C']	56057	11939.555874743506	145.0696243315033	0.0084762958323241	0.00938342591113	0.9033263450473974	0.366357	0.366357	chr8	125170098	0.4360955059611164	chr8:125170098:CT:C
chr8:125171663	['G', 'A']	56057	12143.649891176368	-160.79540896475402	-0.0135670773274535	0.0092963835492187	-1.459393026936134	0.144463	0.144463	chr8	125171663	0.840243370578334	chr8:125171663:G:A
chr8:125171750	['A', 'G']	56057	10899.30535331906	58.16025593721059	0.0044510492457343	0.0097303619951729	0.4574392245573614	0.647357	0.647357	chr8	125171750	0.1888561515243175	chr8:125171750:A:G
chr8:125172042	['T', 'C']	56057	7413.793527323332	134.88562086363257	0.0082510377563296	0.011647505793373	0.7083952481074651	0.478703	0.478703	chr8	125172042	0.3199338508147651	chr8:125172042:T:C
chr8:125172269	['A', 'G']	56057	7360.919179304194	124.40147374418972	0.0071509512848905	0.0116785957970608	0.6123125938385668	0.540333	0.540333	chr8	125172269	0.2673385077888624	chr8:125172269:A:G
chr8:125173826	['G', 'A']	56057	7399.660012131593	130.39546786156558	0.0078513759825609	0.0116557662184906	0.6736044491099673	0.500566	0.500566	chr8	125173826	0.3005386523583391	chr8:125173826:G:A
chr8:125175728	['AGAG', 'A']	56057	8059.2875390241725	85.45862891162848	0.0023250209392342	0.0112286122377089	0.2070621809724756	0.835962	0.835962	chr8	125175728	0.0778134636679168	chr8:125175728:AGAG:A
chr8:125175772	['A', 'G']	56057	10794.962855919504	57.8758730732154	0.0046803558477985	0.0097745466457106	0.4788309900646329	0.632061	0.632061	chr8	125175772	0.1992410060768086	chr8:125175772:A:G
chr8:125176688	['C', 'T']	56057	20908.86496467566	304.8785554131946	0.0096288112178015	0.0074556065548013	1.291485963888567	0.196541	0.196541	chr8	125176688	0.7065468385893927	chr8:125176688:C:T
chr8:125176914	['G', 'T']	56057	8043.430459913655	85.3473258776941	0.0024563871990658	0.0112387442856454	0.2185642040279573	0.82699	0.82699	chr8	125176914	0.0824997419239665	chr8:125176914:G:T
chr8:125177849	['G', 'A']	56057	27898.47448524426	342.8363838192324	0.0064684712083681	0.0067176644456219	0.9629047804827204	0.335599	0.335599	chr8	125177849	0.474179341928942	chr8:125177849:G:A
chr8:125178152	['T', 'A']	56057	11957.706506806542	132.66591604694327	0.0073872836665127	0.009376339319741	0.7878643695156704	0.430779	0.430779	chr8	125178152	0.3657454762338884	chr8:125178152:T:A
chr8:125178630	['G', 'A']	56057	10887.55378329676	67.6710209583087	0.0054914532262241	0.0097365233450206	0.564005552252135	0.572753	0.572753	chr8	125178630	0.2420326273589341	chr8:125178630:G:A
chr8:125179169	['C', 'G']	56057	7427.264989742218	140.6766397371538	0.0090716429153714	0.0116364646740846	0.7795875439363209	0.435637	0.435637	chr8	125179169	0.3608752413739748	chr8:125179169:C:G
chr8:125179330	['C', 'T']	56057	8000.570888266462	93.70938238774936	0.004367379569432	0.0112717948125482	0.3874608828551501	0.698417	0.698417	chr8	125179330	0.1558851981164362	chr8:125179330:C:T
chr8:125180251	['G', 'A']	56057	4226.301571726759	104.35874669384611	0.0219492561988851	0.0151088882712417	1.4527380045998075	0.146302	0.146302	chr8	125180251	0.8347497368751894	chr8:125180251:G:A
chr8:125180807	['TA', 'T']	56057	7707.549979483701	90.85493245662656	0.0027260009323601	0.0114630338987444	0.2378079796709635	0.812031	0.812031	chr8	125180807	0.0904273908672578	chr8:125180807:TA:T
chr8:125184154	['A', 'G']	56057	1654.1475415685434	-71.18275029551997	-0.0400592501361059	0.0240047880266857	-1.6688024943845623	0.0951621	0.0951621	chr8	125184154	1.021535982688272	chr8:125184154:A:G
chr8:125188227	['T', 'C']	56057	10702.909290416972	47.39834189787095	0.0041444646458674	0.0098129541727786	0.422346275432965	0.672774	0.672774	chr8	125188227	0.1721308006148932	chr8:125188227:T:C
chr8:125188583	['T', 'C']	56057	7422.264811346	139.34206729608613	0.009115475293524	0.011640096668486	0.7831099305388867	0.433566	0.433566	chr8	125188583	0.3629447822615069	chr8:125188583:T:C
chr8:125188674	['C', 'T']	56057	1685.0300592264878	-76.74537470975815	-0.0434202561923448	0.0237660815534978	-1.8269842293777	0.0677075	0.0677075	chr8	125188674	1.1693632215924603	chr8:125188674:C:T
chr8:125188746	['C', 'T']	56057	8091.721740526654	88.61683353375649	0.0025635344940011	0.0112042860887889	0.2287994499324904	0.819026	0.819026	chr8	125188746	0.0867023113320105	chr8:125188746:C:T
chr8:125189227	['A', 'G']	56057	27931.48788581624	342.24941662751684	0.0063259853207594	0.0067134217785926	0.9422892720566678	0.346049	0.346049	chr8	125189227	0.4608624014300434	chr8:125189227:A:G
chr8:125189443	['A', 'G']	56057	16095.584160005714	209.42177518872936	0.0038187417999199	0.0082528302777489	0.4627190516950233	0.643568	0.643568	chr8	125189443	0.1914055583718342	chr8:125189443:A:G
chr8:125189884	['T', 'A']	56057	27929.47350201634	345.0079695591703	0.0064395011296514	0.0067133474801863	0.9592086732672312	0.337458	0.337458	chr8	125189884	0.4717802717315943	chr8:125189884:T:A
chr8:125190746	['G', 'A']	56057	8046.430620473116	77.31242061274459	0.0016344056160322	0.0112368322141728	0.1454507449146339	0.884356	0.884356	chr8	125190746	0.0533728733214633	chr8:125190746:G:A
chr8:125190812	['G', 'A']	56057	7373.526144898577	128.99735924934993	0.007937495258893	0.0116698183426284	0.6801729920592084	0.496398	0.496398	chr8	125190812	0.3041699769531498	chr8:125190812:G:A
chr8:125191959	['A', 'G']	56057	4430.1580590491485	84.25677888213771	0.0153994873251698	0.0147799350563572	1.0419184703079003	0.297454	0.297454	chr8	125191959	0.526580186543194	chr8:125191959:A:G
chr8:125192210	['C', 'T']	56057	7416.646108820955	135.25254381386864	0.0083328607868258	0.0116470896764653	0.7154457481050968	0.474337	0.474337	chr8	125192210	0.3239129974879173	chr8:125192210:C:T
chr8:125192217	['A', 'G']	56057	8071.7358399657405	83.06337037831777	0.0020203153401927	0.0112226431260732	0.1800213476893888	0.857136	0.857136	chr8	125192217	0.0669502640003659	chr8:125192217:A:G
chr8:125192392	['T', 'C']	56057	7412.77696480834	136.74621242826524	0.008515106642334	0.0116487624112763	0.7309880948461277	0.464789	0.464789	chr8	125192392	0.3327441587929217	chr8:125192392:T:C
chr8:125192526	['C', 'CAATT']	56057	27959.980442890024	341.2995580238396	0.0062167659911749	0.0067114674573778	0.926290119210952	0.354299	0.354299	chr8	125192526	0.4506300734503249	chr8:125192526:C:CAATT
chr8:125193004	['T', 'G']	56057	7419.132349793064	136.70911978861685	0.0085326779546951	0.0116405443040165	0.7330136574241598	0.463553	0.463553	chr8	125193004	0.333900603932343	chr8:125193004:T:G
chr8:125193860	['A', 'G']	56057	10999.569769309	72.16098327778974	0.0054897599392243	0.0096901958496621	0.5665272430397482	0.571038	0.571038	chr8	125193860	0.2433349904560893	chr8:125193860:A:G
chr8:125196679	['T', 'C']	56057	11991.855690150393	133.31092707785336	0.0072340774358786	0.0093627519863312	0.7726443514086194	0.439736	0.439736	chr8	125196679	0.3568079784072445	chr8:125196679:T:C
chr8:125196849	['C', 'T']	56057	9999.535144681911	-115.02532581813809	-0.0091146778334601	0.0101556203220077	-0.8975008462760384	0.369456	0.369456	chr8	125196849	0.4324372760649331	chr8:125196849:C:T
chr8:125197047	['TG', 'T']	56057	10686.715761490152	45.84757263758247	0.0036464353796556	0.0098126834213695	0.3716043026227291	0.710189	0.710189	chr8	125197047	0.1486260586977343	chr8:125197047:TG:T
chr8:125197581	['T', 'C']	56057	1754.18775757792	-68.84886265521742	-0.0385702891919628	0.023362361647827	-1.6509584849933323	0.0987527	0.0987527	chr8	125197581	1.0054510214830614	chr8:125197581:T:C
chr8:125197722	['T', 'G']	56057	8004.713551610312	124.51727151424411	0.0046920429366408	0.0112996186731327	0.4152390511900329	0.677969	0.677969	chr8	125197722	0.1687901637092401	chr8:125197722:T:G
chr8:125198450	['T', 'C']	56057	10423.301587867976	-100.7947477893314	-0.0094969454053505	0.0099638340640628	-0.9531416665803034	0.340522	0.340522	chr8	125198450	0.4678548245149153	chr8:125198450:T:C
chr8:125199221	['A', 'G']	56057	19396.266203868938	209.96494045362928	0.0055238936568104	0.0077026342054133	0.7171434485267733	0.473289	0.473289	chr8	125199221	0.3248735891191935	chr8:125199221:A:G
chr8:125199626	['G', 'A']	56057	8063.294568940909	84.15234596434725	0.0021618476991313	0.011225641893533	0.1925812100220982	0.847288	0.847288	chr8	125199626	0.0719689443905768	chr8:125199626:G:A
chr8:125200111	['A', 'T']	56057	28542.12827650197	324.50288490627344	0.0060365713253375	0.00666527181861	0.9056751906925814	0.365112	0.365112	chr8	125200111	0.4375738930208583	chr8:125200111:A:T
chr8:125200576	['AC', 'A']	56057	7405.58529752877	135.53215939642158	0.0083768147451037	0.0116541505519012	0.718783810780366	0.472277	0.472277	chr8	125200576	0.3258032041508198	chr8:125200576:AC:A
chr8:125200847	['T', 'C']	56057	8671.237488626022	70.78059070081424	0.0020230396601117	0.0108353240376498	0.1867078135441335	0.85189	0.85189	chr8	125200847	0.0696164797370245	chr8:125200847:T:C
chr8:125201302	['T', 'G']	56057	7866.122589163053	115.3065800919021	0.004033389967315	0.0113865859083609	0.3542229426603971	0.723173	0.723173	chr8	125201302	0.1407577968163015	chr8:125201302:T:G
chr8:125203030	['T', 'C']	56057	9204.821023335477	59.6027025217398	-0.0003681606038743	0.0105234017162486	-0.0349849424930575	0.972092	0.972092	chr8	125203030	0.0122926309568781	chr8:125203030:T:C
chr8:125204346	['G', 'A']	56057	7345.655195175909	123.68117701136552	0.007083754210525	0.0116878773257456	0.6060770500149925	0.544466	0.544466	chr8	125204346	0.2640292352349611	chr8:125204346:G:A
chr8:125205021	['C', 'T']	56057	11836.266881946798	133.0467239679772	0.0076605316321753	0.0094182291969669	0.8133728190265651	0.416008	0.416008	chr8	125205021	0.3808983176366025	chr8:125205021:C:T
chr8:125205203	['A', 'G']	56057	8074.43211902808	78.83377327816264	0.0014197342611612	0.0112192967623219	0.1265439618220287	0.899302	0.899302	chr8	125205203	0.0460944407375489	chr8:125205203:A:G
chr8:125205826	['T', 'A']	56057	27929.97539389398	339.5156744214025	0.0060963765177291	0.006713874179383	0.9080266258861196	0.363868	0.363868	chr8	125205826	0.4390561363195088	chr8:125205826:T:A
chr8:125207626	['C', 'T']	56057	4454.158915350995	76.07973233743972	0.0131716501433073	0.0147351554620357	0.8938928521822053	0.371383	0.371383	chr8	125207626	0.4301779799047137	chr8:125207626:C:T
chr8:125207634	['C', 'T']	56057	8056.574884484327	83.1588666538219	0.002189345379694	0.0112295199002264	0.1949633999624449	0.845422	0.845422	chr8	125207634	0.0729264549287114	chr8:125207634:C:T
chr8:125208657	['T', 'A']	56057	40154.87954537344	167.9047747563705	-0.0013454156957895	0.0060736677398017	-0.2215161832072012	0.824691	0.824691	chr8	125208657	0.0837087449441626	chr8:125208657:T:A
chr8:125209670	['C', 'T']	56057	4554.599982150828	89.4789640201061	0.0155105030037598	0.0145958327184792	1.0626665366014063	0.287938	0.287938	chr8	125209670	0.5407010162567639	chr8:125209670:C:T
chr8:125211918	['C', 'T']	56057	7486.400649373818	128.43242429544435	0.0073529824764754	0.011594148736813	0.6341977012187738	0.525954	0.525954	chr8	125211918	0.2790522376328794	chr8:125211918:C:T
chr8:125212042	['A', 'G']	56057	7547.269271251449	140.9813168144273	0.0087778824468328	0.0115569372616792	0.7595336245303346	0.447537	0.447537	chr8	125212042	0.3491710536853512	chr8:125212042:A:G
chr8:125212275	['G', 'A']	56057	40118.00965209634	159.51320605923746	-0.0015286340739697	0.0060773029798131	-0.2515316545920766	0.801404	0.801404	chr8	125212275	0.0961484942297574	chr8:125212275:G:A
chr8:125212477	['G', 'A']	56057	40082.58039075742	166.7359570171546	-0.0011919050518769	0.0060778935945096	-0.1961049553341383	0.844529	0.844529	chr8	125212477	0.0733854327433776	chr8:125212477:G:A
chr8:125215016	['A', 'T']	56057	28519.11281619791	344.7139709148089	0.0065101499546241	0.0067727803187918	0.9612226660535528	0.336444	0.336444	chr8	125215016	0.4730872123164004	chr8:125215016:A:T
chr8:125215612	['G', 'A']	56057	7385.790530052988	133.54659340948476	0.0080547433125204	0.0116634885649209	0.6905946936618842	0.489823	0.489823	chr8	125215612	0.3099608261150103	chr8:125215612:G:A
chr8:125216207	['C', 'CAGTGGAT']	56057	12200.088185970171	-174.49936210205055	-0.0147539771958218	0.0092778416698209	-1.5902380877886444	0.111787	0.111787	chr8	125216207	0.9516086987441932	chr8:125216207:C:CAGTGGAT
chr8:125216211	['T', 'A']	56057	12200.870604606354	-174.45270690899144	-0.0147666917354073	0.0092775488163135	-1.5916587482074702	0.111467	0.111467	chr8	125216211	0.9528536872271078	chr8:125216211:T:A
chr8:125216413	['G', 'A']	56057	7540.403539444107	139.96847944335403	0.0085576200696565	0.0115617200325829	0.740168421786696	0.459201	0.459201	chr8	125216413	0.3379971748478681	chr8:125216413:G:A
chr8:125216725	['T', 'C']	56057	10781.885068341604	65.12400800128259	0.0053925822525291	0.0097775274410208	0.5515282145775362	0.581274	0.581274	chr8	125216725	0.235619102312939	chr8:125216725:T:C
chr8:125217220	['T', 'C']	56057	1652.0884147429265	-68.65568472804881	-0.0383550018113806	0.0240056385902618	-1.5977496981454962	0.110104	0.110104	chr8	125217220	0.9581969031320446	chr8:125217220:T:C
chr8:125217277	['C', 'T']	56057	1652.0	-68.62299675854702	-0.0383336290984637	0.0240055883533944	-1.5968627193860558	0.110302	0.110302	chr8	125217277	0.9574166128445862	chr8:125217277:C:T
chr8:125217328	['T', 'A']	56057	8332.080902164409	90.41997569958188	0.0019432654958712	0.0110519007264601	0.1758308859234274	0.860427	0.860427	chr8	125217328	0.0652859700104808	chr8:125217328:T:A
chr8:125217854	['C', 'T']	56057	7718.681577209354	81.00718854350198	0.0047078770607065	0.0114475662500826	0.4112557165303678	0.680887	0.680887	chr8	125217854	0.1669249576151091	chr8:125217854:C:T
chr8:125218372	['C', 'T']	56057	10755.029034906132	47.86523731774704	0.0036730574293199	0.0097867621703209	0.375308745159742	0.707432	0.707432	chr8	125218372	0.1503152991875127	chr8:125218372:C:T
chr8:125218417	['T', 'G']	56057	7461.176882661994	133.98509317957752	0.0086051085921418	0.0116241728181395	0.7402770697553189	0.459135	0.459135	chr8	125218417	0.3380595995722717	chr8:125218417:T:G
chr8:125218661	['C', 'A']	56057	7536.94115967886	140.319475744193	0.0086806884817489	0.0115655088807427	0.7505669288969048	0.452916	0.452916	chr8	125218661	0.3439823368816891	chr8:125218661:C:A
chr8:125219800	['C', 'T']	56057	10765.768201523557	49.34469196715537	0.0037829912322473	0.0097880675966977	0.3864901008165969	0.699135	0.699135	chr8	125219800	0.1554389557362726	chr8:125219800:C:T
chr8:125219920	['C', 'T']	56057	10374.110381616742	-94.96714523583992	-0.0091309145230583	0.0099808501111597	-0.914843367184614	0.360278	0.360278	chr8	125219920	0.4433622568069709	chr8:125219920:C:T
chr8:125220957	['T', 'G']	56057	40185.45180916358	164.02619862698748	-0.0013936901963207	0.0060731899513337	-0.2294823984576206	0.818495	0.818495	chr8	125220957	0.0869839692502584	chr8:125220957:T:G
chr8:125222507	['A', 'C']	56057	15969.133604539127	206.48636202199287	0.0037795273959982	0.0082770372512671	0.4566280519541692	0.64794	0.64794	chr8	125222507	0.1884652084432373	chr8:125222507:A:C
chr8:125223042	['A', 'G']	56057	10897.77621079316	59.63678166071257	0.0045241845378304	0.0097297309129349	0.4649855765091977	0.641944	0.641944	chr8	125223042	0.1925028559681483	chr8:125223042:A:G
chr8:125227230	['C', 'T']	56057	8068.143927501071	86.93034144158999	0.0023718563639217	0.0112216314452707	0.2113646643529121	0.832603	0.832603	chr8	125227230	0.079562028614869	chr8:125227230:C:T
chr8:125227567	['A', 'C']	56057	7729.413654690121	130.24289121394804	0.0059485283728761	0.0114763880253285	0.5183275748212479	0.604232	0.604232	chr8	125227567	0.2187962783089944	chr8:125227567:A:C
chr8:125228091	['A', 'G']	56057	8077.187197658022	86.84896285055858	0.0024416653503919	0.0112200903213025	0.2176154808447648	0.82773	0.82773	chr8	125228091	0.0821113040758317	chr8:125228091:A:G
chr8:125228532	['T', 'C']	56057	4421.236611124987	82.1327492193473	0.0146710632690713	0.0147895905336994	0.9919857642875244	0.321209	0.321209	chr8	125228532	0.4932122946649067	chr8:125228532:T:C
chr8:125230299	['AC', 'A']	56057	7835.537558434142	115.25357025915736	0.0040185906294245	0.0114039766623713	0.3523850274689134	0.724551	0.724551	chr8	125230299	0.1399310398145574	chr8:125230299:AC:A
chr8:125232186	['T', 'C']	56057	40142.03795774144	172.63120027866256	-0.0010981869061259	0.0060763907439315	-0.1807301328050229	0.85658	0.85658	chr8	125232186	0.0672320700177114	chr8:125232186:T:C
chr8:125232847	['AG', 'A']	56057	8071.719956468993	84.4306912447786	0.0021690947367308	0.0112204721246349	0.1933158170740907	0.846712	0.846712	chr8	125232847	0.0722642851594279	chr8:125232847:AG:A
chr8:125234086	['G', 'A']	56057	8067.642543311307	85.32310927518729	0.0024807705335464	0.0112289414747564	0.2209264817278966	0.82515	0.82515	chr8	125234086	0.0834670959945527	chr8:125234086:G:A
chr8:125234584	['CAT', 'C']	56057	1659.0	-65.45560675874457	-0.0358970518056811	0.0239547783119208	-1.498534085277565	0.134	0.134	chr8	125234584	0.8728952016351923	chr8:125234584:CAT:C
chr8:125235918	['G', 'A']	56057	7363.394066435937	133.68535850557623	0.008711388283449	0.0116781371313956	0.7459570122728968	0.455697	0.455697	chr8	125235918	0.3413238305084758	chr8:125235918:G:A
chr8:125236488	['G', 'A']	56057	10625.27452939602	45.40595727961372	0.0036874886344196	0.0098492569523627	0.3743925711609228	0.708114	0.708114	chr8	125236488	0.1498968191669756	chr8:125236488:G:A
chr8:125236588	['T', 'G']	56057	4559.24399686017	84.85231514763652	0.0145370922576031	0.0145860483106685	0.9966436383575116	0.318942	0.318942	chr8	125236588	0.4962882867551836	chr8:125236588:T:G
chr8:125238554	['G', 'A']	56057	12058.07551916078	229.6396687305842	0.0056551920587459	0.0093681474450971	0.6036617262792554	0.546071	0.546071	chr8	125238554	0.262750886775931	chr8:125238554:G:A
chr8:125239599	['ACT', 'A']	56057	3292.1383266112	30.765707811536952	-0.0105153244108906	0.0178609877094801	-0.5887314062317743	0.556044	0.556044	chr8	125239599	0.2548908411497162	chr8:125239599:ACT:A
chr8:125239945	['C', 'A']	56057	2332.041601255887	-55.13639377153835	-0.034875814398704	0.0202729938197075	-1.7203090332322286	0.0853818	0.0853818	chr8	125239945	1.0686346937364848	chr8:125239945:C:A
chr8:125241807	['C', 'T']	56057	2211.118332322403	-61.422856971389606	-0.035987988112387	0.0207545214193797	-1.7339830384517076	0.0829266	0.0829266	chr8	125241807	1.081306140375649	chr8:125241807:C:T
chr8:125242319	['T', 'C']	56057	8249.324436197543	151.08525269716583	0.0087857871448993	0.0110990274132418	0.791581714125449	0.428608	0.428608	chr8	125242319	0.3679397270799333	chr8:125242319:T:C
chr8:125244154	['C', 'T']	56057	2789.199025921895	7.406102131603638	-0.0197647431381808	0.0188050778597457	-1.0510322416951734	0.293248	0.293248	chr8	125244154	0.5327649411627341	chr8:125244154:C:T
chr8:125244431	['T', 'C']	56057	2820.3018679416955	6.598010540444682	-0.0203339020355402	0.018702962388568	-1.087202209633329	0.276952	0.276952	chr8	125244431	0.5575954942622785	chr8:125244431:T:C
chr8:125244712	['T', 'C']	56057	2333.1248617404644	-10.236347941450918	-0.0129063059440003	0.0202205210016851	-0.6382776162357442	0.523296	0.523296	chr8	125244712	0.2812525849327348	chr8:125244712:T:C
chr8:125245898	['C', 'T']	56057	7386.246973322375	-129.07600427755753	-0.0204335182717135	0.011617058601161	-1.758923577235923	0.0785959	0.0785959	chr8	125245898	1.1046001085893224	chr8:125245898:C:T
chr8:125246434	['C', 'T']	56057	7452.259992862242	-135.92621792935864	-0.0209391832309501	0.0115605974417366	-1.8112544214500983	0.0701068	0.0701068	chr8	125246434	1.1542398556531763	chr8:125246434:C:T
chr8:125246959	['C', 'A']	56057	3154.056265163408	21.01030385569007	-0.0185473546685893	0.0177880951657768	-1.042683575488918	0.297099	0.297099	chr8	125246959	0.5270988099775975	chr8:125246959:C:A
chr8:125247850	['G', 'A']	56057	8663.700067801448	216.2736391641414	0.014000027126894	0.0108388726622003	1.291649746538484	0.196484	0.196484	chr8	125247850	0.7066728091288854	chr8:125247850:G:A
chr8:125249410	['C', 'G']	56057	6933.247364195879	24.708126320720464	0.0013290829127432	0.0119375839023018	0.1113360059808218	0.91135	0.91135	chr8	125249410	0.0403148020864194	chr8:125249410:C:G
chr8:125251681	['T', 'C']	56057	19923.06622185749	231.02638697443768	0.0013186081436486	0.0075816209896327	0.1739216647009518	0.861928	0.861928	chr8	125251681	0.0645290108674868	chr8:125251681:T:C
chr8:125252109	['A', 'G']	56057	27382.39626748501	78.23176590843904	-0.0066631335128148	0.0067569917748847	-0.9861094603639028	0.324084	0.324084	chr8	125252109	0.4893424095208177	chr8:125252109:A:G
chr8:125253740	['C', 'T']	56057	4034.2878704083632	41.567609169096	-0.0042207168697673	0.0156425823594712	-0.2698222565030484	0.787298	0.787298	chr8	125253740	0.103860851809685	chr8:125253740:C:T
chr8:125253993	['T', 'C']	56057	4175.223445249223	47.05388829362306	-0.0049612144166744	0.0153771353478318	-0.322635803382845	0.746972	0.746972	chr8	125253993	0.1266956772654604	chr8:125253993:T:C
chr8:125254002	['A', 'G']	56057	21292.55805156571	278.8948338867036	0.0038366779375916	0.0073841830191112	0.5195805585617006	0.603358	0.603358	chr8	125254002	0.2194249245274291	chr8:125254002:A:G
chr8:125254163	['T', 'A']	56057	7146.147320154156	43.4793621156302	0.0044104462916763	0.0117830485529321	0.374304346779498	0.708179	0.708179	chr8	125254163	0.1498569557469862	chr8:125254163:T:A
chr8:125255388	['T', 'G']	56057	38415.22346328842	102.74875493808504	-0.0057791037383854	0.0061270548520921	-0.9432107069209672	0.345577	0.345577	chr8	125255388	0.4614551698548328	chr8:125255388:T:G
chr8:125255576	['A', 'G']	56057	4172.009459218274	45.441035321332016	-0.0053746451413268	0.0153852468913717	-0.3493375945979122	0.726837	0.726837	chr8	125255576	0.1385629728240667	chr8:125255576:A:G
chr8:125255686	['G', 'T']	56057	2670.095263580412	-40.01542254297304	-0.0303578333765195	0.0191036413913038	-1.5891123977200847	0.112041	0.112041	chr8	125255686	0.9506230236208384	chr8:125255686:G:T
chr8:125255765	['A', 'G']	56057	38415.90891085576	99.18810382078564	-0.0058685062753934	0.0061275794186627	-0.9577201492517188	0.338208	0.338208	chr8	125255765	0.4708161237791891	chr8:125255765:A:G
chr8:125255804	['T', 'C']	56057	10402.298965209637	65.20556827698677	0.000697457047245	0.0099813572343805	0.0698759728629584	0.944293	0.944293	chr8	125255804	0.0248932297066602	chr8:125255804:T:C
chr8:125256215	['G', 'A']	56057	4384.581143795516	18.22481624782165	-0.0106610203100548	0.0150049764640921	-0.7104989691631579	0.477398	0.477398	chr8	125256215	0.3211194047485839	chr8:125256215:G:A
chr8:125257061	['A', 'T']	56057	4252.473102592995	45.46884759598503	-0.0051324393822839	0.0154134770567845	-0.3329838791971196	0.739148	0.739148	chr8	125257061	0.1312685938813245	chr8:125257061:A:T
chr8:125257678	['C', 'T']	56057	2409.4298178314634	-47.616142617223424	-0.0312487579452722	0.0199326396663447	-1.5677179976335085	0.116953	0.116953	chr8	125257678	0.931988633480863	chr8:125257678:C:T
chr8:125257679	['G', 'A']	56057	14310.914057758902	-139.45729728318565	-0.0111042520900639	0.0086843049390001	-1.278657551532548	0.201023	0.201023	chr8	125257679	0.6967542500340862	chr8:125257679:G:A
chr8:125258764	['T', 'A']	56057	4172.744375256481	44.30863231200494	-0.005517979485096	0.015381780942553	-0.3587347593691679	0.719795	0.719795	chr8	125258764	0.1427911744654797	chr8:125258764:T:A
chr8:125258934	['C', 'T']	56057	24583.069759143626	-255.92261817735545	-0.0121398459216026	0.0069848837993988	-1.7380168761930614	0.0822133	0.0822133	chr8	125258934	1.0850579190856129	chr8:125258934:C:T
chr8:125259113	['G', 'T']	56057	7223.257711176523	37.72992315051691	0.0019924361288884	0.0117211097254236	0.1699869872019635	0.865021	0.865021	chr8	125259113	0.0629733490977125	chr8:125259113:G:T
chr8:125259204	['T', 'TG']	56057	4172.372154428032	45.03950249024137	-0.0052810861222083	0.0153814568297928	-0.3433410879507326	0.731343	0.731343	chr8	125259204	0.1358788910722466	chr8:125259204:T:TG
chr8:125259706	['A', 'G']	56057	9329.16495985727	173.96322545224413	0.0082374786555164	0.0104756544483143	0.786345015116634	0.431669	0.431669	chr8	125259706	0.3648491387709964	chr8:125259706:A:G
chr8:125260404	['G', 'A']	56057	23043.466432356247	273.0866913259908	0.0010002630825143	0.0071937675593303	0.1390457884918711	0.889414	0.889414	chr8	125260404	0.0508960387336169	chr8:125260404:G:A
chr8:125260618	['C', 'T']	56057	47010.64279850078	68.84189352109716	-0.006228747289401	0.0058667074828262	-1.061710901324905	0.288372	0.288372	chr8	125260618	0.5400469105123682	chr8:125260618:C:T
chr8:125261530	['AC', 'A']	56057	74487.63026994237	329.15719301744605	0.0072659772788266	0.0061250708139103	1.186268289719247	0.235521	0.235521	chr8	125261530	0.6279703633651839	chr8:125261530:AC:A
chr8:125261583	['A', 'G']	56057	94236.04322617476	457.1359872406539	0.0100013467605568	0.0079234950160248	1.2622392946962953	0.206868	0.206868	chr8	125261583	0.6843066842895477	chr8:125261583:A:G
chr8:125262158	['G', 'A']	56057	7749.46510008392	22.193593546590545	-0.0040838036338062	0.0113938549963579	-0.3584215908585498	0.720029	0.720029	chr8	125262158	0.1426500115043676	chr8:125262158:G:A
chr8:125262206	['G', 'A']	56057	97676.68207607765	457.46029117487296	0.0119462800302064	0.0086677306765918	1.3782477185716735	0.168132	0.168132	chr8	125262206	0.7743496208805053	chr8:125262206:G:A
chr8:125262494	['T', 'C']	56057	98469.02635006154	487.9137054594528	0.0143597908812101	0.0088765812961431	1.61771637099177	0.105729	0.105729	chr8	125262494	0.9758058753930152	chr8:125262494:T:C
chr8:125262586	['A', 'C']	56057	82994.3248108764	295.726246062234	0.006068377325587	0.0066203916124216	0.9166190885447216	0.359346	0.359346	chr8	125262586	0.4444871850568399	chr8:125262586:A:C
chr8:125262928	['GA', 'G']	56057	89892.43230802169	383.2456328535313	0.0090598744003597	0.0072846724505172	1.2436900165245492	0.213619	0.213619	chr8	125262928	0.670360122298056	chr8:125262928:GA:G
chr8:125263351	['G', 'A']	56057	96721.97964172286	505.11066424829767	0.0153387080130673	0.0084362977234384	1.818180025872259	0.069042	0.069042	chr8	125263351	1.160886636522524	chr8:125263351:G:A
chr8:125263623	['G', 'A']	56057	6832.609434096909	104.71125600624607	0.002940254227374	0.0121071388524142	0.2428529368677182	0.80812	0.80812	chr8	125263623	0.0925241448340021	chr8:125263623:G:A
chr8:125264085	['A', 'G']	56057	7382.05350675302	7.600720469518195	-0.0045302322836761	0.0116183078714729	-0.3899218658854335	0.696596	0.696596	chr8	125264085	0.157019023680417	chr8:125264085:A:G
chr8:125264279	['A', 'G']	56057	7680.411032218933	5.359921437057632	-0.0031822610090821	0.0113936823794269	-0.2793004845236206	0.780015	0.780015	chr8	125264279	0.1078970455728648	chr8:125264279:A:G
chr8:125264487	['G', 'A']	56057	102115.286532389	516.9515437702537	0.0137324909810773	0.010173904641797	1.3497758692037225	0.177093	0.177093	chr8	125264487	0.7517986049389775	chr8:125264487:G:A
chr8:125265048	['A', 'T']	56057	9458.687333844806	120.18616166706778	0.0072469776422778	0.0103986020702597	0.6969184505102285	0.485857	0.485857	chr8	125265048	0.313491535777667	chr8:125265048:A:T
chr8:125265242	['A', 'G']	56057	8135.902724985274	24.8820550551012	-0.0030310479492187	0.0111331506413135	-0.2722542833446371	0.785428	0.785428	chr8	125265242	0.1048936204723509	chr8:125265242:A:G
chr8:125266209	['G', 'A']	56057	14421.435826919307	-137.59819396993365	-0.0093680780518534	0.0086380377388152	-1.084514601013809	0.278141	0.278141	chr8	125266209	0.5557349882616176	chr8:125266209:G:A
chr8:125267821	['T', 'C']	56057	8467.604213869017	-72.5543470273002	-0.0115694481609298	0.010930569269138	-1.0584488214713277	0.289855	0.289855	chr8	125267821	0.5378192036469083	chr8:125267821:T:C
chr8:125267894	['G', 'A']	56057	8118.3034006565795	32.833646314914446	-0.0018310012113981	0.0111400879642281	-0.1643614679953721	0.869447	0.869447	chr8	125267894	0.0607568867021929	chr8:125267894:G:A
chr8:125268353	['G', 'A']	56057	97791.97803864196	529.0910842472042	0.0183727025585667	0.0086864385739998	2.115101880022453	0.0344257	0.0344257	chr8	125268353	1.463117220190965	chr8:125268353:G:A
chr8:125268492	['G', 'A']	56057	7287.520007849715	8.699452036102635	-0.0011156290613121	0.0116652814924782	-0.0956367029832492	0.923809	0.923809	chr8	125268492	0.0344178110532115	chr8:125268492:G:A
chr8:125268694	['A', 'G']	56057	14525.036447647764	-141.49687206485478	-0.0096053967633552	0.0086059401744005	-1.1161356654474273	0.264369	0.264369	chr8	125268694	0.5777894717213963	chr8:125268694:A:G
chr8:125268822	['A', 'G']	56057	83056.77978410205	320.51132271765334	0.0081274424685452	0.0066185491741905	1.22797946417604	0.21946	0.21946	chr8	125268822	0.658644625136295	chr8:125268822:A:G
chr8:125269602	['A', 'G']	56057	8462.754834796262	-70.22347438892214	-0.0111996264129539	0.0109329810159323	-1.0243890844256571	0.305656	0.305656	chr8	125269602	0.514767074628607	chr8:125269602:A:G
chr8:125270357	['C', 'T']	56057	7915.988492417486	27.35648433159791	-0.0022475857321429	0.0112680484289632	-0.1994653951225262	0.841899	0.841899	chr8	125270357	0.0747400063313069	chr8:125270357:C:T
chr8:125270526	['T', 'C']	56057	6680.906889598686	113.05387650312812	0.0054950117348	0.0122362880661526	0.4490750548771462	0.653379	0.653379	chr8	125270526	0.1848348281260887	chr8:125270526:T:C
chr8:125270869	['G', 'T']	56057	98172.00515583466	481.53949836565806	0.0156470059398049	0.0087834722497077	1.7814146268095166	0.0748502	0.0748502	chr8	125270869	1.1258070348829818	chr8:125270869:G:T
chr8:125271578	['A', 'G']	56057	6686.550656626935	111.73061609974556	0.0052606096738822	0.0122287619868595	0.4301833398618002	0.667064	0.667064	chr8	125271578	0.1758324966480069	chr8:125271578:A:G
chr8:125272114	['C', 'T']	56057	7811.848415919237	9.774138469716007	-0.0034186764435154	0.0114189942204652	-0.2993850752099072	0.764647	0.764647	chr8	125272114	0.1165390110340758	chr8:125272114:C:T
chr8:125272478	['C', 'T']	56057	83149.7663044448	333.96320776873915	0.0085517529829917	0.0066240774466365	1.291010416451894	0.196705	0.196705	chr8	125272478	0.7061846007069409	chr8:125272478:C:T
chr8:125273084	['C', 'T']	56057	82434.11703304545	357.20883218261906	0.0094247512854038	0.0065716385099065	1.4341554653677715	0.151533	0.151533	chr8	125273084	0.8194927786649814	chr8:125273084:C:T
chr8:125275189	['T', 'C']	56057	8121.056399364612	43.66637945550706	-0.0005092383595272	0.0111202114220604	-0.0457939458342497	0.963475	0.963475	chr8	125275189	0.016159549823171	chr8:125275189:T:C
chr8:125275298	['G', 'A']	56057	4815.257697934135	79.0089042318105	0.0034473996611479	0.0143300395522521	0.2405715384509298	0.809888	0.809888	chr8	125275298	0.0915750358684076	chr8:125275298:G:A
chr8:125275765	['A', 'G']	56057	8648.497730903366	31.587874814432777	-0.002064752890128	0.0109342111290301	-0.1888341889289269	0.850223	0.850223	chr8	125275765	0.0704671507944714	chr8:125275765:A:G
chr8:125276566	['C', 'T']	56057	17866.48446581044	-152.5116458969003	-0.0093460456848028	0.0079046430064266	-1.1823488647373843	0.237072	0.237072	chr8	125276566	0.6251197364628646	chr8:125276566:C:T
chr8:125277620	['C', 'T']	56057	69524.36341737596	545.9512175878531	0.0127275962210596	0.0059494911959003	2.139274738288556	0.0324177	0.0324177	chr8	125277620	1.4892178011081751	chr8:125277620:C:T
chr8:125277635	['T', 'C']	56057	71886.36521646024	607.2926449857781	0.0144646627655158	0.0060198010958758	2.4028472926498408	0.0162712	0.0162712	chr8	125277635	1.7885804166906585	chr8:125277635:T:C
chr8:125277760	['T', 'C']	56057	90753.0947156212	487.1220347474628	0.0126086102926265	0.0073592483405964	1.713301373874365	0.0866626	0.0866626	chr8	125277760	1.0621682856603505	chr8:125277760:T:C
chr8:125278211	['A', 'G']	56057	2056.1100367502763	37.48813047761498	0.0048179182003801	0.0214596560291127	0.2245105044481634	0.822361	0.822361	chr8	125278211	0.0849374940278037	chr8:125278211:A:G
chr8:125278360	['C', 'T']	56057	18725.67237595676	-126.38356756372666	-0.0101264104810718	0.0077503559139529	-1.3065736068767204	0.191363	0.191363	chr8	125278360	0.7181420291986178	chr8:125278360:C:T
chr8:125278899	['A', 'C']	56057	90772.9543792039	484.4305082709258	0.0123910448654282	0.0073607279218655	1.6833993861693872	0.0923034	0.0923034	chr8	125278899	1.0347823014221618	chr8:125278899:A:C
chr8:125279035	['C', 'T']	56057	2070.073856034252	33.51559831252043	0.0028605464694661	0.0213906501444797	0.1337288231140735	0.893617	0.893617	chr8	125279035	0.0488485778781619	chr8:125279035:C:T
chr8:125279598	['G', 'A']	56057	4245.454407593085	57.06991167615089	0.0026398367695535	0.0151883229616072	0.1738069947700248	0.862018	0.862018	chr8	125279598	0.064483665475686	chr8:125279598:G:A
chr8:125281763	['G', 'A']	56057	97817.66445396146	540.0042550031583	0.0191774196266276	0.0086983450430764	2.20472049931982	0.0274778	0.0274778	chr8	125281763	1.5610180418493125	chr8:125281763:G:A
chr8:125282841	['A', 'G']	56057	7203.256997591651	2.8655461605685053	-0.0014572146772178	0.0117286569472949	-0.12424395084332	0.901123	0.901123	chr8	125282841	0.0452159253634319	chr8:125282841:A:G
chr8:125285138	['A', 'G']	56057	8534.60899505825	-73.28329386993602	-0.0117306097178171	0.0108848900648127	-1.0776966646395738	0.281174	0.281174	chr8	125285138	0.5510248407595392	chr8:125285138:A:G
chr8:125285145	['C', 'T']	56057	97811.21396966996	543.7360290044903	0.0191483587075762	0.0086946340779477	2.2023191011732584	0.0276468	0.0276468	chr8	125285145	1.558355129197163	chr8:125285145:C:T
chr8:125285578	['A', 'G']	56057	95741.66347303252	489.6209773274875	0.0151211709598883	0.0082034173750704	1.8432770476655709	0.0652938	0.0652938	chr8	125285578	1.1851280553807215	chr8:125285578:A:G
chr8:125285658	['G', 'A']	56057	95764.66675587432	501.0735321837593	0.0159502624039547	0.0082074174806204	1.9433960124018064	0.0519733	0.0519733	chr8	125285658	1.2842197071469248	chr8:125285658:G:A
chr8:125286398	['C', 'T']	56057	64040.84847511463	481.51212102512335	0.0121354004256055	0.005846262681156	2.075753534770328	0.0379213	0.0379213	chr8	125286398	1.4211167828015614	chr8:125286398:C:T
chr8:125286585	['T', 'C']	56057	14685.910612529266	-103.82023972878484	-0.0056606515121353	0.0085673644420147	-0.6607226236782097	0.508793	0.508793	chr8	125286585	0.2934588723641351	chr8:125286585:T:C
chr8:125286693	['C', 'T']	56057	8010.151672609356	52.036061524315976	0.0014879275438252	0.0112073911399264	0.1327630601313165	0.894381	0.894381	chr8	125286693	0.0484774353999628	chr8:125286693:C:T
chr8:125287265	['G', 'A']	56057	68683.37862674423	550.7135453021434	0.0128469619279187	0.0059293227762915	2.166682842648977	0.0302632	0.0302632	chr8	125287265	1.519085152027818	chr8:125287265:G:A
chr8:125288624	['T', 'C']	56057	7986.569889211995	54.62587806576459	0.0016671697785929	0.0111948167787162	0.1489233644058004	0.881615	0.881615	chr8	125288624	0.0547210292434138	chr8:125288624:T:C
chr8:125289632	['T', 'C']	56057	8032.859788406986	64.30426933473025	0.0025307830336035	0.0111738346755653	0.2264918988946422	0.82082	0.82082	chr8	125289632	0.0857520701369646	chr8:125289632:T:C
chr8:125289744	['T', 'C']	56057	96618.61789053022	480.32455655958177	0.015142704078649	0.0083902035576415	1.8048077111141845	0.0711101	0.0711101	chr8	125289744	1.148068710624004	chr8:125289744:T:C
chr8:125289825	['A', 'C']	56057	18420.2717864535	-158.4715182132712	-0.0107508396368043	0.007789422723301	-1.3801843883301652	0.167535	0.167535	chr8	125289825	0.7758944500062641	chr8:125289825:A:C
chr8:125290027	['C', 'T']	56057	69509.87982870906	545.3712771354402	0.0127928912335826	0.0059503672955492	2.1499330374364582	0.0315648	0.0315648	chr8	125290027	1.500796958092419	chr8:125290027:C:T
chr8:125290547	['G', 'A']	56057	9133.303430926511	-97.82689063712482	-0.0081006912478664	0.0105993830799885	-0.7642606354289067	0.444715	0.444715	chr8	125290547	0.3519182217825395	chr8:125290547:G:A
chr8:125290803	['CA', 'C']	56057	18765.34328278323	-144.4703098222121	-0.011471152642781	0.0077424434325047	-1.4815933423061491	0.138454	0.138454	chr8	125290803	0.8586944927690139	chr8:125290803:CA:C
chr8:125291251	['A', 'G']	56057	18829.03068962441	-143.29208980204007	-0.0113434447622449	0.0077318515304834	-1.4671058694702646	0.142353	0.142353	chr8	125291251	0.84663337593735	chr8:125291251:A:G
chr8:125291605	['G', 'A']	56057	18366.58697785629	-157.8325270587192	-0.0113288145994919	0.0078015902485929	-1.4521160735832186	0.146475	0.146475	chr8	125291605	0.8342364933204456	chr8:125291605:G:A
chr8:125294177	['C', 'A']	56057	97894.73171340895	546.3442843275311	0.0197312829712623	0.0087151578201741	2.264019008994623	0.0235768	0.0235768	chr8	125294177	1.6275151405747024	chr8:125294177:C:A
chr8:125294347	['G', 'A']	56057	95796.3801919783	499.9802059712305	0.0160495826539467	0.0082139318572418	1.9539464087222205	0.0507125	0.0507125	chr8	125294347	1.2948849792876174	chr8:125294347:G:A
chr8:125294391	['A', 'G']	56057	95818.12789453028	504.1184518503448	0.0163155265811167	0.0082159721374589	1.9858303202769547	0.047057	0.047057	chr8	125294391	1.3273757636235726	chr8:125294391:A:G
chr8:125294675	['G', 'A']	56057	95801.54501177475	504.6248096617851	0.0164119251883852	0.0082144829530683	1.997925527650529	0.0457296	0.0457296	chr8	125294675	1.3398025974068213	chr8:125294675:G:A
chr8:125295913	['A', 'G']	56057	8532.761078998075	-76.74183571225473	-0.0120830493512256	0.0108885777794905	-1.1096995030870769	0.267133	0.267133	chr8	125295913	0.5732724585430624	chr8:125295913:A:G
chr8:125296275	['A', 'G']	56057	8534.653989613269	-78.76974134577628	-0.0124018486420981	0.0108893642520609	-1.1388955640592986	0.254752	0.254752	chr8	125296275	0.5938823977609697	chr8:125296275:A:G
chr8:125296882	['T', 'A']	56057	4352.543514719002	66.56096976665015	0.0050463292789617	0.0149986831784738	0.3364514883682747	0.736532	0.736532	chr8	125296882	0.1328083796814767	chr8:125296882:T:A
chr8:125297061	['A', 'G']	56057	69400.1422530688	604.2202244518634	0.0146399606436258	0.0059487703168269	2.461006201939681	0.0138578	0.0138578	chr8	125297061	1.858305710827921	chr8:125297061:A:G
chr8:125297631	['G', 'A']	56057	7966.500857724871	55.77588063944904	0.0018951298925369	0.0112167443822089	0.1689554319828195	0.865832	0.865832	chr8	125297631	0.0625663672793849	chr8:125297631:G:A
chr8:125297764	['G', 'A']	56057	61427.95812443127	442.7875426149909	0.0109289554962337	0.0058140269823929	1.8797565834026284	0.0601464	0.0601464	chr8	125297764	1.2207903617891998	chr8:125297764:G:A
chr8:125298089	['C', 'T']	56057	7788.250410362548	50.27287701217528	0.0017011761018782	0.0113248144013671	0.150216687142607	0.880594	0.880594	chr8	125298089	0.0552242779677588	chr8:125298089:C:T
chr8:125298827	['C', 'T']	56057	97878.9212127702	553.5660009164636	0.0203260394990802	0.0087120955200295	2.333082718428609	0.0196473	0.0196473	chr8	125298827	1.7066971234396229	chr8:125298827:C:T
chr8:125299023	['G', 'T']	56057	66246.6354551457	532.416690977161	0.0121487410443241	0.0058727783627259	2.0686530793382563	0.0385832	0.0385832	chr8	125299023	1.4136017558339302	chr8:125299023:G:T
chr8:125300535	['A', 'G']	56057	98094.24931311328	530.3193383913392	0.0180343790926319	0.0087717014492314	2.055972743373767	0.0397898	0.0397898	chr8	125300535	1.4002282437919047	chr8:125300535:A:G
chr8:125303675	['C', 'T']	56057	13444.158471310304	-20.303028718453856	-0.0082242720708896	0.008895800347588	-0.9245117639268512	0.355224	0.355224	chr8	125303675	0.4494976996630005	chr8:125303675:C:T
chr8:125304819	['CA', 'C']	56057	8192.907622196413	121.61252033752478	0.0113104000806118	0.0111167651180038	1.0174182831563532	0.308959	0.308959	chr8	125304819	0.5100991492326787	chr8:125304819:CA:C
chr8:125305931	['T', 'G']	56057	11432.815799332771	-199.8310526674453	-0.0125357730223057	0.0095608503672842	-1.3111567005798157	0.18981	0.18981	chr8	125305931	0.7216809108211887	chr8:125305931:T:G
chr8:125309031	['G', 'T']	56057	13469.922317971776	-14.211615657634171	-0.0077323716686907	0.0088867640139752	-0.870099808718992	0.38425	0.38425	chr8	125309031	0.4153861238282172	chr8:125309031:G:T
chr8:125311305	['C', 'T']	56057	10405.742511551569	-152.3964670356715	-0.0103032681575019	0.0099487488937493	-1.0356345574241312	0.300377	0.300377	chr8	125311305	0.5223333245157268	chr8:125311305:C:T
chr8:125312190	['T', 'C']	56057	21498.971515768048	138.2579585903457	0.0009394211463483	0.0073549299246415	0.1277267296865631	0.898366	0.898366	chr8	125312190	0.0465466929574201	chr8:125312190:T:C
chr8:125312581	['C', 'T']	56057	88339.30353415517	425.1348602308468	0.0113191355377302	0.0070742654161576	1.600043944050677	0.109594	0.109594	chr8	125312581	0.9602132217478152	chr8:125312581:C:T
chr8:125313586	['G', 'C']	56057	13379.7160416741	0.0737626786403258	-0.0061323869219614	0.0089213661863448	-0.6873820437219288	0.491845	0.491845	chr8	125313586	0.3081717392052104	chr8:125313586:G:C
chr8:125313687	['T', 'C']	56057	88888.17134956739	424.2076679102663	0.0108504664708234	0.0071436673658986	1.5188930160185938	0.128795	0.128795	chr8	125313687	0.8901009965612903	chr8:125313687:T:C
chr8:125313992	['G', 'A']	56057	98994.36171275644	433.8788893318864	0.0141396043557419	0.0090174878359099	1.5680203414785212	0.116882	0.116882	chr8	125313992	0.9322523656780338	chr8:125313992:G:A
chr8:125314204	['G', 'A']	56057	60429.93610491569	519.28697076918	0.0134081097159055	0.0057873172031034	2.3168091959285464	0.0205177	0.0205177	chr8	125314204	1.6878713245198962	chr8:125314204:G:A
chr8:125314512	['G', 'A']	56057	10915.973649468351	-155.90743684971642	-0.0084606887640041	0.009770691784785	-0.8659252538473439	0.386535	0.386535	chr8	125314512	0.4128111754360403	chr8:125314512:G:A
chr8:125315303	['A', 'G']	56057	60862.71458143726	549.6026849274025	0.0144763934962256	0.0057911705791933	2.49973529500873	0.0124314	0.0124314	chr8	125315303	1.9054799592073648	chr8:125315303:A:G
chr8:125315814	['TTTTTTA', 'T']	56057	62081.719598151365	503.7373726529771	0.0128202441515543	0.0058071024318314	2.2076834879441	0.0272704	0.0272704	chr8	125315814	1.5643084918156596	chr8:125315814:TTTTTTA:T
chr8:125315853	['T', 'A']	56057	62085.29046302078	501.8682297533485	0.0127863638486792	0.0058066405597763	2.2020243404168505	0.0276676	0.0276676	chr8	125315853	1.558028511692522	chr8:125315853:T:A
chr8:125316141	['G', 'A']	56057	61896.24999553931	484.44995219892	0.0122213346224125	0.0058046915323939	2.1054236136768774	0.0352589	0.0352589	chr8	125316141	1.4527312408563786	chr8:125316141:G:A
chr8:125316174	['G', 'A']	56057	62092.61503872096	503.5752480430164	0.0128608071300911	0.0058071141379313	2.214664086949148	0.0267871	0.0267871	chr8	125316174	1.5720743010304614	chr8:125316174:G:A
chr8:125316270	['T', 'C']	56057	62096.75420160571	500.85626818899993	0.0127657350717814	0.0058069058191681	2.198371296059719	0.0279267	0.0279267	chr8	125316270	1.5539803803198822	chr8:125316270:T:C
chr8:125316532	['A', 'G']	56057	11069.394933547408	-146.25537069853243	-0.0068886136148798	0.0097039169134988	-0.7098796987118928	0.477782	0.477782	chr8	125316532	0.3207702159254612	chr8:125316532:A:G
chr8:125317088	['A', 'G']	56057	21404.4003212278	243.9101084294977	0.0115346437600126	0.0073816441688852	1.562611729326227	0.11815	0.11815	chr8	125317088	0.9275662740316122	chr8:125317088:A:G
chr8:125317468	['A', 'T']	56057	13423.718396546188	1.4019887249931875	-0.0062848938711224	0.0089062674453636	-0.7056709120490358	0.480396	0.480396	chr8	125317468	0.318400617391446	chr8:125317468:A:T
chr8:125317488	['C', 'T']	56057	60600.053565056034	541.12207704427	0.0143365770582286	0.0057892644252654	2.476407364580052	0.0132741	0.0132741	chr8	125317488	1.876994914938318	chr8:125317488:C:T
chr8:125319579	['G', 'A']	56057	60611.86884748543	534.9085089660274	0.0141191675938933	0.0057893658154383	2.438810751298888	0.0147388	0.0147388	chr8	125319579	1.8315378743191164	chr8:125319579:G:A
chr8:125319757	['T', 'C']	56057	60620.3024749737	532.6710637417345	0.0140032754892255	0.0057894102679384	2.4187740790759107	0.0155761	0.0155761	chr8	125319757	1.8075412732684064	chr8:125319757:T:C
chr8:125320069	['A', 'G']	56057	99191.46422581452	446.0220057280989	0.0153008240712937	0.0090768831339927	1.6856914257265811	0.0918608	0.0918608	chr8	125320069	1.0368697767052426	chr8:125320069:A:G
chr8:125321400	['T', 'C']	56057	60685.66056486289	547.9817784814741	0.0147316743480125	0.0057888059758182	2.544855434704781	0.010935	0.010935	chr8	125321400	1.961181212626344	chr8:125321400:T:C
chr8:125321541	['G', 'A']	56057	10934.170327023605	-156.5589656410006	-0.0084857081190935	0.0097585902474868	-0.8695629085644716	0.384543	0.384543	chr8	125321541	0.4150550898844675	chr8:125321541:G:A
chr8:125321543	['C', 'T']	56057	60690.90930664097	552.0090270116845	0.0149210731816705	0.0057889800965361	2.577496023971231	0.00995443	0.00995443	chr8	125321543	2.0019836030340565	chr8:125321543:C:T
chr8:125322926	['A', 'G']	56057	60686.82591396508	556.3633018452701	0.0150374186916695	0.005789335278707	2.597434414789648	0.00939476	0.00939476	chr8	125322926	2.027114309976121	chr8:125322926:A:G
chr8:125323068	['T', 'C']	56057	11119.983692258284	-150.848910864096	-0.0073510893237599	0.0096851429101519	-0.7590067995852207	0.447852	0.447852	chr8	125323068	0.3488654819898237	chr8:125323068:T:C
chr8:125324942	['G', 'GT']	56057	40616.82675930232	466.1494590643597	0.0189451570696395	0.0062368265175827	3.0376277127846376	0.00238558	0.00238558	chr8	125324942	2.6224060148728245	chr8:125324942:G:GT
chr8:125325314	['ATAAAATAAAG', 'A']	56057	58661.89784041276	469.8700635924006	0.0118896338955892	0.0057934971845961	2.05223779640413	0.0401512	0.0401512	chr8	125325314	1.39630147042041	chr8:125325314:ATAAAATAAAG:A
chr8:125325492	['A', 'G']	56057	60694.39906832295	551.1352141779745	0.0149213762490789	0.0057901341384631	2.577034640693047	0.00996773	0.00996773	chr8	125325492	2.0014037344387408	chr8:125325492:A:G
chr8:125325929	['G', 'A']	56057	60682.07258582541	547.5082844346496	0.0147454058143889	0.0057893997880605	2.546966240748896	0.010869	0.010869	chr8	125325929	1.9638104112458008	chr8:125325929:G:A
chr8:125325947	['C', 'T']	56057	60722.1597464059	545.8428447202939	0.0148065715250243	0.0057944700482709	2.555293478381608	0.0106124	0.0106124	chr8	125325947	1.9741863890592093	chr8:125325947:C:T
chr8:125326062	['C', 'A']	56057	13590.545921827586	18.92030563288156	-0.0058873655187258	0.0088609440347904	-0.6644174137214356	0.506426	0.506426	chr8	125326062	0.2954840056631603	chr8:125326062:C:A
chr8:125326130	['G', 'A']	56057	13482.990849673137	9.082521597682195	-0.0059276676414414	0.0089088026969376	-0.6653719745616374	0.505815	0.505815	chr8	125326130	0.2960082957495525	chr8:125326130:G:A
chr8:125326302	['G', 'A']	56057	60690.23978444739	550.4321193456916	0.0148057226755094	0.0057892863883043	2.557434834355475	0.0105473	0.0105473	chr8	125326302	1.976858701046332	chr8:125326302:G:A
chr8:125326382	['A', 'G']	56057	13440.479529033984	3.908641958018835	-0.0061950532200797	0.0089008224573971	-0.6960090766591212	0.486426	0.486426	chr8	125326382	0.3129832196013814	chr8:125326382:A:G
chr8:125326645	['A', 'G']	56057	60698.90455794695	550.3322648460538	0.014809928723895	0.0057903186203732	2.557705317249068	0.0105391	0.0105391	chr8	125326645	1.9771964746758868	chr8:125326645:A:G
chr8:125326722	['G', 'A']	56057	13578.47791938882	12.786331548272912	-0.0062322091197503	0.0088685700731961	-0.7027298728332926	0.482227	0.482227	chr8	125326722	0.3167484770304524	chr8:125326722:G:A
chr8:125326849	['A', 'G']	56057	60765.33099724662	552.8878518459891	0.0150387530760767	0.0057995464957882	2.593091216183604	0.00951423	0.00951423	chr8	125326849	2.021626354017287	chr8:125326849:A:G
chr8:125329603	['C', 'T']	56057	60659.06725073157	547.0118816246046	0.0146585883912956	0.0057876117432491	2.532752548301791	0.0113198	0.0113198	chr8	125329603	1.9461612462629148	chr8:125329603:C:T
chr8:125330232	['G', 'A']	56057	60723.241968911854	538.2645300230455	0.0145205414284999	0.005794208729481	2.506043897697233	0.0122119	0.0122119	chr8	125330232	1.9132167606807788	chr8:125330232:G:A
chr8:125330239	['C', 'T']	56057	12105.43076341592	-158.8128224827448	-0.0106578787441335	0.0096342858307841	-1.1062448147509465	0.268625	0.268625	chr8	125330239	0.5708535715005003	chr8:125330239:C:T
chr8:125330681	['C', 'T']	56057	60654.98428048889	548.2429110222494	0.0146973744098619	0.0057876978263424	2.539416336313826	0.0111064	0.0111064	chr8	125330681	1.9544266893485525	chr8:125330681:C:T
chr8:125331278	['T', 'C']	56057	60656.65642562758	547.365236182088	0.0146817540010695	0.0057875336995412	2.536789375798057	0.0111901	0.0111901	chr8	125331278	1.951166032394426	chr8:125331278:T:C
chr8:125331641	['C', 'G']	56057	87174.55105536425	465.9221978050121	0.012783982494372	0.0069581216228991	1.8372749410271865	0.0661746	0.0661746	chr8	125331641	1.1793086751617523	chr8:125331641:C:G
chr8:125331966	['C', 'T']	56057	60653.90204474895	545.9387889547529	0.0146113354906029	0.0057876012831451	2.524592620634509	0.011586	0.011586	chr8	125331966	1.9360664758369617	chr8:125331966:C:T
chr8:125332551	['C', 'T']	56057	11013.3752720785	-164.8307112969327	-0.0093951548502271	0.0097271503108986	-0.9658691960070246	0.334114	0.334114	chr8	125332551	0.4761053262314866	chr8:125332551:C:T
chr8:125332651	['A', 'G']	56057	60680.072121904224	552.18762802922	0.0148914152061907	0.0057889091401771	2.572404376299287	0.010102	0.010102	chr8	125332651	1.9955926358236693	chr8:125332651:A:G
chr8:125332834	['G', 'A']	56057	99177.07687367313	440.1136364918156	0.014802101391952	0.0090729844587399	1.631447894490023	0.102801	0.102801	chr8	125332834	0.9880026607067977	chr8:125332834:G:A
chr8:125333238	['C', 'T']	56057	11021.342362598143	-165.11482695650977	-0.0094325750850895	0.0097244066699253	-0.9699897798661258	0.332056	0.332056	chr8	125333238	0.4787886679824352	chr8:125333238:C:T
chr8:125334583	['G', 'A']	56057	10943.24692547969	-156.48077295694387	-0.0082861919096297	0.0097571267679009	-0.8492450807229178	0.395749	0.395749	chr8	125334583	0.4025801738630306	chr8:125334583:G:A
chr8:125334684	['C', 'T']	56057	9034.462702545812	15.30317758243391	-0.0062443493898907	0.0107251657281172	-0.5822147226611536	0.560424	0.560424	chr8	125334684	0.2514832744491109	chr8:125334684:C:T
chr8:125334735	['G', 'A']	56057	40044.24761467095	445.4806452305165	0.0175778289878057	0.0061908879358682	2.8393066018793283	0.0045228	0.0045228	chr8	125334735	2.34459261650277	chr8:125334735:G:A
chr8:125336888	['A', 'G']	56057	60692.496155287154	551.5419289753146	0.0148832289275517	0.0057879914363238	2.571397883236072	0.0101314	0.0101314	chr8	125336888	1.994330537831836	chr8:125336888:A:G
chr8:125336990	['G', 'C']	56057	60690.495941196416	546.7843064931379	0.014573764275511	0.0057867919310503	2.518453134164419	0.0117899	0.0117899	chr8	125336990	1.9284898785039244	chr8:125336990:G:C
chr8:125337964	['C', 'T']	56057	87265.92901129888	475.9293243232301	0.0133611479022191	0.0069746835637693	1.91566366847448	0.055413	0.055413	chr8	125337964	1.2563883369691935	chr8:125337964:C:T
chr8:125338552	['T', 'G']	56057	6757.843871543266	-14.242745516543192	-0.0078143028424012	0.0121290978853407	-0.6442608441511232	0.519409	0.519409	chr8	125338552	0.2844905294535901	chr8:125338552:T:G
chr8:125338645	['A', 'G']	56057	13460.562332702806	3.571331352694788	-0.0063289329772444	0.0088971387818089	-0.7113447516615732	0.476874	0.476874	chr8	125338645	0.3215963554112666	chr8:125338645:A:G
chr8:125339188	['T', 'C']	56057	85963.80156294604	414.6904418582798	0.0116804957436652	0.0068579414483373	1.7032072716947944	0.0885348	0.0885348	chr8	125339188	1.0528859894457747	chr8:125339188:T:C
chr8:125339580	['G', 'A']	56057	24537.626358138128	-159.99332845818722	-0.0088217244089655	0.0069836411243073	-1.2631984164049497	0.206523	0.206523	chr8	125339580	0.6850315749187202	chr8:125339580:G:A
chr8:125340146	['C', 'T']	56057	60262.225729281934	582.1825392889155	0.015667783925962	0.0057857844899021	2.7079791778118785	0.00677148	0.00677148	chr8	125340146	2.1693163999135945	chr8:125340146:C:T
chr8:125340155	['C', 'T']	56057	60225.00753167944	575.8651140789423	0.015450442938177	0.0057837574471195	2.6713504291006704	0.00755686	0.00755686	chr8	125340155	2.121658623539889	chr8:125340155:C:T
chr8:125340320	['A', 'G']	56057	4560.406765146649	7.696111707683388	-0.0114077315785117	0.014679227527751	-0.7771343251506576	0.437083	0.437083	chr8	125340320	0.359436084724643	chr8:125340320:A:G
chr8:125340430	['G', 'GA']	56057	4584.081775367489	15.574507485786526	-0.0098517195337284	0.0146422588526491	-0.6728278493687465	0.50106	0.50106	chr8	125340430	0.3001102659317577	chr8:125340430:G:GA
chr8:125340594	['G', 'A']	56057	11072.39504058514	-172.38019103376803	-0.0102346019419225	0.0097042399312038	-1.0546526069510451	0.291589	0.291589	chr8	125340594	0.5352288635139014	chr8:125340594:G:A
chr8:125340911	['C', 'T']	56057	8104.722900164133	-0.1692041226049425	-0.004093219031844	0.0111996415660495	-0.365477681379748	0.714756	0.714756	chr8	125340911	0.145842190281335	chr8:125340911:C:T
chr8:125341342	['G', 'A']	56057	87175.66150414845	467.184982889375	0.0125075968692031	0.0069545912474083	1.7984661390220578	0.0721085	0.0721085	chr8	125341342	1.1420135385328	chr8:125341342:G:A
chr8:125342608	['C', 'A']	56057	10990.76457679132	-173.4471337694809	-0.0104078346967547	0.0097325061401961	-1.0693889679421231	0.284899	0.284899	chr8	125342608	0.5453090751383542	chr8:125342608:C:A
chr8:125342919	['C', 'T']	56057	4232.075495932639	2.266577600871284	-0.0106371059757601	0.0151454469584512	-0.7023302781978746	0.482476	0.482476	chr8	125342919	0.3165242850700349	chr8:125342919:C:T
chr8:125343161	['T', 'C']	56057	11036.362530109736	-183.74228070763883	-0.011488270649079	0.0097165561715715	-1.1823397555906834	0.237076	0.237076	chr8	125343161	0.6251124088861263	chr8:125343161:T:C
chr8:125343271	['T', 'C']	56057	4057.361896096482	34.097787603815135	-0.0009229861925886	0.0155557736844835	-0.0593339946510864	0.952686	0.952686	chr8	125343271	0.0210502168202178	chr8:125343271:T:C
chr8:125343841	['G', 'A']	56057	91292.8571581559	491.6788066256107	0.0135362335656958	0.0074286180933251	1.8221738411695427	0.0684339	0.0684339	chr8	125343841	1.1647287091602616	chr8:125343841:G:A
chr8:125344207	['T', 'C']	56057	15066.418926634313	-146.47298344312426	-0.0087669796553044	0.0084923517936981	-1.0323382577968656	0.301918	0.301918	chr8	125344207	0.5201109940731579	chr8:125344207:T:C
chr8:125344425	['A', 'G']	56057	9851.15070865018	37.84244250864768	-0.0007345431454555	0.0102256538968282	-0.0718333666352063	0.942735	0.942735	chr8	125344425	0.025610368992938	chr8:125344425:A:G
chr8:125344441	['C', 'T']	56057	4574.079847161968	9.066145850024505	-0.0113595273641449	0.0146637556033228	-0.774666986509982	0.43854	0.43854	chr8	125344441	0.3579907877323834	chr8:125344441:C:T
chr8:125345412	['T', 'C']	56057	87301.01625392522	482.2443353681702	0.0133815808946073	0.0069673730578171	1.9206063438204608	0.0547864	0.0547864	chr8	125345412	1.26132723600444	chr8:125345412:T:C
chr8:125347003	['G', 'A']	56057	8127.014843889385	13.491384424409333	-0.0024875628219594	0.0111749786934414	-0.2226011243689759	0.823847	0.823847	chr8	125347003	0.0841534354211204	chr8:125347003:G:A
chr8:125349079	['A', 'C']	56057	4078.5751463774072	30.00000953109784	-0.0019273165037932	0.0155690240258534	-0.123791735473769	0.901481	0.901481	chr8	125349079	0.0450434222217929	chr8:125349079:A:C
chr8:125349383	['C', 'A']	56057	60449.62688005139	574.4487895617982	0.0158958463341572	0.0057874612237455	2.7466009221690504	0.00602356	0.00602356	chr8	125349383	2.220146759342396	chr8:125349383:C:A
chr8:125349438	['A', 'G']	56057	8133.160698674374	12.96273626979291	-0.0027410293416882	0.0111716558472067	-0.2453556911506149	0.806182	0.806182	chr8	125349438	0.0935669027693529	chr8:125349438:A:G
chr8:125349522	['A', 'G']	56057	91318.6290316826	491.2765886405447	0.0132781425555165	0.0074272230263062	1.787766774807632	0.073819	0.073819	chr8	125349522	1.1318318423349365	chr8:125349522:A:G
chr8:125349631	['T', 'C']	56057	4059.013721606623	32.87945839643767	-0.0013165190106569	0.0155543642997601	-0.0846398467520328	0.932548	0.932548	chr8	125349631	0.0303288049899157	chr8:125349631:T:C
chr8:125349639	['G', 'A']	56057	1811.294127103207	18.825512458538384	-0.0021675908183614	0.0228510840461487	-0.0948572423953238	0.924429	0.924429	chr8	125349639	0.0341264388501943	chr8:125349639:G:A
chr8:125350154	['C', 'T']	56057	1990.1065044421453	24.63249470561357	-0.0015645780624659	0.0218030496697119	-0.0717595972199909	0.942793	0.942793	chr8	125350154	0.0255836506626259	chr8:125350154:C:T
chr8:125350587	['A', 'G']	56057	10968.173966566164	-179.30133118856827	-0.0109712003122443	0.0097418805853719	-1.1261891598957037	0.26009	0.26009	chr8	125350587	0.584876345337027	chr8:125350587:A:G
chr8:125350767	['G', 'A']	56057	10915.778905678557	-169.05493870961254	-0.0099959416096409	0.0097635902108252	-1.0237977417935984	0.305935	0.305935	chr8	125350767	0.5143708354136536	chr8:125350767:G:A
chr8:125352082	['T', 'C']	56057	3593.128195522255	-38.5352396338042	-0.0205915556615647	0.0163374135105025	-1.260392634876223	0.207533	0.207533	chr8	125352082	0.6829128359234883	chr8:125352082:T:C
chr8:125352219	['G', 'A']	56057	8152.743273442401	16.536563435278335	-0.0023301120887932	0.0111717547263149	-0.2085717191145145	0.834783	0.834783	chr8	125352219	0.0784264037385525	chr8:125352219:G:A
chr8:125354765	['G', 'C']	56057	1931.068896619392	24.327840074358853	-0.0007440898321726	0.0221371545728989	-0.0336127134010086	0.973186	0.973186	chr8	125354765	0.0118041473434385	chr8:125354765:G:C
chr8:125355040	['T', 'A']	56057	82289.74372424129	467.14992643700754	0.0141576332543832	0.0065436833805102	2.1635571941867533	0.0305026	0.0305026	chr8	125355040	1.5156631404064171	chr8:125355040:T:A
chr8:125355219	['C', 'T']	56057	1932.068932298636	25.457771308114296	2.3836832563392905e-05	0.0221317353185518	0.0010770430885919	0.999141	0.999141	chr8	125355219	0.000373219280595	chr8:125355219:C:T
chr8:125355954	['A', 'G']	56057	1955.6279555309693	30.631430534856914	0.0023328078250841	0.0219970566161243	0.1060509078916561	0.915542	0.915542	chr8	125355954	0.0383217278780138	chr8:125355954:A:G
chr8:125355964	['C', 'G']	56057	10914.752372966028	-181.68309401286183	-0.0111645639484975	0.009763237149142	-1.1435309598598202	0.252823	0.252823	chr8	125355964	0.5971834196352341	chr8:125355964:C:G
chr8:125356998	['C', 'T']	56057	86856.59320189134	481.850377992085	0.0136485070955915	0.0069214663164975	1.9719097762651647	0.0486248	0.0486248	chr8	125356998	1.3131421719711205	chr8:125356998:C:T
chr8:125357656	['G', 'C']	56057	60943.52302367485	605.6955941698723	0.0169019124484237	0.0057897288105789	2.9192925958018687	0.00350966	0.00350966	chr8	125357656	2.454734953983161	chr8:125357656:G:C
chr8:125358282	['G', 'A']	56057	4571.425082567168	8.051586582375133	-0.0114020046322162	0.0146657392371181	-0.7774585684271849	0.436892	0.436892	chr8	125358282	0.3596259076540497	chr8:125358282:G:A
chr8:125358637	['T', 'G']	56057	4137.8857882059065	16.78592229751088	-0.0079075468182757	0.0153004574039338	-0.5168176747606668	0.605285	0.605285	chr8	125358637	0.2180400885159084	chr8:125358637:T:G
chr8:125361075	['T', 'A']	56057	10961.715371712056	-175.12428498590492	-0.010914255567956	0.0097503005180135	-1.1193763256621818	0.262984	0.262984	chr8	125361075	0.580070673271028	chr8:125361075:T:A
chr8:125361523	['A', 'C']	56057	4053.2169158311626	32.74741924151405	-0.0013666276120268	0.0155578239712125	-0.0878418225168016	0.930003	0.930003	chr8	125361523	0.0315156504983828	chr8:125361523:A:C
chr8:125362722	['A', 'C']	56057	4044.216434152781	34.66098819251286	-0.0009393560307702	0.0155712430088932	-0.0603263355554718	0.951896	0.951896	chr8	125362722	0.0214104981421876	chr8:125362722:A:C
chr8:125364235	['T', 'C']	56057	86996.65579619654	444.5154011241153	0.0115006805999959	0.0069272902280309	1.6601990419657786	0.09688	0.09688	chr8	125364235	1.0137658698650045	chr8:125364235:T:C
chr8:125364334	['C', 'T']	56057	60706.74652083928	582.6803294168977	0.0159841603687867	0.0057864893771622	2.762324326019144	0.00574101	0.00574101	chr8	125364334	2.2410116966542346	chr8:125364334:C:T
chr8:125364457	['C', 'T']	56057	60707.576269674166	578.7196496086384	0.0158228464520157	0.0057871518627754	2.7341336165364214	0.00625643	0.00625643	chr8	125364457	2.2036734101704605	chr8:125364457:C:T
chr8:125365000	['G', 'A']	56057	8152.290857193828	5.991239032150484	-0.003688837875405	0.0111591156708312	-0.3305672227278035	0.740973	0.740973	chr8	125365000	0.1301976168042714	chr8:125365000:G:A
chr8:125365122	['G', 'A']	56057	1973.1055946052024	25.242631344471675	0.0002065615665396	0.0219023670923521	0.0094310156371995	0.992475	0.992475	chr8	125365122	0.0032804241102301	chr8:125365122:G:A
chr8:125365142	['A', 'G']	56057	99197.61750905424	449.1863198479371	0.0152051968250458	0.0090836784131452	1.673903030631507	0.0941552	0.0941552	chr8	125365142	1.0261556897849349	chr8:125365142:A:G
chr8:125365583	['C', 'T']	56057	1952.1044706889784	20.434473803622545	-0.002431738366015	0.0220354645197854	-0.1103556661504285	0.912128	0.912128	chr8	125365583	0.0399442123371348	chr8:125365583:C:T
chr8:125366118	['G', 'A']	56057	87256.78286234211	455.56001080885954	0.0116599503086629	0.0069612975140575	1.6749679618084252	0.0939461	0.0939461	chr8	125366118	1.0271212441279618	chr8:125366118:G:A
chr8:125366298	['T', 'A']	56057	8096.4332964641235	6.435661302090426	-0.0032230121094988	0.0112048089359969	-0.2876454322344154	0.773619	0.773619	chr8	125366298	0.1114728725679888	chr8:125366298:T:A
chr8:125366659	['GAC', 'G']	56057	8125.579808395625	14.78695112603382	-0.0023071165682835	0.0111765083330071	-0.2064255221346768	0.836459	0.836459	chr8	125366659	0.0775553416234558	chr8:125366659:GAC:G
chr8:125367387	['C', 'T']	56057	1973.0061964285724	23.810595621659857	-0.0004187733604883	0.021913139624762	-0.0191106052194889	0.984753	0.984753	chr8	125367387	0.0066726874607235	chr8:125367387:C:T
chr8:125368115	['T', 'C']	56057	8130.290072250468	17.57101799778121	-0.0020336703253485	0.0111724160145182	-0.182026011446932	0.855563	0.855563	chr8	125368115	0.0677480053572723	chr8:125368115:T:C
chr8:125369596	['A', 'C']	56057	26607.27182058236	-133.57074439671166	-0.0112320812407916	0.0068196025733815	-1.647028711707194	0.0995578	0.0995578	chr8	125369596	1.001924708873576	chr8:125369596:A:C
chr8:125370331	['T', 'C']	56057	8131.030690719624	15.896069649526217	-0.0022704652775033	0.0111732166960254	-0.2032060541984285	0.838975	0.838975	chr8	125370331	0.0762509802008721	chr8:125370331:T:C
chr8:125370436	['A', 'G']	56057	8132.015468331848	14.4406230460075	-0.0024229266600918	0.0111720026829242	-0.2168748727383667	0.828307	0.828307	chr8	125370436	0.0818086684146738	chr8:125370436:A:G
chr8:125370782	['A', 'G']	56057	38791.45600385447	484.594797770109	0.0189373448107232	0.0060994274281537	3.104774183116314	0.00190519	0.00190519	chr8	125370782	2.7200617066881696	chr8:125370782:A:G
chr8:125370916	['A', 'G']	56057	8133.435276697471	13.918046609556844	-0.0025586507496225	0.0111709048344744	-0.2290459714352203	0.818834	0.818834	chr8	125370916	0.0868041326609487	chr8:125370916:A:G
chr8:125371317	['T', 'G']	56057	8134.596242372337	13.99615499685913	-0.0025595556505408	0.0111709382900768	-0.2291262903864116	0.818772	0.818772	chr8	125371317	0.0868370175647545	chr8:125371317:T:G
chr8:125371853	['T', 'G']	56057	60538.3997181189	575.4850657073458	0.0159823919377784	0.0057876171228305	2.761480519285274	0.00575587	0.00575587	chr8	125371853	2.2398890234429056	chr8:125371853:T:G
chr8:125371965	['T', 'C']	56057	60572.70277777793	567.9522244601771	0.0156671803667629	0.0058050493747359	2.698888391018329	0.00695924	0.00695924	chr8	125371965	2.1574381859394784	chr8:125371965:T:C
chr8:125372702	['T', 'C']	56057	10109.393994572974	41.14545446320553	-0.0018756610107204	0.0101038181486069	-0.1856388330760889	0.852729	0.852729	chr8	125372702	0.0691889670790754	chr8:125372702:T:C
chr8:125372735	['G', 'A']	56057	38733.89238676517	494.3391644692824	0.0193772593882048	0.0061023478859264	3.1753776989498843	0.00149723	0.00149723	chr8	125372735	2.8247114795111776	chr8:125372735:G:A
chr8:125372786	['C', 'T']	56057	99177.61536814689	446.4462047132207	0.0150361484704593	0.0090811069089961	1.65576164019872	0.0977757	0.0977757	chr8	125372786	1.0097690661449537	chr8:125372786:C:T
chr8:125372791	['T', 'A']	56057	25416.440842180386	-33.34286349916646	-0.0046556178226909	0.0068930607387893	-0.6754064702335058	0.49942	0.49942	chr8	125372791	0.301534069682476	chr8:125372791:T:A
chr8:125372853	['A', 'G']	56057	10977.78333006262	-175.37429778363264	-0.0112061495869775	0.009741123408348	-1.150396018735776	0.249986	0.249986	chr8	125372853	0.6020843124999481	chr8:125372853:A:G
chr8:125373145	['G', 'A']	56057	11258.602526135512	-180.26828799304693	-0.0125645730579585	0.0096349300721288	-1.3040647896661235	0.192217	0.192217	chr8	125373145	0.716208205222625	chr8:125373145:G:A
chr8:125373154	['C', 'T']	56057	4203.224943804189	4.360082975812867	-0.009579631781259	0.0151929717589461	-0.6305304803596624	0.52835	0.52835	chr8	125373154	0.2770782882405932	chr8:125373154:C:T
chr8:125373393	['G', 'A']	56057	8124.144926502069	15.896318461956684	-0.0023064759568461	0.0111744169677052	-0.206406827623493	0.836474	0.836474	chr8	125373393	0.0775475536041761	chr8:125373393:G:A
chr8:125373423	['T', 'G']	56057	4602.246298212438	14.716440998349215	-0.0097069737765534	0.0146111684328469	-0.6643530133244808	0.506467	0.506467	chr8	125373423	0.2954488468186076	chr8:125373423:T:G
chr8:125373572	['G', 'A']	56057	82376.69516655663	386.6077282222027	0.01125674142409	0.0065631344064561	1.7151471731276524	0.0863238	0.0863238	chr8	125373572	1.063869450128819	chr8:125373572:G:A
chr8:125373623	['G', 'A']	56057	20374.90774144052	0.4419247770493477	-0.0060334763836861	0.0074806595171483	-0.8065433762698684	0.419933	0.419933	chr8	125373623	0.3768199954388251	chr8:125373623:G:A
chr8:125373802	['G', 'A']	56057	8093.288752118455	2.2945065678558665	-0.0040161762449283	0.0112036564229759	-0.3584701362933727	0.719993	0.719993	chr8	125373802	0.1426717258967197	chr8:125373802:G:A
chr8:125373813	['G', 'C']	56057	89344.18761930248	479.2238517357678	0.0126920505094576	0.0071672640679619	1.7708361780880717	0.0765934	0.0765934	chr8	125373813	1.1158086516085506	chr8:125373813:G:C
chr8:125373933	['C', 'T']	56057	1942.4158087251312	18.27473618971788	-0.0040949216550713	0.0220701184562971	-0.1855414443370578	0.852805	0.852805	chr8	125373933	0.0691502620393089	chr8:125373933:C:T
chr8:125374103	['C', 'A']	56057	12724.700185148664	15.254413885050909	-0.0066646398956317	0.0091603932590494	-0.7275495393222082	0.466892	0.466892	chr8	125374103	0.3307835674605432	chr8:125374103:C:A
chr8:125374937	['T', 'C']	56057	5271.008942436407	2.5380167363329567	-0.0176973437791831	0.0138531106926787	-1.2774996296345216	0.201431	0.201431	chr8	125374937	0.6958736912158378	chr8:125374937:T:C
chr8:125374939	['A', 'G']	56057	60504.586808715656	583.132554958179	0.0152977966882966	0.0057804507027048	2.6464712658371443	0.00813591	0.00813591	chr8	125374939	2.0895938642543825	chr8:125374939:A:G
chr8:125374942	['C', 'T']	56057	60511.3043478261	585.6292341249747	0.0153321071612029	0.0057811657319914	2.6520788145475644	0.00800204	0.00800204	chr8	125374942	2.0967992820327703	chr8:125374942:C:T
chr8:125375764	['C', 'T']	56057	11782.783472224704	-189.90299291976203	-0.0135898444734102	0.0094345295333608	-1.4404368999382535	0.149749	0.149749	chr8	125375764	0.8246360690784305	chr8:125375764:C:T
chr8:125375831	['A', 'G']	56057	65526.21643644668	581.898823005086	0.013031349202096	0.0058506251228108	2.227343049427051	0.0259283	0.0259283	chr8	125375831	1.586225956999341	chr8:125375831:A:G
chr8:125378657	['G', 'C']	56057	11355.330946684277	-182.5683611582752	-0.0116772860872478	0.0095970608611888	-1.2167564899449137	0.223702	0.223702	chr8	125378657	0.6503301330912067	chr8:125378657:G:C
chr8:125378901	['T', 'C']	56057	60301.36287228536	581.5594070324802	0.0158243192800041	0.0057806893680745	2.737445012596273	0.0061938	0.0061938	chr8	125378901	2.208042822275764	chr8:125378901:T:C
chr8:125378920	['A', 'T']	56057	11430.01949975023	-188.4251919258809	-0.0125315374576107	0.0095623907921481	-1.310502543767669	0.190031	0.190031	chr8	125378920	0.721175546253747	chr8:125378920:A:T
chr8:125378971	['G', 'A']	56057	4571.244639098013	10.53502254653135	-0.0107977284137982	0.0146624494195925	-0.7364205055241277	0.461478	0.461478	chr8	125378971	0.3358489982271117	chr8:125378971:G:A
chr8:125379442	['G', 'A']	56057	4010.643912360833	60.35519399774083	0.0053625605788782	0.0156318610203172	0.3430532405519989	0.73156	0.73156	chr8	125379442	0.135750048759032	chr8:125379442:G:A
chr8:125379452	['A', 'G']	56057	4016.9347670890575	58.15638916800441	0.0045870452037008	0.0156230044939821	0.2936083904646973	0.769058	0.769058	chr8	125379452	0.1140409058031399	chr8:125379452:A:G
chr8:125379571	['C', 'T']	56057	8235.809335616046	-11.51705401834371	-0.0055536174206081	0.0112411493480795	-0.4940435580599217	0.621277	0.621277	chr8	125379571	0.2067147238985159	chr8:125379571:C:T
chr8:125380141	['C', 'T']	56057	4560.498250437386	7.577303105451307	-0.0113438312584904	0.0146824740554585	-0.7726103390779097	0.439756	0.439756	chr8	125380141	0.356788226346647	chr8:125380141:C:T
chr8:125380149	['C', 'T']	56057	38174.47279737253	476.0516075101143	0.0189503371402588	0.0061171315639817	3.097912304492576	0.00194985	0.00194985	chr8	125380149	2.709998797190281	chr8:125380149:C:T
chr8:125382932	['C', 'T']	56057	3936.1404335028096	41.54973954897139	0.0004538381402527	0.0157802424063802	0.0287598966204223	0.977056	0.977056	chr8	125382932	0.0100805439639205	chr8:125382932:C:T
chr8:125383436	['A', 'T']	56057	4251.716469075846	4.7163356572337545	-0.0099771592323576	0.0151302220336366	-0.6594192213555728	0.509629	0.509629	chr8	125383436	0.2927458668155088	chr8:125383436:A:T
chr8:125384072	['G', 'A']	56057	8078.57645442706	-0.7852407382253961	-0.0041382546400615	0.0112186594862487	-0.3688724704706522	0.712224	0.712224	chr8	125384072	0.1473833958794718	chr8:125384072:G:A
chr8:125384312	['T', 'C']	56057	79408.66628012774	595.9099309409356	0.0115582202654568	0.0063389122412479	1.823375971392439	0.0682518	0.0682518	chr8	125384312	1.1658858905178424	chr8:125384312:T:C
chr8:125384792	['A', 'G']	56057	8157.309663145876	3.131318567952399	-0.0034585383970544	0.0111729767025799	-0.3095449394659374	0.756908	0.756908	chr8	125384792	0.1209569045427941	chr8:125384792:A:G
chr8:125385006	['A', 'T']	56057	21471.14907053912	-5.139477054826563	-0.0057780618583785	0.007349333056588	-0.7862022055455786	0.431752	0.431752	chr8	125385006	0.3647656419783333	chr8:125385006:A:T
chr8:125385849	['G', 'A']	56057	32487.63637174616	434.1903741785699	0.0174299189207524	0.0063943057534898	2.725850091112646	0.0064156	0.0064156	chr8	125385849	2.1927627212837635	chr8:125385849:G:A
chr8:125386977	['C', 'G']	56057	13520.44714634886	-91.63548202948316	-0.0063730373986539	0.0088704266196804	-0.7184589503862625	0.472477	0.472477	chr8	125386977	0.3256193279297545	chr8:125386977:C:G
chr8:125387174	['T', 'C']	56057	5558.892485012848	42.8537917054707	0.0014797493766269	0.0133536423689918	0.1108124162485462	0.911765	0.911765	chr8	125387174	0.0401170831130108	chr8:125387174:T:C
chr8:125387839	['G', 'A']	56057	90278.98873998463	272.8879582190739	0.0092222805904812	0.0073425028791293	1.2560132072532242	0.209116	0.209116	chr8	125387839	0.6796127369294739	chr8:125387839:G:A
chr8:125387907	['G', 'A']	56057	5530.295964605559	36.97087108174354	0.0002177582596339	0.0133862004699738	0.0162673687819309	0.987021	0.987021	chr8	125387907	0.0056736071205374	chr8:125387907:G:A
chr8:125388190	['A', 'C']	56057	5495.372446157416	37.93687720595325	0.000236918240813	0.0134302014739997	0.0176407063789592	0.985926	0.985926	chr8	125388190	0.006155680391145	chr8:125388190:A:C
chr8:125388232	['A', 'G']	56057	1774.6331530952764	16.884958346820657	-0.0026531897428436	0.0230716918160375	-0.1149976241013843	0.908447	0.908447	chr8	125388232	0.0417004049315843	chr8:125388232:A:G
chr8:125388781	['G', 'A']	56057	22869.079611754423	-58.255785720872325	-0.0056785587598702	0.0071764296062732	-0.7912790999728235	0.428784	0.428784	chr8	125388781	0.3677614286356078	chr8:125388781:G:A
chr8:125390036	['A', 'G']	56057	99286.31350126665	477.2999873119344	0.006442426949836	0.0090610645998613	0.7110011057568867	0.477087	0.477087	chr8	125390036	0.3214024172394071	chr8:125390036:A:G
chr8:125390322	['C', 'T']	56057	6103.326631462518	45.45337171533655	0.0015924303651874	0.0127104706504743	0.1252849252382317	0.900298	0.900298	chr8	125390322	0.0456137146338127	chr8:125390322:C:T
chr8:125391282	['G', 'A']	56057	43557.2006816597	-56.88821384442536	-0.0064652934108701	0.0061186327712541	-1.0566565526280045	0.290673	0.290673	chr8	125391282	0.5365953070517047	chr8:125391282:G:A
chr8:125391906	['C', 'T']	56057	45163.3076840715	52.13756792869648	-0.0022495632812072	0.0059499875993021	-0.3780786503607273	0.705374	0.705374	chr8	125391906	0.1515805524153841	chr8:125391906:C:T
chr8:125393136	['G', 'C']	56057	10979.37102586976	-9.30930404192122	-0.0100284553497478	0.0096975949023291	-1.034117783919721	0.301086	0.301086	chr8	125393136	0.5213094379913996	chr8:125393136:G:C
chr8:125393544	['C', 'T']	56057	45038.25653621191	60.96014861013479	-0.0021784700668179	0.0059825231639046	-0.364139010770845	0.715756	0.715756	chr8	125393544	0.1452350027112263	chr8:125393544:C:T
chr8:125394805	['AC', 'A']	56057	1664.6830138844257	-32.701416746193814	-0.0471075072650446	0.0240519734342396	-1.958571399300808	0.050168	0.050168	chr8	125394805	1.2995732122327066	chr8:125394805:AC:A
chr8:125395881	['T', 'C']	56057	48346.48697498485	-40.65348488693018	-0.0072231936846556	0.0058839864327772	-1.2276020291988128	0.219602	0.219602	chr8	125395881	0.6583637089168068	chr8:125395881:T:C
chr8:125396182	['G', 'A']	56057	44710.96397344847	56.382232729793536	-0.0017274673704473	0.0059550240421358	-0.2900857088442118	0.771752	0.771752	chr8	125396182	0.1125222363676184	chr8:125396182:G:A
chr8:125396503	['C', 'T']	56057	2119.151214029579	-45.39392419060733	-0.0195927478036151	0.0212856118276725	-0.9204690925606112	0.357332	0.357332	chr8	125396503	0.4469280898677327	chr8:125396503:C:T
chr8:125396656	['T', 'C']	56057	11081.76762485948	6.60878046263451	-0.0087670880016907	0.0096433038548966	-0.909137380052481	0.363282	0.363282	chr8	125396656	0.4397561201508773	chr8:125396656:T:C
chr8:125397372	['A', 'G']	56057	10865.162940893117	256.49918841404764	0.0186809820583615	0.0098424980948422	1.8979919404963788	0.0577023	0.0577023	chr8	125397372	1.238806875624154	chr8:125397372:A:G
chr8:125397426	['G', 'A']	56057	41901.47479793745	64.42539004688902	-5.194045173288056e-05	0.0059988593807855	-0.0086583879427556	0.993092	0.993092	chr8	125397426	0.0030105166188595	chr8:125397426:G:A
chr8:125398724	['G', 'A']	56057	4995.80208035969	74.95266733685939	0.0220576662787578	0.0140584893210603	1.5689926403197731	0.116655	0.116655	chr8	125398724	0.9330966419891944	chr8:125398724:G:A
chr8:125400381	['T', 'C']	56057	74067.74716253839	239.5939327315317	0.0006283578036195	0.0061012166889065	0.1029889341189988	0.917972	0.917972	chr8	125400381	0.037170565455563	chr8:125400381:T:C
chr8:125400717	['T', 'G']	56057	66926.74514701683	128.4701792563072	-0.0087439088785805	0.0059040704366222	-1.480996707685453	0.138613	0.138613	chr8	125400717	0.858196036942785	chr8:125400717:T:G
chr8:125400780	['G', 'A']	56057	56377.14848922916	213.7869855983076	-0.0025512721147672	0.0058103975672866	-0.4390873576588416	0.6606	0.6606	chr8	125400780	0.1800614306446046	chr8:125400780:G:A
chr8:125401012	['C', 'A']	56057	3697.187173218652	-6.8701961666371565	-0.002981682449578	0.0163467092634109	-0.1824026109188841	0.855267	0.855267	chr8	125401012	0.0678982846578761	chr8:125401012:C:A
chr8:125402072	['C', 'T']	56057	5001.0	-30.136979561907047	-0.007859963341948	0.0140791448025364	-0.5582699412631922	0.576662	0.576662	chr8	125402072	0.2390786661269065	chr8:125402072:C:T
chr8:125402906	['A', 'T']	56057	2443.697489338163	104.57811943926956	0.0348825046876806	0.0197723045938217	1.764210364156557	0.077702	0.077702	chr8	125402906	1.109567802591811	chr8:125402906:A:T
chr8:125402913	['G', 'A']	56057	55430.09809811483	-106.6946426258785	-0.0153363190952719	0.005861939387904	-2.616253441125311	0.00889244	0.00889244	chr8	125402913	2.050979056449388	chr8:125402913:G:A
chr8:125403353	['A', 'G']	56057	54668.54791093312	13.568306317780484	-0.0119531202672388	0.0058015491224959	-2.060332510310003	0.0393714	0.0393714	chr8	125403353	1.404819141941687	chr8:125403353:A:G
chr8:125403426	['T', 'C']	56057	5707.2830259489565	1.755599909446297	0.0029303960694733	0.0136233685505494	0.2151006969091513	0.82969	0.82969	chr8	125403426	0.0810841442957812	chr8:125403426:T:C
chr8:125403453	['T', 'C']	56057	2592.208054890465	105.51107970986482	0.0327894894111592	0.0192308060424124	1.7050501855639308	0.0881906	0.0881906	chr8	125403453	1.0545777026877552	chr8:125403453:T:C
chr8:125403976	['G', 'A']	56057	1303.3707419140023	77.31518475546609	0.033278701676918	0.0295655708551728	1.1255896880846288	0.260344	0.260344	chr8	125403976	0.5844524268107125	chr8:125403976:G:A
chr8:125404678	['G', 'A']	56057	52378.27812868001	52.879944346979606	-0.0096317759316232	0.0058235948931451	-1.653922724425867	0.0981488	0.0981488	chr8	125404678	1.008115005860859	chr8:125404678:G:A
chr8:125404947	['C', 'T']	56057	6926.123555016412	46.8021041308567	0.0061959945421931	0.012055140845636	0.5139711448859628	0.607274	0.607274	chr8	125404947	0.2166153124856172	chr8:125404947:C:T
chr8:125405372	['G', 'T']	56057	41297.893700155226	-47.15328682118503	-0.0110505661955642	0.0060203508810103	-1.835535239386188	0.0664317	0.0664317	chr8	125405372	1.1776246337367955	chr8:125405372:G:T
chr8:125408753	['A', 'C']	56057	56562.81208569321	48.27199038421361	-0.0104899302667649	0.0057850994083974	-1.813267072219731	0.069796	0.069796	chr8	125408753	1.1561694660259132	chr8:125408753:A:C
chr8:125409412	['A', 'G']	56057	48410.498607739566	-64.15226391705966	-0.0128762064969171	0.0058556255253858	-2.1989463706473416	0.0278858	0.0278858	chr8	125409412	1.554616891764072	chr8:125409412:A:G
chr8:125409741	['C', 'T']	56057	7132.636194961821	72.82559361597544	0.007461264591982	0.011896823661902	0.627164426743224	0.530554	0.530554	chr8	125409741	0.2752704068455618	chr8:125409741:C:T
chr8:125411861	['C', 'T']	56057	8074.43211902808	144.1096490797689	0.0170378344127524	0.0112717125600191	1.5115568572237954	0.130652	0.130652	chr8	125411861	0.8838839377750356	chr8:125411861:C:T
chr8:125412137	['C', 'T']	56057	62724.54624937548	213.9334938746396	-0.0058044439052419	0.0058553079379173	-0.9913131754615356	0.321537	0.321537	chr8	125412137	0.4927690446021149	chr8:125412137:C:T
chr8:125415261	['G', 'A']	56057	73554.0339585566	294.5133535443599	-0.0050557350212681	0.0061098608075379	-0.8274713910062774	0.407973	0.407973	chr8	125415261	0.3893685779371287	chr8:125415261:G:A
chr8:125416978	['C', 'T']	56057	7714.550479010937	86.3699977688926	0.0163027352441884	0.0116825008717508	1.3954833321356452	0.162876	0.162876	chr8	125416978	0.788142904859413	chr8:125416978:C:T
chr8:125419147	['A', 'T']	56057	15209.271317967748	65.74310533078982	0.0021874922141733	0.008503354873205	0.2572504907523477	0.796986	0.796986	chr8	125419147	0.0985493074321795	chr8:125419147:A:T
chr8:125419215	['C', 'T']	56057	15191.813019588251	78.44640731583347	0.0032254936441526	0.0085067523542492	0.3791686309689642	0.704564	0.704564	chr8	125419215	0.152079551050845	chr8:125419215:C:T
chr8:125419743	['T', 'C']	56057	31657.823717262545	222.40064920599343	0.0083950933860373	0.0065879284226864	1.2743146020117175	0.202557	0.202557	chr8	125419743	0.6934527437968915	chr8:125419743:T:C
chr8:125421141	['T', 'C']	56057	18945.404767906766	178.29724561503778	0.0067436591162431	0.0078228558010447	0.8620456886528005	0.388666	0.388666	chr8	125421141	0.4104234492278067	chr8:125421141:T:C
chr8:125421347	['G', 'A']	56057	35752.291199771615	159.6925080653536	0.0043844625453253	0.0062385434556481	0.7028022769250348	0.482182	0.482182	chr8	125421347	0.3167890060004223	chr8:125421347:G:A
chr8:125421825	['G', 'A']	56057	15339.662032161928	88.9264709440542	0.0035633930969247	0.0084746373754768	0.4204773536666192	0.674138	0.674138	chr8	125421825	0.1712511917379697	chr8:125421825:G:A
chr8:125422037	['T', 'C']	56057	24098.19549422498	211.743049309473	0.0087206984878226	0.0071980084524445	1.2115432408058702	0.225692	0.225692	chr8	125422037	0.6464838348851597	chr8:125422037:T:C
chr8:125423421	['T', 'C']	56057	70575.0285938671	283.44017679061795	0.0069175775179728	0.0060545512257801	1.1425417442201076	0.253234	0.253234	chr8	125423421	0.5964779849853519	chr8:125423421:T:C
chr8:125423463	['G', 'T']	56057	44870.228117800434	127.28691652757252	0.0024278452514807	0.0059286491607493	0.4095106972351066	0.682166	0.682166	chr8	125423463	0.1661099301651457	chr8:125423463:G:T
chr8:125423502	['G', 'A']	56057	2249.129530716876	-85.87659909433727	-0.0436167139169976	0.0206211008452321	-2.115149634559029	0.0344216	0.0344216	chr8	125423502	1.4631689464715285	chr8:125423502:G:A
chr8:125423541	['A', 'T']	56057	42743.067880610055	169.8074466728132	0.0049873915073392	0.0062160889914129	0.8023359244420332	0.422362	0.422362	chr8	125423541	0.3743151622845847	chr8:125423541:A:T
chr8:125425286	['C', 'T']	56057	35447.485207522914	118.78483103249708	0.0023270534744914	0.0062505740518529	0.37229436131576	0.709675	0.709675	chr8	125425286	0.1489404935639602	chr8:125425286:C:T
chr8:125425318	['C', 'T']	56057	2250.0802782981	-90.40982345833876	-0.0455224229548333	0.0206033939609733	-2.2094623362083565	0.0271465	0.0271465	chr8	125425318	1.5662861560814427	chr8:125425318:C:T
chr8:125425785	['C', 'T']	56057	35444.05828828347	119.39090814773516	0.0022930251690156	0.0062512101834836	0.3668130012767856	0.71376	0.71376	chr8	125425785	0.1464477941024586	chr8:125425785:C:T
chr8:125425809	['G', 'T']	56057	5503.178053349984	67.01934989749545	0.0158560486353241	0.0136722528861897	1.1597246457707242	0.246166	0.246166	chr8	125425809	0.6087719312262506	chr8:125425809:G:T
chr8:125425899	['T', 'C']	56057	7714.238527690552	116.52899456547914	0.019087921069272	0.0115331372678898	1.6550501937071305	0.0979199	0.0979199	chr8	125425899	1.009129038718432	chr8:125425899:T:C
chr8:125426323	['C', 'G']	56057	2244.120098476469	-84.35373070975656	-0.0429327424017432	0.0206287960155824	-2.081204466286492	0.0374197	0.0374197	chr8	125426323	1.4268996986336262	chr8:125426323:C:G
chr8:125427087	['A', 'C']	56057	35907.124373316205	128.6954955296198	0.0032469862525531	0.0062291364804713	0.5212578441221598	0.602189	0.602189	chr8	125427087	0.2202671818736295	chr8:125427087:A:C
chr8:125427170	['T', 'C']	56057	8149.145372484658	138.37771900827966	0.0197784137419059	0.0113068622200348	1.7492398294957658	0.080255	0.080255	chr8	125427170	1.0955279009197856	chr8:125427170:T:C
chr8:125428660	['G', 'A']	56057	51118.11895373525	167.5805815560334	0.0020028419599228	0.0058175930245757	0.3442733019415647	0.730642	0.730642	chr8	125428660	0.1362953665561196	chr8:125428660:G:A
chr8:125429823	['C', 'G']	56057	53879.76696223083	173.48653438749523	0.0015303759954071	0.005799285610745	0.2638904337754295	0.791865	0.791865	chr8	125429823	0.1013488521888889	chr8:125429823:C:G
chr8:125430393	['C', 'G']	56057	5134.27477075677	57.98816166312842	0.0184675647301323	0.014085120026234	1.3111400325830285	0.189816	0.189816	chr8	125430393	0.7216671827472863	chr8:125430393:C:G
chr8:125430484	['C', 'T']	56057	35340.41305976806	105.70262213213807	0.002136217458373	0.006255780413813	0.3414789709779756	0.732744	0.732744	chr8	125430484	0.1350477290513282	chr8:125430484:C:T
chr8:125430546	['G', 'C']	56057	2248.0	-79.75139272579592	-0.0420921892873271	0.0206193608592649	-2.0413915627464143	0.0412166	0.0412166	chr8	125430546	1.3849278364806288	chr8:125430546:G:C
chr8:125430692	['T', 'C']	56057	68508.33178687411	296.8528921932441	0.0071126328626891	0.0060008036582854	1.1852800504260212	0.235912	0.235912	chr8	125430692	0.627249967544949	chr8:125430692:T:C
chr8:125431106	['C', 'T']	56057	52500.55589652096	185.9734200013145	0.003024637092562	0.0058135130325831	0.5202769952711543	0.602873	0.602873	chr8	125431106	0.2197741658171554	chr8:125431106:C:T
chr8:125431292	['G', 'T']	56057	16204.156262822684	10.58564534629182	-0.0030431739018705	0.0082861401734384	-0.3672607315557551	0.713426	0.713426	chr8	125431292	0.14665106734029	chr8:125431292:G:T
chr8:125432221	['C', 'T']	56057	35984.56771270048	138.59432911670203	0.0040221166850321	0.0062316144694278	0.6454373428851521	0.518646	0.518646	chr8	125432221	0.2851289672037434	chr8:125432221:C:T
chr8:125432546	['G', 'A']	56057	40047.43132740837	-112.01872233900326	-0.0107885482527449	0.0060747067113819	-1.775978457121386	0.0757419	0.0757419	chr8	125432546	1.1206638047186797	chr8:125432546:G:A
chr8:125433657	['G', 'A']	56057	1488.0796374924182	25.847437583900103	-0.0131255043901952	0.0253904155152571	-0.5169472071974625	0.605195	0.605195	chr8	125433657	0.218104668688143	chr8:125433657:G:A
chr8:125433956	['G', 'A']	56057	1975.0704665061105	36.01218716274925	0.0244679592411404	0.022253491123292	1.0995110432596638	0.27155	0.27155	chr8	125433956	0.5661501928713536	chr8:125433956:G:A
chr8:125435231	['G', 'A']	56057	26527.678722455177	412.77071713382185	0.0224255923191906	0.0070540964617167	3.179087845041035	0.0014782	0.0014782	chr8	125435231	2.830266802057482	chr8:125435231:G:A
chr8:125435481	['A', 'C']	56057	2541.589411890657	46.98451021520849	0.0160153781306622	0.0197883244040935	0.8093347270650763	0.418326	0.418326	chr8	125435481	0.3784851420996949	chr8:125435481:A:C
chr8:125435602	['C', 'G']	56057	32017.56928758765	325.6407544160294	0.0098541336230493	0.0064569365700632	1.5261313962315874	0.126983	0.126983	chr8	125435602	0.8962544168422688	chr8:125435602:C:G
chr8:125436547	['G', 'A']	56057	32042.85806037251	328.87338097202013	0.0096539649991603	0.0064550513964443	1.4955674875769414	0.134772	0.134772	chr8	125436547	0.8704003267072399	chr8:125436547:G:A
chr8:125436603	['C', 'T']	56057	17937.31998358784	-92.33263819183536	-0.0085075566701818	0.0079404144758398	-1.0714247595094193	0.283983	0.283983	chr8	125436603	0.546707657231735	chr8:125436603:C:T
chr8:125440267	['T', 'C']	56057	17057.2171337841	125.77721533071966	0.0111244088815709	0.0080779950829012	1.3771249879958505	0.168479	0.168479	chr8	125440267	0.7734542238875226	chr8:125440267:T:C
chr8:125442361	['C', 'A']	56057	5988.0	82.63923204423547	0.0178677255659784	0.0128552443089204	1.3899172304006506	0.16456	0.16456	chr8	125442361	0.7836757213133324	chr8:125442361:C:A
chr8:125445311	['A', 'G']	56057	23071.11565293415	508.6927339190934	0.0368880334491406	0.0072048154616564	5.119913708471271	3.06684e-07	3.06684e-07	chr8	125445311	6.513308880988391	chr8:125445311:A:G
chr8:125447720	['A', 'G']	56057	28551.546653107824	508.2685777421735	0.0229172386358184	0.0067878774554178	3.376200997489524	0.000735441	0.000735441	chr8	125447720	3.133452162368415	chr8:125447720:A:G
chr8:125447748	['G', 'A']	56057	36878.6051382694	712.2344001323976	0.0302960296337964	0.0062903504346358	4.8162705637162455	1.46647e-06	1.46647e-06	chr8	125447748	5.833726817080104	chr8:125447748:G:A
chr8:125448293	['A', 'G']	56057	24711.322474756485	567.3733883594043	0.0349468760963938	0.0070369206195775	4.966217183005823	6.84718e-07	6.84718e-07	chr8	125448293	6.16448825516478	chr8:125448293:A:G
chr8:125449497	['A', 'G']	56057	28290.59818687987	509.299836864584	0.0230460131878085	0.0068032119582495	3.3875195024407776	0.000705762	0.000705762	chr8	125449497	3.151341728853056	chr8:125449497:A:G
chr8:125449795	['AT', 'A']	56057	8920.636540417105	173.57583003109266	0.0241711017223661	0.0107303288486898	2.252596547897721	0.0242885	0.0242885	chr8	125449795	1.6145993053611185	chr8:125449795:AT:A
chr8:125449828	['A', 'G']	56057	9114.975611496671	179.58123758234493	0.0231238882145845	0.0106460898971786	2.172054570073916	0.0298557	0.0298557	chr8	125449828	1.5249727418470171	chr8:125449828:A:G
chr8:125451123	['G', 'A']	56057	51691.72937606003	777.3026015058472	0.0247015154377767	0.005912030607378	4.178177867846258	2.94298e-05	2.94298e-05	chr8	125451123	4.531212689283043	chr8:125451123:G:A
chr8:125451458	['G', 'A']	56057	23482.876691971564	528.5362257053604	0.0358862256462458	0.0071639484397103	5.009280280037421	5.47997e-07	5.47997e-07	chr8	125451458	6.261221819046675	chr8:125451458:G:A
chr8:125452146	['T', 'C']	56057	14633.0	116.9151189973552	0.0006236922343202	0.0086090542626157	0.0724460800565024	0.942247	0.942247	chr8	125452146	0.0258352366170359	chr8:125452146:T:C
chr8:125452578	['C', 'T']	56057	38376.73840829215	664.8978899932862	0.027184899283086	0.0061103905239641	4.448962660646706	8.64519e-06	8.64519e-06	chr8	125452578	5.063225457561278	chr8:125452578:C:T
chr8:125453063	['C', 'A']	56057	51945.89993219372	787.3959703618618	0.024360780549134	0.0059082192658434	4.123201840183608	3.7418e-05	3.7418e-05	chr8	125453063	4.426919429347407	chr8:125453063:C:A
chr8:125453856	['T', 'C']	56057	23205.004658385104	524.0039569016024	0.0364975308292856	0.0071839210632668	5.080447085632152	3.77754e-07	3.77754e-07	chr8	125453856	6.42279092826298	chr8:125453856:T:C
chr8:125454844	['G', 'T']	56057	51860.0266933124	806.2116860841553	0.0250064884572664	0.0059086549355931	4.232179528140964	2.31805e-05	2.31805e-05	chr8	125454844	4.634877200602836	chr8:125454844:G:T
chr8:125457066	['A', 'G']	56057	51864.85043261083	779.9886858538517	0.0240495374434425	0.0059054491759106	4.072431533497025	4.65887e-05	4.65887e-05	chr8	125457066	4.331719407832599	chr8:125457066:A:G
chr8:125457523	['C', 'T']	56057	9071.485478288792	153.4579026621835	0.0198193613724934	0.0106438937747176	1.862040508105249	0.0626026	0.0626026	chr8	125457523	1.2034076293741631	chr8:125457523:C:T
chr8:125458575	['A', 'G']	56057	52141.44120323289	789.874607619475	0.0240622050178458	0.0059081089605159	4.072742256220062	4.65266e-05	4.65266e-05	chr8	125458575	4.332298683017766	chr8:125458575:A:G
chr8:125458589	['C', 'T']	56057	23929.988206958074	569.2949667838217	0.0371425114139306	0.0070940302556096	5.235741895033521	1.64915e-07	1.64915e-07	chr8	125458589	6.782739840893037	chr8:125458589:C:T
chr8:125459073	['C', 'T']	56057	9207.985566716026	156.81604959086982	0.0195225561717172	0.0105659711634072	1.8476821363405804	0.0646536	0.0646536	chr8	125459073	1.1894072880054547	chr8:125459073:C:T
chr8:125459335	['A', 'G']	56057	9084.106666190852	154.48346447999683	0.0198745141005279	0.0106389194435195	1.868095176962169	0.061754	0.061754	chr8	125459335	1.2093349065433543	chr8:125459335:A:G
chr8:125459893	['G', 'A']	56057	3604.385791511302	-83.45015226035551	-0.0602583927766804	0.0171547650780809	-3.5126329333226454	0.000444039	0.000444039	chr8	125459893	3.352578884072403	chr8:125459893:G:A
chr8:125460245	['A', 'G']	56057	51574.48069167352	749.6630667405186	0.0235482866593288	0.0059066682657021	3.9867291677890937	6.70753e-05	6.70753e-05	chr8	125460245	4.1734373762325685	chr8:125460245:A:G
chr8:125461257	['C', 'T']	56057	23880.259996074725	550.9788620330647	0.0364800295712309	0.0070994473408926	5.138432306005974	2.77967e-07	2.77967e-07	chr8	125461257	6.556006760084059	chr8:125461257:C:T
chr8:125461323	['T', 'C']	56057	24342.48267710822	569.8867344037435	0.0371414831550191	0.0071036514292588	5.228505864186863	1.71497e-07	1.71497e-07	chr8	125461323	6.765743472675679	chr8:125461323:T:C
chr8:125461823	['C', 'T']	56057	9446.674076320623	170.1315375962981	0.0199248790977364	0.0104597796448785	1.9049042880642617	0.0567976	0.0567976	chr8	125461823	1.2456700151477444	chr8:125461823:C:T
chr8:125462064	['G', 'A']	56057	86027.13854744617	-94.54590825140356	-0.0252398239920095	0.0068483880388734	-3.685513123488501	0.000228457	0.000228457	chr8	125462064	3.641195530474117	chr8:125462064:G:A
chr8:125462114	['G', 'A']	56057	66600.69279902942	-169.97121387346155	-0.0129163512599044	0.0059361457099383	-2.1758817743101853	0.0295683	0.0295683	chr8	125462114	1.5291736440854062	chr8:125462114:G:A
chr8:125462163	['T', 'G']	56057	94473.74126273349	211.77583529921108	-0.0080238486218519	0.007941358569357	-1.010387398047136	0.312314	0.312314	chr8	125462163	0.5054085473533149	chr8:125462163:T:G
chr8:125463528	['A', 'G']	56057	48035.85203890428	-665.5950576743116	-0.0373409223742683	0.00590779023661	-6.320624273839299	2.62462e-10	2.62462e-10	chr8	125463528	9.580933566105433	chr8:125463528:A:G
chr8:125464455	['C', 'G']	56057	5844.312769829093	73.3935343073122	0.0059990338313033	0.0130710959564629	0.4589541574237438	0.646269	0.646269	chr8	125464455	0.1895866756599221	chr8:125464455:C:G
chr8:125464631	['T', 'C']	56057	57613.499794785785	-687.2336949598987	-0.0429272721933403	0.005800642274344	-7.400434324868689	1.37634e-13	1.37634e-13	chr8	125464631	12.861274268219724	chr8:125464631:T:C
chr8:125464911	['C', 'T']	56057	78654.43426827963	-277.8972448710868	-0.0289595638010978	0.0063282470550291	-4.5762378663904135	4.74426e-06	4.74426e-06	chr8	125464911	5.323831518321882	chr8:125464911:C:T
chr8:125465234	['T', 'C']	56057	47946.13186205419	-674.0052231940292	-0.0376903565966621	0.0059097335503385	-6.377674437539234	1.81193e-10	1.81193e-10	chr8	125465234	9.741858584363928	chr8:125465234:T:C
chr8:125465255	['C', 'T']	56057	47946.82984190431	-677.0160840917715	-0.0377687150333859	0.0059099439355061	-6.390706146377589	1.66414e-10	1.66414e-10	chr8	125465255	9.778810140383117	chr8:125465255:C:T
chr8:125465517	['G', 'A']	56057	47949.98765388046	-667.8646144102929	-0.0374587813940849	0.0059089406535252	-6.339339585639176	2.32502e-10	2.32502e-10	chr8	125465517	9.633573306923584	chr8:125465517:G:A
chr8:125466108	['A', 'C']	56057	50309.76970291731	-754.7905797747784	-0.0428298103694898	0.0058316984570926	-7.344311555992583	2.09621e-13	2.09621e-13	chr8	125466108	12.678565211539118	chr8:125466108:A:C
chr8:125466208	['T', 'C']	56057	57823.31509269007	-671.4196218627964	-0.0428078232247479	0.0058054454933986	-7.373736136774435	1.68193e-13	1.68193e-13	chr8	125466208	12.774192083000855	chr8:125466208:T:C
chr8:125466402	['A', 'G']	56057	78671.82397859055	-270.0757919373248	-0.0287831109860951	0.0063294613258002	-4.547481926900914	5.44051e-06	5.44051e-06	chr8	125466402	5.264360387102543	chr8:125466402:A:G
chr8:125466503	['A', 'G']	56057	50308.2821409456	-757.353499873244	-0.0428750885242004	0.0058312360037944	-7.352658766735021	1.96945e-13	1.96945e-13	chr8	125466503	12.705655040495731	chr8:125466503:A:G
chr8:125466516	['A', 'G']	56057	20839.97411193777	396.24088019478125	0.0303987531739038	0.0074603354592403	4.074716658518647	4.61338e-05	4.61338e-05	chr8	125466516	4.335980771468869	chr8:125466516:A:G
chr8:125466886	['C', 'T']	56057	1243.044349299795	-17.04495040974525	-0.0459929043395976	0.0276288008472893	-1.6646724768769707	0.0959837	0.0959837	chr8	125466886	1.0178025128052302	chr8:125466886:C:T
chr8:125467073	['G', 'A']	56057	50250.54986349768	-762.1776379534025	-0.0430110809755915	0.0058326497797452	-7.374192279631469	1.67619e-13	1.67619e-13	chr8	125467073	12.77567675463492	chr8:125467073:G:A
chr8:125467120	['C', 'T']	56057	57803.28036682845	-666.4933997217337	-0.0425863921735683	0.0058054230925128	-7.335622485205523	2.23667e-13	2.23667e-13	chr8	125467120	12.650398087316455	chr8:125467120:C:T
chr8:125467167	['A', 'G']	56057	1244.2441565856616	-15.734522240288458	-0.04507819147289	0.02761787108663	-1.632210945278567	0.102641	0.102641	chr8	125467167	0.9886791254136588	chr8:125467167:A:G
chr8:125467280	['T', 'C']	56057	7355.053261413152	77.96956788258623	-0.0013258542465903	0.0118057028607894	-0.1123062525141121	0.910581	0.910581	chr8	125467280	0.0406814158345977	chr8:125467280:T:C
chr8:125467787	['G', 'A']	56057	5698.203300330033	70.79852447029798	0.0058323510789117	0.0132173608863289	0.441264419506343	0.659023	0.659023	chr8	125467787	0.1810994281999553	chr8:125467787:G:A
chr8:125467846	['G', 'A']	56057	50346.87950968846	-759.6070949102785	-0.0429983190280068	0.005831019209895	-7.374065747380816	1.67778e-13	1.67778e-13	chr8	125467846	12.775264986922055	chr8:125467846:G:A
chr8:125467851	['G', 'A']	56057	4594.819669206203	15.464064887545746	0.0045597782837698	0.0145585770881008	0.3132021938803834	0.754128	0.754128	chr8	125467851	0.1225549340032644	chr8:125467851:G:A
chr8:125468085	['T', 'C']	56057	4601.410422464855	20.019162041292404	0.0052341793149284	0.0145501020778341	0.3597348861835328	0.719047	0.719047	chr8	125468085	0.1432427213368223	chr8:125468085:T:C
chr8:125468125	['C', 'T']	56057	71430.096961804	-345.5731497344688	-0.0254475299538064	0.006020674890003	-4.226690598434507	2.37528e-05	2.37528e-05	chr8	125468125	4.624285188023388	chr8:125468125:C:T
chr8:125468270	['TTTTTGAGATGCACCCATGTTTTTGTGTATACTAGCATC', 'T']	56057	50241.51018150017	-757.1845130265468	-0.0428055728968692	0.0058334637986873	-7.337934094405663	2.19843e-13	2.19843e-13	chr8	125468270	12.657887358153312	chr8:125468270:TTTTTGAGATGCACCCATGTTTTTGTGTATACTAGCATC:T
chr8:125468458	['A', 'G']	56057	50280.96961478759	-749.2139692881839	-0.0425653646851896	0.0058325646436364	-7.297881341380413	2.96194e-13	2.96194e-13	chr8	125468458	12.528423743226302	chr8:125468458:A:G
chr8:125468703	['G', 'A']	56057	1250.0445990545	-14.336742432383682	-0.043368622757046	0.0275527175711547	-1.574023420559035	0.115488	0.115488	chr8	125468703	0.9374631396205868	chr8:125468703:G:A
chr8:125468730	['G', 'A']	56057	76571.92772395583	-278.29635475051595	-0.0260837059771578	0.006205704789928	-4.203181888299288	2.63596e-05	2.63596e-05	chr8	125468730	4.579061184332611	chr8:125468730:G:A
chr8:125469228	['C', 'T']	56057	5728.226228923188	53.78248067425162	0.0023102902951205	0.0132096924753367	0.1748935714767016	0.861164	0.861164	chr8	125469228	0.0649141336652451	chr8:125469228:C:T
chr8:125469233	['A', 'T']	56057	76575.39232759389	-279.11369677208296	-0.0261423527335844	0.0062057019688093	-4.21263426200276	2.52804e-05	2.52804e-05	chr8	125469233	4.597216058695886	chr8:125469233:A:T
chr8:125469452	['C', 'T']	56057	76570.56158786797	-277.8903100269786	-0.0260852240601508	0.006205420404344	-4.203619152360761	2.63088e-05	2.63088e-05	chr8	125469452	4.579898960552213	chr8:125469452:C:T
chr8:125469505	['A', 'G']	56057	49870.78608642901	-737.9015192045954	-0.0423362118092626	0.0058307665746661	-7.260831190397467	3.89697e-13	3.89697e-13	chr8	125469505	12.40927293751873	chr8:125469505:A:G
chr8:125469710	['A', 'G']	56057	76583.95742174954	-279.1052432227912	-0.0261522332389264	0.0062077340986847	-4.212846881516312	2.52566e-05	2.52566e-05	chr8	125469710	4.597625113821178	chr8:125469710:A:G
chr8:125469835	['A', 'G']	56057	55775.92980390056	-683.8990183900956	-0.0412957223156012	0.0057883500175277	-7.134282168589195	9.84681e-13	9.84681e-13	chr8	125469835	12.006704441967562	chr8:125469835:A:G
chr8:125470688	['A', 'G']	56057	76472.82098765433	-274.8766341905751	-0.0257847291826244	0.0062010311165577	-4.158135751613161	3.21332e-05	3.21332e-05	chr8	125470688	4.493046022872362	chr8:125470688:A:G
chr8:125470691	['G', 'A']	56057	1243.0	-16.77978837101851	-0.0457782472385809	0.0276284146261812	-1.656926315098823	0.09754	0.09754	chr8	125470691	1.0108172487444524	chr8:125470691:G:A
chr8:125470898	['C', 'T']	56057	20821.85720402484	407.1891380721515	0.0309802476596141	0.0074593259277404	4.153223489591955	3.28309e-05	3.28309e-05	chr8	125470898	4.483717211706352	chr8:125470898:C:T
chr8:125471148	['A', 'AT']	56057	20824.45784637345	405.2699735857848	0.0308085104542482	0.0074591062142209	4.130321994277412	3.6278e-05	3.6278e-05	chr8	125471148	4.440356663533275	chr8:125471148:A:AT
chr8:125471658	['G', 'A']	56057	5837.914828245302	-24.91192066287562	-0.0107052834566465	0.0130256882831368	-0.8218593308812515	0.41116	0.41116	chr8	125471658	0.3859891426126391	chr8:125471658:G:A
chr8:125472034	['T', 'G']	56057	72272.9176837973	-279.7252192037077	-0.0246107185351882	0.0060379998153608	-4.0759720582597065	4.58856e-05	4.58856e-05	chr8	125472034	4.338323585088865	chr8:125472034:T:G
chr8:125472221	['C', 'T']	56057	71824.53149086499	-280.227827718954	-0.0244466380107804	0.0060151575986783	-4.064172485879955	4.82688e-05	4.82688e-05	chr8	125472221	4.316333497946512	chr8:125472221:C:T
chr8:125472284	['T', 'G']	56057	78237.76977698483	-250.74949637146145	-0.0279199136486307	0.0062990894775823	-4.432372924371712	9.33783e-06	9.33783e-06	chr8	125472284	5.029754036887755	chr8:125472284:T:G
chr8:125472467	['G', 'A']	56057	20847.34705966315	406.28500517004073	0.0308234086421597	0.007456303954435	4.133872335478709	3.5722e-05	3.5722e-05	chr8	125472467	4.447064233863891	chr8:125472467:G:A
chr8:125472655	['G', 'A']	56057	6057.432233778745	-138.7452141733138	-0.0289222079805195	0.0127670128891356	-2.265385664733796	0.0234928	0.0234928	chr8	125472655	1.629065218553163	chr8:125472655:G:A
chr8:125473041	['G', 'A']	56057	20796.96797445093	405.8827506956512	0.0309429825944043	0.007463651867556	4.145823404345949	3.39092e-05	3.39092e-05	chr8	125473041	4.4696824561577415	chr8:125473041:G:A
chr8:125473052	['T', 'A']	56057	50996.91679900081	-687.8384850008098	-0.0417020162296145	0.0058130264056118	-7.173890727445457	7.37952e-13	7.37952e-13	chr8	125473052	12.131971885891163	chr8:125473052:T:A
chr8:125473054	['T', 'C']	56057	77667.69859054417	-302.4062830474235	-0.0288732657149983	0.0062603450045399	-4.612088582028579	3.99523e-06	3.99523e-06	chr8	125473054	5.398458213883011	chr8:125473054:T:C
chr8:125473225	['A', 'G']	56057	71842.8160294039	-277.6526817676939	-0.0244000969461025	0.0060157918794449	-4.056007494121258	4.99861e-05	4.99861e-05	chr8	125473225	4.301150746315068	chr8:125473225:A:G
chr8:125473293	['G', 'A']	56057	1427.1018321945303	3.233784904917089	-0.032227484025467	0.0259314592183228	-1.2427948521576246	0.213949	0.213949	chr8	125473293	0.6696897390725319	chr8:125473293:G:A
chr8:125473875	['C', 'T']	56057	20800.85533076429	407.4463752428809	0.0310753758626827	0.0074639330705651	4.163404946010588	3.14005e-05	3.14005e-05	chr8	125473875	4.5030634364646165	chr8:125473875:C:T
chr8:125473903	['T', 'C']	56057	20830.715988366905	411.6680561918718	0.0312167404106533	0.0074594135693169	4.184878626257993	2.85753e-05	2.85753e-05	chr8	125473903	4.544009201434495	chr8:125473903:T:C
chr8:125474045	['T', 'G']	56057	20801.195010973723	407.080799007347	0.0310446631401298	0.0074642128894061	4.1591342047854925	3.19931e-05	3.19931e-05	chr8	125474045	4.49494367652528	chr8:125474045:T:G
chr8:125474167	['A', 'G']	56057	51351.49635153701	-698.0089534783868	-0.0418076079821074	0.0058150261266651	-7.189582139690893	6.57988e-13	6.57988e-13	chr8	125474167	12.181782026722374	chr8:125474167:A:G
chr8:125474664	['A', 'G']	56057	20827.60080285459	412.4091649158253	0.031281843966203	0.0074590294227278	4.193822304935078	2.74714e-05	2.74714e-05	chr8	125474664	4.56111920746034	chr8:125474664:A:G
chr8:125475042	['C', 'T']	56057	1151.0	59.27045173412896	0.0111776574959322	0.0291134302384812	0.3839347477906598	0.701028	0.701028	chr8	125475042	0.1542646353819265	chr8:125475042:C:T
chr8:125475092	['T', 'A']	56057	6066.324651229171	4.108767957017176	-0.0071537329881679	0.0128068678855392	-0.5585856785674781	0.576447	0.576447	chr8	125475092	0.2392406166705086	chr8:125475092:T:A
chr8:125475993	['C', 'T']	56057	51272.54905424696	-709.5471016884209	-0.0422282204610157	0.0058167097052249	-7.259812265185586	3.92641e-13	3.92641e-13	chr8	125475993	12.40600435286627	chr8:125475993:C:T
chr8:125476008	['C', 'T']	56057	51270.29219979656	-710.8575484546685	-0.0422554973490838	0.005816630412626	-7.264600696884731	3.78993e-13	3.78993e-13	chr8	125476008	12.421368811376118	chr8:125476008:C:T
chr8:125476332	['T', 'C']	56057	20828.71563152354	406.8822608553035	0.0309199484929897	0.0074596065037633	4.14498385101021	3.40336e-05	3.40336e-05	chr8	125476332	4.468092109751025	chr8:125476332:T:C
chr8:125476465	['ATTG', 'A']	56057	72071.85670949321	-299.05393137368566	-0.0249768886279962	0.0060292929480167	-4.14258999244876	3.43909e-05	3.43909e-05	chr8	125476465	4.463556458667104	chr8:125476465:ATTG:A
chr8:125476572	['G', 'A']	56057	1149.0614942733794	56.61567691354039	0.008871270413733	0.0291337904812538	0.3045010713398697	0.760747	0.760747	chr8	125476572	0.1187597516033998	chr8:125476572:G:A
chr8:125476688	['A', 'G']	56057	44288.9006904919	-657.7825970104077	-0.0354337003883325	0.0059825728499195	-5.922819709384631	3.18307e-09	3.18307e-09	chr8	125476688	8.497153810552904	chr8:125476688:A:G
chr8:125477006	['G', 'A']	56057	6083.21703683882	9.302992984490997	-0.0052333266801054	0.0127917667961734	-0.409116798601339	0.682456	0.682456	chr8	125477006	0.1659253436618534	chr8:125477006:G:A
chr8:125478488	['C', 'T']	56057	3274.694099378883	-65.20672053770315	-0.0269600474573285	0.0171504919354549	-1.571969338185247	0.115963	0.115963	chr8	125478488	0.9356805578341792	chr8:125478488:C:T
chr8:125478730	['A', 'T']	56057	49556.54981253353	-782.1284489829883	-0.043376135538095	0.0058358333965801	-7.432723415907277	1.07894e-13	1.07894e-13	chr8	125478730	12.967002705820738	chr8:125478730:A:T
chr8:125478769	['T', 'TG']	56057	73128.17705210565	-222.7109808456832	-0.0214453736213916	0.0060667141298217	-3.534924040012712	0.000408221	0.000408221	chr8	125478769	3.3891046577543618	chr8:125478769:T:TG
chr8:125478919	['C', 'T']	56057	2951.1052894478635	2.967539066209227	-0.0149054215301827	0.0180932831125455	-0.8238096666849585	0.410051	0.410051	chr8	125478919	0.3871621246433611	chr8:125478919:C:T
chr8:125479491	['G', 'T']	56057	47189.468995913725	-714.5416480948564	-0.0403826583145769	0.00586189524011	-6.889010577715315	5.67726e-12	5.67726e-12	chr8	125479491	11.24586121604768	chr8:125479491:G:T
chr8:125480206	['T', 'C']	56057	29862.39257739317	311.76403797377	0.0127437802597577	0.0066787498533605	1.908108634035064	0.0563823	0.0563823	chr8	125480206	1.2488572119526298	chr8:125480206:T:C
chr8:125480557	['AT', 'A']	56057	22293.35019483212	487.0764932968432	0.035662050648542	0.0073136853704449	4.876071206543068	1.08515e-06	1.08515e-06	chr8	125480557	5.964510225253565	chr8:125480557:AT:A
chr8:125480843	['G', 'A']	56057	22157.695957883472	472.4051550844188	0.0348653522980201	0.0073022926070145	4.774576174135877	1.8054e-06	1.8054e-06	chr8	125480843	5.743426561876276	chr8:125480843:G:A
chr8:125480889	['A', 'G']	56057	29834.918920847893	321.323507850645	0.013221874272891	0.0066776601062822	1.9800160628798669	0.0477066	0.0477066	chr8	125480889	1.3214215340563569	chr8:125480889:A:G
chr8:125481504	['A', 'G']	56057	78241.37448038394	-268.3852928058196	-0.0288356821373796	0.0063004385035729	-4.576773842174168	4.73213e-06	4.73213e-06	chr8	125481504	5.324943333040909	chr8:125481504:A:G
chr8:125482075	['A', 'G']	56057	6673.0	-137.45861875053663	-0.0510268077728232	0.0128335904793543	-3.9760352221703625	7.01616e-05	7.01616e-05	chr8	125482075	4.153900515661858	chr8:125482075:A:G
chr8:125482320	['C', 'T']	56057	29710.17999678864	306.70909681524114	0.0125931077638847	0.0066870442172243	1.883209883889773	0.0596771	0.0596771	chr8	125482320	1.22419228949984	chr8:125482320:C:T
chr8:125482522	['A', 'G']	56057	29340.187193348684	283.7985264345495	0.0122033545138209	0.006703558912139	1.820429218832212	0.068699	0.068699	chr8	125482522	1.163049584594638	chr8:125482522:A:G
chr8:125482927	['T', 'C']	56057	29711.360246230703	309.18586928639223	0.0127081936777246	0.006686895680161	1.9004623797897675	0.0573776	0.0573776	chr8	125482927	1.2412576214534772	chr8:125482927:T:C
chr8:125483343	['T', 'C']	56057	29775.685696439745	318.13432031569084	0.0129925977324714	0.0066836419014646	1.94393983460188	0.0519077	0.0519077	chr8	125483343	1.2847682140307612	chr8:125483343:T:C
chr8:125483553	['G', 'A']	56057	2875.20516297076	-11.87919033239318	-0.0171888504479562	0.0183336038614263	-0.9375598260918792	0.348475	0.348475	chr8	125483553	0.4578283732374155	chr8:125483553:G:A
chr8:125483683	['G', 'A']	56057	29771.31089978053	317.282316953101	0.0129263321338113	0.0066835409847236	1.9340544426011184	0.0531115	0.0531115	chr8	125483683	1.2748114328583322	chr8:125483683:G:A
chr8:125483803	['C', 'T']	56057	2880.209340522012	-11.998031006377042	-0.0176369715467654	0.0183250417711308	-0.9624519150919816	0.335827	0.335827	chr8	125483803	0.4738843901526333	chr8:125483803:C:T
chr8:125484683	['C', 'T']	56057	28816.570291871834	338.2756307709714	0.015704640178502	0.0067554127592105	2.3247491660801707	0.0200889	0.0200889	chr8	125484683	1.6970438430929218	chr8:125484683:C:T
chr8:125487187	['C', 'G']	56057	78208.97584385928	-241.3797511359968	-0.0278326646420491	0.006296884678048	-4.420068980948385	9.88544e-06	9.88544e-06	chr8	125487187	5.00500399551376	chr8:125487187:C:G
chr8:125487636	['G', 'A']	56057	78713.23331370763	-194.65441603955605	-0.025750304671844	0.0063159833311547	-4.077006433000847	4.56821e-05	4.56821e-05	chr8	125487636	4.340253939844323	chr8:125487636:G:A
chr8:125487789	['C', 'G']	56057	44353.58244581215	-682.7819786972442	-0.0402177407186027	0.0059514952470935	-6.757585959300477	1.41678e-11	1.41678e-11	chr8	125487789	10.848697582500469	chr8:125487789:C:G
chr8:125488108	['C', 'G']	56057	25891.771297568288	558.8046289907966	0.0359841752310027	0.0068830469894416	5.227942695466271	1.7202e-07	1.7202e-07	chr8	125488108	6.764421056669872	chr8:125488108:C:G
chr8:125488935	['T', 'C']	56057	78203.13583969738	-257.5989601149971	-0.0285360090017419	0.006296984593807	-4.53169426995366	5.86332e-06	5.86332e-06	chr8	125488935	5.23185640285737	chr8:125488935:T:C
chr8:125489095	['CA', 'C']	56057	32568.809945224537	435.4925646823097	0.0194420129140854	0.0064591878988215	3.0099779134204527	0.00261383	0.00261383	chr8	125489095	2.582722661768013	chr8:125489095:CA:C
chr8:125489286	['G', 'A']	56057	32572.59398482821	435.85386463582313	0.0194485643320907	0.0064600090447111	3.010609458513587	0.0026084	0.0026084	chr8	125489286	2.583625808464578	chr8:125489286:G:A
chr8:125490284	['A', 'G']	56057	26003.24710080286	571.2750402899972	0.0361883120461918	0.0068708974889161	5.266897389252201	1.3926e-07	1.3926e-07	chr8	125490284	6.856173609160439	chr8:125490284:A:G
chr8:125491673	['G', 'A']	56057	25820.224246208745	561.5556913286514	0.0362201812205627	0.0068900653735673	5.256870473176641	1.47063e-07	1.47063e-07	chr8	125491673	6.832496578918089	chr8:125491673:G:A
chr8:125492152	['A', 'G']	56057	10132.836057160765	264.16616623166885	0.0302546656024491	0.0106385939684764	2.8438594133865465	0.00445868	0.00445868	chr8	125492152	2.3507936958991453	chr8:125492152:A:G
chr8:125492484	['T', 'C']	56057	34665.89447012008	515.0337588385726	0.0195497257330997	0.0063573880653284	3.0751191420449486	0.0021052	0.0021052	chr8	125492484	2.67670663865476	chr8:125492484:T:C
chr8:125493463	['T', 'C']	56057	5901.105269730269	-145.8572549856605	-0.0502550877677795	0.0134858681888751	-3.726499997177522	0.000194348	0.000194348	chr8	125493463	3.711419924255421	chr8:125493463:T:C
chr8:125493898	['C', 'T']	56057	25744.91852644724	548.9675620671513	0.035671755659159	0.0068976883383333	5.171552251921309	2.32954e-07	2.32954e-07	chr8	125493898	6.632729827980246	chr8:125493898:C:T
chr8:125494452	['G', 'A']	56057	40646.55033593365	-699.0413561350348	-0.039723859043655	0.0060897313201697	-6.52308894352791	6.94583e-11	6.94583e-11	chr8	125494452	10.158275850303315	chr8:125494452:G:A
chr8:125494618	['C', 'T']	56057	1743.4354156629724	119.3459834504937	0.0640317609922782	0.0233626579989167	2.740773802161	0.00613141	0.00613141	chr8	125494618	2.2124396421529657	chr8:125494618:C:T
chr8:125494856	['G', 'A']	56057	3802.067825032111	-48.91926988562085	-0.0261369828213295	0.0159870317115352	-1.6348865313421943	0.102078	0.102078	chr8	125494856	0.9910678476106952	chr8:125494856:G:A
chr8:125495066	['T', 'C']	56057	78259.56464102198	-270.6132431451658	-0.0276482739389934	0.0062825551685808	-4.400800820224075	1.08051e-05	1.08051e-05	chr8	125495066	4.966371209414962	chr8:125495066:T:C
chr8:125495147	['C', 'A']	56057	78225.58186002534	-276.8206683999638	-0.0279374236754849	0.0062806095443419	-4.448202595344151	8.67582e-06	8.67582e-06	chr8	125495147	5.0616894670102734	chr8:125495147:C:A
chr8:125495783	['C', 'T']	56057	6625.654729404204	-113.0040101661366	-0.045921234263252	0.0128671685821252	-3.5688686263926623	0.000358825	0.000358825	chr8	125495783	3.445117306475737	chr8:125495783:C:T
chr8:125496504	['G', 'A']	56057	33418.9424003426	443.8669563447373	0.0180595848547842	0.0064367797503421	2.805686314468704	0.00502268	0.00502268	chr8	125496504	2.2990644902977886	chr8:125496504:G:A
chr8:125496809	['A', 'G']	56057	6824.147473592009	-149.9383383640308	-0.0509697566947469	0.0126260587227251	-4.036869922282921	5.4241e-05	5.4241e-05	chr8	125496809	4.265672312310637	chr8:125496809:A:G
chr8:125498096	['A', 'G']	56057	38488.09036219852	590.2000502546439	0.0143411089682294	0.006201000878793	2.312708746304951	0.0207423	0.0207423	chr8	125498096	1.683143088741273	chr8:125498096:A:G
chr8:125501088	['C', 'T']	56057	17802.905514620616	179.2723946539577	0.0234947775661363	0.0080467346103324	2.919790288096204	0.00350406	0.00350406	chr8	125501088	2.4554284660182777	chr8:125501088:C:T
chr8:125502434	['T', 'C']	56057	33053.89647974022	456.0225147771044	0.0107303604525479	0.0064787853460751	1.656230277647409	0.0976808	0.0976808	chr8	125502434	1.0101907922023756	chr8:125502434:T:C
chr8:125502959	['G', 'A']	56057	12646.041761756636	73.86039247038528	-0.0051738788555817	0.0092506496028622	-0.5592989765800738	0.57596	0.57596	chr8	125502959	0.2396076769630567	chr8:125502959:G:A
chr8:125503955	['A', 'G']	56057	45143.30090295871	459.4388455941673	0.0054015765210258	0.0059893201015407	0.901868063394427	0.367131	0.367131	chr8	125503955	0.4351789427623722	chr8:125503955:A:G
chr8:125504269	['A', 'G']	56057	15351.31096156936	93.74963811886754	-0.0052297321820792	0.0085079354063302	-0.6146887502446418	0.538763	0.538763	chr8	125504269	0.2686022374620256	chr8:125504269:A:G
chr8:125504746	['T', 'C']	56057	45144.442648396944	443.1822664685992	0.0047378737778972	0.0059901306755286	0.7909466478340488	0.428978	0.428978	chr8	125504746	0.3675649798982521	chr8:125504746:T:C
chr8:125504949	['A', 'G']	56057	1451.1649289437964	39.13508224434194	-0.0098060694377582	0.0269744556040492	-0.363531690192338	0.716209	0.716209	chr8	125504949	0.1449602258739921	chr8:125504949:A:G
chr8:125505785	['T', 'C']	56057	45292.31156433454	443.771614641025	0.0048769239455081	0.0059890199130283	0.8143108582589705	0.41547	0.41547	chr8	125505785	0.3814603300142499	chr8:125505785:T:C
chr8:125507165	['T', 'C']	56057	15061.03010242318	136.12392343437344	-0.0014255221434269	0.0085600456850139	-0.1665320718933277	0.867739	0.867739	chr8	125507165	0.0616108830089911	chr8:125507165:T:C
chr8:125508135	['A', 'G']	56057	11251.404995539697	62.21656347520882	-0.0026433677216759	0.0096494106063344	-0.2739408477384758	0.784131	0.784131	chr8	125508135	0.1056113763149032	chr8:125508135:A:G
chr8:125508302	['G', 'A']	56057	29382.434750798544	354.0914719061864	0.0104645092633067	0.0067051816786936	1.5606600633296317	0.11861	0.11861	chr8	125508302	0.9258786940937022	chr8:125508302:G:A
chr8:125509223	['A', 'G']	56057	30651.20179508227	285.5894641430153	0.0074639366825913	0.0066106074054061	1.1290848517924954	0.258867	0.258867	chr8	125509223	0.586923309284547	chr8:125509223:A:G
chr8:125511281	['C', 'T']	56057	63552.93603925068	643.2617560298429	0.0189121148452533	0.0060110788649473	3.14620973541644	0.00165488	0.00165488	chr8	125511281	2.781233492660044	chr8:125511281:C:T
chr8:125512754	['T', 'G']	56057	10580.304643564894	103.32612716050986	-0.0072911500342278	0.0101231643790647	-0.7202441609371077	0.471378	0.471378	chr8	125512754	0.3266306905888697	chr8:125512754:T:G
chr8:125512793	['G', 'A']	56057	27044.75431365201	164.61161674351342	0.0021946654040859	0.0069346188424923	0.3164796009606193	0.75164	0.75164	chr8	125512793	0.1239901161220292	chr8:125512793:G:A
chr8:125513572	['A', 'G']	56057	34671.56655009992	162.71225349167884	-0.0048745777740922	0.0064383248991571	-0.7571189479316857	0.448982	0.448982	chr8	125513572	0.3477710698148787	chr8:125513572:A:G
chr8:125513687	['C', 'T']	56057	34142.654421865795	273.30013993497613	-0.000639644195428	0.0064611781882866	-0.0989980738478334	0.92114	0.92114	chr8	125513687	0.0356743582865633	chr8:125513687:C:T
chr8:125513817	['G', 'A']	56057	33810.63462156086	287.97518735666563	-0.0019122049746108	0.0064474908946527	-0.2965812601917401	0.766787	0.766787	chr8	125513817	0.115325258699718	chr8:125513817:G:A
chr8:125514444	['T', 'C']	56057	30917.61846730308	187.1753890377865	-0.0026067960712646	0.0065763957995029	-0.396386736859972	0.691821	0.691821	chr8	125514444	0.1600062592547327	chr8:125514444:T:C
chr8:125514592	['A', 'G']	56057	12862.606190900982	-39.673024573495496	-0.009316589096052	0.0090903462530878	-1.0248882536116022	0.30542	0.30542	chr8	125514592	0.5151025271838536	chr8:125514592:A:G
chr8:125515762	['C', 'T']	56057	87662.2018520501	321.98510148290006	0.0007962797983821	0.0070232523922704	0.1133776424236932	0.909732	0.909732	chr8	125515762	0.0410865286276961	chr8:125515762:C:T
chr8:125516071	['C', 'T']	56057	87656.07325863544	316.8945497439594	0.0005788066056911	0.0070215738348989	0.0824326026188455	0.934303	0.934303	chr8	125516071	0.0295122566523455	chr8:125516071:C:T
chr8:125516607	['T', 'G']	56057	87683.82095197318	324.91143100897136	0.0009053891546675	0.00702398451796	0.1288996512381915	0.897438	0.897438	chr8	125516607	0.0469955451874864	chr8:125516607:T:G
chr8:125516620	['C', 'T']	56057	21559.23054276844	288.9791885787011	0.0065347457661553	0.0075085816191097	0.870303620263518	0.384138	0.384138	chr8	125516620	0.415512729090969	chr8:125516620:C:T
chr8:125517164	['G', 'C']	56057	87775.65828679502	324.9043836639328	0.000970314589494	0.0070356342942374	0.1379143015276912	0.890309	0.890309	chr8	125517164	0.0504592363839595	chr8:125517164:G:C
chr8:125517171	['T', 'C']	56057	87704.38734366916	319.09608941361785	0.0006075739601345	0.0070306435344047	0.086417972574114	0.931134	0.931134	chr8	125517171	0.0309878149661289	chr8:125517171:T:C
chr8:125518288	['C', 'T']	56057	87660.38263367291	327.2286838576707	0.0012567467994315	0.007021136365926	0.1789947857344844	0.857942	0.857942	chr8	125518288	0.0665420710456627	chr8:125518288:C:T
chr8:125519222	['C', 'T']	56057	103954.79785848135	248.01808915596143	-0.0144081826726127	0.0111266359919145	-1.294927117511787	0.195351	0.195351	chr8	125519222	0.7091843612839865	chr8:125519222:C:T
chr8:125519501	['T', 'A']	56057	87849.56714713857	331.1098318523681	0.0012393285423322	0.0070410956129191	0.1760135936882163	0.860284	0.860284	chr8	125519501	0.0653581542541511	chr8:125519501:T:A
chr8:125519803	['A', 'T']	56057	90966.98206926082	345.90826270086234	0.0011652293157134	0.0074192820230902	0.1570541882741498	0.875203	0.875203	chr8	125519803	0.0578912023438109	chr8:125519803:A:T
chr8:125519964	['A', 'G']	56057	87844.83531363733	327.4903739310845	0.0011147393032213	0.0070408294308581	0.158324997667998	0.874201	0.874201	chr8	125519964	0.0583887010558909	chr8:125519964:A:G
chr8:125520062	['T', 'C']	56057	87531.36882482025	310.12262430862006	0.0007810484711526	0.0070025742236669	0.1115373355862309	0.911191	0.911191	chr8	125520062	0.0403905785137237	chr8:125520062:T:C
chr8:125520209	['G', 'A']	56057	88188.55427773047	322.5465363083739	0.0008700216988031	0.0071420302155435	0.1218171405813498	0.903044	0.903044	chr8	125520209	0.0442910885661588	chr8:125520209:G:A
chr8:125521558	['T', 'C']	56057	58474.182648320326	87.81309531790995	-0.0013531416773544	0.0058444033712904	-0.2315277696268409	0.816906	0.816906	chr8	125521558	0.0878279141284963	chr8:125521558:T:C
chr8:125521582	['T', 'C']	56057	58382.29036574488	88.24480782482792	-0.0014358491429772	0.0058331085259673	-0.2461550537908324	0.805563	0.805563	chr8	125521582	0.0939004894068364	chr8:125521582:T:C
chr8:125522189	['G', 'A']	56057	90920.32889618502	344.1102035016622	0.0009143642555005	0.0074134171276666	0.1233391079652316	0.901839	0.901839	chr8	125522189	0.0448709875717431	chr8:125522189:G:A
chr8:125522294	['A', 'T']	56057	69809.4532981248	64.41202553331476	-0.0036379263797632	0.0059921136952862	-0.6071190509327465	0.543774	0.543774	chr8	125522294	0.2645815616004398	chr8:125522294:A:T
chr8:125522655	['T', 'G']	56057	3014.215082154389	30.543185643453885	0.0053103601106636	0.0179228403324692	0.2962900975602225	0.76701	0.76701	chr8	125522655	0.1151989738391441	chr8:125522655:T:G
chr8:125524369	['G', 'A']	56057	5044.269953972955	3.332215668179911	-0.0102237667862412	0.0139244643068386	-0.7342305284390794	0.462811	0.462811	chr8	125524369	0.3345963273725607	chr8:125524369:G:A
chr8:125524529	['A', 'G']	56057	92444.5964711969	398.04011448101534	0.0025804774643337	0.0076385963208637	0.3378208974449348	0.735499	0.735499	chr8	125524529	0.1334179134120148	chr8:125524529:A:G
chr8:125524732	['A', 'G']	56057	2527.0901614485774	20.11656182796605	0.0061677829600683	0.0194616179011338	0.3169203604449048	0.751305	0.751305	chr8	125524732	0.1241837208831442	chr8:125524732:A:G
chr8:125524937	['C', 'G']	56057	66288.28528346331	36.65389046891586	-0.0032612868474751	0.0059216027956537	-0.5507439387641482	0.581811	0.581811	chr8	125524937	0.2352180720299355	chr8:125524937:C:G
chr8:125525328	['G', 'A']	56057	66068.7221056782	-14.778337927902207	-0.004640337381639	0.0059264787037344	-0.782983895431032	0.43364	0.43364	chr8	125525328	0.3628706642509331	chr8:125525328:G:A
chr8:125527023	['T', 'A']	56057	9162.634521026996	110.6942222038102	0.0052189684908925	0.0108699899006164	0.4801263422145885	0.631139	0.631139	chr8	125527023	0.1998749826180082	chr8:125527023:T:A
chr8:125527195	['A', 'G']	56057	3603.192831912085	37.26940450336515	-0.000234947392122	0.0165675727507626	-0.0141811595250882	0.988686	0.988686	chr8	125527195	0.0049416155007759	chr8:125527195:A:G
chr8:125527257	['A', 'G']	56057	2533.4067406508707	20.845401500629592	0.0065771172186337	0.0194413641780551	0.338305334872429	0.735134	0.735134	chr8	125527257	0.1336334906350876	chr8:125527257:A:G
chr8:125527643	['A', 'G']	56057	69748.17507672541	48.9337401480717	-0.0038478235134	0.006004048290343	-0.6408715132402991	0.521609	0.521609	chr8	125527643	0.2826549237626845	chr8:125527643:A:G
chr8:125527809	['G', 'A']	56057	66107.07569891706	0.9536673716660682	-0.0040724680223595	0.0059280639606432	-0.6869811205474282	0.492097	0.492097	chr8	125527809	0.3079492825729444	chr8:125527809:G:A
chr8:125527958	['C', 'T']	56057	68701.83470735193	38.34646338286265	-0.0033398285183064	0.0059917913242917	-0.5574006732788259	0.577256	0.577256	chr8	125527958	0.2386315443296267	chr8:125527958:C:T
chr8:125528345	['T', 'C']	56057	90975.868751561	352.46279640222906	0.0015062080806302	0.0074196553258943	0.2030024326566262	0.839134	0.839134	chr8	125528345	0.0761686818247484	chr8:125528345:T:C
chr8:125528848	['C', 'G']	56057	66097.07462846338	12.366630528383968	-0.0035783390853094	0.0059258609705723	-0.6038513395908865	0.545945	0.545945	chr8	125528848	0.262851107111462	chr8:125528848:C:G
chr8:125529241	['G', 'A']	56057	87610.68865736612	327.2227955141529	0.0014933088515147	0.0070073364012253	0.2131064881163146	0.831245	0.831245	chr8	125529241	0.080270953994331	chr8:125529241:G:A
chr8:125529417	['A', 'G']	56057	16699.97910682106	296.2675863183525	0.0120273139211837	0.0083926269983264	1.433080955889257	0.15184	0.15184	chr8	125529417	0.8186138049167826	chr8:125529417:A:G
chr8:125529432	['T', 'C']	56057	90929.48835923144	350.28285535073667	0.0013584011953796	0.0074128856609466	0.1832486372393542	0.854604	0.854604	chr8	125529432	0.068235078785541	chr8:125529432:T:C
chr8:125530134	['CTT', 'C']	56057	90536.5357193834	334.4157783810525	0.0012807506173205	0.0073530359338433	0.1741798392995319	0.861725	0.861725	chr8	125530134	0.0646313073044541	chr8:125530134:CTT:C
chr8:125530780	['C', 'T']	56057	87636.81675943767	326.96217337470364	0.001470515167901	0.0070131445480232	0.2096798601300039	0.833918	0.833918	chr8	125530780	0.0788766518782659	chr8:125530780:C:T
chr8:125530880	['A', 'G']	56057	87672.81997074145	324.686212966654	0.0014391066493662	0.0070190760422128	0.2050279325528623	0.837551	0.837551	chr8	125530880	0.0769887385069781	chr8:125530880:A:G
chr8:125530884	['T', 'A']	56057	87690.69293895173	326.7990558820503	0.00152145985986	0.0070212361196301	0.2166940171127838	0.828448	0.828448	chr8	125530884	0.0817347461725847	chr8:125530884:T:A
chr8:125531234	['G', 'A']	56057	21533.68897413024	329.7900660888542	0.0085929203341846	0.0075648589700371	1.1358996074109826	0.256003	0.256003	chr8	125531234	0.591754945329511	chr8:125531234:G:A
chr8:125531686	['C', 'T']	56057	87610.8144401627	322.62990476290827	0.0012233304407074	0.007011112289615	0.1744845026258475	0.861485	0.861485	chr8	125531686	0.0647522799965007	chr8:125531686:C:T
chr8:125532731	['T', 'C']	56057	89530.19425564178	418.63573291951786	0.0060157654284222	0.0072368506128409	0.8312684274217224	0.405826	0.405826	chr8	125532731	0.3916601325249221	chr8:125532731:T:C
chr8:125533955	['T', 'G']	56057	52125.01800403261	119.30324555278774	0.0033047695703782	0.0058491403313733	0.5650009032356869	0.572075	0.572075	chr8	125533955	0.2425470307333365	chr8:125533955:T:G
chr8:125535717	['A', 'T']	56057	7896.281723307466	130.09856498803734	0.014592712913503	0.0113244183157352	1.2886059580849665	0.19754	0.19754	chr8	125535717	0.7043449505674142	chr8:125535717:A:T
chr8:125536649	['A', 'G']	56057	52236.3865972024	138.9486434348403	0.0036174430097998	0.0058429014359413	0.6191175821566823	0.535841	0.535841	chr8	125536649	0.2709640593121274	chr8:125536649:A:G
chr8:125539262	['A', 'G']	56057	7452.53178242021	-177.98554999783633	-0.0259100642406639	0.0116288406369248	-2.2280866209819945	0.0258787	0.0258787	chr8	125539262	1.5870575439618753	chr8:125539262:A:G
chr8:125542633	['C', 'A']	56057	1468.0	-39.93592880499144	-0.0553475083980349	0.0254982117493979	-2.1706427471072303	0.0299624	0.0299624	chr8	125542633	1.5234234024208066	chr8:125542633:C:A
chr8:125543269	['T', 'A']	56057	1469.0262059369202	-39.35673481641761	-0.0545930067935159	0.0254926668693515	-2.141518071581208	0.0322366	0.0322366	chr8	125543269	1.4916507695686974	chr8:125543269:T:A
chr8:125543943	['G', 'A']	56057	66217.71885371688	231.17171310376625	-0.0009342502948607	0.0059490616422326	-0.1570416228718353	0.875213	0.875213	chr8	125543943	0.0578862401578858	chr8:125543943:G:A
chr8:125545502	['T', 'C']	56057	1945.242908117752	-43.9536792242099	-0.0516684941874681	0.0223797130178348	-2.3087201407047706	0.0209627	0.0209627	chr8	125545502	1.678552780868528	chr8:125545502:T:C
chr8:125547645	['T', 'C']	56057	12388.884020480617	161.53240667965025	-0.005460602665228	0.0095304946916569	-0.572961094035161	0.566673	0.566673	chr8	125547645	0.2466674794890093	chr8:125547645:T:C
chr8:125548718	['A', 'G']	56057	7885.984745762712	142.2303770891362	0.0168671281256843	0.0113238803470661	1.4895183990578222	0.136357	0.136357	chr8	125548718	0.8653225622816476	chr8:125548718:A:G
chr8:125550516	['G', 'A']	56057	3363.299989295654	-16.778437243946257	-0.0573457068875177	0.0180999934332408	-3.1682722482209136	0.0015343	0.0015343	chr8	125550516	2.8140897149592856	chr8:125550516:G:A
chr8:125552856	['C', 'T']	56057	1816.1619924355955	32.45331333587047	0.0006582972158376	0.0229344999791791	0.0287033602840811	0.977101	0.977101	chr8	125552856	0.0100605422427803	chr8:125552856:C:T
chr8:125553171	['G', 'A']	56057	49891.46018235995	151.23148196786212	0.0024279516659673	0.0058587322230049	0.4144158793319972	0.678571	0.678571	chr8	125553171	0.1684047046807286	chr8:125553171:G:A
chr8:125553428	['C', 'T']	56057	3488.186677132765	-0.3044938833872656	-0.0512670981817754	0.0177705077686833	-2.8849540400934743	0.0039162	0.0039162	chr8	125553428	2.40713513692038	chr8:125553428:C:T
chr8:125553907	['G', 'A']	56057	3512.250619948976	-1.8202636571324573	-0.0514288946058637	0.0177232435735916	-2.901776663640451	0.00371197	0.00371197	chr8	125553907	2.430395542390434	chr8:125553907:G:A
chr8:125555709	['G', 'A']	56057	1514.162066689265	38.60281251133634	0.0056657084089973	0.0250946618707329	0.225773450871044	0.821378	0.821378	chr8	125555709	0.0854569335818982	chr8:125555709:G:A
chr8:125557540	['A', 'G']	56057	47991.12946970236	389.81087291422426	0.0084053258264055	0.0058916895270935	1.4266409979264536	0.153689	0.153689	chr8	125557540	0.8133572151954911	chr8:125557540:A:G
chr8:125558035	['G', 'A']	56057	6686.596410475987	182.0181200673712	0.0234678306657951	0.0121836422121494	1.9261752977605608	0.0540875	0.0540875	chr8	125558035	1.2669030917932194	chr8:125558035:G:A
chr8:125562203	['G', 'A']	56057	58827.59309483452	174.00867356462896	0.0043909584571545	0.0058363766640373	0.7523432276417061	0.451848	0.451848	chr8	125562203	0.3450076356824876	chr8:125562203:G:A
chr8:125563743	['A', 'G']	56057	58370.7016595289	156.60719260455812	0.0043440592880197	0.0058432088653229	0.7434372770413818	0.45722	0.45722	chr8	125563743	0.339874780683441	chr8:125563743:A:G
chr8:125563840	['C', 'T']	56057	74864.67754941838	388.0220207764012	0.008724253431961	0.0061821145163082	1.4112086421153678	0.158189	0.158189	chr8	125563840	0.8008237193553758	chr8:125563840:C:T
chr8:125564458	['A', 'G']	56057	78181.3414338222	426.3277960978852	0.0102934856958169	0.0063357057106575	1.6246786334317609	0.104237	0.104237	chr8	125564458	0.9819780963571983	chr8:125564458:A:G
chr8:125564468	['G', 'A']	56057	58267.47319118565	155.9476950944156	0.0047327397996757	0.0058468371475249	0.8094529880448587	0.418258	0.418258	chr8	125564468	0.3785557435571324	chr8:125564468:G:A
chr8:125566125	['C', 'T']	56057	58228.27113291704	158.735893871531	0.0045749568801473	0.0058437422033143	0.7828813662506505	0.4337	0.4337	chr8	125566125	0.3628105778512381	chr8:125566125:C:T
chr8:125567012	['C', 'T']	56057	75770.30828960046	385.598465891222	0.0077169086532511	0.0062315735204469	1.2383563522007106	0.215589	0.215589	chr8	125567012	0.6663734019323	chr8:125567012:C:T
chr8:125567086	['T', 'G']	56057	70411.4016990291	206.51837999729256	0.0029389605465409	0.0060262717317411	0.4876913417397113	0.62577	0.62577	chr8	125567086	0.2035852611750593	chr8:125567086:T:G
chr8:125567329	['C', 'T']	56057	75742.45818019625	382.31176549499065	0.007577721747891	0.006229144394606	1.2164947973356843	0.223802	0.223802	chr8	125567329	0.6501360367304447	chr8:125567329:C:T
chr8:125568374	['T', 'C']	56057	76883.82988366285	345.65385719219046	0.0083760312704252	0.0062754486641713	1.3347302668965857	0.18197	0.18197	chr8	125568374	0.7400002049181129	chr8:125568374:T:C
chr8:125568553	['C', 'T']	56057	74535.54843373498	327.89441343076294	0.0067235206685475	0.0061792992512233	1.0880717044439074	0.276568	0.276568	chr8	125568553	0.5581980708911444	chr8:125568553:C:T
chr8:125568924	['G', 'A']	56057	76978.73222473994	300.62763606860443	0.0064352265722205	0.0062855691805121	1.02380968014359	0.30593	0.30593	chr8	125568924	0.5143779332944265	chr8:125568924:G:A
chr8:125569984	['A', 'G']	56057	7171.51172996985	55.45769309917066	-0.0043207183711653	0.0122142078539659	-0.3537452794994303	0.723531	0.723531	chr8	125569984	0.1405428566105717	chr8:125569984:A:G
chr8:125570089	['C', 'T']	56057	31878.412071149487	6.19618668880794	-0.0060693894665932	0.0064087913041819	-0.9470412092577912	0.343622	0.343622	chr8	125570089	0.4639190387501721	chr8:125570089:C:T
chr8:125575140	['C', 'T']	56057	31002.50801242015	-3.548987875748425	-0.0059567241377585	0.0064659142879737	-0.921250092788532	0.356924	0.356924	chr8	125575140	0.447424248578024	chr8:125575140:C:T
chr8:125577521	['G', 'A']	56057	33743.41753497003	1.4630303361036343	-0.0056230638286671	0.0062975343757534	-0.8928992671031513	0.371915	0.371915	chr8	125577521	0.4295563054112406	chr8:125577521:G:A
chr8:125578318	['A', 'C']	56057	52494.17375633432	64.10304447569867	-0.0029861928643546	0.0058039961401734	-0.5145063491143935	0.6069	0.6069	chr8	125578318	0.2168828625095328	chr8:125578318:A:C
chr8:125578349	['G', 'A']	56057	16683.38091669789	41.28417810403396	0.005056214198782	0.008123504441899	0.6224178536424907	0.53367	0.53367	chr8	125578349	0.2727272101637257	chr8:125578349:G:A
chr8:125579110	['C', 'G']	56057	52333.2028548488	41.52616753613846	-0.0035473742499053	0.0058041232131529	-0.6111817615908794	0.541082	0.541082	chr8	125579110	0.2667369133612653	chr8:125579110:C:G
chr8:125579148	['T', 'C']	56057	52431.676639549	65.41732137106762	-0.0029773758649351	0.0058038806092149	-0.5129974348900151	0.607955	0.607955	chr8	125579148	0.2161285654229068	chr8:125579148:T:C
chr8:125579162	['G', 'A']	56057	16672.379346643116	44.00899557967027	0.005254413763683	0.0081252774648006	0.6466749949703918	0.517845	0.517845	chr8	125579162	0.2858002126834554	chr8:125579162:G:A
chr8:125579262	['A', 'G']	56057	102364.65216305414	341.62818870731354	0.0117662276875909	0.0103498842739474	1.1368463043793342	0.255607	0.255607	chr8	125579262	0.5924272568526606	chr8:125579262:A:G
chr8:125580477	['G', 'GAA']	56057	33528.17730395218	-16.65365185259671	-0.0056000117901148	0.0063062752621925	-0.8880062409720809	0.374541	0.374541	chr8	125580477	0.4265006343086245	chr8:125580477:G:GAA
chr8:125580478	['G', 'GACC']	56057	33527.5790779003	-12.278223319133756	-0.0054355252417456	0.0063065117581934	-0.8618909232482944	0.388751	0.388751	chr8	125580478	0.4103284808103193	chr8:125580478:G:GACC
chr8:125582494	['G', 'A']	56057	17404.10471568505	76.15330269068086	0.0058528121898156	0.0079818640308983	0.7332638299974765	0.463401	0.463401	chr8	125582494	0.3340430333556822	chr8:125582494:G:A
chr8:125589296	['A', 'G']	56057	32298.033148974133	28.80339709962034	-0.003687298919227	0.0063786744177166	-0.5780666448479729	0.563221	0.563221	chr8	125589296	0.2493211606591041	chr8:125589296:A:G
chr8:125589886	['C', 'G']	56057	84931.0	321.4639155759303	0.0024774328276374	0.0067441638897618	0.3673446950775218	0.713363	0.713363	chr8	125589886	0.1466894199661901	chr8:125589886:C:G
chr8:125590950	['C', 'T']	56057	52285.99093536988	255.03697334745817	0.0036557829146875	0.005801663611389	0.6301266601377887	0.528614	0.528614	chr8	125590950	0.276861339043446	chr8:125590950:C:T
chr8:125591090	['C', 'G']	56057	54484.4389421275	245.0541138038329	0.0041450549263773	0.0057967732530796	0.7150624572343284	0.474573	0.474573	chr8	125591090	0.3236969738400637	chr8:125591090:C:G
chr8:125591146	['G', 'T']	56057	84741.65216615518	316.43774494199704	0.0024060659191906	0.0067288429180568	0.3575749870358837	0.720663	0.720663	chr8	125591146	0.1422677747468916	chr8:125591146:G:T
chr8:125591481	['G', 'A']	56057	54595.68717994468	279.44629332989706	0.0048043727742726	0.0057948715356147	0.8290732149531561	0.407067	0.407067	chr8	125591481	0.3903341034638996	chr8:125591481:G:A
chr8:125591736	['G', 'A']	56057	1911.06818303452	-70.34955753604319	-0.034839569496777	0.0231011474786655	-1.5081315561901043	0.131526	0.131526	chr8	125591736	0.8809883875514768	chr8:125591736:G:A
chr8:125592042	['A', 'G']	56057	1337.1908330211063	-60.71196643249097	-0.0626405661974708	0.0270181375630125	-2.318463515532056	0.0204277	0.0204277	chr8	125592042	1.6897805287928669	chr8:125592042:A:G
chr8:125592393	['C', 'T']	56057	50910.898385226166	333.3290314756271	0.0064506791233776	0.0058225571797424	1.107877333660288	0.26792	0.26792	chr8	125592393	0.5719948654681896	chr8:125592393:C:T
chr8:125593089	['C', 'T']	56057	49452.8794054141	261.52642501214547	0.0056858723887419	0.0058531333637175	0.9714236863262912	0.331342	0.331342	chr8	125593089	0.4797235106554935	chr8:125593089:C:T
chr8:125593570	['A', 'G']	56057	54507.44715098954	254.26894565556373	0.0035500610693522	0.0057978089861104	0.6123108018661751	0.540335	0.540335	chr8	125593570	0.2673369002850521	chr8:125593570:A:G
chr8:125594462	['C', 'A']	56057	51032.10360947062	324.038692673129	0.0058389257203921	0.0058245346108866	1.0024707741419523	0.316121	0.316121	chr8	125594462	0.5001466529070664	chr8:125594462:C:A
chr8:125594958	['T', 'C']	56057	102466.31158011168	404.80621849086936	0.0140972663328344	0.0103387468650706	1.3635372368446177	0.172719	0.172719	chr8	125594958	0.7626598851234501	chr8:125594958:T:C
chr8:125594965	['A', 'C']	56057	54589.47641736712	273.6325094211332	0.0040495161451454	0.0057995878840403	0.6982420520411694	0.485029	0.485029	chr8	125594965	0.3142322940504118	chr8:125594965:A:C
chr8:125594995	['T', 'C']	56057	54590.31973371885	270.2786614431107	0.0039539360096676	0.0057997317592124	0.6817446347216213	0.495403	0.495403	chr8	125594995	0.3050413677955981	chr8:125594995:T:C
chr8:125595021	['C', 'T']	56057	29775.90523517236	3.1269813174816967	-0.0047467127741348	0.0065503051795755	-0.7246552097962521	0.468667	0.468667	chr8	125595021	0.3291356251494224	chr8:125595021:C:T
chr8:125595222	['C', 'T']	56057	52315.19900080293	269.8277078204144	0.0032541527997442	0.0058046322994934	0.5606130813881595	0.575064	0.575064	chr8	125595222	0.24028381913626	chr8:125595222:C:T
chr8:125595621	['G', 'C']	56057	52272.39237796174	257.04806716717974	0.0029093750587332	0.0058051806925652	0.5011687340687383	0.616254	0.616254	chr8	125595621	0.2102402487738783	chr8:125595621:G:C
chr8:125595687	['C', 'T']	56057	52276.46047208691	260.22251494551165	0.0030586923644124	0.0058045819605376	0.5269444699388988	0.598234	0.598234	chr8	125595687	0.2231289079333007	chr8:125595687:C:T
chr8:125596023	['T', 'G']	56057	17788.586651680584	76.56307510256796	0.0048882536411208	0.0079094954554364	0.6180234464590314	0.536562	0.536562	chr8	125596023	0.2703800878599183	chr8:125596023:T:G
chr8:125596159	['C', 'T']	56057	51490.59269963605	267.409472869625	0.0040295597478351	0.0058105082337648	0.6934952306614709	0.488002	0.488002	chr8	125596159	0.311578398105519	chr8:125596159:C:T
chr8:125596227	['C', 'T']	56057	30090.831109049388	45.6466614095096	-0.0031587052115434	0.0065266225924481	-0.4839724017745992	0.628407	0.628407	chr8	125596227	0.2017589858783385	chr8:125596227:C:T
chr8:125596343	['A', 'C']	56057	102434.13660529508	387.3109006098316	0.012568580651336	0.0103227101202929	1.217565978785751	0.223394	0.223394	chr8	125596343	0.6509284955081646	chr8:125596343:A:C
chr8:125596398	['C', 'T']	56057	49500.47949825137	275.39958461072416	0.0061240938369802	0.00585155952976	1.046574644901778	0.2953	0.2953	chr8	125596398	0.5297365530349216	chr8:125596398:C:T
chr8:125597021	['G', 'A']	56057	54496.88676651727	254.50818655519248	0.0035221836187999	0.005800112172306	0.607261293258669	0.54368	0.54368	chr8	125597021	0.2646566428110483	chr8:125597021:G:A
chr8:125597111	['A', 'G']	56057	102519.97311377138	416.68209486602586	0.0147670770516369	0.0103634612306383	1.424917479112077	0.154187	0.154187	chr8	125597111	0.8119522415008011	chr8:125597111:A:G
chr8:125597422	['T', 'C']	56057	54779.270611334185	254.09623576126785	0.0033110277793773	0.0058000661579373	0.5708603469714298	0.568097	0.568097	chr8	125597422	0.2455775041339117	chr8:125597422:T:C
chr8:125597543	['T', 'A']	56057	29832.04694860813	1.653687458712525	-0.004670044521391	0.0065459961106682	-0.7134199963516784	0.475589	0.475589	chr8	125597543	0.3227681988274154	chr8:125597543:T:A
chr8:125597712	['C', 'T']	56057	54642.79817659548	262.80942006191566	0.0035867503105226	0.0057989960934747	0.6185122825929484	0.53624	0.53624	chr8	125597712	0.2706407936143302	chr8:125597712:C:T
chr8:125597894	['A', 'AAAC']	56057	54508.58566789195	259.600434392914	0.0034541846738901	0.0058007983682121	0.595467115840259	0.551534	0.551534	chr8	125597894	0.258427709774578	chr8:125597894:A:AAAC
chr8:125597978	['G', 'A']	56057	1850.1320179116192	9.619378057034275	-0.0263790233716458	0.0235143345106711	-1.1218273415169235	0.261941	0.261941	chr8	125597978	0.5817965188326977	chr8:125597978:G:A
chr8:125598160	['T', 'C']	56057	54644.722870499245	256.9219443336361	0.0033003342071127	0.0057984039887067	0.5691797628348549	0.569236	0.569236	chr8	125598160	0.2447076417800386	chr8:125598160:T:C
chr8:125598663	['A', 'G']	56057	102422.65423245028	392.5415644342139	0.0130791842687967	0.0103128494513497	1.2682415592797234	0.204717	0.204717	chr8	125598663	0.6888460913891014	chr8:125598663:A:G
chr8:125598803	['T', 'C']	56057	32459.790497261223	60.755853696624094	-0.0013922390736875	0.0063708817709949	-0.2185316136340888	0.827016	0.827016	chr8	125598803	0.0824860882171113	chr8:125598803:T:C
chr8:125599110	['A', 'G']	56057	84855.109832468	317.9990964903943	0.0017890934209296	0.006739689630272	0.26545635171295	0.790659	0.790659	chr8	125599110	0.1020107811663547	chr8:125599110:A:G
chr8:125599292	['A', 'G']	56057	50690.521337329614	292.5303952402012	0.0051674523739561	0.0058304603193102	0.8862854887875187	0.375468	0.375468	chr8	125599292	0.4254270706854365	chr8:125599292:A:G
chr8:125599428	['C', 'T']	56057	32510.479723822944	53.23246487057647	-0.0019215418067225	0.0063670931659883	-0.3017926323093601	0.762811	0.762811	chr8	125599428	0.1175830529033575	chr8:125599428:C:T
chr8:125599728	['C', 'T']	56057	30250.39636376612	54.17801407331327	-0.0030120879460203	0.0065143020618569	-0.462380761195732	0.64381	0.64381	chr8	125599728	0.1912422819046917	chr8:125599728:C:T
chr8:125600144	['A', 'G']	56057	32545.48347041088	61.55268934976191	-0.0017196495358715	0.0063643753155158	-0.2701992655397323	0.787008	0.787008	chr8	125600144	0.1040208529799486	chr8:125600144:A:G
chr8:125601316	['G', 'A']	56057	52287.52929527208	266.0413866664386	0.0030588701536575	0.0058047370099298	0.5269610231135202	0.598223	0.598223	chr8	125601316	0.2231368935764139	chr8:125601316:G:A
chr8:125602125	['C', 'T']	56057	32089.72448123897	-9.100282481601573	-0.0039838029726564	0.0063943540365509	-0.6230188303438514	0.533275	0.533275	chr8	125602125	0.2730487756205939	chr8:125602125:C:T
chr8:125602822	['A', 'T']	56057	17582.959580998613	90.61838605767342	0.0062307245244694	0.007939676447977	0.7847579892322869	0.432599	0.432599	chr8	125602822	0.3639144888150592	chr8:125602822:A:T
chr8:125603049	['C', 'T']	56057	32336.49905431448	26.52526241183528	-0.0027916224742054	0.0063766482452867	-0.4377883751497307	0.661541	0.661541	chr8	125603049	0.1794432345876404	chr8:125603049:C:T
chr8:125603384	['G', 'A']	56057	83542.4128068798	286.84837173066273	0.002524501247638	0.0066548191335258	0.3793493402277581	0.70443	0.70443	chr8	125603384	0.1521621567407919	chr8:125603384:G:A
chr8:125604211	['A', 'T']	56057	17772.902303259532	114.11087292454614	0.007056822343022	0.0079065737563926	0.8925259613642988	0.372115	0.372115	chr8	125604211	0.4293228231632864	chr8:125604211:A:T
chr8:125604604	['G', 'C']	56057	50004.13618441008	314.4025859745314	0.0070319997613844	0.0058489020059132	1.2022768981725247	0.229261	0.229261	chr8	125604604	0.6396698176003948	chr8:125604604:G:C
chr8:125605746	['G', 'A']	56057	49918.90502613878	320.02668253761993	0.0073955199118382	0.0058535217199896	1.2634308482332528	0.20644	0.20644	chr8	125605746	0.6852061496020857	chr8:125605746:G:A
chr8:125605830	['G', 'C']	56057	3181.1134956738915	-63.72978984380117	-0.0335255413481473	0.018611554410555	-1.8013294649443277	0.0716563	0.0716563	chr8	125605830	1.144745620549876	chr8:125605830:G:C
chr8:125606492	['C', 'T']	56057	73813.48433429682	385.2965636727697	0.0083771589665156	0.0061532964408372	1.3614099445818098	0.17339	0.17339	chr8	125606492	0.7609759533999062	chr8:125606492:C:T
chr8:125606960	['G', 'A']	56057	21515.605798911594	58.24689656872773	0.0018127151060456	0.0073846532268575	0.2454705793703211	0.806093	0.806093	chr8	125606960	0.0936148501839425	chr8:125606960:G:A
chr8:125607098	['A', 'G']	56057	1410.050307733476	18.635534354874387	-0.0280665501264172	0.0269762746347851	-1.0404160880771245	0.298151	0.298151	chr8	125607098	0.525563729689855	chr8:125607098:A:G
chr8:125607233	['T', 'A']	56057	51542.87261567012	293.8686889819869	0.0062535895995658	0.0058263514155875	1.0733285985523022	0.283128	0.283128	chr8	125607233	0.5480171788716384	chr8:125607233:T:A
chr8:125607327	['C', 'A']	56057	1342.0718235986728	2.6283080292435983	-0.0394432606643628	0.027604345786423	-1.4288786616983555	0.153045	0.153045	chr8	125607327	0.8151808542919342	chr8:125607327:C:A
chr8:125608459	['G', 'A']	56057	75390.44889110923	383.66576070703024	0.0060480564654891	0.0062153224631352	0.97308812235596	0.330514	0.330514	chr8	125608459	0.480810139827439	chr8:125608459:G:A
chr8:125608875	['A', 'G']	56057	24092.446772063813	165.4082740013197	0.0016827913240013	0.0071702237140298	0.2346916067219226	0.814449	0.814449	chr8	125608875	0.0891361055998395	chr8:125608875:A:G
chr8:125609067	['A', 'AG']	56057	1909.408742974396	91.53088089710164	0.0081689015270861	0.0235568098685716	0.346774523913136	0.728762	0.728762	chr8	125609067	0.1374142809590011	chr8:125609067:A:AG
chr8:125609591	['A', 'G']	56057	22504.81755732001	107.7434751034263	0.0022274168809398	0.0072823896226189	0.3058634591620249	0.75971	0.75971	chr8	125609591	0.1193521569756861	chr8:125609591:A:G
chr8:125609667	['C', 'T']	56057	22423.600057088828	108.30885376677575	0.0025027238657875	0.0072873055941189	0.3434361072777415	0.731272	0.731272	chr8	125609667	0.1359210551526632	chr8:125609667:C:T
chr8:125609693	['C', 'G']	56057	22443.20109180433	102.29398591063202	0.0021927107803433	0.0072851360519472	0.3009841909208074	0.763428	0.763428	chr8	125609693	0.1172319156176092	chr8:125609693:C:G
chr8:125609838	['CA', 'C']	56057	16581.366358008174	61.87393263674799	0.004915231147096	0.0081441441638858	0.6035294867313427	0.546159	0.546159	chr8	125609838	0.2626809053352268	chr8:125609838:CA:C
chr8:125612445	['G', 'A']	56057	17499.24867536082	101.88917227410708	0.005618530266741	0.0079991446224275	0.7023913845723154	0.482438	0.482438	chr8	125612445	0.3165584916217501	chr8:125612445:G:A
chr8:125612799	['A', 'G']	56057	17626.515513211656	102.98501681673112	0.0057373261738952	0.0079792067969265	0.7190346509261034	0.472123	0.472123	chr8	125612799	0.3259448419119505	chr8:125612799:A:G
chr8:125613073	['G', 'A']	56057	6639.619318790393	37.938744968102895	-0.0097958030730719	0.0127690326364986	-0.7671531079865777	0.442994	0.442994	chr8	125613073	0.35360215590907	chr8:125613073:G:A
chr8:125613257	['G', 'A']	56057	6013.536376935703	-20.6715245134287	-0.0159975532439692	0.0132101867042536	-1.211001297870989	0.2259	0.2259	chr8	125613257	0.646083769079637	chr8:125613257:G:A
chr8:125613504	['C', 'T']	56057	17335.164692239072	114.05320956399358	0.0067198987159269	0.0080220811458384	0.8376752358598367	0.402217	0.402217	chr8	125613504	0.3955395775727775	chr8:125613504:C:T
chr8:125613521	['A', 'G']	56057	5489.195843368121	-2.813050191011764	-0.010777896923802	0.0137344703872121	-0.7847333475513644	0.432613	0.432613	chr8	125613521	0.3639004341723886	chr8:125613521:A:G
chr8:125614333	['TGAGG', 'T']	56057	17146.317297393784	104.21508074747148	0.0063187831941258	0.0080697184111993	0.7830240006090503	0.433616	0.433616	chr8	125614333	0.3628947011386995	chr8:125614333:TGAGG:T
chr8:125614411	['AAGTT', 'A']	56057	5491.961744990633	-26.3523157143828	-0.0159377643734279	0.013751304049225	-1.1590002167340718	0.246461	0.246461	chr8	125614411	0.6082517937288109	chr8:125614411:AAGTT:A
chr8:125615014	['G', 'GC']	56057	1621.1445978734034	47.80255851782706	-0.0029616572925143	0.0251970934244985	-0.1175396400933627	0.906433	0.906433	chr8	125615014	0.042664291740184	chr8:125615014:G:GC
chr8:125615545	['G', 'A']	56057	6846.977144998127	-13.419606336527734	-0.0025942883724902	0.0123949798021513	-0.209301540938374	0.834214	0.834214	chr8	125615545	0.0787225259841609	chr8:125615545:G:A
chr8:125616135	['A', 'G']	56057	1177.1049917933346	3.7553717583720574	-0.0226054603557957	0.0287477493618785	-0.7863384389239205	0.431673	0.431673	chr8	125616135	0.3648451144609835	chr8:125616135:A:G
chr8:125616597	['A', 'G']	56057	34041.35979298652	-11.276982930276125	-0.0051487655259299	0.0064574878837881	-0.7973325879334763	0.425261	0.425261	chr8	125616597	0.3713444439058337	chr8:125616597:A:G
chr8:125617046	['C', 'A']	56057	13540.966228390986	28.079815330859955	0.0029379122144788	0.0089736541659725	0.3273930731161056	0.743372	0.743372	chr8	125617046	0.1287938011559581	chr8:125617046:C:A
chr8:125617350	['C', 'T']	56057	26147.73159199985	-18.490695558383123	0.0003277584209954	0.0069404869261433	0.0472241248320559	0.962335	0.962335	chr8	125617350	0.016673718684273	chr8:125617350:C:T
chr8:125617456	['G', 'A']	56057	26154.132194982696	-76.41279115353028	-0.001800563837955	0.0069224133243081	-0.260106375277016	0.794783	0.794783	chr8	125617456	0.0997514307986984	chr8:125617456:G:A
chr8:125618324	['G', 'T']	56057	16099.020662705429	-108.0829281277544	-0.0059316686406731	0.008295889686855	-0.7150129599808884	0.474604	0.474604	chr8	125618324	0.3236686058350577	chr8:125618324:G:T
chr8:125618717	['T', 'TGA']	56057	29782.68844472205	-128.0635309206299	-0.0079734636073793	0.0065563380778928	-1.216145890076174	0.223934	0.223934	chr8	125618717	0.6498799622880407	chr8:125618717:T:TGA
chr8:125618895	['A', 'T']	56057	35656.26893155379	-50.57415196033706	-0.0037058515772623	0.0062823678941571	-0.5898813376894007	0.555273	0.555273	chr8	125618895	0.2554934434661915	chr8:125618895:A:T
chr8:125619140	['A', 'G']	56057	14102.51574571342	59.2092780925723	0.0027579687016518	0.0088465736886749	0.3117555789064963	0.755227	0.755227	chr8	125619140	0.121922492039698	chr8:125619140:A:G
chr8:125619384	['A', 'G']	56057	8679.858078329917	-10.793992986286993	-0.0069216025516719	0.010819561896044	-0.6397303900264877	0.522351	0.522351	chr8	125619384	0.282037569534868	chr8:125619384:A:G
chr8:125619970	['A', 'G']	56057	5304.378498920664	63.38173503319993	0.0190942190919308	0.0142981280700382	1.3354348903856093	0.181739	0.181739	chr8	125619970	0.7405518659372737	chr8:125619970:A:G
chr8:125620074	['C', 'T']	56057	8617.461180290435	-4.707365644142162	-0.0054878857485715	0.0108497695946238	-0.5058066625940901	0.612994	0.612994	chr8	125620074	0.2125437763456045	chr8:125620074:C:T
chr8:125620124	['A', 'G']	56057	5307.568089775383	63.61977333872253	0.0191277707589074	0.0142956940860844	1.3380092385669202	0.180899	0.180899	chr8	125620124	0.7425638338902265	chr8:125620124:A:G
chr8:125620234	['C', 'T']	56057	25604.913531353137	-22.18352705295163	0.0006304442832165	0.0069892831541756	0.0902015656412379	0.928127	0.928127	chr8	125620234	0.0323925931502729	chr8:125620234:C:T
chr8:125620235	['G', 'A']	56057	9194.32803496566	-48.211598063702105	-0.0107647769302063	0.0105395403262782	-1.0213706287898	0.307083	0.307083	chr8	125620235	0.5127442252715153	chr8:125620235:G:A
chr8:125620395	['G', 'A']	56057	35409.05329265464	-64.41134813458231	-0.0039619287373478	0.0062949083874371	-0.6293862425789721	0.529099	0.529099	chr8	125620395	0.2764630592861105	chr8:125620395:G:A
chr8:125620629	['C', 'T']	56057	14487.292192963676	11.90466654038974	-0.0004978381835076	0.0087397093641607	-0.0569627847750999	0.954575	0.954575	chr8	125620629	0.0201899438480712	chr8:125620629:C:T
chr8:125620949	['G', 'A']	56057	1522.0271514200083	-74.78000234182406	-0.0622598043949918	0.02499317850357	-2.491071889319664	0.0127387	0.0127387	chr8	125620949	1.89487489002529	chr8:125620949:G:A
chr8:125622078	['T', 'C']	56057	9131.977431267953	-50.19941404018382	-0.0111597533721151	0.0105707853473182	-1.055716581639436	0.291102	0.291102	chr8	125622078	0.5359548107550057	chr8:125622078:T:C
chr8:125622486	['T', 'C']	56057	16365.335527841711	-94.57833419968225	-0.0056512671955469	0.0082317042486671	-0.6865245670678689	0.492385	0.492385	chr8	125622486	0.307695185871621	chr8:125622486:T:C
chr8:125622644	['G', 'A']	56057	16338.748800199815	-97.48947073953389	-0.005802945018065	0.0082373935388344	-0.7044637348825921	0.481147	0.481147	chr8	125622644	0.317722217731255	chr8:125622644:G:A
chr8:125622679	['A', 'C']	56057	16346.832217998824	-92.69331736701436	-0.0054620473385297	0.0082364349697486	-0.6631567369366836	0.507233	0.507233	chr8	125622679	0.2947924995039063	chr8:125622679:A:C
chr8:125622918	['A', 'G']	56057	16368.167966032148	-90.09524949990376	-0.0053517538724762	0.0082291731703846	-0.6503391971062552	0.515476	0.515476	chr8	125622918	0.2877915501868763	chr8:125622918:A:G
chr8:125623181	['C', 'T']	56057	9329.331406447927	86.73630851752327	0.0120784164386771	0.0107849191447942	1.119935743283455	0.262746	0.262746	chr8	125623181	0.5804638868740334	chr8:125623181:C:T
chr8:125623194	['C', 'T']	56057	16329.747836791496	-95.77887119468392	-0.0056428744332147	0.0082382867442144	-0.6849572742994977	0.493374	0.493374	chr8	125623194	0.3068237408496272	chr8:125623194:C:T
chr8:125623810	['T', 'C']	56057	5397.770325964782	51.66314643070707	0.0155802738412004	0.0141975873083723	1.0973888381734238	0.272476	0.272476	chr8	125623810	0.5646717448610639	chr8:125623810:T:C
chr8:125623986	['C', 'T']	56057	9327.497537824722	77.82003740961002	0.0111865515601116	0.0107890247512591	1.0368454812198018	0.299812	0.299812	chr8	125623986	0.523150988467441	chr8:125623986:C:T
chr8:125625420	['T', 'C']	56057	26366.233121610054	-156.20155435247983	-0.0102630499551803	0.0068203263769113	-1.5047740222408557	0.132388	0.132388	chr8	125625420	0.8781513787178395	chr8:125625420:T:C
chr8:125625426	['GT', 'G']	56057	26361.88107683799	-154.24606467601933	-0.010173386955952	0.0068204335389093	-1.4916041477297322	0.135809	0.135809	chr8	125625426	0.8670714486061648	chr8:125625426:GT:G
chr8:125628358	['C', 'T']	56057	3948.0	28.710678266127008	0.005154261081812	0.015685869790513	0.3285926219360421	0.742465	0.742465	chr8	125628358	0.1293240142870251	chr8:125628358:C:T
chr8:125630373	['T', 'C']	56057	8648.388506280331	6.53694895871416	-0.0043324789674165	0.0108335318491643	-0.3999138072179782	0.689222	0.689222	chr8	125630373	0.16164086830162	chr8:125630373:T:C
chr8:125631956	['T', 'G']	56057	35614.35323924563	-63.85603182746826	-0.0046809698192656	0.0062954914023313	-0.7435431994287518	0.457156	0.457156	chr8	125631956	0.3399355759074784	chr8:125631956:T:G
chr8:125632040	['T', 'C']	56057	16840.708001713123	-158.62683774975815	-0.009912184553127	0.0081299287562202	-1.2192215762706708	0.222765	0.222765	chr8	125632040	0.6521530428560809	chr8:125632040:T:C
chr8:125633566	['T', 'C']	56057	35681.3720514973	-37.65421756136685	-0.0037474749883328	0.0062937218260772	-0.5954306675591708	0.551558	0.551558	chr8	125633566	0.258408811862949	chr8:125633566:T:C
chr8:125635272	['G', 'A']	56057	9301.991257025606	99.15432719550876	0.0135719872532583	0.0108010549549262	1.2565427460461414	0.208924	0.208924	chr8	125635272	0.6800116678757402	chr8:125635272:G:A
chr8:125635890	['T', 'C']	56057	29685.416288865887	-83.53274444599299	-0.0076399334469035	0.0066833414115833	-1.143130804848947	0.252989	0.252989	chr8	125635890	0.5968983616034587	chr8:125635890:T:C
chr8:125635983	['C', 'G']	56057	9705.731404000217	-9.710751284834954	-0.0096803670195209	0.0103253098372789	-0.9375376789731312	0.348486	0.348486	chr8	125635983	0.4578146644666195	chr8:125635983:C:G
chr8:125635999	['T', 'C']	56057	29698.1318124208	-91.7728354808698	-0.0079368269329304	0.0066835617121872	-1.1875145730244228	0.23503	0.23503	chr8	125635999	0.6288766994180504	chr8:125635999:T:C
chr8:125636240	['A', 'G']	56057	9706.558396374538	-12.365393918005214	-0.0099296242782881	0.0103246890737152	-0.9617359135363424	0.336186	0.336186	chr8	125636240	0.4734203761117294	chr8:125636240:A:G
chr8:125636562	['T', 'C']	56057	9707.424388416037	-5.245074851033263	-0.0091541049721766	0.0103249579656145	-0.8865997326732752	0.375298	0.375298	chr8	125636562	0.4256237499788126	chr8:125636562:T:C
chr8:125636797	['A', 'G']	56057	9702.51924929532	-8.260456590432241	-0.0096062960285204	0.0103269973345109	-0.9302119209828716	0.352265	0.352265	chr8	125636797	0.4531305048799843	chr8:125636797:A:G
chr8:125636854	['C', 'A']	56057	8955.159750963323	-23.124971205564066	-0.0107408548060171	0.0107162280807124	-1.002298077748926	0.316204	0.316204	chr8	125636854	0.5000326405172195	chr8:125636854:C:A
chr8:125637148	['T', 'A']	56057	7666.273517081438	1.9971789672682263	-0.004326250912049	0.0114752468625844	-0.3770072194398729	0.70617	0.70617	chr8	125637148	0.1510907363781371	chr8:125637148:T:A
chr8:125637267	['T', 'C']	56057	8506.910527912081	16.98743595839776	-0.0061836418573824	0.0109701781325907	-0.563677433733893	0.572976	0.572976	chr8	125637267	0.2418635687583619	chr8:125637267:T:C
chr8:125637338	['G', 'A']	56057	8389.598647708419	6.573812193276422	-0.0068398963098784	0.0110334674932189	-0.6199226411898355	0.535311	0.535311	chr8	125637338	0.2713938322933528	chr8:125637338:G:A
chr8:125637680	['A', 'G']	56057	7042.160624999994	100.14646799593662	0.0122408804730803	0.0119290153175039	1.0261434114447612	0.304828	0.304828	chr8	125637680	0.5159451433462625	chr8:125637680:A:G
chr8:125637814	['A', 'G']	56057	11673.327380208217	-153.71474237867577	-0.0150573660397282	0.0095568699624078	-1.5755541405247393	0.115134	0.115134	chr8	125637814	0.9387964067619656	chr8:125637814:A:G
chr8:125637861	['C', 'G']	56057	6045.431377446345	62.36801908606621	0.0032438041057552	0.0128326831040546	0.2527767637876421	0.800442	0.800442	chr8	125637861	0.0966701315679522	chr8:125637861:C:G
chr8:125638277	['C', 'T']	56057	2053.073249487111	7.383514808323427	-0.003107165242405	0.0215318656473404	-0.1443054351766679	0.88526	0.88526	chr8	125638277	0.0529291587011252	chr8:125638277:C:T
chr8:125638748	['G', 'A']	56057	2614.0932655427705	73.91075183855055	0.0457223677221058	0.0202528585920808	2.257576011515924	0.0239759	0.0239759	chr8	125638748	1.620225081437902	chr8:125638748:G:A
chr8:125638838	['TC', 'T']	56057	6365.794915254238	69.48374084663277	-0.0014839478756681	0.0127277191824254	-0.1165918146369187	0.907184	0.907184	chr8	125638838	0.0423046180333856	chr8:125638838:TC:T
chr8:125639408	['C', 'T']	56057	2047.1095550718949	27.76692767363445	0.0532631769317993	0.0228983600853683	2.326069497257734	0.0200184	0.0200184	chr8	125639408	1.6985706370934437	chr8:125639408:C:T
chr8:125640932	['C', 'T']	56057	42213.80187366167	188.20015173115087	-0.0002056881519167	0.0059494027565134	-0.0345729076236383	0.97242	0.97242	chr8	125640932	0.0121461174960043	chr8:125640932:C:T
chr8:125641790	['A', 'G']	56057	48142.30571861897	216.10348685128992	-0.001664942823115	0.0058428745478914	-0.2849526905752135	0.775681	0.775681	chr8	125641790	0.1103168462974869	chr8:125641790:A:G
chr8:125641957	['AG', 'A']	56057	46211.94624538368	110.94447810042482	-0.002789092354273	0.0058670860716939	-0.4753794848398689	0.634518	0.634518	chr8	125641957	0.1975560533331965	chr8:125641957:AG:A
chr8:125642856	['C', 'T']	56057	46301.607789612666	152.7604709630055	-0.0017527230677348	0.0058611755432937	-0.299039510894745	0.764911	0.764911	chr8	125642856	0.1163890935489448	chr8:125642856:C:T
chr8:125643116	['A', 'C']	56057	41978.49312233501	181.9135510485528	-0.0004109814061173	0.0059537643234643	-0.0690288334890351	0.944967	0.944967	chr8	125643116	0.0245833575945941	chr8:125643116:A:C
chr8:125643860	['G', 'A']	56057	46727.66859355208	145.1352816660618	-0.001939916325755	0.0058537482902337	-0.3313972910300224	0.740346	0.740346	chr8	125643860	0.1305652657123258	chr8:125643860:G:A
chr8:125643904	['G', 'A']	56057	46657.49090065658	151.13168726801933	-0.0016026708549191	0.0058557025651088	-0.2736940336534003	0.784321	0.784321	chr8	125643904	0.1055061567073344	chr8:125643904:G:A
chr8:125643953	['TC', 'T']	56057	46657.82629794827	152.45093149191172	-0.0015586033906721	0.0058557027174762	-0.2661684627569138	0.79011	0.79011	chr8	125643953	0.1023124415356447	chr8:125643953:TC:T
chr8:125644002	['G', 'A']	56057	42339.021140706114	167.5721312480518	-0.0007484256695514	0.0059423824403094	-0.1259470720825055	0.899774	0.899774	chr8	125644002	0.0458665604254759	chr8:125644002:G:A
chr8:125644699	['G', 'A']	56057	46717.50089218799	126.14631708901284	-0.0027937988531913	0.0058519231466064	-0.47741550652652	0.633068	0.633068	chr8	125644699	0.1985496384208049	chr8:125644699:G:A
chr8:125645195	['A', 'G']	56057	43748.63250517601	239.8244564848462	0.0010429274992244	0.005903331684969	0.1766676098989972	0.85977	0.85977	chr8	125645195	0.0656177128149206	chr8:125645195:A:G
chr8:125645622	['G', 'A']	56057	43127.77422925184	188.0880361586031	0.0001270833370283	0.0059235445463691	0.0214539345544799	0.982884	0.982884	chr8	125645622	0.0074977345916688	chr8:125645622:G:A
chr8:125645734	['C', 'A']	56057	50612.93171680404	223.4720341903792	0.0027015775830469	0.0058018007748303	0.4656446658366961	0.641472	0.641472	chr8	125645734	0.192822295658319	chr8:125645734:C:A
chr8:125647195	['A', 'G']	56057	3988.519959003123	-59.709197100987375	-0.0130050570459206	0.0157236485119622	-0.827101740160794	0.408183	0.408183	chr8	125647195	0.389145086733946	chr8:125647195:A:G
chr8:125647562	['T', 'C']	56057	3959.9889905965065	-61.86375111253575	-0.0135883807363561	0.0157168335084643	-0.8645749621918518	0.387276	0.387276	chr8	125647562	0.4119794159768002	chr8:125647562:T:C
chr8:125648132	['C', 'T']	56057	43184.540736776384	188.5332049231703	9.823308998598942e-05	0.0059195585750028	0.0165946647442275	0.98676	0.98676	chr8	125648132	0.0057884636932143	chr8:125648132:C:T
chr8:125648311	['C', 'A']	56057	47330.131858328125	132.89882000522468	-0.0017164550948305	0.005842928722748	-0.2937662217490229	0.768938	0.768938	chr8	125648311	0.1141086762497915	chr8:125648311:C:A
chr8:125649610	['T', 'C']	56057	2398.213908513523	34.28770845213846	0.0385917163809246	0.0212253714257095	1.8181880357664708	0.0690407	0.0690407	chr8	125649610	1.1608948139817783	chr8:125649610:T:C
chr8:125651791	['G', 'A']	56057	19421.15744491033	5.668037335201445	-0.0054296248368779	0.0076612139290941	-0.7087159929392562	0.478504	0.478504	chr8	125651791	0.3201144274364235	chr8:125651791:G:A
chr8:125655122	['T', 'C']	56057	16357.459002354955	59.42443926972173	-0.0019767513496882	0.0082252098656112	-0.2403283784834294	0.810077	0.810077	chr8	125655122	0.0914736982994451	chr8:125655122:T:C
chr8:125655245	['T', 'C']	56057	21268.691178045032	49.107854829377935	-0.0036105316045558	0.0073926875657194	-0.4883922893344191	0.625274	0.625274	chr8	125655245	0.2039296296773832	chr8:125655245:T:C
chr8:125655936	['T', 'C']	56057	24238.945158296745	104.90149170445414	0.0023567446915271	0.0071314136610589	0.3304737045890629	0.741043	0.741043	chr8	125655936	0.1301565907778913	chr8:125655936:T:C
chr8:125656284	['T', 'C']	56057	21048.13025015165	10.907959628276018	-0.0052839569757853	0.0074199749169872	-0.7121259889556093	0.47639	0.47639	chr8	125656284	0.322037363457943	chr8:125656284:T:C
chr8:125656502	['A', 'G']	56057	20964.11376369412	16.953164849222606	-0.004674810930769	0.0074305180850883	-0.6291366062550204	0.529262	0.529262	chr8	125656502	0.2763292864031151	chr8:125656502:A:G
chr8:125656862	['T', 'C']	56057	66199.26649420161	325.8160729675049	0.0059240407557523	0.0059669344318923	0.9928114383307644	0.320806	0.320806	chr8	125656862	0.4937575177490849	chr8:125656862:T:C
chr8:125657680	['C', 'T']	56057	4263.380271890388	-69.48444844826915	-0.0151522661856333	0.0151702289779006	-0.998815918184656	0.317888	0.317888	chr8	125657680	0.4977258660208895	chr8:125657680:C:T
chr8:125658131	['T', 'A']	56057	38039.428678477765	169.4179683725156	0.0033698821143136	0.0061246571887144	0.5502156301128405	0.582174	0.582174	chr8	125658131	0.2349471941371075	chr8:125658131:T:A
chr8:125658237	['G', 'A']	56057	15946.56023408507	-6.025606879172456	-0.0087459148695721	0.008344914117773	-1.0480533108117902	0.294619	0.294619	chr8	125658237	0.5307392489086036	chr8:125658237:G:A
chr8:125658932	['T', 'C']	56057	81094.01971524407	241.6293746506828	-0.002499282637843	0.0064677939079944	-0.3864196468526664	0.699187	0.699187	chr8	125658932	0.1554066551458944	chr8:125658932:T:C
chr8:125659273	['G', 'A']	56057	7458.064354404181	98.74031947688326	0.0155940006502794	0.0118394475793857	1.3171223189020165	0.187803	0.187803	chr8	125659273	0.7262974745137876	chr8:125659273:G:A
chr8:125659702	['A', 'G']	56057	21326.608901261672	223.3578348566849	0.0063180069017085	0.0073829021906584	0.8557619671167634	0.392133	0.392133	chr8	125659702	0.4065666080572476	chr8:125659702:A:G
chr8:125659788	['G', 'A']	56057	21296.178924454907	208.8080215119982	0.0056657712286307	0.0073854873762426	0.767149267204237	0.442996	0.442996	chr8	125659788	0.3536001951895048	chr8:125659788:G:A
chr8:125660058	['G', 'A']	56057	2375.08473820355	-45.604914090533065	-0.0105704040899069	0.0202089501713644	-0.523055576874296	0.600938	0.600938	chr8	125660058	0.2211703327341136	chr8:125660058:G:A
chr8:125660069	['T', 'C']	56057	8880.475256003141	133.4106267501788	0.0157104179090696	0.0107551957480203	1.4607282170537377	0.144096	0.144096	chr8	125660069	0.8413480747171612	chr8:125660069:T:C
chr8:125660686	['C', 'A']	56057	54629.71992648898	95.8218833886388	-0.0001468316582013	0.0058462253541041	-0.0251156343294765	0.979963	0.979963	chr8	125660686	0.0087903214495249	chr8:125660686:C:A
chr8:125660860	['A', 'G']	56057	6687.431563921848	135.5584683832092	0.0183368330554697	0.0123177395523268	1.4886524412675863	0.136585	0.136585	chr8	125660860	0.8645969930038839	chr8:125660860:A:G
chr8:125661433	['G', 'A']	56057	6269.111834593978	-5.871411816852888	-0.0002270591486682	0.012618851278704	-0.0179936464622132	0.985644	0.985644	chr8	125661433	0.0062799174658944	chr8:125661433:G:A
chr8:125661518	['G', 'T']	56057	2468.132086916188	-34.422582112256855	-0.006467505883505	0.019815303516399	-0.3263894432983373	0.744131	0.744131	chr8	125661518	0.1283506026677916	chr8:125661518:G:T
chr8:125662554	['C', 'T']	56057	2367.0	-44.0263873870065	-0.0099824858389845	0.0202433964368108	-0.4931230720173179	0.621928	0.621928	chr8	125662554	0.2062598902491005	chr8:125662554:C:T
chr8:125663582	['C', 'T']	56057	2684.2928966625013	6.752225440906725	0.0052422260521281	0.0190728950031224	0.2748521423344486	0.783431	0.783431	chr8	125663582	0.1059992476176517	chr8:125663582:C:T
chr8:125664573	['T', 'C']	56057	2302.287493309545	-30.53455170463946	-0.0040765612343359	0.0205151688515873	-0.1987096115965213	0.842491	0.842491	chr8	125664573	0.074434729828985	chr8:125664573:T:C
chr8:125664730	['C', 'T']	56057	46096.045373443245	11.419136809911432	-0.0044850136634896	0.0058918516711316	-0.7612231118215139	0.446527	0.446527	chr8	125664730	0.3501522756410794	chr8:125664730:C:T
chr8:125664770	['G', 'A']	56057	67584.02815242989	202.4458218360192	-0.0016877475809402	0.0059159031108436	-0.2852899294186652	0.775423	0.775423	chr8	125664770	0.110461321429218	chr8:125664770:G:A
chr8:125665050	['A', 'C']	56057	74794.67687256896	336.9410167742433	0.0020009995393729	0.0061902678479954	0.3232492661882007	0.746508	0.746508	chr8	125665050	0.1269655337698485	chr8:125665050:A:C
chr8:125665298	['T', 'C']	56057	74782.35953230986	330.0119061828843	0.0016991880873772	0.0061917606937543	0.2744272867475599	0.783757	0.783757	chr8	125665298	0.1058185673123628	chr8:125665298:T:C
chr8:125665349	['G', 'C']	56057	74812.01113331431	322.0747130851	0.0011870191216402	0.0061935932382298	0.1916527411444077	0.848015	0.848015	chr8	125665349	0.07159646571544	chr8:125665349:G:C
chr8:125665556	['T', 'C']	56057	74392.28958073149	299.1784477475339	0.0014983583945692	0.0061601511333012	0.2432340314621918	0.807825	0.807825	chr8	125665556	0.0926827107178467	chr8:125665556:T:C
chr8:125665575	['T', 'A']	56057	46375.927593897766	-6.19405574377321	-0.0052821491157645	0.0058877427927157	-0.8971433198983415	0.369646	0.369646	chr8	125665575	0.4322139890128637	chr8:125665575:T:A
chr8:125665708	['A', 'T']	56057	76976.10493166329	207.03263940256173	-0.0027200896969178	0.0063305299207486	-0.4296780413283557	0.667432	0.667432	chr8	125665708	0.1755929749508396	chr8:125665708:A:T
chr8:125666011	['G', 'A']	56057	10483.179157744467	43.452362121588656	-0.0023543543742078	0.0099820194558778	-0.2358595256815978	0.813543	0.813543	chr8	125666011	0.0896194873870039	chr8:125666011:G:A
chr8:125666057	['C', 'T']	56057	73805.13147701925	268.00440998376536	-0.0002683295143931	0.0061558008751411	-0.0435897001601745	0.965232	0.965232	chr8	125666057	0.0153682885110241	chr8:125666057:C:T
chr8:125666677	['T', 'G']	56057	73917.1512441541	225.8539160761425	-0.00185756643923	0.0061517485639729	-0.3019574711015787	0.762686	0.762686	chr8	125666677	0.1176542255249483	chr8:125666677:T:G
chr8:125667965	['A', 'T']	56057	56305.2790298961	101.99881646821856	-0.0033536223727127	0.0057929176763848	-0.5789176646483332	0.562647	0.562647	chr8	125667965	0.2497639924195075	chr8:125667965:A:T
chr8:125667966	['A', 'T']	56057	6166.750214163333	41.722046975181264	0.0083624540434091	0.0126691817691895	0.6600626777449755	0.509216	0.509216	chr8	125667966	0.2930979589018423	chr8:125667966:A:T
chr8:125668017	['T', 'C']	56057	56474.40731724766	98.19224907888102	-0.0036021023548286	0.0058080091807791	-0.620195706086244	0.535131	0.535131	chr8	125668017	0.2715398897303355	chr8:125668017:T:C
chr8:125668258	['A', 'T']	56057	6806.21415954467	53.8389982018425	0.0082318534216669	0.0122080263660872	0.6742984635529841	0.500124	0.500124	chr8	125668258	0.3009223039856854	chr8:125668258:A:T
chr8:125668410	['ATG', 'A']	56057	10548.376344661494	79.8690364036599	0.0016513816954572	0.0099553119369533	0.165879452689718	0.868252	0.868252	chr8	125668410	0.0613542076279533	chr8:125668410:ATG:A
chr8:125669009	['G', 'A']	56057	6800.727908511893	49.47578571763563	0.0075949755005669	0.0122117373066651	0.6219406223569577	0.533983	0.533983	chr8	125669009	0.2724725690458155	chr8:125669009:G:A
chr8:125669017	['G', 'C']	56057	55680.87251507903	53.25073052317407	-0.0037248171650338	0.0057971572895667	-0.6425247718804239	0.520535	0.520535	chr8	125669017	0.283550063855977	chr8:125669017:G:C
chr8:125669113	['C', 'T']	56057	56067.02629225532	69.63786133764367	-0.0039303174107428	0.0057923346451354	-0.6785376970654837	0.497434	0.497434	chr8	125669113	0.3032645336866316	chr8:125669113:C:T
chr8:125669578	['G', 'T']	56057	10911.03389497733	78.33537459453979	0.0015340578286415	0.0097943268373167	0.1566271836872654	0.875539	0.875539	chr8	125669578	0.0577245039408354	chr8:125669578:G:T
chr8:125669752	['C', 'T']	56057	55767.92264730023	74.55441814670836	-0.0038126611382679	0.0057890811807029	-0.6585952104069486	0.510158	0.510158	chr8	125669752	0.2922952986056108	chr8:125669752:C:T
chr8:125670064	['A', 'G']	56057	11141.852649578745	84.95041463432017	0.0019981924802419	0.0098094247198369	0.203701291086026	0.838588	0.838588	chr8	125670064	0.0764513565414067	chr8:125670064:A:G
chr8:125670332	['A', 'G']	56057	56043.994431852654	99.87466590283476	-0.0035302140980086	0.005788197416169	-0.6098987032037158	0.541931	0.541931	chr8	125670332	0.2660560053930954	chr8:125670332:A:G
chr8:125670695	['A', 'T']	56057	56037.99796613798	104.58553782400698	-0.003446295761563	0.00578689309947	-0.5955347199827689	0.551489	0.551489	chr8	125670695	0.258463145575457	chr8:125670695:A:T
chr8:125671069	['C', 'A']	56057	73802.8491114759	219.8357919885444	-0.0018648168420059	0.0061442633140305	-0.3035053588519892	0.761506	0.761506	chr8	125671069	0.1183266704544969	chr8:125671069:C:A
chr8:125671130	['C', 'T']	56057	76420.99600328303	228.0951208962522	-0.0013679310683067	0.0063007918458243	-0.2171046277640942	0.828128	0.828128	chr8	125671130	0.0819025310927304	chr8:125671130:C:T
chr8:125671541	['G', 'T']	56057	34151.31069676153	94.20085452234954	-0.002940567665251	0.0062800110457971	-0.4682424352133916	0.639613	0.639613	chr8	125671541	0.1940827178918923	chr8:125671541:G:T
chr8:125671564	['G', 'A']	56057	10930.584971634496	78.33005693351366	0.0014391900222579	0.0097844798822456	0.1470890675414817	0.883062	0.883062	chr8	125671564	0.0540088034296723	chr8:125671564:G:A
chr8:125671898	['T', 'C']	56057	56043.99582433661	101.7562293095774	-0.0034903167259806	0.0057871777079048	-0.6031120698459107	0.546437	0.546437	chr8	125671898	0.2624599016548646	chr8:125671898:T:C
chr8:125672069	['C', 'T']	56057	73800.89919894382	222.78599525384053	-0.0017883079981226	0.0061436723288088	-0.2910812788203104	0.77099	0.77099	chr8	125672069	0.1129512548582306	chr8:125672069:C:T
chr8:125672551	['T', 'C']	56057	73808.38333333332	222.9060310061733	-0.0017644840468985	0.0061437358410815	-0.2872005067502911	0.77396	0.77396	chr8	125672551	0.1112814840563513	chr8:125672551:T:C
chr8:125672753	['C', 'T']	56057	73779.42610138643	224.90901617134705	-0.0015883827024887	0.0061419820556638	-0.2586107689819751	0.795937	0.795937	chr8	125672753	0.099121306175839	chr8:125672753:C:T
chr8:125673272	['A', 'T']	56057	55774.92452089504	75.06222821051308	-0.003823262478121	0.0057891769018904	-0.6604155552532157	0.50899	0.50899	chr8	125673272	0.2932907500551491	chr8:125673272:A:T
chr8:125673431	['A', 'T']	56057	73800.53221288515	222.97411184209497	-0.0017614279887687	0.0061437791230956	-0.2867010602883165	0.774342	0.774342	chr8	125673431	0.1110671841388245	chr8:125673431:A:T
chr8:125673583	['A', 'G']	56057	10935.68195527636	75.15427459619839	0.0011269938217705	0.0097846166585909	0.1151801711905673	0.908303	0.908303	chr8	125673583	0.0417692513942512	chr8:125673583:A:G
chr8:125673701	['A', 'G']	56057	10932.14520215537	78.3338915643717	0.0014095332153728	0.0097851885133125	0.1440476300947326	0.885463	0.885463	chr8	125673701	0.0528295815451131	chr8:125673701:A:G
chr8:125673862	['T', 'G']	56057	10934.461671634332	76.96704358721705	0.0012779041507801	0.0097870528864274	0.130570884372384	0.896115	0.896115	chr8	125673862	0.0476362529934661	chr8:125673862:T:G
chr8:125673889	['G', 'T']	56057	11256.119478705066	81.14189320522426	0.0020754213740775	0.0098172320763984	0.2114059602468837	0.832571	0.832571	chr8	125673889	0.0795787204722036	chr8:125673889:G:T
chr8:125673906	['G', 'A']	56057	10935.803345413	75.90114046449511	0.0011897962502922	0.009785316801518	0.1215899571189852	0.903224	0.903224	chr8	125673906	0.0442045310818858	chr8:125673906:G:A
chr8:125673915	['TG', 'T']	56057	10945.501948098385	83.68020682093918	0.0019903042234069	0.0097878109274758	0.2033451849605939	0.838866	0.838866	chr8	125673915	0.0763074075960711	chr8:125673915:TG:T
chr8:125673954	['A', 'G']	56057	10932.020581567624	73.18410666472106	0.0009129097541951	0.0097865074450209	0.0932824870694417	0.925679	0.925679	chr8	125673954	0.0335395885852555	chr8:125673954:A:G
chr8:125673995	['T', 'G']	56057	10936.487204197449	76.62731794055284	0.0012702730017786	0.0097840278551819	0.1298312944914522	0.8967	0.8967	chr8	125673995	0.0473528302410568	chr8:125673995:T:G
chr8:125674156	['G', 'A']	56057	10718.529661546148	87.46427115333432	0.0023977352721998	0.0098588709159103	0.2432058693790574	0.807847	0.807847	chr8	125674156	0.0926708834675107	chr8:125674156:G:A
chr8:125674564	['G', 'A']	56057	56865.2306882461	360.5596806487333	0.0052836753052969	0.005797777797303	0.9113276655332844	0.362127	0.362127	chr8	125674564	0.4411390932060203	chr8:125674564:G:A
chr8:125674626	['C', 'G']	56057	10724.7218634028	90.07709157453417	0.0025913810706636	0.0098569882687513	0.2628978548020483	0.79263	0.79263	chr8	125674626	0.1009294942174589	chr8:125674626:C:G
chr8:125674820	['G', 'T']	56057	38307.15024621753	143.5654626754789	0.0017983416773295	0.0061435732253113	0.2927191735780746	0.769738	0.769738	chr8	125674820	0.11365707290142	chr8:125674820:G:T
chr8:125675068	['C', 'T']	56057	35726.46126672614	150.25597512352067	0.0017425014964068	0.0063000443850453	0.2765855904988697	0.782099	0.782099	chr8	125675068	0.1067382694051419	chr8:125675068:C:T
chr8:125675201	['T', 'C']	56057	10726.382695566856	86.81194179855069	0.0022516504510224	0.009855999297197	0.2284548104282857	0.819294	0.819294	chr8	125675201	0.0865602256317954	chr8:125675201:T:C
chr8:125676201	['G', 'T']	56057	38265.28705009012	136.70571232155396	0.0015252583874721	0.0061445163224553	0.2482308301302778	0.803957	0.803957	chr8	125676201	0.0947671790651361	chr8:125676201:G:T
chr8:125676637	['G', 'A']	56057	6871.980713304431	64.22188673586695	0.0102853449159467	0.0120419983952741	0.8541227608852026	0.393041	0.393041	chr8	125676637	0.4055621439120871	chr8:125676637:G:A
chr8:125676641	['T', 'C']	56057	38309.78385370204	139.0384822879514	0.0016524726637484	0.0061435850036193	0.2689753072147506	0.78795	0.78795	chr8	125676641	0.1035013401412101	chr8:125676641:T:C
chr8:125676795	['T', 'C']	56057	10937.951219512192	77.12366023670916	0.0011729806092966	0.0097827466288228	0.1199029938934204	0.90456	0.90456	chr8	125676795	0.043562620838789	chr8:125676795:T:C
chr8:125677141	['A', 'G']	56057	56744.18387994719	310.9267679409372	0.0037173905778334	0.0057956648333454	0.6414088262049518	0.52126	0.52126	chr8	125677141	0.2829456003094847	chr8:125677141:A:G
chr8:125677448	['C', 'G']	56057	45407.48018697926	210.2567150065244	0.0033644500960969	0.0059033109418128	0.5699259499049462	0.56873	0.56873	chr8	125677448	0.2450938624972234	chr8:125677448:C:G
chr8:125677520	['A', 'G']	56057	10937.951219512192	80.7174163350908	0.0015475491317562	0.0097827630798234	0.1581914147494784	0.874307	0.874307	chr8	125677520	0.058336044487962	chr8:125677520:A:G
chr8:125677563	['C', 'T']	56057	45405.09980908881	209.44116472101567	0.0033259813321052	0.0059036797066468	0.5633742847466231	0.573182	0.573182	chr8	125677563	0.2417074564872172	chr8:125677563:C:T
chr8:125677754	['A', 'G']	56057	10940.56134810612	80.71324303553715	0.0015461310136519	0.0097819867170151	0.158058997459335	0.874411	0.874411	chr8	125677754	0.0582843876442957	chr8:125677754:A:G
chr8:125679522	['G', 'A']	56057	55902.96977482783	272.58474638196844	0.0037233958115676	0.0057851818392796	0.6436091232754293	0.519832	0.519832	chr8	125679522	0.2841369895605528	chr8:125679522:G:A
chr8:125679612	['T', 'C']	56057	56172.01025833156	300.50440169166654	0.0040378142143624	0.0057866764646401	0.6977777726188454	0.485319	0.485319	chr8	125679612	0.3139727059366594	chr8:125679612:T:C
chr8:125679659	['C', 'T']	56057	6809.242939969673	47.64684232527358	0.0073497377874089	0.0122044278425891	0.602218955464753	0.547031	0.547031	chr8	125679659	0.2619880616968122	chr8:125679659:C:T
chr8:125679953	['C', 'T']	56057	10736.766132053592	88.42767883238974	0.0021865437244775	0.0098513927162902	0.2219527520065091	0.824351	0.824351	chr8	125679953	0.0838878308933858	chr8:125679953:C:T
chr8:125680374	['T', 'G']	56057	56181.015486173055	299.6844010201132	0.0040163019052333	0.0057860699133972	0.694132972008147	0.487602	0.487602	chr8	125680374	0.3119345217017639	chr8:125680374:T:G
chr8:125681120	['A', 'G']	56057	10729.871150208775	90.53836005192362	0.0025580410750545	0.0098559579352745	0.2595426128899477	0.795218	0.795218	chr8	125681120	0.0995137981125035	chr8:125681120:A:G
chr8:125681134	['C', 'T']	56057	10789.502159017911	109.5743040567414	0.0042457652449047	0.009837509335561	0.4315894501423205	0.666041	0.666041	chr8	125681134	0.1764990358061318	chr8:125681134:C:T
chr8:125681277	['A', 'T']	56057	5884.44199971403	53.479502065003246	0.0107192135842704	0.0130183962594546	0.8233897148802481	0.41029	0.41029	chr8	125681277	0.3869090679654391	chr8:125681277:A:T
chr8:125681376	['C', 'T']	56057	38314.66989667542	144.53787410088694	0.0017427558935666	0.0061460592038184	0.2835566394290298	0.776751	0.776751	chr8	125681376	0.1097181789558944	chr8:125681376:C:T
chr8:125681914	['T', 'G']	56057	54448.65570523686	228.680764970947	0.0030503115280605	0.005791799481474	0.5266604166489969	0.598432	0.598432	chr8	125681914	0.2229851914606985	chr8:125681914:T:G
chr8:125682133	['A', 'T']	56057	37034.26719123577	100.09066808021412	0.0001361659307916	0.0061849385022825	0.0220157291364241	0.982435	0.982435	chr8	125682133	0.007696173853455	chr8:125682133:A:T
chr8:125682524	['T', 'A']	56057	15368.741627562576	119.14958908409324	0.0009997625244116	0.0085061830286742	0.1175336247811147	0.906438	0.906438	chr8	125682524	0.0426618961230557	chr8:125682524:T:A
chr8:125683026	['A', 'G']	56057	5946.712916354289	-19.03514501904904	-0.0072337543153487	0.0130515228980254	-0.5542459965681961	0.579413	0.579413	chr8	125683026	0.237011764974632	chr8:125683026:A:G
chr8:125683037	['C', 'T']	56057	5918.478115018825	-27.3855810274929	-0.0087850548996947	0.0130764803913138	-0.6718210586336543	0.5017	0.5017	chr8	125683037	0.2995558989722485	chr8:125683037:C:T
chr8:125683930	['G', 'A']	56057	9524.019393052757	167.29176035273028	0.0087383619999823	0.0104148681857445	0.8390276136133048	0.401457	0.401457	chr8	125683930	0.3963609651120905	chr8:125683930:G:A
chr8:125684471	['C', 'T']	56057	49891.68020340798	128.8241675372359	0.0020475155727431	0.005899079271379	0.3470907032351987	0.728524	0.728524	chr8	125684471	0.1375561365557912	chr8:125684471:C:T
chr8:125684951	['TG', 'T']	56057	66292.00840381114	308.72526821240945	0.0035520592847054	0.0059070287876055	0.6013275730361424	0.547624	0.547624	chr8	125684951	0.2615175268653608	chr8:125684951:TG:T
chr8:125685988	['G', 'T']	56057	66001.95148627911	312.03504149834475	0.0035747620112567	0.0059050341174079	0.6053753357187894	0.544932	0.544932	chr8	125685988	0.2636576883055365	chr8:125685988:G:T
chr8:125686660	['C', 'G']	56057	9930.88578462856	150.5062591262056	0.0059259894497242	0.0102440546232637	0.5784808523244848	0.562942	0.562942	chr8	125686660	0.2495363482703645	chr8:125686660:C:G
chr8:125689485	['T', 'C']	56057	62540.08172879602	246.9085176795473	-0.0017814719450182	0.0059107616976672	-0.3013946486323977	0.763115	0.763115	chr8	125689485	0.1174100097489119	chr8:125689485:T:C
chr8:125690099	['C', 'T']	56057	9791.44537230341	161.31959698446258	0.007390964397646	0.0103030089555775	0.7173597955231316	0.473155	0.473155	chr8	125690099	0.324996566201755	chr8:125690099:C:T
chr8:125690267	['C', 'T']	56057	59578.78510786601	274.4617414180559	0.0039141969432774	0.0058484627098991	0.669269368282413	0.503326	0.503326	chr8	125690267	0.2981506349418603	chr8:125690267:C:T
chr8:125691073	['T', 'C']	56057	10257.744816387712	177.73936029864436	0.0073267360886635	0.0101181130919656	0.724120794269583	0.468995	0.468995	chr8	125691073	0.3288317873147346	chr8:125691073:T:C
chr8:125692515	['T', 'C']	56057	67368.28926309614	242.6877937400984	0.0015495668101892	0.0060471395653814	0.256247899264673	0.79776	0.79776	chr8	125692515	0.0981277431763205	chr8:125692515:T:C
chr8:125692918	['A', 'G']	56057	10018.357434662386	149.7328226342414	0.0063551513154769	0.0102108904081757	0.6223895332759984	0.533688	0.533688	chr8	125692918	0.2727125622186594	chr8:125692918:A:G
chr8:125693062	['G', 'T']	56057	45896.54998305056	95.36981684956828	-0.0027475487900525	0.005903808745351	-0.4653858057675265	0.641657	0.641657	chr8	125693062	0.1926970635425944	chr8:125693062:G:T
chr8:125693604	['G', 'T']	56057	5775.515146649541	-24.15185079445492	-0.0063259759180357	0.0131902339996536	-0.4795954278143866	0.631517	0.631517	chr8	125693604	0.1996149540448044	chr8:125693604:G:T
chr8:125693808	['G', 'A']	56057	2541.135993863061	-4.356175857399341	0.0058613921069967	0.0195572088690794	0.2997049398119266	0.764403	0.764403	chr8	125693808	0.1166776171679286	chr8:125693808:G:A
chr8:125693817	['C', 'T']	56057	5749.410254580486	-30.0373113872259	-0.0069736534862574	0.0132212934071168	-0.5274562231939937	0.597879	0.597879	chr8	125693817	0.2233867005425318	chr8:125693817:C:T
chr8:125694794	['G', 'C']	56057	64490.50445162095	306.4514833424556	0.0043869565500301	0.0058719835812055	0.7470995940914313	0.455007	0.455007	chr8	125694794	0.3419819219407151	chr8:125694794:G:C
chr8:125694817	['G', 'A']	56057	48242.16354748354	157.5088443293791	0.0034403115055557	0.0059195252854786	0.5811803041022965	0.561121	0.561121	chr8	125694817	0.2509434774853576	chr8:125694817:G:A
chr8:125696537	['T', 'C']	56057	79580.19629953432	107.02493390052362	-0.0062338627768748	0.0063592356150421	-0.9802849201135404	0.32695	0.32695	chr8	125696537	0.485518658301217	chr8:125696537:T:C
chr8:125699699	['G', 'A']	56057	19086.02142576801	-28.47483041794432	-0.0086744238645929	0.0077386236277223	-1.120925927127179	0.262324	0.262324	chr8	125699699	0.5811619740274567	chr8:125699699:G:A
chr8:125701091	['G', 'A']	56057	3787.0	16.064229887619415	-0.0008060091910118	0.0160525795519456	-0.0502105713541951	0.959955	0.959955	chr8	125701091	0.0177491249914158	chr8:125701091:G:A
chr8:125701174	['G', 'A']	56057	4064.072498929642	40.48241636238612	0.0019716703683808	0.0155631054279202	0.126688749717243	0.899187	0.899187	chr8	125701174	0.0461499805440053	chr8:125701174:G:A
chr8:125701340	['A', 'C']	56057	3964.565790647469	43.118331561519874	0.0048391707724619	0.0157347799866912	0.3075461351575931	0.758429	0.758429	chr8	125701340	0.1200850692628384	chr8:125701340:A:C
chr8:125701531	['A', 'G']	56057	3784.675147643942	24.51847352009113	0.0015351601697223	0.0160505926517159	0.0956450769784021	0.923803	0.923803	chr8	125701531	0.0344206317394718	chr8:125701531:A:G
chr8:125701658	['A', 'G']	56057	18708.003586211817	38.015516800233634	-0.0058343103434117	0.00780193606657	-0.7478028906710528	0.454582	0.454582	chr8	125701658	0.3423877649494605	chr8:125701658:A:G
chr8:125701794	['G', 'A']	56057	4198.647791558846	28.90581705410884	-0.0019299909312665	0.0153318492183914	-0.125881157828722	0.899826	0.899826	chr8	125701794	0.0458414622780373	chr8:125701794:G:A
chr8:125702811	['C', 'T']	56057	13469.201384428745	-19.93243092891189	-0.0091905329659254	0.0089174026134884	-1.0306289134039828	0.302719	0.302719	chr8	125702811	0.5189603199215334	chr8:125702811:C:T
chr8:125704138	['T', 'A']	56057	3974.35449225719	51.70679103513829	0.0071055446377767	0.0157086890380234	0.4523321214505854	0.651031	0.651031	chr8	125704138	0.1863983312345753	chr8:125704138:T:A
chr8:125704533	['A', 'ATTTGGC']	56057	3987.5690734892673	47.668360600238245	0.0059027643438812	0.0156866245254479	0.37629283051337	0.706701	0.706701	chr8	125704533	0.1507642941470368	chr8:125704533:A:ATTTGGC
chr8:125705000	['A', 'G']	56057	18024.858542242844	48.50478289420317	-0.0035272718564522	0.0078856360042379	-0.4473034076841205	0.654658	0.654658	chr8	125705000	0.1839855206227393	chr8:125705000:A:G
chr8:125706116	['T', 'G']	56057	3794.2030541977374	28.977633734432818	0.0031052631454552	0.0160236344601119	0.193792684998231	0.846339	0.846339	chr8	125706116	0.0724556460155047	chr8:125706116:T:G
chr8:125713218	['G', 'A']	56057	53805.87952688478	222.73114817456496	-0.0006297715888314	0.0057804059228981	-0.1089493708974109	0.913243	0.913243	chr8	125713218	0.0394136479668799	chr8:125713218:G:A
chr8:125714851	['A', 'C']	56057	18654.65560254831	63.69833754666942	-0.0027218780939993	0.0077890180119934	-0.3494507381813965	0.726752	0.726752	chr8	125714851	0.1386137643903263	chr8:125714851:A:C
chr8:125715355	['G', 'C']	56057	6872.155898223919	36.12318888748707	0.0057532052589604	0.0120903654000273	0.4758504039048696	0.634183	0.634183	chr8	125715355	0.197785403912756	chr8:125715355:G:C
chr8:125716287	['G', 'A']	56057	12695.358833919108	-42.85749922638182	-0.0083997884803044	0.0091299488045496	-0.920025803005455	0.357563	0.357563	chr8	125716287	0.4466474275919826	chr8:125716287:G:A
chr8:125716471	['T', 'C']	56057	15885.117118081578	30.249162659996983	-0.0044841931081397	0.0083072946002308	-0.5397898261625492	0.589344	0.589344	chr8	125716471	0.2296311335801342	chr8:125716471:T:C
chr8:125716565	['T', 'C']	56057	15888.984103479035	-98.09177512159025	-0.0069617785494892	0.0082831477096053	-0.8404749973752309	0.400646	0.400646	chr8	125716565	0.3972391888435735	chr8:125716565:T:C
chr8:125719023	['C', 'T']	56057	12293.754464843263	-62.3662338686412	-0.0095654902313465	0.0092623744564434	-1.0327254934821002	0.301737	0.301737	chr8	125719023	0.5203714319178877	chr8:125719023:C:T
chr8:125719416	['C', 'T']	56057	13786.98378320518	-1.1145882261217834	-0.005986119096288	0.0088099651972198	-0.6794713670579643	0.496842	0.496842	chr8	125719416	0.3037816986663125	chr8:125719416:C:T
chr8:125719423	['T', 'C']	56057	13806.24628942486	-2.612648414161405	-0.0060675968225403	0.0088053121983762	-0.6890836674319493	0.490773	0.490773	chr8	125719423	0.309119338107948	chr8:125719423:T:C
chr8:125719513	['G', 'A']	56057	17094.744576077654	72.66376920901449	-0.0034984875062839	0.0080788577301439	-0.4330423462255481	0.664986	0.664986	chr8	125719513	0.1771874978348636	chr8:125719513:G:A
chr8:125719514	['T', 'C']	56057	17094.35440530992	73.4653700612859	-0.0034443446363811	0.0080789054193336	-0.4263380318995332	0.669863	0.669863	chr8	125719514	0.1740140098781135	chr8:125719514:T:C
chr8:125719739	['G', 'T']	56057	14251.016894724637	18.46582304672234	-0.0050737066968083	0.0086863771293669	-0.5840992880282774	0.559156	0.559156	chr8	125719739	0.252467010561778	chr8:125719739:G:T
chr8:125720041	['A', 'G']	56057	17114.83186740647	70.40972107732536	-0.0036540159235271	0.008074141454574	-0.4525578284805914	0.650869	0.650869	chr8	125720041	0.1865064128175409	chr8:125720041:A:G
chr8:125720488	['G', 'A']	56057	13595.212623992004	-30.397412685904523	-0.0075871774830344	0.0088629662139905	-0.8560539778497417	0.391972	0.391972	chr8	125720488	0.4067449551219113	chr8:125720488:G:A
chr8:125720747	['T', 'G']	56057	13897.97510928718	-26.91454399492206	-0.0083926479976379	0.0087836181107251	-0.9554887168182156	0.339335	0.339335	chr8	125720747	0.4693713436471378	chr8:125720747:T:G
chr8:125727192	['C', 'T']	56057	13240.125713673991	-17.80832142036999	-0.0073149754432861	0.0089688709000461	-0.815596023714474	0.414735	0.414735	chr8	125727192	0.3822293124405101	chr8:125727192:C:T
chr8:125727752	['G', 'A']	56057	14133.252122877122	-0.4204494724736292	-0.0068523217086401	0.0087219295596826	-0.7856428628265008	0.43208	0.43208	chr8	125727752	0.3644358357268629	chr8:125727752:G:A
chr8:125728041	['T', 'G']	56057	13819.465252377464	-12.138796886300891	-0.0066730375023435	0.0088000879811939	-0.7582921348745654	0.448279	0.448279	chr8	125728041	0.3484516055413861	chr8:125728041:T:G
chr8:125728716	['T', 'C']	56057	19007.74710490159	-3.870266602206157	-0.0057547157196816	0.0077381978331879	-0.7436764791668328	0.457075	0.457075	chr8	125728716	0.3400125320665372	chr8:125728716:T:C
chr8:125729208	['C', 'G']	56057	17297.234260432087	19.99262301362128	-0.0049706903515851	0.0080301921142208	-0.6190001784368794	0.535919	0.535919	chr8	125729208	0.2709008455895622	chr8:125729208:C:G
chr8:125729501	['A', 'G']	56057	18525.643829506327	5.3327465001175725	-0.0056472941730573	0.0078312953875771	-0.7211187796613718	0.470839	0.470839	chr8	125729501	0.3271275713526012	chr8:125729501:A:G
chr8:125730117	['T', 'C']	56057	4594.245870053877	-1.657849485846691	-0.0005804606816518	0.0147089564498823	-0.0394630770462618	0.968521	0.968521	chr8	125730117	0.0138909582332081	chr8:125730117:T:C
chr8:125730580	['G', 'A']	56057	12299.87766934865	-57.977640933626205	-0.0091926614096608	0.0092583466261328	-0.9929052973360728	0.32076	0.32076	chr8	125730580	0.4938197951958379	chr8:125730580:G:A
chr8:125730728	['A', 'G']	56057	12422.329610533265	-56.70343680813903	-0.0091599375193025	0.0092230127158253	-0.993161107062713	0.320636	0.320636	chr8	125730728	0.4939877180279944	chr8:125730728:A:G
chr8:125733967	['G', 'A']	56057	12342.100852779564	-82.80736890753356	-0.0116731590404477	0.009246445147137	-1.2624483090198364	0.206793	0.206793	chr8	125733967	0.6844641663170999	chr8:125733967:G:A
chr8:125734558	['G', 'A']	56057	1391.0248144712432	-5.845795800177209	-0.0026931937695506	0.0261617973424926	-0.1029437593408892	0.918008	0.918008	chr8	125734558	0.0371535341138811	chr8:125734558:G:A
chr8:125735088	['C', 'T']	56057	11921.307018484758	50.5062704068777	-0.0005765626019693	0.0094220585376791	-0.0611928486395642	0.951206	0.951206	chr8	125735088	0.0217254189458481	chr8:125735088:C:T
chr8:125736877	['T', 'C']	56057	13395.018024127345	-35.458048629355	-0.0096647921200206	0.0089262324039488	-1.082740363755829	0.278928	0.278928	chr8	125736877	0.5545078871856395	chr8:125736877:T:C
chr8:125737749	['A', 'G']	56057	18376.62256240076	47.68826524137486	-0.0043705138159606	0.0078405623863041	-0.5574235113025864	0.57724	0.57724	chr8	125737749	0.2386435819836522	chr8:125737749:A:G
chr8:125738002	['T', 'C']	56057	4074.7995931913065	43.8758679593899	0.0046768044600321	0.0155202141838179	0.301336334965555	0.763159	0.763159	chr8	125738002	0.1173849697400943	chr8:125738002:T:C
chr8:125739218	['C', 'T']	56057	12878.283916907596	-66.07175294655791	-0.0113504847079592	0.0090704422634509	-1.2513705923354723	0.210805	0.210805	chr8	125739218	0.6761190924791439	chr8:125739218:C:T
chr8:125739244	['A', 'G']	56057	13589.787984793596	-25.86377816981825	-0.0074591821598043	0.0088600766777198	-0.8418868629615535	0.399855	0.399855	chr8	125739244	0.3980974689631298	chr8:125739244:A:G
chr8:125740102	['T', 'C']	56057	14181.059514249517	-11.89087681783606	-0.0077886742301625	0.008707176475662	-0.8945120443961528	0.371052	0.371052	chr8	125740102	0.4305652231867094	chr8:125740102:T:C
chr8:125740906	['T', 'G']	56057	14185.530554713012	-16.15763462312549	-0.0081237266026555	0.0087070864263094	-0.9330017189342236	0.350823	0.350823	chr8	125740906	0.4549119419717781	chr8:125740906:T:G
chr8:125742192	['C', 'T']	56057	12691.943348083649	-48.22691498997545	-0.0093804650360941	0.0091261945225734	-1.0278616144869268	0.304019	0.304019	chr8	125742192	0.5170992738343234	chr8:125742192:C:T
chr8:125742311	['G', 'C']	56057	12426.433499295112	-61.69019662472135	-0.0099135058911281	0.0092174404038795	-1.0755161364488568	0.282148	0.282148	chr8	125742311	0.5495230238700777	chr8:125742311:G:C
chr8:125743498	['G', 'A']	56057	4078.0	40.09599506066773	0.0036248510090132	0.0155142025907102	0.2336472653247291	0.81526	0.81526	chr8	125743498	0.0887038654221175	chr8:125743498:G:A
chr8:125743859	['A', 'G']	56057	3786.3377221151786	30.91412912559778	0.0046772921733396	0.0160439791136926	0.2915294354470888	0.770648	0.770648	chr8	125743859	0.113143944342075	chr8:125743859:A:G
chr8:125743911	['T', 'A']	56057	4066.725462558211	47.55605134056344	0.0057561496877255	0.0155368169966411	0.3704844878439367	0.711023	0.711023	chr8	125743911	0.1481163505901706	chr8:125743911:T:A
chr8:125744274	['T', 'C']	56057	8657.617772465346	70.32223482547522	0.0095510248110881	0.0108403823823958	0.8810597702345249	0.378289	0.378289	chr8	125744274	0.4221762870677034	chr8:125744274:T:C
chr8:125744997	['T', 'C']	56057	3807.1358308803856	21.97162638949565	0.0022099060101433	0.016005039967883	0.1380756320870129	0.890181	0.890181	chr8	125744997	0.0505216795246448	chr8:125744997:T:C
chr8:125745976	['A', 'T']	56057	18489.989527955186	36.39960120383312	-0.0051662623660363	0.0078264467336648	-0.6601031786000787	0.50919	0.50919	chr8	125745976	0.2931201340589642	chr8:125745976:A:T
chr8:125747143	['T', 'C']	56057	14689.572282385683	9.592426787741507	-0.0070770160579804	0.0085927431127882	-0.8236038206993452	0.410168	0.410168	chr8	125747143	0.3870382249172457	chr8:125747143:T:C
chr8:125747501	['C', 'T']	56057	13878.485468591103	-5.788394102175286	-0.0082926966548522	0.0088114032403625	-0.9411323518671496	0.346641	0.346641	chr8	125747501	0.4601200711065702	chr8:125747501:C:T
chr8:125748896	['T', 'C']	56057	36052.0783123929	259.571559846044	0.0019857200164131	0.0061655774549369	0.3220655374012267	0.747404	0.747404	chr8	125748896	0.1264445821978088	chr8:125748896:T:C
chr8:125748968	['A', 'C']	56057	1394.22384384813	17.20319701152736	-0.0336726484321373	0.027736133437495	-1.2140354209075528	0.224739	0.224739	chr8	125748968	0.6483215559071324	chr8:125748968:A:C
chr8:125749417	['C', 'T']	56057	91276.28276268132	659.9399323372973	0.0226513204276386	0.0074724806322576	3.031298646644324	0.00243615	0.00243615	chr8	125749417	2.613295974591421	chr8:125749417:C:T
chr8:125750723	['G', 'A']	56057	94542.43270534504	685.3230985489471	0.0219261136251064	0.0079250543593478	2.7666830574157486	0.00566483	0.00566483	chr8	125750723	2.24681311866373	chr8:125750723:G:A
chr8:125751313	['T', 'C']	56057	93359.66176654238	685.8874681415627	0.0226967740422529	0.0077295929048437	2.9363479191808524	0.00332237	0.00332237	chr8	125751313	2.4785520034287827	chr8:125751313:T:C
chr8:125751933	['A', 'G']	56057	8336.892330199284	166.59866417271758	0.0160122535514494	0.0110231165718604	1.452606751190958	0.146339	0.146339	chr8	125751933	0.8346399170214023	chr8:125751933:A:G
chr8:125753078	['C', 'T']	56057	3445.184375780497	73.28924852619937	0.0007232987691391	0.017853425437631	0.0405131649198578	0.967684	0.967684	chr8	125753078	0.0142664396558841	chr8:125753078:C:T
chr8:125753191	['G', 'A']	56057	4093.657240222667	93.99939321933812	-0.0005604165883714	0.0162073214377344	-0.0345779893688445	0.972416	0.972416	chr8	125753191	0.0121479039478467	chr8:125753191:G:A
chr8:125753258	['TA', 'T']	56057	4938.528590034076	105.38633869650678	-0.002581296527677	0.0146579496025635	-0.1761021560086166	0.860214	0.860214	chr8	125753258	0.0653934935730577	chr8:125753258:TA:T
chr8:125753637	['A', 'G']	56057	20652.368345914303	32.40803989006582	0.0002143708508185	0.0074807587734121	0.0286562977515639	0.977139	0.977139	chr8	125753637	0.0100436526178474	chr8:125753637:A:G
chr8:125754136	['C', 'T']	56057	1356.072572876155	-30.137237897167	-0.0085569262344913	0.0266147076110067	-0.3215111869556128	0.747824	0.747824	chr8	125754136	0.1262006010963357	chr8:125754136:C:T
chr8:125754341	['G', 'A']	56057	51744.923076923085	28.458708498684377	-0.0020572858034976	0.0058366286527943	-0.352478447041977	0.724481	0.724481	chr8	125754341	0.139972999707447	chr8:125754341:G:A
chr8:125755358	['A', 'T']	56057	50555.41114342295	94.26613431007064	-0.0010122594534888	0.0058465387538684	-0.1731382440284181	0.862543	0.862543	chr8	125755358	0.06421924501153	chr8:125755358:A:T
chr8:125756615	['A', 'G']	56057	1452.0777107788915	-28.78313341992596	-0.0081811833032085	0.0257134683157937	-0.318167242269044	0.750359	0.750359	chr8	125756615	0.1247309040535863	chr8:125756615:A:G
chr8:125756940	['G', 'A']	56057	7169.383683590823	87.8256871788837	0.0051575427249353	0.0118499421793976	0.4352377966790677	0.663392	0.663392	chr8	125756940	0.1782297700441581	chr8:125756940:G:A
chr8:125758019	['G', 'A']	56057	1396.0498082240656	-36.14130834008018	-0.0120437970141031	0.0262559803027414	-0.4587068117523532	0.646447	0.646447	chr8	125758019	0.189467075657652	chr8:125758019:G:A
chr8:125759059	['C', 'T']	56057	7030.627096267752	29.652494576646024	0.004039974130263	0.0119528082484978	0.3379937204941566	0.735369	0.735369	chr8	125759059	0.1334946820721453	chr8:125759059:C:T
chr8:125759139	['C', 'T']	56057	1385.098835031131	-42.08775296947497	-0.0157997411187656	0.0263409053849466	-0.5998176937302587	0.54863	0.54863	chr8	125759139	0.2607204481382859	chr8:125759139:C:T
chr8:125759739	['T', 'TG']	56057	8213.879163618847	126.7889229367038	0.0083928062688215	0.0111355867951577	0.7536923220311175	0.451037	0.451037	chr8	125759739	0.3457878301027022	chr8:125759739:T:TG
chr8:125759742	['G', 'T']	56057	22385.184566513184	-14.712016598604846	0.0026662107697443	0.0073110676076547	0.3646814545871321	0.715351	0.715351	chr8	125759742	0.1454808114031918	chr8:125759742:G:T
chr8:125761764	['G', 'A']	56057	10121.44445039162	104.24649918102875	0.0051566458906274	0.0101197505413254	0.5095625499432552	0.61036	0.61036	chr8	125761764	0.214413935650316	chr8:125761764:G:A
chr8:125761926	['T', 'C']	56057	10152.72445721014	107.81744808099502	0.0057869218924622	0.010107600239758	0.5725317340608151	0.566964	0.566964	chr8	125761926	0.2464445162353228	chr8:125761926:T:C
chr8:125762070	['A', 'G']	56057	50419.78763272955	94.74289413038044	-0.0008320402594263	0.0058444538819932	-0.142364073055634	0.886793	0.886793	chr8	125762070	0.0521777436962185	chr8:125762070:A:G
chr8:125762135	['C', 'T']	56057	39562.70365281323	18.020839582489145	-0.0010741851447471	0.006071322297078	-0.1769277090205047	0.859566	0.859566	chr8	125762135	0.0657207712918256	chr8:125762135:C:T
chr8:125762187	['G', 'A']	56057	8300.184534960483	136.39799496433375	0.0093936715879758	0.0110816505449952	0.8476780196085701	0.396621	0.396621	chr8	125762187	0.4016242948138445	chr8:125762187:G:A
chr8:125762282	['T', 'C']	56057	10177.812798914983	105.13199160833886	0.0056364711244327	0.0100998242822624	0.558076157258667	0.576795	0.576795	chr8	125762282	0.238978512993588	chr8:125762282:T:C
chr8:125762557	['A', 'G']	56057	50421.19570375921	94.86656839706848	-0.0007772525126349	0.0058436146995623	-0.1330088571194001	0.894187	0.894187	chr8	125762557	0.0485716483455368	chr8:125762557:A:G
chr8:125762855	['T', 'C']	56057	8754.312336098475	138.21972240388092	0.0082829695848711	0.0108266969537134	0.7650504692504774	0.444245	0.444245	chr8	125762855	0.3523774515015679	chr8:125762855:T:C
chr8:125763123	['A', 'G']	56057	10186.090257087297	102.62265918529086	0.0053980202234541	0.0100916512609457	0.5348996000629055	0.592721	0.592721	chr8	125763123	0.2271496855118595	chr8:125763123:A:G
chr8:125763514	['T', 'C']	56057	50176.4823407635	71.29892901984148	-0.001280570107906	0.0058452420475126	-0.2190790556656301	0.826589	0.826589	chr8	125763514	0.0827103784773542	chr8:125763514:T:C
chr8:125763665	['G', 'T']	56057	10165.640637997743	90.34345179492978	0.0043228725540403	0.0101800821188108	0.4246402439183158	0.671101	0.671101	chr8	125763665	0.1732121140459366	chr8:125763665:G:T
chr8:125763744	['A', 'G']	56057	8339.89265133539	141.06852729054762	0.0100367007046225	0.011055252284995	0.9078671789557526	0.363952	0.363952	chr8	125763744	0.4389558897293029	chr8:125763744:A:G
chr8:125763885	['A', 'T']	56057	38266.87434872601	-56.51530015885575	-0.0018128736060947	0.0061288916751163	-0.2957914256267715	0.76739	0.76739	chr8	125763885	0.1149838644719685	chr8:125763885:A:T
chr8:125764069	['C', 'A']	56057	9959.888371512166	91.99077928386184	0.0052335624562644	0.0101985143804466	0.5131691010112862	0.607835	0.607835	chr8	125764069	0.2162142962448376	chr8:125764069:C:A
chr8:125764984	['A', 'G']	56057	9963.843917845865	91.20334828510607	0.0048635425688762	0.0101972144164657	0.4769481517445547	0.633401	0.633401	chr8	125764984	0.1983212553086931	chr8:125764984:A:G
chr8:125764991	['GA', 'G']	56057	9957.776366264028	90.91196888459832	0.0048139015160857	0.0101990501401129	0.4719950828707682	0.636932	0.636932	chr8	125764991	0.1959069312457472	chr8:125764991:GA:G
chr8:125765020	['A', 'G']	56057	9554.533988723952	94.55234410050838	0.0063692188329817	0.0103857697703486	0.6132640116061306	0.539704	0.539704	chr8	125765020	0.2678443631623384	chr8:125765020:A:G
chr8:125765145	['T', 'C']	56057	9962.021109921485	88.61130335143473	0.0046878994437362	0.0101993703272295	0.4596263586214607	0.645786	0.645786	chr8	125765145	0.1899113742904454	chr8:125765145:T:C
chr8:125765229	['C', 'T']	56057	9552.49790227269	96.45094710085276	0.0066527783955675	0.0103921118024664	0.6401757912177737	0.522061	0.522061	chr8	125765229	0.2822787490751045	chr8:125765229:C:T
chr8:125766245	['A', 'C']	56057	1440.4368308351177	-32.161333617959485	-0.0092634310190325	0.0258225270004331	-0.3587344886454038	0.719795	0.719795	chr8	125766245	0.1427911744654797	chr8:125766245:A:C
chr8:125766347	['G', 'A']	56057	38350.78490168415	-70.96781540072242	-0.0021113837292045	0.0061311537387912	-0.344369725366044	0.73057	0.73057	chr8	125766347	0.1363381655513678	chr8:125766347:G:A
chr8:125766566	['C', 'T']	56057	49413.39723873228	47.94009398756042	0.0007857698063679	0.0059631302407479	0.1317713641400116	0.895166	0.895166	chr8	125766566	0.0480964214448548	chr8:125766566:C:T
chr8:125766671	['A', 'G']	56057	38452.247824921935	-68.59440637545022	-0.0020911325660433	0.0061310173881124	-0.3410743166538571	0.733049	0.733049	chr8	125766671	0.1348669943651997	chr8:125766671:A:G
chr8:125766724	['C', 'T']	56057	48508.72871096195	29.6641183576665	-0.0001747153939228	0.0058589932154961	-0.0298200369068179	0.976211	0.976211	chr8	125766724	0.0104563029974797	chr8:125766724:C:T
chr8:125766776	['C', 'T']	56057	48311.99327122156	29.762876977822035	-6.555713635689261e-05	0.0058596438478476	-0.0111879045995214	0.991074	0.991074	chr8	125766776	0.0038939170668707	chr8:125766776:C:T
chr8:125767517	['G', 'A']	56057	48462.96795260699	45.27080807885123	0.0004430410990762	0.0058582372785421	0.075627032161875	0.939716	0.939716	chr8	125767517	0.0270033786011221	chr8:125767517:G:A
chr8:125767936	['A', 'G']	56057	50339.98014166682	86.87309540379161	-0.0008642394238047	0.0058431683908917	-0.1479059588889963	0.882418	0.882418	chr8	125767936	0.0543256415232792	chr8:125767936:A:G
chr8:125768024	['G', 'T']	56057	1837.0655427704933	44.37879523070775	-0.0212105354740726	0.0246564910092881	-0.8602414457954538	0.38966	0.38966	chr8	125768024	0.4093141738092686	chr8:125768024:G:T
chr8:125768159	['A', 'G']	56057	50356.47462617322	84.96194316341301	-0.0009428131792381	0.0058440394977189	-0.1613290224349413	0.871835	0.871835	chr8	125768159	0.0595657001247666	chr8:125768159:A:G
chr8:125768974	['C', 'T']	56057	1384.0246895961182	-17.446757611177592	-0.002578372780531	0.0263259642585005	-0.0979402978448731	0.92198	0.92198	chr8	125768974	0.0352784997531455	chr8:125768974:C:T
chr8:125769290	['T', 'C']	56057	38461.29165625781	-89.47255908370245	-0.0028149801907706	0.0061266919080975	-0.4594616855223488	0.645904	0.645904	chr8	125769290	0.189832025918921	chr8:125769290:T:C
chr8:125769514	['T', 'C']	56057	8667.0	94.28922637104344	0.0023629602384756	0.0108583901935721	0.2176160735017999	0.827729	0.827729	chr8	125769514	0.0821118287574842	chr8:125769514:T:C
chr8:125769563	['C', 'T']	56057	39792.38870254069	-103.49950095326965	-0.0032485591245793	0.0060695912724783	-0.5352187616503098	0.592501	0.592501	chr8	125769563	0.2273109123320097	chr8:125769563:C:T
chr8:125769731	['C', 'T']	56057	1131.060530916616	73.78068317057362	0.0218868086211807	0.0303942565683094	0.7200968568515992	0.471468	0.471468	chr8	125769731	0.3265477788440248	chr8:125769731:C:T
chr8:125769804	['G', 'A']	56057	89765.41191478733	167.94997495436652	-0.0003563472980343	0.0073876213237817	-0.0482357287165272	0.961529	0.961529	chr8	125769804	0.0170376127775078	chr8:125769804:G:A
chr8:125769904	['C', 'G']	56057	50152.31466247925	64.46474541179367	-0.0016919532632966	0.0058448821006081	-0.2894760294858047	0.772218	0.772218	chr8	125769904	0.1122600794154597	chr8:125769904:C:G
chr8:125770056	['C', 'T']	56057	40212.62969770514	-105.29308373629316	-0.003298588135532	0.0060530048061178	-0.5449505231183857	0.58579	0.58579	chr8	125770056	0.232258046416605	chr8:125770056:C:T
chr8:125770828	['TA', 'T']	56057	40242.30729157374	-108.71425785544146	-0.0034390373586275	0.0060516011462483	-0.5682855289892246	0.569843	0.569843	chr8	125770828	0.2442447822672775	chr8:125770828:TA:T
chr8:125770939	['T', 'A']	56057	8133.2901792881985	141.46362906387102	0.0105353404477904	0.0111699100716993	0.9431893703856514	0.345588	0.345588	chr8	125770939	0.4614413461244607	chr8:125770939:T:A
chr8:125771286	['A', 'G']	56057	10062.89755940912	175.242657957714	0.0046443463928036	0.0102755122857591	0.4519819804254633	0.651284	0.651284	chr8	125771286	0.1862295909447011	chr8:125771286:A:G
chr8:125771421	['C', 'A']	56057	40228.17629846379	-104.51896573402192	-0.0032545865966262	0.0060522634021405	-0.5377470179958023	0.590754	0.590754	chr8	125771421	0.2285933290742706	chr8:125771421:C:A
chr8:125771583	['T', 'C']	56057	10059.794565275572	174.979144952727	0.0047356006367314	0.0102769149990167	0.4607998253546407	0.644944	0.644944	chr8	125771583	0.1904779931892608	chr8:125771583:T:C
chr8:125771736	['T', 'G']	56057	1387.1237243987723	-15.975233737454795	-0.0020290612619956	0.0262778638269395	-0.0772156091286039	0.938452	0.938452	chr8	125771736	0.0275879357951569	chr8:125771736:T:G
chr8:125771859	['C', 'A']	56057	8863.474346166196	14.647426235445833	0.0031179808667325	0.010721221423441	0.2908232880924652	0.771188	0.771188	chr8	125771859	0.1128397368520221	chr8:125771859:C:A
chr8:125772187	['C', 'T']	56057	8890.585990329542	99.42749202984211	0.0024966845271248	0.0107410957362512	0.2324422562121406	0.816195	0.816195	chr8	125772187	0.0882060700369707	chr8:125772187:C:T
chr8:125772411	['A', 'G']	56057	50464.703108272064	75.71849511459784	-0.0013754610555589	0.0058436726168036	-0.2353761317161637	0.813918	0.813918	chr8	125772411	0.089419346881522	chr8:125772411:A:G
chr8:125772446	['A', 'G']	56057	40380.92390179495	-97.267912839191	-0.0030873238013471	0.0060496295927	-0.5103326995544665	0.60982	0.60982	chr8	125772446	0.2147983363707646	chr8:125772446:A:G
chr8:125772744	['T', 'C']	56057	50396.68733495112	84.22712772721025	-0.0011031964410747	0.0058441495115213	-0.1887693733536238	0.850274	0.850274	chr8	125772744	0.070441100741359	chr8:125772744:T:C
chr8:125773174	['T', 'C']	56057	1387.0989777531977	-15.975473192649607	-0.0020465626266849	0.02627786340074	-0.07788162208908	0.937922	0.937922	chr8	125773174	0.0278332771626349	chr8:125773174:T:C
chr8:125773584	['CT', 'C']	56057	38343.94427294303	-86.32320919420245	-0.0025337828895553	0.0061295491121186	-0.4133718228223114	0.679336	0.679336	chr8	125773584	0.1679153702656257	chr8:125773584:CT:C
chr8:125773869	['TA', 'T']	56057	40221.61015255599	-101.57731805704732	-0.0031468175181957	0.0060528429182604	-0.5198908282754647	0.603142	0.603142	chr8	125773869	0.2195804282308578	chr8:125773869:TA:T
chr8:125774268	['G', 'A']	56057	40242.460962032535	-100.47530948555637	-0.0031332772111027	0.0060515730138272	-0.517762440268584	0.604626	0.604626	chr8	125774268	0.218513181316744	chr8:125774268:G:A
chr8:125774828	['G', 'A']	56057	40239.767549338	-105.26594243549624	-0.0033058477787206	0.0060520374649453	-0.5462371635781905	0.584905	0.584905	chr8	125774828	0.2329146660992727	chr8:125774828:G:A
chr8:125775791	['G', 'A']	56057	40228.58818597017	-107.59893447059324	-0.0034749346463067	0.0060509976613789	-0.5742746635791723	0.565784	0.565784	chr8	125775791	0.2473493382681443	chr8:125775791:G:A
chr8:125777068	['A', 'G']	56057	40198.47359968594	-91.04298500634366	-0.0026209630792502	0.0060566310675505	-0.432742732720266	0.665203	0.665203	chr8	125777068	0.1770458008227712	chr8:125777068:A:G
chr8:125778044	['G', 'A']	56057	1127.0201048951049	71.05800176331175	0.0184707435326795	0.0304295588462285	0.607000043149454	0.543853	0.543853	chr8	125778044	0.2645184714709547	chr8:125778044:G:A
chr8:125778345	['C', 'T']	56057	38366.10647446076	-92.85881552655825	-0.0029664952642508	0.0061277527847384	-0.4841081826341207	0.628311	0.628311	chr8	125778345	0.2018253369138833	chr8:125778345:C:T
chr8:125779106	['C', 'T']	56057	1194.1278121710584	67.53763633121463	0.0146746082340125	0.0294935716112249	0.4975527693779744	0.618801	0.618801	chr8	125779106	0.2084489931398792	chr8:125779106:C:T
chr8:125779717	['C', 'A']	56057	8045.57409951296	133.78328175769576	0.0103975832839776	0.011226387893909	0.926173528140687	0.35436	0.35436	chr8	125779717	0.4505553069872967	chr8:125779717:C:A
chr8:125780192	['G', 'A']	56057	9735.0419796257	90.0877815720062	0.0044195898562865	0.0102714742739927	0.4302780436764435	0.666995	0.666995	chr8	125780192	0.1758774216764772	chr8:125780192:G:A
chr8:125781435	['T', 'C']	56057	88935.10558429974	130.37843942310914	-0.0014414012596756	0.0072734716544028	-0.1981723897697624	0.842911	0.842911	chr8	125781435	0.0742182785773843	chr8:125781435:T:C
chr8:125781717	['C', 'T']	56057	8048.430727512756	127.1805791813222	0.0092109652477929	0.0112254537473432	0.8205427998821873	0.41191	0.41191	chr8	125781717	0.3851976644842199	chr8:125781717:C:T
chr8:125781771	['A', 'G']	56057	40346.35659481837	149.26451293834126	0.0015484597332494	0.0060741900526914	0.2549244787892851	0.798782	0.798782	chr8	125781771	0.0975717302168988	chr8:125781771:A:G
chr8:125782727	['T', 'C']	56057	87318.01898372822	113.49827794343732	0.0002800553187069	0.0071196048826899	0.0393357950787235	0.968623	0.968623	chr8	125782727	0.0138452228235586	chr8:125782727:T:C
chr8:125783300	['T', 'C']	56057	88379.7660534908	143.7014437533609	-0.0006010121782635	0.0072518176641559	-0.0828774530879665	0.933949	0.933949	chr8	125783300	0.0296768385700243	chr8:125783300:T:C
chr8:125783337	['A', 'G']	56057	50285.970506896	267.8920407385036	0.0036785256530848	0.0058425640123098	0.6296081044785223	0.528954	0.528954	chr8	125783337	0.2765820943444113	chr8:125783337:A:G
chr8:125784005	['A', 'G']	56057	88320.96446609916	133.75287236446545	-0.0012281338673269	0.0072462959488461	-0.1694843649771918	0.865416	0.865416	chr8	125784005	0.0627750797318457	chr8:125784005:A:G
chr8:125784157	['T', 'C']	56057	38176.44823279631	-96.37456023088092	-0.0033068342383226	0.006135038146162	-0.5390079343502335	0.589884	0.589884	chr8	125784157	0.2292333834646003	chr8:125784157:T:C
chr8:125785797	['C', 'A']	56057	49429.93601912647	198.929301043815	0.0022747521744957	0.0058443831203048	0.3892202355099947	0.697115	0.697115	chr8	125785797	0.1566955723386013	chr8:125785797:C:A
chr8:125786050	['A', 'T']	56057	88355.45703020463	128.8063867655112	-0.0017338078478742	0.0072451780931059	-0.2393050696054086	0.81087	0.81087	chr8	125786050	0.0910487670072749	chr8:125786050:A:T
chr8:125786767	['T', 'C']	56057	47825.94432846207	221.85702737766903	0.0028616176990605	0.00588071723142	0.4866103208927039	0.626536	0.626536	chr8	125786767	0.2030539699177685	chr8:125786767:T:C
chr8:125788206	['T', 'C']	56057	47815.97091882248	215.2488070376058	0.0024700363595679	0.0058819173829182	0.4199372753417503	0.674533	0.674533	chr8	125788206	0.1709967985979721	chr8:125788206:T:C
chr8:125789554	['A', 'G']	56057	87626.63170196445	95.23524283163358	-0.0015275522284973	0.007165165622849	-0.2131914751036827	0.831178	0.831178	chr8	125789554	0.0803059604040153	chr8:125789554:A:G
chr8:125789787	['T', 'C']	56057	88438.19882957466	131.31091278929048	-0.0015913209015901	0.0072528215365834	-0.2194071498331367	0.826334	0.826334	chr8	125789787	0.0828443775732151	chr8:125789787:T:C
chr8:125789925	['C', 'T']	56057	46836.69726816908	178.91910715308788	0.0025414407752227	0.0059075322677003	0.4302034521450119	0.667049	0.667049	chr8	125789925	0.1758422625632312	chr8:125789925:C:T
chr8:125791243	['A', 'G']	56057	88436.73286473757	127.84492139269612	-0.0019399823971915	0.0072534352440733	-0.2674570506129065	0.789118	0.789118	chr8	125791243	0.1028580501275797	chr8:125791243:A:G
chr8:125791319	['T', 'C']	56057	46956.0517798198	178.70682780413338	0.0024229004369005	0.0059023231360081	0.4104994560733563	0.681441	0.681441	chr8	125791319	0.1665717399520544	chr8:125791319:T:C
chr8:125791486	['T', 'C']	56057	47760.78005781379	207.4880332385802	0.0020886840122477	0.0058823778157441	0.3550747805857277	0.722535	0.722535	chr8	125791486	0.1411411105939681	chr8:125791486:T:C
chr8:125791651	['T', 'C']	56057	88424.88705130949	124.46531951713354	-0.0021759806113442	0.0072516822715056	-0.3000656302737393	0.764128	0.764128	chr8	125791651	0.1168338861396563	chr8:125791651:T:C
chr8:125792050	['T', 'A']	56057	88375.30610315238	138.89678909829857	-0.0013272865683869	0.0072450899637306	-0.1831980796693264	0.854643	0.854643	chr8	125792050	0.0682152601346413	chr8:125792050:T:A
chr8:125793568	['G', 'A']	56057	41379.33431472263	-44.96184285286896	-0.0037102439237743	0.0060221434625103	-0.6161002219345575	0.537831	0.537831	chr8	125793568	0.2693541691247451	chr8:125793568:G:A
chr8:125793575	['C', 'T']	56057	11111.39643207564	-51.111978801092725	-0.0098671952856625	0.0096971404266376	-1.0175365985788736	0.308903	0.308903	chr8	125793575	0.510177873902761	chr8:125793575:C:T
chr8:125794291	['A', 'G']	56057	41673.69074721666	-32.06085684831829	-0.0037219028148021	0.0060103997211395	-0.6192438086458114	0.535758	0.535758	chr8	125794291	0.2710313353026239	chr8:125794291:A:G
chr8:125794591	['G', 'C']	56057	41614.36244401222	-48.818459586731855	-0.0041680036462903	0.0060114728122502	-0.6933415115505019	0.488098	0.488098	chr8	125794591	0.3114929718778843	chr8:125794591:G:C
chr8:125795266	['C', 'A']	56057	46749.33960782914	185.18677758575737	0.0029176231609626	0.0059094430465333	0.4937221897204312	0.621504	0.621504	chr8	125795266	0.2065560718938773	chr8:125795266:C:A
chr8:125795273	['T', 'A']	56057	40904.48602883449	-63.25864174994934	-0.0034927673004911	0.0060233541031291	-0.5798708229151989	0.562004	0.562004	chr8	125795273	0.250260593378011	chr8:125795273:T:A
chr8:125795381	['G', 'A']	56057	38180.62207113156	-95.65953447045752	-0.0038765597332091	0.0061291662207219	-0.6324775007900683	0.527077	0.527077	chr8	125795381	0.27812593463122	chr8:125795381:G:A
chr8:125796566	['C', 'G']	56057	46821.02287447587	176.75660677083104	0.0026064641917864	0.0059062471648788	0.4413063183819369	0.658993	0.658993	chr8	125796566	0.1811191985736979	chr8:125796566:C:G
chr8:125797429	['G', 'A']	56057	1219.0434929979483	7.079547888962197	0.0156309994440262	0.028022031681324	0.5578110688684973	0.576976	0.576976	chr8	125797429	0.2388422514618466	chr8:125797429:G:A
chr8:125800394	['T', 'C']	56057	88543.47715473408	125.04136833257031	-0.0026807791026161	0.0072510290622452	-0.3697101583242128	0.7116	0.7116	chr8	125800394	0.1477640605881125	chr8:125800394:T:C
chr8:125801838	['C', 'T']	56057	88484.78478776742	157.40356790363242	-0.0008116906120807	0.0072438907098165	-0.1120517474098218	0.910783	0.910783	chr8	125801838	0.0405850841999501	chr8:125801838:C:T
chr8:125801993	['T', 'G']	56057	88558.9576233384	147.17820284508113	-0.0015029969467842	0.0072516921538897	-0.2072615487376991	0.835806	0.835806	chr8	125801993	0.0778945155116817	chr8:125801993:T:G
chr8:125802333	['A', 'G']	56057	2347.1674843451738	2.1082846820631325	-0.0072866992451124	0.0205751463636705	-0.3541505424223155	0.723227	0.723227	chr8	125802333	0.1407253688544186	chr8:125802333:A:G
chr8:125802744	['G', 'A']	56057	88471.20412860405	139.27517900087705	-0.0016835091232957	0.0072423760466494	-0.2324525973868155	0.816187	0.816187	chr8	125802744	0.0882103268296274	chr8:125802744:G:A
chr8:125803482	['A', 'G']	56057	46865.196303036784	177.7133898916966	0.0027251256004454	0.005905213884804	0.4614778826992193	0.644458	0.644458	chr8	125803482	0.1908053808126711	chr8:125803482:A:G
chr8:125803609	['G', 'GC']	56057	88496.05075825156	138.8001083330884	-0.0017810121845254	0.0072457993694786	-0.2457992684737542	0.805839	0.805839	chr8	125803609	0.0937517179914138	chr8:125803609:G:GC
chr8:125804047	['G', 'T']	56057	88531.68973270046	145.79491658858674	-0.0014275414518067	0.0072486636275426	-0.1969385703569537	0.843876	0.843876	chr8	125804047	0.0737213643602857	chr8:125804047:G:T
chr8:125804808	['A', 'G']	56057	1507.0268838304553	-19.071733348903383	-0.0089308031127581	0.0252368680308953	-0.3538792175726745	0.723431	0.723431	chr8	125804808	0.1406028850677938	chr8:125804808:A:G
chr8:125804960	['T', 'C']	56057	88572.4802590498	149.27749797904443	-0.0013094481723293	0.0072546913740192	-0.1804967440818734	0.856763	0.856763	chr8	125804960	0.0671392971281143	chr8:125804960:T:C
chr8:125806475	['G', 'A']	56057	40753.54301669997	-49.835849178870696	-0.0048014176994862	0.0060356495069124	-0.7955096951848045	0.42632	0.42632	chr8	125806475	0.3702642927671446	chr8:125806475:G:A
chr8:125806574	['T', 'C']	56057	1502.1339827303218	-20.47695343305677	-0.0101602509853028	0.0252754225891433	-0.4019814485581335	0.687699	0.687699	chr8	125806574	0.1626016071757871	chr8:125806574:T:C
chr8:125806720	['A', 'G']	56057	88518.63266070759	139.9145348916959	-0.0016359855288899	0.0072497827355084	-0.2256599388664558	0.821467	0.821467	chr8	125806720	0.0854098783710571	chr8:125806720:A:G
chr8:125807668	['T', 'C']	56057	88511.1052763057	132.20245085554902	-0.0021493374903991	0.007247788029236	-0.2965508209855473	0.766811	0.766811	chr8	125807668	0.1153116657404594	chr8:125807668:T:C
chr8:125808047	['A', 'G']	56057	1947.1042030898773	3.438554629191452	-0.0041285361957739	0.0225385764899469	-0.1831764396307557	0.85466	0.85466	chr8	125808047	0.0682066215185591	chr8:125808047:A:G
chr8:125808103	['A', 'G']	56057	88507.47330110079	130.4869996914506	-0.0021852016941034	0.0072480552932807	-0.3014879999783163	0.763044	0.763044	chr8	125808103	0.1174504182623596	chr8:125808103:A:G
chr8:125809230	['C', 'G']	56057	37826.74790800578	-99.47659119707328	-0.0045716667124105	0.006137996368435	-0.7448141768086725	0.456387	0.456387	chr8	125809230	0.3406667347811533	chr8:125809230:C:G
chr8:125809242	['T', 'C']	56057	88454.88972739599	137.00703182035195	-0.0017493374071674	0.0072413760103116	-0.2415752758421044	0.80911	0.80911	chr8	125809242	0.091992431236319	chr8:125809242:T:C
chr8:125809404	['T', 'C']	56057	37478.01141817273	-101.69864634290342	-0.0044618695693632	0.0061579522458086	-0.7245703427466842	0.468719	0.468719	chr8	125809404	0.3290874415557221	chr8:125809404:T:C
chr8:125809687	['C', 'T']	56057	47893.4174798851	199.7369947815478	0.0033267241732142	0.0058863483848285	0.5651592389245108	0.571968	0.571968	chr8	125809687	0.2426282680814067	chr8:125809687:C:T
chr8:125810428	['A', 'G']	56057	88569.89998572753	142.767298016066	-0.0016183419707128	0.0072542633141468	-0.2230883965235871	0.823468	0.823468	chr8	125810428	0.0843532728675658	chr8:125810428:A:G
chr8:125810873	['A', 'G']	56057	87811.96533452274	104.43734527811006	-0.0021377527820544	0.0071709682233666	-0.2981121538216467	0.765619	0.765619	chr8	125810873	0.1159872974193432	chr8:125810873:A:G
chr8:125811693	['T', 'C']	56057	88564.47940268682	143.3737955148986	-0.0015442135115908	0.0072537210739087	-0.2128857031938131	0.831417	0.831417	chr8	125811693	0.0801810997110746	chr8:125811693:T:C
chr8:125812630	['T', 'G']	56057	88043.85306501108	106.208142809467	-0.0023883740256158	0.0071940280360644	-0.3319939835711832	0.739895	0.739895	chr8	125812630	0.1308299075070053	chr8:125812630:T:G
chr8:125812632	['A', 'G']	56057	88557.31909086043	142.62758428383788	-0.0016108601987431	0.0072529717587191	-0.2220965767316917	0.82424	0.82424	chr8	125812632	0.0839463131822787	chr8:125812632:A:G
chr8:125813475	['T', 'C']	56057	88540.05625334523	142.8771305088654	-0.0015524313415845	0.0072505789219209	-0.2141113638375868	0.830461	0.830461	chr8	125813475	0.0806807580139063	chr8:125813475:T:C
chr8:125813528	['T', 'C']	56057	88534.21424493291	142.92072580173655	-0.0015160731124787	0.0072499758005303	-0.2091142307492682	0.83436	0.83436	chr8	125813528	0.0786465245667594	chr8:125813528:T:C
chr8:125814748	['T', 'C']	56057	88541.53338448363	138.07597887651409	-0.0018003214630543	0.0072513746043666	-0.2482731290657985	0.803924	0.803924	chr8	125814748	0.094785005904193	chr8:125814748:T:C
chr8:125816173	['G', 'A']	56057	47820.97154326493	194.03058328201004	0.0030954734166613	0.0058866381261871	0.5258474107472176	0.598996	0.598996	chr8	125816173	0.2225760777504681	chr8:125816173:G:A
chr8:125818315	['A', 'C']	56057	88761.41754986976	186.96376665854908	0.0001636862635587	0.0072394971642362	0.0226101702708597	0.981961	0.981961	chr8	125818315	0.007905760503415	chr8:125818315:A:C
chr8:125818437	['T', 'C']	56057	47872.956069446685	207.14609955090256	0.0035912214212384	0.0058867747467213	0.6100490634941509	0.541832	0.541832	chr8	125818437	0.2661353495925708	chr8:125818437:T:C
chr8:125819604	['T', 'A']	56057	88546.21617185269	150.18872085725636	-0.0010390713653608	0.007249080762035	-0.1433383624035099	0.886023	0.886023	chr8	125819604	0.0525550042490272	chr8:125819604:T:A
chr8:125821921	['A', 'G']	56057	37496.36455935621	-100.58152834779295	-0.0043359382691602	0.0061557232635226	-0.7043751129707215	0.481202	0.481202	chr8	125821921	0.317672576288222	chr8:125821921:A:G
chr8:125822917	['C', 'T']	56057	37516.02323008849	-107.41150755036615	-0.0045975871221586	0.0061562690205152	-0.7468138749033917	0.455179	0.455179	chr8	125822917	0.3418177826290216	chr8:125822917:C:T
chr8:125823335	['A', 'T']	56057	47910.54675540171	197.2989689667996	0.0031691825035542	0.0058850059320167	0.5385181493722271	0.590222	0.590222	chr8	125823335	0.2289846065938832	chr8:125823335:A:T
chr8:125824410	['A', 'G']	56057	2216.0790652038177	9.761032955053349	-0.001341498120552	0.0211527799598784	-0.0634194712513679	0.949433	0.949433	chr8	125824410	0.0225356773271258	chr8:125824410:A:G
chr8:125824885	['G', 'A']	56057	2230.2785013380903	4.614930736350401	-0.003714900978816	0.0210885484749622	-0.1761572629442303	0.860171	0.860171	chr8	125824885	0.0654152034376818	chr8:125824885:G:A
chr8:125824928	['C', 'T']	56057	39872.24664549283	56.95682917604189	0.0001313069357308	0.0061070873762722	0.0215007462053089	0.982846	0.982846	chr8	125824928	0.0075145254940963	chr8:125824928:C:T
chr8:125826623	['G', 'A']	56057	2254.0	17.136960059459184	0.0020805104205323	0.0210053072298014	0.0990468931385415	0.921101	0.921101	chr8	125826623	0.0356927462008446	chr8:125826623:G:A
chr8:125826771	['G', 'C']	56057	1567.0	2.300225885699679	0.0030572712549674	0.0248098410728196	0.1232281676450093	0.901927	0.901927	chr8	125826771	0.0448286118817281	chr8:125826771:G:C
chr8:125829060	['A', 'G']	56057	37504.69759474698	-104.06316394553753	-0.0044934104548967	0.0061554804162487	-0.7299853384368601	0.465402	0.465402	chr8	125829060	0.3321717547254868	chr8:125829060:A:G
chr8:125830186	['T', 'C']	56057	88621.48550427289	150.84967441189323	-0.001410312561974	0.007258081373735	-0.194309279457457	0.845934	0.845934	chr8	125830186	0.0726635194124434	chr8:125830186:T:C
chr8:125830673	['A', 'C']	56057	38446.48677050439	-63.96205013722729	-0.0043958285767687	0.0061084099435829	-0.7196354890009646	0.471752	0.471752	chr8	125830673	0.3262862499608633	chr8:125830673:A:C
chr8:125830787	['T', 'A']	56057	2281.0	17.79548794750162	-0.0001511257776456	0.0208736866277107	-0.0072400137235467	0.994223	0.994223	chr8	125830787	0.0025161942672826	chr8:125830787:T:A
chr8:125831170	['G', 'A']	56057	2213.236891402473	8.293065518861805	-0.0020360681418836	0.0211657062423536	-0.0961965605385436	0.923365	0.923365	chr8	125831170	0.0346265913345263	chr8:125831170:G:A
chr8:125831404	['T', 'A']	56057	38402.42530150575	-67.32993904053028	-0.0044183889087415	0.0061100931171033	-0.7231295536844814	0.469603	0.469603	chr8	125831404	0.3282691373156292	chr8:125831404:T:A
chr8:125831474	['G', 'T']	56057	38115.83932267504	-72.77587391082723	-0.0042671786415256	0.0061242971049744	-0.6967621864817218	0.485955	0.485955	chr8	125831474	0.3134039450515372	chr8:125831474:G:T
chr8:125831639	['T', 'C']	56057	38120.9207323602	-74.77184875253464	-0.0043311847224152	0.0061251080117748	-0.707119729821748	0.479495	0.479495	chr8	125831639	0.3192159171350927	chr8:125831639:T:C
chr8:125833126	['G', 'T']	56057	38334.15458178704	-61.21203577852762	-0.004192643440802	0.0061124471115681	-0.6859189722668086	0.492767	0.492767	chr8	125833126	0.3073583840371797	chr8:125833126:G:T
chr8:125833961	['A', 'T']	56057	100700.9820166988	242.9137524584562	-0.0090012759873883	0.0095744455182173	-0.9401354856802484	0.347152	0.347152	chr8	125833961	0.4594803283579917	chr8:125833961:A:T
chr8:125834923	['GCACT', 'G']	56057	37472.0215541083	-103.17613004573526	-0.0045649924389118	0.0061557082079605	-0.7415868791520049	0.458341	0.458341	chr8	125834923	0.3388112920518957	chr8:125834923:GCACT:G
chr8:125835170	['A', 'G']	56057	1566.0558736954777	-0.5806665536221598	0.0011249299695773	0.0248155526121184	0.0453316509674647	0.963843	0.963843	chr8	125835170	0.0159937023903316	chr8:125835170:A:G
chr8:125837201	['T', 'G']	56057	38325.57165033991	-71.12795349693731	-0.00467438911883	0.0061134791435078	-0.7646037565686359	0.444511	0.444511	chr8	125837201	0.3521174873817518	chr8:125837201:T:G
chr8:125837629	['A', 'G']	56057	2006.96037346262	23.600674426169164	0.0060394262943155	0.0222453766103225	0.2714913035688088	0.786014	0.786014	chr8	125837629	0.1045697185043597	chr8:125837629:A:G
chr8:125837649	['TG', 'T']	56057	37485.0182522124	-107.80378091734076	-0.0047555044627545	0.0061547155750138	-0.7726603130224824	0.439727	0.439727	chr8	125837649	0.3568168671276052	chr8:125837649:TG:T
chr8:125838477	['T', 'A']	56057	38348.10454764411	-62.08221175210238	-0.0043374813304935	0.006111512042168	-0.7097231095293454	0.477879	0.477879	chr8	125838477	0.3206820537740513	chr8:125838477:T:A
chr8:125838639	['G', 'A']	56057	37493.34421608506	-103.0804118141902	-0.0046134355647648	0.0061536033596419	-0.7497128584890269	0.453431	0.453431	chr8	125838639	0.3434887915127492	chr8:125838639:G:A
chr8:125839224	['G', 'A']	56057	50161.158593373664	224.2943497852165	0.0034925536009018	0.0058406877306724	0.597969581999855	0.549863	0.549863	chr8	125839224	0.2597455027884831	chr8:125839224:G:A
chr8:125840538	['T', 'C']	56057	37559.710352580114	-108.5450450409035	-0.0047829267868087	0.0061525330795063	-0.7773914784367985	0.436931	0.436931	chr8	125840538	0.3595871412567233	chr8:125840538:T:C
chr8:125841020	['G', 'A']	56057	38395.12325099943	-63.22655698006263	-0.004392375254148	0.0061116918934522	-0.718684012663303	0.472339	0.472339	chr8	125841020	0.3257461941956282	chr8:125841020:G:A
chr8:125841160	['A', 'G']	56057	37496.35117486486	-111.64962790487176	-0.0049008037385535	0.0061558930584293	-0.7961158018888621	0.425968	0.425968	chr8	125841160	0.3706230251822952	chr8:125841160:A:G
chr8:125841319	['C', 'G']	56057	37555.399004229344	-112.79639638253342	-0.0049748851918885	0.0061527662572143	-0.8085607325087727	0.418771	0.418771	chr8	125841319	0.3780234009570269	chr8:125841319:C:G
chr8:125842151	['A', 'G']	56057	38361.527638011634	-65.64549463898307	-0.0044261890485505	0.0061117214126863	-0.7242131552925389	0.468938	0.468938	chr8	125842151	0.3288845731437841	chr8:125842151:A:G
chr8:125842156	['A', 'G']	56057	38361.89638498324	-65.33296538319216	-0.0044508797345526	0.0061117791225244	-0.7282461694581502	0.466466	0.466466	chr8	125842156	0.3311800058306812	chr8:125842156:A:G
chr8:125843154	['C', 'G']	56057	37099.603650703015	-102.53980260888902	-0.004989135051105	0.0061614719693306	-0.8097310311462921	0.418098	0.418098	chr8	125843154	0.3787219099215806	chr8:125843154:C:G
chr8:125844093	['C', 'T']	56057	37827.77251802155	-99.49292080854482	-0.004984417187334	0.0061343816797394	-0.8125378314486963	0.416487	0.416487	chr8	125844093	0.3803985498787464	chr8:125844093:C:T
chr8:125845220	['A', 'G']	56057	1567.1118227391937	-0.6654450034765642	0.0009251637202483	0.0248074483218623	0.0372937880690069	0.970251	0.970251	chr8	125845220	0.0131159009772717	chr8:125845220:A:G
chr8:125845729	['A', 'G']	56057	37864.403700333634	-103.34646906964907	-0.0051718413395826	0.0061326673162391	-0.8433265776357745	0.399049	0.399049	chr8	125845729	0.3989737731778453	chr8:125845729:A:G
chr8:125845747	['A', 'G']	56057	37880.81208400992	-97.60131024070876	-0.0049968374473697	0.0061325583973165	-0.8148047068832187	0.415188	0.415188	chr8	125845747	0.3817552072046262	chr8:125845747:A:G
chr8:125845794	['C', 'T']	56057	37831.09842091176	-105.84625624657065	-0.0051877129805983	0.0061344396735261	-0.8456702252671073	0.39774	0.39774	chr8	125845794	0.4004007305988261	chr8:125845794:C:T
chr8:125845853	['C', 'T']	56057	37850.47864025697	-101.31562508876274	-0.0050848652173167	0.0061331985087808	-0.8290723364060122	0.407067	0.407067	chr8	125845853	0.3903341034638996	chr8:125845853:C:T
chr8:125846139	['T', 'C']	56057	37928.47247649126	-94.62628992567193	-0.0049497208052725	0.0061295184107961	-0.8075219737580663	0.419369	0.419369	chr8	125846139	0.3774036759844754	chr8:125846139:T:C
chr8:125846142	['A', 'G']	56057	37926.82521725167	-93.15172317060834	-0.0049023466542048	0.0061294971166654	-0.7997958985698668	0.423832	0.423832	chr8	125846142	0.3728062564530469	chr8:125846142:A:G
chr8:125846436	['C', 'T']	56057	37922.17687681793	-79.9350669622624	-0.0043643056823112	0.0061305613569837	-0.7118933207216939	0.476534	0.476534	chr8	125846436	0.3219061076476788	chr8:125846436:C:T
chr8:125846857	['C', 'T']	56057	37867.40412853039	-105.00092711042834	-0.0051936568366533	0.0061325846005459	-0.8468952611254652	0.397057	0.397057	chr8	125846857	0.4011471430894496	chr8:125846857:C:T
chr8:125846860	['A', 'G']	56057	37925.73589652097	-92.55618816547936	-0.0048175838125639	0.0061292857675771	-0.7859943222174576	0.431874	0.431874	chr8	125846860	0.3646429408851642	chr8:125846860:A:G
chr8:125847108	['T', 'A']	56057	37927.76592859563	-87.53689192555859	-0.0046854931963214	0.0061293439453377	-0.7644363308874923	0.44461	0.44461	chr8	125847108	0.35202077353991	chr8:125847108:T:A
chr8:125847153	['A', 'G']	56057	37869.83562939433	-97.45212423214258	-0.004940396829458	0.0061335579081096	-0.805469990415517	0.420552	0.420552	chr8	125847153	0.3761802973290374	chr8:125847153:A:G
chr8:125847218	['A', 'T']	56057	37496.70916164032	-101.62282918299783	-0.0044991295843032	0.006155935403128	-0.730860428135268	0.464867	0.464867	chr8	125847218	0.3326712824393717	chr8:125847218:A:T
chr8:125847297	['G', 'C']	56057	1565.055838016234	-1.074968879940101	0.0008950251034989	0.0248219789475816	0.036057765796555	0.971236	0.971236	chr8	125847297	0.0126752283367876	chr8:125847297:G:C
chr8:125847352	['T', 'C']	56057	37928.4426542483	-85.98425475074328	-0.0046167344320103	0.0061298412630985	-0.7531572570733468	0.451359	0.451359	chr8	125847352	0.3454778933806688	chr8:125847352:T:C
chr8:125847967	['T', 'C']	56057	38403.22089392453	-56.19362126090867	-0.0041463770967403	0.0061092038582407	-0.6787098929670364	0.497324	0.497324	chr8	125847967	0.3033605819580787	chr8:125847967:T:C
chr8:125848101	['A', 'G']	56057	37863.83359506048	-102.35019938948086	-0.0051057765772487	0.0061326949747402	-0.8325502243758599	0.405102	0.405102	chr8	125848101	0.3924356126870124	chr8:125848101:A:G
chr8:125848156	['T', 'G']	56057	37865.56256358088	-101.57719969258171	-0.0050783693060453	0.0061334029537326	-0.8279855969604489	0.407682	0.407682	chr8	125848156	0.3896784631204375	chr8:125848156:T:G
chr8:125848377	['T', 'C']	56057	37923.76521490892	-87.1643553681476	-0.0046667015859887	0.0061294366711691	-0.7613589692408996	0.446446	0.446446	chr8	125848377	0.3502310638085394	chr8:125848377:T:C
chr8:125848570	['C', 'T']	56057	37495.69550710157	-102.21134792073283	-0.0044836582837366	0.0061553232695745	-0.7284196275927758	0.46636	0.46636	chr8	125848570	0.3312787063713606	chr8:125848570:C:T
chr8:125849016	['A', 'C']	56057	88626.06699375558	155.17222954819565	-0.001164867768875	0.0072595624115695	-0.1604597774403832	0.872519	0.872519	chr8	125849016	0.0592251070561039	chr8:125849016:A:C
chr8:125849877	['C', 'T']	56057	37927.44245798094	-86.7703074557231	-0.004666404517991	0.006129316118464	-0.7613254770681426	0.446466	0.446466	chr8	125849877	0.3502116086110743	chr8:125849877:C:T
chr8:125850230	['A', 'C']	56057	2217.017016033997	10.177752775942198	-0.0014502198558322	0.0211575343924953	-0.0685438968893567	0.945353	0.945353	chr8	125850230	0.0244059932622645	chr8:125850230:A:C
chr8:125851226	['C', 'T']	56057	37860.42930806837	-101.43651286822576	-0.0051128242882938	0.0061323408297931	-0.8337475737574569	0.404427	0.404427	chr8	125851226	0.393159858126576	chr8:125851226:C:T
chr8:125851406	['C', 'T']	56057	37914.43990650537	-95.200221205624	-0.0050227825117335	0.0061296877483221	-0.8194189847775514	0.412551	0.412551	chr8	125851406	0.3845223558425946	chr8:125851406:C:T
chr8:125851995	['G', 'A']	56057	39984.69929695586	-59.42080365101919	-0.0038968527417088	0.0060512448972969	-0.6439753815697525	0.519594	0.519594	chr8	125851995	0.2843358725757925	chr8:125851995:G:A
chr8:125853629	['G', 'T']	56057	40011.56882894455	-62.71397745869523	-0.0040604958664239	0.0060461768423096	-0.6715807314813521	0.501853	0.501853	chr8	125853629	0.2994234753608478	chr8:125853629:G:T
chr8:125853866	['T', 'C']	56057	37327.988401555966	-77.96937446017145	-0.0032490283480036	0.0061597843422096	-0.5274581328667272	0.597878	0.597878	chr8	125853866	0.2233874269350713	chr8:125853866:T:C
chr8:125853913	['C', 'G']	56057	40048.85772393984	-44.82280835710357	-0.0034193402490703	0.0060451840575573	-0.5656304616226886	0.571647	0.571647	chr8	125853913	0.2428720713409864	chr8:125853913:C:G
chr8:125853929	['G', 'A']	56057	40070.71856768185	-51.91933149660692	-0.0036485893021569	0.0060433667549738	-0.6037345489836585	0.546023	0.546023	chr8	125853929	0.2627890632243773	chr8:125853929:G:A
chr8:125854940	['C', 'A']	56057	28740.5889206066	2.5757210730499795	-0.0040702915320442	0.0066086714620952	-0.615901630969236	0.537962	0.537962	chr8	125854940	0.2692484004919122	chr8:125854940:C:A
chr8:125855123	['G', 'A']	56057	73046.1214808207	171.72248026585643	0.000542870573998	0.0060608176539052	0.0895705175436672	0.928629	0.928629	chr8	125855123	0.0321577579482027	chr8:125855123:G:A
chr8:125855219	['A', 'G']	56057	76987.98710057272	207.89841034609583	0.0009616849870621	0.0062292914632131	0.1543811190632706	0.87731	0.87731	chr8	125855219	0.0568469203164998	chr8:125855219:A:G
chr8:125855261	['G', 'A']	56057	73551.0569909357	130.0103606287011	0.0002023476364612	0.006117396203681	0.03307741230485	0.973613	0.973613	chr8	125855261	0.0116136358969601	chr8:125855261:G:A
chr8:125855409	['A', 'G']	56057	73067.64143099294	120.55026786632324	0.0001694141297764	0.0060960286951871	0.0277909009697018	0.977829	0.977829	chr8	125855409	0.0097370867764051	chr8:125855409:A:G
chr8:125855635	['T', 'G']	56057	83678.92747158634	55.415876124890445	-0.0063820948558377	0.0066161612149389	-0.964622029074394	0.334738	0.334738	chr8	125855635	0.4752949830305036	chr8:125855635:T:G
chr8:125855986	['A', 'G']	56057	73195.19737687364	183.70199730162125	0.0016005710404589	0.006066342789554	0.263844476974673	0.791901	0.791901	chr8	125855986	0.1013291086139528	chr8:125855986:A:G
chr8:125856321	['G', 'T']	56057	11631.867506423065	159.25658854061834	0.0104745331795566	0.0095198092271266	1.1002881391477473	0.271211	0.271211	chr8	125856321	0.5666926999730421	chr8:125856321:G:T
chr8:125856501	['A', 'G']	56057	13497.574877761524	60.31833797981135	-0.0005413615121262	0.0089379763472205	-0.0605686892754634	0.951703	0.951703	chr8	125856501	0.0214985616842409	chr8:125856501:A:G
chr8:125856521	['A', 'G']	56057	12859.835251297973	81.01136053433072	0.0013936120245323	0.0091271971197007	0.1526878412129705	0.878645	0.878645	chr8	125856521	0.0561865580121722	chr8:125856521:A:G
chr8:125856596	['T', 'C']	56057	35235.57133679533	207.7852136829348	-0.0007600015083263	0.0063100466447017	-0.1204430887946751	0.904133	0.904133	chr8	125856596	0.0437676791291875	chr8:125856596:T:C
chr8:125863246	['G', 'A']	56057	77135.13613817221	47.91667172185779	-0.0028654048479999	0.0063296957865164	-0.4526923480436198	0.650772	0.650772	chr8	125863246	0.1865711412101201	chr8:125863246:G:A
chr8:125865061	['G', 'T']	56057	10176.544617690084	47.14643862878361	0.003446358097627	0.0100766468898728	0.3420143759419318	0.732341	0.732341	chr8	125865061	0.1352866512717061	chr8:125865061:G:T
chr8:125865859	['TA', 'T']	56057	76895.92188531756	45.18322358054575	-0.0034253068732886	0.0063159776449929	-0.5423240970468182	0.587597	0.587597	chr8	125865859	0.2309204301839792	chr8:125865859:TA:T
chr8:125869388	['C', 'T']	56057	10190.727168929408	50.19810818032293	0.0038648066203449	0.0100694673762114	0.3838144040741768	0.701117	0.701117	chr8	125869388	0.1542095024121676	chr8:125869388:C:T
chr8:125870448	['A', 'T']	56057	77128.6384497341	44.52641131594124	-0.0031240520149875	0.0063289327230661	-0.4936143504262302	0.62158	0.62158	chr8	125870448	0.2065029678708735	chr8:125870448:A:T
chr8:125870591	['G', 'A']	56057	77124.5098759925	48.5832961569786	-0.0029990847883508	0.0063282639047877	-0.4739190453296176	0.635559	0.635559	chr8	125870591	0.1968441269588082	chr8:125870591:G:A
chr8:125871207	['T', 'C']	56057	77229.7770085821	51.04363595949847	-0.0030518552796162	0.0063351101154448	-0.4817367376418465	0.629995	0.629995	chr8	125871207	0.2006628973416985	chr8:125871207:T:C
chr8:125871582	['G', 'A']	56057	75643.24097997932	-47.01710552700924	-0.0044998998488237	0.0062653227536474	-0.7182231507872475	0.472623	0.472623	chr8	125871582	0.3254851474306279	chr8:125871582:G:A
chr8:125871591	['C', 'G']	56057	3356.059868702726	85.95411589739174	0.0218197616957527	0.0169882946858657	1.2843997646159726	0.199007	0.199007	chr8	125871591	0.7011316471686544	chr8:125871591:C:G
chr8:125873347	['A', 'C']	56057	77139.00865314278	49.68693583054236	-0.0029512917573829	0.006328907153794	-0.4663193321794461	0.640989	0.640989	chr8	125873347	0.1931494233365519	chr8:125873347:A:C
chr8:125880730	['G', 'A']	56057	75618.83859686684	-46.63434613305474	-0.0045685111834862	0.0062622810499507	-0.7295282896193471	0.465682	0.465682	chr8	125880730	0.3319105485215382	chr8:125880730:G:A
chr8:125883032	['A', 'G']	56057	23854.255357111	120.59583142091228	0.006156091637663	0.0070695094343304	0.8707947411129071	0.38387	0.38387	chr8	125883032	0.4158158273031604	chr8:125883032:A:G
chr8:125884093	['A', 'C']	56057	77194.27894652322	46.53633461113713	-0.0032558717776653	0.006333649509541	-0.5140593543676003	0.607213	0.607213	chr8	125884093	0.2166589390759691	chr8:125884093:A:C
chr8:125884642	['G', 'A']	56057	35272.89750541267	-214.8344908442608	-0.008325621467414	0.0063425107665921	-1.3126696625045653	0.1893	0.1893	chr8	125884642	0.7228493860362033	chr8:125884642:G:A
chr8:125886456	['A', 'G']	56057	77100.12926881491	58.91409555548646	-0.0025939014543842	0.0063269753831723	-0.4099749560087051	0.681826	0.681826	chr8	125886456	0.166326441885017	chr8:125886456:A:G
chr8:125887230	['T', 'G']	56057	77096.62727921497	52.90474742991473	-0.0028296274624622	0.0063244720404715	-0.4474092769095845	0.654581	0.654581	chr8	125887230	0.1840366047642064	chr8:125887230:T:G
chr8:125888386	['A', 'C']	56057	27306.358294971986	212.0538316087812	0.0092425342786622	0.0067407049166213	1.3711524822681185	0.170333	0.170333	chr8	125888386	0.7687012044771353	chr8:125888386:A:C
chr8:125889217	['T', 'C']	56057	23856.51151917484	116.22165579277222	0.0060172426340756	0.0070715873524301	0.8509040946807825	0.394826	0.394826	chr8	125889217	0.4035942559904115	chr8:125889217:T:C
chr8:125891436	['A', 'G']	56057	45843.98773739825	53.62880354538565	0.0013519364315303	0.0058967457110205	0.2292682265412459	0.818661	0.818661	chr8	125891436	0.0868958983709494	chr8:125891436:A:G
chr8:125891561	['A', 'G']	56057	45836.70721388147	49.166697446062834	0.0012264051418828	0.0058981363866304	0.2079309567447094	0.835284	0.835284	chr8	125891561	0.0781658374954492	chr8:125891561:A:G
chr8:125891571	['G', 'T']	56057	77623.88500053887	39.105221125301306	-0.0037944937419375	0.006391854478467	-0.5936452018299938	0.552752	0.552752	chr8	125891571	0.2574696773564082	chr8:125891571:G:T
chr8:125892237	['T', 'A']	56057	6039.64644698578	-241.53377316201448	-0.0362973516836707	0.0130767905973605	-2.775707954748249	0.00550999	0.00550999	chr8	125892237	2.258849189342182	chr8:125892237:T:A
chr8:125892768	['G', 'A']	56057	29969.01925341707	-43.11579142475453	-0.004562906775382	0.0065874755807438	-0.6926639377184307	0.488523	0.488523	chr8	125892768	0.3111149845799247	chr8:125892768:G:A
chr8:125895649	['C', 'A']	56057	76936.5870597052	15.21474316033887	-0.0037524223045303	0.0063225719857518	-0.5934961773446802	0.552852	0.552852	chr8	125895649	0.2573911149628048	chr8:125895649:C:A
chr8:125898110	['G', 'A']	56057	27359.392574222096	217.5471387353252	0.0094067154385684	0.0067357074826764	1.3965445296966192	0.162556	0.162556	chr8	125898110	0.7889969959076211	chr8:125898110:G:A
chr8:125898253	['T', 'C']	56057	35176.90272276344	333.5399717017308	0.0030375062863783	0.0063218270420514	0.4804791820740323	0.630889	0.630889	chr8	125898253	0.2000470447622649	chr8:125898253:T:C
chr8:125900036	['A', 'G']	56057	27416.912719227814	224.64346562374507	0.0095751070960182	0.0067307527499403	1.4225908233077185	0.15486	0.15486	chr8	125900036	0.8100607450724875	chr8:125900036:A:G
chr8:125900130	['A', 'G']	56057	34875.221385622775	312.1980096898842	0.0029067620118635	0.0063366279396073	0.4587237943535721	0.646434	0.646434	chr8	125900130	0.1894758093744673	chr8:125900130:A:G
chr8:125900632	['C', 'T']	56057	5788.7228545941125	-232.0927196692257	-0.0336256274742598	0.013328825707925	-2.5227749399008683	0.011646	0.011646	chr8	125900632	1.9338232142279927	chr8:125900632:C:T
chr8:125902199	['G', 'A']	56057	27412.93411357514	229.5205316612235	0.0098063488355711	0.00672969116407	1.4571766514231044	0.145073	0.145073	chr8	125902199	0.8384134079766047	chr8:125902199:G:A
chr8:125902984	['A', 'C']	56057	34889.091017771745	313.8864974268049	0.0029355399959391	0.0063359193915859	0.4633171311865985	0.643139	0.643139	chr8	125902984	0.1916951539668533	chr8:125902984:A:C
chr8:125903249	['T', 'A']	56057	45680.29780323714	31.282244158468995	0.0008178305379954	0.0059009278157961	0.1385935506288045	0.889772	0.889772	chr8	125903249	0.0507212650712571	chr8:125903249:T:A
chr8:125903305	['A', 'G']	56057	16213.181493772974	-196.11444146789464	-0.0123377029502033	0.0082189728549152	-1.5011246743350617	0.133329	0.133329	chr8	125903305	0.8750753781917286	chr8:125903305:A:G
chr8:125903670	['A', 'G']	56057	35176.04007780017	328.73220926747103	0.0027881024525734	0.006323123466808	0.4409375314603723	0.65926	0.65926	chr8	125903670	0.1809432738790395	chr8:125903670:A:G
chr8:125904975	['C', 'A']	56057	27348.342266790383	218.09566074952696	0.0094026724098696	0.0067375987656806	1.3955524418824323	0.162855	0.162855	chr8	125904975	0.7881989031164569	chr8:125904975:C:A
chr8:125906452	['T', 'G']	56057	35289.8134825045	335.89576593927177	0.0034573645612467	0.0063187992139065	0.5471553129331423	0.584274	0.584274	chr8	125906452	0.2333834392207324	chr8:125906452:T:G
chr8:125911032	['G', 'C']	56057	29764.08826153683	359.0034246848236	0.0090740128762484	0.0065905310551679	1.3768257520208504	0.168572	0.168572	chr8	125911032	0.7732145605259423	chr8:125911032:G:C
chr8:125911632	['A', 'G']	56057	31992.702194860824	343.1102576713726	0.0050610898502811	0.0065351293353443	0.7744437165013588	0.438672	0.438672	chr8	125911632	0.357860085297752	chr8:125911632:A:G
chr8:125912505	['A', 'G']	56057	76574.58823319477	370.4066686998036	0.0040067509477499	0.0062901134245932	0.6369918437534429	0.524133	0.524133	chr8	125912505	0.2805584957701736	chr8:125912505:A:G
chr8:125914815	['G', 'A']	56057	32141.013541480817	379.2229188676935	0.006052503719444	0.0065276898861035	0.9272045432686548	0.353824	0.353824	chr8	125914815	0.4512127120875234	chr8:125914815:G:A
chr8:125914863	['A', 'T']	56057	5444.874179274906	-219.38013612673845	-0.0312475087838789	0.0137350746515179	-2.275015577030417	0.0229088	0.0229088	chr8	125914863	1.63999765926226	chr8:125914863:A:T
chr8:125915750	['G', 'C']	56057	10148.724171766007	35.345630968434065	0.0026460947472204	0.0100860330646955	0.2623523768212382	0.793051	0.793051	chr8	125915750	0.1006988829139528	chr8:125915750:G:C
chr8:125915765	['T', 'A']	56057	44080.15421402951	-9.47490971385002	-0.0009820353101457	0.0059338591290306	-0.1654969032448419	0.868553	0.868553	chr8	125915765	0.0612036753110132	chr8:125915765:T:A
chr8:125915893	['T', 'C']	56057	23831.550784107327	111.86484759131612	0.0056268866828745	0.0070706689175171	0.795806839284231	0.426148	0.426148	chr8	125915893	0.370439545449711	chr8:125915893:T:C
chr8:125916388	['G', 'A']	56057	76525.20724482513	372.7381735099909	0.0040707437287027	0.0062874746795777	0.6474369975476595	0.517352	0.517352	chr8	125916388	0.2862138676607496	chr8:125916388:G:A
chr8:125916698	['A', 'G']	56057	32200.19069966632	378.71984172732886	0.0058871925357457	0.0065222248889828	0.9026356244922136	0.366723	0.366723	chr8	125916698	0.4356618512615376	chr8:125916698:A:G
chr8:125918289	['A', 'G']	56057	1961.1749268536355	23.809247999429427	-0.0007496220878885	0.0221007448325526	-0.0339184083418032	0.972942	0.972942	chr8	125918289	0.0119130485607682	chr8:125918289:A:G
chr8:125918547	['AT', 'A']	56057	32179.610774062312	373.4871893319997	0.0058117507626579	0.0065242941211579	0.8907861378920293	0.373048	0.373048	chr8	125918547	0.428235284025253	chr8:125918547:AT:A
chr8:125919766	['A', 'G']	56057	76744.53566967629	365.3495350908461	0.0033997270522174	0.0063004183510451	0.5396033823140469	0.589473	0.589473	chr8	125919766	0.2295360823747492	chr8:125919766:A:G
chr8:125923573	['T', 'C']	56057	33373.16740410348	341.9196296876409	0.0044274177145647	0.006458971687054	0.6854678932002058	0.493052	0.493052	chr8	125923573	0.3071072752011952	chr8:125923573:T:C
chr8:125923908	['T', 'C']	56057	32013.28192912964	368.57738565290384	0.0060764484402293	0.0065324581395614	0.9301932458517506	0.352275	0.352275	chr8	125923908	0.453118176425051	chr8:125923908:T:C
chr8:125926330	['T', 'C']	56057	33592.393287896084	368.0317936250436	0.0049288022194668	0.0064477654139688	0.7644202142945096	0.44462	0.44462	chr8	125926330	0.3520110056624898	chr8:125926330:T:C
chr8:125926612	['C', 'T']	56057	15881.266445431676	-203.40506407514167	-0.0117148454494728	0.0082921943924176	-1.412755767060276	0.157733	0.157733	chr8	125926612	0.8020774365468228	chr8:125926612:C:T
chr8:125929579	['T', 'A']	56057	32426.36298754595	301.64724562709245	0.0008918633720816	0.0065248801283894	0.1366865527845011	0.891279	0.891279	chr8	125929579	0.0499863260488292	chr8:125929579:T:A
chr8:125931701	['C', 'A']	56057	5449.097206365063	-226.38482747793583	-0.0325579301916701	0.0137332597814949	-2.3707357691974087	0.0177561	0.0177561	chr8	125931701	1.7506524177508669	chr8:125931701:C:A
chr8:125932050	['G', 'A']	56057	43659.12484833345	43.31069774460915	0.002931573099286	0.0059700162753977	0.4910494317020505	0.623393	0.623393	chr8	125932050	0.205238078668806	chr8:125932050:G:A
chr8:125934002	['C', 'T']	56057	43635.9036656316	35.084491069680084	0.0026371684171038	0.0059703158611723	0.4417133830815418	0.658698	0.658698	chr8	125934002	0.1813136552016963	chr8:125934002:C:T
chr8:125934039	['A', 'C']	56057	32401.936211972523	304.1481569717842	0.0011068404358403	0.0065242844032094	0.1696493235788209	0.865287	0.865287	chr8	125934039	0.0628398210401686	chr8:125934039:A:C
chr8:125934607	['T', 'C']	56057	32409.625238630484	301.61295741014686	0.000956882973395	0.0065239018753676	0.1466734159518845	0.88339	0.88339	chr8	125934607	0.0538475212757259	chr8:125934607:T:C
chr8:125934901	['C', 'G']	56057	32408.359454733607	301.2948021068914	0.000954551183374	0.0065239319293767	0.146315319305498	0.883673	0.883673	chr8	125934901	0.0537084143628095	chr8:125934901:C:G
chr8:125936564	['G', 'A']	56057	31053.755544849497	322.3436239665663	0.0022652168207747	0.006600230546447	0.343202681305453	0.731447	0.731447	chr8	125936564	0.135817136991081	chr8:125936564:G:A
chr8:125936617	['G', 'A']	56057	31059.527338591663	325.98403238597626	0.0023939901134254	0.0066006180343707	0.3626918117302669	0.716836	0.716836	chr8	125936617	0.144580192228811	chr8:125936617:G:A
chr8:125936640	['T', 'A']	56057	31055.72808567605	326.5182816940838	0.0024701894521787	0.0066016455028031	0.3741778396204136	0.708273	0.708273	chr8	125936640	0.1497993135799959	chr8:125936640:T:A
chr8:125936645	['C', 'A']	56057	31086.819011556283	316.2255765507892	0.001856471666218	0.006603448444919	0.281136694214138	0.778607	0.778607	chr8	125936645	0.1086816961127097	chr8:125936645:C:A
chr8:125936704	['T', 'G']	56057	5527.462026463779	-224.8845395546596	-0.0322973104570357	0.0137541897508418	-2.3481797940921143	0.0188689	0.0188689	chr8	125936704	1.7242534171564654	chr8:125936704:T:G
chr8:125936979	['A', 'G']	56057	31056.87816235504	320.217929178637	0.0021890184356989	0.0066007568670951	0.3316314295124564	0.740169	0.740169	chr8	125936979	0.1306691081234639	chr8:125936979:A:G
chr8:125937161	['G', 'A']	56057	31067.987992435057	323.39754857678594	0.0023017068787481	0.0065991792645582	0.3487868394649805	0.727251	0.727251	chr8	125937161	0.1383156729077395	chr8:125937161:G:A
chr8:125937252	['G', 'A']	56057	76541.01955536524	388.961989724543	0.0048524453164915	0.0062890503253865	0.7715704383703275	0.440372	0.440372	chr8	125937252	0.3561803023980042	chr8:125937252:G:A
chr8:125937433	['A', 'T']	56057	45057.23397801884	27.641758484694943	0.0019083438136795	0.005931262528323	0.3217432721223881	0.747648	0.747648	chr8	125937433	0.1263028241124375	chr8:125937433:A:T
chr8:125937477	['G', 'A']	56057	31043.984138595493	321.01303930346165	0.0022473170952926	0.006600631240711	0.3404700267804333	0.733504	0.733504	chr8	125937477	0.1345975134864231	chr8:125937477:G:A
chr8:125937478	['C', 'T']	56057	31044.98429917213	319.8054830776795	0.0021843625229279	0.006600569873423	0.3309354441838742	0.740694	0.740694	chr8	125937478	0.1303611733414462	chr8:125937478:C:T
chr8:125938808	['T', 'C']	56057	31055.87803746655	324.77126924644546	0.002354429716066	0.0065998881946125	0.3567378183751599	0.721289	0.721289	chr8	125938808	0.1418906909566528	chr8:125938808:T:C
chr8:125939143	['A', 'G']	56057	32416.626237756253	301.07452054310835	0.0008874069115346	0.0065233373048403	0.1360357237508138	0.891794	0.891794	chr8	125939143	0.0497354539147107	chr8:125939143:A:G
chr8:125940223	['T', 'A']	56057	50172.95034524596	337.3710140913246	-0.0020101376356009	0.0058592607944245	-0.3430701766191578	0.731547	0.731547	chr8	125940223	0.135757766346693	chr8:125940223:T:A
chr8:125940562	['A', 'G']	56057	34181.87816018127	361.9875369686835	0.0010566105687424	0.0063904579648171	0.1653419167389372	0.868675	0.868675	chr8	125940562	0.0611426770691252	chr8:125940562:A:G
chr8:125941498	['A', 'G']	56057	33966.08880839372	368.4487427027698	0.0018609409294991	0.0064005835435187	0.2907455104438915	0.771247	0.771247	chr8	125941498	0.1128065122760175	chr8:125941498:A:G
chr8:125941602	['G', 'A']	56057	33650.60321878456	346.7222121534416	0.0017141125344263	0.0064166672781861	0.2671343954911809	0.789367	0.789367	chr8	125941602	0.1027210335238224	chr8:125941602:G:A
chr8:125944467	['G', 'A']	56057	35139.89546087143	368.7148348563898	0.0028856048522903	0.0063412204054494	0.4550551262672621	0.649071	0.649071	chr8	125944467	0.1877077943834784	chr8:125944467:G:A
chr8:125945002	['A', 'G']	56057	33636.20042822731	353.43351160407616	0.0020008950570801	0.0064203299323176	0.3116498806406078	0.755308	0.755308	chr8	125945002	0.1218759153591604	chr8:125945002:A:G
chr8:125946052	['G', 'A']	56057	15681.916492693108	-52.33391033833848	-0.0076811850481825	0.0083421709823627	-0.9207657172721988	0.357177	0.357177	chr8	125946052	0.4471165147742095	chr8:125946052:G:A
chr8:125947030	['G', 'A']	56057	19936.13384239353	167.31526023487012	-0.0019048692949984	0.0075641880306009	-0.2518273325956787	0.801175	0.801175	chr8	125947030	0.0962726109653851	chr8:125947030:G:A
chr8:125947528	['C', 'T']	56057	33432.982052379935	330.0150314344657	0.0009545155411604	0.0064287198400333	0.1484767675232056	0.881967	0.881967	chr8	125947528	0.0545476642854363	chr8:125947528:C:T
chr8:125948574	['A', 'G']	56057	95857.68002997378	384.781502893461	0.0021702883371865	0.0082798348729056	0.2621173453939802	0.793232	0.793232	chr8	125948574	0.1005997741148726	chr8:125948574:A:G
chr8:125948575	['T', 'A']	56057	95856.67988724152	384.116380026392	0.0021401931357109	0.0082797557781669	0.2584850559668065	0.796034	0.796034	chr8	125948575	0.0990683823916787	chr8:125948575:T:A
chr8:125949157	['C', 'T']	56057	51788.93406848312	422.7054461471692	0.0012863551261469	0.00582850688862	0.2207006272324278	0.825326	0.825326	chr8	125949157	0.0833744732249945	chr8:125949157:C:T
chr8:125949284	['G', 'A']	56057	32390.889102975805	364.6979687415085	0.0019022900074487	0.0064973030237397	0.2927814818699693	0.76969	0.76969	chr8	125949284	0.1136841558635828	chr8:125949284:G:A
chr8:125950362	['T', 'C']	56057	37792.39342361148	184.24216049914205	0.0007144463933206	0.0061598732141996	0.1159839445516061	0.907666	0.907666	chr8	125950362	0.0420739323621741	chr8:125950362:T:C
chr8:125950474	['T', 'A']	56057	6802.606758010418	105.03999871276072	8.863856800643137e-05	0.0122103551068976	0.0072592948550987	0.994208	0.994208	chr8	125950474	0.0025227465864012	chr8:125950474:T:A
chr8:125950668	['C', 'A']	56057	6802.941721239807	99.40894121009926	-0.0010452054080644	0.0122091814317428	-0.0856081477622271	0.931778	0.931778	chr8	125950668	0.0306875477957129	chr8:125950668:C:A
chr8:125952565	['C', 'T']	56057	37767.68686057099	174.4745849876347	0.0003674069484683	0.0061631528877021	0.0596134730328511	0.952464	0.952464	chr8	125952565	0.021151430242173	chr8:125952565:C:T
chr8:125952793	['T', 'C']	56057	22272.31678149431	86.39836665101845	0.0095688073153124	0.0075861872782966	1.2613460443677549	0.207189	0.207189	chr8	125952793	0.6836333057130709	chr8:125952793:T:C
chr8:125952893	['G', 'A']	56057	105962.56105828412	382.1680674526357	0.0015076922253887	0.0127268890740862	0.1184651030280903	0.9057	0.9057	chr8	125952893	0.0430156322572398	chr8:125952893:G:A
chr8:125953570	['T', 'C']	56057	37788.06690693691	182.8026334017732	0.0007297735022533	0.0061586848924394	0.1184950220702475	0.905676	0.905676	chr8	125953570	0.0430271407100031	chr8:125953570:T:C
chr8:125953914	['A', 'G']	56057	6792.969437456509	96.87842113744254	-0.0011533269112501	0.0122126016009928	-0.0944374465761945	0.924762	0.924762	chr8	125953914	0.0339700244354183	chr8:125953914:A:G
chr8:125954154	['T', 'C']	56057	44581.338716008846	274.6538984042245	0.0002363161001058	0.0059443307722754	0.0397548705075526	0.968289	0.968289	chr8	125954154	0.0139950018103101	chr8:125954154:T:C
chr8:125954155	['G', 'A']	56057	37631.71311577782	162.28015685963967	-0.00026349428805	0.0061659023226589	-0.0427341002600225	0.965914	0.965914	chr8	125954155	0.0150615392036473	chr8:125954155:G:A
chr8:125955214	['G', 'A']	56057	36864.23382578595	154.39180296659336	-0.0003692439598209	0.0062055128772253	-0.0595025692680591	0.952552	0.952552	chr8	125955214	0.0211113067844858	chr8:125955214:G:A
chr8:125955909	['C', 'T']	56057	37620.42220318717	160.81723962917752	-0.0003318681278612	0.0061661910470886	-0.0538206042152929	0.957078	0.957078	chr8	125955909	0.0190526666231785	chr8:125955909:C:T
chr8:125956043	['A', 'C']	56057	6673.833380909902	94.6099727819452	-0.0005723132702969	0.0123289466504937	-0.0464202893013591	0.962975	0.962975	chr8	125956043	0.0163849875410745	chr8:125956043:A:C
chr8:125956269	['G', 'T']	56057	3825.545950864423	-141.90351551440335	-0.0377877344808967	0.015913417686993	-2.3745832117372805	0.0175721	0.0175721	chr8	125956269	1.7551763338995117	chr8:125956269:G:T
chr8:125956757	['C', 'A']	56057	36866.23421832066	150.4416850944423	-0.0005066582462561	0.0062058231769542	-0.0816423916391372	0.934931	0.934931	chr8	125956757	0.0292204398494232	chr8:125956757:C:A
chr8:125957229	['C', 'T']	56057	37845.07605980587	171.48957406459292	0.0003300913374736	0.0061574400162173	0.05360853481386	0.957247	0.957247	chr8	125957229	0.0189759860515595	chr8:125957229:C:T
chr8:125957520	['T', 'C']	56057	37238.64299605688	154.09427218944924	-0.0005974842451801	0.0061886771141504	-0.0965447435953585	0.923088	0.923088	chr8	125957520	0.034756894756698	chr8:125957520:T:C
chr8:125957789	['G', 'A']	56057	36478.11025462592	157.66928548331035	-0.000169031535557	0.0062182107226672	-0.0271833077224104	0.978314	0.978314	chr8	125957789	0.0095217315308641	chr8:125957789:G:A
chr8:125957896	['A', 'G']	56057	38020.10416071938	182.6461222953056	-0.0002520021450483	0.0061591426604895	-0.0409151336378211	0.967364	0.967364	chr8	125957896	0.0144100787133916	chr8:125957896:A:G
chr8:125958128	['G', 'A']	56057	60350.84257574137	203.68512261596047	0.0029467723186507	0.0058054103676767	0.507590701091127	0.611742	0.611742	chr8	125958128	0.2134317013853647	chr8:125958128:G:A
chr8:125958605	['G', 'T']	56057	60919.648149470006	112.9525299871914	-0.0005968283374621	0.0058042546612826	-0.1028260082114005	0.918101	0.918101	chr8	125958605	0.0371095395723245	chr8:125958605:G:T
chr8:125958615	['T', 'C']	56057	61167.37025932071	109.79075894626358	-0.0011357755221787	0.0058080325549855	-0.1955525406282076	0.844961	0.844961	chr8	125958615	0.0731633358735873	chr8:125958615:T:C
chr8:125959041	['C', 'A']	56057	23347.83102260764	-43.05432424197218	0.0017349741163604	0.0074119204438354	0.2340788908228868	0.814925	0.814925	chr8	125959041	0.0888823588489194	chr8:125959041:C:A
chr8:125959184	['AG', 'A']	56057	37285.98629745931	134.45081703181174	-0.0023162142274463	0.0061716760508289	-0.3752974408200336	0.707441	0.707441	chr8	125959184	0.1503097740975051	chr8:125959184:AG:A
chr8:125959984	['A', 'G']	56057	20302.62178171892	-41.05712547089213	-0.0060884072952681	0.0075187827736681	-0.809759701608962	0.418082	0.418082	chr8	125959984	0.378738530055311	chr8:125959984:A:G
chr8:125960681	['T', 'A']	56057	20207.24429060805	-41.96853658564797	-0.0062049886680989	0.0075296432800986	-0.8240747187186259	0.409901	0.409901	chr8	125960681	0.3873210221715388	chr8:125960681:T:A
chr8:125962523	['G', 'T']	56057	23318.9119000892	-37.45505207777699	0.0020981201648843	0.0074165444279006	0.2828972691097598	0.777257	0.777257	chr8	125962523	0.1094353579979467	chr8:125962523:G:T
chr8:125962968	['A', 'G']	56057	44317.858784483054	-51.67404964980906	-0.0027788863152696	0.0060029517323137	-0.4629199832327511	0.643424	0.643424	chr8	125962968	0.1915027437555119	chr8:125962968:A:G
chr8:125962976	['A', 'G']	56057	9426.840826375508	-127.41726469405512	-0.0131363849475952	0.0104248504255142	-1.2601029666041728	0.207637	0.207637	chr8	125962976	0.6826952545613346	chr8:125962976:A:G
chr8:125963158	['T', 'C']	56057	44323.27887017344	-53.90881189960157	-0.0028611051151066	0.0060029667639327	-0.4766151850609628	0.633638	0.633638	chr8	125963158	0.198158785497722	chr8:125963158:T:C
chr8:125963488	['T', 'C']	56057	44312.69542875496	-46.18940018506167	-0.0025794096787607	0.0060033947528702	-0.4296585157135593	0.667446	0.667446	chr8	125963488	0.1755838653202264	chr8:125963488:T:C
chr8:125963688	['A', 'G']	56057	44319.74371554477	-54.517563284723536	-0.0028984903209529	0.0060023867958127	-0.4828896270021997	0.629176	0.629176	chr8	125963688	0.201227851952053	chr8:125963688:A:G
chr8:125964577	['T', 'C']	56057	23464.18577265509	-42.32100673446239	0.0017715883091817	0.0073947505580982	0.2395737753779483	0.810662	0.810662	chr8	125964577	0.0911601841766324	chr8:125964577:T:C
chr8:125966119	['A', 'G']	56057	23379.919518287243	-49.51289273448288	0.0014412130366048	0.007400803718021	0.1947373679287666	0.845599	0.845599	chr8	125966119	0.0728355392942189	chr8:125966119:A:G
chr8:125967716	['C', 'T']	56057	4028.4311787479264	11.918675148786033	0.0191315005107775	0.0156356883643929	1.2235790369387	0.221116	0.221116	chr8	125967716	0.6553798306447177	chr8:125967716:C:T
chr8:125968493	['G', 'A']	56057	6814.364684054663	139.2232541039451	0.005305316303791	0.0122174000847383	0.4342426594033152	0.664114	0.664114	chr8	125968493	0.1777573644251229	chr8:125968493:G:A
chr8:125968657	['A', 'G']	56057	51579.28109834428	107.61403242143412	-0.0011281360386206	0.0059014544802724	-0.1911623723256332	0.848399	0.848399	chr8	125968657	0.0713998520540352	chr8:125968657:A:G
chr8:125969207	['A', 'G']	56057	51578.721792973	107.42705811281256	-0.0011537884577478	0.0059015575819118	-0.1955057528006095	0.844998	0.844998	chr8	125969207	0.0731443189674576	chr8:125969207:A:G
chr8:125969970	['T', 'G']	56057	19377.95070849842	-82.48340710040755	-0.0046448029067238	0.0078397449331323	-0.5924686257449545	0.553539	0.553539	chr8	125969970	0.2568517751680791	chr8:125969970:T:G
chr8:125970520	['A', 'G']	56057	19482.17050584352	-80.90928469908933	-0.0045766776800642	0.0078244691834751	-0.5849186152755156	0.558605	0.558605	chr8	125970520	0.2528951813047395	chr8:125970520:A:G
chr8:125971378	['G', 'A']	56057	6815.364737574481	141.35948836390537	0.0056526922027507	0.0122176366623003	0.4626665826618575	0.643605	0.643605	chr8	125971378	0.1913805906389268	chr8:125971378:G:A
chr8:125971397	['T', 'G']	56057	44123.65833422545	-74.75421138836215	-0.002915565716624	0.0059963748121075	-0.4862213934220772	0.626812	0.626812	chr8	125971397	0.2028626977747677	chr8:125971397:T:G
chr8:125971709	['G', 'T']	56057	43989.84734240906	-87.46255117071821	-0.0031507748706272	0.0060013550716908	-0.5250105739435136	0.599578	0.599578	chr8	125971709	0.2221543108702698	chr8:125971709:G:T
chr8:125972420	['T', 'C']	56057	6871.0	144.4507582692885	0.0061635075885173	0.0121691092523204	0.5064879820470096	0.612516	0.612516	chr8	125972420	0.2128825622761591	chr8:125972420:T:C
chr8:125972726	['G', 'T']	56057	44322.74403668087	-86.21360120715916	-0.0037646496155999	0.0060007260815103	-0.6273656828295647	0.530422	0.530422	chr8	125972726	0.2753784712540065	chr8:125972726:G:T
chr8:125977271	['G', 'C']	56057	44599.13844726371	-48.39939301028657	-0.0026828933248622	0.0059993164461843	-0.4471998350026312	0.654733	0.654733	chr8	125977271	0.1839357691181416	chr8:125977271:G:C
chr8:125978638	['C', 'T']	56057	19635.368328974648	-7.967212080794439	-0.0003945071448294	0.0078493241297224	-0.0502600145324108	0.959915	0.959915	chr8	125978638	0.0177672218201372	chr8:125978638:C:T
chr8:125978808	['C', 'G']	56057	44439.61169709623	-41.60568640709769	-0.0023630609562774	0.0060051006805102	-0.3935089654611163	0.693945	0.693945	chr8	125978808	0.1586749490596318	chr8:125978808:C:G
chr8:125980068	['T', 'C']	56057	44341.02898033477	-42.63789918559424	-0.0023472058120921	0.006003858392172	-0.3909495625600461	0.695836	0.695836	chr8	125980068	0.1574931062051255	chr8:125980068:T:C
chr8:125981541	['G', 'A']	56057	7511.804017769531	153.22100401242935	0.0063320597262179	0.0116589693360767	0.5431063024262707	0.587059	0.587059	chr8	125981541	0.2313182495414789	chr8:125981541:G:A
chr8:125982168	['A', 'G']	56057	19658.805545148	-21.43761541264321	-0.0015668971966772	0.0077934173127499	-0.2010539322863957	0.840657	0.840657	chr8	125982168	0.0753811663812462	chr8:125982168:A:G
chr8:125983265	['C', 'T']	56057	51700.3782583097	97.0768204867682	-0.0009958249521553	0.0058927876214753	-0.1689904704059203	0.865805	0.865805	chr8	125983265	0.062579910476963	chr8:125983265:C:T
chr8:125983663	['G', 'A']	56057	19391.1132600628	-12.044726021899326	-0.0009007441934496	0.0078355727200079	-0.1149557569862894	0.908481	0.908481	chr8	125983663	0.0416841511093234	chr8:125983663:G:A
chr8:125984194	['T', 'G']	56057	19329.79306284124	-24.917229751823296	-0.0012407661673408	0.007844294039024	-0.1581743572038824	0.87432	0.87432	chr8	125984194	0.058329587046478	chr8:125984194:T:G
chr8:125984497	['T', 'C']	56057	7482.80091345382	156.0547507246889	0.0067124815233728	0.01167933009456	0.574731724253548	0.565475	0.565475	chr8	125984497	0.2475865907421499	chr8:125984497:T:C
chr8:125985456	['A', 'G']	56057	24572.50678870274	-112.2600154635617	-0.0063192482181927	0.0069887015384972	-0.9042091987164024	0.365888	0.365888	chr8	125985456	0.4366518338018402	chr8:125985456:A:G
chr8:125985731	['T', 'C']	56057	19173.71019767359	-2.4328921516791326	0.0018925441507888	0.0078594100905756	0.2407997710996401	0.809711	0.809711	chr8	125985731	0.0916699607524103	chr8:125985731:T:C
chr8:125986680	['A', 'G']	56057	19219.05709086368	4.720841547938211	0.0023185680920252	0.0078511278611367	0.2953165625415767	0.767753	0.767753	chr8	125986680	0.1147784778729752	chr8:125986680:A:G
