## Supplementary material for "Characterization of shared and ancestry-specific signals driving complex traits using multi-ancestry fine-mapping": s2_gwas_temp.txt

locus	alleles	n	sum_x	y_transpose_x	beta	standard_error	t_stat	p_value	p_value_str	chrom	pos	-log10pvalue	rsid
chr8:124979284	['G', 'A']	10699	4232.395587960366	-184.0103868039995	-0.0181685432715357	0.0175830571680062	-1.0332983108645537	0.301488	0.301488	chr8	124979284	0.5207299692203398	chr8:124979284:G:A
chr8:124979325	['G', 'A']	10699	4231.791062914836	-185.86131646965487	-0.0187473720560644	0.0175834894559224	-1.066191787645996	0.286361	0.286361	chr8	124979325	0.5430861296536882	chr8:124979325:G:A
chr8:124979491	['TA', 'T']	10699	4213.282627239137	-189.00001070908297	-0.0200305363996682	0.0177695057229395	-1.1272421817456506	0.259665	0.259665	chr8	124979491	0.5855865845687647	chr8:124979491:TA:T
chr8:124979575	['T', 'C']	10699	4235.35450973054	-183.81547371921627	-0.0180741933190053	0.0175871344480659	-1.0276940437555444	0.304117	0.304117	chr8	124979575	0.516959302316127	chr8:124979575:T:C
chr8:124979578	['C', 'T']	10699	3101.7394557186944	-33.01541487827951	0.0173672113397271	0.0197589944776882	0.8789521834898115	0.379447	0.379447	chr8	124979578	0.420848876461467	chr8:124979578:C:T
chr8:124979624	['T', 'G']	10699	4232.186705310396	-184.30062065643943	-0.018286651760096	0.0175839129448557	-1.0399648711549103	0.29838	0.29838	chr8	124979624	0.5252302903841315	chr8:124979624:T:G
chr8:124979630	['T', 'C']	10699	4120.46613657624	-181.45767686175088	-0.0191168345248388	0.0177808020729416	-1.0751390430204677	0.282337	0.282337	chr8	124979630	0.5492322042375031	chr8:124979630:T:C
chr8:124979686	['C', 'T']	10699	4232.791249883145	-183.56775743463805	-0.0181161199804327	0.0175881533574842	-1.0300183090411743	0.303025	0.303025	chr8	124979686	0.5185215400978229	chr8:124979686:C:T
chr8:124980122	['G', 'A']	10699	4228.9763418739485	-181.48143743051585	-0.0174788613266414	0.0175916629193657	-0.99358778114148	0.320446	0.320446	chr8	124980122	0.4942451451714101	chr8:124980122:G:A
chr8:124980472	['C', 'A']	10699	4231.791062914836	-183.72419429460072	-0.018125990083436	0.0175833532519179	-1.030860827496536	0.302629	0.302629	chr8	124980472	0.5190894572232484	chr8:124980472:C:A
chr8:124980484	['T', 'C']	10699	4232.395587960366	-183.7392823026524	-0.0181129642015691	0.0175825673357176	-1.0301660648143247	0.302955	0.302955	chr8	124980484	0.518621875468193	chr8:124980484:T:C
chr8:124981054	['G', 'A']	10699	2518.8410295230938	-156.0153303877345	-0.0379971692023992	0.0216459226355437	-1.755396147448385	0.0792202	0.0792202	chr8	124981054	1.101164065506748	chr8:124981054:G:A
chr8:124981077	['A', 'T']	10699	4084.763578573432	-187.01992720950383	-0.0219577328768878	0.0178016826699748	-1.2334638968664953	0.21743	0.21743	chr8	124981077	0.6626805341430722	chr8:124981077:A:T
chr8:124981328	['A', 'G']	10699	2490.4655510890902	-152.4002141486376	-0.0367851374187196	0.0216061953529923	-1.702527299126037	0.0886857	0.0886857	chr8	124981328	1.0521464017213602	chr8:124981328:A:G
chr8:124981531	['G', 'C']	10699	2487.2324733595065	-150.36921553125626	-0.0360872257699655	0.0216131205935971	-1.6696906683922523	0.0950099	0.0950099	chr8	124981531	1.0222311390126362	chr8:124981531:G:C
chr8:124981568	['C', 'G']	10699	2491.0	-152.48486762101385	-0.0368518143721173	0.021603130795535	-1.7058552633368254	0.0880641	0.0880641	chr8	124981568	1.055201098959104	chr8:124981568:C:G
chr8:124981651	['T', 'C']	10699	4229.185863874345	-184.3670572628426	-0.0182964913423536	0.017595438230374	-1.0398428901173584	0.298436	0.298436	chr8	124981651	0.5251487895830204	chr8:124981651:T:C
chr8:124981825	['ATCACT', 'A']	10699	4230.790875946527	-181.986705269782	-0.0175621758166765	0.0175890978098826	-0.9984693931719996	0.318074	0.318074	chr8	124981825	0.4974718295346301	chr8:124981825:ATCACT:A
chr8:124983031	['A', 'T']	10699	4233.0	-183.66205359328484	-0.0180844746725154	0.0175816068012715	-1.028601929102834	0.30369	0.30369	chr8	124983031	0.5175695084318209	chr8:124983031:A:T
chr8:124983311	['A', 'G']	10699	4233.791436851454	-183.99603410330195	-0.0181479713966034	0.0175821881284774	-1.0321793433213045	0.302011	0.302011	chr8	124983311	0.5199772386577489	chr8:124983311:A:G
chr8:124983765	['C', 'T']	10699	4233.395681435783	-183.9255368125772	-0.0181667578946347	0.0175818958930646	-1.033265013348237	0.301503	0.301503	chr8	124983765	0.5207083622072005	chr8:124983765:C:T
chr8:124984248	['A', 'C']	10699	4232.791249883145	-183.3615598691256	-0.0179933929636467	0.0175830506843726	-1.0233373768090663	0.306172	0.306172	chr8	124984248	0.5140345288615165	chr8:124984248:A:C
chr8:124984272	['AAG', 'A']	10699	278.0519771898663	-45.49772443925716	-0.1246876879653893	0.0611165516041151	-2.0401623568858853	0.0413587	0.0413587	chr8	124984272	1.38343312058383	chr8:124984272:AAG:A
chr8:124984300	['G', 'A']	10699	2489.0	-149.77136546082073	-0.0357724689368593	0.021608092515666	-1.6555125775643538	0.0978499	0.0978499	chr8	124984300	1.0094396138431838	chr8:124984300:G:A
chr8:124984583	['T', 'C']	10699	4232.791249883145	-183.0166995273542	-0.0179263522094316	0.0175828065103758	-1.0195387294316745	0.30797	0.30797	chr8	124984583	0.5114915869703981	chr8:124984583:T:C
chr8:124984995	['T', 'C']	10699	4231.0	-186.560207244806	-0.0190411014126982	0.0175833560108259	-1.0829048448416136	0.278875	0.278875	chr8	124984995	0.5545904167081059	chr8:124984995:T:C
chr8:124985103	['A', 'G']	10699	4230.790875946527	-185.76916436182788	-0.0187808017831834	0.0175842645333617	-1.0680459081783935	0.285524	0.285524	chr8	124985103	0.5443573808349709	chr8:124985103:A:G
chr8:124985311	['C', 'G']	10699	4231.0	-186.560207244806	-0.0190411014126982	0.0175833560108259	-1.0829048448416136	0.278875	0.278875	chr8	124985311	0.5545904167081059	chr8:124985311:C:G
chr8:124985773	['A', 'C']	10699	4233.770014964461	-187.1447582494617	-0.0192211873818318	0.0175863224318759	-1.0929622981887697	0.274435	0.274435	chr8	124985773	0.5615605017934867	chr8:124985773:A:C
chr8:124985803	['T', 'C']	10699	4231.791062914836	-186.7475055197945	-0.0191067661195069	0.0175842701512107	-1.086582835409371	0.277246	0.277246	chr8	124985803	0.5571347109694578	chr8:124985803:T:C
chr8:124986316	['A', 'G']	10699	4231.186424831712	-185.9712009063441	-0.0189111829325402	0.0175853590798412	-1.075393618445862	0.282223	0.282223	chr8	124986316	0.5494075959464796	chr8:124986316:A:G
chr8:124986691	['C', 'T']	10699	4231.791062914836	-188.36712551823047	-0.0195919819342191	0.0175787460962089	-1.11452670326949	0.265078	0.265078	chr8	124986691	0.5766263147983106	chr8:124986691:C:T
chr8:124986768	['G', 'T']	10699	4230.790875946527	-187.22585955824533	-0.0192153717961924	0.0175847552347087	-1.092728988246893	0.274537	0.274537	chr8	124986768	0.5613991163761471	chr8:124986768:G:T
chr8:124986912	['T', 'C']	10699	4232.186705310396	-186.78045448873863	-0.0191368188762021	0.0175839548931744	-1.0883114175657098	0.276482	0.276482	chr8	124986912	0.5583331376147489	chr8:124986912:T:C
chr8:124987360	['G', 'A']	10699	4230.395401009535	-187.32579199392453	-0.019294052447719	0.0175842898714071	-1.0972323925967593	0.272565	0.272565	chr8	124987360	0.5645299125613545	chr8:124987360:G:A
chr8:124987522	['A', 'G']	10699	4230.186144353029	-187.04379746347408	-0.0191980460078711	0.0175857887187009	-1.0916795552908998	0.274999	0.274999	chr8	124987522	0.5606688854252702	chr8:124987522:A:G
chr8:124987780	['T', 'A']	10699	4228.79050200991	-187.98419498362105	-0.0194508470530514	0.0175904688879561	-1.1057605784669589	0.268855	0.268855	chr8	124987780	0.5704818823699844	chr8:124987780:T:A
chr8:124988522	['T', 'C']	10699	4230.395401009535	-187.0331095031231	-0.019214383544166	0.0175840778636018	-1.0927148806556903	0.274544	0.274544	chr8	124988522	0.5613880431050868	chr8:124988522:T:C
chr8:124988595	['G', 'A']	10699	4229.790688978218	-186.7892230020169	-0.0191409002310186	0.017584917728905	-1.088483922762742	0.276406	0.276406	chr8	124988595	0.5584525338788476	chr8:124988595:G:A
chr8:124988688	['T', 'C']	10699	4231.0	-186.560207244806	-0.0190411014126982	0.0175833560108259	-1.0829048448416136	0.278875	0.278875	chr8	124988688	0.5545904167081059	chr8:124988688:T:C
chr8:124988785	['A', 'G']	10699	4230.395401009535	-186.0342740747721	-0.0189103296785045	0.0175841489787195	-1.0754191005427642	0.282211	0.282211	chr8	124988785	0.5494260623527685	chr8:124988785:A:G
chr8:124989661	['G', 'C']	10699	278.0	-45.46818845903093	-0.1245734887780409	0.0611165300480931	-2.038294528174504	0.0415451	0.0415451	chr8	124989661	1.381480191337186	chr8:124989661:G:C
chr8:124989805	['T', 'A']	10699	4230.395401009535	-186.37604785753896	-0.0189850377268632	0.0175845318992865	-1.079644191588266	0.280325	0.280325	chr8	124989805	0.5523381691755274	chr8:124989805:T:A
chr8:124990055	['A', 'G']	10699	4229.185863874345	-186.1752857606588	-0.0189631158969965	0.0175866451628188	-1.078267953974973	0.280939	0.280939	chr8	124990055	0.5513879677791711	chr8:124990055:A:G
chr8:124990330	['T', 'C']	10699	4229.790688978218	-187.9222751224497	-0.0195265378926239	0.0175903901614911	-1.1100684927029876	0.266994	0.266994	chr8	124990330	0.5734984981716424	chr8:124990330:T:C
chr8:124990361	['C', 'T']	10699	4229.395307534119	-187.7233222784399	-0.0194580609431169	0.0175901005941584	-1.1061938411869472	0.268668	0.268668	chr8	124990361	0.5707840576123174	chr8:124990361:C:T
chr8:124990549	['T', 'G']	10699	4230.395401009535	-186.0764385025834	-0.0189315031611995	0.0175842793350176	-1.0766152425421815	0.281677	0.281677	chr8	124990549	0.5502486133652502	chr8:124990549:T:G
chr8:124990807	['G', 'A']	10699	4231.0	-186.560207244806	-0.0190411014126982	0.0175833560108259	-1.0829048448416136	0.278875	0.278875	chr8	124990807	0.5545904167081059	chr8:124990807:G:A
chr8:124990980	['T', 'G']	10699	4229.395307534119	-182.0897161892524	-0.0177042619227828	0.0175894441491467	-1.0065276521908568	0.314185	0.314185	chr8	124990980	0.5028145531366999	chr8:124990980:T:G
chr8:124990992	['T', 'C']	10699	4229.790688978218	-182.3661496317266	-0.017761335156928	0.0175898848848657	-1.0097470946049132	0.312639	0.312639	chr8	124990992	0.5049568470835588	chr8:124990992:T:C
chr8:124991077	['T', 'C']	10699	4230.395401009535	-186.41393532244527	-0.0189981507167863	0.017584396615436	-1.0803982150919664	0.279989	0.279989	chr8	124991077	0.5528590305618595	chr8:124991077:T:C
chr8:124992167	['G', 'T']	10699	4230.395401009535	-186.5451087594544	-0.019027997493475	0.0175841527910226	-1.0821105639612894	0.279228	0.279228	chr8	124992167	0.5540410343447948	chr8:124992167:G:T
chr8:124992169	['G', 'T']	10699	4230.395401009535	-186.5451087594544	-0.019027997493475	0.0175841527910226	-1.0821105639612894	0.279228	0.279228	chr8	124992169	0.5540410343447948	chr8:124992169:G:T
chr8:124992183	['A', 'G']	10699	4231.186424831713	-186.98802161180487	-0.0191410368268311	0.0175850327094107	-1.0884845733944906	0.276406	0.276406	chr8	124992183	0.5584525338788476	chr8:124992183:A:G
chr8:124992715	['G', 'A']	10699	4231.39549448495	-186.8637261582796	-0.0191400559424443	0.0175838376722415	-1.088502765961013	0.276398	0.276398	chr8	124992715	0.5584651038163136	chr8:124992715:G:A
chr8:124992763	['T', 'C']	10699	4231.0	-186.560207244806	-0.0190411014126982	0.0175833560108259	-1.0829048448416136	0.278875	0.278875	chr8	124992763	0.5545904167081059	chr8:124992763:T:C
chr8:124992818	['T', 'C']	10699	4230.186144353029	-185.2009837569497	-0.0185947882901062	0.0175858427103218	-1.0573726034290165	0.290365	0.290365	chr8	124992818	0.5370557337809545	chr8:124992818:T:C
chr8:124993407	['A', 'C']	10699	4228.5809256662	-186.3480664031192	-0.0189927102643787	0.0175914216363909	-1.0796574976685798	0.280319	0.280319	chr8	124993407	0.5523474647958908	chr8:124993407:A:C
chr8:124994282	['TAAAG', 'T']	10699	2489.0	-153.6719560686015	-0.0375937329295547	0.0216082391636705	-1.739786969442671	0.0819252	0.0819252	chr8	124994282	1.0865824897223293	chr8:124994282:TAAAG:T
chr8:124995572	['C', 'T']	10699	2580.205816345614	-202.3190840022542	-0.0564769553963296	0.0213100084038142	-2.650254956549944	0.00805496	0.00805496	chr8	124995572	2.09393661189559	chr8:124995572:C:T
chr8:124996097	['A', 'G']	10699	3119.0	-33.7382816165697	0.0172044820961829	0.0197215495201348	0.8723696927879813	0.383026	0.383026	chr8	124996097	0.4167717449001002	chr8:124996097:A:G
chr8:124996469	['T', 'C']	10699	9819.753459237098	-320.7779495872944	-0.0121053046397851	0.0141074110228312	-0.8580812326368152	0.390867	0.390867	chr8	124996469	0.4079709945022188	chr8:124996469:T:C
chr8:124998563	['G', 'C']	10699	608.0	-32.727196175044405	-0.0370061558215581	0.0419805917639882	-0.8815062929461316	0.378064	0.378064	chr8	124998563	0.4224346750460961	chr8:124998563:G:C
chr8:125000892	['A', 'G']	10699	1520.2841918294848	-24.51383470125824	0.0109087230138368	0.0271491961434439	0.4018064828218161	0.687834	0.687834	chr8	125000892	0.1625163605764758	chr8:125000892:A:G
chr8:125001053	['C', 'T']	10699	1521.0	-23.939092363324864	0.0113096312883221	0.0271428317816616	0.416671015732529	0.676927	0.676927	chr8	125001053	0.1694581632300323	chr8:125001053:C:T
chr8:125001061	['G', 'A']	10699	13372.999719495092	-464.0603158375022	-0.0244366446248873	0.0145648983120838	-1.677776535151873	0.09342	0.09342	chr8	125001061	1.029560137048236	chr8:125001061:G:A
chr8:125001794	['CTTGA', 'C']	10699	2513.4095202468907	-52.0609407342834	0.0053298369242049	0.0216738446261282	0.2459110054604574	0.805756	0.805756	chr8	125001794	0.0937964518631741	chr8:125001794:CTTGA:C
chr8:125003934	['C', 'T']	10699	2240.046848700206	-38.05233478843402	0.0090128698728999	0.0227863412262455	0.3955382649373649	0.692454	0.692454	chr8	125003934	0.1596090716638186	chr8:125003934:C:T
chr8:125004160	['C', 'T']	10699	2242.0	-37.93407668662967	0.0091227137214243	0.0227748062246073	0.4005616395351639	0.688751	0.688751	chr8	125004160	0.1619377575860146	chr8:125004160:C:T
chr8:125004325	['G', 'A']	10699	521.2435945389939	21.73327640559289	0.0591522752782401	0.0452951949230647	1.3059282641064256	0.191605	0.191605	chr8	125004325	0.7175931620420433	chr8:125004325:G:A
chr8:125004727	['T', 'C']	10699	10406.398332865036	-390.16531177764256	-0.0232288975508533	0.0140367854874364	-1.6548587688858176	0.0979825	0.0979825	chr8	125004727	1.0088514838187217	chr8:125004727:T:C
chr8:125005330	['T', 'C']	10699	3583.679637077916	-106.10276615796974	-0.0021949475206674	0.0185786951076885	-0.1181432553763737	0.905956	0.905956	chr8	125005330	0.0428928943996032	chr8:125005330:T:C
chr8:125005370	['AT', 'A']	10699	10622.97157550257	-375.98959488833975	-0.0186485155178686	0.0140215004511121	-1.329994288620482	0.183549	0.183549	chr8	125005370	0.7362479772491524	chr8:125005370:AT:A
chr8:125006043	['C', 'T']	10699	19594.831463825016	-566.082490864377	-0.0360325650098257	0.0255584007029531	-1.4098129780734838	0.158624	0.158624	chr8	125006043	0.7996311027749432	chr8:125006043:C:T
chr8:125006419	['A', 'G']	10699	10946.277346308598	-370.3170931682756	-0.0156641860420054	0.0140535532273106	-1.114606803606421	0.265044	0.265044	chr8	125006419	0.5766820227764928	chr8:125006419:A:G
chr8:125006825	['C', 'T']	10699	1523.7120815410508	-33.15625338947375	0.0042830604012572	0.0271107271331813	0.1579839736579804	0.874472	0.874472	chr8	125006825	0.0582540917772687	chr8:125006825:C:T
chr8:125006994	['T', 'C']	10699	956.5364256990554	-9.524533076815333	0.0088862607028184	0.0336415664646984	0.2641452713607499	0.791673	0.791673	chr8	125006994	0.1014541664168192	chr8:125006994:T:C
chr8:125007684	['T', 'C']	10699	10457.909864422629	-384.7254430181801	-0.0211143630628534	0.01402021136399	-1.5059946326547011	0.132098	0.132098	chr8	125007684	0.8791037576734297	chr8:125007684:T:C
chr8:125008199	['C', 'G']	10699	6165.728870605834	-309.3247774706586	-0.0340228893607964	0.0153869319128515	-2.2111548652775728	0.0270462	0.0270462	chr8	125008199	1.5678937447888714	chr8:125008199:C:G
chr8:125008922	['A', 'G']	10699	2526.7084891548243	-59.53406536722512	0.003103304445657	0.0215987637354849	0.1436797255464457	0.885756	0.885756	chr8	125008922	0.0526858971284957	chr8:125008922:A:G
chr8:125009734	['A', 'G']	10699	10489.804471886984	-382.82762448007065	-0.0206847212390859	0.0140216484272668	-1.4751989644000698	0.140189	0.140189	chr8	125009734	0.8532860621662237	chr8:125009734:A:G
chr8:125010243	['G', 'A']	10699	340.0317816414283	-18.661923239668987	-0.0368419711941188	0.0560194509096471	-0.6576639113000354	0.510768	0.510768	chr8	125010243	0.2917763194328076	chr8:125010243:G:A
chr8:125010719	['C', 'G']	10699	10464.78108335672	-383.5915993868545	-0.0209454361188461	0.0140205533339934	-1.4939093786022746	0.135229	0.135229	chr8	125010719	0.8689301635022044	chr8:125010719:C:G
chr8:125010882	['A', 'G']	10699	10472.894333270997	-387.3890189469144	-0.0216528304708959	0.0140177194410058	-1.5446756915076452	0.122454	0.122454	chr8	125010882	0.9120270239361266	chr8:125010882:A:G
chr8:125010923	['G', 'GCTT']	10699	10474.874310296458	-387.6484578900253	-0.0217142067961833	0.0140202359910295	-1.548776126883788	0.121465	0.121465	chr8	125010923	0.915548845494737	chr8:125010923:G:GCTT
chr8:125011792	['G', 'A']	10699	11038.682697726856	-409.1255927118198	-0.0227153623163541	0.014033539982252	-1.618648063502285	0.105553	0.105553	chr8	125011792	0.9765294187757428	chr8:125011792:G:A
chr8:125011810	['C', 'G']	10699	13351.31970225194	-484.4089632960531	-0.0284136610466956	0.014543502051407	-1.9537014500538947	0.0507626	0.0507626	chr8	125011810	1.2944561419608005	chr8:125011810:C:G
chr8:125011901	['T', 'G']	10699	1986.884808329396	-35.559104213303385	0.0061685781735811	0.0243151422422521	0.2536928680952612	0.799738	0.799738	chr8	125011901	0.0970522677463648	chr8:125011901:T:G
chr8:125012072	['C', 'G']	10699	13338.947954694368	-485.41553752212	-0.02869918826239	0.0145354187395537	-1.974431475048864	0.0483584	0.0483584	chr8	125012072	1.315528076766317	chr8:125012072:C:G
chr8:125012156	['C', 'G']	10699	6289.351379149135	-272.24963984061026	-0.0239469901714034	0.0153320868631298	-1.5618871967775323	0.118344	0.118344	chr8	125012156	0.9268537557572564	chr8:125012156:C:G
chr8:125012224	['A', 'G']	10699	517.1450074794316	20.63975567858601	0.0570162059417482	0.0454573110563465	1.2542802162467075	0.209768	0.209768	chr8	125012224	0.6782607624884542	chr8:125012224:A:G
chr8:125012620	['T', 'C']	10699	3244.2129032258063	-102.79906978019328	-0.0068263537025753	0.0194877681378011	-0.3502891482649557	0.726129	0.726129	chr8	125012620	0.1389862181271552	chr8:125012620:T:C
chr8:125012940	['T', 'C']	10699	6430.606284485178	-286.6895370727397	-0.0253509592653987	0.0152466631012075	-1.662721809822829	0.0963975	0.0963975	chr8	125012940	1.015934229066915	chr8:125012940:T:C
chr8:125013216	['C', 'A']	10699	2404.0	-52.905221509435286	0.0054022743009123	0.0220650874204803	0.244833577948939	0.80659	0.80659	chr8	125013216	0.0933471666226483	chr8:125013216:C:A
chr8:125013287	['T', 'C']	10699	6291.0	-269.0395203971348	-0.0232013383988337	0.0153283052135678	-1.513627115037948	0.13015	0.13015	chr8	125013287	0.8855558275547455	chr8:125013287:T:C
chr8:125013518	['A', 'G']	10699	6294.1180321735865	-270.1883369817846	-0.0234069488628785	0.0153292170628871	-1.5269500566697534	0.126803	0.126803	chr8	125013518	0.8968704714697964	chr8:125013518:A:G
chr8:125013634	['T', 'C']	10699	13340.74074420344	-483.471347503963	-0.0283419908695183	0.0145353533481081	-1.9498659709711887	0.0512182	0.0512182	chr8	125013634	1.2905756883393529	chr8:125013634:T:C
chr8:125014007	['A', 'G']	10699	10202.0	-355.5056988187547	-0.0161708886779343	0.0139746079104896	-1.1571622460903577	0.247232	0.247232	chr8	125014007	0.6068953178712925	chr8:125014007:A:G
chr8:125014074	['A', 'G']	10699	13340.49378330373	-481.3059261440651	-0.0278631303880626	0.0145356319443071	-1.916884693752532	0.0552792	0.0552792	chr8	125014074	1.257438250693546	chr8:125014074:A:G
chr8:125014460	['G', 'C']	10699	657.1842744951383	3.1950043323378323	0.0287269582749333	0.0404225061946185	0.7106674221688352	0.477306	0.477306	chr8	125014460	0.3212031062779769	chr8:125014460:G:C
chr8:125015129	['G', 'A']	10699	11041.127910238429	-406.6967951801843	-0.0221408896364178	0.0140317650593662	-1.5779119407104647	0.114615	0.114615	chr8	125015129	0.9407585412610412	chr8:125015129:G:A
chr8:125015278	['T', 'G']	10699	13336.986255259466	-483.7469795492177	-0.0283062111496867	0.0145328048137671	-1.9477459108837507	0.0514715	0.0514715	chr8	125015278	1.2884331752075633	chr8:125015278:T:G
chr8:125015356	['C', 'T']	10699	16826.145367860147	-584.9965467446522	-0.0403461934857552	0.0171696303952369	-2.349858008413963	0.0187987	0.0187987	chr8	125015356	1.725872182776082	chr8:125015356:C:T
chr8:125015582	['G', 'A']	10699	11039.254419605277	-408.1521327160942	-0.0224596688044009	0.0140309136272842	-1.6007274651542478	0.109467	0.109467	chr8	125015582	0.9607167838184814	chr8:125015582:G:A
chr8:125015631	['A', 'G']	10699	13340.74074420344	-486.5219972279347	-0.0288864595733265	0.0145355185395391	-1.9873016222125344	0.0469145	0.0469145	chr8	125015631	1.3286929078876968	chr8:125015631:A:G
chr8:125015923	['CCT', 'C']	10699	2344.876671341748	-46.19767779807628	0.0072756514164692	0.0223371752481114	0.3257194043407254	0.744643	0.744643	chr8	125015923	0.1280518887145646	chr8:125015923:CCT:C
chr8:125015976	['GCT', 'G']	10699	13339.233869459513	-482.6621295110709	-0.0281155737452319	0.0145349642095937	-1.934340762027778	0.0530976	0.0530976	chr8	125015976	1.274925108491266	chr8:125015976:GCT:G
chr8:125016098	['A', 'G']	10699	517.1450074794316	23.5223108288767	0.0615992702585813	0.045466530205173	1.354826725958797	0.175501	0.175501	chr8	125016098	0.7557204045927748	chr8:125016098:A:G
chr8:125016121	['T', 'C']	10699	13340.221796071097	-486.2779954630677	-0.0288038591257924	0.0145381834429139	-1.9812557214520323	0.0475882	0.0475882	chr8	125016121	1.3225007218633882	chr8:125016121:T:C
chr8:125016208	['T', 'TTCTC']	10699	13335.725121586234	-484.8754907299514	-0.0286230041813077	0.0145338734586629	-1.9693995728473188	0.048933	0.048933	chr8	125016208	1.3103981575589645	chr8:125016208:T:TTCTC
chr8:125016660	['C', 'G']	10699	2401.5712682379344	-50.79064748291921	0.0061244193540924	0.0220787664494469	0.2773895619628611	0.781486	0.781486	chr8	125016660	0.1070787977819763	chr8:125016660:C:G
chr8:125016743	['T', 'C']	10699	13339.740463724758	-484.61247688787824	-0.0284938841427954	0.0145366867163516	-1.960136081817319	0.0500058	0.0500058	chr8	125016743	1.3009796204257875	chr8:125016743:T:C
chr8:125018478	['G', 'T']	10699	517.0966626156867	20.646277619036777	0.0569742470215137	0.0454573807473835	1.253355254631408	0.210104	0.210104	chr8	125018478	0.6775656793342133	chr8:125018478:G:T
chr8:125018482	['T', 'C']	10699	3288.61475179957	-89.76551377485407	-0.0015822387280446	0.0193764682806647	-0.0816577461447686	0.93492	0.93492	chr8	125018482	0.02922554960341	chr8:125018482:T:C
chr8:125018567	['T', 'C']	10699	14626.468349696122	-438.22907667748086	-0.0111755634347404	0.0149807051750496	-0.7459971546168174	0.455686	0.455686	chr8	125018567	0.3413343140029039	chr8:125018567:T:C
chr8:125019229	['C', 'G']	10699	16826.57272387362	-582.4671040113011	-0.039595450214252	0.0171644618604598	-2.3068273585357444	0.0210835	0.0210835	chr8	125019229	1.6760572917274168	chr8:125019229:C:G
chr8:125019404	['G', 'C']	10699	5778.620325355272	-174.77040354715075	-0.0053016156588558	0.0156715834003016	-0.3382948310605184	0.735148	0.735148	chr8	125019404	0.1336252199458635	chr8:125019404:G:C
chr8:125020258	['A', 'T']	10699	3856.081245325356	-130.65014452942353	-0.0095932178299502	0.0180413416234573	-0.5317352794582166	0.59492	0.59492	chr8	125020258	0.2255414307327329	chr8:125020258:A:T
chr8:125020440	['G', 'A']	10699	11105.151846657318	-354.87522469317304	-0.0128243111508007	0.0139509924876171	-0.9192400585251252	0.357991	0.357991	chr8	125020440	0.4461278915110671	chr8:125020440:G:A
chr8:125020854	['T', 'C']	10699	518.0484202654702	20.707833708931457	0.056809484602483	0.0454169284873354	1.2508438261809016	0.211019	0.211019	chr8	125020854	0.6756784393768991	chr8:125020854:T:C
chr8:125020953	['T', 'C']	10699	3243.6063382256707	-104.50661259332568	-0.0073593170203331	0.0194870864644138	-0.377650965616243	0.705697	0.705697	chr8	125020953	0.1513817287982808	chr8:125020953:T:C
chr8:125021364	['A', 'G']	10699	14622.0	-437.0410779736338	-0.0109986730828411	0.0149771481544942	-0.7343636431573095	0.462743	0.462743	chr8	125021364	0.3346601421793089	chr8:125021364:A:G
chr8:125022133	['A', 'G']	10699	518.0	20.71203439414776	0.0567960456214018	0.045416847259709	1.2505501603099558	0.211126	0.211126	chr8	125022133	0.6754582803767507	chr8:125022133:A:G
chr8:125022168	['A', 'G']	10699	3903.364834548514	-144.07944645104044	-0.0133985256258241	0.0179516739331524	-0.7463663653716596	0.455463	0.455463	chr8	125022168	0.3415468976119473	chr8:125022168:A:G
chr8:125022430	['T', 'TTCC']	10699	528.1480927449513	7.379019751705607	0.0363582773150724	0.0449551879876463	0.8087671065920947	0.418667	0.418667	chr8	125022430	0.3781312695427613	chr8:125022430:T:TTCC
chr8:125022669	['G', 'A']	10699	12247.157609204003	-370.8509208818284	-0.009776983855307	0.0141850268340626	-0.6892467648936365	0.490683	0.490683	chr8	125022669	0.3091989881452006	chr8:125022669:G:A
chr8:125022858	['T', 'C']	10699	13619.81899775617	-449.4100707834999	-0.0212127737022413	0.0145711046510728	-1.455810949836226	0.145474	0.145474	chr8	125022858	0.83721461949956	chr8:125022858:T:C
chr8:125023104	['T', 'TG']	10699	3907.09554973822	-141.3896820418621	-0.0124803048311248	0.0179445992262901	-0.6954908646184914	0.486763	0.486763	chr8	125023104	0.312682440931973	chr8:125023104:T:TG
chr8:125024101	['CAG', 'C']	10699	526.0491680687978	7.588165086200199	0.035927328531112	0.0450418610394157	0.7976430747315788	0.425095	0.425095	chr8	125024101	0.3715140032078476	chr8:125024101:CAG:C
chr8:125024791	['A', 'G']	10699	288.3233835501076	-6.06000456116336	-0.0012401240562148	0.0609443874486712	-0.0203484538631103	0.983766	0.983766	chr8	125024791	0.0071081911968402	chr8:125024791:A:G
chr8:125025076	['A', 'G']	10699	8502.35749696006	-253.63846820472563	-0.0074222410503362	0.0142973776214585	-0.5191330359209643	0.603679	0.603679	chr8	125025076	0.21919393155542	chr8:125025076:A:G
chr8:125026210	['G', 'A']	10699	520.0486072163021	22.47662737872233	0.0607690723524427	0.0453266392611449	1.3406922141817676	0.180049	0.180049	chr8	125026210	0.7446092863764946	chr8:125026210:G:A
chr8:125026239	['A', 'G']	10699	522.0	20.806541526652385	0.0579103285819741	0.045243403858104	1.2799728500445515	0.200582	0.200582	chr8	125026239	0.6977080426586794	chr8:125026239:A:G
chr8:125027228	['G', 'A']	10699	522.0	21.112679381256537	0.0581700679129295	0.0452456783353872	1.285649150439058	0.198593	0.198593	chr8	125027228	0.7020360635694931	chr8:125027228:G:A
chr8:125027262	['T', 'G']	10699	667.062348102449	23.440525113948585	0.0606773534939481	0.0400145154883476	1.5163835611508931	0.129452	0.129452	chr8	125027262	0.8878912354395839	chr8:125027262:T:G
chr8:125027507	['G', 'A']	10699	2279.0	-42.2820991531446	0.0076278284267439	0.0226131170785835	0.337318751777398	0.735883	0.735883	chr8	125027507	0.1331912298113767	chr8:125027507:G:A
chr8:125027715	['A', 'G']	10699	667.0	24.84223250485778	0.0628452945486743	0.0400143472612084	1.5705690296140145	0.116312	0.116312	chr8	125027715	0.9343754764587004	chr8:125027715:A:G
chr8:125028076	['G', 'A']	10699	7965.744531688166	-264.58338499163114	-0.0116818206109974	0.0144759898907346	-0.8069790528435201	0.419697	0.419697	chr8	125028076	0.377064135120419	chr8:125028076:G:A
chr8:125028383	['G', 'A']	10699	3568.000467464473	-109.2486608289769	-0.0029791531473298	0.0186213597560692	-0.159985800519151	0.872895	0.872895	chr8	125028383	0.0590379941674465	chr8:125028383:G:A
chr8:125028973	['C', 'T']	10699	715.0668349224154	22.5193421876212	0.0582268018049383	0.0386753050289391	1.5055292197791237	0.132218	0.132218	chr8	125028973	0.8787094164953775	chr8:125028973:C:T
chr8:125029780	['G', 'A']	10699	2269.636406133134	-39.83366809679421	0.0089909633710073	0.0226549128204718	0.3968659443651778	0.691474	0.691474	chr8	125029780	0.1602241450829636	chr8:125029780:G:A
chr8:125029790	['G', 'A']	10699	514.0	6.595809215635349	0.0346351330908577	0.0455269984302027	0.7607603023501917	0.446817	0.446817	chr8	125029790	0.3498703116850312	chr8:125029790:G:A
chr8:125029799	['G', 'A']	10699	13273.0	-459.6795168991492	-0.0235872457760666	0.0144797869423034	-1.6289774062320912	0.103347	0.103347	chr8	125029799	0.9857021257358304	chr8:125029799:G:A
chr8:125031228	['G', 'C']	10699	516.0482333146383	5.523629793186798	0.0325145416249588	0.0454464313067155	0.7154476312016652	0.474348	0.474348	chr8	125031228	0.3239029262012391	chr8:125031228:G:C
chr8:125031631	['G', 'T']	10699	13487.521267645134	-446.624654407678	-0.0204360398705727	0.0145651333051104	-1.4030794941919538	0.160622	0.160622	chr8	125031631	0.7941949707370061	chr8:125031631:G:T
chr8:125032195	['G', 'A']	10699	285.0	-5.263809511555394	0.0010226729544454	0.0612508068762771	0.0166964813461344	0.986679	0.986679	chr8	125032195	0.005824115013629	chr8:125032195:G:A
chr8:125032285	['C', 'T']	10699	7928.482097784425	-238.31248685828248	-0.0079334901068732	0.0145022525032305	-0.5470522668879155	0.584354	0.584354	chr8	125032285	0.233323978796018	chr8:125032285:C:T
chr8:125033397	['T', 'C']	10699	262.0	24.152030504771577	0.1167044266652665	0.0639558733047051	1.8247648047779963	0.0680644	0.0680644	chr8	125033397	1.1670799795135791	chr8:125033397:T:C
chr8:125034341	['A', 'G']	10699	521.3898606304368	19.88630835921336	0.055937833969159	0.0452849425364348	1.2352413591814366	0.216768	0.216768	chr8	125034341	0.6640048293714825	chr8:125034341:A:G
chr8:125034805	['A', 'T']	10699	727.4759633370744	-31.758286200167767	-0.0269445000229034	0.0389380362646294	-0.6919840497292712	0.488962	0.488962	chr8	125034805	0.3107248910431973	chr8:125034805:A:T
chr8:125035622	['G', 'A']	10699	3858.0	-172.1521924924264	-0.0221019442869138	0.0181951131109857	-1.2147187078254094	0.2245	0.2245	chr8	125035622	0.648783654660658	chr8:125035622:G:A
chr8:125036044	['T', 'G']	10699	702.0656197420078	-30.18785198864305	-0.0266860293091141	0.0395876805793319	-0.6740993389505745	0.500263	0.500263	chr8	125036044	0.3008016168248705	chr8:125036044:T:G
chr8:125036432	['T', 'G']	10699	13501.52388520146	-455.36505440538014	-0.022187853370576	0.0145734414337941	-1.5224855070350736	0.127917	0.127917	chr8	125036432	0.8930717345238891	chr8:125036432:T:G
chr8:125036433	['T', 'A']	10699	13501.52388520146	-455.36505440538014	-0.022187853370576	0.0145734414337941	-1.5224855070350736	0.127917	0.127917	chr8	125036433	0.8930717345238891	chr8:125036433:T:A
chr8:125036460	['T', 'C']	10699	13500.523698233148	-453.7166955205223	-0.0218032513662154	0.0145681245222441	-1.4966409253932402	0.134516	0.134516	chr8	125036460	0.8712260554501461	chr8:125036460:T:C
chr8:125036949	['A', 'G']	10699	13501.52388520146	-455.6442876694192	-0.0222219017201819	0.0145739216262338	-1.5247715947766047	0.127346	0.127346	chr8	125036949	0.8950146918877249	chr8:125036949:A:G
chr8:125037201	['T', 'C']	10699	8700.626437318875	-237.0902359862796	-0.003542210014767	0.0142785461049253	-0.2480791803827427	0.804078	0.804078	chr8	125037201	0.0947018202484319	chr8:125037201:T:C
chr8:125038637	['C', 'T']	10699	441.0412226584408	-18.25555947479659	-0.0189442820404398	0.0494512042839707	-0.3830904083074173	0.70166	0.70166	chr8	125038637	0.1538732808809451	chr8:125038637:C:T
chr8:125039258	['A', 'C']	10699	8253.857303160652	-265.2504833735867	-0.0119932638682974	0.0143388681771023	-0.8364163558912849	0.402939	0.402939	chr8	125039258	0.3947606957163926	chr8:125039258:A:C
chr8:125039544	['A', 'C']	10699	1102.0	-2.7962683594254463	0.0254134371439201	0.0315664455585188	0.8050775655690455	0.420793	0.420793	chr8	125039544	0.3759314933948575	chr8:125039544:A:C
chr8:125040108	['T', 'C']	10699	9633.900448681998	-281.34223347697366	-0.0069782929411911	0.0140763313853452	-0.4957465656467965	0.620083	0.620083	chr8	125040108	0.2075501749704118	chr8:125040108:T:C
chr8:125040246	['T', 'C']	10699	2270.212189194242	-40.58002643884616	0.0087059920511489	0.0226539617257712	0.3843032912536862	0.700761	0.700761	chr8	125040246	0.1544300762978852	chr8:125040246:T:C
chr8:125040558	['A', 'G']	10699	6684.247544204323	-149.95928989157144	0.0036459596644148	0.0151768703941006	0.2402313237010978	0.810156	0.810156	chr8	125040558	0.091431347274503	chr8:125040558:A:G
chr8:125041320	['T', 'C']	10699	8766.638777227261	-290.10989602121333	-0.0121328245580357	0.0142513801837469	-0.8513438278681745	0.394597	0.394597	chr8	125041320	0.4038462208790593	chr8:125041320:T:C
chr8:125041616	['A', 'G']	10699	7627.128824024696	-198.6652119835124	-0.0013431913177171	0.0146329600214631	-0.0917921811955346	0.926865	0.926865	chr8	125041616	0.0329835172305065	chr8:125041616:A:G
chr8:125042115	['A', 'G']	10699	6689.875841436051	-149.45121821444948	0.0037312209882551	0.0151663691877049	0.2460193960779972	0.805672	0.805672	chr8	125042115	0.0938417293890864	chr8:125042115:A:G
chr8:125042757	['A', 'G']	10699	342.09592370979806	13.663275188970552	0.0680411519245386	0.0553308082952671	1.2297154880052366	0.218831	0.218831	chr8	125042757	0.6598911550292457	chr8:125042757:A:G
chr8:125043355	['G', 'GT']	10699	6689.250444049734	-153.52633891777256	0.0029063430705916	0.015173518902638	0.191540478463855	0.848106	0.848106	chr8	125043355	0.0715498643256911	chr8:125043355:G:GT
chr8:125046478	['T', 'C']	10699	2009.187792110675	-85.83967223515614	-0.0179247816449561	0.0237995247414662	-0.7531571256011479	0.451372	0.451372	chr8	125046478	0.3454653850514652	chr8:125046478:T:C
chr8:125047502	['A', 'G']	10699	2638.232934355713	-75.73015081573135	-0.0014376079368672	0.0211206039077264	-0.0680666113122537	0.945734	0.945734	chr8	125047502	0.0242309974002614	chr8:125047502:A:G
chr8:125047959	['A', 'G']	10699	8838.826135726304	-283.862088185157	-0.0120597857389073	0.0142379592990772	-0.8470164498706617	0.397005	0.397005	chr8	125047959	0.4012040235675263	chr8:125047959:A:G
chr8:125049470	['C', 'T']	10699	11483.146583154154	-359.52023492139284	-0.0123594040209352	0.0141021192686188	-0.8764217480728868	0.380821	0.380821	chr8	125049470	0.4192791108845864	chr8:125049470:C:T
chr8:125049577	['A', 'G']	10699	9091.319576719638	-293.98394086804325	-0.0134789366079906	0.0145255078625521	-0.9279494208075424	0.353455	0.353455	chr8	125049577	0.451665870398069	chr8:125049577:A:G
chr8:125049603	['C', 'T']	10699	6576.9399509804025	-139.5270183287462	0.0041755626779299	0.0152911524063068	0.27307050292741	0.784804	0.784804	chr8	125049603	0.1052387921042794	chr8:125049603:C:T
chr8:125050033	['CTG', 'C']	10699	6522.438522674147	-138.80940889237775	0.0039535386631342	0.0152385479042843	0.2594432676897458	0.795298	0.795298	chr8	125050033	0.0994701097012187	chr8:125050033:CTG:C
chr8:125050116	['G', 'T']	10699	8840.131288573031	-281.5520660807645	-0.0115914996402322	0.0142422575148809	-0.8138807789510171	0.415731	0.415731	chr8	125050116	0.3811875900548366	chr8:125050116:G:T
chr8:125050336	['T', 'C']	10699	6521.609553187512	-139.10650405693104	0.003818447004042	0.0152336624300502	0.250658501957463	0.802083	0.802083	chr8	125050336	0.0957806883531425	chr8:125050336:T:C
chr8:125050968	['C', 'T']	10699	6522.219220342152	-138.90683276420236	0.0039078110976533	0.0152343751425997	0.2565127260602901	0.79756	0.79756	chr8	125050968	0.0982366353068469	chr8:125050968:C:T
chr8:125051029	['C', 'A']	10699	6521.828721017203	-139.1786212925004	0.0038250878016581	0.0152348072055793	0.2510755633492554	0.801761	0.801761	chr8	125051029	0.095955072925522	chr8:125051029:C:A
chr8:125051404	['A', 'C']	10699	6520.828440538518	-137.65143499049168	0.0041241472843564	0.0152381681424092	0.2706458706725104	0.786669	0.786669	chr8	125051404	0.1042079635898674	chr8:125051404:A:C
chr8:125051764	['G', 'A']	10699	6523.219407310461	-139.03834919595482	0.0038476393986631	0.0152347198997794	0.2525572786355516	0.800615	0.800615	chr8	125051764	0.0965762773882926	chr8:125051764:G:A
chr8:125051897	['A', 'C']	10699	6522.609646662928	-139.79639755300246	0.0037026299951034	0.0152341440545709	0.2430481149344562	0.807973	0.807973	chr8	125051897	0.0926031517834979	chr8:125051897:A:C
chr8:125051929	['A', 'G']	10699	6523.219407310461	-138.7932126686781	0.0039361803173415	0.0152349014248496	0.2583659852843727	0.796129	0.796129	chr8	125051929	0.0990165560700901	chr8:125051929:A:G
chr8:125052556	['C', 'G']	10699	287.2888930616843	-7.104023061997054	-0.0047978449458505	0.0611506674899385	-0.0784594043334019	0.937464	0.937464	chr8	125052556	0.0280454008285534	chr8:125052556:C:G
chr8:125053343	['G', 'A']	10699	6521.609553187512	-139.04488456859025	0.0039003188638246	0.0152371998551855	0.2559734663122686	0.797976	0.797976	chr8	125053343	0.0980101703338654	chr8:125053343:G:A
chr8:125053614	['A', 'C']	10699	6718.51182795699	-139.86943549506157	0.0057040751324888	0.0151423807407437	0.3766960579151763	0.706407	0.706407	chr8	125053614	0.1509450058541701	chr8:125053614:A:C
chr8:125053798	['G', 'A']	10699	6523.0	-138.9100906527699	0.0038983978042608	0.015233949002817	0.2559019859880067	0.798031	0.798031	chr8	125053798	0.0979802378880626	chr8:125053798:G:A
chr8:125053867	['A', 'G']	10699	6522.609646662928	-138.09547606348195	0.0040660293156203	0.0152341428768304	0.2669024013030852	0.789549	0.789549	chr8	125053867	0.1026209121797402	chr8:125053867:A:G
chr8:125053908	['A', 'G']	10699	6523.0	-138.9100906527699	0.0038983978042608	0.015233949002817	0.2559019859880067	0.798031	0.798031	chr8	125053908	0.0979802378880626	chr8:125053908:A:G
chr8:125054039	['C', 'T']	10699	6523.21940731046	-139.39237737669225	0.0038111842599806	0.0152349114958222	0.250161234020018	0.802467	0.802467	chr8	125054039	0.0955728181287996	chr8:125054039:C:T
chr8:125054070	['C', 'T']	10699	6521.828721017203	-137.7242957600551	0.0041287602526238	0.0152345996130245	0.271012061852548	0.786387	0.786387	chr8	125054070	0.1043636745692714	chr8:125054070:C:T
chr8:125054132	['C', 'T']	10699	6522.609646662928	-139.2043277147555	0.0038182173315768	0.0152341978264395	0.2506346166090997	0.802101	0.802101	chr8	125054132	0.0957709422134545	chr8:125054132:C:T
chr8:125054139	['G', 'A']	10699	6522.438522674147	-139.43629303698862	0.0037782350193338	0.0152349025323665	0.2479986341433422	0.80414	0.80414	chr8	125054139	0.094668334417666	chr8:125054139:G:A
chr8:125054403	['G', 'T']	10699	6523.0	-138.9100906527699	0.0038983978042608	0.015233949002817	0.2559019859880067	0.798031	0.798031	chr8	125054403	0.0979802378880626	chr8:125054403:G:T
chr8:125054680	['A', 'G']	10699	6525.2692667414885	-138.7546873189081	0.0039899680195004	0.015237611841831	0.2618499579144696	0.793442	0.793442	chr8	125054680	0.1004848143414948	chr8:125054680:A:G
chr8:125054687	['T', 'C']	10699	6720.140546100617	-137.02333147819667	0.0063614293304381	0.0151437172223097	0.4200705307060556	0.674442	0.674442	chr8	125054687	0.1710553924161128	chr8:125054687:T:C
chr8:125054756	['C', 'T']	10699	6533.434485342323	-140.65697973565577	0.0033958231068775	0.0152470778571959	0.2227196016628743	0.823758	0.823758	chr8	125054756	0.0842003546874822	chr8:125054756:C:T
chr8:125055068	['C', 'T']	10699	605.0	20.450888130483488	0.0526264401253	0.042194236617264	1.2472423805806614	0.212336	0.212336	chr8	125055068	0.6729763681707509	chr8:125055068:C:T
chr8:125055084	['C', 'T']	10699	6522.829001495888	-138.6188402483898	0.0039598127422146	0.015234879692772	0.2599175590532137	0.794932	0.794932	chr8	125055084	0.0996700201332734	chr8:125055084:C:T
chr8:125055743	['A', 'T']	10699	6522.0	-137.8695543497895	0.0041497716727385	0.0152370826547116	0.2723468636862257	0.785361	0.785361	chr8	125055743	0.1049306690260461	chr8:125055743:A:T
chr8:125055769	['G', 'A']	10699	6521.609553187512	-138.18616548886206	0.0040609192396541	0.0152374022386831	0.2665099454646367	0.789852	0.789852	chr8	125055769	0.1024542778295896	chr8:125055769:G:A
chr8:125055861	['T', 'C']	10699	6522.219220342152	-138.73799505731716	0.0039391617061984	0.0152379167792109	0.2585105144800798	0.796018	0.796018	chr8	125055861	0.0990771116438774	chr8:125055861:T:C
chr8:125055946	['T', 'C']	10699	6519.046568169066	-136.6166401603055	0.0044454361723064	0.0152411064001298	0.2916741118130717	0.770541	0.770541	chr8	125055946	0.1132042477956272	chr8:125055946:T:C
chr8:125055955	['T', 'C']	10699	2240.8377746610568	-45.34251323405015	0.0066922882616642	0.0227409618204932	0.2942834306873273	0.768547	0.768547	chr8	125055955	0.1143295683509632	chr8:125055955:T:C
chr8:125055973	['G', 'A']	10699	6521.219033373844	-137.78996280641837	0.0041752548981172	0.0152375434220682	0.2740110254301446	0.784081	0.784081	chr8	125055973	0.1056390699227859	chr8:125055973:G:A
chr8:125056004	['C', 'T']	10699	6520.218846405534	-138.13603348357674	0.0041257992006006	0.0152405986262114	0.270711098808476	0.786618	0.786618	chr8	125056004	0.1042361199511477	chr8:125056004:C:T
chr8:125056066	['C', 'T']	10699	6522.0	-137.8695543497895	0.0041497716727385	0.0152370826547116	0.2723468636862257	0.785361	0.785361	chr8	125056066	0.1049306690260461	chr8:125056066:C:T
chr8:125056248	['G', 'T']	10699	6520.609459712096	-138.00435732738566	0.0041605953975764	0.0152403242431261	0.2729991390736311	0.784859	0.784859	chr8	125056248	0.1052083572956428	chr8:125056248:G:T
chr8:125056374	['C', 'A']	10699	6521.0	-137.30021549750592	0.004236461601283	0.0152367229397101	0.2780428323102152	0.780985	0.780985	chr8	125056374	0.107357307326013	chr8:125056374:C:A
chr8:125056631	['T', 'G']	10699	431.08058334112366	4.12225622719863	0.0319066400522198	0.0495128876574302	0.6444108102313797	0.519323	0.519323	chr8	125056631	0.2845624427585216	chr8:125056631:T:G
chr8:125056644	['T', 'C']	10699	3834.358384744812	-179.1097906223041	-0.0240268837854541	0.0181865418116014	-1.3211353777069994	0.186485	0.186485	chr8	125056644	0.729356095111146	chr8:125056644:T:C
chr8:125057210	['C', 'T']	10699	6715.8831338818245	-137.46763515123467	0.0062599693746576	0.0151440087910207	0.4133627668236276	0.679349	0.679349	chr8	125057210	0.1679070595412637	chr8:125057210:C:T
chr8:125057836	['T', 'C']	10699	653.4275158997381	20.225357090122607	0.0511604407029517	0.0406091362062792	1.2598258786662144	0.20776	0.20776	chr8	125057836	0.6824380633787537	chr8:125057836:T:C
chr8:125057873	['G', 'A']	10699	6717.255679162383	-137.47407366925245	0.0062574288978658	0.0151444079201429	0.4131841225395899	0.67948	0.67948	chr8	125057873	0.1678233218858183	chr8:125057873:G:A
chr8:125058273	['G', 'A']	10699	6716.627780893625	-136.8775833524149	0.0063737690179175	0.0151438058701019	0.420882905696848	0.673849	0.673849	chr8	125058273	0.1714374117937908	chr8:125058273:G:A
chr8:125058466	['G', 'A']	10699	6716.255492194074	-137.3274189594159	0.0062820744063901	0.0151439358421985	0.4148244202729101	0.678279	0.678279	chr8	125058466	0.1685916287927137	chr8:125058466:G:A
chr8:125058830	['C', 'T']	10699	6718.627967844457	-137.107095477362	0.0063528749244035	0.0151446995774759	0.4194784381099186	0.674875	0.674875	chr8	125058830	0.1707766595207011	chr8:125058830:C:T
chr8:125059138	['A', 'G']	10699	6716.883414360509	-137.09088286047063	0.0063582225157974	0.0151446600227098	0.4198326344905115	0.674616	0.674616	chr8	125059138	0.1709433627772534	chr8:125059138:A:G
chr8:125059210	['T', 'C']	10699	6716.627780893625	-136.76272256408845	0.0064183894649351	0.0151436889847796	0.4238326256822921	0.671696	0.671696	chr8	125059210	0.1728272379497815	chr8:125059210:T:C
chr8:125061544	['A', 'G']	10699	19603.0	-560.743876750778	-0.032276480220535	0.0255791578952152	-1.261827318661359	0.207038	0.207038	chr8	125061544	0.6839499363029272	chr8:125061544:A:G
chr8:125061639	['G', 'A']	10699	604.4519689458425	21.37491824256526	0.054111105403764	0.0422283856273112	1.2813917605405116	0.200084	0.200084	chr8	125061639	0.6987876389476708	chr8:125061639:G:A
chr8:125061643	['AAAG', 'A']	10699	430.0	4.970371846598011	0.0336368620901301	0.049556598808134	0.6787564703615033	0.497307	0.497307	chr8	125061643	0.3033754276771304	chr8:125061643:AAAG:A
chr8:125062197	['C', 'G']	10699	602.0562722004113	23.113946378357905	0.057277713643211	0.0422909781152265	1.3543719298038328	0.175646	0.175646	chr8	125062197	0.755361735981309	chr8:125062197:C:G
chr8:125062817	['C', 'T']	10699	3591.006918474196	-114.20356865581336	-0.0042952626774646	0.018554295383812	-0.231496943894303	0.816933	0.816933	chr8	125062817	0.0878135602649731	chr8:125062817:C:T
chr8:125064205	['T', 'C']	10699	2240.6282722513088	-46.55073079097328	0.0062788464680664	0.0227295292679382	0.2762418171555916	0.782368	0.782368	chr8	125064205	0.1065889211392044	chr8:125064205:T:C
chr8:125064390	['T', 'A']	10699	2810.3640785781104	-27.6882451700264	0.0188604837556806	0.0205441932195504	0.9180445079601588	0.358616	0.358616	chr8	125064390	0.4453703378728421	chr8:125064390:T:A
chr8:125064682	['G', 'A']	10699	2507.937634408602	-61.42092133899064	0.0022596608787404	0.0216532158294302	0.104356826096436	0.916888	0.916888	chr8	125064682	0.0376837111703896	chr8:125064682:G:A
chr8:125065367	['A', 'C']	10699	18886.76528323051	-532.080086242682	-0.0171656710098979	0.02235683903888	-0.7678040254280002	0.442621	0.442621	chr8	125065367	0.3539679849687144	chr8:125065367:A:C
chr8:125065711	['T', 'G']	10699	11363.12414695709	-347.2382578315905	-0.0105691085837836	0.0140986854976692	-0.7496520569616909	0.453481	0.453481	chr8	125065711	0.3434409043437247	chr8:125065711:T:G
chr8:125065712	['T', 'G']	10699	11363.186237845925	-347.2632926707394	-0.010574593198769	0.0140986911945136	-0.7500407699463656	0.453247	0.453247	chr8	125065712	0.343665061777975	chr8:125065712:T:G
chr8:125065836	['C', 'T']	10699	544.1525804038893	-12.948275727554044	-0.0022466862781588	0.0439921405184142	-0.0510701741648241	0.959271	0.959271	chr8	125065836	0.0180586846140959	chr8:125065836:C:T
chr8:125067455	['C', 'G']	10699	409.03823144513	5.73732446441286	0.0380513255367437	0.0508836975392847	0.7478097578770923	0.454591	0.454591	chr8	125067455	0.3423791666951409	chr8:125067455:C:G
chr8:125067530	['A', 'T']	10699	4892.517609591608	-173.10479024882423	-0.0119860778071187	0.0165911053893314	-0.7224399776778048	0.47004	0.47004	chr8	125067530	0.3278651824045093	chr8:125067530:A:T
chr8:125067993	['A', 'G']	10699	602.0	23.052164846765688	0.0571715536642832	0.0422908728791277	1.3518650661972902	0.176447	0.176447	chr8	125067993	0.7533857212344265	chr8:125067993:A:G
chr8:125068342	['A', 'G']	10699	1997.186670405684	-67.82407552697552	-0.0084473201206528	0.0239281820839912	-0.353028077561497	0.724074	0.724074	chr8	125068342	0.1402170468562069	chr8:125068342:A:G
chr8:125069238	['T', 'C']	10699	14091.317068610955	-439.1139397560459	-0.0133137678061588	0.0149210923339836	-0.8922783606020538	0.372264	0.372264	chr8	125069238	0.4291489604437098	chr8:125069238:T:C
chr8:125070951	['A', 'G']	10699	18500.4583528092	-566.19332575405	-0.0334477911669367	0.0208588351551397	-1.6035311137062689	0.108847	0.108847	chr8	125070951	0.9631835363188016	chr8:125070951:A:G
chr8:125072780	['C', 'T']	10699	1699.6354371201496	-58.253181942508455	-0.007392049525048	0.0257683586512101	-0.2868653617059508	0.774221	0.774221	chr8	125072780	0.1111350530371738	chr8:125072780:C:T
chr8:125072809	['T', 'C']	10699	599.0	23.55629238643594	0.0576149035256897	0.0423208604982466	1.3613830826543978	0.173421	0.173421	chr8	125072809	0.760898313826912	chr8:125072809:T:C
chr8:125072829	['C', 'T']	10699	9258.0	-212.58278034310257	0.0049363082764505	0.0141206261726953	0.3495814007168952	0.72666	0.72666	chr8	125072829	0.1386687454863795	chr8:125072829:C:T
chr8:125072925	['A', 'C']	10699	6623.61908767994	-141.11164236041026	0.0058579166682499	0.0152149862023055	0.385009660236318	0.700238	0.700238	chr8	125072925	0.1547543249584287	chr8:125072925:A:C
chr8:125073040	['A', 'C']	10699	6621.856768885565	-138.7027401622933	0.0064102098272913	0.0152183370497359	0.4212161819219638	0.673606	0.673606	chr8	125073040	0.1715940531068537	chr8:125073040:A:C
chr8:125073121	['T', 'C']	10699	14920.183620044876	-465.23909574933447	-0.0160367577695392	0.0153008692040498	-1.0480945595753866	0.294619	0.294619	chr8	125073121	0.5307392489086036	chr8:125073121:T:C
chr8:125073765	['A', 'T']	10699	6621.475549322113	-139.2378542453392	0.0062458422666102	0.0152151049061209	0.4105027408715154	0.681445	0.681445	chr8	125073765	0.166569190688319	chr8:125073765:A:T
chr8:125073843	['C', 'T']	10699	6622.237917173039	-140.40866492169334	0.0060089925619054	0.0152147101330175	0.3949462401433023	0.69289	0.69289	chr8	125073843	0.1593357064919023	chr8:125073843:C:T
chr8:125074128	['A', 'G']	10699	6621.856768885565	-141.2566334056989	0.0058079211018856	0.0152150994233354	0.3817208774185197	0.702676	0.702676	chr8	125074128	0.1532448796000579	chr8:125074128:A:G
chr8:125074273	['T', 'C']	10699	6621.856768885565	-140.6759511204968	0.005930809301919	0.0152149684449536	0.3898009597178015	0.696692	0.696692	chr8	125074273	0.1569591763691236	chr8:125074273:T:C
chr8:125074787	['G', 'A']	10699	6622.618994204524	-140.84101219712085	0.0059268111134954	0.0152144616360459	0.3895511556881962	0.696876	0.696876	chr8	125074787	0.1568444920693484	chr8:125074787:G:A
chr8:125074815	['T', 'C']	10699	6622.237917173039	-141.68360760524348	0.0057315699057234	0.015214696855043	0.3767127245669504	0.706395	0.706395	chr8	125074815	0.1509523834396817	chr8:125074815:T:C
chr8:125075195	['A', 'G']	10699	6623.857329842932	-142.8113662276341	0.0054562217851625	0.015215941835023	0.3585858729167733	0.719912	0.719912	chr8	125075195	0.1427205872494774	chr8:125075195:A:G
chr8:125075327	['C', 'T']	10699	6623.0	-141.05793359943044	0.0058727187932817	0.0152142857891337	0.3860002943730756	0.699504	0.699504	chr8	125075327	0.1552097977226028	chr8:125075327:C:T
chr8:125075335	['C', 'T']	10699	6621.856768885565	-141.75811092021917	0.0057116418188764	0.0152151207700951	0.3753924733941312	0.707376	0.707376	chr8	125075335	0.1503496791047867	chr8:125075335:C:T
chr8:125075336	['G', 'A']	10699	2614.0	-71.1206499099019	-0.0001936552667868	0.0212567900622368	-0.0091102779968101	0.992731	0.992731	chr8	125075336	0.0031684161997327	chr8:125075336:G:A
chr8:125075542	['G', 'A']	10699	648.0	21.2706470969885	0.0528322838315273	0.0406862817432576	1.298528191023071	0.194134	0.194134	chr8	125075542	0.7118983970213568	chr8:125075542:G:A
chr8:125075572	['C', 'A']	10699	6618.9492096155645	-140.16609945047418	0.0060802536710922	0.0152222466556734	0.3994320817831515	0.689583	0.689583	chr8	125075572	0.1614134535307866	chr8:125075572:C:A
chr8:125076147	['G', 'C']	10699	6621.856768885565	-139.86221175859703	0.0061866505112118	0.0152179267910359	0.4065370136263285	0.684356	0.684356	chr8	125076147	0.1647179207725014	chr8:125076147:G:C
chr8:125076270	['G', 'C']	10699	6623.476297335204	-140.4409056744105	0.0060766658283337	0.0152161356815243	0.3993567062964673	0.689638	0.689638	chr8	125076270	0.16137881630221	chr8:125076270:G:C
chr8:125076807	['C', 'T']	10699	6621.615809684368	-141.71427528124502	0.0058214290396915	0.015225580501631	0.3823452931116752	0.702213	0.702213	chr8	125076807	0.1535311347453413	chr8:125076807:C:T
chr8:125077069	['A', 'G']	10699	6622.618994204524	-140.93176628735205	0.0059036599168886	0.0152143824547299	0.388031517838786	0.698	0.698	chr8	125077069	0.1561445773768389	chr8:125077069:A:G
chr8:125077204	['T', 'C']	10699	6619.237356268113	-140.76421480743304	0.0060589354511539	0.015219360600983	0.3981070959553038	0.690559	0.690559	chr8	125077204	0.1607992102355369	chr8:125077204:T:C
chr8:125077238	['T', 'C']	10699	6622.237917173039	-141.34958679963793	0.0058632147382153	0.0152170632606634	0.3853052745973583	0.700019	0.700019	chr8	125077238	0.1548901721526399	chr8:125077238:T:C
chr8:125077307	['T', 'C']	10699	8629.0	-282.38372045186634	-0.0121807004128055	0.0143269059595656	-0.850197554669706	0.395234	0.395234	chr8	125077307	0.4031457022998865	chr8:125077307:T:C
chr8:125077719	['C', 'T']	10699	6623.0	-141.05793359943044	0.0058727187932817	0.0152142857891337	0.3860002943730756	0.699504	0.699504	chr8	125077719	0.1552097977226028	chr8:125077719:C:T
chr8:125077915	['A', 'C']	10699	2956.105189340813	-2.736037980831592	0.0274132361526286	0.0202434582098176	1.3541775258208553	0.175708	0.175708	chr8	125077915	0.7552084645903046	chr8:125077915:A:C
chr8:125078141	['C', 'T']	10699	6562.613385679566	-145.76455884596697	0.0047684976701401	0.0152556882859814	0.3125717818003624	0.754612	0.754612	chr8	125078141	0.1222762928371898	chr8:125078141:C:T
chr8:125078190	['G', 'A']	10699	6469.418700327256	-147.94340116397495	0.0040817304680323	0.0153038558478372	0.26671255326867	0.789696	0.789696	chr8	125078190	0.1025400617872753	chr8:125078190:G:A
chr8:125078225	['G', 'C']	10699	4162.167071802543	-95.70169578599408	0.0028527872261279	0.0177448432357289	0.1607671134780112	0.87228	0.87228	chr8	125078225	0.0593440850952065	chr8:125078225:G:C
chr8:125078307	['C', 'T']	10699	6566.227446947743	-144.07317987619683	0.0051480100734605	0.0152543485332736	0.3374781992316074	0.735763	0.735763	chr8	125078307	0.1332620557273156	chr8:125078307:C:T
chr8:125078442	['T', 'C']	10699	8132.0	-256.79771225711136	-0.0079474117087877	0.0145087380253256	-0.5477672623845871	0.583863	0.583863	chr8	125078442	0.2336890455655835	chr8:125078442:T:C
chr8:125078469	['T', 'C']	10699	8130.0	-255.8380670362548	-0.0077886491473746	0.0145068214148698	-0.5368956385849702	0.591351	0.591351	chr8	125078469	0.2281546644417052	chr8:125078469:T:C
chr8:125078852	['T', 'C']	10699	584.1637995512341	14.755015569142234	0.0446819612688611	0.0427201926365404	1.0459213433097383	0.295621	0.295621	chr8	125078852	0.5292647182468415	chr8:125078852:T:C
chr8:125079029	['T', 'C']	10699	8195.214440365256	-237.6469038365393	-0.0041684140859613	0.0145556686076223	-0.2863773694173368	0.774595	0.774595	chr8	125079029	0.1109253107057557	chr8:125079029:T:C
chr8:125079393	['C', 'T']	10699	8151.142322447836	-247.0346921317538	-0.006273293658719	0.0145125426197543	-0.4322670274318341	0.665556	0.665556	chr8	125079393	0.1768153970371006	chr8:125079393:C:T
chr8:125079416	['T', 'C']	10699	8154.097091011129	-249.99586667315205	-0.0068275088194743	0.0145078464769523	-0.4706080141060709	0.63793	0.63793	chr8	125079416	0.1952269737578353	chr8:125079416:T:C
chr8:125079449	['C', 'T']	10699	2367.442553987099	-47.44189367974892	0.0083596193002942	0.0222203810715359	0.3762140385163245	0.706765	0.706765	chr8	125079449	0.1507249655082711	chr8:125079449:C:T
chr8:125079578	['G', 'C']	10699	8153.524165653922	-251.99087858054847	-0.0071339504840064	0.0145006695691648	-0.4919738671362127	0.622748	0.622748	chr8	125079578	0.2056876585571862	chr8:125079578:G:C
chr8:125079803	['C', 'G']	10699	8152.571962966426	-252.49047771430563	-0.007241445702489	0.0145066971592187	-0.499179490893782	0.617663	0.617663	chr8	125079803	0.209248413519211	chr8:125079803:C:G
chr8:125079807	['C', 'G']	10699	8153.524165653922	-254.4978565808401	-0.0076490386461013	0.0145034469225569	-0.5273945350332513	0.597931	0.597931	chr8	125079807	0.2233489298045831	chr8:125079807:C:G
chr8:125080008	['A', 'G']	10699	8154.04852734923	-250.07537783839868	-0.0067739572806889	0.0145016750126034	-0.4671155073328922	0.640427	0.640427	chr8	125080008	0.1935303667842361	chr8:125080008:A:G
chr8:125080264	['AGCC', 'A']	10699	2368.0	-47.72713603494257	0.0082981277145138	0.0222172915419864	0.3734986192548267	0.708785	0.708785	chr8	125080264	0.1494854819874846	chr8:125080264:AGCC:A
chr8:125080455	['C', 'G']	10699	8153.762105066367	-251.41956017697143	-0.0070183437325082	0.014500576290365	-0.484004469337647	0.628393	0.628393	chr8	125080455	0.2017686614396799	chr8:125080455:C:G
chr8:125080562	['G', 'A']	10699	2324.2172368667043	-10.006763781630012	0.022708006044963	0.0221938287392339	1.023167580130968	0.306252	0.306252	chr8	125080562	0.5139210664278107	chr8:125080562:G:A
chr8:125080715	['C', 'T']	10699	8154.0	-251.70957116363115	-0.0070789771613703	0.0145005025853332	-0.4881884003476165	0.625426	0.625426	chr8	125080715	0.2038240683731946	chr8:125080715:C:T
chr8:125080791	['G', 'C']	10699	2368.664173522812	-47.85631460726555	0.0082343768725595	0.022218034281184	0.3706168047248456	0.71093	0.71093	chr8	125080791	0.1481731589191022	chr8:125080791:G:C
chr8:125081140	['C', 'T']	10699	8165.738039509408	-254.83584597660231	-0.007654573108469	0.0145134889121605	-0.5274109591977845	0.597919	0.597919	chr8	125081140	0.2233576458371675	chr8:125081140:C:T
chr8:125081202	['A', 'T']	10699	8160.916058394159	-254.1130144286384	-0.0075256946615171	0.0145104596231485	-0.5186393027489913	0.604023	0.604023	chr8	125081202	0.2189465239899526	chr8:125081202:A:T
chr8:125081458	['A', 'G']	10699	8152.285901271504	-250.15421209784407	-0.0067631570069123	0.0145025774524537	-0.4663417264334673	0.64098	0.64098	chr8	125081458	0.1931555212224402	chr8:125081458:A:G
chr8:125081547	['T', 'C']	10699	8153.524165653922	-252.0251272772281	-0.0071531316458639	0.0145005865159504	-0.4932994701969864	0.621811	0.621811	chr8	125081547	0.2063415994413548	chr8:125081547:T:C
chr8:125081573	['T', 'C']	10699	266.0	9.389291202499995	0.0580353526234804	0.0631326000832483	0.9192612461225024	0.35798	0.35798	chr8	125081573	0.4461412362954264	chr8:125081573:T:C
chr8:125081640	['G', 'A']	10699	4029.753295316444	-159.19956559030615	-0.0138274993797508	0.017861302117622	-0.7741596490945982	0.438854	0.438854	chr8	125081640	0.3576799388477557	chr8:125081640:G:A
chr8:125081927	['G', 'A']	10699	8153.0	-251.71529275494632	-0.0071082679129037	0.0145025874402822	-0.4901379110571605	0.624046	0.624046	chr8	125081927	0.2047833961992236	chr8:125081927:G:A
chr8:125081986	['C', 'T']	10699	8153.286181750187	-252.0048895054441	-0.0071253911396739	0.0145008348738048	-0.4913779931764974	0.623169	0.623169	chr8	125081986	0.2053941590964035	chr8:125081986:C:T
chr8:125082257	['A', 'G']	10699	8152.047779336139	-251.34360017305127	-0.0070014591460567	0.0145028089683486	-0.482765729131299	0.629272	0.629272	chr8	125082257	0.2011615921298853	chr8:125082257:A:G
chr8:125082372	['T', 'C']	10699	8154.52435262223	-252.2311313080112	-0.0071489530902022	0.0145016812780957	-0.492974087149501	0.622041	0.622041	chr8	125082372	0.2061809891244101	chr8:125082372:T:C
chr8:125082879	['A', 'G']	10699	8152.762011590951	-251.5263244618124	-0.0070881295251727	0.0145031183849412	-0.4887314118963858	0.625042	0.625042	chr8	125082879	0.2040907990472991	chr8:125082879:A:G
chr8:125082904	['T', 'C']	10699	583.1090025240721	15.185392295987471	0.0456498499234444	0.0427529987778746	1.0677578468967883	0.285654	0.285654	chr8	125082904	0.5441596901549296	chr8:125082904:T:C
chr8:125082908	['A', 'G']	10699	8150.285340314136	-255.0006564269386	-0.0078117987750478	0.0145043416170194	-0.5385834794377341	0.590186	0.590186	chr8	125082908	0.2290110967588997	chr8:125082908:A:G
chr8:125082916	['A', 'G']	10699	2039.0	-33.74313447312105	0.0115197884418904	0.0236817407182035	0.486441794079582	0.626664	0.626664	chr8	125082916	0.2029652535215397	chr8:125082916:A:G
chr8:125083261	['G', 'A']	10699	8154.335110362888	-253.0605036769625	-0.0073897773849375	0.0145025428272889	-0.5095504611117206	0.610377	0.610377	chr8	125083261	0.214401839668638	chr8:125083261:G:A
chr8:125083626	['C', 'A']	10699	12579.175733782016	-430.8586826316956	-0.0187222435071151	0.0142339820780165	-1.3153201545778552	0.188431	0.188431	chr8	125083626	0.7248476470769782	chr8:125083626:C:A
chr8:125084353	['T', 'C']	10699	10541.0	-301.2006305028613	-0.0035492014981702	0.0139619108050527	-0.2542060000043714	0.799341	0.799341	chr8	125084353	0.097267910516807	chr8:125084353:T:C
chr8:125084516	['G', 'A']	10699	8149.523417780686	-253.5003105276297	-0.0074027784601034	0.014503274839621	-0.5104211663892617	0.609767	0.609767	chr8	125084516	0.2148360829317814	chr8:125084516:G:A
chr8:125084533	['T', 'C']	10699	8151.0	-251.29603623986927	-0.0069694548631306	0.014500872288488	-0.4806231462822812	0.630794	0.630794	chr8	125084533	0.2001124462551261	chr8:125084533:T:C
chr8:125084592	['A', 'G']	10699	8161.525661400392	-253.9022585658216	-0.0074310983007945	0.0144941913102812	-0.5126949232085397	0.608175	0.608175	chr8	125084592	0.215971436189912	chr8:125084592:A:G
chr8:125085053	['A', 'G']	10699	244.0	3.072954375703424	0.0288844056372921	0.0659426670287296	0.4380230120918201	0.661378	0.661378	chr8	125085053	0.1795502555026147	chr8:125085053:A:G
chr8:125085138	['G', 'A']	10699	5907.552159282109	-193.4010511344698	-0.007220572124847	0.0157847446772496	-0.4574399062186903	0.647364	0.647364	chr8	125085138	0.1888514554370935	chr8:125085138:G:A
chr8:125085173	['C', 'T']	10699	2029.0	-39.134088076579765	0.0079327665546146	0.0237476552872526	0.3340442017815906	0.738353	0.738353	chr8	125085173	0.1317359561997708	chr8:125085173:C:T
chr8:125085231	['A', 'G']	10699	5898.0	-194.6033424648068	-0.0076755364573522	0.0158017346999232	-0.4857401167094394	0.627161	0.627161	chr8	125085231	0.202620956081609	chr8:125085231:A:G
chr8:125085532	['A', 'C']	10699	535.0	16.910487945452	0.0498062845968772	0.0446487197123254	1.1155142838984495	0.264655	0.264655	chr8	125085532	0.5773198966778255	chr8:125085532:A:C
chr8:125088379	['T', 'C']	10699	18821.44052201672	-560.6915158358521	-0.0320198488545991	0.0223426515134381	-1.4331266293680769	0.151851	0.151851	chr8	125088379	0.8185823437322033	chr8:125088379:T:C
chr8:125088761	['C', 'T']	10699	8672.621202206226	-150.20799856038937	0.0127187615330101	0.0141351863158336	0.8997944030467466	0.36825	0.36825	chr8	125088761	0.4338572444853315	chr8:125088761:C:T
chr8:125089187	['C', 'T']	10699	693.0	-21.93912985029803	-0.0161782441483555	0.0398892068771573	-0.40557948916302	0.68506	0.68506	chr8	125089187	0.1642713897809042	chr8:125089187:C:T
chr8:125089325	['G', 'A']	10699	4314.613090229079	-181.839668592461	-0.017452260434577	0.0174195540398016	-1.0018775678585488	0.316425	0.316425	chr8	125089325	0.4997292112264189	chr8:125089325:G:A
chr8:125089438	['T', 'C']	10699	7302.047494390427	-111.0719462714639	0.0140301703436041	0.0146329467297047	0.958806903542066	0.337678	0.337678	chr8	125089438	0.471497233086342	chr8:125089438:T:C
chr8:125089830	['G', 'A']	10699	10608.974756918473	-278.1546122844028	-0.0023841447670535	0.0138844804774261	-0.1717129258764716	0.863666	0.863666	chr8	125089830	0.0636541769670676	chr8:125089830:G:A
chr8:125089872	['A', 'G']	10699	1234.0	3.185771585773443	0.0304668966697185	0.0298921105673002	1.0192286891594426	0.308117	0.308117	chr8	125089872	0.5112843393250127	chr8:125089872:A:G
chr8:125089929	['TTTATA', 'T']	10699	7301.682464011965	-107.93820536075184	0.0147441845620347	0.0146319080874523	1.0076733993892857	0.313634	0.313634	chr8	125089929	0.5035768630412054	chr8:125089929:TTTATA:T
chr8:125090076	['T', 'C']	10699	622.0581417087305	33.81769212952146	0.0752497698190151	0.0416577969253395	1.806379006404976	0.0708873	0.0708873	chr8	125090076	1.1494315650139175	chr8:125090076:T:C
chr8:125090117	['G', 'A']	10699	558.0	20.58079518354347	0.0562316537816205	0.0437849700115806	1.2842684091538257	0.199076	0.199076	chr8	125090117	0.7009810940450524	chr8:125090117:G:A
chr8:125090156	['C', 'T']	10699	1303.0	8.680638780679267	0.0362046985878349	0.0291906187272752	1.2402854124501963	0.214897	0.214897	chr8	125090156	0.6677696472937587	chr8:125090156:C:T
chr8:125090546	['T', 'C']	10699	4465.0	-88.57008062742254	0.0055086897984399	0.0170961316416218	0.3222184944475184	0.747293	0.747293	chr8	125090546	0.1265090858230651	chr8:125090546:T:C
chr8:125090578	['T', 'C']	10699	8835.477468212415	-296.3682124070834	-0.0139672983002578	0.014090597500039	-0.9912495407110428	0.321586	0.321586	chr8	125090578	0.492702866189418	chr8:125090578:T:C
chr8:125090695	['C', 'T']	10699	2539.2373340811364	-26.70099543327531	0.0174636229301516	0.0213552147622431	0.8177685462113935	0.413508	0.413508	chr8	125090695	0.3835160838810925	chr8:125090695:C:T
chr8:125091345	['T', 'A']	10699	4372.225972326103	-187.38123535534663	-0.0186257529801342	0.0173364449061176	-1.0743698077084791	0.282681	0.282681	chr8	125091345	0.5487033810133439	chr8:125091345:T:A
chr8:125093333	['T', 'C']	10699	1772.165638437091	-72.4596260166005	-0.0156198875140813	0.0253140573733899	-0.6170440117000359	0.537219	0.537219	chr8	125093333	0.2698486358967772	chr8:125093333:T:C
chr8:125093921	['C', 'T']	10699	371.0	10.826975101310422	0.0460114089489228	0.053221848903483	0.8645210547338138	0.387321	0.387321	chr8	125093921	0.4119289555394175	chr8:125093921:C:T
chr8:125096143	['A', 'G']	10699	11951.117031220789	-403.1425452165586	-0.0176780575313959	0.0141056214559038	-1.253263288445676	0.210137	0.210137	chr8	125096143	0.6774974721962508	chr8:125096143:A:G
chr8:125096588	['G', 'C']	10699	5660.352866241984	-303.1804032452843	-0.0381261925469463	0.0163350079130302	-2.334017390743566	0.0196133	0.0196133	chr8	125096588	1.70744932875875	chr8:125096588:G:C
chr8:125097014	['G', 'A']	10699	13079.667539267017	-494.8464477185308	-0.0305925547308136	0.0142855387535711	-2.1415051443660853	0.0322559	0.0322559	chr8	125097014	1.491390835971738	chr8:125097014:G:A
chr8:125098327	['G', 'C']	10699	311.02907085436533	-6.543464540095023	0.0058622578515944	0.0587353771736293	0.0998079544848211	0.920499	0.920499	chr8	125098327	0.0359766789630276	chr8:125098327:G:C
chr8:125099640	['G', 'A']	10699	3849.158608435425	-101.283444068142	0.0003018302627622	0.0180254463398705	0.0167446762244445	0.986641	0.986641	chr8	125099640	0.0058408413330444	chr8:125099640:G:A
chr8:125100106	['G', 'A']	10699	3853.0804038893048	-101.83530610414076	1.6852595678927422e-05	0.0180096237318649	0.000935755012422	0.999253	0.999253	chr8	125100106	0.000324539208473	chr8:125100106:G:A
chr8:125100239	['A', 'G']	10699	633.1183509395157	-0.3224724638639732	0.0283866596400009	0.0410958395797603	0.69074290561474	0.489742	0.489742	chr8	125100239	0.3100326495327811	chr8:125100239:A:G
chr8:125101061	['G', 'A']	10699	3997.0	-26.554579508898737	0.0228577463780565	0.0177138730365936	1.2903867116376293	0.196944	0.196944	chr8	125101061	0.7056572456575001	chr8:125101061:G:A
chr8:125101216	['T', 'C']	10699	4405.82359540058	-197.7705536478952	-0.0235116353533006	0.0172249136523806	-1.3649784160195837	0.172289	0.172289	chr8	125101216	0.7637424497243569	chr8:125101216:T:C
chr8:125104543	['G', 'A']	10699	3996.747125362251	-28.09907719651036	0.022434811326416	0.0177206078454952	1.2660294456050043	0.20553	0.20553	chr8	125104543	0.6871247777609542	chr8:125104543:G:A
chr8:125105260	['G', 'A']	10699	659.0616002991213	0.2027199221048315	0.0195108312834254	0.0402962147737224	0.484185211762089	0.628264	0.628264	chr8	125105260	0.2018578249717532	chr8:125105260:G:A
chr8:125105447	['G', 'A']	10699	3704.038612565445	-171.92912539666418	-0.0232125797827528	0.0183995862089819	-1.2615816203204264	0.207127	0.207127	chr8	125105447	0.6837632850432391	chr8:125105447:G:A
chr8:125105917	['T', 'G']	10699	1002.1873422454894	-39.56114719675965	-0.0146719568855609	0.0329738718874676	-0.4449570537434306	0.65636	0.65636	chr8	125105917	0.1828578936588625	chr8:125105917:T:G
chr8:125106494	['T', 'A']	10699	4900.70299625468	-244.716043268988	-0.030598594912968	0.0166223432316267	-1.8408111592082408	0.0656769	0.0656769	chr8	125106494	1.1825873544371373	chr8:125106494:T:A
chr8:125106639	['C', 'T']	10699	1002.3747545582048	-37.20457369536345	-0.0121490147278681	0.032976297284998	-0.3684165818518118	0.71257	0.71257	chr8	125106639	0.147172465887217	chr8:125106639:C:T
chr8:125106715	['G', 'T']	10699	1777.3092444861568	-73.49658692235838	-0.0160092849031837	0.0253334649027957	-0.6319421746930861	0.527438	0.527438	chr8	125106715	0.2778285840689393	chr8:125106715:G:T
chr8:125106811	['C', 'T']	10699	4282.200729244578	-127.60770911174082	-0.0035445860037079	0.0173213673086119	-0.2046366167609427	0.83786	0.83786	chr8	125106811	0.0768285425951335	chr8:125106811:C:T
chr8:125107018	['A', 'C']	10699	324.1211781206171	-9.921634845376923	0.0025883066548499	0.057300323706034	0.0451708906240847	0.963972	0.963972	chr8	125107018	0.0159355806429137	chr8:125107018:A:C
chr8:125108610	['C', 'T']	10699	7558.0	-317.1718777156792	-0.0242516128425464	0.0145962870135868	-1.6614919136607833	0.096644	0.096644	chr8	125108610	1.014825103329969	chr8:125108610:C:T
chr8:125111014	['T', 'C']	10699	4527.423163208076	-66.58643510134839	0.0138674416328787	0.0169221485197604	0.8194846899426139	0.412528	0.412528	chr8	125111014	0.3845465687315091	chr8:125111014:T:C
chr8:125115588	['C', 'T']	10699	18494.0	-570.7020885837218	-0.0362287619275291	0.0209549673315049	-1.728886585905609	0.0838583	0.0838583	chr8	125115588	1.0764539459880518	chr8:125115588:C:T
chr8:125115626	['G', 'C']	10699	18493.728547392035	-570.703641724606	-0.0362501131422688	0.0209560926252878	-1.7298126034490628	0.0836926	0.0836926	chr8	125115626	1.0773129401099797	chr8:125115626:G:C
chr8:125115669	['A', 'T']	10699	15137.829765354772	-508.74573685741547	-0.0264178515446626	0.0155172742123877	-1.7024801639177527	0.0886945	0.0886945	chr8	125115669	1.0521033101988126	chr8:125115669:A:T
chr8:125115722	['G', 'A']	10699	956.715368066598	-33.28814479682697	-0.0106912805299172	0.0336326558219152	-0.3178839217018	0.750579	0.750579	chr8	125115722	0.1246035906179841	chr8:125115722:G:A
chr8:125117106	['C', 'T']	10699	267.07488780852657	-20.172915939427075	-0.0623482018204381	0.0630998463417385	-0.9880880134441274	0.323132	0.323132	chr8	125117106	0.4906200313501612	chr8:125117106:C:T
chr8:125117538	['TTTTTA', 'T']	10699	1044.4881241817843	37.10067780227366	0.0628109691405537	0.0321664722887577	1.952684415521264	0.0508831	0.0508831	chr8	125117538	1.2934264376135398	chr8:125117538:TTTTTA:T
chr8:125120866	['G', 'A']	10699	268.0	-21.05083761965293	-0.0657184469613347	0.0629877412527169	-1.043352970821127	0.296808	0.296808	chr8	125120866	0.527524397500046	chr8:125120866:G:A
chr8:125120893	['T', 'A']	10699	15132.414376518976	-509.6431900726293	-0.0265271313583582	0.015506161735073	-1.7107477538014508	0.0871567	0.0871567	chr8	125120893	1.059699221736038	chr8:125120893:T:A
chr8:125122175	['A', 'T']	10699	3843.3202465623385	-157.88129129560951	-0.0166971387430923	0.0183057301815959	-0.9121263439072844	0.361723	0.361723	chr8	125122175	0.44162387593423	chr8:125122175:A:T
chr8:125122754	['A', 'G']	10699	960.0	-31.78873463549101	-0.0087390888415601	0.0335721620136439	-0.2603075976461841	0.794632	0.794632	chr8	125122754	0.0998339497971534	chr8:125122754:A:G
chr8:125124482	['C', 'G']	10699	3666.7135777071258	-141.71937725681167	-0.0141757644996742	0.0184672405699219	-0.7676168210405367	0.442732	0.442732	chr8	125124482	0.3538590867377402	chr8:125124482:C:G
chr8:125125955	['A', 'G']	10699	7774.453304664859	-388.4461848212173	-0.036889068179016	0.0145024714126631	-2.543640123765766	0.0109844	0.0109844	chr8	125125955	1.959223660528245	chr8:125125955:A:G
chr8:125126853	['A', 'G']	10699	6755.631426434848	-351.7517510157891	-0.03754772086863	0.015025558954512	-2.4989233999414653	0.012472	0.012472	chr8	125126853	1.9040638978192148	chr8:125126853:A:G
chr8:125128105	['A', 'G']	10699	3666.685425820324	-140.83150178083812	-0.0137854589350438	0.0184647964648237	-0.7465806060362388	0.455333	0.455333	chr8	125128105	0.3416708733058038	chr8:125128105:A:G
chr8:125129353	['AAC', 'A']	10699	1034.0966535801083	37.24692852673247	0.0640791985184684	0.0322897948754887	1.9845031151656831	0.0472253	0.0472253	chr8	125129353	1.3258252745298824	chr8:125129353:AAC:A
chr8:125130161	['C', 'G']	10699	3453.330329457347	-72.48405398342507	0.0075103855026541	0.0193406284048677	0.3883216897318549	0.697786	0.697786	chr8	125130161	0.1562777482495307	chr8:125130161:C:G
chr8:125130234	['G', 'C']	10699	956.2681376215407	-31.4949376139228	-0.008500364445686	0.0336320073685576	-0.2527462709119447	0.800469	0.800469	chr8	125130234	0.0966554824700167	chr8:125130234:G:C
chr8:125131544	['T', 'C']	10699	1067.0	35.842996828228884	0.0614663145572902	0.0318413706442325	1.930391604182521	0.0535848	0.0535848	chr8	125131544	1.270958385909912	chr8:125131544:T:C
chr8:125131791	['A', 'G']	10699	3672.686547630176	-142.63655587183243	-0.0142526849291487	0.018459371884662	-0.7721110457171837	0.440066	0.440066	chr8	125131791	0.3564821842268514	chr8:125131791:A:G
chr8:125132007	['T', 'C']	10699	18496.0	-568.6494887154189	-0.0353328703631001	0.0209594760383809	-1.685770689038152	0.0918692	0.0918692	chr8	125132007	1.036830065458843	chr8:125132007:T:C
chr8:125133125	['T', 'A']	10699	18683.49256800972	-534.1284934565643	-0.0193769343341968	0.0216928989944353	-0.8932385818588574	0.37175	0.37175	chr8	125133125	0.4297490228060081	chr8:125133125:T:A
chr8:125134715	['C', 'T']	10699	1349.6517619188744	-20.26376472182239	0.0119664686781842	0.0295276202623063	0.4052635658370404	0.685292	0.685292	chr8	125134715	0.1641243380441764	chr8:125134715:C:T
chr8:125134974	['A', 'C']	10699	6755.631426434848	-354.60262771653345	-0.038388879535653	0.0150257900860593	-2.554865954853826	0.0106366	0.0106366	chr8	125134974	1.973197172530808	chr8:125134974:A:C
chr8:125135272	['A', 'G']	10699	3676.3436156290895	-139.913568341319	-0.0133385834105512	0.0184493812642672	-0.7229826962482149	0.469706	0.469706	chr8	125135272	0.3281738921262073	chr8:125135272:A:G
chr8:125135274	['T', 'C']	10699	957.2525970987364	-33.20495756716187	-0.0105875367900105	0.0336341446447123	-0.3147853736686292	0.752931	0.752931	chr8	125135274	0.1232448215314296	chr8:125135274:T:C
chr8:125137073	['A', 'G']	10699	1420.1849937793056	47.67744087724113	0.0640722163626166	0.0280059398280445	2.2878081134222827	0.0221681	0.0221681	chr8	125137073	1.6542715281248577	chr8:125137073:A:G
chr8:125138459	['G', 'C']	10699	7787.367156083419	-386.0820062206853	-0.0363868284507876	0.014498340141612	-2.5097237404682606	0.0120972	0.0120972	chr8	125138459	1.9173151392098384	chr8:125138459:G:C
chr8:125138561	['T', 'C']	10699	15150.832195942789	-502.9748512276429	-0.024996251421429	0.0155209646809431	-1.6104831068986143	0.107322	0.107322	chr8	125138561	0.9693112426263524	chr8:125138561:T:C
chr8:125140133	['A', 'G']	10699	7363.688259487755	-106.26558577756364	0.0168733589884696	0.0146238162275763	1.153827340680832	0.248597	0.248597	chr8	125140133	0.6045041166087227	chr8:125140133:A:G
chr8:125141010	['C', 'T']	10699	939.0877734155918	-32.65877584572693	-0.009588018962743	0.0339265181240364	-0.2826113463129025	0.77748	0.77748	chr8	125141010	0.1093107740070485	chr8:125141010:C:T
chr8:125141871	['C', 'T']	10699	730.1364868654764	-41.02294609214156	-0.0389285621598904	0.0388144751923471	-1.002939289195021	0.315913	0.315913	chr8	125141871	0.5004325022616803	chr8:125141871:C:T
chr8:125142407	['G', 'A']	10699	269.02514488689474	-20.968716814316213	-0.0642824071095517	0.062873203194989	-1.0224134264353029	0.306608	0.306608	chr8	125142407	0.5134165177447602	chr8:125142407:G:A
chr8:125143878	['T', 'C']	10699	957.1789286715904	-33.718759294628185	-0.0109979041745283	0.033616825753435	-0.3271547484939001	0.743557	0.743557	chr8	125143878	0.1286857334814872	chr8:125143878:T:C
chr8:125144001	['A', 'G']	10699	1075.2009909320368	32.08241449302816	0.0572929051062428	0.0317425917546289	1.804922091715711	0.071115	0.071115	chr8	125144001	1.1480387856253622	chr8:125144001:A:G
chr8:125146766	['A', 'G']	10699	15144.077333083971	-492.078972228931	-0.022635424315451	0.0155175177658188	-1.4587013630047936	0.144677	0.144677	chr8	125146766	0.8396005052805714	chr8:125146766:A:G
chr8:125148078	['T', 'A']	10699	15124.827334766756	-494.8891884647781	-0.0234835373526713	0.0155077026730113	-1.5143143925206044	0.129976	0.129976	chr8	125148078	0.8861368325378818	chr8:125148078:T:A
chr8:125148482	['A', 'G']	10699	365.0	14.114173895740812	0.0690447406490416	0.0538059577690033	1.2832173891497416	0.199444	0.199444	chr8	125148482	0.7001790243132116	chr8:125148482:A:G
chr8:125148495	['C', 'T']	10699	365.0	14.826071346584945	0.070583617065249	0.0538061291601068	1.3118136942209462	0.189611	0.189611	chr8	125148495	0.7221364713190177	chr8:125148495:C:T
chr8:125148593	['C', 'T']	10699	15124.413628715649	-494.3792990192811	-0.0232851526150694	0.0155072172569613	-1.501568735977856	0.133238	0.133238	chr8	125148593	0.8753718950103029	chr8:125148593:C:T
chr8:125149154	['A', 'T']	10699	365.0	14.826071346584945	0.070583617065249	0.0538061291601068	1.3118136942209462	0.189611	0.189611	chr8	125149154	0.7221364713190177	chr8:125149154:A:T
chr8:125149226	['T', 'G']	10699	15136.41475042064	-498.5878062019892	-0.0241573539078299	0.0155072247547319	-1.5578128446521962	0.119307	0.119307	chr8	125149226	0.9233340745845776	chr8:125149226:T:G
chr8:125152326	['G', 'A']	10699	4919.839364188872	-79.00500604999732	0.0135609707117019	0.0164272014128172	0.825519233064318	0.409095	0.409095	chr8	125152326	0.3881758284597769	chr8:125152326:G:A
chr8:125156722	['C', 'A']	10699	2312.0	-86.53165214677612	-0.010866148634572	0.0222950364005659	-0.4873797216270201	0.625999	0.625999	chr8	125156722	0.2034263605512776	chr8:125156722:C:A
chr8:125156774	['A', 'G']	10699	810.2271877337322	-18.28787687572531	0.0029398617516779	0.0363502650474296	0.0808759371586986	0.935542	0.935542	chr8	125156774	0.0289367106131488	chr8:125156774:A:G
chr8:125157989	['A', 'G']	10699	957.0	-33.74832398698807	-0.0110266032206679	0.0336165965899472	-0.328010695287498	0.74291	0.74291	chr8	125157989	0.1290637957560429	chr8:125157989:A:G
chr8:125158188	['A', 'T']	10699	3347.625782929794	-71.18569625221706	0.0068845069682274	0.0191836395576914	0.3588738699725634	0.719697	0.719697	chr8	125158188	0.142850307630919	chr8:125158188:A:T
chr8:125159327	['G', 'A']	10699	956.0893624976632	-34.697994617285886	-0.0120829590706658	0.0336312446983518	-0.3592777840678018	0.719394	0.719394	chr8	125159327	0.1430331886717444	chr8:125159327:G:A
chr8:125159403	['T', 'C']	10699	957.0894559730792	-33.65010982463966	-0.0109203985373507	0.033616735384323	-0.3248500609147018	0.745301	0.745301	chr8	125159403	0.1276682960591757	chr8:125159403:T:C
chr8:125159725	['C', 'T']	10699	6735.888743455496	-346.922453492201	-0.0368692087339079	0.015033192179952	-2.452520282623412	0.0142018	0.0142018	chr8	125159725	1.847656607692624	chr8:125159725:C:T
chr8:125160436	['G', 'A']	10699	3274.918287210172	-97.60663562536448	-0.0035823941600956	0.019388490678741	-0.1847691096462518	0.853414	0.853414	chr8	125160436	0.06884023694791	chr8:125160436:G:A
chr8:125160485	['A', 'G']	10699	312.0291643297813	-4.986140596112342	0.010470519303939	0.0586211448882712	0.1786133540021313	0.858245	0.858245	chr8	125160485	0.066388718025993	chr8:125160485:A:G
chr8:125163616	['C', 'T']	10699	334.0312207889325	-28.14638171242484	-0.0641882829607614	0.0561075768246025	-1.1440216561378127	0.25264	0.25264	chr8	125163616	0.597497887335781	chr8:125163616:C:T
chr8:125164284	['C', 'T']	10699	3665.0	-141.14586516394476	-0.013808860996752	0.0184907531107817	-0.7467981922650986	0.455202	0.455202	chr8	125164284	0.3417958384691898	chr8:125164284:C:T
chr8:125164466	['T', 'C']	10699	3276.22487143525	-96.0485783686318	-0.0028578401372844	0.0193874449977933	-0.1474067437772082	0.882814	0.882814	chr8	125164466	0.0541307882487877	chr8:125164466:T:C
chr8:125165017	['C', 'T']	10699	6733.629369975696	-345.20018816046536	-0.0366020580611004	0.0150344831317939	-2.4345404986817814	0.014927	0.014927	chr8	125165017	1.826027467182038	chr8:125165017:C:T
chr8:125165655	['C', 'T']	10699	1579.1475976818097	-57.88306301219223	-0.0105639541915437	0.0267016338395974	-0.3956295054828369	0.692386	0.692386	chr8	125165655	0.1596517221141135	chr8:125165655:C:T
chr8:125165769	['A', 'G']	10699	15137.659467040674	-493.2399908140696	-0.0229546323610385	0.0155129801016991	-1.479704880078088	0.138982	0.138982	chr8	125165769	0.8570414429608266	chr8:125165769:A:G
chr8:125167628	['A', 'G']	10699	245.09163160355308	6.213131018686521	0.0413265079258876	0.0658430644620263	0.6276516481051988	0.530246	0.530246	chr8	125167628	0.2755225989726074	chr8:125167628:A:G
chr8:125168339	['G', 'A']	10699	2172.2030286034774	-96.0965359490469	-0.0178930126890713	0.0229348064460842	-0.7801684627744606	0.435309	0.435309	chr8	125168339	0.3612023537249099	chr8:125168339:G:A
chr8:125168640	['A', 'G']	10699	2314.432644666729	-93.41242588271454	-0.0142364209757892	0.0222884681415565	-0.6387348329805448	0.523009	0.523009	chr8	125168640	0.2814908376782197	chr8:125168640:A:G
chr8:125170098	['CT', 'C']	10699	7357.062920718025	-109.76208918195232	0.016251164962254	0.0146365307396463	1.1103153644349677	0.266888	0.266888	chr8	125170098	0.5736709528177503	chr8:125170098:CT:C
chr8:125171663	['G', 'A']	10699	3350.62634383472	-75.92160682602305	0.0052530117203273	0.0191799840393949	0.2738798796462954	0.784182	0.784182	chr8	125171663	0.1055831306540116	chr8:125171663:G:A
chr8:125171750	['A', 'G']	10699	1041.0	36.1342185410502	0.0627878332738709	0.0322002651277071	1.9499166551844405	0.0512122	0.0512122	chr8	125171750	1.290626567119371	chr8:125171750:A:G
chr8:125172042	['T', 'C']	10699	3677.0310396409873	-142.58004618601498	-0.0140233407954015	0.0184748685606175	-0.7590495569367562	0.44784	0.44784	chr8	125172042	0.3488771188779128	chr8:125172042:T:C
chr8:125172269	['A', 'G']	10699	3290.92277486911	-97.1435470557551	-0.0029248355519403	0.0193656730436299	-0.1510319597646219	0.879953	0.879953	chr8	125172269	0.0555405237427379	chr8:125172269:A:G
chr8:125173826	['G', 'A']	10699	3525.6476528894714	-107.2461174253863	-0.0044060765652056	0.0188133421219829	-0.2341995662778708	0.814835	0.814835	chr8	125173826	0.0889303248112833	chr8:125173826:G:A
chr8:125175728	['AGAG', 'A']	10699	955.0892690222472	-30.20433162139367	-0.0073715940778094	0.0336471494798853	-0.219085247688403	0.826588	0.826588	chr8	125175728	0.0827109038832628	chr8:125175728:AGAG:A
chr8:125175772	['A', 'G']	10699	1059.0989904655075	35.96054191634212	0.0618905128609879	0.0319342449511443	1.9380609422791444	0.0526421	0.0526421	chr8	125175772	1.2786667941619465	chr8:125175772:A:G
chr8:125176688	['C', 'T']	10699	727.0	-37.04680370599459	-0.0329750104995037	0.0388875509669566	-0.847958014314739	0.39648	0.39648	chr8	125176688	0.4017787153040306	chr8:125176688:C:T
chr8:125176914	['G', 'T']	10699	812.0	-18.364136209209484	0.0027204855801049	0.0363103882195364	0.0749230650924632	0.940277	0.940277	chr8	125176914	0.0267441869854305	chr8:125176914:G:T
chr8:125177849	['G', 'A']	10699	15123.413535240232	-489.1035061387323	-0.0221216333665903	0.0155040556626912	-1.426828814851555	0.153658	0.153658	chr8	125177849	0.8134448238527069	chr8:125177849:G:A
chr8:125178152	['T', 'A']	10699	7353.374591006825	-110.41376052057105	0.0160391005090156	0.0146368301339447	1.09580423918556	0.273189	0.273189	chr8	125178152	0.5635367915771734	chr8:125178152:T:A
chr8:125178630	['G', 'A']	10699	1064.2984293193715	34.75474614246522	0.0607251492499604	0.0318732781972333	1.905205635711216	0.0567802	0.0567802	chr8	125178630	1.245803082068291	chr8:125178630:G:A
chr8:125179169	['C', 'G']	10699	3685.688978218193	-145.61177431433345	-0.0149763221596959	0.0184541661654475	-0.8115415253893561	0.417073	0.417073	chr8	125179169	0.3797879241089849	chr8:125179169:C:G
chr8:125179330	['C', 'T']	10699	267.0	-19.12313431556679	-0.0592899630968192	0.0631044207899669	-0.9395532413514496	0.347468	0.347468	chr8	125179330	0.4590851855007495	chr8:125179330:C:T
chr8:125180251	['G', 'A']	10699	304.02841652645355	-5.963859008540811	0.0121367595595224	0.0589085208007941	0.2060272333193407	0.836774	0.836774	chr8	125180251	0.0773918225398425	chr8:125180251:G:A
chr8:125180807	['TA', 'T']	10699	943.0	-30.246054724816524	-0.0077654097468828	0.0339039558192932	-0.2290414070933842	0.818841	0.818841	chr8	125180807	0.086800420005662	chr8:125180807:TA:T
chr8:125184154	['A', 'G']	10699	365.0	14.826071346584945	0.070583617065249	0.0538061291601068	1.3118136942209462	0.189611	0.189611	chr8	125184154	0.7221364713190177	chr8:125184154:A:G
chr8:125188227	['T', 'C']	10699	359.0	10.785696853147194	0.0487621919021731	0.0540529784032345	0.9021185019335618	0.367014	0.367014	chr8	125188227	0.4353173689719435	chr8:125188227:T:C
chr8:125188583	['T', 'C']	10699	3679.0	-144.4017704776018	-0.0145460224421033	0.018465886052	-0.7877240442804443	0.430876	0.430876	chr8	125188583	0.3656476956490312	chr8:125188583:T:C
chr8:125188674	['C', 'T']	10699	649.0	0.7757898026126624	0.0303325623989003	0.0407658099444379	0.7440686801082154	0.456851	0.456851	chr8	125188674	0.3402254201250765	chr8:125188674:C:T
chr8:125188746	['C', 'T']	10699	1019.0	-35.71062892470725	-0.0089552774451753	0.0326928632409291	-0.2739214788004255	0.78415	0.78415	chr8	125188746	0.1056008532069186	chr8:125188746:C:T
chr8:125189227	['A', 'G']	10699	15124.413628715649	-490.5205179887633	-0.0225179372856047	0.0155079445845137	-1.4520259060050562	0.146524	0.146524	chr8	125189227	0.8340912339181156	chr8:125189227:A:G
chr8:125189443	['A', 'G']	10699	7774.0	-381.86045842438114	-0.035738429024833	0.0144913060816111	-2.466197927472086	0.0136712	0.0136712	chr8	125189443	1.864193363229888	chr8:125189443:A:G
chr8:125189884	['T', 'A']	10699	15121.0	-488.4146213205139	-0.0220821705794908	0.015504547980735	-1.4242382691148865	0.154407	0.154407	chr8	125189884	0.8113330149299323	chr8:125189884:T:A
chr8:125190746	['G', 'A']	10699	813.0	-15.643698295995144	0.0063943012770646	0.0362449376999409	0.1764191548624193	0.859968	0.859968	chr8	125190746	0.0655177088517625	chr8:125190746:G:A
chr8:125190812	['G', 'A']	10699	3290.92277486911	-96.1817612964721	-0.0026498537065795	0.0193583157367667	-0.1368845173625714	0.891125	0.891125	chr8	125190812	0.0500613722789538	chr8:125190812:G:A
chr8:125191959	['A', 'G']	10699	1583.0	-58.55251666263644	-0.0107301988041868	0.0266750211571116	-0.4022564308754509	0.687503	0.687503	chr8	125191959	0.1627254023986407	chr8:125191959:A:G
chr8:125192210	['C', 'T']	10699	3719.390556334736	-153.05968791195747	-0.0165428117302242	0.0183790571115084	-0.9000903381417551	0.368092	0.368092	chr8	125192210	0.4340436212754476	chr8:125192210:C:T
chr8:125192217	['A', 'G']	10699	958.7168646525116	-30.258882855386425	-0.0070710017498339	0.0335664771063463	-0.2106566538821271	0.833159	0.833159	chr8	125192217	0.0792721099579354	chr8:125192217:A:G
chr8:125192392	['T', 'C']	10699	3671.37260402057	-143.10713249850687	-0.0142789770264952	0.0184933718105174	-0.7721132291502749	0.440064	0.440064	chr8	125192392	0.356484158001098	chr8:125192392:T:C
chr8:125192526	['C', 'CAATT']	10699	15135.073125116887	-499.3488084786535	-0.0244468330808629	0.0155043823988891	-1.576769228977125	0.114878	0.114878	chr8	125192526	0.9397631340046712	chr8:125192526:C:CAATT
chr8:125193004	['T', 'G']	10699	3678.3438025799214	-140.58039281574978	-0.0133412735441186	0.0184599167463547	-0.722715802429239	0.46987	0.46987	chr8	125193004	0.3280222826858737	chr8:125193004:T:G
chr8:125193860	['A', 'G']	10699	1388.1297438773602	50.18295910025378	0.0650517466443952	0.0279716086722036	2.3256348037300905	0.0200567	0.0200567	chr8	125193860	1.6977405214495107	chr8:125193860:A:G
chr8:125196679	['T', 'C']	10699	7374.378517341311	-115.1812076944447	0.0153437650274555	0.0146278952909676	1.048938669729876	0.29423	0.29423	chr8	125196679	0.5313130482290948	chr8:125196679:T:C
chr8:125196849	['C', 'T']	10699	473.1326664173523	-16.182763704523737	-0.00986868464041	0.0479623857335724	-0.205758835584825	0.836983	0.836983	chr8	125196849	0.0772833628922479	chr8:125196849:C:T
chr8:125197047	['TG', 'T']	10699	1035.0	28.15953164765689	0.0547962289574692	0.0323091166836423	1.695998980535791	0.0899152	0.0899152	chr8	125197047	1.04616688537326	chr8:125197047:TG:T
chr8:125197581	['T', 'C']	10699	929.0	2.5785291202815737	0.0318696300883544	0.0341628907526215	0.9328727571424538	0.350907	0.350907	chr8	125197581	0.4548079682592273	chr8:125197581:T:C
chr8:125197722	['T', 'G']	10699	6757.63161338568	-345.7606432012583	-0.0363160129246475	0.0150056166902382	-2.420161308550059	0.0155302	0.0155302	chr8	125197722	1.808822951332801	chr8:125197722:T:G
chr8:125198450	['T', 'C']	10699	2321.216956440456	-88.45146711879438	-0.0115467322730906	0.0222682864315495	-0.5185281008749414	0.604101	0.604101	chr8	125198450	0.2188904453595545	chr8:125198450:T:C
chr8:125199221	['A', 'G']	10699	11672.363908368396	-431.2889795467548	-0.0229222704597769	0.0140376458050039	-1.6329141494370751	0.102517	0.102517	chr8	125199221	0.9892041112520245	chr8:125199221:A:G
chr8:125199626	['G', 'A']	10699	955.0	-32.60279575394043	-0.009952381839158	0.0336467804839489	-0.295790019015511	0.767396	0.767396	chr8	125199626	0.1149804688625592	chr8:125199626:G:A
chr8:125200111	['A', 'T']	10699	15152.832569879409	-495.2363387373394	-0.0232825400045505	0.0155259572609461	-1.4995880520111435	0.133751	0.133751	chr8	125200111	0.8737029622573255	chr8:125200111:A:T
chr8:125200576	['AC', 'A']	10699	3670.686173693559	-141.25208749458446	-0.0135882179584532	0.0184870018683087	-0.7350146906052285	0.462347	0.462347	chr8	125200576	0.3350319560035602	chr8:125200576:AC:A
chr8:125200847	['T', 'C']	10699	976.0912320059824	-35.455897497009765	-0.0118984012337034	0.0333359885140371	-0.3569236061109536	0.721156	0.721156	chr8	125200847	0.1419707788161646	chr8:125200847:T:C
chr8:125201302	['T', 'G']	10699	6752.0	-347.12715471398576	-0.036704994140281	0.0150193064804009	-2.443854127897212	0.0145474	0.0145474	chr8	125201302	1.83721461949956	chr8:125201302:T:G
chr8:125203030	['T', 'C']	10699	3819.714031971581	-133.303116442183	-0.0093695001272804	0.0181436221280751	-0.5164073667948702	0.605581	0.605581	chr8	125203030	0.2178277592091081	chr8:125203030:T:C
chr8:125204346	['G', 'A']	10699	3284.9210919970083	-100.2073488096426	-0.0041735300726225	0.0193668385991087	-0.2154987790735543	0.829383	0.829383	chr8	125204346	0.0812448706863211	chr8:125204346:G:A
chr8:125205021	['C', 'T']	10699	7359.375712816678	-109.504197925937	0.0164904572354949	0.014634796376063	1.1267978598231123	0.259853	0.259853	chr8	125205021	0.5852722648872067	chr8:125205021:C:T
chr8:125205203	['A', 'G']	10699	955.1785547349724	-31.56242073844531	-0.0085462331830539	0.0336472121912536	-0.2539952830111586	0.799504	0.799504	chr8	125205203	0.0971793590927534	chr8:125205203:A:G
chr8:125205826	['T', 'A']	10699	15131.6572230014	-495.0115382186709	-0.0234666659898392	0.0155139249986578	-1.5126195332173775	0.130406	0.130406	chr8	125205826	0.8847024261888791	chr8:125205826:T:A
chr8:125207626	['C', 'T']	10699	1734.0	-69.54574022640696	-0.0138728347096304	0.0256153226582191	-0.5415834457653862	0.588117	0.588117	chr8	125207626	0.2305362667814593	chr8:125207626:C:T
chr8:125207634	['C', 'T']	10699	811.0758085623481	-20.937216023409725	-0.0001881189927431	0.0363301499220281	-0.0051780406397146	0.995869	0.995869	chr8	125207634	0.0017977863944608	chr8:125207634:C:T
chr8:125208657	['T', 'A']	10699	18683.49256800972	-537.177649526867	-0.0203540242961308	0.02172316715468	-0.9369731472026988	0.348794	0.348794	chr8	125208657	0.457430994465685	chr8:125208657:T:A
chr8:125209670	['C', 'T']	10699	1588.89105021977	-61.05013823453722	-0.0124038004637647	0.0266077182609087	-0.4661730232610005	0.641101	0.641101	chr8	125209670	0.1930735456959855	chr8:125209670:C:T
chr8:125211918	['C', 'T']	10699	3296.6162475460405	-98.02214480597736	-0.0033652513691995	0.0193219313891005	-0.1741674422411987	0.861737	0.861737	chr8	125211918	0.064625259554306	chr8:125211918:C:T
chr8:125212042	['A', 'G']	10699	3685.688978218193	-142.08170115871465	-0.0137235185430198	0.0184297905882041	-0.7446377905022683	0.456507	0.456507	chr8	125212042	0.3405525586815655	chr8:125212042:A:G
chr8:125212275	['G', 'A']	10699	18676.74565339316	-535.2930290949057	-0.0196774581815457	0.0216940995444383	-0.907041942037666	0.364405	0.364405	chr8	125212275	0.4384156727047691	chr8:125212275:G:A
chr8:125212477	['G', 'A']	10699	18493.185489902768	-569.0193620444487	-0.0356718859944532	0.0209571891077042	-1.7021312262406203	0.0887599	0.0887599	chr8	125212477	1.0517831957310686	chr8:125212477:G:A
chr8:125215016	['A', 'T']	10699	15181.781540504631	-494.4518647901163	-0.0241527261222834	0.015950931051104	-1.514189111902135	0.130007	0.130007	chr8	125215016	0.886033263235252	chr8:125215016:A:T
chr8:125215612	['G', 'A']	10699	3642.361757830762	-133.38609449288322	-0.0117411547307679	0.0185389313763894	-0.6333242457394843	0.526535	0.526535	chr8	125215612	0.2785727549596806	chr8:125215612:G:A
chr8:125216207	['C', 'CAGTGGAT']	10699	3479.0	-89.20750838492017	0.0026684937288608	0.0188998505636761	0.1411912607388275	0.887722	0.887722	chr8	125216207	0.0517230170688891	chr8:125216207:C:CAGTGGAT
chr8:125216211	['T', 'A']	10699	3479.325200972144	-89.15594374921449	0.0026785762153208	0.0189002072881006	0.1417220549219744	0.887302	0.887302	chr8	125216211	0.0519285395697719	chr8:125216211:T:A
chr8:125216413	['G', 'A']	10699	3684.0	-142.88142883741128	-0.0140464793437241	0.0184296390177057	-0.7621679041151809	0.445977	0.445977	chr8	125216413	0.3506875382175681	chr8:125216413:G:A
chr8:125216725	['T', 'C']	10699	1061.0991774163394	36.3755780629298	0.0626917186427412	0.0319086290958038	1.96472617029434	0.0494718	0.0494718	chr8	125216725	1.30564228781965	chr8:125216725:T:C
chr8:125217220	['T', 'C']	10699	364.0	13.532898165277274	0.0673097577293799	0.0538755135388792	1.24935714405406	0.211562	0.211562	chr8	125217220	0.6745623360335684	chr8:125217220:T:C
chr8:125217277	['C', 'T']	10699	363.0339315759955	13.468145362777108	0.0666744366616547	0.0539450230203867	1.2359701215894807	0.216497	0.216497	chr8	125217277	0.6645481172897044	chr8:125217277:C:T
chr8:125217328	['T', 'A']	10699	2519.8842016649514	-113.82540713633917	-0.0232253312055838	0.0216946696584152	-1.070554729399853	0.284394	0.284394	chr8	125217328	0.5460795703697636	chr8:125217328:T:A
chr8:125217854	['C', 'T']	10699	259.1938078757834	-19.37195718346415	-0.0610472890915631	0.0640423688969317	-0.953232838557412	0.340494	0.340494	chr8	125217854	0.467890536584823	chr8:125217854:C:T
chr8:125218372	['C', 'T']	10699	1037.5818759936408	37.25092128978539	0.0643442714653538	0.0322513433685958	1.995088103151944	0.0460586	0.0460586	chr8	125218372	1.3366892670125858	chr8:125218372:C:T
chr8:125218417	['T', 'G']	10699	3307.2939345344803	-102.90058022408726	-0.0048321416083165	0.019400571195982	-0.2490721308925828	0.80331	0.80331	chr8	125218417	0.0951168266905386	chr8:125218417:T:G
chr8:125218661	['C', 'A']	10699	3684.0	-142.60166075634928	-0.0139779841784477	0.0184356616196463	-0.7582035549812771	0.448346	0.448346	chr8	125218661	0.3483867005245916	chr8:125218661:C:A
chr8:125219800	['C', 'T']	10699	1037.0	33.608702360315164	0.0606597712468829	0.0322521794291624	1.8807960367488965	0.0600268	0.0600268	chr8	125219800	1.221654808058164	chr8:125219800:C:T
chr8:125219920	['C', 'T']	10699	2441.456389641956	-105.57964122538093	-0.0165245185933782	0.0217992336880031	-0.7580320863513738	0.448448	0.448448	chr8	125219920	0.3482879085225373	chr8:125219920:C:T
chr8:125220957	['T', 'G']	10699	18682.746214245653	-535.702845734656	-0.0196624308757333	0.0217119146666081	-0.9056055708423132	0.365165	0.365165	chr8	125220957	0.4375108550021852	chr8:125220957:T:G
chr8:125222507	['A', 'C']	10699	7654.292527821939	-386.6517795213931	-0.0375522907644528	0.014555028027842	-2.580021879217247	0.00989263	0.00989263	chr8	125222507	2.0046882339189795	chr8:125222507:A:C
chr8:125223042	['A', 'G']	10699	1056.328758046193	34.68418221157135	0.0621343135331382	0.0321957913180273	1.929889311288569	0.053647	0.053647	chr8	125223042	1.2704545592502086	chr8:125223042:A:G
chr8:125227230	['C', 'T']	10699	956.0893624976632	-32.43281510014593	-0.0095598067236509	0.0336316529282312	-0.2842502788682799	0.776224	0.776224	chr8	125227230	0.1100129334764096	chr8:125227230:C:T
chr8:125227567	['A', 'C']	10699	6507.0	-337.35430590478603	-0.0368549817701911	0.0151450672641288	-2.433464383316568	0.0149714	0.0149714	chr8	125227567	1.824737586173603	chr8:125227567:A:C
chr8:125228091	['A', 'G']	10699	957.5369868138034	-33.79155511550718	-0.0110470364417577	0.033617553946036	-0.3286091682782991	0.742458	0.742458	chr8	125228091	0.1293281088580882	chr8:125228091:A:G
chr8:125228532	['T', 'C']	10699	1581.1477846326416	-62.36341000859872	-0.0135432524970653	0.0267062281487948	-0.507119628485484	0.612081	0.612081	chr8	125228532	0.2131911015059202	chr8:125228532:T:C
chr8:125230299	['AC', 'A']	10699	6635.240347761054	-353.784711072391	-0.0390143743525353	0.0150983434607561	-2.5840168793313025	0.00977885	0.00977885	chr8	125230299	2.009712215562114	chr8:125230299:AC:A
chr8:125232186	['T', 'C']	10699	18678.74584034399	-538.9376528082691	-0.0211387661214283	0.0216919755354616	-0.97449704785399	0.329832	0.329832	chr8	125232186	0.4817072117926478	chr8:125232186:T:C
chr8:125232847	['AG', 'A']	10699	956.1787417032812	-31.804182008397447	-0.0091160310623516	0.0336319394692868	-0.2710527910730984	0.786356	0.786356	chr8	125232847	0.1043807951400712	chr8:125232847:AG:A
chr8:125234086	['G', 'A']	10699	956.6093998689258	-32.77276381056694	-0.0100893503903561	0.0336495558906009	-0.299836063904022	0.764308	0.764308	chr8	125234086	0.116731594637619	chr8:125234086:G:A
chr8:125234584	['CAT', 'C']	10699	367.0	18.95979873291	0.0821547803291185	0.0536661645663884	1.530848738547133	0.125836	0.125836	chr8	125234584	0.900195095260306	chr8:125234584:CAT:C
chr8:125235918	['G', 'A']	10699	3564.6658874135032	-155.7815296424105	-0.0200155442137045	0.0187301163107445	-1.0686289332983276	0.285261	0.285261	chr8	125235918	0.5447575996803288	chr8:125235918:G:A
chr8:125236488	['G', 'A']	10699	1053.0984296130118	32.70346156878521	0.0593063395168329	0.0320094239749368	1.852777468387728	0.0639418	0.0639418	chr8	125236488	1.194215142242244	chr8:125236488:G:A
chr8:125236588	['T', 'G']	10699	1588.1484389605534	-61.31126272985235	-0.0126165073070172	0.0266247301735575	-0.4738642316663678	0.635606	0.635606	chr8	125236588	0.1968120117878292	chr8:125236588:T:G
chr8:125238554	['G', 'A']	10699	4999.401832460733	-68.25103173669301	0.0158871342355352	0.0164154247944326	0.9678174299164916	0.333157	0.333157	chr8	125238554	0.4773510572887292	chr8:125238554:G:A
chr8:125239599	['ACT', 'A']	10699	3169.314190553073	-154.96377680917294	-0.0275336448763886	0.0205658117133443	-1.3388066204322515	0.180662	0.180662	chr8	125239599	0.7431331862648061	chr8:125239599:ACT:A
chr8:125239945	['C', 'A']	10699	1844.34476956156	10.081431363975524	0.0350042943440028	0.0250524453160202	1.3972406247153335	0.16237	0.16237	chr8	125239945	0.7894942093190278	chr8:125239945:C:A
chr8:125241807	['C', 'T']	10699	967.1807983546788	29.35111403518013	0.0563900003664309	0.0338346955054771	1.6666324175224951	0.0956168	0.0956168	chr8	125241807	1.01946579489663	chr8:125241807:C:T
chr8:125242319	['T', 'C']	10699	774.1447134710667	-12.46386948923205	0.0096632286228873	0.0371355876113983	0.2602147762951062	0.794703	0.794703	chr8	125242319	0.0997951475204331	chr8:125242319:T:C
chr8:125244154	['C', 'T']	10699	2914.2723873621235	-143.37777257010757	-0.0247150946196492	0.0203731437677896	-1.2131212983793038	0.22511	0.22511	chr8	125244154	0.647605212025891	chr8:125244154:C:T
chr8:125244431	['T', 'C']	10699	3210.0	-157.8796329990955	-0.0254339960261847	0.0196530879484704	-1.2941475707467232	0.195642	0.195642	chr8	125244431	0.7085379061424947	chr8:125244431:T:C
chr8:125244712	['T', 'C']	10699	786.0	46.58085007560583	0.0826575567539484	0.0373144763450255	2.2151605717218543	0.0267701	0.0267701	chr8	125244712	1.5723500064982718	chr8:125244712:T:C
chr8:125245898	['C', 'T']	10699	2405.5974913413834	2.8158721674815594	0.0300792868971263	0.0221339082274139	1.3589686280469753	0.174185	0.174185	chr8	125245898	0.7589892471338442	chr8:125245898:C:T
chr8:125246434	['C', 'T']	10699	2889.890759446316	-30.22550049734028	0.0169777558616477	0.0204537439359625	0.8300561459458191	0.406526	0.406526	chr8	125246434	0.3909116732053765	chr8:125246434:C:T
chr8:125246959	['C', 'A']	10699	5305.0	-228.46129131449663	-0.0213180735485667	0.0161773603796183	-1.3177720622101683	0.187608	0.187608	chr8	125246959	0.726748646331276	chr8:125246959:C:A
chr8:125247850	['G', 'A']	10699	3540.3236091631607	-58.00207978492116	0.0081529709800984	0.018709093957086	0.4357758317318453	0.663008	0.663008	chr8	125247850	0.1784812312711032	chr8:125247850:G:A
chr8:125249410	['C', 'G']	10699	1964.0	-61.71286171527681	-0.0037113281663648	0.0242446031238182	-0.1530785283393139	0.878339	0.878339	chr8	125249410	0.0563378332802521	chr8:125249410:C:G
chr8:125251681	['T', 'C']	10699	12142.269795269702	-400.0196947951284	-0.0162810927867373	0.0142731668807412	-1.1406783738166366	0.254029	0.254029	chr8	125251681	0.595116701407423	chr8:125251681:T:C
chr8:125252109	['A', 'G']	10699	15352.0	-441.82176040277534	-0.0110562953781485	0.0156656666364251	-0.7057660318419472	0.480349	0.480349	chr8	125252109	0.3184431090841755	chr8:125252109:A:G
chr8:125253740	['C', 'T']	10699	748.0699196111423	-13.653990780712254	0.0047790210444142	0.0380026006004852	0.1257551054112141	0.899928	0.899928	chr8	125253740	0.0457922355090438	chr8:125253740:C:T
chr8:125253993	['T', 'C']	10699	1554.2905487519863	-53.9583803623041	-0.006204947074158	0.0269687891100254	-0.2300788162510204	0.818035	0.818035	chr8	125253993	0.0872281144439753	chr8:125253993:T:C
chr8:125254002	['A', 'G']	10699	11158.171669004209	-310.61901080865385	-0.0046179230352843	0.0140975957088284	-0.3275681279746485	0.743245	0.743245	chr8	125254002	0.1288680037237155	chr8:125254002:A:G
chr8:125254163	['T', 'A']	10699	1914.0	-60.26662649384991	-0.0047948291191386	0.0245940220139556	-0.1949591293533798	0.845429	0.845429	chr8	125254163	0.0729228590336582	chr8:125254163:T:A
chr8:125255388	['T', 'G']	10699	18272.415724034778	-510.1241028208554	-0.0135203422127113	0.0203671823365037	-0.6638297821137036	0.506814	0.506814	chr8	125255388	0.2951513968691633	chr8:125255388:T:G
chr8:125255576	['A', 'G']	10699	1632.3051322800784	-50.81713226014679	-0.0030014361411095	0.0263491886635626	-0.1139100022939278	0.909311	0.909311	chr8	125255576	0.0412875551896255	chr8:125255576:A:G
chr8:125255686	['G', 'T']	10699	4305.2071802543005	-136.39077762825622	-0.0075303549868283	0.0175715595622978	-0.428553593101991	0.668257	0.668257	chr8	125255686	0.17505648330775	chr8:125255686:G:T
chr8:125255765	['A', 'G']	10699	18273.415911003085	-508.8416079625413	-0.0130470220720446	0.0203680297285255	-0.640563777937356	0.52182	0.52182	chr8	125255765	0.2824792795416965	chr8:125255765:A:G
chr8:125255804	['T', 'C']	10699	356.0	11.846071937128144	0.0545807228325211	0.0547194697743719	0.9974643953528256	0.318562	0.318562	chr8	125255804	0.4968060307149667	chr8:125255804:T:C
chr8:125256215	['G', 'A']	10699	1545.8669222856074	-57.76958307430708	-0.0084060738348693	0.0270468048517596	-0.3107972967950192	0.755961	0.755961	chr8	125256215	0.121500609157112	chr8:125256215:G:A
chr8:125257061	['A', 'T']	10699	1569.2683462162506	-53.10585500138209	-0.0049737815820706	0.0271448539727873	-0.1832311047632412	0.85462	0.85462	chr8	125257061	0.0682269479475576	chr8:125257061:A:T
chr8:125257678	['C', 'T']	10699	2388.223219293326	-113.07266984794124	-0.0221720841872964	0.0222511127951196	-0.9964483300879896	0.319055	0.319055	chr8	125257678	0.4961344450381592	chr8:125257678:C:T
chr8:125257679	['G', 'A']	10699	3120.750116898905	-77.76144078784678	0.0037966942896386	0.0198297469611206	0.1914645858609638	0.848165	0.848165	chr8	125257679	0.0715196529096584	chr8:125257679:G:A
chr8:125258764	['T', 'A']	10699	1649.3083107413297	-50.67368901857294	-0.0028378087288292	0.0262298654420575	-0.1081899842413634	0.913847	0.913847	chr8	125258764	0.0391265095373279	chr8:125258764:T:A
chr8:125258934	['C', 'T']	10699	4339.433554661929	-165.76577118655717	-0.0139530469547674	0.0173138837250882	-0.8058877589982368	0.420326	0.420326	chr8	125258934	0.3764137451187845	chr8:125258934:C:T
chr8:125259113	['G', 'T']	10699	3300.9255796559464	-98.44825087101545	-0.0036316098163614	0.0193048553685028	-0.188118985977316	0.850787	0.850787	chr8	125259113	0.0701791547253483	chr8:125259113:G:T
chr8:125259204	['T', 'TG']	10699	1649.3083107413297	-50.73356952795553	-0.0029153449476683	0.0262298847496072	-0.1111459305101231	0.911503	0.911503	chr8	125259204	0.0402418976274342	chr8:125259204:T:TG
chr8:125259706	['A', 'G']	10699	3491.979151084517	-63.30249630349076	0.0061070307096271	0.0188402648975836	0.3241478154805751	0.745832	0.745832	chr8	125259706	0.1273589871247766	chr8:125259706:A:G
chr8:125260404	['G', 'A']	10699	15069.0	-435.6123385205087	-0.0110679402572513	0.0155411972912395	-0.7121677982616049	0.476376	0.476376	chr8	125260404	0.3220501265555915	chr8:125260404:G:A
chr8:125260618	['C', 'T']	10699	18598.476675703467	-498.432713282194	-0.0061721022942402	0.0212365215908506	-0.2906362168510403	0.771335	0.771335	chr8	125260618	0.1127569616985455	chr8:125260618:C:T
chr8:125261530	['AC', 'A']	10699	6063.266853669938	-115.00908345914264	0.0081361151727639	0.0155975358843907	0.5216282387852167	0.60194	0.60194	chr8	125261530	0.220446796063696	chr8:125261530:AC:A
chr8:125261583	['A', 'G']	10699	20233.0	-549.5980871368516	-0.0321524320923971	0.0307940432193799	-1.0441120661986438	0.296457	0.296457	chr8	125261583	0.5280382905526765	chr8:125261583:A:G
chr8:125262158	['G', 'A']	10699	4653.483314585675	-171.95766785387272	-0.0145725664681663	0.0169333715074513	-0.8605826938689577	0.389487	0.389487	chr8	125262158	0.4095070332994649	chr8:125262158:G:A
chr8:125262206	['G', 'A']	10699	17686.265382457455	-510.1749521494373	-0.019056079072077	0.0184445123172935	-1.0331571116797718	0.301554	0.301554	chr8	125262206	0.5206349064024263	chr8:125262206:G:A
chr8:125262494	['T', 'C']	10699	20371.0	-546.3396452429039	-0.0295133930194627	0.0326514341846712	-0.9038927004718912	0.366073	0.366073	chr8	125262494	0.4364323016659398	chr8:125262494:T:C
chr8:125262586	['A', 'C']	10699	7600.420772179115	-135.28446537080035	0.0133099417546618	0.014882132652219	0.8943571506653176	0.371151	0.371151	chr8	125262586	0.4304493649808993	chr8:125262586:A:C
chr8:125262928	['GA', 'G']	10699	14728.0	-430.6524340386652	-0.0104869689264353	0.0151502741136461	-0.6921966459332585	0.488829	0.488829	chr8	125262928	0.3108430372860025	chr8:125262928:GA:G
chr8:125263351	['G', 'A']	10699	17658.30092549313	-510.3224682574732	-0.0190303735151028	0.0183629197965161	-1.036347907957064	0.300063	0.300063	chr8	125263351	0.5227875530139907	chr8:125263351:G:A
chr8:125263623	['G', 'A']	10699	3987.0	-206.19139831152023	-0.0339295557206298	0.0178667903046959	-1.899029156440713	0.0575876	0.0575876	chr8	125263623	1.2396710205927828	chr8:125263623:G:A
chr8:125264085	['A', 'G']	10699	2716.507805926896	-85.15673065290918	-0.0052584010666193	0.0211005153204557	-0.2492072343617896	0.803205	0.803205	chr8	125264085	0.0951735966810644	chr8:125264085:A:G
chr8:125264279	['A', 'G']	10699	2297.0	-87.37627581529368	-0.0125421711590041	0.0226950478867565	-0.5526391141180641	0.580522	0.580522	chr8	125264279	0.2361813171871525	chr8:125264279:A:G
chr8:125264487	['G', 'A']	10699	21036.966255374835	-549.2227758775972	-0.0357614258909201	0.0542213007640939	-0.6595457022787217	0.50956	0.50956	chr8	125264487	0.2928046710594657	chr8:125264487:G:A
chr8:125265048	['A', 'T']	10699	360.0673085911937	28.317836604933586	0.0944624356016259	0.0543190919284395	1.7390282541186717	0.0820586	0.0820586	chr8	125265048	1.085875896794664	chr8:125265048:A:T
chr8:125265242	['A', 'G']	10699	4890.027601047904	-201.3139936417462	-0.021288314752472	0.0166384211575005	-1.2794672373631606	0.20076	0.20076	chr8	125265242	0.6973228129899807	chr8:125265242:A:G
chr8:125266209	['G', 'A']	10699	1204.5762283575104	-10.0519844703806	0.0146125915394428	0.0302124769629015	0.4836608252076077	0.628637	0.628637	chr8	125266209	0.2016000610802369	chr8:125266209:G:A
chr8:125267821	['T', 'C']	10699	569.0531875116844	-1.4215697963021574	0.0223560203240612	0.0435595134070132	0.5132293401712288	0.607802	0.607802	chr8	125267821	0.2162378751880688	chr8:125267821:T:C
chr8:125267894	['G', 'A']	10699	4773.892399738244	-207.3669279779012	-0.0238191468477726	0.0167669030980736	-1.4206050281586693	0.155461	0.155461	chr8	125267894	0.8083785430303444	chr8:125267894:G:A
chr8:125268353	['G', 'A']	10699	20365.90353337072	-541.5725314682641	-0.0246573188082577	0.0325854079840381	-0.7566981766911128	0.449247	0.449247	chr8	125268353	0.347514814358768	chr8:125268353:G:A
chr8:125268492	['G', 'A']	10699	284.02654701813424	-40.71550489103045	-0.1215932660578598	0.0607332762068864	-2.002086395663149	0.0453007	0.0453007	chr8	125268492	1.3438950870867592	chr8:125268492:G:A
chr8:125268694	['A', 'G']	10699	1209.2260446854257	-9.088208574495283	0.0158462904203452	0.0301508862053782	0.5255663237360699	0.5992	0.5992	chr8	125268694	0.2224281953085899	chr8:125268694:A:G
chr8:125268822	['A', 'G']	10699	7604.13219895288	-132.11504877959675	0.0138646966388807	0.0148860428792328	0.9313890031999714	0.351673	0.351673	chr8	125268822	0.4538609737391703	chr8:125268822:A:G
chr8:125269602	['A', 'G']	10699	565.0528136100206	-2.46503994733336	0.019879039236521	0.0437029068008434	0.454867666517262	0.649214	0.649214	chr8	125269602	0.1876121233849483	chr8:125269602:A:G
chr8:125270357	['C', 'T']	10699	4792.447934193307	-202.7932356673488	-0.0214518584610503	0.0167499785066349	-1.2807096112125125	0.200323	0.200323	chr8	125270357	0.6982691845075548	chr8:125270357:C:T
chr8:125270526	['T', 'C']	10699	2736.022907900888	-74.46935228075999	-0.0054225320398379	0.0207134246296987	-0.2617882912545117	0.79349	0.79349	chr8	125270526	0.1004585420939912	chr8:125270526:T:C
chr8:125270869	['G', 'T']	10699	17716.0	-508.98069015025897	-0.018879604792182	0.0185005657285468	-1.0204879715137751	0.30752	0.30752	chr8	125270869	0.5121266340115487	chr8:125270869:G:T
chr8:125271578	['A', 'G']	10699	2432.909583917719	-73.04689523278014	-0.0080144285433188	0.0217900537095965	-0.3678021472608488	0.713028	0.713028	chr8	125271578	0.1468934154402397	chr8:125271578:A:G
chr8:125272114	['C', 'T']	10699	2735.487790973865	-83.08566711152376	-0.0050234366385537	0.0212402357915981	-0.2365056907956208	0.813045	0.813045	chr8	125272114	0.08988541663122	chr8:125272114:C:T
chr8:125272478	['C', 'T']	10699	7617.135845175767	-150.05713976489284	0.0100799306305447	0.0148742585271852	0.6776761753953596	0.497992	0.497992	chr8	125272478	0.3027776339145033	chr8:125272478:C:T
chr8:125273084	['C', 'T']	10699	7596.129955123411	-139.94224313923598	0.0122420401012906	0.0148811718094776	0.8226529642977283	0.410724	0.410724	chr8	125273084	0.3864499191014678	chr8:125273084:C:T
chr8:125275189	['T', 'C']	10699	4954.3892109199705	-118.43280899967152	0.0020865975370424	0.0165868607710826	0.1257982185924032	0.899894	0.899894	chr8	125275189	0.0458086438120721	chr8:125275189:T:C
chr8:125275298	['G', 'A']	10699	2665.0	-73.3557290715421	-0.0055688438651872	0.0209803350060197	-0.2654315988562332	0.790682	0.790682	chr8	125275298	0.1019981478721007	chr8:125275298:G:A
chr8:125275765	['A', 'G']	10699	312.96531033189564	20.30758364155811	0.0806752371350549	0.0586719282488125	1.375022767155906	0.169153	0.169153	chr8	125275765	0.7717202954113713	chr8:125275765:A:G
chr8:125276566	['C', 'T']	10699	1846.5533208606173	-59.99430395371304	-0.0077280150559115	0.024824549250058	-0.3113053525390172	0.755575	0.755575	chr8	125276566	0.1217224201806784	chr8:125276566:C:T
chr8:125277620	['C', 'T']	10699	5822.088342525942	-95.06382010485666	0.0090026800990655	0.0157539962112611	0.5714537428052949	0.567704	0.567704	chr8	125277620	0.2458780457573111	chr8:125277620:C:T
chr8:125277635	['T', 'C']	10699	7678.152954375467	-217.437763950086	-0.0082966252194802	0.0146868648082611	-0.5649010410181956	0.572153	0.572153	chr8	125277635	0.2424878205590689	chr8:125277635:T:C
chr8:125277760	['T', 'C']	10699	15515.45017760329	-429.3189993858591	-0.0089166022093959	0.0157689918851913	-0.5654516328193143	0.571778	0.571778	chr8	125277760	0.2427725587758802	chr8:125277760:T:C
chr8:125278211	['A', 'G']	10699	1815.339347480602	-106.71657111773324	-0.0378882864637645	0.0249964072470918	-1.5157492870569442	0.129612	0.129612	chr8	125278211	0.8873547878749701	chr8:125278211:A:G
chr8:125278360	['C', 'T']	10699	7520.0	-174.17333274057162	0.0068077525905685	0.0148062323957886	0.4597896621226107	0.645677	0.645677	chr8	125278360	0.1899846835507802	chr8:125278360:C:T
chr8:125278899	['A', 'C']	10699	15523.803833567086	-430.80967195758166	-0.0093240350125304	0.0157798506668513	-0.5908823352883457	0.554612	0.554612	chr8	125278899	0.2560107379362997	chr8:125278899:A:C
chr8:125279035	['C', 'T']	10699	1766.0	-117.8206094561861	-0.0455195433844683	0.0252862368499153	-1.8001707274453782	0.0718619	0.0718619	chr8	125279035	1.1435013044065283	chr8:125279035:C:T
chr8:125279598	['G', 'A']	10699	233.02177977192	-21.202954553200183	-0.0730246939242683	0.0672974810769573	-1.0851029303869737	0.277901	0.277901	chr8	125279598	0.5561098904529249	chr8:125279598:G:A
chr8:125281763	['G', 'A']	10699	20362.0	-543.1320600460831	-0.0261905901178116	0.0325300725725816	-0.8051193264132698	0.420769	0.420769	chr8	125281763	0.3759562641605729	chr8:125281763:G:A
chr8:125282841	['A', 'G']	10699	231.0	-39.68679347658668	-0.1540620814505862	0.0670676067641714	-2.2971161322680245	0.0216314	0.0216314	chr8	125282841	1.6649153717953635	chr8:125282841:A:G
chr8:125285138	['A', 'G']	10699	567.0530005608525	5.013888034824119	0.0332287560750903	0.0436340790462539	0.7615321968836907	0.446356	0.446356	chr8	125285138	0.3503186229840425	chr8:125285138:A:G
chr8:125285145	['C', 'T']	10699	20363.90334641989	-542.9789151197731	-0.0262824050666915	0.0325566624985904	-0.8072819217212306	0.419522	0.419522	chr8	125285145	0.3772452595597719	chr8:125285145:C:T
chr8:125285578	['A', 'G']	10699	18503.458913714127	-449.8269106541949	0.0084178581586457	0.0204537230856818	0.4115562786971745	0.680673	0.680673	chr8	125285578	0.167061476049688	chr8:125285578:A:G
chr8:125285658	['G', 'A']	10699	18521.0	-459.9668202188288	0.0044185964351929	0.020502349322238	0.215516591086479	0.829369	0.829369	chr8	125285658	0.0812522016468827	chr8:125285658:G:A
chr8:125286398	['C', 'T']	10699	2971.777621854243	-30.522893652193744	0.0148261989504628	0.0207234466377509	0.7154311350629632	0.474358	0.474358	chr8	125286398	0.3238937706887428	chr8:125286398:C:T
chr8:125286585	['T', 'C']	10699	1179.7718855218857	-14.335256695645294	0.0103165377051424	0.0305517538683895	0.3376741561084798	0.735615	0.735615	chr8	125286585	0.133349423600885	chr8:125286585:T:C
chr8:125286693	['C', 'T']	10699	4971.658005815592	-117.58477815959417	0.0024442120376026	0.0166159580240035	0.1471002775808473	0.883056	0.883056	chr8	125286693	0.0540117542708861	chr8:125286693:C:T
chr8:125287265	['G', 'A']	10699	5521.548242333583	-125.7844981840634	-0.0007940196888612	0.0160749161491623	-0.0493949505859575	0.960605	0.960605	chr8	125287265	0.0174551571653491	chr8:125287265:G:A
chr8:125288624	['T', 'C']	10699	4952.0	-114.206274659368	0.0033859203622492	0.0165950252639553	0.204032251135133	0.838332	0.838332	chr8	125288624	0.0765839560550757	chr8:125288624:T:C
chr8:125289632	['T', 'C']	10699	5169.966439188557	-153.0111100001627	-0.0054734447664991	0.0163942525908527	-0.3338636352079318	0.738489	0.738489	chr8	125289632	0.1316559692415103	chr8:125289632:T:C
chr8:125289744	['T', 'C']	10699	18578.0	-455.2187322390932	0.0069318638596393	0.0206548822586475	0.3356041333393319	0.737176	0.737176	chr8	125289744	0.1324288124074321	chr8:125289744:T:C
chr8:125289825	['A', 'C']	10699	4779.893521548098	-142.49609903936994	-0.001882396738291	0.0169847175459388	-0.1108288514777884	0.911754	0.911754	chr8	125289825	0.0401223226957089	chr8:125289825:A:C
chr8:125290027	['C', 'T']	10699	5572.041600448723	-125.78332934339984	-0.0005156380716851	0.0160244272931845	-0.032178252754436	0.974331	0.974331	chr8	125290027	0.0112934794118372	chr8:125290027:C:T
chr8:125290547	['G', 'A']	10699	632.0590764628903	-18.223903363987304	-0.0053416890315943	0.0410729292563081	-0.1300537635935462	0.896526	0.896526	chr8	125290547	0.0474371110178115	chr8:125290547:G:A
chr8:125290803	['CA', 'C']	10699	7622.71246962049	-181.536645158139	0.0058288896714592	0.0147772623512688	0.3944499009966314	0.693257	0.693257	chr8	125290803	0.1591057365412653	chr8:125290803:CA:C
chr8:125291251	['A', 'G']	10699	7748.448443488829	-185.9223296980635	0.0053522596085417	0.0147024328299358	0.3640390451329892	0.715836	0.715836	chr8	125291251	0.145186464358695	chr8:125291251:A:G
chr8:125291605	['G', 'A']	10699	4868.455038324921	-156.32996617279878	-0.0062128365229456	0.0168921507651308	-0.3677942856021837	0.713034	0.713034	chr8	125291605	0.1468897609471091	chr8:125291605:G:A
chr8:125294177	['C', 'A']	10699	20362.90325294448	-543.3263197885356	-0.0267911167190689	0.0325440310795326	-0.8232267432880565	0.410397	0.410397	chr8	125294177	0.3867958225751088	chr8:125294177:C:A
chr8:125294347	['G', 'A']	10699	18360.0	-448.0660643837272	0.0064112300510801	0.0199756985315745	0.3209514821695113	0.748253	0.748253	chr8	125294347	0.1259515332504387	chr8:125294347:G:A
chr8:125294391	['A', 'G']	10699	18361.0	-449.1420897719166	0.0059827920308146	0.0199772376067847	0.2994804461244806	0.764579	0.764579	chr8	125294391	0.1165776345269916	chr8:125294391:A:G
chr8:125294675	['G', 'A']	10699	18360.0	-448.0660643837272	0.0064112300510801	0.0199756985315745	0.3209514821695113	0.748253	0.748253	chr8	125294675	0.1259515332504387	chr8:125294675:G:A
chr8:125295913	['A', 'G']	10699	566.1058240628214	6.20974361485623	0.0355053134995512	0.0436701018384672	0.8130348225631129	0.416216	0.416216	chr8	125295913	0.3806812288381136	chr8:125295913:A:G
chr8:125296275	['A', 'G']	10699	566.2116877045349	5.98948778868153	0.035116230847644	0.0436705135165136	0.8041176533077666	0.421347	0.421347	chr8	125296275	0.3753600939180912	chr8:125296275:A:G
chr8:125296882	['T', 'A']	10699	229.02140587025613	-18.34519835596257	-0.0630886498961062	0.0678769210344594	-0.9294565654219604	0.352674	0.352674	chr8	125296882	0.4526265564162747	chr8:125296882:T:A
chr8:125297061	['A', 'G']	10699	6243.33417484806	-84.91433342840983	0.0124064429381636	0.0154818880361403	0.8013520643737081	0.422946	0.422946	chr8	125297061	0.3737150780128539	chr8:125297061:A:G
chr8:125297631	['G', 'A']	10699	4758.782238442823	-104.68268962086847	0.005427322209774	0.0168629450526512	0.3218490123064658	0.747573	0.747573	chr8	125297631	0.12634639236913	chr8:125297631:G:A
chr8:125297764	['G', 'A']	10699	2734.25556178725	-0.1471157760562149	0.0265505765549395	0.0213668169264481	1.2426079488739803	0.21404	0.21404	chr8	125297764	0.6695050576977828	chr8:125297764:G:A
chr8:125298089	['C', 'T']	10699	4804.898195755819	-118.69805733233352	0.0021427220017685	0.0167942833546699	0.1275863909472967	0.898479	0.898479	chr8	125298089	0.0464920691289655	chr8:125298089:C:T
chr8:125298827	['C', 'T']	10699	20365.0	-540.7375498272088	-0.024012131906207	0.0325706592178234	-0.7372319898599736	0.460997	0.460997	chr8	125298827	0.3363019008309268	chr8:125298827:C:T
chr8:125299023	['G', 'T']	10699	6126.7179319371735	-74.35344305597411	0.0143383680320558	0.0155482768719264	0.9221837345812096	0.356454	0.356454	chr8	125299023	0.4479965074254463	chr8:125299023:G:T
chr8:125300535	['A', 'G']	10699	20365.807048705246	-540.8120229742105	-0.0239345174003258	0.0325852677088968	-0.7345195876291943	0.462648	0.462648	chr8	125300535	0.3347493109218745	chr8:125300535:A:G
chr8:125303675	['C', 'T']	10699	939.1755632420304	-4.481134575562368	0.0231022646116098	0.0341991049334753	0.6755224926660731	0.499358	0.499358	chr8	125303675	0.301587988086591	chr8:125303675:C:T
chr8:125304819	['CA', 'C']	10699	339.3002439482081	-27.653198216485496	-0.0646934173005071	0.0564705508849719	-1.145613355752184	0.251981	0.251981	chr8	125304819	0.5986322048781536	chr8:125304819:CA:C
chr8:125305931	['T', 'G']	10699	773.1445265027578	2.5731862549715485	0.0264693379720524	0.0372973748438392	0.7096836729897794	0.477916	0.477916	chr8	125305931	0.3206484296269518	chr8:125305931:T:G
chr8:125309031	['G', 'T']	10699	1237.2312797980742	-23.459289401297244	0.0080473233651794	0.0299876994296171	0.2683541424732168	0.788432	0.788432	chr8	125309031	0.1032357573740879	chr8:125309031:G:T
chr8:125311305	['C', 'T']	10699	746.1394783584183	-0.4688198443423879	0.0224878338618406	0.0379931064073871	0.5918924770381054	0.553935	0.553935	chr8	125311305	0.2565411933897922	chr8:125311305:C:T
chr8:125312190	['T', 'C']	10699	795.0	-1.081222229652546	0.0150354519812349	0.0369429643757542	0.4069909449687467	0.684023	0.684023	chr8	125312190	0.1649292950559836	chr8:125312190:T:C
chr8:125312581	['C', 'T']	10699	16794.56973266031	-365.965411840342	0.0178366465992373	0.0168291529430805	1.059865975403771	0.28923	0.28923	chr8	125312581	0.5387566624192274	chr8:125312581:C:T
chr8:125313586	['G', 'C']	10699	1216.341062079282	-26.95957918751313	0.004800341030693	0.0301970716892892	0.1589671038333066	0.873698	0.873698	chr8	125313586	0.0586386584395012	chr8:125313586:G:C
chr8:125313687	['T', 'C']	10699	17418.628061319872	-405.5227231464523	0.0130693120486846	0.0178687735021777	0.7314050987938175	0.464548	0.464548	chr8	125313687	0.3329694053342407	chr8:125313687:T:C
chr8:125313992	['G', 'A']	10699	20909.95438399701	-553.4825211330884	-0.0369652979107624	0.0470102952368088	-0.7863234579692399	0.431695	0.431695	chr8	125313992	0.3648229814224554	chr8:125313992:G:A
chr8:125314204	['G', 'A']	10699	3698.0	-68.40619636771794	0.0080160450733516	0.0188356060231808	0.4255793555825231	0.670423	0.670423	chr8	125314204	0.1736510949121759	chr8:125314204:G:A
chr8:125314512	['G', 'A']	10699	766.0	-1.442065430190686	0.0225887384944617	0.0374940828879616	0.6024614220318594	0.54688	0.54688	chr8	125314512	0.2621079589593572	chr8:125314512:G:A
chr8:125315303	['A', 'G']	10699	3716.389434315101	-71.94741113363926	0.0068961115407229	0.0188072472297597	0.3666730944978917	0.71387	0.71387	chr8	125315303	0.1463808686482388	chr8:125315303:A:G
chr8:125315814	['TTTTTTA', 'T']	10699	3661.0265519820496	-79.6272245310064	0.0038749699475927	0.0189409620129797	0.2045814750558804	0.837903	0.837903	chr8	125315814	0.0768062546430474	chr8:125315814:TTTTTTA:T
chr8:125315853	['T', 'A']	10699	3660.0262715033664	-80.50391695298752	0.0036102107118894	0.0189412921315406	0.1906000227871336	0.848843	0.848843	chr8	125315853	0.0711726284119573	chr8:125315853:T:A
chr8:125316141	['G', 'A']	10699	3652.682808264	-77.15599721767951	0.0048109870531035	0.0189615484994397	0.2537233208166358	0.799714	0.799714	chr8	125316141	0.0970653010447275	chr8:125316141:G:A
chr8:125316174	['G', 'A']	10699	3659.342026547018	-81.06260831543717	0.0033883456512064	0.0189408684937195	0.1788907225838105	0.858027	0.858027	chr8	125316174	0.0664990457567537	chr8:125316174:G:A
chr8:125316270	['T', 'C']	10699	3659.342026547018	-81.25388822940438	0.0033236580534199	0.0189410807075284	0.1754735173109158	0.860711	0.860711	chr8	125316270	0.065142646658164	chr8:125316270:T:C
chr8:125316532	['A', 'G']	10699	790.0	-9.890918652985269	0.0115554606087817	0.0369478633248474	0.3127504426219608	0.754476	0.754476	chr8	125316532	0.1223545706443139	chr8:125316532:A:G
chr8:125317088	['A', 'G']	10699	712.3328969515616	-10.623969377614172	0.008157731262075	0.0395373628348895	0.2063296759609956	0.836537	0.836537	chr8	125317088	0.0775148454481953	chr8:125317088:A:G
chr8:125317468	['A', 'T']	10699	1219.0	-26.71418335015321	0.0046617846540504	0.0301950988655503	0.1543887859022421	0.877306	0.877306	chr8	125317468	0.0568489004397035	chr8:125317468:A:T
chr8:125317488	['C', 'T']	10699	3616.690200112212	-64.76219644476011	0.009027836959158	0.0190349912090295	0.4742758670083117	0.635313	0.635313	chr8	125317488	0.1970122578860495	chr8:125317488:C:T
chr8:125319579	['G', 'A']	10699	3613.3509116409537	-64.12359733887668	0.0090838351172631	0.019045254639023	0.4769605494615276	0.6334	0.6334	chr8	125319579	0.1983219409641068	chr8:125319579:G:A
chr8:125319757	['T', 'C']	10699	3616.338007104132	-64.57150213813392	0.0090577995992693	0.0190333051533701	0.4758921020958603	0.634161	0.634161	chr8	125319757	0.1978004699809565	chr8:125319757:T:C
chr8:125320069	['A', 'G']	10699	20916.95503832492	-559.2519288119059	-0.0502961882621916	0.047412727531366	-1.060816174916703	0.288797	0.288797	chr8	125320069	0.5394073224951021	chr8:125320069:A:G
chr8:125321400	['T', 'C']	10699	3619.676638309807	-64.46399002853133	0.0091352758866567	0.0190295649789636	0.4800570006069738	0.631197	0.631197	chr8	125321400	0.1998350739408128	chr8:125321400:T:C
chr8:125321541	['G', 'A']	10699	787.0	-7.975294949677324	0.0138359480707491	0.0370081760126073	0.373861928943371	0.708514	0.708514	chr8	125321541	0.1496515638178254	chr8:125321541:G:A
chr8:125321543	['C', 'T']	10699	3619.0	-64.74925451040438	0.0090463347774537	0.0190291126286787	0.475394462893662	0.634516	0.634516	chr8	125321543	0.1975574222310571	chr8:125321543:C:T
chr8:125322926	['A', 'G']	10699	3622.35427769986	-64.22226702934685	0.0091738193508364	0.0190225279351082	0.4822607900554088	0.629631	0.629631	chr8	125322926	0.2009138975525755	chr8:125322926:A:G
chr8:125323068	['T', 'C']	10699	1387.5187470780738	-41.86587882929992	-0.0057033167665149	0.0283061299731911	-0.201486984335781	0.840322	0.840322	chr8	125323068	0.0755542662871506	chr8:125323068:T:C
chr8:125324942	['G', 'GT']	10699	1427.8874228761292	-3.807603744416792	0.0239791770744624	0.0285916379404293	0.8386779772611481	0.401669	0.401669	chr8	125324942	0.3961316849435941	chr8:125324942:G:GT
chr8:125325314	['ATAAAATAAAG', 'A']	10699	2735.1404967159688	-38.42710972237159	0.0122810491178402	0.022655177486035	0.5420857605468081	0.587771	0.587771	chr8	125325314	0.230791845365602	chr8:125325314:ATAAAATAAAG:A
chr8:125325492	['A', 'G']	10699	3622.369996258885	-64.78704104524921	0.0089296831453256	0.0190244919568808	0.4693782712077053	0.638809	0.638809	chr8	125325492	0.1946289738378705	chr8:125325492:A:G
chr8:125325929	['G', 'A']	10699	3621.0	-63.9769815337753	0.0092392314599269	0.0190210914548741	0.4857361356915943	0.627164	0.627164	chr8	125325929	0.2026188786559884	chr8:125325929:G:A
chr8:125325947	['C', 'T']	10699	3630.161075712145	-68.41773524806227	0.007789582242553	0.0190252987123459	0.4094328483525062	0.68223	0.68223	chr8	125325947	0.1660691870863589	chr8:125325947:C:T
chr8:125326062	['C', 'A']	10699	1989.9299607256405	-25.901862872643907	0.0164259756510707	0.0239730152490236	0.6851860510846566	0.493241	0.493241	chr8	125326062	0.3069408304264996	chr8:125326062:C:A
chr8:125326130	['G', 'A']	10699	1227.852930127723	-25.176592010929728	0.0059538653339285	0.0301730502553105	0.1973239458241613	0.843578	0.843578	chr8	125326130	0.0738747549202091	chr8:125326130:G:A
chr8:125326302	['G', 'A']	10699	3622.015613313388	-63.73846005473163	0.0092979224959559	0.0190230287515418	0.4887719309787829	0.625013	0.625013	chr8	125326302	0.2041109494246464	chr8:125326302:G:A
chr8:125326382	['A', 'G']	10699	1220.0	-27.790208738342564	0.0036782182925518	0.0301846814296197	0.1218571181918264	0.903014	0.903014	chr8	125326382	0.0443055164909079	chr8:125326382:A:G
chr8:125326645	['A', 'G']	10699	3623.7095687961846	-62.68331083911836	0.0096790586980636	0.0190234998045115	0.508794848346897	0.610907	0.610907	chr8	125326645	0.2140248985315095	chr8:125326645:A:G
chr8:125326722	['G', 'A']	10699	1987.557311144353	-26.82379992716412	0.0157674988449026	0.0239944035642303	0.6571323518292432	0.51111	0.51111	chr8	125326722	0.291485621877216	chr8:125326722:G:A
chr8:125326849	['A', 'G']	10699	3639.7519270539615	-67.15055661891711	0.0082553157721426	0.0190465898600922	0.4334274971416172	0.664713	0.664713	chr8	125326849	0.1773658275098132	chr8:125326849:A:G
chr8:125329603	['C', 'T']	10699	3617.01421091997	-63.665522675821	0.0092215608365464	0.0190337306564643	0.4844852017181685	0.628051	0.628051	chr8	125329603	0.2020050885569714	chr8:125329603:C:T
chr8:125330232	['G', 'A']	10699	3636.7148764213903	-60.7458292854115	0.0103003488191286	0.0190412501475612	0.540949188698512	0.588554	0.588554	chr8	125330232	0.2302136843479373	chr8:125330232:G:A
chr8:125330239	['C', 'T']	10699	3867.612924780452	-74.731182109887	0.0061622764581231	0.0184285293508646	0.3343878581300932	0.738093	0.738093	chr8	125330239	0.1318889134585694	chr8:125330239:C:T
chr8:125330681	['C', 'T']	10699	3619.0	-63.4418158155751	0.0094196708824729	0.0190322793995306	0.4949313051123689	0.620659	0.620659	chr8	125330681	0.2071469426472583	chr8:125330681:C:T
chr8:125331278	['T', 'C']	10699	3617.0	-62.38858774489172	0.0097253741027622	0.019032088784345	0.5109987775362808	0.609362	0.609362	chr8	125331278	0.2151246320051627	chr8:125331278:T:C
chr8:125331641	['C', 'G']	10699	17417.883975317876	-394.8616261090286	0.0167246411388029	0.0178912534787857	0.934794264618402	0.349915	0.349915	chr8	125331641	0.4560374399760876	chr8:125331641:C:G
chr8:125331966	['C', 'T']	10699	3617.3381005795472	-62.59185692521764	0.0096695366947137	0.0190324053272516	0.5080564714996008	0.611424	0.611424	chr8	125331966	0.2136575180747703	chr8:125331966:C:T
chr8:125332551	['C', 'T']	10699	1386.0	-40.56325388748143	-0.0047621989063265	0.0283132188619766	-0.1681970153072888	0.866431	0.866431	chr8	125332551	0.0622660174999016	chr8:125332551:C:T
chr8:125332651	['A', 'G']	10699	3622.015613313388	-63.5195971492047	0.0094054682896715	0.0190218297316937	0.4944565492561606	0.620994	0.620994	chr8	125332651	0.2069125959256416	chr8:125332651:A:G
chr8:125332834	['G', 'A']	10699	20916.0	-556.0020333606002	-0.0433856931169136	0.0473600183263549	-0.9160826927461384	0.359644	0.359644	chr8	125332834	0.4441271807090242	chr8:125332834:G:A
chr8:125333238	['C', 'T']	10699	1393.9119902731015	-44.84333683332893	-0.0080926530868458	0.0282596168307993	-0.2863681109089188	0.774602	0.774602	chr8	125333238	0.1109213860126749	chr8:125333238:C:T
chr8:125334583	['G', 'A']	10699	788.2210172026926	-7.330242925675141	0.0146410480350632	0.0369874123609437	0.3958386678199542	0.692232	0.692232	chr8	125334583	0.1597483283267857	chr8:125334583:G:A
chr8:125334684	['C', 'T']	10699	323.5835595191917	29.057879429103487	0.1085282461892335	0.0583227857128729	1.8608206871929165	0.062797	0.062797	chr8	125334684	1.2020611033100417	chr8:125334684:C:T
chr8:125334735	['G', 'A']	10699	1390.2777050830466	-1.1110213071277857	0.0269394642986846	0.0299097729691677	0.9006910325416061	0.367773	0.367773	chr8	125334735	0.4344201575923141	chr8:125334735:G:A
chr8:125336888	['A', 'G']	10699	3620.0	-66.00616114925087	0.008449573022953	0.019021703639216	0.4442069534472718	0.656902	0.656902	chr8	125336888	0.1824994158797808	chr8:125336888:A:G
chr8:125336990	['G', 'C']	10699	3615.013649962603	-64.94210432062563	0.0086546253681036	0.019035635461431	0.4546538719781176	0.649368	0.649368	chr8	125336990	0.1875091166429379	chr8:125336990:G:C
chr8:125337964	['C', 'T']	10699	17436.667726847518	-401.9823691996001	0.0149170233225692	0.0179577616564865	0.830672753537805	0.406177	0.406177	chr8	125337964	0.3912846724031184	chr8:125337964:C:T
chr8:125338552	['T', 'G']	10699	248.02318190315947	38.82603422660523	0.1718322708147469	0.0651830649677242	2.636148989002446	0.00839741	0.00839741	chr8	125338552	2.075854642051684	chr8:125338552:T:G
chr8:125338645	['A', 'G']	10699	1222.11422695831	-29.677792379509107	0.0015748531921688	0.0301669282416022	0.0522046255275331	0.958367	0.958367	chr8	125338645	0.0184681490080256	chr8:125338645:A:G
chr8:125339188	['T', 'C']	10699	10332.828876005236	-214.65873996570429	0.009354746819882	0.0141154116722249	0.6627328367821852	0.507516	0.507516	chr8	125339188	0.2945502615878009	chr8:125339188:T:C
chr8:125339580	['G', 'A']	10699	2730.0	-63.84404473544671	0.003175044620615	0.0208633748870635	0.1521826951680636	0.879046	0.879046	chr8	125339580	0.0559883979370911	chr8:125339580:G:A
chr8:125340146	['C', 'T']	10699	3695.834231678489	-66.75459755991126	0.0089534071765958	0.0189741055691351	0.4718750585619264	0.637026	0.637026	chr8	125340146	0.1958428417210172	chr8:125340146:C:T
chr8:125340155	['C', 'T']	10699	3659.841464556608	-65.76022666845022	0.0091407527867666	0.0189370539523439	0.4826913842971478	0.629325	0.629325	chr8	125340155	0.2011250155171102	chr8:125340155:C:T
chr8:125340320	['A', 'G']	10699	5712.533931575996	-83.31663818429936	0.0173673030905042	0.0158020460916681	1.099054071210526	0.271769	0.271769	chr8	125340320	0.5658000836475359	chr8:125340320:A:G
chr8:125340430	['G', 'GA']	10699	5774.6192034405385	-98.31783661047336	0.0141710085885257	0.0157494460135552	0.8997782256168939	0.368259	0.368259	chr8	125340430	0.4338466304932762	chr8:125340430:G:GA
chr8:125340594	['G', 'A']	10699	1379.386780104712	-40.27632413610358	-0.0045780884648247	0.0283940001091593	-0.161234361034886	0.871912	0.871912	chr8	125340594	0.0595273451625751	chr8:125340594:G:A
chr8:125340911	['C', 'T']	10699	324.0	23.350898800534228	0.0894671610879805	0.0570610378786312	1.5679203255692111	0.116929	0.116929	chr8	125340911	0.9320777644751445	chr8:125340911:C:T
chr8:125341342	['G', 'A']	10699	18021.36879498925	-407.008506308582	0.0215921115177513	0.0189993984466405	1.1364629032015108	0.255788	0.255788	chr8	125341342	0.5921198338058695	chr8:125341342:G:A
chr8:125342608	['C', 'A']	10699	1374.2568944563895	-43.50607161378962	-0.0068810356577134	0.0284361730368189	-0.2419817761273254	0.808799	0.808799	chr8	125342608	0.0921593943789128	chr8:125342608:C:A
chr8:125342919	['C', 'T']	10699	3689.724331400785	-47.49545792257733	0.0172142638309812	0.0184270149705518	0.9341862400660816	0.350229	0.350229	chr8	125342919	0.4556478958924123	chr8:125342919:C:T
chr8:125343161	['T', 'C']	10699	1377.2574553613165	-40.55824629467663	-0.0044289196173109	0.0284097725353622	-0.1558942301209261	0.876119	0.876119	chr8	125343161	0.0574369012139225	chr8:125343161:T:C
chr8:125343271	['T', 'C']	10699	242.0	-21.825359108511627	-0.0686108538844085	0.0660299714315543	-1.0390865299030083	0.298788	0.298788	chr8	125343271	0.5246368487523381	chr8:125343271:T:C
chr8:125343841	['G', 'A']	10699	18669.98008415148	-439.6152556022156	0.0181788359847214	0.0207783766859007	0.8748920216205724	0.381652	0.381652	chr8	125343841	0.4183324574100195	chr8:125343841:G:A
chr8:125344207	['T', 'C']	10699	1616.3021407871363	-61.47659699517661	-0.0142183063767866	0.0264597898570651	-0.5373552266890046	0.591033	0.591033	chr8	125344207	0.2283882698500583	chr8:125344207:T:C
chr8:125344425	['A', 'G']	10699	550.205703599813	14.6195495806747	0.0534493782106812	0.0441952045667657	1.2093931623268133	0.226539	0.226539	chr8	125344425	0.6448570209060388	chr8:125344425:A:G
chr8:125344441	['C', 'T']	10699	5716.877713323354	-85.26021561171612	0.016954324122067	0.0158026637547052	1.072877610081331	0.28335	0.28335	chr8	125344441	0.5476767830224851	chr8:125344441:C:T
chr8:125345412	['T', 'C']	10699	18032.370851640648	-415.3361615429554	0.0190439884546853	0.0190195626227932	1.001284247822967	0.316712	0.316712	chr8	125345412	0.4993354811969202	chr8:125345412:T:C
chr8:125347003	['G', 'A']	10699	490.0458029538232	20.44132349816657	0.0675192720615145	0.0465834792878448	1.449425270369031	0.147248	0.147248	chr8	125347003	0.8319505953175168	chr8:125347003:G:A
chr8:125349079	['A', 'C']	10699	243.22761860028217	-21.566467591573545	-0.0674236897027221	0.0660337119798632	-1.0210495166966045	0.307254	0.307254	chr8	125349079	0.5125024545224853	chr8:125349079:A:C
chr8:125349383	['C', 'A']	10699	2536.4741516312984	-36.90676618578675	0.0098725161175955	0.0222354520054632	0.443998894880566	0.657052	0.657052	chr8	125349383	0.1824002584167821	chr8:125349383:C:A
chr8:125349438	['A', 'G']	10699	486.0	18.01716075921565	0.0631384793524657	0.0467673552322451	1.350054520699795	0.177027	0.177027	chr8	125349438	0.7519604903797181	chr8:125349438:A:G
chr8:125349522	['A', 'G']	10699	18810.7581790989	-435.2075603417032	0.0218453137299794	0.021272026559132	1.026950284649835	0.304467	0.304467	chr8	125349522	0.5164597719787396	chr8:125349522:A:G
chr8:125349631	['T', 'C']	10699	242.11314755937903	-21.795613990972413	-0.0684678422095955	0.066030350407298	-1.036914718568995	0.299799	0.299799	chr8	125349631	0.523169820104171	chr8:125349631:T:C
chr8:125349639	['G', 'A']	10699	588.6602414148031	-12.858195472804304	0.0046460135858689	0.0426977803461091	0.1088115950807817	0.913354	0.913354	chr8	125349639	0.03936086490904	chr8:125349639:G:A
chr8:125350154	['C', 'T']	10699	1828.170873060385	-74.81151286552367	-0.0166067572717849	0.0249400393266526	-0.6658673249980732	0.50551	0.50551	chr8	125350154	0.2962702487735485	chr8:125350154:C:T
chr8:125350587	['A', 'G']	10699	788.0736586277809	-6.502599697219119	0.0154758866645855	0.0369944313557629	0.4183301674719414	0.675714	0.675714	chr8	125350587	0.1702370829105144	chr8:125350587:A:G
chr8:125350767	['G', 'A']	10699	789.0	-8.863377041649178	0.0121433440219495	0.0369719650520773	0.3284473520637835	0.74258	0.74258	chr8	125350767	0.1292567518599354	chr8:125350767:G:A
chr8:125352082	['T', 'C']	10699	367.0	-15.81207532326304	-0.0187825483632073	0.0539765154069987	-0.347976304538769	0.727865	0.727865	chr8	125352082	0.1379491635329341	chr8:125352082:T:C
chr8:125352219	['G', 'A']	10699	485.224512743628	18.638663751506293	0.0645623883393725	0.046855737898442	1.3778971634020352	0.168264	0.168264	chr8	125352219	0.7740087911765047	chr8:125352219:G:A
chr8:125354765	['G', 'C']	10699	1517.1418022060195	-52.93212777965899	-0.0102042016242176	0.0271797110176568	-0.3754345150170537	0.707345	0.707345	chr8	125354765	0.1503687120150794	chr8:125354765:G:C
chr8:125355040	['T', 'A']	10699	10523.983641802206	-208.76289020634448	0.0116191085615943	0.0140219275605994	0.8286384672420583	0.407328	0.407328	chr8	125355040	0.3900557351938157	chr8:125355040:T:A
chr8:125355219	['C', 'T']	10699	1515.1416152551878	-52.86701672347822	-0.0101451639384819	0.027192718281708	-0.3730838466894416	0.709093	0.709093	chr8	125355219	0.1492968018576989	chr8:125355219:C:T
chr8:125355954	['A', 'G']	10699	1520.0	-53.56937880917713	-0.0105870573684679	0.027157846319337	-0.3898342027559731	0.696667	0.696667	chr8	125355954	0.1569747608122553	chr8:125355954:A:G
chr8:125355964	['C', 'G']	10699	786.1469570907732	-6.857212152170752	0.015463901181267	0.0370287618970571	0.4176186399172062	0.676234	0.676234	chr8	125355964	0.169902997366209	chr8:125355964:C:G
chr8:125356998	['C', 'T']	10699	16236.517573378202	-287.2068183481017	0.0348755426732916	0.0162050093082856	2.1521457970073343	0.0314082	0.0314082	chr8	125356998	1.5029569522505697	chr8:125356998:C:T
chr8:125357656	['G', 'C']	10699	4004.0	-94.38641112472844	0.0017851323587447	0.0181769869763648	0.0982083752970654	0.921769	0.921769	chr8	125357656	0.0353779017173843	chr8:125357656:G:C
chr8:125358282	['G', 'A']	10699	5706.333520441574	-85.0967642693615	0.0168522324248802	0.0157969392234003	1.0668036501600715	0.286085	0.286085	chr8	125358282	0.543504912512834	chr8:125358282:G:A
chr8:125358637	['T', 'G']	10699	3462.3236118900727	-62.852252596792354	0.011001470549167	0.0188303641046311	0.5842409890768568	0.559071	0.559071	chr8	125358637	0.2525330347787445	chr8:125358637:T:G
chr8:125361075	['T', 'A']	10699	786.0734716769489	-7.168692463069127	0.0147740845307751	0.0370338944618969	0.3989341317040195	0.68995	0.68995	chr8	125361075	0.1611823810176701	chr8:125361075:T:A
chr8:125361523	['A', 'C']	10699	238.0	-20.985955320955057	-0.0673535243766059	0.0665633214187027	-1.0118714472334192	0.311622	0.311622	chr8	125361523	0.5063718894419356	chr8:125361523:A:C
chr8:125362722	['A', 'C']	10699	240.0448723941292	-21.83547039801317	-0.068482208754347	0.0662922172190057	-1.0330354244768492	0.301611	0.301611	chr8	125362722	0.520552823438255	chr8:125362722:A:C
chr8:125364235	['T', 'C']	10699	17626.647504206394	-380.2969958695593	0.0239472617717556	0.0181594542211299	1.3187214483511909	0.187291	0.187291	chr8	125364235	0.7274830915209074	chr8:125364235:T:C
chr8:125364334	['C', 'T']	10699	3989.372873434287	-88.04082945034905	0.003859106512832	0.0182075799059808	0.2119505465723295	0.83215	0.83215	chr8	125364334	0.0797983824825694	chr8:125364334:C:T
chr8:125364457	['C', 'T']	10699	3988.74562961578	-87.41114555395662	0.004084335192822	0.0182092764778271	0.224299696794402	0.822528	0.822528	chr8	125364457	0.0848493091366323	chr8:125364457:C:T
chr8:125365000	['G', 'A']	10699	587.0	28.92649316768875	0.0759456479908672	0.0427483402388437	1.7765753609740953	0.0756666	0.0756666	chr8	125365000	1.1210957801650183	chr8:125365000:G:A
chr8:125365122	['G', 'A']	10699	1541.2881181639714	-53.16030335342166	-0.0108085910119167	0.0270131093497819	-0.4001239128735847	0.689073	0.689073	chr8	125365122	0.1617347667457929	chr8:125365122:G:A
chr8:125365142	['A', 'G']	10699	20919.0	-558.2192551377663	-0.0480005661277257	0.0474858128710064	-1.0108401483642615	0.312116	0.312116	chr8	125365142	0.5056839675294718	chr8:125365142:A:G
chr8:125365583	['C', 'T']	10699	1535.143484763507	-50.54403572116704	-0.0088193673571587	0.027052862567545	-0.3260049591845856	0.744427	0.744427	chr8	125365583	0.1281778836090277	chr8:125365583:C:T
chr8:125366118	['G', 'A']	10699	18219.70293512806	-416.2032810665979	0.0207085066203454	0.0195136494118641	1.0612318681791444	0.288609	0.288609	chr8	125366118	0.5396901299667356	chr8:125366118:G:A
chr8:125366298	['T', 'A']	10699	323.0	22.94247153139104	0.0888603030291166	0.0571465553224781	1.554954669230328	0.119986	0.119986	chr8	125366298	0.9208694245977757	chr8:125366298:T:A
chr8:125366659	['GAC', 'G']	10699	491.0458964292391	19.79767109312332	0.0673005889734035	0.0465351384566503	1.4462316263676127	0.148142	0.148142	chr8	125366659	0.8293217964260161	chr8:125366659:GAC:G
chr8:125367387	['C', 'T']	10699	1535.7224665481426	-50.88626998707992	-0.0091668180449169	0.027061865771966	-0.3387356260710253	0.734816	0.734816	chr8	125367387	0.1338213958664215	chr8:125367387:C:T
chr8:125368115	['T', 'C']	10699	491.0458964292391	19.82083306953332	0.0673476042817721	0.0465353336270162	1.4472358750356786	0.14786	0.14786	chr8	125368115	0.8301492981385015	chr8:125368115:T:C
chr8:125369596	['A', 'C']	10699	14216.0	-324.3463000629636	0.0100813263885213	0.0148206861536911	0.6802199496013565	0.49638	0.49638	chr8	125369596	0.3041857252889814	chr8:125369596:A:C
chr8:125370331	['T', 'C']	10699	491.0458964292391	19.79502611072162	0.0672720570713365	0.0465350903464046	1.44561999494504	0.148313	0.148313	chr8	125370331	0.828820780321435	chr8:125370331:T:C
chr8:125370436	['A', 'G']	10699	491.0	19.759127067921096	0.0672036953233347	0.0465350228208837	1.444153053969824	0.148725	0.148725	chr8	125370436	0.8276160224029973	chr8:125370436:A:G
chr8:125370782	['A', 'G']	10699	1292.604077052553	-5.855767618877602	0.0203482956345931	0.0297610785792519	0.6837217132573632	0.494166	0.494166	chr8	125370782	0.3061271385785054	chr8:125370782:A:G
chr8:125370916	['A', 'G']	10699	491.0	19.759127067921096	0.0672036953233347	0.0465350228208837	1.444153053969824	0.148725	0.148725	chr8	125370916	0.8276160224029973	chr8:125370916:A:G
chr8:125371317	['T', 'G']	10699	491.1836372136513	19.631374939840416	0.0669433556772598	0.0465354051176677	1.4385467475353269	0.150308	0.150308	chr8	125371317	0.823017903888182	chr8:125371317:T:G
chr8:125371853	['T', 'G']	10699	2550.4767691876227	-35.49792725043998	0.0105887761626804	0.0221550262705761	0.477940131208208	0.632703	0.632703	chr8	125371853	0.1988001063021016	chr8:125371853:T:G
chr8:125371965	['T', 'C']	10699	2942.4400120578566	-57.42878540999225	0.0059474554376525	0.0216725367697805	0.2744235942857188	0.783764	0.783764	chr8	125371965	0.1058146884981417	chr8:125371965:T:C
chr8:125372702	['T', 'C']	10699	2021.566847419596	-32.300469503581354	0.0103950111684636	0.0239762801926711	0.43355395770029	0.664621	0.664621	chr8	125372702	0.1774259404571972	chr8:125372702:T:C
chr8:125372735	['G', 'A']	10699	1293.72552136912	-7.378576826204774	0.0190522625200865	0.0297499992127489	0.6404122024958566	0.521918	0.521918	chr8	125372735	0.2823977248615917	chr8:125372735:G:A
chr8:125372786	['C', 'T']	10699	20917.0	-557.9727831626991	-0.0470201972170787	0.0473906082351119	-0.99218387288478	0.32113	0.32113	chr8	125372786	0.4933191206998925	chr8:125372786:C:T
chr8:125372791	['T', 'A']	10699	1948.728564749883	-52.43851560493931	-0.0021299836871854	0.0242906880026304	-0.0876872522900448	0.930127	0.930127	chr8	125372791	0.0314577486142825	chr8:125372791:T:A
chr8:125372853	['A', 'G']	10699	787.0	-9.589611299155566	0.0119976162922666	0.0370104617858945	0.3241682409063904	0.745817	0.745817	chr8	125372853	0.1273677216423861	chr8:125372853:A:G
chr8:125373145	['G', 'A']	10699	2600.0	-132.0929286415835	-0.0295129939281786	0.0211970339705569	-1.3923171500867848	0.163855	0.163855	chr8	125373145	0.7855403016769171	chr8:125373145:G:A
chr8:125373154	['C', 'T']	10699	3606.337072349972	-60.762965931144734	0.0131474568591502	0.0186160114875744	0.7062445609214266	0.480051	0.480051	chr8	125373154	0.3187126212869257	chr8:125373154:C:T
chr8:125373393	['G', 'A']	10699	486.0	19.3130202697774	0.0660855777744294	0.0467679497502688	1.4130527022739454	0.157669	0.157669	chr8	125373393	0.8022536868383447	chr8:125373393:G:A
chr8:125373423	['T', 'G']	10699	5781.621166791324	-104.84109851692358	0.0126120670534009	0.0157423214286651	0.801156748739462	0.423059	0.423059	chr8	125373423	0.3735990614958193	chr8:125373423:T:G
chr8:125373572	['G', 'A']	10699	13720.5648312611	-436.4328946133732	-0.0196790119285901	0.0146772175764026	-1.3407862781995623	0.180018	0.180018	chr8	125373572	0.7446840676198312	chr8:125373572:G:A
chr8:125373623	['G', 'A']	10699	5485.0	-176.9128724181434	-0.009617138431806	0.0158699094102553	-0.6059983194101506	0.544529	0.544529	chr8	125373623	0.2639789860558732	chr8:125373623:G:A
chr8:125373802	['G', 'A']	10699	337.0	17.00142678830759	0.0708573640262767	0.055998266671381	1.2653492373629076	0.205774	0.205774	chr8	125373802	0.6866095001754436	chr8:125373802:G:A
chr8:125373813	['G', 'C']	10699	16983.587399513926	-398.1583384850585	0.0124802909374764	0.0171549593790224	0.7275033803191475	0.466934	0.466934	chr8	125373813	0.3307445015783505	chr8:125373813:G:C
chr8:125373933	['C', 'T']	10699	1239.231653734692	-35.33434692320318	-0.0050360909829134	0.029927696503251	-0.1682752624267744	0.86637	0.86637	chr8	125373933	0.0622965945406663	chr8:125373933:C:T
chr8:125374103	['C', 'A']	10699	6110.387527207327	-74.22711361581405	0.020668068809136	0.0155401058932992	1.3299824950387158	0.183552	0.183552	chr8	125374103	0.7362408790203503	chr8:125374103:C:A
chr8:125374937	['T', 'C']	10699	10147.89698046181	-248.86946709776768	0.0039529796588056	0.0140466001876905	0.2814189630220848	0.778395	0.778395	chr8	125374937	0.108799962410033	chr8:125374937:T:C
chr8:125374939	['A', 'G']	10699	5115.956342899879	-142.13283999966373	-0.0031967205019305	0.0166310819553575	-0.1922136220909414	0.847579	0.847579	chr8	125374939	0.0718198121041193	chr8:125374939:A:G
chr8:125374942	['C', 'T']	10699	5115.956342899879	-142.06078856362373	-0.0031886315373216	0.0166313477182915	-0.1917241820285369	0.847962	0.847962	chr8	125374942	0.0716236094886732	chr8:125374942:C:T
chr8:125375764	['C', 'T']	10699	3735.443976805088	-85.23572928483416	0.0021252011618621	0.0184298699976793	0.1153128677592272	0.908199	0.908199	chr8	125375764	0.0418189806278742	chr8:125375764:C:T
chr8:125375831	['A', 'G']	10699	12913.104174466496	-352.19732207014385	-0.0017532712383145	0.0143760204675894	-0.12195803715411	0.902935	0.902935	chr8	125375831	0.0443435123192422	chr8:125375831:A:G
chr8:125378657	['G', 'C']	10699	789.2540722711101	-7.394037506442056	0.0149315379848998	0.036997267300943	0.4035848881335959	0.686526	0.686526	chr8	125378657	0.1633430105864265	chr8:125378657:G:C
chr8:125378901	['T', 'C']	10699	4071.8057816446817	-112.30089569386712	-0.0034181416086471	0.0180816961768233	-0.1890387702138494	0.850066	0.850066	chr8	125378901	0.0705473539056514	chr8:125378901:T:C
chr8:125378920	['A', 'T']	10699	1311.0	-17.81156623478291	0.0111352141488684	0.0290463488079278	0.3833602020860277	0.70146	0.70146	chr8	125378920	0.1539970891040036	chr8:125378920:A:T
chr8:125378971	['G', 'A']	10699	5694.064410582407	-86.90812898239608	0.0161200346016375	0.0158062407478086	1.0198525290633933	0.307821	0.307821	chr8	125378971	0.5117017552874616	chr8:125378971:G:A
chr8:125379442	['G', 'A']	10699	241.0	-22.49537386230932	-0.0729916720611659	0.066153742568581	-1.1033642123194465	0.269894	0.269894	chr8	125379442	0.5688067701150489	chr8:125379442:G:A
chr8:125379452	['A', 'G']	10699	241.11268000748083	-22.529352756335072	-0.0731364125957593	0.0661539889532323	-1.105548036528278	0.268947	0.268947	chr8	125379452	0.5703332957424716	chr8:125379452:A:G
chr8:125379571	['C', 'T']	10699	330.1464302827011	23.017919998913165	0.0899434982143245	0.0572408192993512	1.5713174499468427	0.116139	0.116139	chr8	125379571	0.935021917723666	chr8:125379571:C:T
chr8:125380141	['C', 'T']	10699	5691.595923709798	-87.58689721738682	0.0159483761014825	0.0158029420819966	1.0092029711133093	0.3129	0.3129	chr8	125380141	0.5045944368538067	chr8:125380141:C:T
chr8:125380149	['C', 'T']	10699	1456.136100205646	-16.38556114930475	0.0150149239044335	0.0280783325272297	0.5347512673650533	0.592833	0.592833	chr8	125380149	0.2270676293893751	chr8:125380149:C:T
chr8:125382932	['C', 'T']	10699	239.0	-22.10002145840541	-0.0722327515033212	0.0664170092238864	-1.087564049441467	0.276812	0.276812	chr8	125382932	0.5578150868279268	chr8:125382932:C:T
chr8:125383436	['A', 'T']	10699	3664.712642603329	-57.072547672318734	0.0138163860362384	0.0184742628335311	0.7478721159667321	0.454554	0.454554	chr8	125383436	0.342414516162694	chr8:125383436:A:T
chr8:125384072	['G', 'A']	10699	322.0	24.61778314409911	0.0936280651428066	0.057213686891719	1.636462710749691	0.101772	0.101772	chr8	125384072	0.9923716907431932	chr8:125384072:G:A
chr8:125384312	['T', 'C']	10699	17251.0	-392.0460050073319	0.0156649093119319	0.0175381919541261	0.8931883829818938	0.371776	0.371776	chr8	125384312	0.4297186495398841	chr8:125384312:T:C
chr8:125384792	['A', 'G']	10699	337.0315012151804	29.26081771506679	0.1032313892785383	0.0559806595782299	1.8440545369830448	0.0652029	0.0652029	chr8	125384792	1.185733087918555	chr8:125384792:A:G
chr8:125385006	['A', 'T']	10699	1117.0	-26.90716950064843	-0.0031436212994389	0.0313509033294105	-0.1002721123027393	0.92013	0.92013	chr8	125385006	0.0361508092912678	chr8:125385006:A:T
chr8:125385849	['G', 'A']	10699	1275.0	-10.737161973132318	0.0190892366009707	0.0298118302353464	0.6403242085532042	0.521976	0.521976	chr8	125385849	0.2823494650191627	chr8:125385849:G:A
chr8:125386977	['C', 'G']	10699	897.0	-40.18350290681338	-0.0220610829486839	0.0348675287897802	-0.6327113998153516	0.526936	0.526936	chr8	125386977	0.2782421296351025	chr8:125386977:C:G
chr8:125387174	['T', 'C']	10699	543.2538806807555	0.4146398278441814	0.038656598351078	0.0444621479835687	0.8694271443062942	0.384633	0.384633	chr8	125387174	0.4149534577390296	chr8:125387174:T:C
chr8:125387839	['G', 'A']	10699	10838.143057634734	-274.3382882669921	-0.0015506720185205	0.0140230330331311	-0.1105803583901505	0.911951	0.911951	chr8	125387839	0.0400284961028469	chr8:125387839:G:A
chr8:125387907	['G', 'A']	10699	388.0	-10.092487360751068	0.0126787765341124	0.0524360145839187	0.2417951981041821	0.808944	0.808944	chr8	125387907	0.0920815418398574	chr8:125387907:G:A
chr8:125388190	['A', 'C']	10699	347.0973261032162	-1.2551625145007836	0.0280728735696939	0.055306313896682	0.5075889458505037	0.611752	0.611752	chr8	125388190	0.2134246021354802	chr8:125388190:A:C
chr8:125388232	['A', 'G']	10699	425.1192034405385	0.2333977855222369	0.017249738073703	0.0497065131129027	0.3470317468160012	0.728574	0.728574	chr8	125388232	0.1375263311149716	chr8:125388232:A:G
chr8:125388781	['G', 'A']	10699	870.1626624287182	69.10608154320849	0.0948991209108387	0.0356667593824675	2.660716099637791	0.00780912	0.00780912	chr8	125388781	2.107397903469295	chr8:125388781:G:A
chr8:125390036	['A', 'G']	10699	20773.0	-531.2397031059907	0.0007964024262236	0.041353263382477	0.0192585145906806	0.984635	0.984635	chr8	125390036	0.0067247307847672	chr8:125390036:A:G
chr8:125390322	['C', 'T']	10699	441.0412226584408	-17.325723116438567	-0.0084734962560684	0.049297922234039	-0.1718834358949461	0.863532	0.863532	chr8	125390322	0.063721564100091	chr8:125390322:C:T
chr8:125391282	['G', 'A']	10699	3560.6203444133125	-91.54878487911256	-0.0003023098819821	0.0195664288814698	-0.0154504372675024	0.987673	0.987673	chr8	125391282	0.0053868183699859	chr8:125391282:G:A
chr8:125391906	['C', 'T']	10699	2658.248457655636	2.602578352141738	0.0298884757869558	0.0214458487364454	1.3936718548314095	0.163446	0.163446	chr8	125391906	0.7866257034053273	chr8:125391906:C:T
chr8:125393136	['G', 'C']	10699	7508.403571094699	-330.9288974100636	-0.0266473643653436	0.0145877046512513	-1.8267002933225585	0.0677727	0.0677727	chr8	125393136	1.1689452121356378	chr8:125393136:G:C
chr8:125393544	['C', 'T']	10699	3397.1395115086457	-35.18402043335625	0.0211018370054981	0.0202115592546758	1.0440479499678548	0.296487	0.296487	chr8	125393544	0.5279943442964762	chr8:125393544:C:T
chr8:125394805	['AC', 'A']	10699	2964.662582998223	-87.73943668651742	-0.0026969777732094	0.0201607057176796	-0.1337739765153366	0.893584	0.893584	chr8	125394805	0.0488646160494749	chr8:125394805:AC:A
chr8:125395881	['T', 'C']	10699	6527.440392706872	-74.89798855113347	0.0223901294411773	0.0152986195334755	1.4635392031408174	0.143349	0.143349	chr8	125395881	0.8436053323372854	chr8:125395881:T:C
chr8:125396182	['G', 'A']	10699	2390.4468542582035	21.36259886649169	0.03724942638409	0.0224098455135957	1.6621902351576394	0.096504	0.096504	chr8	125396182	1.0154546851854829	chr8:125396182:G:A
chr8:125396503	['C', 'T']	10699	279.0260796410544	-17.80366477633634	-0.0460801081317028	0.0616416363247568	-0.7475484247194772	0.454749	0.454749	chr8	125396503	0.3422282472836309	chr8:125396503:C:T
chr8:125396656	['T', 'C']	10699	6075.135645508086	-225.7691768183237	-0.0147354838202221	0.0155439871275144	-0.947986105452884	0.343158	0.343158	chr8	125396656	0.4645058720017629	chr8:125396656:T:C
chr8:125397372	['A', 'G']	10699	1855.0	-115.48682226507148	-0.0418002815367327	0.0248727933601353	-1.6805624093563918	0.0928772	0.0928772	chr8	125397372	1.0320908858930733	chr8:125397372:A:G
chr8:125397426	['G', 'A']	10699	3251.0	50.37310261740433	0.0490478057224044	0.0196242042713621	2.4993525874565243	0.0124569	0.0124569	chr8	125397426	1.9045900219144427	chr8:125397426:G:A
chr8:125398724	['G', 'A']	10699	573.0535614133482	9.757199837879169	0.0396181901329428	0.0430483062253922	0.9203193715801518	0.357427	0.357427	chr8	125398724	0.4468126440292788	chr8:125398724:G:A
chr8:125400381	['T', 'C']	10699	16148.546755189827	-540.6730781008799	-0.0342059671310395	0.0163331068308628	-2.094271927886028	0.0362593	0.0362593	chr8	125400381	1.4405805843847956	chr8:125400381:T:C
chr8:125400717	['T', 'G']	10699	19442.817255561786	-587.9599277814659	-0.0527636365958275	0.0246766806235709	-2.138198301493928	0.0325233	0.0325233	chr8	125400717	1.4878053948406105	chr8:125400717:T:G
chr8:125400780	['G', 'A']	10699	19037.77939801832	-582.7594612069662	-0.0459707201596873	0.0228345214803406	-2.0132114526361247	0.0441174	0.0441174	chr8	125400780	1.3553900900424822	chr8:125400780:G:A
chr8:125401012	['C', 'A']	10699	2492.698952879581	-19.37579313839868	0.0214210109991714	0.0219658289035656	0.9751970250343794	0.329485	0.329485	chr8	125401012	0.4821643521337427	chr8:125401012:C:A
chr8:125402072	['C', 'T']	10699	293.0273882968779	1.584314505380052	0.0379474754142215	0.0603894520261263	0.6283791977083061	0.529769	0.529769	chr8	125402072	0.2759134585016718	chr8:125402072:C:T
chr8:125402906	['A', 'T']	10699	3336.182753460532	-26.96641715854031	0.019956582750686	0.0192576275403762	1.0362949802017063	0.300088	0.300088	chr8	125402906	0.5227513709129732	chr8:125402906:A:T
chr8:125402913	['G', 'A']	10699	9451.17285592173	-373.105160071682	-0.0278275943797039	0.0143167374659557	-1.9437106006781333	0.0519566	0.0519566	chr8	125402913	1.2843592765665086	chr8:125402913:G:A
chr8:125403353	['A', 'G']	10699	15270.136244623152	-511.5539168229216	-0.0235607507745756	0.0154472555207471	-1.5252386252646202	0.127229	0.127229	chr8	125403353	0.8954138862937762	chr8:125403353:A:G
chr8:125403426	['T', 'C']	10699	1452.7652068126522	1.2330202901420395	0.0345812143995346	0.0277659618865999	1.2454534995318798	0.212992	0.212992	chr8	125403426	0.6716367083974265	chr8:125403426:T:C
chr8:125403453	['T', 'C']	10699	3350.384089845578	-27.94638420423	0.0197665104488875	0.0192240395369193	1.0282183622711791	0.30387	0.30387	chr8	125403453	0.5173121741470432	chr8:125403453:T:C
chr8:125403976	['G', 'A']	10699	6499.373553405441	-106.53906264436014	0.0191223917511964	0.0152552904411156	1.253492473644307	0.210054	0.210054	chr8	125403976	0.6776690438980092	chr8:125403976:G:A
chr8:125404678	['G', 'A']	10699	13281.0	-473.2606521430514	-0.0284871377152762	0.0142702313545134	-1.9962632004747567	0.0459306	0.0459306	chr8	125404678	1.3378978812751496	chr8:125404678:G:A
chr8:125404947	['C', 'T']	10699	263.0	16.538654859878168	0.083455167618943	0.0634936886290159	1.3143852471158046	0.188745	0.188745	chr8	125404947	0.724124544340741	chr8:125404947:C:T
chr8:125405372	['G', 'T']	10699	4323.212228870606	-181.1162505077867	-0.0246079308107738	0.0174535803874364	-1.4099073235705462	0.158596	0.158596	chr8	125405372	0.7997077703591111	chr8:125405372:G:T
chr8:125408753	['A', 'C']	10699	14494.256760550204	-468.8655316354935	-0.0173594034287767	0.0149068384107497	-1.1645261691612852	0.244237	0.244237	chr8	125408753	0.6121885431814198	chr8:125408753:A:C
chr8:125409412	['A', 'G']	10699	8567.605499438834	-361.0892290512383	-0.0286602434182412	0.0142137439933775	-2.016375378056232	0.0437857	0.0437857	chr8	125409412	1.35866770285462	chr8:125409412:A:G
chr8:125409741	['C', 'T']	10699	274.0	16.37149327602111	0.0803154556023866	0.0620324491535635	1.294732945390611	0.19544	0.19544	chr8	125409741	0.7089865460346196	chr8:125409741:C:T
chr8:125411861	['C', 'T']	10699	288.0	26.32218618112993	0.1098692284584551	0.0607966267892906	1.8071599406203995	0.0707655	0.0707655	chr8	125411861	1.1501784204369256	chr8:125411861:C:T
chr8:125412137	['C', 'T']	10699	19457.0	-574.0528686465638	-0.0398902632132397	0.0246497348514088	-1.6182836632402846	0.105631	0.105631	chr8	125412137	0.9762086087605066	chr8:125412137:C:T
chr8:125415261	['G', 'A']	10699	19880.574513836946	-570.7608989393317	-0.0437333020773228	0.0275113472427336	-1.5896459628626072	0.111944	0.111944	chr8	125415261	0.9509991788756826	chr8:125415261:G:A
chr8:125416978	['C', 'T']	10699	1622.30326259699	24.13760434381912	0.0407262015954833	0.0262351957407789	1.5523498279900445	0.120608	0.120608	chr8	125416978	0.918623884230489	chr8:125416978:C:T
chr8:125419147	['A', 'T']	10699	709.0662740699196	4.034423471101498	0.0271329773579899	0.039118604864948	0.6936080019127221	0.487943	0.487943	chr8	125419147	0.3116309079794638	chr8:125419147:A:T
chr8:125419215	['C', 'T']	10699	561.1573485415108	2.8685828899882124	0.0240652143927367	0.0440350702855322	0.5465011009791299	0.584733	0.584733	chr8	125419215	0.2330423956214425	chr8:125419215:C:T
chr8:125419743	['T', 'C']	10699	10376.939796204544	-145.71821816174966	0.0227883432594476	0.014009071020748	1.6266848262598654	0.103834	0.103834	chr8	125419743	0.983660415325837	chr8:125419743:T:C
chr8:125421141	['T', 'C']	10699	6625.292788145924	-108.96016018722928	0.0145472745284554	0.0151225956812106	0.9619561902676572	0.336093	0.336093	chr8	125421141	0.4735405327344251	chr8:125421141:T:C
chr8:125421347	['G', 'A']	10699	1404.1312394840156	10.77930686299425	0.0352085541735119	0.0285271513097665	1.234212059633795	0.217151	0.217151	chr8	125421347	0.6632381663317686	chr8:125421347:G:A
chr8:125421825	['G', 'A']	10699	568.3718668163112	0.5649240485445279	0.02011901222728	0.043779321926521	0.4595551356653647	0.645845	0.645845	chr8	125421825	0.1898716982925015	chr8:125421825:G:A
chr8:125422037	['T', 'C']	10699	10978.208773734916	-320.96712985064124	-0.0039778950047588	0.0138968398238746	-0.2862445746783977	0.774696	0.774696	chr8	125422037	0.1108686864269928	chr8:125422037:T:C
chr8:125423421	['T', 'C']	10699	15131.6572230014	-334.16432930488395	0.01354719760833	0.0152293613861193	0.8895446936256648	0.37373	0.37373	chr8	125423421	0.4274420391278343	chr8:125423421:T:C
chr8:125423463	['G', 'T']	10699	5046.7736413806	-14.39472580827178	0.0289071904838455	0.0165743180677557	1.7440953145506772	0.0811712	0.0811712	chr8	125423463	1.0905980335631889	chr8:125423463:G:T
chr8:125423502	['G', 'A']	10699	1312.7177351427235	-25.68401069526693	0.005020841503854	0.0290263502045559	0.1729752954977427	0.862674	0.862674	chr8	125423502	0.0641532908999734	chr8:125423502:G:A
chr8:125423541	['A', 'T']	10699	3335.532103546703	-92.33296677093064	-0.0042845583314955	0.0204407375410212	-0.2096087933665386	0.833977	0.833977	chr8	125423541	0.0788459264735576	chr8:125423541:A:T
chr8:125425286	['C', 'T']	10699	1448.406133133882	7.720515543761397	0.0340683057167191	0.0281268816847771	1.2112364996066256	0.225832	0.225832	chr8	125425286	0.6462145192810506	chr8:125425286:C:T
chr8:125425318	['C', 'T']	10699	1316.0	-28.22590782404339	0.0030976690853868	0.0289801843391978	0.1068892126126684	0.914879	0.914879	chr8	125425318	0.0386363410233985	chr8:125425318:C:T
chr8:125425785	['C', 'T']	10699	1444.1349785006544	1.303492464663466	0.0294005152606898	0.0281675335615947	1.043773150971808	0.296614	0.296614	chr8	125425785	0.5278083543890416	chr8:125425785:C:T
chr8:125425809	['G', 'T']	10699	4058.137902019447	-250.97687420355163	-0.041989894988391	0.0177181435230814	-2.369881186123749	0.0178115	0.0178115	chr8	125425809	1.7492995047764297	chr8:125425809:G:T
chr8:125425899	['T', 'C']	10699	4285.0	-250.8765865255524	-0.0394913054022549	0.0173359957345128	-2.277994642305712	0.0227466	0.0227466	chr8	125425899	1.643083509406381	chr8:125425899:T:C
chr8:125426323	['C', 'G']	10699	1312.0	-22.78029280961499	0.0075395131118027	0.0289913347321294	0.2600609175626235	0.794822	0.794822	chr8	125426323	0.0997301204923045	chr8:125426323:C:G
chr8:125427087	['A', 'C']	10699	1458.136287156478	5.380446779801198	0.0332076800211419	0.0280171859284289	1.185261078895374	0.235941	0.235941	chr8	125427087	0.6271965842243341	chr8:125427087:A:C
chr8:125427170	['T', 'C']	10699	6436.0	-266.5448632318386	-0.0201730224710495	0.0152346848294289	-1.3241509553306368	0.185481	0.185481	chr8	125427170	0.7317005713199513	chr8:125427170:T:C
chr8:125428660	['G', 'A']	10699	5189.970178554735	-100.66299191681216	0.0089822297443707	0.0162402383916639	0.5530848456621998	0.580217	0.580217	chr8	125428660	0.2364095507866595	chr8:125428660:G:A
chr8:125429823	['C', 'G']	10699	8285.0	-167.5640174540523	0.0111457585763598	0.0143790768312069	0.7751372850425384	0.438276	0.438276	chr8	125429823	0.3582523106669263	chr8:125429823:C:G
chr8:125430393	['C', 'G']	10699	1095.0	-57.9959656908587	-0.0291271864081763	0.0314577692218326	-0.9259139197944504	0.354512	0.354512	chr8	125430393	0.4503690596471252	chr8:125430393:C:G
chr8:125430484	['C', 'T']	10699	1356.1267526640493	0.3148258277483057	0.0269913326122714	0.0290501842458653	0.9291277598734368	0.352844	0.352844	chr8	125430484	0.4524172632065978	chr8:125430484:C:T
chr8:125430546	['G', 'C']	10699	1231.0	-59.7252492823318	-0.0269707386405756	0.029838017336767	-0.9039051870025488	0.366066	0.366066	chr8	125430546	0.4364406062675889	chr8:125430546:G:C
chr8:125430692	['T', 'C']	10699	13906.599607366552	-215.80734760867327	0.0307670881359632	0.0146871425402958	2.094831452173242	0.0362095	0.0362095	chr8	125430692	1.4411774721103616	chr8:125430692:T:C
chr8:125431106	['C', 'T']	10699	5461.020846966439	-98.70792129340572	0.010493297466775	0.0160187056530704	0.6550652527137039	0.51244	0.51244	chr8	125431106	0.2903569774807158	chr8:125431106:C:T
chr8:125431292	['G', 'T']	10699	3864.0	-89.1833071926702	0.0034767697748746	0.0181233755770163	0.1918389739317554	0.847872	0.847872	chr8	125431292	0.0716697065753079	chr8:125431292:G:T
chr8:125432221	['C', 'T']	10699	1359.0	13.74774847510178	0.0362637489928056	0.029023318206911	1.249469434689603	0.211521	0.211521	chr8	125432221	0.6746465089916583	chr8:125432221:C:T
chr8:125432546	['G', 'A']	10699	2972.389096689732	-154.8952982510047	-0.0362138676077058	0.020356169037166	-1.7790119320382427	0.0752662	0.0752662	chr8	125432546	1.1234000098417831	chr8:125432546:G:A
chr8:125433657	['G', 'A']	10699	2235.0	-26.04952724502526	0.0153747683781934	0.0227863115623526	0.6747370383364517	0.499857	0.499857	chr8	125433657	0.3011542216509685	chr8:125433657:G:A
chr8:125433956	['G', 'A']	10699	936.0	-22.03644075356321	0.0037752669538071	0.0342074343150393	0.1103639319756689	0.912123	0.912123	chr8	125433956	0.0399465930099803	chr8:125433956:G:A
chr8:125435231	['G', 'A']	10699	11494.074312955692	-288.41554419956793	0.0036570351785894	0.0141532976651858	0.2583874984545146	0.796113	0.796113	chr8	125435231	0.0990252842806393	chr8:125435231:G:A
chr8:125435481	['A', 'C']	10699	4356.221484667165	-233.60317089886829	-0.0328335104722137	0.0174467386311488	-1.8819282598521776	0.0598729	0.0598729	chr8	125435481	1.2227697058847875	chr8:125435481:A:C
chr8:125435602	['C', 'G']	10699	3156.2950084127874	0.0894694322876525	0.0271541652521302	0.0199141492776058	1.3635613991638622	0.172734	0.172734	chr8	125435602	0.7626221699075877	chr8:125435602:C:G
chr8:125436547	['G', 'A']	10699	3695.345391661993	-30.064501940454807	0.0180493555127008	0.0186415545657755	0.9682323139422092	0.33295	0.33295	chr8	125436547	0.4776209807714365	chr8:125436547:G:A
chr8:125436603	['C', 'T']	10699	623.0582351841465	-27.577948021553613	-0.0210662912786737	0.0416276325913494	-0.5060650814683011	0.612821	0.612821	chr8	125436603	0.2126663608234713	chr8:125436603:C:T
chr8:125440267	['T', 'C']	10699	596.0	11.148624052913563	0.0441400880567679	0.0429462449169757	1.0277985454164893	0.304068	0.304068	chr8	125440267	0.5170292824361868	chr8:125440267:T:C
chr8:125442361	['C', 'A']	10699	220.0	14.846488613368352	0.0888290392810854	0.0690350930392964	1.286722960314137	0.198219	0.198219	chr8	125442361	0.7028547191763183	chr8:125442361:C:A
chr8:125445311	['A', 'G']	10699	1031.1927643264466	49.66195364477464	0.0681905665147297	0.0326879210123086	2.086109009167409	0.0369924	0.0369924	chr8	125445311	1.4318874915301223	chr8:125445311:A:G
chr8:125447720	['A', 'G']	10699	12951.42105263158	-397.728506710389	-0.0111181280801553	0.0143650306467066	-0.7739717619540406	0.438965	0.438965	chr8	125447720	0.3575701059830121	chr8:125447720:A:G
chr8:125447748	['G', 'A']	10699	10668.0	-167.78598281377333	0.020608489073906	0.0139644951135174	1.4757775992887296	0.140033	0.140033	chr8	125447748	0.8537696069712415	chr8:125447748:G:A
chr8:125448293	['A', 'G']	10699	9115.704029167056	-382.3813154252578	-0.0279728843934944	0.0141354772488098	-1.9789133328235968	0.0478514	0.0478514	chr8	125448293	1.3201053514424104	chr8:125448293:A:G
chr8:125449497	['A', 'G']	10699	12317.302514723757	-418.3724417998658	-0.0177955242156213	0.0141504198538454	-1.2575969052102218	0.208565	0.208565	chr8	125449497	0.6807585702249376	chr8:125449497:A:G
chr8:125449795	['AT', 'A']	10699	770.0719760702934	-18.73860906563911	0.0006814090229312	0.0371152846583387	0.0183592562795596	0.985353	0.985353	chr8	125449795	0.0064081568240995	chr8:125449795:AT:A
chr8:125449828	['A', 'G']	10699	708.0661805945036	-16.263510620485786	0.0005975803260666	0.0386671879539836	0.0154544552548747	0.98767	0.98767	chr8	125449828	0.0053881375165298	chr8:125449828:A:G
chr8:125451123	['G', 'A']	10699	14854.330309548306	-456.1286117896377	-0.0165433387609157	0.0151841100124249	-1.0895165240095424	0.275951	0.275951	chr8	125451123	0.5591680277857262	chr8:125451123:G:A
chr8:125451458	['G', 'A']	10699	2661.43778758569	9.343419401601622	0.0296403724841404	0.0211237088382213	1.4031803179614444	0.160592	0.160592	chr8	125451458	0.7942760931942774	chr8:125451458:G:A
chr8:125452146	['T', 'C']	10699	1847.0	-29.60967041540914	0.0047741048557518	0.0250501665214786	0.1905817612692668	0.848857	0.848857	chr8	125452146	0.0711654656355578	chr8:125452146:T:C
chr8:125452578	['C', 'T']	10699	5415.0	-12.445427690231764	0.0265154253955816	0.0161033288489933	1.6465803837347055	0.0996737	0.0996737	chr8	125452578	1.001419419939541	chr8:125452578:C:T
chr8:125453063	['C', 'A']	10699	14838.77386183042	-463.6519148415399	-0.018685578105826	0.0151720926147875	-1.2315755367597792	0.218135	0.218135	chr8	125453063	0.6612746458043881	chr8:125453063:C:A
chr8:125453856	['T', 'C']	10699	822.5381593714928	43.275722916962366	0.0696687680352844	0.0364526095644834	1.9112148311917896	0.0560037	0.0560037	chr8	125453856	1.2517832794848598	chr8:125453856:T:C
chr8:125454844	['G', 'T']	10699	15277.42793045429	-476.1799498993561	-0.0190744287017135	0.0155248963960642	-1.2286348465777306	0.219236	0.219236	chr8	125454844	0.6590881303079886	chr8:125454844:G:T
chr8:125457066	['A', 'G']	10699	15073.0	-509.0017100890878	-0.0278537837721359	0.0153742677109896	-1.8117145021629724	0.0700584	0.0700584	chr8	125457066	1.1545397853612571	chr8:125457066:A:G
chr8:125457523	['C', 'T']	10699	935.0	-22.331069469847755	0.0005390509866776	0.0340249810446006	0.0158428004991703	0.98736	0.98736	chr8	125457523	0.0055244709296887	chr8:125457523:C:T
chr8:125458575	['A', 'G']	10699	17037.184818173322	-492.1432975711832	-0.014530582789244	0.0174179004025175	-0.8342327406547713	0.404168	0.404168	chr8	125458575	0.3934380747236604	chr8:125458575:A:G
chr8:125458589	['C', 'T']	10699	3363.628774422735	35.63488340522959	0.040294659365589	0.0191294176135714	2.106423738535662	0.0351908	0.0351908	chr8	125458589	1.4535708601430315	chr8:125458589:C:T
chr8:125459073	['C', 'T']	10699	1631.0	-75.69956480094984	-0.0229067517694526	0.0262448875995322	-0.8728081491139988	0.382787	0.382787	chr8	125459073	0.4170428199133077	chr8:125459073:C:T
chr8:125459335	['A', 'G']	10699	995.1860334673272	-30.538679871735013	-0.0062917122640693	0.0329489398761014	-0.1909534051088813	0.848566	0.848566	chr8	125459335	0.0713143733568175	chr8:125459335:A:G
chr8:125459893	['G', 'A']	10699	4186.391288091232	-163.76847418702388	-0.0146286901651227	0.0177677101152546	-0.8233300785655624	0.410339	0.410339	chr8	125459893	0.3868572042617714	chr8:125459893:G:A
chr8:125460245	['A', 'G']	10699	13610.088359046284	-370.2337772757884	-0.0044946797707424	0.0145016589697194	-0.3099424541790485	0.756611	0.756611	chr8	125460245	0.1211273490007505	chr8:125460245:A:G
chr8:125461257	['C', 'T']	10699	2869.804693343306	28.46481002379904	0.0371330650487172	0.0204630819112	1.8146369745210853	0.0696077	0.0696077	chr8	125461257	1.1573427161000192	chr8:125461257:C:T
chr8:125461323	['T', 'C']	10699	3866.6061959517056	19.291647732034992	0.0356605067163215	0.0183350696239735	1.944934349728049	0.0518091	0.0518091	chr8	125461323	1.2855939519790174	chr8:125461323:T:C
chr8:125461823	['C', 'T']	10699	3170.889117427076	17.478609671143552	0.0400669515818159	0.0197702003040218	2.026633567979845	0.0427247	0.0427247	chr8	125461823	1.3693209780818187	chr8:125461823:C:T
chr8:125462064	['G', 'A']	10699	18123.693961488127	-467.1584548484336	-0.0029557385978688	0.0193114416241717	-0.1530563411780308	0.878357	0.878357	chr8	125462064	0.0563289332762963	chr8:125462064:G:A
chr8:125462114	['G', 'A']	10699	4527.0	-52.535520358238784	0.0125241701584769	0.0172121367215173	0.7276359908773026	0.466852	0.466852	chr8	125462114	0.3308207763299695	chr8:125462114:G:A
chr8:125462163	['T', 'G']	10699	18106.69237240605	-463.6449119323942	-0.004765341367984	0.0192390921261751	-0.2476905530017528	0.804379	0.804379	chr8	125462163	0.0945392760951486	chr8:125462163:T:G
chr8:125463528	['A', 'G']	10699	5921.5534679379325	-73.98348690008459	0.014161868839128	0.0156611656960622	0.9042665861512956	0.365874	0.365874	chr8	125463528	0.4366684515621158	chr8:125463528:A:G
chr8:125464455	['C', 'G']	10699	6016.124614377863	-275.75708077725744	-0.0258207742541586	0.015602434110343	-1.6549196152055388	0.0979702	0.0979702	chr8	125464455	1.0089060053653442	chr8:125464455:C:G
chr8:125464631	['T', 'C']	10699	16832.719895287955	-579.3210071485553	-0.0405189028685953	0.0172396993816379	-2.3503253723642152	0.0187751	0.0187751	chr8	125464631	1.7264177411769217	chr8:125464631:T:C
chr8:125464911	['C', 'T']	10699	19250.0	-537.3455436012434	-0.0254634115268947	0.0233320406106743	-1.0913495288211237	0.275144	0.275144	chr8	125464911	0.560439953306406	chr8:125464911:C:T
chr8:125465234	['T', 'C']	10699	5912.552626659189	-70.52991357980837	0.0148055902432237	0.015673562504825	0.9446218904391276	0.344873	0.344873	chr8	125465234	0.4623408050817538	chr8:125465234:T:C
chr8:125465255	['C', 'T']	10699	5913.552720134605	-71.07269540583897	0.0146577575615379	0.0156740191954908	0.935162664963096	0.349726	0.349726	chr8	125465255	0.456272079338493	chr8:125465255:C:T
chr8:125465517	['G', 'A']	10699	5913.105356642049	-71.88106305511644	0.0145484158242554	0.0156782524512242	0.9279360610830948	0.353462	0.353462	chr8	125465517	0.4516572694976142	chr8:125465517:G:A
chr8:125466108	['A', 'C']	10699	8119.0	-101.64654725098312	0.019716385950421	0.0144930750643877	1.3604004576549809	0.173732	0.173732	chr8	125466108	0.7601201807270695	chr8:125466108:A:C
chr8:125466208	['T', 'C']	10699	18501.0	-601.7746738721497	-0.0497943612120587	0.0207117296519818	-2.404162377973773	0.0162265	0.0162265	chr8	125466208	1.7897751458920403	chr8:125466208:T:C
chr8:125466402	['A', 'G']	10699	19284.0	-547.8161515184704	-0.0306262197697582	0.0235149914313283	-1.3024125421945	0.192803	0.192803	chr8	125466402	0.7148862127915424	chr8:125466402:A:G
chr8:125466503	['A', 'G']	10699	8119.0	-101.64654725098312	0.019716385950421	0.0144930750643877	1.3604004576549809	0.173732	0.173732	chr8	125466503	0.7601201807270695	chr8:125466503:A:G
chr8:125466516	['A', 'G']	10699	751.0702000373901	64.01879618067306	0.1000803223775207	0.0380929295163239	2.627267675347292	0.00861965	0.00861965	chr8	125466516	2.064510368299957	chr8:125466516:A:G
chr8:125466886	['C', 'T']	10699	2665.0	-193.5081615003513	-0.0518112845221057	0.0209714729127725	-2.470560114571178	0.0135057	0.0135057	chr8	125466886	1.86948290142404	chr8:125466886:C:T
chr8:125467073	['G', 'A']	10699	7822.462279143685	-91.15161481144813	0.0204422059422292	0.0146640312846226	1.3940372565670782	0.163335	0.163335	chr8	125467073	0.7869207431374128	chr8:125467073:G:A
chr8:125467120	['C', 'T']	10699	18500.4583528092	-602.0646653693744	-0.0498660258557407	0.0207052049993331	-2.408381170693391	0.0160403	0.0160403	chr8	125467120	1.7947875134130662	chr8:125467120:C:T
chr8:125467167	['A', 'G']	10699	2665.0	-193.5081615003513	-0.0518112845221057	0.0209714729127725	-2.470560114571178	0.0135057	0.0135057	chr8	125467167	1.86948290142404	chr8:125467167:A:G
chr8:125467280	['T', 'C']	10699	9005.208434636243	-484.68456784226726	-0.0466284336474323	0.0142751565007421	-3.266404374971889	0.00109266	0.00109266	chr8	125467280	2.961514955246053	chr8:125467280:T:C
chr8:125467787	['G', 'A']	10699	5071.0	-283.1041586981598	-0.0387143875562521	0.0165057621213593	-2.345507421687218	0.0190194	0.0190194	chr8	125467787	1.720803187756085	chr8:125467787:G:A
chr8:125467846	['G', 'A']	10699	8480.585304290922	-86.31511544558103	0.024616016947925	0.0143553007489017	1.7147684592960004	0.0864167	0.0864167	chr8	125467846	1.0634023221390474	chr8:125467846:G:A
chr8:125467851	['G', 'A']	10699	1460.0	-68.67244407881678	-0.0237162835412158	0.0278549063966413	-0.8514221230366603	0.394554	0.394554	chr8	125467851	0.4038935493693997	chr8:125467851:G:A
chr8:125468085	['T', 'C']	10699	1486.0	-66.72736441598938	-0.021227232791814	0.0276419326807782	-0.7679359123313106	0.442542	0.442542	chr8	125468085	0.3540455057511272	chr8:125468085:T:C
chr8:125468125	['C', 'T']	10699	9700.906711534866	-7.440374790908682	0.0414888033273622	0.0140346204679267	2.956175653069945	0.0031216	0.0031216	chr8	125468125	2.505622747949557	chr8:125468125:C:T
chr8:125468270	['TTTTTGAGATGCACCCATGTTTTTGTGTATACTAGCATC', 'T']	10699	7821.731071228267	-91.434648187217	0.020363963195634	0.0146633120758028	1.388769678389259	0.164932	0.164932	chr8	125468270	0.7826950746456622	chr8:125468270:TTTTTGAGATGCACCCATGTTTTTGTGTATACTAGCATC:T
chr8:125468458	['A', 'G']	10699	7964.7444382127505	-88.70699037640237	0.0221325882117608	0.0145900358775043	1.5169659895001355	0.129305	0.129305	chr8	125468458	0.8883846813808167	chr8:125468458:A:G
chr8:125468703	['G', 'A']	10699	2662.4977096382163	-194.25240716191013	-0.0521459684755565	0.0209875767714348	-2.4846112080233067	0.0129845	0.0129845	chr8	125468703	1.8865747692862604	chr8:125468703:G:A
chr8:125468730	['G', 'A']	10699	14428.348569826136	-293.46684292465574	0.0138106475699795	0.0149104215397956	0.9262412556961674	0.354342	0.354342	chr8	125468730	0.4505773678836282	chr8:125468730:G:A
chr8:125469228	['C', 'T']	10699	5712.601813762154	-265.22917072407034	-0.0269711164203565	0.0158837957898386	-1.6980271452249929	0.0895318	0.0895318	chr8	125469228	1.0480226841074558	chr8:125469228:C:T
chr8:125469233	['A', 'T']	10699	14427.045344053851	-294.7340445507214	0.0135362769451889	0.0149087245794079	0.9079433235949196	0.363929	0.363929	chr8	125469233	0.4389833359000014	chr8:125469233:A:T
chr8:125469452	['C', 'T']	10699	14426.04506357517	-292.74903023498297	0.01399445845341	0.0149091938507563	0.9386462201442272	0.347934	0.347934	chr8	125469452	0.4585031300598379	chr8:125469452:C:T
chr8:125469505	['A', 'G']	10699	7836.464896700008	-88.42036664868195	0.021073206199913	0.0146553721092045	1.4379168296025489	0.150487	0.150487	chr8	125469505	0.822501015499497	chr8:125469505:A:G
chr8:125469710	['A', 'G']	10699	14430.39504441328	-293.4689329577889	0.0139475021742908	0.0149169713747067	0.9350089789634032	0.349805	0.349805	chr8	125469710	0.4561739871475359	chr8:125469710:A:G
chr8:125469835	['A', 'G']	10699	13565.267900542158	-362.4673855098696	-0.0036276402164283	0.0145927716282945	-0.2485915841644896	0.803681	0.803681	chr8	125469835	0.0949162988025185	chr8:125469835:A:G
chr8:125470688	['A', 'G']	10699	14337.680190707671	-304.4105486961934	0.011201428770347	0.0148609077564166	0.7537513154612352	0.451015	0.451015	chr8	125470688	0.3458090139781413	chr8:125470688:A:G
chr8:125470691	['G', 'A']	10699	2670.0	-191.1369539277012	-0.0506198816827888	0.0209524704304133	-2.4159385811284566	0.0157114	0.0157114	chr8	125470691	1.80378511443904	chr8:125470691:G:A
chr8:125470898	['C', 'T']	10699	816.0	57.52987542106942	0.0897519952622089	0.0365673277771241	2.4544313385228027	0.0141266	0.0141266	chr8	125470898	1.849962351875357	chr8:125470898:C:T
chr8:125471148	['A', 'AT']	10699	827.0	63.40406991083558	0.0956929138206012	0.03630958977562	2.63547218274699	0.00841417	0.00841417	chr8	125471148	2.0749887177390263	chr8:125471148:A:AT
chr8:125471658	['G', 'A']	10699	4127.929119132224	-237.2511744804096	-0.0384645519549022	0.0176195619689503	-2.183059489372415	0.0290531	0.0290531	chr8	125471658	1.5368075210683232	chr8:125471658:G:A
chr8:125472034	['T', 'G']	10699	13116.0	-273.2139700034307	0.0103109374066537	0.0143537696071809	0.7183435215161437	0.472561	0.472561	chr8	125472034	0.3255421231261891	chr8:125472034:T:G
chr8:125472221	['C', 'T']	10699	12549.518885564696	-226.6132440722957	0.0160032449531696	0.0141448762051141	1.1313810542494216	0.25792	0.25792	chr8	125472221	0.5885149798750033	chr8:125472221:C:T
chr8:125472284	['T', 'G']	10699	19412.81445129931	-569.0227211238468	-0.0425570248058471	0.0242846760149495	-1.7524230003994823	0.0797298	0.0797298	chr8	125472284	1.0983793253209826	chr8:125472284:T:G
chr8:125472467	['G', 'A']	10699	839.0784258739951	64.75285746973512	0.0962375873831872	0.036035427368608	2.6706381583536785	0.00758219	0.00758219	chr8	125472467	2.120205336908044	chr8:125472467:G:A
chr8:125472655	['G', 'A']	10699	229.0	2.727474667876633	0.0353745620911311	0.0683440292351731	0.5175955015676142	0.604751	0.604751	chr8	125472655	0.2184234048278059	chr8:125472655:G:A
chr8:125473041	['G', 'A']	10699	708.0661805945036	58.26447261745728	0.0950528164207754	0.0392583949220825	2.4212099503667903	0.0154855	0.0154855	chr8	125473041	1.8100747674634576	chr8:125473041:G:A
chr8:125473052	['T', 'A']	10699	11725.0	-292.1329512007406	0.0010436926736835	0.0140859693829319	0.0740944868833968	0.940937	0.940937	chr8	125473052	0.0264394535847473	chr8:125473052:T:A
chr8:125473054	['T', 'C']	10699	16678.55888951206	-464.0788995304789	-0.0124251974669722	0.0167776759714971	-0.7405791772400928	0.458965	0.458965	chr8	125473054	0.338220431862365	chr8:125473054:T:C
chr8:125473225	['A', 'G']	10699	12596.0	-213.9702570350324	0.0187556682085693	0.0141662562958778	1.3239678724453785	0.185542	0.185542	chr8	125473225	0.7315577663529557	chr8:125473225:A:G
chr8:125473293	['G', 'A']	10699	3774.0	-277.1701529652181	-0.0543456861218385	0.0180531449994643	-3.010316824212677	0.00261585	0.00261585	chr8	125473293	2.582387163268268	chr8:125473293:G:A
chr8:125473875	['C', 'T']	10699	710.0	60.142792005673776	0.0980735727235149	0.0392059076663509	2.501499864717784	0.0123817	0.0123817	chr8	125473875	1.9072197228496004	chr8:125473875:C:T
chr8:125473903	['T', 'C']	10699	827.0773041690036	63.45776927552688	0.0957825285182563	0.036309564155435	2.6379421165241097	0.00835317	0.00835317	chr8	125473903	2.078148679936098	chr8:125473903:T:C
chr8:125474045	['T', 'G']	10699	708.3310267439686	58.4603721897164	0.0953431780145092	0.0392592737262587	2.4285517526203906	0.0151757	0.0151757	chr8	125474045	1.8188512673613784	chr8:125474045:T:G
chr8:125474167	['A', 'G']	10699	11726.095999252197	-283.45678922714774	0.0026961529877148	0.0140978827172454	0.1912452416997848	0.848337	0.848337	chr8	125474167	0.0714315909431611	chr8:125474167:A:G
chr8:125474664	['A', 'G']	10699	826.2316753926701	64.57528211147677	0.097334250124832	0.0363297182642327	2.6791908876612296	0.00739134	0.00739134	chr8	125474664	2.1312768198121645	chr8:125474664:A:G
chr8:125475042	['C', 'T']	10699	3913.0	-213.2485984243545	-0.0345643976678293	0.0181757744458681	-1.901673998583695	0.0572407	0.0572407	chr8	125475042	1.2422950638661665	chr8:125475042:C:T
chr8:125475092	['T', 'A']	10699	5155.963821632233	-326.97337665340314	-0.0474391892992398	0.0162386609474691	-2.9213732248429887	0.00349222	0.00349222	chr8	125475092	2.456898404778487	chr8:125475092:T:A
chr8:125475993	['C', 'T']	10699	11725.191829484902	-281.7851461864676	0.0031271248273075	0.0141021300594063	0.2217484035485603	0.824514	0.824514	chr8	125475993	0.0838019657670342	chr8:125475993:C:T
chr8:125476008	['C', 'T']	10699	11724.095812301364	-280.22880671158543	0.0034370709301936	0.014100471258971	0.2437557488021462	0.807425	0.807425	chr8	125476008	0.092897807818992	chr8:125476008:C:T
chr8:125476332	['T', 'C']	10699	825.1542488548191	61.34644244366501	0.0937434015115398	0.0363963220885112	2.5756284188157204	0.0100191	0.0100191	chr8	125476332	1.9991712887071549	chr8:125476332:T:C
chr8:125476465	['ATTG', 'A']	10699	12433.486350037396	-221.77721162481137	0.0159262141151853	0.0141523464737038	1.1253408856812204	0.26047	0.26047	chr8	125476465	0.5842422899642091	chr8:125476465:ATTG:A
chr8:125476572	['G', 'A']	10699	3913.829063025996	-209.3074519699074	-0.0333806354976314	0.0181783824670562	-1.8362819441237648	0.0663437	0.0663437	chr8	125476572	1.1782003114602817	chr8:125476572:G:A
chr8:125476688	['A', 'G']	10699	1529.2858745442647	-67.62341077937022	-0.0281131066115738	0.0277208952946914	-1.0141485804377135	0.310535	0.310535	chr8	125476688	0.5078894439568666	chr8:125476688:A:G
chr8:125477006	['G', 'A']	10699	5136.0	-291.4620181346799	-0.0399266596735722	0.0162940226769234	-2.4503868974061698	0.0142862	0.0142862	chr8	125477006	1.8450832742528889	chr8:125477006:G:A
chr8:125478488	['C', 'T']	10699	1365.148362956034	-43.28989553185124	-0.0069353196317611	0.0287173958236826	-0.2415023867185673	0.80917	0.80917	chr8	125478488	0.0919602270826174	chr8:125478488:C:T
chr8:125478730	['A', 'T']	10699	7150.683506408455	-83.31505448972122	0.0190166660707103	0.0149400922541078	1.2728613550215238	0.203095	0.203095	chr8	125478730	0.6923007683684038	chr8:125478730:A:T
chr8:125478769	['T', 'TG']	10699	12616.5376776365	-230.6796794127392	0.0156426823478277	0.0141877713299033	1.102546833050366	0.270249	0.270249	chr8	125478769	0.5682359043877341	chr8:125478769:T:TG
chr8:125478919	['C', 'T']	10699	717.0670218732473	-74.93311191717713	-0.0809298466214073	0.0384214481296217	-2.106371585692859	0.0351953	0.0351953	chr8	125478919	1.453515328577247	chr8:125478919:C:T
chr8:125479491	['G', 'T']	10699	8756.63690754417	-95.27492196157554	0.0233255901210005	0.0142394949060795	1.6380911173360269	0.101432	0.101432	chr8	125479491	0.993825011166442	chr8:125479491:G:T
chr8:125480206	['T', 'C']	10699	11242.0	-378.2938272833223	-0.0157053857763166	0.0139614952643711	-1.124907144895558	0.260654	0.260654	chr8	125480206	0.5839356059965126	chr8:125480206:T:C
chr8:125480557	['AT', 'A']	10699	772.8739376770545	46.047857624757455	0.075115067185589	0.0380855186879623	1.972273708571824	0.0486041	0.0486041	chr8	125480557	1.3133270942712023	chr8:125480557:AT:A
chr8:125480843	['G', 'A']	10699	766.214846671653	45.37910841810569	0.0740214443914257	0.0380483230109896	1.9454587885528056	0.051746	0.051746	chr8	125480843	1.286123215824057	chr8:125480843:G:A
chr8:125480889	['A', 'G']	10699	10971.0	-391.8602605355124	-0.0190517634334783	0.0139587675479965	-1.364859996985395	0.172326	0.172326	chr8	125480889	0.7636491926351869	chr8:125480889:A:G
chr8:125481504	['A', 'G']	10699	19444.81744251262	-571.3870555367826	-0.0438869238300249	0.0244501931994897	-1.7949520264298262	0.0726896	0.0726896	chr8	125481504	1.138527720993853	chr8:125481504:A:G
chr8:125482075	['A', 'G']	10699	9226.449462365592	-479.5537790766351	-0.0436359763383619	0.0141882545046492	-3.07549997246407	0.00210681	0.00210681	chr8	125482075	2.676374628925477	chr8:125482075:A:G
chr8:125482320	['C', 'T']	10699	10674.993268511593	-386.5196611976841	-0.0198651225327243	0.0139475727228847	-1.424270941432715	0.154397	0.154397	chr8	125482320	0.8113611424465483	chr8:125482320:C:T
chr8:125482522	['A', 'G']	10699	8691.061623340189	-285.49794651824817	-0.0113025099011786	0.0141049816932595	-0.8013133336131775	0.422968	0.422968	chr8	125482522	0.373692488296632	chr8:125482522:A:G
chr8:125482927	['T', 'C']	10699	10676.99794354085	-387.57655205147086	-0.020039868651517	0.0139478082773323	-1.4367754598466476	0.150811	0.150811	chr8	125482927	0.8215669803158918	chr8:125482927:T:C
chr8:125483343	['T', 'C']	10699	11124.158952781674	-403.7597058996975	-0.0203708867839747	0.0139888080696199	-1.4562274843283485	0.145359	0.145359	chr8	125483343	0.8375580734268779	chr8:125483343:T:C
chr8:125483553	['G', 'A']	10699	376.1406264609631	-7.03215289114171	0.0097027495446493	0.0532366906656657	0.1822568124225458	0.855385	0.855385	chr8	125483553	0.0678383697845462	chr8:125483553:G:A
chr8:125483683	['G', 'A']	10699	11120.03935315012	-407.8274551968575	-0.0211607463064846	0.0139908317304292	-1.5124723614866544	0.130443	0.130443	chr8	125483683	0.8845792216073918	chr8:125483683:G:A
chr8:125483803	['C', 'T']	10699	375.3508279539713	-7.589288277889227	0.007769595545618	0.0533052107552362	0.1457567737850996	0.884116	0.884116	chr8	125483803	0.0534907498570224	chr8:125483803:C:T
chr8:125484683	['C', 'T']	10699	10602.982051042349	-422.2227977738203	-0.0264408400170142	0.0139405195857446	-1.896689707609769	0.0578958	0.0578958	chr8	125484683	1.2373529406418895	chr8:125484683:C:T
chr8:125487187	['C', 'G']	10699	19458.818751168445	-566.2605724142923	-0.0417233602480578	0.0245878914234492	-1.696906803820791	0.0897434	0.0897434	chr8	125487187	1.046997480899813	chr8:125487187:C:G
chr8:125487636	['G', 'A']	10699	19485.82127500468	-571.4577559130715	-0.0454701319261941	0.0247772723508517	-1.8351548662147668	0.0665105	0.0665105	chr8	125487636	1.1771097872970366	chr8:125487636:G:A
chr8:125487789	['C', 'G']	10699	6802.635819779398	-110.52673282760026	0.010185961671234	0.0149421199138638	0.6816945473569046	0.495447	0.495447	chr8	125487789	0.3050027969580014	chr8:125487789:C:G
chr8:125488108	['C', 'G']	10699	1586.0	62.31931992604005	0.0644733920671871	0.0269634490104949	2.3911403931333925	0.0168133	0.0168133	chr8	125488108	1.7743470378315296	chr8:125488108:C:G
chr8:125488935	['T', 'C']	10699	19462.0	-569.0486822288084	-0.0437524148520646	0.0245999632283599	-1.7785561078247851	0.075341	0.075341	chr8	125488935	1.1229686197101376	chr8:125488935:T:C
chr8:125489095	['CA', 'C']	10699	11482.366093136336	-424.9119435199556	-0.0223471688625888	0.0139778411268969	-1.598756822295477	0.109904	0.109904	chr8	125489095	0.9589865009676416	chr8:125489095:CA:C
chr8:125489286	['G', 'A']	10699	11482.512626262624	-425.1194630953737	-0.0224034588423087	0.0139803150847419	-1.602500280323424	0.109075	0.109075	chr8	125489286	0.9622747783411424	chr8:125489286:G:A
chr8:125490284	['A', 'G']	10699	2131.0	41.54494062468966	0.0467284442499342	0.023506423637041	1.9879010508557475	0.0468481	0.0468481	chr8	125490284	1.329308017929847	chr8:125490284:A:G
chr8:125491673	['G', 'A']	10699	1160.0	30.89980323217233	0.0465740372116744	0.0310957761327041	1.4977608860095772	0.134225	0.134225	chr8	125491673	0.8721665873647246	chr8:125491673:G:A
chr8:125492152	['A', 'G']	10699	733.622294579579	-0.1018373479825823	0.0320040663528742	0.0389782644540022	0.8210746887061088	0.411622	0.411622	chr8	125492152	0.385501421510995	chr8:125492152:A:G
chr8:125492484	['T', 'C']	10699	15286.715194015896	-556.1297836181211	-0.0365210974754774	0.0155904113833195	-2.3425358431883367	0.0191714	0.0191714	chr8	125492484	1.717346171416463	chr8:125492484:T:C
chr8:125493463	['T', 'C']	10699	5632.526453542718	-307.29801631023145	-0.0366057166104276	0.015844863877355	-2.310257563193286	0.0208929	0.0208929	chr8	125493463	1.6800012744004769	chr8:125493463:T:C
chr8:125493898	['C', 'T']	10699	900.0841278743691	34.20524804128685	0.0573293364570404	0.0353261070345025	1.6228602942590769	0.104649	0.104649	chr8	125493898	0.9802649173162828	chr8:125493898:C:T
chr8:125494452	['G', 'A']	10699	4092.441324831073	-17.189474750855783	0.0213343144183328	0.0179080522840551	1.1913252250959998	0.233552	0.233552	chr8	125494452	0.6316164093214146	chr8:125494452:G:A
chr8:125494618	['C', 'T']	10699	948.0886146943354	-16.209806534964276	0.0090379626905897	0.034038743834472	0.2655198656725022	0.790614	0.790614	chr8	125494618	0.1020354995441313	chr8:125494618:C:T
chr8:125494856	['G', 'A']	10699	389.0363619368106	-10.911216519088066	-0.0004815416275881	0.0523779739852003	-0.0091935901859086	0.992665	0.992665	chr8	125494856	0.0031972904755106	chr8:125494856:G:A
chr8:125495066	['T', 'C']	10699	19225.79697139652	-582.6529033823331	-0.0495112643376631	0.0233500343779642	-2.1203936378092685	0.0339958	0.0339958	chr8	125495066	1.4685747344134616	chr8:125495066:T:C
chr8:125495147	['C', 'A']	10699	19226.0	-584.4245364171572	-0.0504940627540528	0.0233371854409304	-2.1636740592330663	0.0305115	0.0305115	chr8	125495147	1.5155364411380068	chr8:125495147:C:A
chr8:125495783	['C', 'T']	10699	9340.365064522162	-465.96112553659935	-0.0397498590384922	0.0141737029810384	-2.80447947100835	0.00504889	0.00504889	chr8	125495783	2.2968040911610026	chr8:125495783:C:T
chr8:125496504	['G', 'A']	10699	16539.18345021038	-444.7375340149516	-0.0025773977403354	0.0169012923380988	-0.1524970806241541	0.878798	0.878798	chr8	125496504	0.0561109401333573	chr8:125496504:G:A
chr8:125496809	['A', 'G']	10699	7782.729110133809	-245.8394308943723	-0.0071139399627746	0.014538557031832	-0.4893154077945099	0.624628	0.624628	chr8	125496809	0.2043785516893337	chr8:125496809:A:G
chr8:125498096	['A', 'G']	10699	13763.572870898384	-452.2222455069104	-0.0200774080113246	0.0145825367015918	-1.3768117593102336	0.168599	0.168599	chr8	125498096	0.7731450056055224	chr8:125498096:A:G
chr8:125501088	['C', 'T']	10699	586.0	25.685739040504345	0.0645880132786731	0.0432043205783743	1.494943385615981	0.134959	0.134959	chr8	125501088	0.869798148380482	chr8:125501088:C:T
chr8:125502434	['T', 'C']	10699	15239.697615708275	-424.0657899240768	-0.0057811300905864	0.0156046791487465	-0.3704741401908791	0.711037	0.711037	chr8	125502434	0.1481077994421925	chr8:125502434:T:C
chr8:125502959	['G', 'A']	10699	11025.617978583496	-376.7271475094612	-0.0170994676101209	0.0141818007745087	-1.2057331704205452	0.227947	0.227947	chr8	125502959	0.6421661191541411	chr8:125502959:G:A
chr8:125503955	['A', 'G']	10699	18590.737614507387	-550.9829773719443	-0.0315658992029749	0.0213587848209991	-1.477888347465372	0.139467	0.139467	chr8	125503955	0.8555285408729616	chr8:125503955:A:G
chr8:125504269	['A', 'G']	10699	11290.16576290202	-328.6082477977541	-0.00479609141908	0.0140438680269393	-0.3415078673396866	0.732728	0.732728	chr8	125504269	0.1350572122918278	chr8:125504269:A:G
chr8:125504746	['T', 'C']	10699	18590.737614507387	-551.64532541117	-0.031928940316196	0.0213622584480514	-1.4946425441785858	0.135037	0.135037	chr8	125504746	0.869547218955373	chr8:125504746:T:C
chr8:125504949	['A', 'G']	10699	8313.662302440849	-371.52531323261474	-0.0310542977811076	0.0143505572118153	-2.16397853565849	0.0304881	0.0304881	chr8	125504949	1.5158696397614413	chr8:125504949:A:G
chr8:125505785	['T', 'C']	10699	18463.0	-568.1329095853905	-0.0375382102265363	0.0208908172472766	-1.796876100260261	0.0723835	0.0723835	chr8	125505785	1.1403604210352716	chr8:125505785:T:C
chr8:125507165	['T', 'C']	10699	10201.860602094242	-353.6813857227522	-0.0163826699060162	0.0141096146798649	-1.161099737854289	0.245627	0.245627	chr8	125507165	0.6097238960548387	chr8:125507165:T:C
chr8:125508135	['A', 'G']	10699	3441.6433579508275	-113.46806324730493	-0.0071463321255016	0.0188898075661728	-0.3783168304106501	0.705203	0.705203	chr8	125508135	0.1516858488391443	chr8:125508135:A:G
chr8:125508302	['G', 'A']	10699	4176.780779657848	-119.5757525752094	-0.0058173742286765	0.0175261670152159	-0.3319250708740816	0.739952	0.739952	chr8	125508302	0.1307964516355798	chr8:125508302:G:A
chr8:125509223	['A', 'G']	10699	4200.963250420797	-120.0652175495383	-0.0062365995474662	0.0174984575598344	-0.3564085306456723	0.721542	0.721542	chr8	125509223	0.1417383841306313	chr8:125509223:A:G
chr8:125511281	['C', 'T']	10699	19558.82809871004	-517.1773819594057	-0.0077108285887469	0.0257079979211216	-0.2999388988751917	0.76423	0.76423	chr8	125511281	0.1167759179970878	chr8:125511281:C:T
chr8:125512754	['T', 'G']	10699	14414.69458726746	-382.46710744610766	0.0007087318806639	0.0151316847495211	0.0468376054878081	0.962644	0.962644	chr8	125512754	0.0165342917127988	chr8:125512754:T:G
chr8:125512793	['G', 'A']	10699	4186.782649340937	-139.52632811433313	-0.0114853833236634	0.0175019184218392	-0.6562356792459791	0.511687	0.511687	chr8	125512793	0.2909956166412959	chr8:125512793:G:A
chr8:125513572	['A', 'G']	10699	15492.792239364187	-454.8642215453918	-0.0158343837541446	0.01592420449827	-0.9943594831292712	0.32007	0.32007	chr8	125513572	0.4947550301514973	chr8:125513572:A:G
chr8:125513687	['C', 'T']	10699	15325.432417274256	-448.8115057028365	-0.015045409504111	0.0157945081338532	-0.9525722090619192	0.340828	0.340828	chr8	125513687	0.4674647338995275	chr8:125513687:C:T
chr8:125513817	['G', 'A']	10699	14985.201851159312	-439.7148446139231	-0.0148772513705217	0.0154925681880531	-0.960283097672219	0.336934	0.336934	chr8	125513817	0.4724551621642027	chr8:125513817:G:A
chr8:125514444	['T', 'C']	10699	16027.498037016265	-539.0569181219504	-0.0331374982237046	0.0164654886716081	-2.0125426511540176	0.0441878	0.0441878	chr8	125514444	1.3546976203350698	chr8:125514444:T:C
chr8:125514592	['A', 'G']	10699	4515.422041503085	-123.52353137991292	-0.0028679661827748	0.0171343723263046	-0.1673808720948554	0.867074	0.867074	chr8	125514592	0.0619438362951508	chr8:125514592:A:G
chr8:125515762	['C', 'T']	10699	15576.367614061332	-478.9455536838808	-0.0199730613601486	0.0156929814986022	-1.2727384762371383	0.203139	0.203139	chr8	125515762	0.6922066897965538	chr8:125515762:C:T
chr8:125516071	['C', 'T']	10699	15576.911844442366	-478.95159602677535	-0.0199539188152466	0.0156922228289922	-1.271580134484238	0.20355	0.20355	chr8	125516071	0.6913288932845817	chr8:125516071:C:T
chr8:125516607	['T', 'G']	10699	15578.0	-480.8244704050904	-0.0203316476377231	0.0156911790111704	-1.2957374091041345	0.195094	0.195094	chr8	125516607	0.7097560868687337	chr8:125516607:T:G
chr8:125516620	['C', 'T']	10699	10209.771367121752	-366.6722051227432	-0.0191414626104813	0.014072691207106	-1.3601849375346016	0.1738	0.1738	chr8	125516620	0.7599502278873523	chr8:125516620:C:T
chr8:125517164	['G', 'C']	10699	15830.438855646971	-463.53481931979866	-0.0159085317139208	0.0159112540952836	-0.9998289021502346	0.317416	0.317416	chr8	125517164	0.4983711855314683	chr8:125517164:G:C
chr8:125517171	['T', 'C']	10699	15830.95933439282	-467.0166612042144	-0.0167745918869957	0.0159106666041912	-1.0542984969955285	0.29177	0.29177	chr8	125517171	0.534959364616149	chr8:125517171:T:C
chr8:125518288	['C', 'T']	10699	15585.0	-466.1494799203693	-0.0165551305944139	0.0157027659259285	-1.0542811803032708	0.291778	0.291778	chr8	125518288	0.5349474569209622	chr8:125518288:C:T
chr8:125519222	['C', 'T']	10699	21120.0	-552.9504917063549	-0.0602665277392926	0.0620162259752168	-0.9717864444601416	0.331179	0.331179	chr8	125519222	0.4799372095479922	chr8:125519222:C:T
chr8:125519501	['T', 'A']	10699	16306.0	-481.91940921151945	-0.0174340359110177	0.0164979972723481	-1.0567365009956968	0.290656	0.290656	chr8	125519501	0.5366207074917119	chr8:125519501:T:A
chr8:125519803	['A', 'T']	10699	20493.0	-522.0801903405068	-0.0004313066190977	0.0352889921754425	-0.0122221291260867	0.990249	0.990249	chr8	125519803	0.0042555874944356	chr8:125519803:A:T
chr8:125519964	['A', 'G']	10699	16307.048331307844	-482.2770987470832	-0.0174898976989888	0.0165077536820389	-1.059495921484367	0.289398	0.289398	chr8	125519964	0.5385044745713876	chr8:125519964:A:G
chr8:125520062	['T', 'C']	10699	14604.094988780853	-362.6523314448815	0.0004210933140073	0.0151291891007709	0.027833171441154	0.977796	0.977796	chr8	125520062	0.0097517436946835	chr8:125520062:T:C
chr8:125520209	['G', 'A']	10699	16388.37424812029	-485.8741552932889	-0.0194358618178935	0.0167898610167503	-1.1575951580839994	0.247055	0.247055	chr8	125520209	0.6072063522565082	chr8:125520209:G:A
chr8:125521558	['T', 'C']	10699	10553.8779232928	-251.33073158600635	0.0048085901852869	0.0139985643101168	0.3435059538078262	0.731225	0.731225	chr8	125521558	0.1359489688381703	chr8:125521558:T:C
chr8:125521582	['T', 'C']	10699	10547.97176778536	-251.6455424416146	0.0046128442698932	0.0139905199557849	0.3297121396825515	0.741624	0.741624	chr8	125521582	0.1298162242533769	chr8:125521582:T:C
chr8:125522189	['G', 'A']	10699	20606.852108067684	-530.3237606079884	-0.008095189148154	0.0376517834519695	-0.2150014795044347	0.82977	0.82977	chr8	125522189	0.0810422709652048	chr8:125522189:G:A
chr8:125522294	['A', 'T']	10699	10896.036832756849	-244.0586525399041	0.0067924453902852	0.0139974941798423	0.4852615263142587	0.627501	0.627501	chr8	125522294	0.2023855777447157	chr8:125522294:A:T
chr8:125522655	['T', 'G']	10699	3693.0	-89.13367084975928	0.0035407537098758	0.0185542751062562	0.1908322308254418	0.848661	0.848661	chr8	125522655	0.0712657552570302	chr8:125522655:T:G
chr8:125524369	['G', 'A']	10699	2533.0	-96.3060879877968	-0.0118248982947993	0.0216676372498954	-0.545740089628666	0.585256	0.585256	chr8	125524369	0.2326541252545173	chr8:125524369:G:A
chr8:125524529	['A', 'G']	10699	20683.866504627465	-538.687019192474	-0.0201906283811798	0.039560081988933	-0.5103788305299306	0.609797	0.609797	chr8	125524529	0.2148147165509112	chr8:125524529:A:G
chr8:125524732	['A', 'G']	10699	748.139852295036	22.537314635513933	0.0584292927257759	0.0378204239705393	1.544913742143402	0.122397	0.122397	chr8	125524732	0.9122292267935024	chr8:125524732:A:G
chr8:125524937	['C', 'G']	10699	3716.0419783096486	10.5770822141566	0.0307803428970456	0.0187761169906675	1.6393348482194	0.101173	0.101173	chr8	125524937	0.9949353720369536	chr8:125524937:C:G
chr8:125525328	['G', 'A']	10699	3675.0609744692792	9.381962655650876	0.0305159924832484	0.018873887878942	1.6168365881465083	0.105943	0.105943	chr8	125525328	0.9749277332599776	chr8:125525328:G:A
chr8:125527023	['T', 'A']	10699	1883.5281413612563	-19.58517019110392	0.0161113395586851	0.0247083057906533	0.6520616870777003	0.514375	0.514375	chr8	125527023	0.2887201474436549	chr8:125527023:T:A
chr8:125527195	['A', 'G']	10699	7182.342619426006	-261.3616329783372	-0.0131032692016362	0.0149352293815249	-0.8773396689738909	0.380322	0.380322	chr8	125527195	0.4198485517847002	chr8:125527195:A:G
chr8:125527257	['A', 'G']	10699	795.297335203366	30.669594158076045	0.0676352498480587	0.0366711838805112	1.8443705026933488	0.0651568	0.0651568	chr8	125527257	1.186040253038609	chr8:125527257:A:G
chr8:125527643	['A', 'G']	10699	10907.058339566194	-247.1691907132904	0.0063251012269805	0.0140080875608394	0.451532102402246	0.651615	0.651615	chr8	125527643	0.1860089269076535	chr8:125527643:A:G
chr8:125527809	['G', 'A']	10699	3678.68766944003	12.375741793081096	0.0313941407268902	0.0188750341002411	1.663262728965831	0.0962892	0.0962892	chr8	125527809	1.016422421530047	chr8:125527809:G:A
chr8:125527958	['C', 'T']	10699	4967.4642923911015	-68.44535157248386	0.0125772847033262	0.0166463480531121	0.7555581958996008	0.449931	0.449931	chr8	125527958	0.3468540831511096	chr8:125527958:C:T
chr8:125528345	['T', 'C']	10699	20501.0	-525.6395736466513	-0.0043299152825546	0.0354700990253697	-0.1220722637243753	0.902844	0.902844	chr8	125528345	0.0443872837861677	chr8:125528345:T:C
chr8:125528848	['C', 'G']	10699	3713.0	12.993635271872956	0.0315561537519777	0.0187793680947263	1.6803629170482792	0.092916	0.092916	chr8	125528848	1.031909494688844	chr8:125528848:C:G
chr8:125529241	['G', 'A']	10699	14946.396990091604	-387.70616120629984	-0.0042834039472322	0.0152714710571515	-0.2804840431679529	0.779112	0.779112	chr8	125529241	0.1084001065307059	chr8:125529241:G:A
chr8:125529417	['A', 'G']	10699	6668.246517715247	-215.246571572613	-0.0109931921260082	0.0151630091768714	-0.7250006906792944	0.468467	0.468467	chr8	125529417	0.3293209965001563	chr8:125529417:A:G
chr8:125529432	['T', 'C']	10699	20499.0	-524.6437906379415	-0.0032431325878487	0.0354340234702444	-0.0915259479514683	0.927076	0.927076	chr8	125529432	0.0328846617263915	chr8:125529432:T:C
chr8:125530134	['CTT', 'C']	10699	18208.701906898485	-403.1830652449525	0.0221501998382653	0.0197309820789187	1.1226101037277472	0.261628	0.261628	chr8	125530134	0.5823157787164168	chr8:125530134:CTT:C
chr8:125530780	['C', 'T']	10699	15014.613464235625	-393.6901430892588	-0.0053645591788381	0.0153316400088011	-0.3499011962033156	0.72642	0.72642	chr8	125530780	0.1388122072043917	chr8:125530780:C:T
chr8:125530880	['A', 'G']	10699	15016.210545998503	-394.33746107113	-0.0054856536848335	0.0153305928892898	-0.3578239748748306	0.720482	0.720482	chr8	125530880	0.1423768648129681	chr8:125530880:A:G
chr8:125530884	['T', 'A']	10699	15029.809572777413	-389.2247573241892	-0.0041654764231277	0.0153396382844634	-0.271549846605358	0.785973	0.785973	chr8	125530884	0.104592372729569	chr8:125530884:T:A
chr8:125531234	['G', 'A']	10699	11191.184011220195	-400.0110134233651	-0.0217038867413498	0.01412486550621	-1.536572984132672	0.124428	0.124428	chr8	125531234	0.9050818794749248	chr8:125531234:G:A
chr8:125531686	['C', 'T']	10699	15011.403065993643	-391.78057145859214	-0.0049872892499241	0.0153317428299563	-0.3252917365780242	0.744967	0.744967	chr8	125531686	0.1278629648830172	chr8:125531686:C:T
chr8:125532731	['T', 'C']	10699	16923.16350378611	-449.9086725590748	-0.0088063242072343	0.0172932770804444	-0.5092339737731205	0.610599	0.610599	chr8	125532731	0.2142439112965078	chr8:125532731:T:C
chr8:125533955	['T', 'G']	10699	5221.416199027309	-139.4618639468233	-0.0025815129882931	0.0162489725151231	-0.1588723832162624	0.873772	0.873772	chr8	125533955	0.0586018763583438	chr8:125533955:T:G
chr8:125535717	['A', 'T']	10699	269.0	11.881390748047137	0.0513477396912343	0.0629605647980795	0.8155539877367898	0.414773	0.414773	chr8	125535717	0.3821895221302928	chr8:125535717:A:T
chr8:125536649	['A', 'G']	10699	5232.467183994017	-136.8538005563854	-0.0020395060482765	0.016229747992345	-0.1256646775562092	0.9	0.9	chr8	125536649	0.0457574905606751	chr8:125536649:A:G
chr8:125539262	['A', 'G']	10699	247.0	-2.002010148089951	0.0108606484034213	0.0652966268014318	0.1663278630984843	0.867902	0.867902	chr8	125539262	0.0615293108396792	chr8:125539262:A:G
chr8:125542633	['C', 'A']	10699	2253.2106001121706	-86.26047989971772	-0.0140642983464208	0.0225955614251907	-0.6224363308247416	0.533668	0.533668	chr8	125542633	0.2727288377436747	chr8:125542633:C:A
chr8:125543269	['T', 'A']	10699	2268.0	-86.99985107026457	-0.0142056488979729	0.0225263127873805	-0.6306246846546103	0.528299	0.528299	chr8	125543269	0.2771202113741868	chr8:125543269:T:A
chr8:125543943	['G', 'A']	10699	13019.867695184665	-322.1008393056339	0.0022100916538183	0.0141262633604407	0.1564526724036275	0.875679	0.875679	chr8	125543943	0.0576550651529792	chr8:125543943:G:A
chr8:125545502	['T', 'C']	10699	5525.065638148667	-134.37341245749695	0.0032604524009564	0.0158123737341213	0.2061962647594641	0.836642	0.836642	chr8	125545502	0.0774603373284308	chr8:125545502:T:C
chr8:125547645	['T', 'C']	10699	8901.832024677511	-230.62881151084613	0.0012135094672645	0.0141874521643775	0.0855339953364886	0.931838	0.931838	chr8	125547645	0.0306595831625232	chr8:125547645:T:C
chr8:125548718	['A', 'G']	10699	260.07292445774124	10.053159751550512	0.0472880783320618	0.0642181843041715	0.736365857185876	0.461524	0.461524	chr8	125548718	0.3358057100301542	chr8:125548718:A:G
chr8:125550516	['G', 'A']	10699	7034.0	-126.02556553559936	0.0146832079695079	0.0147362085163158	0.9964033796923272	0.319077	0.319077	chr8	125550516	0.4961044998901155	chr8:125550516:G:A
chr8:125552856	['C', 'T']	10699	701.1966155572177	-37.122189969753	-0.0304331827425512	0.0389451021817357	-0.7814379995855723	0.434562	0.434562	chr8	125552856	0.3619482529622196	chr8:125552856:C:T
chr8:125553171	['G', 'A']	10699	1781.1664797158348	-49.96108391639389	-0.0085074487181676	0.0257981908046371	-0.3297691990338516	0.741581	0.741581	chr8	125553171	0.1298414057525318	chr8:125553171:G:A
chr8:125553428	['C', 'T']	10699	7042.65825387923	-316.75688311650634	-0.0286709075337147	0.0148760011988773	-1.9273262451658293	0.0539655	0.0539655	chr8	125553428	1.2678837947687416	chr8:125553428:C:T
chr8:125553907	['G', 'A']	10699	7172.011032161556	-297.79860476718227	-0.023754774535709	0.0148162322381249	-1.6032938842969475	0.108899	0.108899	chr8	125553907	0.962976108274307	chr8:125553907:G:A
chr8:125555709	['G', 'A']	10699	866.0	-12.404223563355371	0.0143039861203716	0.0352331577005572	0.4059808161942129	0.684765	0.684765	chr8	125555709	0.1644584456079509	chr8:125555709:G:A
chr8:125557540	['A', 'G']	10699	3378.315759955132	-68.87663458049319	0.0060500605012624	0.0192665252573053	0.3140192858060098	0.753513	0.753513	chr8	125557540	0.1229092506093864	chr8:125557540:A:G
chr8:125558035	['G', 'A']	10699	1222.11422695831	-44.61814319777256	-0.0194043130716195	0.0300769725480717	-0.6451551279174079	0.518841	0.518841	chr8	125558035	0.2849657122907308	chr8:125558035:G:A
chr8:125562203	['G', 'A']	10699	6339.592540661806	-235.30507949271103	-0.0206473769315368	0.0153220108498181	-1.3475631321447483	0.177828	0.177828	chr8	125562203	0.7499998559187063	chr8:125562203:G:A
chr8:125563743	['A', 'G']	10699	3964.482187938289	-55.30418669295872	0.0104813458221795	0.0182364983336008	0.5747455257278014	0.565476	0.565476	chr8	125563743	0.2475858227257073	chr8:125563743:A:G
chr8:125563840	['C', 'T']	10699	15679.93110217818	-474.1473712968466	-0.0198571576626088	0.0157883070946368	-1.257712910167181	0.208523	0.208523	chr8	125563840	0.6808460355478507	chr8:125563840:C:T
chr8:125564458	['A', 'G']	10699	19095.784819592445	-515.2645935201733	-0.0116749002314136	0.0225586136787627	-0.5175362456960142	0.604793	0.604793	chr8	125564458	0.2183932440924424	chr8:125564458:A:G
chr8:125564468	['G', 'A']	10699	3356.3137034959805	-53.50074340390712	0.0070707674118347	0.0195109209804977	0.3624004945180371	0.71706	0.71706	chr8	125564468	0.1444445032182584	chr8:125564468:G:A
chr8:125566125	['C', 'T']	10699	3822.35726303982	-55.325426379971205	0.0090161541884082	0.0185313099459632	0.4865362575392182	0.626597	0.626597	chr8	125566125	0.2030116887498206	chr8:125566125:C:T
chr8:125567012	['C', 'T']	10699	18991.550154248856	-516.3166931817716	-0.0131872261442605	0.0221698190673002	-0.5948278650461025	0.551971	0.551971	chr8	125567012	0.2580837390657677	chr8:125567012:C:T
chr8:125567086	['T', 'G']	10699	14593.548073325848	-428.6987109427079	-0.0122195391989822	0.0149683328771564	-0.8163593968190482	0.414313	0.414313	chr8	125567086	0.3826714395240849	chr8:125567086:T:G
chr8:125567329	['C', 'T']	10699	18990.549967280545	-517.1342581845759	-0.0134956146738369	0.0221660119789976	-0.6088427041645581	0.542642	0.542642	chr8	125567329	0.2654865952734133	chr8:125567329:C:T
chr8:125568374	['T', 'C']	10699	18982.0	-514.2956211834313	-0.0117244625094249	0.0220827115929545	-0.5309340050958958	0.595476	0.595476	chr8	125568374	0.2251357375860868	chr8:125568374:T:C
chr8:125568553	['C', 'T']	10699	18897.83158780625	-510.9063626377538	-0.0107825774251166	0.0217870003239917	-0.4949087650787282	0.620675	0.620675	chr8	125568553	0.2071357470919753	chr8:125568553:C:T
chr8:125568924	['G', 'A']	10699	19476.82043372593	-513.6159003977463	-0.0069649000009449	0.0244460265653578	-0.2849092870910474	0.775719	0.775719	chr8	125568924	0.1102955710747001	chr8:125568924:G:A
chr8:125569984	['A', 'G']	10699	6584.0	-229.2032001322233	-0.0117361252900416	0.0150888995464071	-0.7777986230172846	0.436705	0.436705	chr8	125569984	0.3598118356491236	chr8:125569984:A:G
chr8:125570089	['C', 'T']	10699	7711.441525661401	-170.43346061026466	0.0070708672821197	0.0144214959113274	0.4903005434107493	0.623931	0.623931	chr8	125570089	0.2048634359204048	chr8:125570089:C:T
chr8:125575140	['C', 'T']	10699	7062.980459985041	-208.77554194668548	-0.0058468556091625	0.0146768975805385	-0.3983713572352986	0.690364	0.690364	chr8	125575140	0.1609218635978664	chr8:125575140:C:T
chr8:125577521	['G', 'A']	10699	9142.0	-188.3379789427916	0.0102583257738025	0.0140322540833239	0.7310533085339173	0.464763	0.464763	chr8	125577521	0.3327684536285682	chr8:125577521:G:A
chr8:125578318	['A', 'C']	10699	16466.617240089752	-455.21013162153145	-0.0070417925851251	0.0165208962690009	-0.426235506262333	0.669945	0.669945	chr8	125578318	0.1739608498021018	chr8:125578318:A:C
chr8:125578349	['G', 'A']	10699	712.1331214359166	-23.933842421650173	-0.0163942137273317	0.0391060847346833	-0.4192241140620167	0.675061	0.675061	chr8	125578349	0.1706569815890877	chr8:125578349:G:A
chr8:125579110	['C', 'G']	10699	15889.970365523044	-443.7157247255739	-0.007869334360327	0.0158627976301827	-0.4960874206296203	0.619843	0.619843	chr8	125579110	0.2077182989987142	chr8:125579110:C:G
chr8:125579148	['T', 'C']	10699	16466.078059268955	-456.7075599665799	-0.007341423746625	0.0165327407279138	-0.4440536428560677	0.657013	0.657013	chr8	125579148	0.1824260371793231	chr8:125579148:T:C
chr8:125579162	['G', 'A']	10699	712.0	-23.95161047978854	-0.0164287148356571	0.0391059891244243	-0.420107385172781	0.674415	0.674415	chr8	125579162	0.1710727789159611	chr8:125579162:G:A
chr8:125579262	['A', 'G']	10699	20778.94213871752	-499.6700751795402	0.0484080673714361	0.0412465564898434	1.1736268792124775	0.240571	0.240571	chr8	125579262	0.6187567265350716	chr8:125579262:A:G
chr8:125580477	['G', 'GAA']	10699	7461.0	-183.93521161658384	0.0024827083100155	0.0146141113615224	0.1698843158231486	0.865104	0.865104	chr8	125580477	0.0629316799211783	chr8:125580477:G:GAA
chr8:125580478	['G', 'GACC']	10699	7461.0	-183.93521161658384	0.0024827083100155	0.0146141113615224	0.1698843158231486	0.865104	0.865104	chr8	125580478	0.0629316799211783	chr8:125580478:G:GACC
chr8:125582494	['G', 'A']	10699	2964.554174067496	-90.26311594029906	-0.007238271455167	0.0201760448935463	-0.3587557171565535	0.719785	0.719785	chr8	125582494	0.1427972080930921	chr8:125582494:G:A
chr8:125589296	['A', 'G']	10699	5985.559450364554	-102.22475910322132	0.0095624915867539	0.0155443351275007	0.6151753361156073	0.538452	0.538452	chr8	125589296	0.2688530055772571	chr8:125589296:A:G
chr8:125589886	['C', 'G']	10699	16023.4976631146	-346.2398918083047	0.0152120528693565	0.0159311456867691	0.9548624542420836	0.339669	0.339669	chr8	125589886	0.4689440873462767	chr8:125589886:C:G
chr8:125590950	['C', 'T']	10699	10616.984668598672	-248.52026631114595	0.0045236929585932	0.0138263349689325	0.3271794708256317	0.743539	0.743539	chr8	125590950	0.128696246993291	chr8:125590950:C:T
chr8:125591090	['C', 'G']	10699	10110.890062634384	-264.8223947021622	0.0001907408992926	0.0138376207756976	0.0137842265216305	0.989002	0.989002	chr8	125591090	0.0048028301539979	chr8:125591090:C:G
chr8:125591146	['G', 'T']	10699	17725.283616981487	-445.72388007109913	0.0041761402415596	0.0185020549642724	0.2257122384310174	0.82143	0.82143	chr8	125591146	0.0854294400305319	chr8:125591146:G:T
chr8:125591481	['G', 'A']	10699	12425.484106207929	-337.80522687204007	-0.0019539770878297	0.0141641100991142	-0.1379526898729733	0.89028	0.89028	chr8	125591481	0.0504733828714154	chr8:125591481:G:A
chr8:125591736	['G', 'A']	10699	410.0	-16.002135375228637	-0.0154654061465438	0.0507013069426842	-0.3050297335338288	0.760349	0.760349	chr8	125591736	0.1189870208983582	chr8:125591736:G:A
chr8:125592042	['A', 'G']	10699	560.0	-10.8844975826946	-0.0002756552638677	0.043697826460442	-0.0063082145313856	0.994967	0.994967	chr8	125592042	0.0021913232297214	chr8:125592042:A:G
chr8:125592393	['C', 'T']	10699	11785.0	-323.8548833283822	-0.0019692553279774	0.0140443843225201	-0.1402165650522505	0.888492	0.888492	chr8	125592393	0.0513464782374042	chr8:125592393:C:T
chr8:125593089	['C', 'T']	10699	4290.401009534493	-22.14208366008808	0.0216265684472088	0.0175530479620135	1.2320691252032572	0.21795	0.21795	chr8	125593089	0.6616431266462972	chr8:125593089:C:T
chr8:125593570	['A', 'G']	10699	11366.124707862018	-236.48809492461024	0.0106717115028122	0.013875369538081	0.7691118765178637	0.441844	0.441844	chr8	125593570	0.3547310381121353	chr8:125593570:A:G
chr8:125594462	['C', 'A']	10699	11276.053935315012	-233.8280917293182	0.0113219530680257	0.0138436712160789	0.8178432506310669	0.413465	0.413465	chr8	125594462	0.383561247780612	chr8:125594462:C:A
chr8:125594958	['T', 'C']	10699	20746.0	-517.484764920899	0.023516730288245	0.0406810644847099	0.5780755883879061	0.563225	0.563225	chr8	125594958	0.2493180763072086	chr8:125594958:T:C
chr8:125594965	['A', 'C']	10699	11837.638548583183	-241.97960019255672	0.0120885633019333	0.0139303652335048	0.8677850938795469	0.385531	0.385531	chr8	125594965	0.4139406952066715	chr8:125594965:A:C
chr8:125594995	['T', 'C']	10699	11832.423749415617	-244.3112434247629	0.0116132734486444	0.0139226710009736	0.8341268315420469	0.404228	0.404228	chr8	125594995	0.3933736071385609	chr8:125594995:T:C
chr8:125595021	['C', 'T']	10699	3499.327070480464	-2.6724701204800296	0.0276401845222565	0.0189110101057002	1.461592181896469	0.143882	0.143882	chr8	125595021	0.8419935339969309	chr8:125595021:C:T
chr8:125595222	['C', 'T']	10699	11750.09824266218	-238.46079965137488	0.012189065375236	0.0139210712571191	0.8755838649272516	0.381276	0.381276	chr8	125595222	0.4187605311952692	chr8:125595222:C:T
chr8:125595621	['G', 'C']	10699	11470.14415256614	-235.6978875101323	0.0112874297866413	0.0138701203053429	0.8137946562938846	0.415781	0.415781	chr8	125595621	0.3811353605641706	chr8:125595621:G:C
chr8:125595687	['C', 'T']	10699	11469.215968586388	-232.78615617189223	0.011804613096026	0.0138711908485273	0.8510165583425207	0.394779	0.394779	chr8	125595687	0.4036459573871188	chr8:125595687:C:T
chr8:125596023	['T', 'G']	10699	2887.269863525893	-66.66485208844354	0.0029201559747408	0.0204233244805137	0.1429814219289799	0.886308	0.886308	chr8	125596023	0.0524153306458354	chr8:125596023:T:G
chr8:125596159	['C', 'T']	10699	10275.0	-225.3865297225261	0.0061683943237438	0.0138218264600047	0.4462792483752357	0.655405	0.655405	chr8	125596159	0.1834902497645576	chr8:125596159:C:T
chr8:125596227	['C', 'T']	10699	5989.119566233523	-207.6277645039161	-0.0130597137997975	0.0154633937912737	-0.8445567626407722	0.398377	0.398377	chr8	125596227	0.3997057431936838	chr8:125596227:C:T
chr8:125596343	['A', 'C']	10699	20452.0	-512.8334518673488	0.0125777582456132	0.0339309452699176	0.3706869391806899	0.710878	0.710878	chr8	125596343	0.1482049259552548	chr8:125596343:A:C
chr8:125596398	['C', 'T']	10699	4483.0	-47.76731644172207	0.0151215687527687	0.0172057729455648	0.8788659946059955	0.379494	0.379494	chr8	125596398	0.4207950861387	chr8:125596398:C:T
chr8:125597021	['G', 'A']	10699	11578.740037418149	-244.5808542929585	0.0101816131758612	0.0138853681072807	0.7332620278552473	0.463415	0.463415	chr8	125597021	0.3340299129029772	chr8:125597021:G:A
chr8:125597111	['A', 'G']	10699	20922.955599177418	-519.6121609119092	0.0353726608676668	0.0474691205964661	0.7451720281142115	0.456184	0.456184	chr8	125597111	0.3408599510487764	chr8:125597111:A:G
chr8:125597422	['T', 'C']	10699	11853.863530072022	-260.9117203313354	0.0086190927690448	0.0139735447393229	0.6168150551513153	0.53737	0.53737	chr8	125597422	0.2697265827821463	chr8:125597422:T:C
chr8:125597543	['T', 'A']	10699	3470.3243596934008	-15.287818849715071	0.02337640457918	0.0189548396357304	1.2332683909978752	0.217503	0.217503	chr8	125597543	0.6625347484819397	chr8:125597543:T:A
chr8:125597712	['C', 'T']	10699	11399.261804581582	-273.3857411866157	0.0046809563254266	0.0138663036915956	0.337577802241834	0.735688	0.735688	chr8	125597712	0.1333063277909737	chr8:125597712:C:T
chr8:125597894	['A', 'AAAC']	10699	11386.514077261249	-263.39444531306765	0.0064232960939766	0.0138676445675838	0.4631858036649853	0.643241	0.643241	chr8	125597894	0.1916262815695104	chr8:125597894:A:AAAC
chr8:125597978	['G', 'A']	10699	7179.342058521081	-223.29301956817687	-0.0038356695989224	0.0146784689410119	-0.2613126487739791	0.793856	0.793856	chr8	125597978	0.100258268450824	chr8:125597978:G:A
chr8:125598160	['T', 'C']	10699	11399.065432791176	-269.11040786534943	0.0053858902547325	0.013866119095292	0.388420885304616	0.697712	0.697712	chr8	125598160	0.1563238074938878	chr8:125598160:T:C
chr8:125598663	['A', 'G']	10699	20137.0	-529.7463818121665	-0.0122306287837265	0.0295650173936956	-0.4136858308202635	0.679113	0.679113	chr8	125598663	0.1680579559207874	chr8:125598663:A:G
chr8:125598803	['T', 'C']	10699	6216.581043185643	-219.19958217744067	-0.0143744351700069	0.0152797015550496	-0.940753660548853	0.346852	0.346852	chr8	125598803	0.4598557969509285	chr8:125598803:T:C
chr8:125599110	['A', 'G']	10699	17714.655730043	-474.1734728556151	-0.0048907437929093	0.0184731517391265	-0.2647487479113068	0.791208	0.791208	chr8	125599110	0.1017093301845241	chr8:125599110:A:G
chr8:125599292	['A', 'G']	10699	9779.0	-203.63023647818807	0.01006742569543	0.0138713807948589	0.7257695426515298	0.467996	0.467996	chr8	125599292	0.3297578588603876	chr8:125599292:A:G
chr8:125599428	['C', 'T']	10699	6642.241656539216	-241.57761902656287	-0.0170445087067676	0.0150119246361382	-1.135397966609578	0.256234	0.256234	chr8	125599428	0.5913632437065497	chr8:125599428:C:T
chr8:125599728	['C', 'T']	10699	6537.83320867614	-233.9860584821717	-0.0162249152106763	0.0150869594732704	-1.0754264462247691	0.282208	0.282208	chr8	125599728	0.5494306790770308	chr8:125599728:C:T
chr8:125600144	['A', 'G']	10699	6747.261288211648	-261.6027459628167	-0.0205003907162175	0.0149433041767088	-1.371878031377433	0.17013	0.17013	chr8	125600144	0.7692190979943389	chr8:125600144:A:G
chr8:125601316	['G', 'A']	10699	10973.025612263977	-221.03280043482096	0.0133177900936915	0.0138356410355006	0.9625712360937742	0.335785	0.335785	chr8	125601316	0.4739387083252201	chr8:125601316:G:A
chr8:125602125	['C', 'T']	10699	3547.0	-11.970581947286222	0.0245051986927959	0.0187907462684174	1.3041099242547398	0.192224	0.192224	chr8	125602125	0.7161923897327388	chr8:125602125:C:T
chr8:125602822	['A', 'T']	10699	2432.591563786008	-55.58792597793456	0.0003607487774946	0.0218699201200472	0.0164952032524319	0.98684	0.98684	chr8	125602822	0.0057532553849742	chr8:125602822:A:T
chr8:125603049	['C', 'T']	10699	5342.499345672088	-169.8023557872069	-0.0096733412425372	0.0161579112310687	-0.5986752312351601	0.549402	0.549402	chr8	125603049	0.2601097639409705	chr8:125603049:C:T
chr8:125603384	['G', 'A']	10699	10748.0	-267.9483486137237	-0.0014306133020177	0.0139648472008198	-0.1024438922563936	0.918406	0.918406	chr8	125603384	0.0369652876656361	chr8:125603384:G:A
chr8:125604211	['A', 'T']	10699	3882.3628715647774	-110.23644352555137	-0.0054442427474688	0.0179278305993575	-0.3036754903108004	0.761381	0.761381	chr8	125604211	0.1183979650552911	chr8:125604211:A:T
chr8:125604604	['G', 'C']	10699	5427.0	-184.74165314895475	-0.0132152949915884	0.0159594567999943	-0.8280541848763383	0.407658	0.407658	chr8	125604604	0.3897040305342003	chr8:125604604:G:C
chr8:125605746	['G', 'A']	10699	3502.327350906712	-19.401787100124565	0.0204134806358868	0.0190818875014439	1.0697830932260846	0.284741	0.284741	chr8	125605746	0.5455499940692594	chr8:125605746:G:A
chr8:125605830	['G', 'C']	10699	2103.0	-71.0257879051302	-0.0120625050197533	0.0234554183330622	-0.5142737105971935	0.607071	0.607071	chr8	125605830	0.2167605130351275	chr8:125605830:G:C
chr8:125606492	['C', 'T']	10699	8926.0	-286.9321663918216	-0.0132937995875638	0.0142725951422187	-0.9314213326377097	0.351657	0.351657	chr8	125606492	0.4538807332026132	chr8:125606492:C:T
chr8:125606960	['G', 'A']	10699	4530.0	-166.5580769983599	-0.0140482693310544	0.0170850478360153	-0.8222551944771633	0.41095	0.41095	chr8	125606960	0.3862110152165081	chr8:125606960:G:A
chr8:125607098	['A', 'G']	10699	6214.58085623481	-148.11576526847344	0.0018271794653042	0.0154874642895629	0.1179779614753073	0.906087	0.906087	chr8	125607098	0.04283010055064	chr8:125607098:A:G
chr8:125607233	['T', 'A']	10699	4375.408954944849	-101.48261734896712	-0.0003372304812226	0.0173941824356628	-0.0193875442246302	0.984532	0.984532	chr8	125607233	0.0067701635303666	chr8:125607233:T:A
chr8:125607327	['C', 'A']	10699	5758.0	-154.52558856601237	-0.0021238318174649	0.015822154809304	-0.1342315154327827	0.893222	0.893222	chr8	125607327	0.0490405888239115	chr8:125607327:C:A
chr8:125608459	['G', 'A']	10699	19681.0	-524.2950454195403	-0.0091260549968312	0.0258792811859002	-0.3526394311834044	0.724366	0.724366	chr8	125608459	0.1400419426193263	chr8:125608459:G:A
chr8:125608875	['A', 'G']	10699	14150.613054049	-346.0966403881233	0.0078303815078161	0.0148608793697458	0.5269123927994049	0.598265	0.598265	chr8	125608875	0.2231064037290482	chr8:125608875:A:G
chr8:125609067	['A', 'AG']	10699	8289.549593343927	-136.61052575102585	0.0158701404930795	0.0143223001068139	1.1080720537010145	0.267856	0.267856	chr8	125609067	0.5720986209442618	chr8:125609067:A:AG
chr8:125609591	['A', 'G']	10699	7915.219427823486	-192.78693074905289	0.0028074106705849	0.0144480678544964	0.1943104572083831	0.845936	0.845936	chr8	125609591	0.0726624926326508	chr8:125609591:A:G
chr8:125609667	['C', 'T']	10699	7425.081993268512	-161.05433181819777	0.0076321408113912	0.0146150760319821	0.5222101338843405	0.601535	0.601535	chr8	125609667	0.2207390983912235	chr8:125609667:C:T
chr8:125609693	['C', 'G']	10699	7432.389361503225	-162.34681085031784	0.0073784634268564	0.0146129170207742	0.5049274841133317	0.61362	0.61362	chr8	125609693	0.2121004936678027	chr8:125609693:C:G
chr8:125609838	['CA', 'C']	10699	1139.1064684987848	-24.91305228332634	-0.0003555491072196	0.0309723892921919	-0.0114795505075631	0.990841	0.990841	chr8	125609838	0.0039960310472883	chr8:125609838:CA:C
chr8:125612445	['G', 'A']	10699	2594.242475229015	-21.17990974780072	0.0159215728436419	0.0213798833134356	0.7446987717485097	0.45647	0.45647	chr8	125612445	0.3405877597782836	chr8:125612445:G:A
chr8:125612799	['A', 'G']	10699	2603.486678507993	-20.366861681139003	0.0161782360760077	0.0213396318921267	0.7581309817240398	0.448389	0.448389	chr8	125612799	0.3483450501758573	chr8:125612799:A:G
chr8:125613073	['G', 'A']	10699	11138.041035707609	-326.4070799425448	-0.0048094629105069	0.0140707133716229	-0.3418066151646874	0.732503	0.732503	chr8	125613073	0.1351905922970233	chr8:125613073:G:A
chr8:125613257	['G', 'A']	10699	7955.461423361076	-170.47076452471234	0.0085840397998913	0.0144480672472848	0.5941306648821488	0.552437	0.552437	chr8	125613257	0.2577172418281936	chr8:125613257:G:A
chr8:125613504	['C', 'T']	10699	2581.0	-16.894076896130485	0.0176287874033034	0.021428915982848	0.8226635177166081	0.410718	0.410718	chr8	125613504	0.3864562634736608	chr8:125613504:C:T
chr8:125613521	['A', 'G']	10699	5765.0	-119.34154134168335	0.0099433658814044	0.015753837994305	0.6311710127398098	0.527942	0.527942	chr8	125613521	0.2774137866774431	chr8:125613521:A:G
chr8:125614333	['TGAGG', 'T']	10699	2580.205816345614	-21.76253325972437	0.0158533410131802	0.0214353652099986	0.7395880992867501	0.459566	0.459566	chr8	125614333	0.3376521091364657	chr8:125614333:TGAGG:T
chr8:125614411	['AAGTT', 'A']	10699	5136.165551051194	-151.26870803439138	-0.0048995842410148	0.0163856775128843	-0.2990162742530596	0.764933	0.764933	chr8	125614411	0.1163766027608611	chr8:125614411:AAGTT:A
chr8:125615014	['G', 'GC']	10699	6884.861030580753	-206.1985652018224	-0.0029980772133554	0.0149692464102061	-0.2002824411595869	0.841264	0.841264	chr8	125615014	0.0750676953419283	chr8:125615014:G:GC
chr8:125615545	['G', 'A']	10699	1302.1217049915872	1.709608198499721	0.0269288195365529	0.0293735282702172	0.9167717030390552	0.359283	0.359283	chr8	125615545	0.4445633315870523	chr8:125615545:G:A
chr8:125616135	['A', 'G']	10699	3358.627839581191	-95.5945933023985	-0.005000483125142	0.0192477518931482	-0.2597956973313907	0.795026	0.795026	chr8	125616135	0.099618668234234	chr8:125616135:A:G
chr8:125616597	['A', 'G']	10699	17163.0	-482.7530758923046	-0.0097669631892012	0.0180684576429761	-0.5405532327214436	0.588827	0.588827	chr8	125616597	0.2300122841288335	chr8:125616597:A:G
chr8:125617046	['C', 'A']	10699	6017.687359760658	-109.40465062845124	0.0104017377038904	0.0155862776812471	0.6673650961836449	0.504553	0.504553	chr8	125617046	0.2970932072296994	chr8:125617046:C:A
chr8:125617350	['C', 'T']	10699	14151.613521600892	-416.9335342376144	-0.0099547227760861	0.0149688889548913	-0.6650274984392416	0.506047	0.506047	chr8	125617350	0.295809145427538	chr8:125617350:C:T
chr8:125617456	['G', 'A']	10699	12308.451290201943	-272.2522003376676	0.0094977301983724	0.0141920666869991	0.6692281263780312	0.503364	0.503364	chr8	125617456	0.2981178479064866	chr8:125617456:G:A
chr8:125618324	['G', 'T']	10699	819.0765563656759	-3.9760224554009422	0.0246213386834158	0.0366995554619159	0.6708892893530026	0.502306	0.502306	chr8	125618324	0.2990316342009353	chr8:125618324:G:T
chr8:125618717	['T', 'TGA']	10699	7972.490324390015	-150.7135885227168	0.008630939404153	0.0143813589534407	0.6001476934200346	0.548421	0.548421	chr8	125618717	0.2608859236682582	chr8:125618717:T:TGA
chr8:125618895	['A', 'T']	10699	16686.119192296905	-447.54787228664617	-0.0048594124865577	0.0173603770420943	-0.2799139946543179	0.779549	0.779549	chr8	125618895	0.108156581231023	chr8:125618895:A:T
chr8:125619140	['A', 'G']	10699	8041.254768137621	-218.8549181013704	-0.0018662377786243	0.0145022464471129	-0.1286861166944184	0.897608	0.897608	chr8	125619140	0.0469132853878554	chr8:125619140:A:G
chr8:125619384	['A', 'G']	10699	1520.9951365506922	-21.60905617614884	0.0065649094234434	0.0268551073958093	0.2444566438214243	0.806882	0.806882	chr8	125619384	0.0931899727077861	chr8:125619384:A:G
chr8:125619970	['A', 'G']	10699	5818.543839970088	-130.02680591077674	0.0061693770358322	0.0157866637248875	0.3907967600593339	0.695955	0.695955	chr8	125619970	0.1574188406818215	chr8:125619970:A:G
chr8:125620074	['C', 'T']	10699	1417.2649340936712	-24.17051867165874	0.0042973717060628	0.027785443627562	0.1546626990616054	0.87709	0.87709	chr8	125620074	0.0569558405017705	chr8:125620074:C:T
chr8:125620124	['A', 'G']	10699	5834.636032161556	-135.04320307024358	0.0051263442149875	0.0157727689206351	0.3250123196999888	0.745178	0.745178	chr8	125620124	0.1277399753265728	chr8:125620124:A:G
chr8:125620234	['C', 'T']	10699	11257.15650710546	-254.15575823211668	0.0065038533797919	0.0140612325936084	0.4625379273470167	0.643705	0.643705	chr8	125620234	0.1913131174610944	chr8:125620234:C:T
chr8:125620235	['G', 'A']	10699	2521.0	-26.065654495094616	0.0170661720593929	0.0215522425664922	0.7918513355044602	0.428465	0.428465	chr8	125620235	0.3680846484845008	chr8:125620235:G:A
chr8:125620395	['G', 'A']	10699	16683.0	-453.48997416602975	-0.0066421942744511	0.0173629339437659	-0.3825502242860262	0.702061	0.702061	chr8	125620395	0.1536251516701111	chr8:125620395:G:A
chr8:125620629	['C', 'T']	10699	8258.0	-162.71291232748823	0.0105518682417216	0.0143795819116085	0.7338091125725412	0.463081	0.463081	chr8	125620629	0.3343430375429959	chr8:125620629:C:T
chr8:125620949	['G', 'A']	10699	1147.0	-8.461420897864835	0.0207269920207034	0.030744302800765	0.6741734283266198	0.500216	0.500216	chr8	125620949	0.3008424209610182	chr8:125620949:G:A
chr8:125622078	['T', 'C']	10699	1787.3341123679538	-21.61265045891967	0.0119525153509255	0.0249497821159501	0.4790629150738903	0.631904	0.631904	chr8	125622078	0.1993488955104709	chr8:125622078:T:C
chr8:125622486	['T', 'C']	10699	2095.3916986070863	-38.28434182275074	0.009276518391497	0.0236645726572161	0.3920002497348411	0.695066	0.695066	chr8	125622486	0.157973955014355	chr8:125622486:T:C
chr8:125622644	['G', 'A']	10699	1913.1788184707425	-41.54203241927171	0.0049873303195509	0.0246722388780462	0.2021434027208939	0.839808	0.839808	chr8	125622644	0.0758199925948321	chr8:125622644:G:A
chr8:125622679	['A', 'C']	10699	1936.4339265429808	-42.71641862318939	0.004946508523921	0.0247081391532487	0.200197533826445	0.84133	0.84133	chr8	125622679	0.0750336248105698	chr8:125622679:A:C
chr8:125622918	['A', 'G']	10699	2098.392259512013	-34.099997062367706	0.0114025388315279	0.0236517428329069	0.4821014211123353	0.629744	0.629744	chr8	125622918	0.20083596162946	chr8:125622918:A:G
chr8:125623181	['C', 'T']	10699	9234.863151991029	-226.7349651514652	0.0016623389390262	0.0142375170813338	0.1167576431712001	0.907054	0.907054	chr8	125623181	0.042366857147266	chr8:125623181:C:T
chr8:125623194	['C', 'T']	10699	1915.0	-41.94012001629657	0.0047946724066871	0.0246632341728405	0.1944056636321897	0.845862	0.845862	chr8	125623194	0.0727004851018243	chr8:125623194:C:T
chr8:125623810	['T', 'C']	10699	5915.0	-139.43301755907552	0.0048453814183843	0.0157361822823586	0.3079134018304011	0.758154	0.758154	chr8	125623810	0.1202425693585567	chr8:125623810:T:C
chr8:125623986	['C', 'T']	10699	9239.863619368109	-222.86702306170463	0.0025531934685026	0.0142377178386235	0.179326033669278	0.857685	0.857685	chr8	125623986	0.066672185205307	chr8:125623986:C:T
chr8:125625420	['T', 'C']	10699	7433.694802766872	-236.56017787378343	-0.0087797617957603	0.0147591097047263	-0.5948706914854605	0.551943	0.551943	chr8	125625420	0.2581057702122084	chr8:125625420:T:C
chr8:125625426	['GT', 'G']	10699	7432.083956619297	-239.5156688008701	-0.0094550698269203	0.014761853142573	-0.6405069699313011	0.521857	0.521857	chr8	125625426	0.2824484866894305	chr8:125625426:GT:G
chr8:125628358	['C', 'T']	10699	3356.3137034959805	-83.58886245353355	-0.0025683947948483	0.0189899516197017	-0.135250202121828	0.892417	0.892417	chr8	125628358	0.0494321652641848	chr8:125628358:C:T
chr8:125630373	['T', 'C']	10699	1424.3994016454749	-26.76718266063088	0.0021989219161214	0.0277356778653623	0.079281347540726	0.93681	0.93681	chr8	125630373	0.028348482024464	chr8:125630373:T:C
chr8:125631956	['T', 'G']	10699	17132.60132735091	-412.1542370387503	0.0105824719671794	0.0180495445447534	0.5863013297061553	0.557685	0.557685	chr8	125631956	0.2536110365284078	chr8:125631956:T:G
chr8:125632040	['T', 'C']	10699	2257.4219874731234	-34.24863797949636	0.013151736351788	0.0228760919450884	0.5749118504750437	0.565363	0.565363	chr8	125632040	0.2476726171794154	chr8:125632040:T:C
chr8:125633566	['T', 'C']	10699	17172.81525804039	-399.5434071419216	0.0148612312189632	0.0181252982867935	0.8199165047557547	0.412282	0.412282	chr8	125633566	0.3848056258373057	chr8:125633566:T:C
chr8:125635272	['G', 'A']	10699	9321.742544638684	-206.1966573679291	0.0067794425166041	0.0142624635074134	0.4753346091353941	0.634558	0.634558	chr8	125635272	0.1975286762820477	chr8:125635272:G:A
chr8:125635890	['T', 'C']	10699	16947.08791619903	-409.2659199557657	0.0098291266929327	0.0178450828730223	0.5508030846857044	0.58178	0.58178	chr8	125635890	0.2352412126849288	chr8:125635890:T:C
chr8:125635983	['C', 'G']	10699	4965.928297653548	-114.9974228452365	0.0027662895581496	0.0166441830040671	0.1662015827075232	0.868001	0.868001	chr8	125635983	0.0614797744845314	chr8:125635983:C:G
chr8:125635999	['T', 'C']	10699	16952.337914913514	-412.46868742981866	0.008894377697688	0.0178459332596832	0.4983980141728866	0.618214	0.618214	chr8	125635999	0.2088611641806703	chr8:125635999:T:C
chr8:125636240	['A', 'G']	10699	4968.464385866517	-117.4446808059252	0.002081193119388	0.0166391481276228	0.1250781051665181	0.900464	0.900464	chr8	125636240	0.0455336453251532	chr8:125636240:A:G
chr8:125636562	['T', 'C']	10699	4991.332616420423	-121.59761872944776	0.0012360359808451	0.0166125091935903	0.0744039305827451	0.94069	0.94069	chr8	125636562	0.0265534727156869	chr8:125636562:T:C
chr8:125636797	['A', 'G']	10699	4989.932784892961	-122.1420098229654	0.0010866582430546	0.0166070507218209	0.0654335475489852	0.94783	0.94783	chr8	125636797	0.0232695494578188	chr8:125636797:A:G
chr8:125636854	['C', 'A']	10699	4967.928671590165	-127.50055467475708	-0.0003340593697024	0.016648604888979	-0.0200653070891024	0.983992	0.983992	chr8	125636854	0.0070084324324579	chr8:125636854:C:A
chr8:125637148	['T', 'A']	10699	1397.0	-35.50438500577421	-0.0037768227007048	0.0280037044337182	-0.134868681736166	0.892718	0.892718	chr8	125637148	0.0492857083964501	chr8:125637148:T:A
chr8:125637267	['T', 'C']	10699	4695.438867077959	-151.48749830652295	-0.0085485149439847	0.0169839427632123	-0.5033292365128013	0.614743	0.614743	chr8	125637267	0.2113064078168688	chr8:125637267:T:C
chr8:125637338	['G', 'A']	10699	4168.0	-194.5963576973792	-0.0275609476902754	0.0176845785010434	-1.5584735417159803	0.119151	0.119151	chr8	125637338	0.92390230839382	chr8:125637338:G:A
chr8:125637680	['A', 'G']	10699	231.3243167353051	10.46025360247579	0.0673568700462552	0.067746754430882	0.9942449732403844	0.320126	0.320126	chr8	125637680	0.4946790518853144	chr8:125637680:A:G
chr8:125637814	['A', 'G']	10699	434.4466691616767	-34.40923420310072	-0.0550628336985469	0.0499006724603781	-1.103448730921765	0.269857	0.269857	chr8	125637814	0.5688663119995683	chr8:125637814:A:G
chr8:125637861	['C', 'G']	10699	5788.623130142109	-152.45319705781344	0.0004990076914853	0.0157209864820869	0.0317414999404724	0.974679	0.974679	chr8	125637861	0.0111383909501993	chr8:125637861:C:G
chr8:125638277	['C', 'T']	10699	2300.214993456721	-62.11957649714527	-0.0001941302401455	0.0224962107025753	-0.0086294639889427	0.993115	0.993115	chr8	125638277	0.0030004584798194	chr8:125638277:C:T
chr8:125638748	['G', 'A']	10699	3175.0	-156.33650269933287	-0.0280431881525569	0.0196919480489943	-1.4240941567987253	0.154448	0.154448	chr8	125638748	0.8112177111539687	chr8:125638748:G:A
chr8:125638838	['TC', 'T']	10699	11576.0819779398	-375.44922123327086	-0.014010528980949	0.0141272273650841	-0.9917394700942118	0.321347	0.321347	chr8	125638838	0.493025750178748	chr8:125638838:TC:T
chr8:125639408	['C', 'T']	10699	445.0	-44.26177629176744	-0.0739190159953869	0.0489164697467991	-1.5111273642191636	0.130786	0.130786	chr8	125639408	0.8834387426184693	chr8:125639408:C:T
chr8:125640932	['C', 'T']	10699	6839.917913238593	-140.62959503904173	0.0087573670471142	0.0148432538673422	0.5899897101660445	0.55521	0.55521	chr8	125640932	0.2555427203166958	chr8:125640932:C:T
chr8:125641790	['A', 'G']	10699	16505.628178758416	-429.350447532581	-0.0002416797295069	0.0166522618555956	-0.0145133274748363	0.988421	0.988421	chr8	125641790	0.0050580361481092	chr8:125641790:A:G
chr8:125641957	['AG', 'A']	10699	7449.696298373527	-173.57169451660798	0.0055235970907625	0.0144935224743558	0.3811079812057906	0.703131	0.703131	chr8	125641957	0.1529637542447767	chr8:125641957:AG:A
chr8:125642856	['C', 'T']	10699	9170.428517999066	-230.09121280456685	0.0021826013392454	0.0140467758390091	0.1553809475042772	0.876524	0.876524	chr8	125642856	0.0572361880415291	chr8:125642856:C:T
chr8:125643116	['A', 'C']	10699	5596.523088427744	-95.42648007445288	0.0129933162405227	0.0156901215399526	0.8281208152172113	0.407621	0.407621	chr8	125643116	0.3897434499129442	chr8:125643116:A:C
chr8:125643860	['G', 'A']	10699	9325.0	-261.84150917952746	-0.0034209029083645	0.0140124695535919	-0.2441327629852101	0.807133	0.807133	chr8	125643860	0.0930548960005232	chr8:125643860:G:A
chr8:125643904	['G', 'A']	10699	9180.858104318564	-228.62979486230785	0.0023655377434895	0.0140423333757801	0.1684575974794562	0.866226	0.866226	chr8	125643904	0.0623687849480527	chr8:125643904:G:A
chr8:125643953	['TC', 'T']	10699	9183.433380084152	-229.4539587917696	0.0021830045106563	0.0140424780860078	0.1554572132700366	0.876464	0.876464	chr8	125643953	0.0572659174737036	chr8:125643953:TC:T
chr8:125644002	['G', 'A']	10699	5931.217484805984	-120.5075391614896	0.0088202059353142	0.0153720667557492	0.5737813968323728	0.566128	0.566128	chr8	125644002	0.2470853649091301	chr8:125644002:G:A
chr8:125644699	['G', 'A']	10699	9321.0	-259.5146238386564	-0.0030406594778221	0.0140113710113861	-0.2170137008970239	0.828202	0.828202	chr8	125644699	0.0818637250677447	chr8:125644699:G:A
chr8:125645195	['A', 'G']	10699	9280.337011408266	-247.0539122515059	-0.0008641963669061	0.0139869902750303	-0.0617857273018165	0.950735	0.950735	chr8	125645195	0.0219405178423521	chr8:125645195:A:G
chr8:125645622	['G', 'A']	10699	5080.748807184957	-56.41216938160856	0.0195044003936178	0.0162770564521046	1.1982756495936282	0.230836	0.230836	chr8	125645622	0.6366964598917872	chr8:125645622:G:A
chr8:125645734	['C', 'A']	10699	11645.353810191678	-281.936103490846	0.0043521979233558	0.0140181622258764	0.3104685088692991	0.756211	0.756211	chr8	125645734	0.1213570095911036	chr8:125645734:C:A
chr8:125647195	['A', 'G']	10699	284.2119244391987	-34.82809449123502	-0.0971337848689202	0.0626953771221698	-1.549297401619307	0.12134	0.12134	chr8	125647195	0.9159960093919706	chr8:125647195:A:G
chr8:125647562	['T', 'C']	10699	271.02533183772664	-36.11680265667563	-0.102668166712139	0.0625449381754566	-1.6415104036736765	0.100721	0.100721	chr8	125647562	0.9968799710224538	chr8:125647562:T:C
chr8:125648132	['C', 'T']	10699	4871.910722632514	-36.17177449909915	0.0230797669967881	0.016540826546095	1.3953212635699137	0.162948	0.162948	chr8	125648132	0.7879509656332908	chr8:125648132:C:T
chr8:125648311	['C', 'A']	10699	6744.630398205272	-120.2424814127303	0.0123746718103336	0.0149091021647542	0.8300078484664174	0.406553	0.406553	chr8	125648311	0.3908828298801505	chr8:125648311:C:A
chr8:125649610	['T', 'C']	10699	2433.0	-115.4299243056634	-0.0251939616756388	0.0219145246788395	-1.1496467317845105	0.250315	0.250315	chr8	125649610	0.6015131247344133	chr8:125649610:T:C
chr8:125651791	['G', 'A']	10699	7353.687324733595	-186.0967846099294	0.0012062576697873	0.014644648377906	0.0823684965770273	0.934355	0.934355	chr8	125651791	0.0294880860303645	chr8:125651791:G:A
chr8:125655122	['T', 'C']	10699	3274.9182872101715	-22.905579086115136	0.020699920262377	0.019350984880524	1.069708874777257	0.284775	0.284775	chr8	125655122	0.5454981394685028	chr8:125655122:T:C
chr8:125655245	['T', 'C']	10699	8498.794354084876	-271.10262483286385	-0.0100531879682286	0.0142930833697624	-0.7033603392740684	0.481847	0.481847	chr8	125655245	0.3170908406076671	chr8:125655245:T:C
chr8:125655936	['T', 'C']	10699	12872.406282135176	-352.03571288583447	-0.0029498435989078	0.0143557041118437	-0.2054823348214705	0.837199	0.837199	chr8	125655936	0.0771712990800559	chr8:125655936:T:C
chr8:125656284	['T', 'C']	10699	7192.0	-252.65322289418216	-0.0140873767367709	0.0147083398571168	-0.9577815629514816	0.338195	0.338195	chr8	125656284	0.4708328174611078	chr8:125656284:T:C
chr8:125656502	['A', 'G']	10699	7170.3403758063005	-241.693572177636	-0.0118337810156829	0.0147295690311425	-0.8034030724634886	0.42176	0.42176	chr8	125656502	0.3749346114221029	chr8:125656502:A:G
chr8:125656862	['T', 'C']	10699	19758.0	-467.7179347313569	0.0339768955979166	0.0267250866126334	1.271348381032191	0.203632	0.203632	chr8	125656862	0.6911539732341005	chr8:125656862:T:C
chr8:125657680	['C', 'T']	10699	255.0238362310712	-41.659994616540246	-0.13894646177633	0.0644393044511982	-2.1562377645084325	0.0310874	0.0310874	chr8	125657680	1.5074155987310318	chr8:125657680:C:T
chr8:125658131	['T', 'A']	10699	11501.149948583716	-228.02174705516663	0.0127279240047314	0.013882333171606	0.9168432890491526	0.359245	0.359245	chr8	125658131	0.4446092676962303	chr8:125658131:T:A
chr8:125658237	['G', 'A']	10699	5783.0	-167.2281696583432	-0.0018017187532248	0.0156600445389628	-0.1150519558703731	0.908406	0.908406	chr8	125658237	0.0417200059381171	chr8:125658237:G:A
chr8:125658932	['T', 'C']	10699	18591.475366925308	-440.5861472457149	0.0131571558280589	0.0207115003619672	0.6352584601847391	0.525273	0.525273	chr8	125658932	0.2796149221597202	chr8:125658932:T:C
chr8:125659273	['G', 'A']	10699	4169.169035153329	-33.4741925444144	0.019657732506396	0.0176484967812772	1.1138474143163457	0.26537	0.26537	chr8	125659273	0.5761481755593085	chr8:125659273:G:A
chr8:125659702	['A', 'G']	10699	7858.469010002805	-149.23156373162314	0.0118411613312634	0.0144193138019973	0.821201445080087	0.41155	0.41155	chr8	125659702	0.3855773939755024	chr8:125659702:A:G
chr8:125659788	['G', 'A']	10699	7847.200355272999	-152.17153813439657	0.011222123823205	0.0144316706539447	0.7776039304318294	0.43682	0.43682	chr8	125659788	0.3596974854800789	chr8:125659788:G:A
chr8:125660058	['G', 'A']	10699	582.0	-19.15836315656614	-0.0062320794586162	0.042838873410346	-0.1454772024212739	0.884337	0.884337	chr8	125660058	0.0533822040477753	chr8:125660058:G:A
chr8:125660069	['T', 'C']	10699	3679.6878564083386	-38.53703188854004	0.0161730380493918	0.018513614411108	0.8735753964762374	0.382369	0.382369	chr8	125660069	0.4175173247502154	chr8:125660069:T:C
chr8:125660686	['C', 'A']	10699	7361.06404263276	-83.47090780167937	0.0201445530013283	0.0146769482404562	1.3725300839994024	0.169927	0.169927	chr8	125660686	0.7697376098338176	chr8:125660686:C:A
chr8:125660860	['A', 'G']	10699	3610.337446251636	-30.76573720894185	0.0185597442951092	0.0186475401807644	0.9952918248302922	0.319617	0.319617	chr8	125660860	0.4953701292020926	chr8:125660860:A:G
chr8:125661433	['G', 'A']	10699	480.0	-6.740310541097216	-0.0009977416936806	0.0469314766192487	-0.0212595419013821	0.983039	0.983039	chr8	125661433	0.007429252108037	chr8:125661433:G:A
chr8:125661518	['G', 'T']	10699	1298.0	-71.98865103882191	-0.0286126710288774	0.0291877016920325	-0.9802988714485816	0.326961	0.326961	chr8	125661518	0.4855040470183318	chr8:125661518:G:T
chr8:125662554	['C', 'T']	10699	582.0	-21.70919561001828	-0.0106166073242538	0.0428377178713179	-0.2478331678672884	0.804268	0.804268	chr8	125662554	0.0945992105463585	chr8:125662554:C:T
chr8:125663582	['C', 'T']	10699	2396.4479760680565	-107.13834334957556	-0.0210296840028801	0.0220891421871761	-0.9520371513154082	0.3411	0.3411	chr8	125663582	0.4671182805926027	chr8:125663582:C:T
chr8:125664573	['T', 'C']	10699	431.0402879042812	-10.877474208784925	0.0031241992657419	0.0498621448766046	0.0626567363572815	0.950041	0.950041	chr8	125664573	0.0222576518800651	chr8:125664573:T:C
chr8:125664730	['C', 'T']	10699	1758.1643297812675	23.38913235943596	0.0350860678053569	0.025864818696503	1.356517059603462	0.174963	0.174963	chr8	125664730	0.757053783283887	chr8:125664730:C:T
chr8:125664770	['G', 'A']	10699	13789.577732074413	-239.14430254587148	0.0239152632747138	0.0145158026854196	1.6475329537742684	0.099478	0.099478	chr8	125664770	1.0022729547822304	chr8:125664770:G:A
chr8:125665050	['A', 'C']	10699	18994.550715153782	-397.7849418051621	0.0397753124643248	0.0221837422165286	1.7929938094344169	0.0730022	0.0730022	chr8	125665050	1.1366640517499096	chr8:125665050:A:C
chr8:125665298	['T', 'C']	10699	19140.57801252688	-400.8299569854596	0.0431019497116388	0.0228663898024092	1.8849477370099592	0.059464	0.059464	chr8	125665298	1.2257458802051069	chr8:125665298:T:C
chr8:125665349	['G', 'C']	10699	19714.84268087493	-446.0752340486762	0.0369413657426519	0.0262918111830361	1.405052146673223	0.160035	0.160035	chr8	125665349	0.7957850258154785	chr8:125665349:G:C
chr8:125665556	['T', 'C']	10699	18538.0	-344.71326269488617	0.0496961971766438	0.0205120408210827	2.422781702226579	0.0154187	0.0154187	chr8	125665556	1.8119522415008007	chr8:125665556:T:C
chr8:125665575	['T', 'A']	10699	1787.0	14.055255128663989	0.0292015296029184	0.0256743940550211	1.1373795050562243	0.255405	0.255405	chr8	125665575	0.5927706049145997	chr8:125665575:T:A
chr8:125665708	['A', 'T']	10699	19973.866891007667	-460.25790574924207	0.0397259656111232	0.0283774610905018	1.3999126096738714	0.161569	0.161569	chr8	125665708	0.791641962994796	chr8:125665708:A:T
chr8:125666011	['G', 'A']	10699	7651.715180407553	-147.22195820719867	0.013529166351634	0.0145341197595814	0.9308555712646503	0.351949	0.351949	chr8	125666011	0.4535202644289071	chr8:125666011:G:A
chr8:125666057	['C', 'T']	10699	18166.69798093101	-310.6813270619733	0.0528406496201949	0.0195537380146318	2.702329834871213	0.00689642	0.00689642	chr8	125666057	2.1613762973387978	chr8:125666057:C:T
chr8:125666677	['T', 'G']	10699	18953.314510097232	-396.5118424281636	0.041412530750166	0.022029218755437	1.8798910306315275	0.0601501	0.0601501	chr8	125666677	1.220763646305648	chr8:125666677:T:G
chr8:125667965	['A', 'T']	10699	6831.3004866180045	-110.04179061035067	0.0098346201189199	0.0150360618211133	0.654068880264271	0.513082	0.513082	chr8	125667965	0.2898132210448614	chr8:125667965:A:T
chr8:125667966	['A', 'T']	10699	239.33554848371395	11.907577940740874	0.0718415634197134	0.0665052475777371	1.0802390192704527	0.28006	0.28006	chr8	125667966	0.5527489155241384	chr8:125667966:A:T
chr8:125668017	['T', 'C']	10699	6928.58753541076	-114.777424193147	0.0092980504866751	0.0150687232134126	0.6170430204995044	0.537219	0.537219	chr8	125668017	0.2698486358967772	chr8:125668017:T:C
chr8:125668258	['A', 'T']	10699	3012.844801795064	-115.58513033663876	-0.0146911894868228	0.0201089424860885	-0.7305799147312846	0.465052	0.465052	chr8	125668258	0.3324984835607337	chr8:125668258:A:T
chr8:125668410	['ATG', 'A']	10699	8438.788745559918	-154.64213825654764	0.0155605791892494	0.014335787463707	1.0854359572952037	0.277753	0.277753	chr8	125668410	0.5563412415629382	chr8:125668410:ATG:A
chr8:125669009	['G', 'A']	10699	3011.2814544774724	-118.33927750752484	-0.0156785362272872	0.0201096492642407	-0.7796523957862859	0.435613	0.435613	chr8	125669009	0.3608991680714057	chr8:125669009:G:A
chr8:125669017	['G', 'C']	10699	3168.480736861792	45.932919929321024	0.0426400749754296	0.019761562705763	2.157727888746099	0.0309712	0.0309712	chr8	125669017	1.5090419672850623	chr8:125669017:G:C
chr8:125669113	['C', 'T']	10699	5471.318807984257	-46.41100540024584	0.0183498067003485	0.0160861144393747	1.1407233716697185	0.254011	0.254011	chr8	125669113	0.5951474757585669	chr8:125669113:C:T
chr8:125669578	['G', 'T']	10699	8439.254257907545	-157.28904038974574	0.0150075496662866	0.0143373709231516	1.046743489216204	0.295242	0.295242	chr8	125669578	0.5298218613788882	chr8:125669578:G:T
chr8:125669752	['C', 'T']	10699	5474.535059835453	-44.05288927561152	0.0188766241938013	0.0160718318261331	1.1745160351359258	0.240215	0.240215	chr8	125669752	0.6193998769754484	chr8:125669752:C:T
chr8:125670064	['A', 'G']	10699	8681.368512110694	-165.38517665411592	0.0144187235799217	0.0146045727055768	0.9872745934166146	0.32353	0.32353	chr8	125670064	0.4900854422584172	chr8:125670064:A:G
chr8:125670332	['A', 'G']	10699	6857.204600710678	-99.20094992799146	0.0119999806326118	0.0150028270898366	0.7998479593716699	0.423817	0.423817	chr8	125670332	0.3728216270067294	chr8:125670332:A:G
chr8:125670695	['A', 'T']	10699	6855.922400897532	-99.1709340316674	0.0120056872479585	0.0150018058088066	0.800282806014643	0.423565	0.423565	chr8	125670695	0.3730799336799085	chr8:125670695:A:T
chr8:125671069	['C', 'A']	10699	18506.72976257245	-388.0060131858578	0.0339662456818315	0.0204238512921672	1.663067616187454	0.0963282	0.0963282	chr8	125671069	1.0162465549154454	chr8:125671069:C:A
chr8:125671130	['C', 'T']	10699	19942.86399326977	-453.8519326806365	0.0432813504395336	0.0281013452126137	1.5401878490893766	0.123544	0.123544	chr8	125671130	0.9081783415623133	chr8:125671130:C:T
chr8:125671541	['G', 'T']	10699	1335.124789680314	2.689109577035388	0.0235878464238576	0.0292141904130039	0.8074105799405642	0.419448	0.419448	chr8	125671541	0.3773218720530534	chr8:125671541:G:T
chr8:125671564	['G', 'A']	10699	8443.367520568438	-153.68581367797285	0.0157222904303132	0.0143331481966088	1.0969181518707127	0.272702	0.272702	chr8	125671564	0.564311676925335	chr8:125671564:G:A
chr8:125671898	['T', 'C']	10699	6856.281667757316	-98.44304765619636	0.0121748096886087	0.0150015123243177	0.8115721552201849	0.417055	0.417055	chr8	125671898	0.3798066677566636	chr8:125671898:T:C
chr8:125672069	['C', 'T']	10699	18506.72976257244	-388.55595627291154	0.0338384390248884	0.0204238893717045	1.6568068113299046	0.0975879	0.0975879	chr8	125672069	1.0106040275074994	chr8:125672069:C:T
chr8:125672551	['T', 'C']	10699	18508.72994952328	-385.6306864384279	0.0351256246820455	0.0204357427273272	1.7188327897216402	0.0856738	0.0856738	chr8	125672551	1.0671519698514431	chr8:125672551:T:C
chr8:125672753	['C', 'T']	10699	18357.715834735463	-373.81154466057086	0.0367245468727738	0.0199726272820639	1.8387439145651927	0.0659806	0.0659806	chr8	125672753	1.180583739480212	chr8:125672753:C:T
chr8:125673272	['A', 'T']	10699	5474.069858786122	-46.6334812986271	0.0181009081190327	0.0160710731747796	1.1263036339999024	0.260062	0.260062	chr8	125673272	0.5849231018447595	chr8:125673272:A:T
chr8:125673431	['A', 'T']	10699	18507.649242565923	-386.3474614525626	0.0348108949002839	0.0204365800183189	1.7033620531948213	0.0885294	0.0885294	chr8	125673431	1.052912479161968	chr8:125673431:A:T
chr8:125673583	['A', 'G']	10699	8445.368081525805	-152.334918738298	0.0160108649864058	0.0143319039185315	1.117148501512304	0.263956	0.263956	chr8	125673583	0.5784684615763576	chr8:125673583:A:G
chr8:125673701	['A', 'G']	10699	8446.368362004487	-151.57648317386844	0.0161696627134812	0.0143325444808908	1.1281780939204369	0.25927	0.25927	chr8	125673701	0.5862477323174512	chr8:125673701:A:G
chr8:125673862	['T', 'G']	10699	8444.31409596857	-151.49815450870702	0.0162142963995176	0.0143405960149835	1.130657078867321	0.258225	0.258225	chr8	125673862	0.5880017139036264	chr8:125673862:T:G
chr8:125673889	['G', 'T']	10699	8555.346696995566	-141.01629734522362	0.0192999396202733	0.0144615341337668	1.3345706922759415	0.182045	0.182045	chr8	125673889	0.7398212447840324	chr8:125673889:G:T
chr8:125673906	['G', 'A']	10699	8445.894096734963	-150.25268478621263	0.0164257608704438	0.0143390418834837	1.1455270863922704	0.252017	0.252017	chr8	125673906	0.5985701625630051	chr8:125673906:G:A
chr8:125673915	['TG', 'T']	10699	8455.80672347598	-151.76419053980095	0.0162135513809292	0.0143461667838079	1.130166101179652	0.258432	0.258432	chr8	125673915	0.5876537114084923	chr8:125673915:TG:T
chr8:125673954	['A', 'G']	10699	8447.526936026936	-151.5106326517081	0.0161557152180405	0.0143346919140145	1.1270360964120618	0.259753	0.259753	chr8	125673954	0.5854394278865813	chr8:125673954:A:G
chr8:125673995	['T', 'G']	10699	8445.368081525805	-153.6561173044884	0.015808225709702	0.0143347868777976	1.1027876343377334	0.270144	0.270144	chr8	125673995	0.5684046738617047	chr8:125673995:T:G
chr8:125674156	['G', 'A']	10699	7647.144259536275	-140.52667608303648	0.0144712049066459	0.0145607129739288	0.9938527689239416	0.320317	0.320317	chr8	125674156	0.4944200116631471	chr8:125674156:G:A
chr8:125674564	['G', 'A']	10699	19120.0	-588.663048492542	-0.0450207274515353	0.0229900275845285	-1.958272006677913	0.0502241	0.0502241	chr8	125674564	1.2990878369298533	chr8:125674564:G:A
chr8:125674626	['C', 'G']	10699	7756.449939235299	-137.08430136961522	0.0159767206351968	0.0145345439201145	1.0992240776875282	0.271695	0.271695	chr8	125674626	0.5659183538249881	chr8:125674626:C:G
chr8:125674820	['G', 'T']	10699	2888.0	-158.4718072261233	-0.0355468870123705	0.0204375431266047	-1.73929355364134	0.0820119	0.0820119	chr8	125674820	1.0861231265264268	chr8:125674820:G:T
chr8:125675068	['C', 'T']	10699	1416.1323611890073	-93.12483708384752	-0.0486734210893431	0.0285583851302344	-1.7043478077411711	0.0883452	0.0883452	chr8	125675068	1.053817041744575	chr8:125675068:C:T
chr8:125675201	['T', 'C']	10699	7755.624462315317	-134.9683096394746	0.0164000461661148	0.0145350827978785	1.128307722368704	0.259215	0.259215	chr8	125675201	0.5863398707461205	chr8:125675201:T:C
chr8:125676201	['G', 'T']	10699	2886.5395905394034	-159.2710975750913	-0.0360131288938835	0.0204405424656711	-1.7618480015569935	0.0781236	0.0781236	chr8	125676201	1.1072177522747166	chr8:125676201:G:T
chr8:125676637	['G', 'A']	10699	226.02112544400825	20.79034537515896	0.1095120252747126	0.0683508702784264	1.602203817283038	0.10914	0.10914	chr8	125676637	0.9620160505528728	chr8:125676637:G:A
chr8:125676641	['T', 'C']	10699	2892.0	-155.4920263576692	-0.0342545020348024	0.0204218259705946	-1.6773476614738252	0.0935038	0.0935038	chr8	125676641	1.029170739015223	chr8:125676641:T:C
chr8:125676795	['T', 'C']	10699	8557.0	-148.03182950835506	0.0177572632405543	0.0143235468664827	1.2397252863469577	0.215104	0.215104	chr8	125676795	0.6673515135466355	chr8:125676795:T:C
chr8:125677141	['A', 'G']	10699	18351.715273882968	-584.8607967374286	-0.0405966938996869	0.0200577154335275	-2.023993910683731	0.0429956	0.0429956	chr8	125677141	1.3665759861295717	chr8:125677141:A:G
chr8:125677448	['C', 'G']	10699	7470.793080878915	-345.4851521695316	-0.0321342068611127	0.0146240139007755	-2.1973588837609506	0.0280162	0.0280162	chr8	125677448	1.5525907709398714	chr8:125677448:C:G
chr8:125677520	['A', 'G']	10699	8553.59895297747	-143.51013122577345	0.0185571891267171	0.0143267499940221	1.2952825403151562	0.195251	0.195251	chr8	125677520	0.7094067331568349	chr8:125677520:A:G
chr8:125677563	['C', 'T']	10699	7473.698541783511	-345.9112161499553	-0.0322594855280289	0.0146186133516951	-2.206740458340952	0.0273534	0.0273534	chr8	125677563	1.5629886836097224	chr8:125677563:C:T
chr8:125677754	['A', 'G']	10699	8557.599700850706	-146.37471464951702	0.0180739909662374	0.0143244457287503	1.2617584867497833	0.207063	0.207063	chr8	125677754	0.6838974980713809	chr8:125677754:A:G
chr8:125679522	['G', 'A']	10699	13839.0	-435.1684769928466	-0.0132789119594767	0.0145892673115679	-0.9101836079833676	0.362746	0.362746	chr8	125679522	0.4403973678289047	chr8:125679522:G:A
chr8:125679612	['T', 'C']	10699	15227.0	-486.1340119037548	-0.0185019754326676	0.0153883774147618	-1.2023343939380458	0.229261	0.229261	chr8	125679612	0.6396698176003948	chr8:125679612:T:C
chr8:125679659	['C', 'T']	10699	3010.0	-117.65322084055866	-0.0155301102425244	0.02011124916738	-0.7722101254512792	0.440007	0.440007	chr8	125679659	0.3565404143383778	chr8:125679659:C:T
chr8:125679953	['C', 'T']	10699	7758.725182277061	-139.43864010937517	0.0157420445379326	0.0145500311305446	1.081925144811935	0.27931	0.27931	chr8	125679953	0.5539135151866643	chr8:125679953:C:T
chr8:125680374	['T', 'G']	10699	15228.0	-486.470344311648	-0.0185426321743814	0.0153878837065105	-1.205015096815173	0.228224	0.228224	chr8	125680374	0.641638687176777	chr8:125680374:T:G
chr8:125681120	['A', 'G']	10699	7779.454239506404	-141.1603781165411	0.0152582618638626	0.0145439185865079	1.0491162868594013	0.294148	0.294148	chr8	125681120	0.5314341001642338	chr8:125681120:A:G
chr8:125681134	['C', 'T']	10699	8247.770891755468	-146.66464402292752	0.0169148911951069	0.0143902153385325	1.1754439247211317	0.239843	0.239843	chr8	125681134	0.6200729522272111	chr8:125681134:C:T
chr8:125681277	['A', 'T']	10699	276.879887482419	-10.2233655601814	-0.0284303562216799	0.0615938754420977	-0.4615776490376276	0.644394	0.644394	chr8	125681277	0.1908485119819049	chr8:125681277:A:T
chr8:125681376	['C', 'T']	10699	2889.510948905109	-154.2213506828125	-0.0338742625662759	0.0204536778723053	-1.6561453044169772	0.0977218	0.0977218	chr8	125681376	1.0100085420785867	chr8:125681376:C:T
chr8:125681914	['T', 'G']	10699	13856.180364656382	-423.8698096137263	-0.0113493464834678	0.01459384245243	-0.7776804854829703	0.436775	0.436775	chr8	125681914	0.3597422276127672	chr8:125681914:T:G
chr8:125682133	['A', 'T']	10699	2923.273228640868	-151.82609091745587	-0.0328761352977749	0.0203693095300394	-1.614003422614361	0.106556	0.106556	chr8	125682133	0.9724220908251736	chr8:125682133:A:T
chr8:125682524	['T', 'A']	10699	11133.08114424605	-262.17069076164626	0.007879336286814	0.0139783827307969	0.563680107960878	0.572984	0.572984	chr8	125682524	0.2418575050984519	chr8:125682524:T:A
chr8:125683026	['A', 'G']	10699	3483.976907255049	-145.54000385790917	-0.0184204660357267	0.0189502925688481	-0.9720412478489996	0.331052	0.331052	chr8	125683026	0.4801037840510821	chr8:125683026:A:G
chr8:125683037	['C', 'T']	10699	3478.9755048616303	-147.41029109875902	-0.0191330209264362	0.0189560630593745	-1.0093351592315083	0.312837	0.312837	chr8	125683037	0.5046818874998524	chr8:125683037:C:T
chr8:125683930	['G', 'A']	10699	7491.400392633448	-210.7239346798173	-0.0007483061060764	0.0146978010104175	-0.0509127933863067	0.959396	0.959396	chr8	125683930	0.01800209656592	chr8:125683930:G:A
chr8:125684471	['C', 'T']	10699	2726.0191678354367	-118.47639333828528	-0.0270802165121061	0.021039866218828	-1.2870907177096342	0.198091	0.198091	chr8	125684471	0.7031352556029368	chr8:125684471:C:T
chr8:125684951	['TG', 'T']	10699	19113.78650214993	-529.564169519177	-0.0167192328223164	0.0229871199292985	-0.7273304734886198	0.467039	0.467039	chr8	125684951	0.3306468522441793	chr8:125684951:TG:T
chr8:125685988	['G', 'T']	10699	19144.0	-537.3142442719843	-0.019857544775861	0.0231078178942564	-0.8593431394834022	0.390171	0.390171	chr8	125685988	0.4087450132808573	chr8:125685988:G:T
chr8:125686660	['C', 'G']	10699	8823.0	-159.94996946034738	0.0163929688581309	0.0142487519898416	1.150484538562954	0.24997	0.24997	chr8	125686660	0.6021121097929613	chr8:125686660:C:G
chr8:125689485	['T', 'C']	10699	18720.49948583715	-414.2089252377367	0.0325649704475746	0.0212097566317956	1.5353769028521658	0.124721	0.124721	chr8	125689485	0.90406041567729	chr8:125689485:T:C
chr8:125690099	['C', 'T']	10699	8364.03582787652	-165.9734102838177	0.0131660169579156	0.0143633484641366	0.916639806573615	0.359352	0.359352	chr8	125690099	0.4444799337026092	chr8:125690099:C:T
chr8:125690267	['C', 'T']	10699	11888.111704119849	-301.0299535977576	0.0015685367350604	0.0141766789758722	0.110642043720534	0.911902	0.911902	chr8	125690267	0.040051831787925	chr8:125690267:C:T
chr8:125691073	['T', 'C']	10699	10092.77335203366	-176.48499579613056	0.0193062603256061	0.0141205368224391	1.3672469091207855	0.171577	0.171577	chr8	125691073	0.7655409300220125	chr8:125691073:T:C
chr8:125692515	['T', 'C']	10699	17916.563448922214	-512.1165260531486	-0.0171864565684139	0.0191670948399207	-0.8966646595089849	0.369918	0.369918	chr8	125692515	0.4318945356473567	chr8:125692515:T:C
chr8:125692918	['A', 'G']	10699	8942.0	-159.3377007548785	0.0174447371080046	0.0142414706612239	1.224925256876898	0.22063	0.22063	chr8	125692918	0.6563354350117669	chr8:125692918:A:G
chr8:125693062	['G', 'T']	10699	3532.6603720669345	-51.07212896082984	0.0100204201408778	0.0189164486164472	0.5297199460666965	0.596317	0.596317	chr8	125693062	0.2245228094686951	chr8:125693062:G:T
chr8:125693604	['G', 'T']	10699	3308.0	-145.9544337194875	-0.021638871076	0.0193142732703154	-1.1203564728090187	0.262587	0.262587	chr8	125693604	0.5807267785055554	chr8:125693604:G:T
chr8:125693808	['G', 'A']	10699	872.0	-60.69262771732326	-0.0471374209081927	0.035166092688143	-1.3404224724712188	0.180137	0.180137	chr8	125693808	0.7443970742684842	chr8:125693808:G:A
chr8:125693817	['C', 'T']	10699	3146.294073658628	-137.75166089174152	-0.0205749925061109	0.0196926512629659	-1.044805609532338	0.296136	0.296136	chr8	125693817	0.5285087940595564	chr8:125693817:C:T
chr8:125694794	['G', 'C']	10699	17841.667601420828	-510.9401624731241	-0.0157535317578851	0.0188770303355189	-0.8345344303570559	0.403999	0.403999	chr8	125694794	0.3936197098770668	chr8:125694794:G:C
chr8:125694817	['G', 'A']	10699	2794.261170312208	-114.95438917296929	-0.0234696341895486	0.0208537313645261	-1.1254405161021868	0.260428	0.260428	chr8	125694817	0.5843123242829412	chr8:125694817:G:A
chr8:125696537	['T', 'C']	10699	18417.721443260423	-446.08052477364095	0.008955293530567	0.0202392612914756	0.4424713630402511	0.658157	0.658157	chr8	125696537	0.1816704952910426	chr8:125696537:T:C
chr8:125699699	['G', 'A']	10699	13287.0	-488.76791714278033	-0.0240154831058852	0.0144730743633042	-1.659321475385719	0.0970804	0.0970804	chr8	125699699	1.0128684429145274	chr8:125699699:G:A
chr8:125701091	['G', 'A']	10699	2427.0	-131.04185681730232	-0.0253055545021352	0.0219561349262597	-1.1525505097834663	0.249121	0.249121	chr8	125701091	0.6035896614650595	chr8:125701091:G:A
chr8:125701174	['G', 'A']	10699	4334.405122452795	-173.85422405504875	-0.0154778430107722	0.0174220481486207	-0.888405477859822	0.374343	0.374343	chr8	125701174	0.4267302835184369	chr8:125701174:G:A
chr8:125701340	['A', 'C']	10699	3868.4462833099583	-153.4831622985911	-0.0149313229788896	0.0182513902611821	-0.8180923625662787	0.413323	0.413323	chr8	125701340	0.3837104270551942	chr8:125701340:A:C
chr8:125701531	['A', 'G']	10699	2484.6967090501125	-135.81518665202685	-0.0262872148037982	0.0217652747945155	-1.2077593805717597	0.227167	0.227167	chr8	125701531	0.6436547572868082	chr8:125701531:A:G
chr8:125701658	['A', 'G']	10699	13324.981767180923	-498.5174461975614	-0.0257168243210387	0.014482895227827	-1.7756687400201003	0.075816	0.075816	chr8	125701658	1.120239132383245	chr8:125701658:A:G
chr8:125701794	['G', 'A']	10699	4932.844226273959	-136.13023499436773	0.0012080079204305	0.0166896308042493	0.0723807455418945	0.9423	0.9423	chr8	125701794	0.0258108088818327	chr8:125701794:G:A
chr8:125702811	['C', 'T']	10699	8819.472980553479	-237.30772039362805	-0.00107889357324	0.0141639310269287	-0.0761719025028335	0.939284	0.939284	chr8	125702811	0.0272030754818968	chr8:125702811:C:T
chr8:125704138	['T', 'A']	10699	3878.725063101804	-159.29663086341642	-0.0164605963911129	0.0182281830209392	-0.9030300152354256	0.36653	0.36653	chr8	125704138	0.4358904731340509	chr8:125704138:T:A
chr8:125704533	['A', 'ATTTGGC']	10699	3969.4840579710144	-171.06659929036368	-0.0190494231323136	0.018093091408534	-1.0528561815217752	0.292431	0.292431	chr8	125704533	0.5339765906221297	chr8:125704533:A:ATTTGGC
chr8:125705000	['A', 'G']	10699	8914.332772323516	-215.72467478021164	0.0059284130547244	0.0142255813488296	0.4167431129422473	0.676875	0.676875	chr8	125705000	0.1694915260306044	chr8:125705000:A:G
chr8:125706116	['T', 'G']	10699	2485.0	-136.97879853482272	-0.0266885594751838	0.0217513266986666	-1.226985362544337	0.219855	0.219855	chr8	125706116	0.6578636530930936	chr8:125706116:T:G
chr8:125713218	['G', 'A']	10699	18010.0	-539.0064599077523	-0.0201759879582521	0.0194285731645249	-1.038469875651597	0.299075	0.299075	chr8	125713218	0.5242198885929688	chr8:125713218:G:A
chr8:125714851	['A', 'C']	10699	11787.508696465307	-371.3357487664014	-0.0094838332436461	0.0140811762541841	-0.673511436292695	0.500637	0.500637	chr8	125714851	0.3004770566414528	chr8:125714851:A:C
chr8:125715355	['G', 'C']	10699	228.5554202192448	21.88432455944486	0.108477164088804	0.0680818203805374	1.5933352469496294	0.111115	0.111115	chr8	125715355	0.9542273093984576	chr8:125715355:G:C
chr8:125716287	['G', 'A']	10699	2824.0558204768586	-65.39328206527804	0.0035940142777511	0.0206610620220564	0.1739510908933147	0.861907	0.861907	chr8	125716287	0.0645395921401962	chr8:125716287:G:A
chr8:125716471	['T', 'C']	10699	8719.815012151805	-285.448261005328	-0.0095298852638495	0.0141630818151963	-0.6728680514734037	0.501046	0.501046	chr8	125716471	0.3001224006215949	chr8:125716471:T:C
chr8:125716565	['T', 'C']	10699	585.0	17.223071964933066	0.0418930426895938	0.0431720600866848	0.9703739549485751	0.331882	0.331882	chr8	125716565	0.4790163014108011	chr8:125716565:T:C
chr8:125719023	['C', 'T']	10699	768.0717891194615	-7.484070975414802	0.0188411492270918	0.0377296632007078	0.4993723142150475	0.617527	0.617527	chr8	125719023	0.2093440490890868	chr8:125719023:C:T
chr8:125719416	['C', 'T']	10699	4445.415498223967	-102.43719475625215	0.0048556249078219	0.0172608777407808	0.2813081107891757	0.77848	0.77848	chr8	125719416	0.1087525404513035	chr8:125719416:C:T
chr8:125719423	['T', 'C']	10699	4564.853323361691	-117.65794307029702	0.0014187143798448	0.0170656121760324	0.0831329321919886	0.933747	0.933747	chr8	125719423	0.0297707805024229	chr8:125719423:T:C
chr8:125719513	['G', 'A']	10699	11702.1875292138	-367.3569687378646	-0.0092003853686199	0.0140848398801394	-0.6532119248010146	0.513634	0.513634	chr8	125719513	0.2893462358666644	chr8:125719513:G:A
chr8:125719514	['T', 'C']	10699	11703.281600598357	-367.65615517393496	-0.0092675295080254	0.0140863649710342	-0.6579078085142832	0.510612	0.510612	chr8	125719514	0.291908982965878	chr8:125719514:T:C
chr8:125719739	['G', 'T']	10699	7509.701906898485	-218.57303642945809	-0.0051950253218274	0.0145902783413509	-0.3560607412885288	0.721802	0.721802	chr8	125719739	0.1415819189130308	chr8:125719739:G:T
chr8:125720041	['A', 'G']	10699	11701.187342245488	-365.36135665375343	-0.008860580075754	0.0140827118343692	-0.6291813806861783	0.529244	0.529244	chr8	125720041	0.2763440568449926	chr8:125720041:A:G
chr8:125720488	['G', 'A']	10699	2698.7567314884072	-56.0808132916446	0.0054864042926452	0.0211082337994152	0.2599177337517107	0.794932	0.794932	chr8	125720488	0.0996700201332734	chr8:125720488:G:A
chr8:125720747	['T', 'G']	10699	4257.795924090867	-82.34607502493525	0.0090074443452197	0.0175695909040904	0.5126724005351037	0.608191	0.608191	chr8	125720747	0.21596001082664	chr8:125720747:T:G
chr8:125727192	['C', 'T']	10699	5750.074880807703	-161.34438485653433	-0.0022694191459168	0.0157539312668243	-0.1440541479761279	0.88546	0.88546	chr8	125727192	0.0528310529624991	chr8:125727192:C:T
chr8:125727752	['G', 'A']	10699	6840.278676264374	-246.38265460697824	-0.0136173967402644	0.0149503611417924	-0.9108406553603712	0.3624	0.3624	chr8	125727752	0.4408118109952245	chr8:125727752:G:A
chr8:125728041	['T', 'G']	10699	4101.383342680875	-92.37581287198208	0.0047975270433515	0.017797537099269	0.2695612891037931	0.787503	0.787503	chr8	125728041	0.103747783086344	chr8:125728041:T:G
chr8:125728716	['T', 'C']	10699	9723.72653328347	-434.75397649296434	-0.0296622763624769	0.0139122357801653	-2.1320998889888307	0.0330214	0.0330214	chr8	125728716	1.4812045180088518	chr8:125728716:T:C
chr8:125729208	['C', 'G']	10699	9324.74310554361	-390.7201860743818	-0.0240586171850123	0.0139761974097629	-1.721399353461222	0.0852073	0.0852073	chr8	125729208	1.069523196149888	chr8:125729208:C:G
chr8:125729501	['A', 'G']	10699	11569.162662428718	-420.4464836730439	-0.0191037045518356	0.0140106656393187	-1.3635115592384182	0.17275	0.17275	chr8	125729501	0.762581943953764	chr8:125729501:A:G
chr8:125730117	['T', 'C']	10699	2518.0	-151.63348971017962	-0.0320960121352267	0.0215864795094169	-1.4868571839713365	0.137082	0.137082	chr8	125730117	0.8630195679230321	chr8:125730117:T:C
chr8:125730580	['G', 'A']	10699	510.0	-7.297130845293603	0.0123204624088728	0.0459270794425803	0.2682613952031575	0.788503	0.788503	chr8	125730580	0.1031966499812835	chr8:125730580:G:A
chr8:125730728	['A', 'G']	10699	507.0	-3.793317063917762	0.0190932317836074	0.0461576619309059	0.4136524898550627	0.679137	0.679137	chr8	125730728	0.1680426081312541	chr8:125730728:A:G
chr8:125733967	['G', 'A']	10699	414.0	-0.2159860677605299	0.0239001853336389	0.0508812234684196	0.4697250518842781	0.638561	0.638561	chr8	125733967	0.1947976094451968	chr8:125733967:G:A
chr8:125734558	['G', 'A']	10699	274.0	-3.9947665967931902	-0.0050799064170885	0.0617033368193264	-0.0823279044367248	0.934388	0.934388	chr8	125734558	0.0294727476795006	chr8:125734558:G:A
chr8:125735088	['C', 'T']	10699	477.6249883013568	-5.970927133321043	0.0120835324768412	0.0472988681800562	0.2554719159630196	0.798364	0.798364	chr8	125735088	0.0977990545787046	chr8:125735088:C:T
chr8:125736877	['T', 'C']	10699	5365.002898008788	-206.4225778717164	-0.0153018238748122	0.0161894725116808	-0.945171244076787	0.344593	0.344593	chr8	125736877	0.462693548978097	chr8:125736877:T:C
chr8:125737749	['A', 'G']	10699	11232.04982239671	-377.71151473834703	-0.0132845889557177	0.014009562763811	-0.9482515036110876	0.343023	0.343023	chr8	125737749	0.464676759146156	chr8:125737749:A:G
chr8:125738002	['T', 'C']	10699	4386.0	-130.0205137732261	-0.0015369247338344	0.0174558965916253	-0.0880461639863174	0.929842	0.929842	chr8	125738002	0.0315908410779861	chr8:125738002:T:C
chr8:125739218	['C', 'T']	10699	3001.611012267066	-122.22619412746722	-0.0182842112099553	0.0202311840028698	-0.9037637741499304	0.366141	0.366141	chr8	125739218	0.4363516366558353	chr8:125739218:C:T
chr8:125739244	['A', 'G']	10699	2613.129050383966	-68.73405953407364	-0.0009743592588077	0.0213982598091219	-0.0455345092310892	0.963682	0.963682	chr8	125739244	0.0160662528493389	chr8:125739244:A:G
chr8:125740102	['T', 'C']	10699	5390.503832492055	-211.5336636569	-0.016315171003928	0.0161662817318716	-1.0092098649847747	0.312897	0.312897	chr8	125740102	0.5045986007710058	chr8:125740102:T:C
chr8:125740906	['T', 'G']	10699	5378.535279805354	-216.2280998129727	-0.0174356779902441	0.0161797320655754	-1.077624642953197	0.281226	0.281226	chr8	125740906	0.5509445302576781	chr8:125740906:T:G
chr8:125742192	['C', 'T']	10699	2306.646783844428	-92.1194246919962	-0.0148116770794226	0.0224574777823646	-0.6595432142007485	0.509561	0.509561	chr8	125742192	0.2928038187671826	chr8:125742192:C:T
chr8:125742311	['G', 'C']	10699	502.0938580910536	-8.012779198064935	0.0091703977033951	0.0462784733035897	0.1981568761622015	0.842926	0.842926	chr8	125742311	0.0742105501703928	chr8:125742311:G:C
chr8:125743498	['G', 'A']	10699	4370.817051509769	-129.51959821430782	-0.001635723316154	0.0174790104520394	-0.0935821464631723	0.925443	0.925443	chr8	125743498	0.0336503252069201	chr8:125743498:G:A
chr8:125743859	['A', 'G']	10699	2505.2341559169936	-145.09517176851955	-0.0296540158659943	0.0216688734840772	-1.3685074993762247	0.171182	0.171182	chr8	125743859	0.766541903862483	chr8:125743859:A:G
chr8:125743911	['T', 'A']	10699	4379.637400654512	-126.584439366843	-0.0008139468695987	0.0174610579888627	-0.0466149800383187	0.962821	0.962821	chr8	125743911	0.0164544459368294	chr8:125743911:T:A
chr8:125744274	['T', 'C']	10699	284.0	17.2437084380753	0.0711037220014985	0.0611876606645	1.162059821037603	0.245237	0.245237	chr8	125744274	0.6104140052646484	chr8:125744274:T:C
chr8:125744997	['T', 'C']	10699	2506.702879581152	-144.94657306469747	-0.0292448508216062	0.0216565680947817	-1.350391746910857	0.176919	0.176919	chr8	125744997	0.7522255240600039	chr8:125744997:T:C
chr8:125745976	['A', 'T']	10699	11565.242894540015	-416.4338536288784	-0.0184755553953162	0.0140224598782564	-1.3175687829183858	0.187676	0.187676	chr8	125745976	0.7265912613903107	chr8:125745976:A:T
chr8:125747143	['T', 'C']	10699	8938.670935776387	-279.7159377842524	-0.0076282545233618	0.0141497783054804	-0.539107706048459	0.589824	0.589824	chr8	125747143	0.2292775599369759	chr8:125747143:T:C
chr8:125747501	['C', 'T']	10699	9034.844456907833	-261.7692335197884	-0.0043040423435653	0.014139173919576	-0.3044055026161286	0.760825	0.760825	chr8	125747501	0.1187152253245012	chr8:125747501:C:T
chr8:125748896	['T', 'C']	10699	6506.04048999439	-83.45258069237893	0.016805527946977	0.0151313435252366	1.1106434745168574	0.266747	0.266747	chr8	125748896	0.57390045621754	chr8:125748896:T:C
chr8:125748968	['A', 'C']	10699	8697.438762154077	-281.11111715452546	-0.008888693498852	0.0142569985469382	-0.6234617664852725	0.532994	0.532994	chr8	125748968	0.2732776798694092	chr8:125748968:A:C
chr8:125749417	['C', 'T']	10699	9247.728708983828	-216.590948926014	0.0002359432363027	0.0141716150400773	0.0166490012348971	0.986717	0.986717	chr8	125749417	0.0058073893383825	chr8:125749417:C:T
chr8:125750723	['G', 'A']	10699	20393.90615068237	-508.1545832935924	0.0079370273636381	0.0329791242701613	0.240668226924974	0.809817	0.809817	chr8	125750723	0.0916131105897117	chr8:125750723:G:A
chr8:125751313	['T', 'C']	10699	15620.379955123411	-366.267798761614	0.0067054088837196	0.0156011966054044	0.4298009347178446	0.667349	0.667349	chr8	125751313	0.1756469859714406	chr8:125751313:T:C
chr8:125751933	['A', 'G']	10699	293.0	-8.63434947162528	-0.0065992013415277	0.0599562331040506	-0.1100669771910984	0.912358	0.912358	chr8	125751933	0.0398347154910457	chr8:125751933:A:G
chr8:125753078	['C', 'T']	10699	12380.471484667163	-329.6675778168945	0.0009524881776436	0.0143164921055269	0.0665308352509044	0.946956	0.946956	chr8	125753078	0.0236701998786089	chr8:125753078:C:T
chr8:125753191	['G', 'A']	10699	11620.17219781247	-350.4704705562019	-0.0087995051341544	0.0141420335805231	-0.622223464825699	0.533808	0.533808	chr8	125753191	0.2726149218751867	chr8:125753191:G:A
chr8:125753258	['TA', 'T']	10699	11289.110311302236	-336.4223490457785	-0.0080757440264736	0.0140327325036581	-0.5754933349130987	0.56497	0.56497	chr8	125753258	0.2479746126767873	chr8:125753258:TA:T
chr8:125753637	['A', 'G']	10699	4124.698653198653	-57.50749132398042	0.0111397249595321	0.0176677162632226	0.6305130099197213	0.528372	0.528372	chr8	125753637	0.2770602050009081	chr8:125753637:A:G
chr8:125754136	['C', 'T']	10699	592.110685238852	-6.895522161983865	0.0141363186351214	0.0425734885817322	0.3320451084947534	0.739862	0.739862	chr8	125754136	0.1308492778737685	chr8:125754136:C:T
chr8:125754341	['G', 'A']	10699	16515.08722071609	-304.63288948171584	0.0331045079750862	0.01679756471444	1.9707921081338604	0.0487734	0.0487734	chr8	125754341	1.311816968628851	chr8:125754341:G:A
chr8:125755358	['A', 'T']	10699	15990.494578425874	-302.96698034892535	0.0274091180860069	0.0162245431719719	1.6893614689476462	0.0911794	0.0911794	chr8	125755358	1.040103269970715	chr8:125755358:A:T
chr8:125756615	['A', 'G']	10699	699.0	6.226221457610813	0.0361819935343685	0.03934464554535	0.9196167110633608	0.357794	0.357794	chr8	125756615	0.4463669465767506	chr8:125756615:A:G
chr8:125756940	['G', 'A']	10699	221.0	8.644641673068092	0.0452286757674682	0.0687876245651204	0.6575118134025809	0.510866	0.510866	chr8	125756940	0.2916930002414786	chr8:125756940:G:A
chr8:125758019	['G', 'A']	10699	648.0	-5.517932889765886	0.0173777444392641	0.0407840050472709	0.4260921510558448	0.670049	0.670049	chr8	125758019	0.1738934366253135	chr8:125758019:G:A
chr8:125759059	['C', 'T']	10699	228.0	23.226172202723536	0.1104364660744609	0.0684693960677057	1.6129317975180644	0.106789	0.106789	chr8	125759059	0.971473480316233	chr8:125759059:C:T
chr8:125759139	['C', 'T']	10699	603.0563656758272	-8.00202343452149	0.0132402934546221	0.0422161469286228	0.3136310255175177	0.753807	0.753807	chr8	125759139	0.1227398339237473	chr8:125759139:C:T
chr8:125759739	['T', 'TG']	10699	327.061138637001	-7.264700509747043	-0.0102479610598736	0.0567728408133001	-0.1805081604701529	0.856757	0.856757	chr8	125759739	0.0671423385479885	chr8:125759739:T:TG
chr8:125759742	['G', 'T']	10699	2574.684530490086	41.09299920920034	0.0429288972591372	0.0214704428922036	1.9994416265500343	0.0455859	0.0455859	chr8	125759742	1.3411694665268683	chr8:125759742:G:T
chr8:125761764	['G', 'A']	10699	2671.249672836044	-13.758559394779676	0.0219380906813431	0.0210841653048518	1.0405007911930364	0.298131	0.298131	chr8	125761764	0.5255928631858898	chr8:125761764:G:A
chr8:125761926	['T', 'C']	10699	2672.4995793213047	-14.066523478178857	0.0217701437988236	0.021081848547076	1.0326487143767589	0.301792	0.301792	chr8	125761926	0.5202922768265141	chr8:125761926:T:C
chr8:125762070	['A', 'G']	10699	14946.985225360011	-287.95297055080925	0.0200713592422669	0.0153540810239044	1.3072328595256384	0.191162	0.191162	chr8	125762070	0.7185984343951228	chr8:125762070:A:G
chr8:125762135	['C', 'T']	10699	9291.94790010289	-252.75440605620065	-0.0032238787109002	0.0141360401015022	-0.2280609483102479	0.819603	0.819603	chr8	125762135	0.0863964606160583	chr8:125762135:C:T
chr8:125762187	['G', 'A']	10699	356.0332772480838	-1.5330817295360295	0.0052454474719629	0.0543562084674542	0.0965013495211617	0.923124	0.923124	chr8	125762187	0.0347399578054156	chr8:125762187:G:A
chr8:125762282	['T', 'C']	10699	2675.250233775949	-12.182675316277669	0.0226041026515407	0.0210783055160033	1.072387087016029	0.28357	0.28357	chr8	125762282	0.547339716802155	chr8:125762282:T:C
chr8:125762557	['A', 'G']	10699	15043.812190333738	-282.01189570213904	0.0222230703291613	0.0154624134669756	1.4372316699863834	0.150681	0.150681	chr8	125762557	0.8219415062478993	chr8:125762557:A:G
chr8:125762855	['T', 'C']	10699	2063.385715621202	-4.902219173842976	0.0238583600847087	0.0235212895293769	1.0143304453997235	0.310448	0.310448	chr8	125762855	0.508011133665515	chr8:125762855:T:C
chr8:125763123	['A', 'G']	10699	2675.0	-12.910622331798304	0.0221985285853711	0.0210749064494268	1.053315640505481	0.29222	0.29222	chr8	125763123	0.5342900635817588	chr8:125763123:A:G
chr8:125763514	['T', 'C']	10699	15194.521088562611	-321.375844751885	0.0149614319617494	0.0155242959950952	0.9637430236112736	0.335197	0.335197	chr8	125763514	0.4746998769429427	chr8:125763514:T:C
chr8:125763665	['G', 'T']	10699	2739.059242161952	-7.399909479393999	0.0255014336076855	0.0212029298414989	1.202731594091942	0.229107	0.229107	chr8	125763665	0.6399616414307215	chr8:125763665:G:T
chr8:125763744	['A', 'G']	10699	328.0613256053099	-4.89704764633718	-0.0033415183768707	0.0566927242168927	-0.0589408680395543	0.953	0.953	chr8	125763744	0.0209070993616736	chr8:125763744:A:G
chr8:125763885	['A', 'T']	10699	1443.1348850252384	67.90024698616203	0.0711384848485362	0.0280110472019644	2.5396581689936646	0.0111101	0.0111101	chr8	125763885	1.954282032035484	chr8:125763885:A:T
chr8:125764069	['C', 'A']	10699	2660.9948574100044	-10.052610405756504	0.0233816981698415	0.0211196781864749	1.1071048509070158	0.268274	0.268274	chr8	125764069	0.5714214153030218	chr8:125764069:C:A
chr8:125764984	['A', 'G']	10699	2663.2446231531703	-8.67197446573763	0.0238504831739854	0.021115722118467	1.129513025421312	0.258707	0.258707	chr8	125764984	0.5871918201421944	chr8:125764984:A:G
chr8:125764991	['GA', 'G']	10699	2661.746353777113	-9.162883327883511	0.023650961678009	0.0211171207439558	1.1199898871051568	0.262743	0.262743	chr8	125764991	0.5804688456208225	chr8:125764991:GA:G
chr8:125765020	['A', 'G']	10699	956.0893624976632	-4.946445553412394	0.0142066866246272	0.033621247895694	0.4225508425119077	0.672632	0.672632	chr8	125765020	0.172222475271702	chr8:125765020:A:G
chr8:125765145	['T', 'C']	10699	2663.2446231531703	-8.937978408956827	0.0237178786311651	0.0211152834158502	1.1232564661368132	0.261354	0.261354	chr8	125765145	0.5827708486764894	chr8:125765145:T:C
chr8:125765229	['C', 'T']	10699	956.2681376215407	-4.714528417250223	0.014488140109009	0.0336216360292578	0.4309171658512203	0.666537	0.666537	chr8	125765229	0.1761757375482111	chr8:125765229:C:T
chr8:125766245	['A', 'C']	10699	605.452717238799	-8.354118470009572	0.012130494222671	0.042151302267237	0.2877845658424593	0.773517	0.773517	chr8	125766245	0.1115301371358332	chr8:125766245:A:C
chr8:125766347	['G', 'A']	10699	1443.2932971353682	60.574191471327765	0.0657874194528879	0.0280170188757111	2.348123465409851	0.0188864	0.0188864	chr8	125766347	1.7238508165161532	chr8:125766347:G:A
chr8:125766566	['C', 'T']	10699	4527.511677934939	27.643729712656253	0.0405111185917675	0.0180342870260243	2.24633879527968	0.0247027	0.0247027	chr8	125766566	1.6072555758489735	chr8:125766566:C:T
chr8:125766671	['A', 'G']	10699	1471.6133895131088	58.53303090339613	0.0637085760357456	0.0277606402276998	2.2949245951531267	0.0217567	0.0217567	chr8	125766671	1.662406976642731	chr8:125766671:A:G
chr8:125766724	['C', 'T']	10699	4140.030413625305	42.90915461130524	0.0404076115394889	0.017635067056893	2.291321683616445	0.0219642	0.0219642	chr8	125766724	1.6582846103778437	chr8:125766724:C:T
chr8:125766776	['C', 'T']	10699	4139.547639083685	39.96788404352459	0.0395380332570715	0.0176247647890921	2.243322604880451	0.0248964	0.0248964	chr8	125766776	1.6038634470073545	chr8:125766776:C:T
chr8:125767517	['G', 'A']	10699	4135.159498878085	39.32313544254582	0.039482158771414	0.0176328676931022	2.2391229525790046	0.0251684	0.0251684	chr8	125767517	1.599144392447572	chr8:125767517:G:A
chr8:125767936	['A', 'G']	10699	15004.2071802543	-284.1612809393236	0.0217133130723086	0.0154142138959236	1.408655233339582	0.158966	0.158966	chr8	125767936	0.7986957536126671	chr8:125767936:A:G
chr8:125768024	['G', 'T']	10699	10765.01851159312	-335.0533651440391	-0.0098495824685746	0.014113458540387	-0.6978858116448972	0.485264	0.485264	chr8	125768024	0.3140219262434858	chr8:125768024:G:T
chr8:125768159	['A', 'G']	10699	15051.813686080208	-289.02523173951494	0.0208232139331768	0.0154553582146542	1.3473135752643333	0.177908	0.177908	chr8	125768159	0.7498045225302499	chr8:125768159:A:G
chr8:125768974	['C', 'T']	10699	621.0	-10.667293196032736	0.0073486695025783	0.0416483633231687	0.1764455771180413	0.859947	0.859947	chr8	125768974	0.0655283142411223	chr8:125768974:C:T
chr8:125769290	['T', 'C']	10699	1478.1381566647972	64.28276525014938	0.0678563549725488	0.0276802223178015	2.451438221611012	0.0142446	0.0142446	chr8	125769290	1.8463497415969723	chr8:125769290:T:C
chr8:125769514	['T', 'C']	10699	3449.6448536972985	-48.79189541515056	0.0121923795638584	0.0189802366629091	0.6423723676578095	0.520645	0.520645	chr8	125769514	0.2834582979880441	chr8:125769514:T:C
chr8:125769563	['C', 'T']	10699	4475.0	46.666272723244816	0.0439008026054987	0.0170463468575913	2.575378934398964	0.0100264	0.0100264	chr8	125769563	1.998854973338813	chr8:125769563:C:T
chr8:125769731	['C', 'T']	10699	6930.0	-280.3138062621467	-0.0209946694400054	0.0149647400904246	-1.402942470978111	0.160663	0.160663	chr8	125769731	0.7940841278787669	chr8:125769731:C:T
chr8:125769804	['G', 'A']	10699	20134.0	-485.4005679756367	0.0250244949708087	0.0298448390862813	0.838486510128704	0.401776	0.401776	chr8	125769804	0.3960160092972501	chr8:125769804:G:A
chr8:125769904	['C', 'G']	10699	14984.400542157411	-297.67894389335885	0.0183324374649261	0.0153839753879543	1.191658007934703	0.233422	0.233422	chr8	125769904	0.6318582141504027	chr8:125769904:C:G
chr8:125770056	['C', 'T']	10699	4421.0	54.95625219239527	0.0459791872371257	0.0171340971252258	2.6834905219156493	0.00729703	0.00729703	chr8	125770056	2.13685386824539	chr8:125770056:C:T
chr8:125770828	['TA', 'T']	10699	4491.0	48.11674798526181	0.0443608412420011	0.0170412054963009	2.603151593449792	0.00924988	0.00924988	chr8	125770828	2.0338639013880893	chr8:125770828:TA:T
chr8:125770939	['T', 'A']	10699	353.03299682183587	-0.3497399016561284	0.0076205529998909	0.0545791837580934	0.1396237993163628	0.88896	0.88896	chr8	125770939	0.0511177802784972	chr8:125770939:T:A
chr8:125771286	['A', 'G']	10699	10502.98167881847	-344.89254147824533	-0.014512506075196	0.0140371952127537	-1.033860814446071	0.301225	0.301225	chr8	125771286	0.5211089869484792	chr8:125771286:A:G
chr8:125771421	['C', 'A']	10699	4428.827895671684	51.12702433321542	0.0450010340498501	0.01713233498811	2.626672551119344	0.00863473	0.00863473	chr8	125771421	2.063751237869932	chr8:125771421:C:A
chr8:125771583	['T', 'C']	10699	10500.962980274842	-344.20555488373395	-0.0143979710005329	0.0140368159618869	-1.025729128288544	0.305043	0.305043	chr8	125771583	0.5156389365665424	chr8:125771583:T:C
chr8:125771736	['T', 'G']	10699	615.1149855099561	-12.123908252288592	0.0047462416037259	0.0418336454826177	0.1134551280188586	0.909672	0.909672	chr8	125771736	0.0411151728088935	chr8:125771736:T:G
chr8:125771859	['C', 'A']	10699	318.0	-7.056702105175331	-0.0134701137840759	0.0577412129599059	-0.2332842192530528	0.815545	0.815545	chr8	125771859	0.088552070537257	chr8:125771859:C:A
chr8:125772187	['C', 'T']	10699	3431.6414882677386	-47.802755013556	0.0121755627753999	0.0190210536687891	0.6401097955671231	0.522115	0.522115	chr8	125772187	0.2822338296323215	chr8:125772187:C:T
chr8:125772411	['A', 'G']	10699	15307.292165295436	-326.39547152687	0.0146395440917972	0.0156072827215137	0.9379944192090192	0.348268	0.348268	chr8	125772411	0.4580864281024058	chr8:125772411:A:G
chr8:125772446	['A', 'G']	10699	4479.093229848513	66.19305553244978	0.0492296314478302	0.0170579479289083	2.886023081615819	0.00390925	0.00390925	chr8	125772446	2.407906555162864	chr8:125772446:A:G
chr8:125772744	['T', 'C']	10699	15039.405683305293	-288.31956731087195	0.0207939443945111	0.0154449352849775	1.3463277126668405	0.178225	0.178225	chr8	125772744	0.7490313766149727	chr8:125772744:T:C
chr8:125773174	['T', 'C']	10699	615.0	-11.89743635386898	0.0050991914363903	0.0418334242174491	0.1218927575683239	0.902986	0.902986	chr8	125773174	0.0443189829864719	chr8:125773174:T:C
chr8:125773584	['CT', 'C']	10699	1477.1380631893812	55.31053904541208	0.0614706422229006	0.0276949697299338	2.219559827012942	0.0264696	0.0264696	chr8	125773584	1.5772526215662506	chr8:125773584:CT:C
chr8:125773869	['TA', 'T']	10699	4428.413909141896	51.293218004489205	0.0449869657294601	0.0171320314575392	2.6258979176496213	0.00865439	0.00865439	chr8	125773869	2.062763537721586	chr8:125773869:TA:T
chr8:125774268	['G', 'A']	10699	4493.259910246821	49.09369625684914	0.0446016216866619	0.0170421236826758	2.617139889202991	0.00887949	0.00887949	chr8	125774268	2.051611977526171	chr8:125774268:G:A
chr8:125774828	['G', 'A']	10699	4491.0	48.58417331578195	0.0445606802144686	0.017041221942533	2.614875879484322	0.00893852	0.00893852	chr8	125774828	2.0487343837815537	chr8:125774828:G:A
chr8:125775791	['G', 'A']	10699	4539.424284913068	62.68848974988133	0.0484981426169601	0.0169638161387715	2.858917016090232	0.00425913	0.00425913	chr8	125775791	2.3706791038987776	chr8:125775791:G:A
chr8:125777068	['A', 'G']	10699	3630.357269752221	52.55299245535514	0.0462788940944662	0.0185218455946116	2.4986113753118384	0.012483	0.012483	chr8	125777068	1.9036810294873905	chr8:125777068:A:G
chr8:125778044	['G', 'A']	10699	6913.29232495092	-282.9698424732601	-0.0217289531172902	0.0149700155474312	-1.451498366748104	0.14667	0.14667	chr8	125778044	0.833658708016502	chr8:125778044:G:A
chr8:125778345	['C', 'T']	10699	1483.2772740020566	56.98220607583513	0.0625413878739141	0.0276459489981725	2.26222611775954	0.0237034	0.0237034	chr8	125778345	1.6251893546087968	chr8:125778345:C:T
chr8:125779106	['C', 'T']	10699	7138.667227519162	-307.0956442859444	-0.0246728843952808	0.0148141659884302	-1.665492638232233	0.0958438	0.0958438	chr8	125779106	1.0184359757736807	chr8:125779106:C:T
chr8:125779717	['C', 'A']	10699	324.03028603477287	-3.84822096358025	-0.0017445040168741	0.057028354003078	-0.0305901169228911	0.975597	0.975597	chr8	125779717	0.0107295438292468	chr8:125779717:C:A
chr8:125780192	['G', 'A']	10699	2801.26182464012	-23.278601635364154	0.0183217808330835	0.0206246619381156	0.8883433283928751	0.374376	0.374376	chr8	125780192	0.4266920002161242	chr8:125780192:G:A
chr8:125781435	['T', 'C']	10699	16759.0	-414.3884085244513	0.0014942638719581	0.0168449618884581	0.0887068716363206	0.929317	0.929317	chr8	125781435	0.0318361182264814	chr8:125781435:T:C
chr8:125781717	['C', 'T']	10699	323.0301925593569	-2.444415489811396	0.0029578631600056	0.0571129700839884	0.0517896925279129	0.958697	0.958697	chr8	125781717	0.0183186316414237	chr8:125781717:C:T
chr8:125781771	['A', 'G']	10699	11074.035053280986	-506.7357862048483	-0.0399935157276085	0.0138082520979754	-2.896348896575584	0.00378298	0.00378298	chr8	125781771	2.4221659547454792	chr8:125781771:A:G
chr8:125782727	['T', 'C']	10699	8599.607553519678	-224.64466569734623	-0.0038619709074064	0.0142545733727276	-0.2709285508884718	0.786451	0.786451	chr8	125782727	0.104328331009595	chr8:125782727:T:C
chr8:125783300	['T', 'C']	10699	16825.71793193717	-399.5819730261356	0.0068125523326436	0.0170150656657257	0.4003835463513082	0.688882	0.688882	chr8	125783300	0.1618551629076049	chr8:125783300:T:C
chr8:125783337	['A', 'G']	10699	14615.36604972892	-498.0000411200736	-0.0268604503977197	0.0149956830671969	-1.7912121960270653	0.0732875	0.0732875	chr8	125783337	1.1349700928071462	chr8:125783337:A:G
chr8:125784005	['A', 'G']	10699	16814.858144754064	-401.2966793460412	0.0063819153581728	0.0169943182273608	0.3755322969001461	0.707272	0.707272	chr8	125784005	0.1504135347440684	chr8:125784005:A:G
chr8:125784157	['T', 'C']	10699	1952.0	77.64498645321194	0.0683074321924272	0.0242673778262705	2.8147842210822387	0.00488993	0.00488993	chr8	125784157	2.310697357815301	chr8:125784157:T:C
chr8:125785797	['C', 'A']	10699	9858.842946620549	-356.1074842728157	-0.0200472420100843	0.0139198581722578	-1.4401901055312656	0.149843	0.149843	chr8	125785797	0.8243635405553822	chr8:125785797:C:A
chr8:125786050	['A', 'T']	10699	16667.0	-393.1315900997906	0.006953665201335	0.0167979388899584	0.4139594295995365	0.678912	0.678912	chr8	125786050	0.1681865149554149	chr8:125786050:A:T
chr8:125786767	['T', 'C']	10699	7063.980740463724	-244.2911797099844	-0.0152519670422577	0.0148417950116181	-1.027636281886286	0.304144	0.304144	chr8	125786767	0.5169207466598574	chr8:125786767:T:C
chr8:125788206	['T', 'C']	10699	7648.144540014959	-240.04881247260352	-0.0103370021587491	0.0145464884526237	-0.7106183868646774	0.477336	0.477336	chr8	125788206	0.3211758105284469	chr8:125788206:T:C
chr8:125789554	['A', 'G']	10699	11825.21052631579	-267.501879877342	0.0048993472726448	0.0140397979273499	0.3489613809256291	0.727125	0.727125	chr8	125789554	0.1383909231935757	chr8:125789554:A:G
chr8:125789787	['T', 'C']	10699	16700.56094597121	-385.7855469379721	0.0095141267990734	0.0168445940156292	0.5648178157482328	0.57221	0.57221	chr8	125789787	0.2424445566900187	chr8:125789787:T:C
chr8:125789925	['C', 'T']	10699	2484.2321929332584	-120.61383794938408	-0.0317030802814572	0.0219598731812388	-1.4436823027075794	0.148858	0.148858	chr8	125789925	0.8272278203219707	chr8:125789925:C:T
chr8:125791243	['A', 'G']	10699	16809.142189398895	-392.4779399220348	0.0085276278649517	0.016999820358967	0.5016304693157301	0.615938	0.615938	chr8	125791243	0.2104630014930812	chr8:125791243:A:G
chr8:125791319	['T', 'C']	10699	2605.2435034585906	-131.548808286621	-0.0343205609353631	0.0215426005199199	-1.593148464301127	0.111156	0.111156	chr8	125791319	0.9540670899009972	chr8:125791319:T:C
chr8:125791486	['T', 'C']	10699	7529.407497429185	-259.67328015292577	-0.0156300609914567	0.0146265347115185	-1.0686099817715429	0.28527	0.28527	chr8	125791486	0.544743897882048	chr8:125791486:T:C
chr8:125791651	['T', 'C']	10699	16806.5708543653	-391.326148312172	0.0087539629283201	0.016989000906172	0.5152723798572427	0.606373	0.606373	chr8	125791651	0.2172601447969601	chr8:125791651:T:C
chr8:125792050	['T', 'A']	10699	16806.0	-395.02158605095576	0.0078083597239848	0.016992841813256	0.4595087631483477	0.645878	0.645878	chr8	125792050	0.1898495082131952	chr8:125792050:T:A
chr8:125793568	['G', 'A']	10699	13933.302299495232	-265.09595219043933	0.0199380523595492	0.0146887089109677	1.3573726922086282	0.174691	0.174691	chr8	125793568	0.7577294690927492	chr8:125793568:G:A
chr8:125793575	['C', 'T']	10699	418.0	23.441744627823287	0.0736731306434086	0.050344451452597	1.4633813363281394	0.143392	0.143392	chr8	125793575	0.8434750777670508	chr8:125793575:C:T
chr8:125794291	['A', 'G']	10699	14284.670281387303	-277.3065886448516	0.0200789836989437	0.0149181550823018	1.345942818543598	0.17835	0.17835	chr8	125794291	0.7487268863256271	chr8:125794291:A:G
chr8:125794591	['G', 'C']	10699	13908.199812996723	-273.42435452434324	0.0177860250590059	0.014682158617255	1.211403957869185	0.225767	0.225767	chr8	125794591	0.6463395378994207	chr8:125794591:G:C
chr8:125795266	['C', 'A']	10699	2502.233875490746	-123.94703386915658	-0.0323052736126864	0.021870064356025	-1.4771457955854888	0.139666	0.139666	chr8	125795266	0.8549093047630014	chr8:125795266:C:A
chr8:125795273	['T', 'A']	10699	9601.38445712148	-168.84875965212328	0.0147539390198729	0.0139876472134375	1.0547834667791132	0.291548	0.291548	chr8	125795273	0.5352899334641443	chr8:125795273:T:A
chr8:125795381	['G', 'A']	10699	1916.0	58.05948219042111	0.0573954386536656	0.0245223046660457	2.3405401504996792	0.0192742	0.0192742	chr8	125795381	1.7150236388435838	chr8:125795381:G:A
chr8:125796566	['C', 'G']	10699	2615.24443821275	-134.6377702686312	-0.0347811614735676	0.0214776581372641	-1.619411262218648	0.105388	0.105388	chr8	125796566	0.9772088372304656	chr8:125796566:C:G
chr8:125797429	['G', 'A']	10699	450.0	-16.614439054756264	-0.008456582488341	0.0485284863678627	-0.1742601742044288	0.861664	0.861664	chr8	125797429	0.0646620513365991	chr8:125797429:G:A
chr8:125800394	['T', 'C']	10699	16954.754113687362	-410.47175464449214	0.0045567135221418	0.0171106782153723	0.2663081769633212	0.790007	0.790007	chr8	125800394	0.1023690605476537	chr8:125800394:T:C
chr8:125801838	['C', 'T']	10699	16968.171917360007	-426.773658940935	0.0008965226506584	0.0171509987640317	0.0522723290341912	0.958313	0.958313	chr8	125801838	0.0184926203877332	chr8:125801838:C:T
chr8:125801993	['T', 'G']	10699	17070.190988127513	-409.46310884653616	0.0065565523265359	0.0173132744156472	0.3787008840228579	0.704918	0.704918	chr8	125801993	0.1518613996309243	chr8:125801993:T:G
chr8:125802333	['A', 'G']	10699	5937.664921465969	-199.0471608007637	-0.0099074250001563	0.0155907827829048	-0.6354668099808164	0.525138	0.525138	chr8	125802333	0.2797265541882875	chr8:125802333:A:G
chr8:125802744	['G', 'A']	10699	16729.691005983543	-402.5796487279411	0.0055330230333956	0.0167792282145193	0.3297543225860581	0.741592	0.741592	chr8	125802744	0.1298349638346962	chr8:125802744:G:A
chr8:125803482	['A', 'G']	10699	2756.2576182464013	-136.89228494011047	-0.0319294719696961	0.020960844259988	-1.5232913127762735	0.127715	0.127715	chr8	125803482	0.8937580922850761	chr8:125803482:A:G
chr8:125803609	['G', 'GC']	10699	16741.129475553895	-400.0732711305864	0.00643565597588	0.0167912739519554	0.3832738358205758	0.701524	0.701524	chr8	125803609	0.1539574666323844	chr8:125803609:G:GC
chr8:125804047	['G', 'T']	10699	17069.78636873598	-411.0204106094607	0.0061764927247151	0.0172984347633149	0.3570550057981962	0.721058	0.721058	chr8	125804047	0.14202980037509	chr8:125804047:G:T
chr8:125804808	['A', 'G']	10699	2091.195457094784	-13.227233292220648	0.0235006046238207	0.0234567206602389	1.001870848198152	0.316429	0.316429	chr8	125804808	0.4997237212463362	chr8:125804808:A:G
chr8:125804960	['T', 'C']	10699	17071.595625350532	-405.3688232365775	0.0076745248374757	0.0172981206361541	0.443662349159218	0.657296	0.657296	chr8	125804960	0.1822390106273052	chr8:125804960:T:C
chr8:125806475	['G', 'A']	10699	13956.522348980738	-260.3463815140432	0.0208068594331523	0.0146798763864978	1.4173729318517894	0.156403	0.156403	chr8	125806475	0.8057549208992515	chr8:125806475:G:A
chr8:125806574	['T', 'C']	10699	2063.3857156212025	-15.843111243783715	0.0215796250338407	0.0235999631193611	0.9143923202209177	0.360531	0.360531	chr8	125806574	0.4430573868388277	chr8:125806574:T:C
chr8:125806720	['A', 'G']	10699	16870.576836791923	-390.6927240433553	0.0099191549808663	0.0169540783125771	0.5850601134423229	0.55852	0.55852	chr8	125806720	0.2529612706520068	chr8:125806720:A:G
chr8:125807668	['T', 'C']	10699	16779.273211781205	-405.55945662233	0.0050729501686473	0.0168366167048685	0.301304606357192	0.763188	0.763188	chr8	125807668	0.1173684668872349	chr8:125807668:T:C
chr8:125808047	['A', 'G']	10699	4915.459431669471	-210.6009038822768	-0.0207519515855639	0.016528002466432	-1.255563195111484	0.209302	0.209302	chr8	125808047	0.6792266217099812	chr8:125808047:A:G
chr8:125808103	['A', 'G']	10699	16777.56814357824	-407.7248745037929	0.0045140732455114	0.0168343740655023	0.268146188741397	0.788592	0.788592	chr8	125808103	0.1031476330115634	chr8:125808103:A:G
chr8:125809230	['C', 'G']	10699	2746.256683492242	88.94004647050876	0.062928039716591	0.02079522370975	3.026081401908004	0.00248335	0.00248335	chr8	125809230	2.604962067253084	chr8:125809230:C:G
chr8:125809242	['T', 'C']	10699	16574.647531787585	-411.9347814577341	0.0018611874735781	0.0165723275304449	0.1123069448246737	0.910582	0.910582	chr8	125809242	0.0406809388926854	chr8:125809242:T:C
chr8:125809404	['T', 'C']	10699	1936.0	77.01234197035626	0.0677268213606031	0.0243497482438438	2.7814177248311363	0.00542169	0.00542169	chr8	125809404	2.26586531802412	chr8:125809404:T:C
chr8:125809687	['C', 'T']	10699	3824.0	-139.91539180147788	-0.0164575187207148	0.0183958458182066	-0.8946323470718881	0.371004	0.371004	chr8	125809687	0.430621407989906	chr8:125809687:C:T
chr8:125810428	['A', 'G']	10699	17096.793941660435	-408.4072045461031	0.007001520048684	0.0173311861909876	0.4039838919003044	0.686233	0.686233	chr8	125810428	0.1635284011540789	chr8:125810428:A:G
chr8:125810873	['A', 'G']	10699	12094.391267763647	-153.82176643618666	0.0280067581662656	0.0141299060732066	1.98209089438836	0.0474946	0.0474946	chr8	125810873	1.3233557656070898	chr8:125810873:A:G
chr8:125811693	['T', 'C']	10699	17069.5954383997	-410.03199512846606	0.006588974437691	0.0172914359990153	0.3810542073004367	0.703171	0.703171	chr8	125811693	0.1529390486278027	chr8:125811693:T:C
chr8:125812630	['T', 'G']	10699	13574.074894810656	-259.4424336909216	0.0164578914477696	0.0144753485872909	1.1369599390662934	0.255581	0.255581	chr8	125812630	0.5924714349497177	chr8:125812630:T:G
chr8:125812632	['A', 'G']	10699	17069.78636873598	-411.5039933651806	0.0059061048273879	0.0172827609613057	0.34173387230264	0.732558	0.732558	chr8	125812632	0.1351579845127523	chr8:125812632:A:G
chr8:125813475	['T', 'C']	10699	16964.756918474195	-397.0008229898296	0.0093158371510168	0.0171328391248487	0.5437415879021231	0.586631	0.586631	chr8	125813475	0.2316349908385742	chr8:125813475:T:C
chr8:125813528	['T', 'C']	10699	16963.0	-394.53174323121993	0.0100322451674756	0.0171303804088011	0.585640536174046	0.558129	0.558129	chr8	125813528	0.2532654112536895	chr8:125813528:T:C
chr8:125814748	['T', 'C']	10699	16964.585623481024	-395.3620140899296	0.0097765486780261	0.0171315199320888	0.5706760822613155	0.568231	0.568231	chr8	125814748	0.245475076910707	chr8:125814748:T:C
chr8:125816173	['G', 'A']	10699	3779.4129967274425	-137.639534520367	-0.0164329598440088	0.0184975999277393	-0.8883833528784292	0.374355	0.374355	chr8	125816173	0.4267163619271322	chr8:125816173:G:A
chr8:125818315	['A', 'C']	10699	16904.0	-409.09247603059487	0.0053684590652001	0.0170351577692478	0.3151399674672462	0.752662	0.752662	chr8	125818315	0.1234000098417831	chr8:125818315:A:C
chr8:125818437	['T', 'C']	10699	3582.004394166044	-124.9240314719232	-0.0149582756596264	0.0189180499262008	-0.7906880316934628	0.429144	0.429144	chr8	125818437	0.3673969551071496	chr8:125818437:T:C
chr8:125819604	['T', 'A']	10699	16963.342028985506	-424.73196230692935	0.001227975472208	0.017124990697959	0.0717066358672177	0.942837	0.942837	chr8	125819604	0.0255633826808827	chr8:125819604:T:A
chr8:125821921	['A', 'G']	10699	2089.1952701439523	84.6515759353676	0.0698510520859809	0.0235835093896159	2.961859956124133	0.0030646	0.0030646	chr8	125821921	2.51362620275383	chr8:125821921:A:G
chr8:125822917	['C', 'T']	10699	1936.0	78.78067873513854	0.0686172428665578	0.0243504967184021	2.8178991032533007	0.00484278	0.00484278	chr8	125822917	2.3149052598314728	chr8:125822917:C:T
chr8:125823335	['A', 'T']	10699	3999.121353777113	-144.9500460433842	-0.016144384687998	0.0180952874227191	-0.892187248030574	0.372313	0.372313	chr8	125823335	0.4290917993182817	chr8:125823335:A:T
chr8:125824410	['A', 'G']	10699	4731.884547069272	-80.16854989469718	0.0124846378889003	0.0169648749718229	0.7359109872389926	0.461801	0.461801	chr8	125824410	0.3355451309813984	chr8:125824410:A:G
chr8:125824885	['G', 'A']	10699	4722.882864354492	-80.06622635117947	0.0125080546033392	0.0169723085076407	0.7369683739668257	0.461158	0.461158	chr8	125824885	0.3361502529793251	chr8:125824885:G:A
chr8:125824928	['C', 'T']	10699	2777.038242169238	-97.72705572135176	-0.0157374384160889	0.0209386387240013	-0.7515979727015198	0.452309	0.452309	chr8	125824928	0.3445647706192153	chr8:125824928:C:T
chr8:125826623	['G', 'A']	10699	5091.475883342681	-56.18145800096696	0.0205586526294982	0.0165439598509709	1.2426681891573632	0.214017	0.214017	chr8	125826623	0.6695517279921286	chr8:125826623:G:A
chr8:125826771	['G', 'C']	10699	737.0	-14.293606720184728	0.0077671682549525	0.0383679671628585	0.2024388788174175	0.839577	0.839577	chr8	125826771	0.07593946731439	chr8:125826771:G:C
chr8:125829060	['A', 'G']	10699	1930.5413238593865	76.59162812109184	0.0673101802925969	0.0243796028753878	2.760921932840392	0.00577368	0.00577368	chr8	125829060	2.238547290092532	chr8:125829060:A:G
chr8:125830186	['T', 'C']	10699	17062.0	-411.3478620307175	0.0057924853104868	0.017269873096003	0.3354098364409817	0.737323	0.737323	chr8	125830186	0.1323422185351388	chr8:125830186:T:C
chr8:125830673	['A', 'C']	10699	8088.512012713845	-203.3724191264682	0.0005551977340528	0.0144749042323492	0.0383558830608407	0.969405	0.969405	chr8	125830673	0.0134947446021088	chr8:125830673:A:C
chr8:125830787	['T', 'A']	10699	4971.0	-66.26195287439693	0.0174661195557053	0.0166322057591319	1.0501384968806993	0.293678	0.293678	chr8	125830787	0.5321285861175313	chr8:125830787:T:A
chr8:125831170	['G', 'A']	10699	4714.762692847125	-75.58635008252935	0.0138249356657961	0.016976934875166	0.8143363785897181	0.41547	0.41547	chr8	125831170	0.3814603300142499	chr8:125831170:G:A
chr8:125831404	['T', 'A']	10699	7843.199233358265	-213.52332555031424	-0.0027985928508892	0.014578779163235	-0.1919634572658056	0.847774	0.847774	chr8	125831404	0.0717199067459495	chr8:125831404:T:A
chr8:125831474	['G', 'T']	10699	6124.144806955221	-119.62096638918068	0.0071546586754886	0.0154765491660656	0.4622903076595484	0.643883	0.643883	chr8	125831474	0.1911930411350162	chr8:125831474:G:T
chr8:125831639	['T', 'C']	10699	6125.572536922789	-121.5389880574346	0.0067921115333554	0.015472579912129	0.4389773116008326	0.660687	0.660687	chr8	125831639	0.1800042384978867	chr8:125831639:T:C
chr8:125833126	['G', 'T']	10699	7894.0	-200.35307577787628	0.0001789781001473	0.014536510521476	0.012312315248074	0.990177	0.990177	chr8	125833126	0.0042871657535686	chr8:125833126:G:T
chr8:125833961	['A', 'T']	10699	20964.0	-516.8119883455412	0.0384894464220271	0.0499428376751518	0.7706699942117395	0.44092	0.44092	chr8	125833961	0.3556402012584123	chr8:125833961:A:T
chr8:125834923	['GCACT', 'G']	10699	2238.0	72.37952235500023	0.0608144690854451	0.0227784493066644	2.6698248097008195	0.00760056	0.00760056	chr8	125834923	2.119154408252087	chr8:125834923:GCACT:G
chr8:125835170	['A', 'G']	10699	738.0689848569826	-14.416206633712946	0.0074240603375921	0.0382900189023908	0.1938902238862191	0.846266	0.846266	chr8	125835170	0.0724931072036715	chr8:125835170:A:G
chr8:125837201	['T', 'G']	10699	7897.21437920718	-198.3084498311404	0.000576685440054	0.0145365602808401	0.0396713822880199	0.968356	0.968356	chr8	125837201	0.01396495218294	chr8:125837201:T:G
chr8:125837629	['A', 'G']	10699	3659.104051651538	-100.34118316122772	-0.0017513862822127	0.0185614010295095	-0.0943563624011106	0.924828	0.924828	chr8	125837629	0.033939030068215	chr8:125837629:A:G
chr8:125837649	['TG', 'T']	10699	2236.836278634876	70.17434316872323	0.0597839135770626	0.0227867789308945	2.623622836661965	0.00871237	0.00871237	chr8	125837649	2.0598636890894992	chr8:125837649:TG:T
chr8:125838477	['T', 'A']	10699	7896.0	-200.6501957156739	0.000150024633542	0.0145349788866418	0.010321627207862	0.991765	0.991765	chr8	125838477	0.0035912222952391	chr8:125838477:T:A
chr8:125838639	['G', 'A']	10699	2238.0	72.37952235500023	0.0608144690854451	0.0227784493066644	2.6698248097008195	0.00760056	0.00760056	chr8	125838639	2.119154408252087	chr8:125838639:G:A
chr8:125839224	['G', 'A']	10699	8867.828846513366	-223.6922821194941	-0.0003594465172842	0.014284225542527	-0.025163878588593	0.979925	0.979925	chr8	125839224	0.0088071624019818	chr8:125839224:G:A
chr8:125840538	['T', 'C']	10699	2239.418622043564	74.56448337651523	0.0618020053712481	0.0227632483025746	2.7149906089746367	0.00663841	0.00663841	chr8	125840538	2.177935928299998	chr8:125840538:T:C
chr8:125841020	['G', 'A']	10699	7900.476862671778	-193.6302401762782	0.0015968219121794	0.0145359112795238	0.1098535813457271	0.912528	0.912528	chr8	125841020	0.0397538007795107	chr8:125841020:G:A
chr8:125841160	['A', 'G']	10699	1931.3610358044311	76.44769601432307	0.0673421476286796	0.0243725536434773	2.7630320816506573	0.00573651	0.00573651	chr8	125841160	2.24135224500766	chr8:125841160:A:G
chr8:125841319	['C', 'G']	10699	2241.2094784071787	76.29978396662656	0.0627239045725058	0.022756850547945	2.7562647318158824	0.00585648	0.00585648	chr8	125841319	2.232363335500162	chr8:125841319:C:G
chr8:125842151	['A', 'G']	10699	7900.476862671778	-198.059218266559	0.0007739815634247	0.0145387586772287	0.0532357390756481	0.957545	0.957545	chr8	125842151	0.0188408071322282	chr8:125842151:A:G
chr8:125842156	['A', 'G']	10699	7900.738455786128	-198.25996841852245	0.0007461788496554	0.0145386130680287	0.0513239362079383	0.959068	0.959068	chr8	125842156	0.0181505993175507	chr8:125842156:A:G
chr8:125843154	['C', 'G']	10699	4527.269446522065	-19.90512622698179	0.0259975871002802	0.0170736851408342	1.5226699383194784	0.127871	0.127871	chr8	125843154	0.8932279384613914	chr8:125843154:C:G
chr8:125844093	['C', 'T']	10699	4313.0	-30.64025377842892	0.022583421253925	0.017439402773434	1.294965289082434	0.19536	0.19536	chr8	125844093	0.7091643533991927	chr8:125844093:C:T
chr8:125845220	['A', 'G']	10699	738.0689848569826	-14.612252890879404	0.0071486648059131	0.0382900136335147	0.1866978913701927	0.851901	0.851901	chr8	125845220	0.0696108719608348	chr8:125845220:A:G
chr8:125845729	['A', 'G']	10699	4428.413909141896	-12.803707610488438	0.0286074519260748	0.0172959016851669	1.6540017656673374	0.0981565	0.0981565	chr8	125845729	1.0080809357923242	chr8:125845729:A:G
chr8:125845747	['A', 'G']	10699	4437.414750420639	-15.328318834274942	0.0280477986955203	0.0172910129532758	1.6221026941169865	0.104811	0.104811	chr8	125845747	0.9795931353999584	chr8:125845747:A:G
chr8:125845794	['C', 'T']	10699	4313.20942408377	-28.7679063265778	0.0232434525507833	0.0174461113875472	1.332299905374565	0.18279	0.18279	chr8	125845794	0.7380475671558684	chr8:125845794:C:T
chr8:125845853	['C', 'T']	10699	4311.208863126402	-30.844128547648666	0.0226514617461644	0.0174472933747144	1.2982794098591903	0.194219	0.194219	chr8	125845853	0.7117082863151114	chr8:125845853:C:T
chr8:125846139	['T', 'C']	10699	4682.875385622137	-3.490116601678985	0.0318475350962973	0.0169097734911454	1.883380348824532	0.059676	0.059676	chr8	125846139	1.2242002947201502	chr8:125846139:T:C
chr8:125846142	['A', 'G']	10699	4682.875385622137	-4.692577533439059	0.03150947075333	0.0169098500279083	1.86337966932446	0.0624363	0.0624363	chr8	125846142	1.2045628413110063	chr8:125846142:A:G
chr8:125846436	['C', 'T']	10699	4682.188142883861	-4.490032727727301	0.0315925947771268	0.0169116639749443	1.868094991949532	0.0617762	0.0617762	chr8	125846436	1.209178809692511	chr8:125846436:C:T
chr8:125846857	['C', 'T']	10699	4428.0	-10.764413348379028	0.0291824780064369	0.0172953776961734	1.6872992610559423	0.091575	0.091575	chr8	125846857	1.0382230726634174	chr8:125846857:C:T
chr8:125846860	['A', 'G']	10699	4681.875198653828	-4.1876848103960045	0.0317441169047188	0.0169100974385393	1.8772285032711693	0.060514	0.060514	chr8	125846860	1.2181441390769547	chr8:125846860:A:G
chr8:125847108	['T', 'A']	10699	4682.875385622137	-3.9261355409483794	0.0317678624778612	0.0169099925128065	1.8786443846029064	0.0603203	0.0603203	chr8	125847108	1.2195365071909916	chr8:125847108:T:A
chr8:125847153	['A', 'G']	10699	4427.413815666479	-12.129213832203009	0.0288396206783854	0.0172962840692648	1.6673882414797354	0.0954665	0.0954665	chr8	125847153	1.02014899928018	chr8:125847153:A:G
chr8:125847218	['A', 'T']	10699	1932.0	76.91894500474118	0.0675686758588251	0.0243689632051824	2.7727349452624885	0.00556837	0.00556837	chr8	125847218	2.2542719149888093	chr8:125847218:A:T
chr8:125847297	['G', 'C']	10699	738.0	-14.535538851510466	0.0072631349339941	0.0382898904331966	0.1896880573911779	0.849557	0.849557	chr8	125847297	0.0708074773540836	chr8:125847297:G:C
chr8:125847352	['T', 'C']	10699	4682.437651897551	-4.173021112895502	0.0317079702301501	0.0169093849216329	1.8751699353407385	0.0607966	0.0607966	chr8	125847352	1.2161207076109255	chr8:125847352:T:C
chr8:125847967	['T', 'C']	10699	7885.737053654889	-186.0169960427952	0.0031756922300876	0.0145456260836209	0.218326266042518	0.827179	0.827179	chr8	125847967	0.0824004997577346	chr8:125847967:T:C
chr8:125848101	['A', 'G']	10699	4426.2411181750185	-13.340835002595345	0.0284703452455243	0.0172980243342393	1.6458726554783898	0.0998194	0.0998194	chr8	125848101	1.0007850449434716	chr8:125848101:A:G
chr8:125848156	['T', 'G']	10699	4428.655726975223	-10.512988913128352	0.0292494066275804	0.017297388776198	1.69097237773998	0.0908712	0.0908712	chr8	125848156	1.0415737368320728	chr8:125848156:T:G
chr8:125848377	['T', 'C']	10699	4682.0	-3.9964631618504174	0.0317568275865046	0.0169089605620555	1.878106431791456	0.0603938	0.0603938	chr8	125848377	1.2190076435642148	chr8:125848377:T:C
chr8:125848570	['C', 'T']	10699	1931.1805010282296	75.71327004437262	0.0669356013326008	0.0243745062827118	2.7461315751891284	0.00604035	0.00604035	chr8	125848570	2.2189378960370183	chr8:125848570:C:T
chr8:125849016	['A', 'C']	10699	16959.585156103945	-422.58540711463576	0.0019195085394118	0.0171100096711438	0.1121862919019317	0.910678	0.910678	chr8	125849016	0.0406351549076406	chr8:125849016:A:C
chr8:125849877	['C', 'T']	10699	4682.188142883861	-3.520902536255227	0.0319845220196754	0.0169117805173514	1.8912569251273963	0.0586171	0.0586171	chr8	125849877	1.2319756714852987	chr8:125849877:C:T
chr8:125850230	['A', 'C']	10699	4717.086232697344	-87.24664614037542	0.0107668533878847	0.0169832095302491	0.6339704735260793	0.526114	0.526114	chr8	125850230	0.2789201413850319	chr8:125850230:A:C
chr8:125851226	['C', 'T']	10699	4426.413722191064	-11.80093680422062	0.0288545519982026	0.01729685144056	1.6681967869909906	0.095306	0.095306	chr8	125851226	1.0208797574428223	chr8:125851226:C:T
chr8:125851406	['C', 'T']	10699	4678.437277995887	-3.4356931868148064	0.0317703510784588	0.0169107474277364	1.878707680675901	0.0603116	0.0603116	chr8	125851406	1.2195991500242571	chr8:125851406:C:T
chr8:125851995	['G', 'A']	10699	8715.258345021037	-48.01128219262552	0.0342094560625165	0.014158454765468	2.4161857087647856	0.0157007	0.0157007	chr8	125851995	1.8040809845741848	chr8:125851995:G:A
chr8:125853629	['G', 'T']	10699	9774.567982046006	-95.64620342624696	0.0299307283667748	0.0139788240660584	2.141147797935936	0.0322847	0.0322847	chr8	125853629	1.4910032448458732	chr8:125853629:G:T
chr8:125853866	['T', 'C']	10699	2021.1889138156664	69.29973051088058	0.0609608468493952	0.0238821785470614	2.552566413875008	0.010707	0.010707	chr8	125853866	1.970332197324677	chr8:125853866:T:C
chr8:125853913	['C', 'G']	10699	9845.0	-99.06269689130374	0.0292267413251935	0.0139689743956613	2.0922610706675133	0.0364387	0.0364387	chr8	125853913	1.4384371254668078	chr8:125853913:C:G
chr8:125853929	['G', 'A']	10699	9899.925313142645	-108.00312669468391	0.028028530882968	0.0139634656268519	2.0072761040832643	0.0447454	0.0447454	chr8	125853929	1.3492516052039727	chr8:125853929:G:A
chr8:125854940	['C', 'A']	10699	3967.7417032812937	-49.21714770577012	0.0145896987540197	0.0178860214736772	0.8157039717016614	0.414688	0.414688	chr8	125854940	0.3822785318151147	chr8:125854940:C:A
chr8:125855123	['G', 'A']	10699	14074.63101804244	-328.6624001496576	0.007336518064563	0.0147176736973128	0.4984835385977184	0.618154	0.618154	chr8	125855123	0.2089033161434107	chr8:125855123:G:A
chr8:125855219	['A', 'G']	10699	12782.194709291456	-342.71706078313497	-0.002089118831206	0.014263717891654	-0.1464638355213403	0.883558	0.883558	chr8	125855219	0.0537649365327911	chr8:125855219:A:G
chr8:125855261	['G', 'A']	10699	7337.057311144354	-138.63076658659685	0.009710588340997	0.0147809958463076	0.6569644184984202	0.511218	0.511218	chr8	125855261	0.2913938630596544	chr8:125855261:G:A
chr8:125855409	['A', 'G']	10699	4614.293848167539	-92.26260729245448	0.0036280186107105	0.0172751801907666	0.2100133585089738	0.833661	0.833661	chr8	125855409	0.0790105150208611	chr8:125855409:A:G
chr8:125855635	['T', 'G']	10699	10462.933807030666	-397.1165437415945	-0.0274721026209413	0.0139416011888894	-1.9705127301184608	0.0488054	0.0488054	chr8	125855635	1.311532123479718	chr8:125855635:T:G
chr8:125855986	['A', 'G']	10699	15273.85519304478	-535.3780551532021	-0.0316616489268426	0.0152535018898579	-2.075697053402172	0.0379458	0.0379458	chr8	125855986	1.4208362866398128	chr8:125855986:A:G
chr8:125856321	['G', 'T']	10699	4605.860989062354	-233.4625747317441	-0.0254644767417916	0.0169465577929302	-1.5026341663564786	0.132963	0.132963	chr8	125856321	0.8762691946072918	chr8:125856321:G:T
chr8:125856501	['A', 'G']	10699	2031.1390629383711	-133.61559246020818	-0.0435457387617004	0.0237658648117481	-1.832280840888003	0.0669374	0.0669374	chr8	125856501	1.1743311606305025	chr8:125856501:A:G
chr8:125856521	['A', 'G']	10699	1997.3733757128168	-135.79839302028944	-0.0460041684385015	0.0239267628386995	-1.92270758684052	0.0545433	0.0545433	chr8	125856521	1.2632585897454294	chr8:125856521:A:G
chr8:125856596	['T', 'C']	10699	4260.194558713538	-186.55068538763663	-0.0240812131451899	0.0174974557260805	-1.3762694143752587	0.168767	0.168767	chr8	125856596	0.7727124695527444	chr8:125856596:T:C
chr8:125863246	['G', 'A']	10699	17797.326914088062	-424.6299728363248	0.0091823193676983	0.0187578090985248	0.4895198218229283	0.624484	0.624484	chr8	125863246	0.2044786842725945	chr8:125863246:G:A
chr8:125865061	['G', 'T']	10699	403.0	-57.38060359919492	-0.121888521657117	0.0514843929333333	-2.367484876726612	0.0179272	0.0179272	chr8	125865061	1.7464875364003465	chr8:125865061:G:T
chr8:125865859	['TA', 'T']	10699	18271.123223635004	-411.0141709582057	0.0222787829788201	0.0198557414984561	1.1220322837377985	0.261874	0.261874	chr8	125865859	0.5819076180965455	chr8:125865859:TA:T
chr8:125869388	['C', 'T']	10699	412.0	-53.02576915405111	-0.1079726897457105	0.050951432997967	-2.119129598376924	0.0341025	0.0341025	chr8	125869388	1.4672137824031917	chr8:125869388:C:T
chr8:125870448	['A', 'T']	10699	17796.326727119755	-420.7208964943146	0.0106802261349267	0.0187571424802618	0.5693951595327253	0.5691	0.5691	chr8	125870448	0.2448114143916749	chr8:125870448:A:T
chr8:125870591	['G', 'A']	10699	17796.663395027106	-420.41433655948686	0.0107262210121691	0.0187552003792387	0.5719065003455083	0.567397	0.567397	chr8	125870591	0.24611296478072	chr8:125870591:G:A
chr8:125871207	['T', 'C']	10699	18381.436103580443	-402.5419175898808	0.0276698465615027	0.0201465173338473	1.3734307574349711	0.169647	0.169647	chr8	125871207	0.7704538159184544	chr8:125871207:T:C
chr8:125871582	['G', 'A']	10699	9255.595269259537	-115.33900572762286	0.0204856406096757	0.0140619729694271	1.45681126355559	0.145198	0.145198	chr8	125871582	0.8380393656947811	chr8:125871582:G:A
chr8:125871591	['C', 'G']	10699	314.0	-5.788220438380678	-0.0035847662116823	0.0572692663397696	-0.0625949386257975	0.95009	0.95009	chr8	125871591	0.0222352529721814	chr8:125871591:C:G
chr8:125873347	['A', 'C']	10699	17790.66283417461	-414.2347283309998	0.0126421102188802	0.0187485727378242	0.6742972062814964	0.500137	0.500137	chr8	125873347	0.3009110152755086	chr8:125873347:A:C
chr8:125880730	['G', 'A']	10699	9377.629487658938	-123.32008290806898	0.0200353857760026	0.0140180969850768	1.4292514738149968	0.152961	0.152961	chr8	125880730	0.8154192858089383	chr8:125880730:G:A
chr8:125883032	['A', 'G']	10699	811.0758085623481	13.991837772866766	0.04325315096346	0.0371231109020858	1.16512732668182	0.243993	0.243993	chr8	125883032	0.6126226331079164	chr8:125883032:A:G
chr8:125884093	['A', 'C']	10699	18388.0	-401.9593195633935	0.0280776574912207	0.0201711618766294	1.3919702624444217	0.16396	0.16396	chr8	125884093	0.7852620903555358	chr8:125884093:A:C
chr8:125884642	['G', 'A']	10699	2457.3160248930126	-25.30861295573932	0.0124240061891786	0.0222888261500546	0.5574096233483451	0.577259	0.577259	chr8	125884642	0.2386292873066418	chr8:125884642:G:A
chr8:125886456	['A', 'G']	10699	17707.965314136123	-396.2189767466397	0.0184376889254493	0.0186156977027346	0.990437705847622	0.321983	0.321983	chr8	125886456	0.4921670575001077	chr8:125886456:A:G
chr8:125887230	['T', 'G']	10699	17704.309526035337	-395.0893208437314	0.0187820149551417	0.0185997342520832	1.0098001778191037	0.312614	0.312614	chr8	125887230	0.504991576583628	chr8:125887230:T:G
chr8:125888386	['A', 'C']	10699	1872.350004674208	-12.008779017676426	0.0174217673742814	0.0248270989594916	0.7017238462982361	0.482867	0.482867	chr8	125888386	0.3161724740521683	chr8:125888386:A:C
chr8:125889217	['T', 'C']	10699	813.2280291697831	11.960819268449884	0.0409569153599083	0.037079192871033	1.104579474056044	0.269367	0.269367	chr8	125889217	0.5696556105274813	chr8:125889217:T:C
chr8:125891436	['A', 'G']	10699	9399.664109281432	-185.0053726949699	0.0103324467551317	0.0140183811601358	0.7370641900160433	0.461099	0.461099	chr8	125891436	0.3362058196477641	chr8:125891436:A:G
chr8:125891561	['A', 'G']	10699	9399.027967449258	-182.96938865978737	0.0107966762456188	0.0140200174706408	0.7700900707312252	0.441263	0.441263	chr8	125891561	0.3553024867143796	chr8:125891561:A:G
chr8:125891571	['G', 'T']	10699	18319.95841917963	-380.6285109635378	0.0352990788076552	0.0201590876553124	1.7510256124290953	0.0799702	0.0799702	chr8	125891571	1.0970718178405867	chr8:125891571:G:T
chr8:125892237	['T', 'A']	10699	4013.125280478684	-54.224241114510704	0.0163331205896769	0.0179096263672732	0.9119743904609292	0.361803	0.361803	chr8	125892237	0.441527836376028	chr8:125892237:T:A
chr8:125892768	['G', 'A']	10699	1065.0995513180033	11.639479792182629	0.0269271679041376	0.0322771170581757	0.834249473260097	0.404159	0.404159	chr8	125892768	0.3934477456868653	chr8:125892768:G:A
chr8:125895649	['C', 'A']	10699	16868.0	-419.09832129674936	0.0035506655920375	0.0171467794668843	0.2070747803629819	0.835955	0.835955	chr8	125895649	0.0778171002854921	chr8:125895649:C:A
chr8:125898110	['G', 'A']	10699	2369.442927923717	15.626974713743952	0.0355692765570131	0.022268496032393	1.597291370969642	0.11023	0.11023	chr8	125898110	0.9577001925863748	chr8:125898110:G:A
chr8:125898253	['T', 'C']	10699	4705.319371727748	-146.84135648997275	-0.0082533156841748	0.0169254334382396	-0.4876280252609737	0.625823	0.625823	chr8	125898253	0.2035484798770581	chr8:125898253:T:C
chr8:125900036	['A', 'G']	10699	2714.507431990278	-4.220486411110558	0.026534230245899	0.0210247324407575	1.262048414678563	0.206959	0.206959	chr8	125900036	0.684115682743055	chr8:125900036:A:G
chr8:125900130	['A', 'G']	10699	2847.532298775358	-135.77861169304214	-0.0293276663512112	0.0206862295460624	-1.4177386113746198	0.156296	0.156296	chr8	125900130	0.8060521365051685	chr8:125900130:A:G
chr8:125900632	['C', 'T']	10699	2049.1915311273133	-63.547371079270455	-0.0041979719076554	0.0235214698410156	-0.178474046733898	0.858354	0.858354	chr8	125900632	0.0663335646691623	chr8:125900632:C:T
chr8:125902199	['G', 'A']	10699	2654.2480837539724	1.0510182735820464	0.0293470503811059	0.0211522917449537	1.387417057922681	0.165344	0.165344	chr8	125902199	0.7816115601344323	chr8:125902199:G:A
chr8:125902984	['A', 'C']	10699	2848.26621798467	-134.26350501554413	-0.0286005678711071	0.0206756936151195	-1.383294239289383	0.166604	0.166604	chr8	125902984	0.7783145758159451	chr8:125902984:A:C
chr8:125903249	['T', 'A']	10699	8370.0	-137.50238999538686	0.0148557550320789	0.0142239436630939	1.044418860475689	0.296315	0.296315	chr8	125903249	0.528246363193118	chr8:125903249:T:A
chr8:125903305	['A', 'G']	10699	4475.254861630516	-116.5155651880197	5.563088967983636e-05	0.0171699436971222	0.0032400158475278	0.997415	0.997415	chr8	125903305	0.0011241047679028	chr8:125903305:A:G
chr8:125903670	['A', 'G']	10699	4705.439801832118	-145.8885996924848	-0.0079210954994053	0.0169243799050317	-0.4680286984724567	0.639774	0.639774	chr8	125903670	0.1939734133390783	chr8:125903670:A:G
chr8:125904975	['C', 'A']	10699	2369.0	14.171844259687036	0.0347703431380682	0.0222685134177779	1.561412856159024	0.118456	0.118456	chr8	125904975	0.9264429366221192	chr8:125904975:C:A
chr8:125906452	['T', 'G']	10699	4548.425126191812	-138.3761625269649	-0.0071529634325071	0.0171560124122621	-0.4169362472245949	0.676733	0.676733	chr8	125906452	0.1695826451975367	chr8:125906452:T:G
chr8:125911032	['G', 'C']	10699	1440.269234364775	-63.02701473510515	-0.0249424099495669	0.0280595242171988	-0.8889106513886906	0.374071	0.374071	chr8	125911032	0.4270459593456626	chr8:125911032:G:C
chr8:125911632	['A', 'G']	10699	2936.274443821275	-111.09044496166004	-0.0169330913364079	0.0204288108465084	-0.8288828685935002	0.407189	0.407189	chr8	125911632	0.3902039627533892	chr8:125911632:A:G
chr8:125912505	['A', 'G']	10699	15344.30254300673	-359.9939457470456	0.0083435552880427	0.0154626870169756	0.53959284559552	0.589489	0.589489	chr8	125912505	0.2295242945279638	chr8:125912505:A:G
chr8:125914815	['G', 'A']	10699	4565.853510329999	-130.56180959092234	-0.0041785799922551	0.0171859632565486	-0.243139120564741	0.807902	0.807902	chr8	125914815	0.0926413167507572	chr8:125914815:G:A
chr8:125914863	['A', 'T']	10699	2050.383285033187	-67.43908234996951	-0.0055475973101005	0.0234657759684742	-0.2364122677022733	0.813117	0.813117	chr8	125914863	0.0898469589588387	chr8:125914863:A:T
chr8:125915750	['G', 'C']	10699	404.0755351967841	-56.540331275784986	-0.1197935665896742	0.0514322530552575	-2.3291526128744726	0.0198695	0.0198695	chr8	125915750	1.7018130614243114	chr8:125915750:G:C
chr8:125915765	['T', 'A']	10699	9137.124099878423	-181.2071395079792	0.0103517159793765	0.0140396427304035	0.7373204701968231	0.460944	0.460944	chr8	125915765	0.336351833760618	chr8:125915765:T:A
chr8:125915893	['T', 'C']	10699	819.0765563656759	9.230248527329444	0.0360269163532052	0.0368625932801835	0.9773299474449204	0.328428	0.328428	chr8	125915893	0.4835598243689181	chr8:125915893:T:C
chr8:125916388	['G', 'A']	10699	15339.469834440184	-359.6770283901974	0.0082491681856496	0.0154623128815595	0.5335015691920013	0.593698	0.593698	chr8	125916388	0.2264344140862822	chr8:125916388:G:A
chr8:125916698	['A', 'G']	10699	4571.427276126378	-128.57435422855437	-0.0036841813343142	0.0171733273621243	-0.2145292671960424	0.830138	0.830138	chr8	125916698	0.0808497056278984	chr8:125916698:A:G
chr8:125918289	['A', 'G']	10699	284.02654701813424	-13.000765607922371	-0.0346453556700405	0.0604576349550759	-0.5730517856972803	0.566622	0.566622	chr8	125918289	0.2467065673144952	chr8:125918289:A:G
chr8:125918547	['AT', 'A']	10699	4557.277860882573	-128.26880738767218	-0.0037915743923112	0.0171847944869076	-0.2206354225067922	0.825381	0.825381	chr8	125918547	0.0833455326601171	chr8:125918547:AT:A
chr8:125919766	['A', 'G']	10699	16655.670250560957	-414.50184964558485	0.0033063185014253	0.016758370047271	0.1972935608951856	0.843602	0.843602	chr8	125919766	0.0738623993119559	chr8:125919766:A:G
chr8:125923573	['T', 'C']	10699	3291.307627593943	-104.99375603430298	-0.0094021814411514	0.0195975455328567	-0.4797632144998942	0.631406	0.631406	chr8	125923573	0.1996912954965246	chr8:125923573:T:C
chr8:125923908	['T', 'C']	10699	3254.6083948770683	-105.15455072387437	-0.0105543546176386	0.019691777521213	-0.5359777504224267	0.591985	0.591985	chr8	125923908	0.2276892974996487	chr8:125923908:T:C
chr8:125926330	['T', 'C']	10699	4603.43026733969	-95.26254755141244	0.00670352392438	0.0171754828151846	0.3902960980202272	0.696325	0.696325	chr8	125926330	0.1571880121673173	chr8:125926330:T:C
chr8:125926612	['C', 'T']	10699	4411.649368863955	-106.06135759873122	0.0028414820222839	0.0172562400258689	0.1646640298248192	0.869212	0.869212	chr8	125926612	0.0608742866108222	chr8:125926612:C:T
chr8:125929579	['T', 'A']	10699	2917.0	-118.20510701643558	-0.019450661389257	0.0205389922354841	-0.9470114777906772	0.343654	0.343654	chr8	125929579	0.4638785967052558	chr8:125929579:T:A
chr8:125931701	['C', 'A']	10699	2042.572737471952	-67.01609664700035	-0.0055628770993969	0.0235224430853734	-0.2364923183874561	0.813055	0.813055	chr8	125931701	0.0898800750841822	chr8:125931701:C:A
chr8:125932050	['G', 'A']	10699	9254.594988780853	-219.12421691326	0.0030799539131752	0.014078066218543	0.21877677412246	0.826828	0.826828	chr8	125932050	0.0825848246915907	chr8:125932050:G:A
chr8:125934002	['C', 'T']	10699	9054.846326416153	-193.03795041826544	0.0070872794350668	0.0141100790445432	0.5022848853428394	0.615477	0.615477	chr8	125934002	0.210788171749267	chr8:125934002:C:T
chr8:125934039	['A', 'C']	10699	2906.8150710546	-111.13594075080847	-0.0168220208142221	0.0205761578097302	-0.8175491736492817	0.413633	0.413633	chr8	125934039	0.3833848201409293	chr8:125934039:A:C
chr8:125934607	['T', 'C']	10699	2907.271733034212	-108.58408178192444	-0.015711308298609	0.0205659889326761	-0.76394616130743	0.444916	0.444916	chr8	125934607	0.3517219759405042	chr8:125934607:T:C
chr8:125934901	['C', 'G']	10699	2907.271733034212	-108.82949384023286	-0.0158018618610415	0.0205657102916362	-0.7683596451063446	0.442291	0.442291	chr8	125934901	0.3542918978225839	chr8:125934901:C:G
chr8:125936564	['G', 'A']	10699	2869.804693343306	-110.28718124789752	-0.0176771047040893	0.0206697339745846	-0.8552168463234655	0.39245	0.39245	chr8	125936564	0.4062156665806804	chr8:125936564:G:A
chr8:125936617	['G', 'A']	10699	2879.07639083684	-109.0497854546214	-0.0171815925831655	0.0206535107827227	-0.8318969478805713	0.405486	0.405486	chr8	125936617	0.3920241358491458	chr8:125936617:G:A
chr8:125936640	['T', 'A']	10699	2872.416276894294	-109.91804020323428	-0.0175513613536144	0.0206690945165214	-0.8491596639410156	0.395811	0.395811	chr8	125936640	0.4025121404658577	chr8:125936640:T:A
chr8:125936645	['C', 'A']	10699	2885.551682129136	-107.2599002203752	-0.0164120633780384	0.0206602675555694	-0.7943780657193965	0.426993	0.426993	chr8	125936645	0.3695792446150045	chr8:125936645:C:A
chr8:125936704	['T', 'G']	10699	2086.07095301502	-64.58341404206095	-0.003577922235565	0.0235475153760018	-0.151944788162722	0.879233	0.879233	chr8	125936704	0.0558960200284405	chr8:125936704:T:G
chr8:125936979	['A', 'G']	10699	2877.537907824624	-110.87998157798692	-0.0180495270509071	0.0206541886656797	-0.8738918455266843	0.382197	0.382197	chr8	125936979	0.4177127261992662	chr8:125936979:A:G
chr8:125937161	['G', 'A']	10699	2942.5500607647004	-117.17901635588524	-0.0196765820613533	0.0204389994226295	-0.9626979116975746	0.335721	0.335721	chr8	125937161	0.4740214919397402	chr8:125937161:G:A
chr8:125937252	['G', 'A']	10699	14914.181937172774	-364.7698956333177	0.0044250854814913	0.0151727724551808	0.2916464670226012	0.770563	0.770563	chr8	125937252	0.1131918482708676	chr8:125937252:G:A
chr8:125937433	['A', 'T']	10699	9352.0	-217.99269089695247	0.0046677235037825	0.0140822521273458	0.3314614353991361	0.740302	0.740302	chr8	125937433	0.1305910773261724	chr8:125937433:A:T
chr8:125937477	['G', 'A']	10699	2870.2682744438216	-109.80407961597643	-0.0175231853348856	0.0206669643592766	-0.8478838512643082	0.396522	0.396522	chr8	125937477	0.4017327119692168	chr8:125937477:G:A
chr8:125937478	['C', 'T']	10699	2870.0	-109.95093828451134	-0.0175753396700913	0.0206666913603405	-0.8504186453289005	0.395111	0.395111	chr8	125937478	0.4032808792712227	chr8:125937478:C:T
chr8:125938808	['T', 'C']	10699	2870.2682744438216	-109.83339576035016	-0.0176174330992001	0.0206754051430862	-0.8520961488917363	0.39418	0.39418	chr8	125938808	0.4043054148358443	chr8:125938808:T:C
chr8:125939143	['A', 'G']	10699	2907.543516873889	-108.1557064402386	-0.0156790896217855	0.0205738281057101	-0.7620890745866533	0.446024	0.446024	chr8	125939143	0.3506417718099782	chr8:125939143:A:G
chr8:125940223	['T', 'A']	10699	12068.127967844455	-303.79629434081085	0.0010782564007467	0.0140394256066017	0.076802031006146	0.938782	0.938782	chr8	125940223	0.0274352460606812	chr8:125940223:T:A
chr8:125940562	['A', 'G']	10699	7211.021970830216	-207.7755709602591	-0.0046076739463635	0.0148200220264816	-0.3109087110754762	0.755876	0.755876	chr8	125940562	0.1215494438277817	chr8:125940562:A:G
chr8:125941498	['A', 'G']	10699	6030.691005983545	-232.17211387447583	-0.0173582521764512	0.0156250093191754	-1.1109274767054862	0.266625	0.266625	chr8	125941498	0.5740991315425148	chr8:125941498:A:G
chr8:125941602	['G', 'A']	10699	4062.7594652706366	-183.05026464868075	-0.0242352771610622	0.0178989758402082	-1.354003568551674	0.175764	0.175764	chr8	125941602	0.7550700723929609	chr8:125941602:G:A
chr8:125944467	['G', 'A']	10699	4122.926781372733	-184.2040557960998	-0.0248581585536447	0.0177951793919967	-1.3969040719434704	0.162471	0.162471	chr8	125944467	0.789224146463134	chr8:125944467:G:A
chr8:125945002	['A', 'G']	10699	4063.379790615068	-181.43520203895707	-0.0238304309531547	0.0178977826345972	-1.3314739283451469	0.183062	0.183062	chr8	125945002	0.737401797167771	chr8:125945002:A:G
chr8:125946052	['G', 'A']	10699	3747.4010285179993	-109.97958486413955	-0.0062700595202116	0.0183429251111652	-0.3418244081689638	0.73249	0.73249	chr8	125946052	0.1351982999492303	chr8:125946052:G:A
chr8:125947030	['G', 'A']	10699	3578.334455038325	-148.1203251756196	-0.0176118790307847	0.0187521638483246	-0.9391918273132092	0.347653	0.347653	chr8	125947030	0.4588540186073624	chr8:125947030:G:A
chr8:125947528	['C', 'T']	10699	4051.757408619239	-178.72966781008188	-0.0231777607500264	0.0179051269812854	-1.2944762008251591	0.195529	0.195529	chr8	125947528	0.7087888208463974	chr8:125947528:C:T
chr8:125948574	['A', 'G']	10699	20852.0	-535.8238685520001	0.0013225105571966	0.0445066932098987	0.0297148689739671	0.976295	0.976295	chr8	125948574	0.0104189348802987	chr8:125948574:A:G
chr8:125948575	['T', 'A']	10699	20852.0	-535.8238685520001	0.0013225105571966	0.0445066932098987	0.0297148689739671	0.976295	0.976295	chr8	125948575	0.0104189348802987	chr8:125948575:T:A
chr8:125949157	['C', 'T']	10699	10913.040011218098	-281.0516973017562	0.0003009151004922	0.0140458057253424	0.0214238404244253	0.982908	0.982908	chr8	125949157	0.0074871301456581	chr8:125949157:C:T
chr8:125949284	['G', 'A']	10699	4545.424845765564	-121.4029759763812	-0.0003270878119917	0.0172014973138966	-0.019015077933218	0.984829	0.984829	chr8	125949284	0.0066391713333005	chr8:125949284:G:A
chr8:125950362	['T', 'C']	10699	5168.483080949711	-0.9122556299303868	0.0334951866778313	0.016273479083052	2.058268333826336	0.0395886	0.0395886	chr8	125950362	1.402429856242878	chr8:125950362:T:C
chr8:125950474	['T', 'A']	10699	1247.0	-36.9304669157346	-0.0043899743213163	0.0298634427654938	-0.1470016151784342	0.883134	0.883134	chr8	125950474	0.0539733948988927	chr8:125950474:T:A
chr8:125950668	['C', 'A']	10699	1247.1165638437092	-36.98913430861492	-0.0044471544562199	0.0298636426264549	-0.1489153386894749	0.881623	0.881623	chr8	125950668	0.0547170883620861	chr8:125950668:C:A
chr8:125952565	['C', 'T']	10699	5068.158150851582	10.951334379064331	0.0371781834697253	0.0163997075504354	2.2670028325436933	0.0234099	0.0234099	chr8	125952565	1.6306004414738562	chr8:125952565:C:T
chr8:125952793	['T', 'C']	10699	2398.1207219001312	-104.9149613562935	-0.0214197032815672	0.0219917705177069	-0.9739872132769332	0.330085	0.330085	chr8	125952793	0.4813742107961444	chr8:125952793:T:C
chr8:125952893	['G', 'A']	10699	21159.0	-544.9996353834512	-0.0209372294515377	0.0665779167385944	-0.3144770890585815	0.753165	0.753165	chr8	125952893	0.1231098700946247	chr8:125952893:G:A
chr8:125953570	['T', 'C']	10699	5066.947181452744	16.272619603533172	0.0387271670870416	0.0163983895622478	2.3616445346681325	0.0182119	0.0182119	chr8	125953570	1.7396447430315078	chr8:125953570:T:C
chr8:125953914	['A', 'G']	10699	1159.0	-29.179358616049765	1.4289821941656135e-05	0.030949349282244	0.0004617163938194	0.999632	0.999632	chr8	125953914	0.0001598497835048	chr8:125953914:A:G
chr8:125954154	['T', 'C']	10699	6228.910978118571	-14.1839031361069	0.0331322974985581	0.0152427063517174	2.173649267659416	0.0297534	0.0297534	chr8	125954154	1.52646339911635	chr8:125954154:T:C
chr8:125954155	['G', 'A']	10699	5069.369085468487	14.824140543341503	0.0383899644440353	0.0163956305436092	2.3414753303891223	0.019226	0.019226	chr8	125954155	1.7161110620239437	chr8:125954155:G:A
chr8:125955214	['G', 'A']	10699	4165.7787230064505	-9.016144581403504	0.0281762547091863	0.0175375589656139	1.606623519523544	0.108167	0.108167	chr8	125955214	0.9659052152356234	chr8:125955214:G:A
chr8:125955909	['C', 'T']	10699	5010.0	21.198908275678484	0.0400834557425895	0.0164820102531867	2.4319518752173708	0.015034	0.015034	chr8	125955909	1.822925454089924	chr8:125955909:C:T
chr8:125956043	['A', 'C']	10699	234.0	8.807022588425415	0.0614388590202326	0.0675275424293452	0.909834073770962	0.362931	0.362931	chr8	125956043	0.4401759346543858	chr8:125956043:A:C
chr8:125956269	['G', 'T']	10699	2510.2346232940736	-136.54971424259412	-0.0331048617640746	0.021825063150361	-1.516827765216665	0.12934	0.12934	chr8	125956269	0.888267143388902	chr8:125956269:G:T
chr8:125956757	['C', 'A']	10699	4164.724841002619	-10.41680454477522	0.0277451819427316	0.0175468395732742	1.5812067937858447	0.11386	0.11386	chr8	125956757	0.9436288205244712	chr8:125956757:C:A
chr8:125957229	['C', 'T']	10699	5027.409685863874	24.23239464768785	0.0410557881488839	0.0164761696772205	2.4918284378708755	0.0127238	0.0127238	chr8	125957229	1.8953831660012528	chr8:125957229:C:T
chr8:125957520	['T', 'C']	10699	5003.402954375468	18.470408833295988	0.0396887765766028	0.016487239289979	2.4072421027288486	0.0160904	0.0160904	chr8	125957520	1.793433159404173	chr8:125957520:T:C
chr8:125957789	['G', 'A']	10699	4936.845722300141	12.93471710203158	0.0377414090117354	0.0165638924451866	2.278535020474784	0.0227144	0.0227144	chr8	125957789	1.6436987305698338	chr8:125957789:G:A
chr8:125957896	['A', 'G']	10699	4732.442325668349	-30.893691558155687	0.0256797387679154	0.0168295082865543	1.5258757612325378	0.12707	0.12707	chr8	125957896	0.8959569700779909	chr8:125957896:A:G
chr8:125958128	['G', 'A']	10699	10949.116887974564	-245.0159785120004	0.0103220431963919	0.0140187085662731	0.7363048562993294	0.461561	0.461561	chr8	125958128	0.3357708943938065	chr8:125958128:G:A
chr8:125958605	['G', 'T']	10699	11222.34240553685	-248.1515129444668	0.0115095037855331	0.0140171741350254	0.8211001500490517	0.411608	0.411608	chr8	125958605	0.3855161928938339	chr8:125958605:G:T
chr8:125958615	['T', 'C']	10699	12825.795137914913	-263.9823980556663	0.0161159772864632	0.0143089357392649	1.1262876275444875	0.260069	0.260069	chr8	125958615	0.5849114122458949	chr8:125958615:T:C
chr8:125959041	['C', 'A']	10699	2399.2242475229014	-75.4018088419678	-0.0075495716457541	0.0220696701807583	-0.3420790425919588	0.732298	0.732298	chr8	125959041	0.1353121519756027	chr8:125959041:C:A
chr8:125959184	['AG', 'A']	10699	7429.388800598299	-179.23483537778975	0.0053007113453276	0.0146284990237936	0.3623551081150536	0.717094	0.717094	chr8	125959184	0.1444239112701308	chr8:125959184:AG:A
chr8:125959984	['A', 'G']	10699	3556.332398579173	-32.17952816368437	0.0204676697395097	0.0186360639425223	1.0982828671674705	0.272106	0.272106	chr8	125959984	0.5652618818212627	chr8:125959984:A:G
chr8:125960681	['T', 'A']	10699	3548.6633635598764	-29.46888646960432	0.0211433967328393	0.0186570996722646	1.1332627849049213	0.257129	0.257129	chr8	125960681	0.5898489391886521	chr8:125960681:T:A
chr8:125962523	['G', 'T']	10699	2402.224527949149	-74.14673914456628	-0.0069048622935159	0.0220611809222222	-0.3129869755322442	0.754297	0.754297	chr8	125962523	0.1224576195623757	chr8:125962523:G:T
chr8:125962968	['A', 'G']	10699	10246.91549032439	-241.03595203803795	0.0087558577968552	0.0139749001533398	0.6265417069733229	0.530973	0.530973	chr8	125962968	0.2749275622502425	chr8:125962968:A:G
chr8:125962976	['A', 'G']	10699	361.0337446251636	31.7708861612859	0.1103601333166633	0.0540405427018942	2.042172927933881	0.0411589	0.0411589	chr8	125962976	1.385536240574177	chr8:125962976:A:G
chr8:125963158	['T', 'C']	10699	10246.957749111984	-242.2452142257933	0.008583557647387	0.0139724209736311	0.6143214310237302	0.539016	0.539016	chr8	125963158	0.2683983431461413	chr8:125963158:T:C
chr8:125963488	['T', 'C']	10699	10248.87378459237	-241.39588919665223	0.0087061258013261	0.0139720853865263	0.6231085453944954	0.533226	0.533226	chr8	125963488	0.2730886826242034	chr8:125963488:T:C
chr8:125963688	['A', 'G']	10699	10248.789601645783	-241.7159547621684	0.0086978102096728	0.0139747270975761	0.6223957111249357	0.533695	0.533695	chr8	125963688	0.2727068659289989	chr8:125963688:A:G
chr8:125964577	['T', 'C']	10699	2736.511545293073	-55.84554721718225	0.0053765362997641	0.0208792751029284	0.2575058891297476	0.796793	0.796793	chr8	125964577	0.0986544899391858	chr8:125964577:T:C
chr8:125966119	['A', 'G']	10699	2405.0	-73.30250789267225	-0.0063710269491583	0.0220524499256309	-0.2889033631475779	0.772661	0.772661	chr8	125966119	0.1120110081797753	chr8:125966119:A:G
chr8:125967716	['C', 'T']	10699	1526.1426434847635	-36.509538454207245	0.0035120158336448	0.0270441235270159	0.1298624386971363	0.896678	0.896678	chr8	125967716	0.0473634855280096	chr8:125967716:C:T
chr8:125968493	['G', 'A']	10699	523.0	-1.8823602739639893	0.0223487333669909	0.045284877946756	0.4935142674618127	0.621659	0.621659	chr8	125968493	0.2064477745184827	chr8:125968493:G:A
chr8:125968657	['A', 'G']	10699	13388.754207180256	-300.6580198905548	0.0130365401404702	0.0144550587150839	0.9018669794033128	0.367148	0.367148	chr8	125968657	0.4351588332230999	chr8:125968657:A:G
chr8:125969207	['A', 'G']	10699	13394.015152932374	-300.90471202257896	0.0129814008643333	0.0144583170072525	0.8978500649710267	0.369286	0.369286	chr8	125969207	0.4326371565732209	chr8:125969207:A:G
chr8:125969970	['T', 'G']	10699	2329.6532348541514	-83.62551833157914	-0.0104692737380848	0.0225143796519445	-0.4650038730772071	0.641938	0.641938	chr8	125969970	0.1925069151681238	chr8:125969970:T:G
chr8:125970520	['A', 'G']	10699	3135.5861456483126	-69.62466479511149	0.0051794668849383	0.0198627687934734	0.2607625824371608	0.794281	0.794281	chr8	125970520	0.1000258260869536	chr8:125970520:A:G
chr8:125971378	['G', 'A']	10699	522.0	-0.9106000997281736	0.0243129640520647	0.0453272505569552	0.5363873553617522	0.591702	0.591702	chr8	125971378	0.2278969627704854	chr8:125971378:G:A
chr8:125971397	['T', 'G']	10699	9759.824436757968	-185.2563279939578	0.0139713793496963	0.0139405732093774	1.002209818768298	0.316265	0.316265	chr8	125971397	0.4999488673568645	chr8:125971397:T:G
chr8:125971709	['G', 'T']	10699	9415.760119659715	-198.1669270421384	0.0097954611177644	0.0139530400814775	0.7020306012571225	0.482675	0.482675	chr8	125971709	0.3163451947450527	chr8:125971709:G:T
chr8:125972420	['T', 'C']	10699	525.0	-3.0409834021658235	0.0204999746976318	0.0452069418574421	0.4534696189420968	0.65022	0.65022	chr8	125972420	0.1869396762486081	chr8:125972420:T:C
chr8:125972726	['G', 'T']	10699	11737.485318870396	-251.72579870663705	0.0132282744142854	0.0140508361352682	0.9414581656875092	0.346491	0.346491	chr8	125972726	0.4603080415748287	chr8:125972726:G:T
chr8:125977271	['G', 'C']	10699	13327.491352715717	-337.2805642062619	0.005809947610232	0.0144336560466244	0.4025277858544225	0.687304	0.687304	chr8	125977271	0.1628511285587524	chr8:125977271:G:C
chr8:125978638	['C', 'T']	10699	2840.144151240614	-97.2857768017754	-0.0094481490756839	0.0211189427208634	-0.4473779393487367	0.654611	0.654611	chr8	125978638	0.1840167011374512	chr8:125978638:C:T
chr8:125978808	['C', 'G']	10699	13281.482752173506	-330.1301091579985	0.0066841805359113	0.0144136754875374	0.4637387973449701	0.642844	0.642844	chr8	125978808	0.1918944052390843	chr8:125978808:C:G
chr8:125980068	['T', 'C']	10699	12721.37804992054	-340.76115957068646	0.0013326290878709	0.0142223505198433	0.0936996374833846	0.92535	0.92535	chr8	125980068	0.0336939707003394	chr8:125980068:T:C
chr8:125981541	['G', 'A']	10699	2734.0	-26.092326362457538	0.0190787853392658	0.020862972511025	0.9144806824235464	0.360485	0.360485	chr8	125981541	0.4431128018259976	chr8:125981541:G:A
chr8:125982168	['A', 'G']	10699	3293.0	-59.63607152511862	0.0091465056796553	0.0193474166201546	0.4727507480315072	0.636401	0.636401	chr8	125982168	0.1962691466022306	chr8:125982168:A:G
chr8:125983265	['C', 'T']	10699	14624.73385061232	-332.84995918521724	0.0138250391851639	0.0149845855658204	0.9226173873436035	0.356227	0.356227	chr8	125983265	0.4482731665498677	chr8:125983265:C:T
chr8:125983663	['G', 'A']	10699	2461.230042998692	-76.72269373898479	-0.0059117180579223	0.0218135090679995	-0.2710117862969055	0.786387	0.786387	chr8	125983663	0.1043636745692714	chr8:125983663:G:A
chr8:125984194	['T', 'G']	10699	1985.0	-82.59351899374096	-0.0166895494928176	0.0241017344740849	-0.6924625906389787	0.488662	0.488662	chr8	125984194	0.3109914318577857	chr8:125984194:T:G
chr8:125984497	['T', 'C']	10699	2743.2564030659937	-23.44672236743173	0.0204113491453627	0.0208093148803684	0.9808755964675652	0.326676	0.326676	chr8	125984497	0.4858827707906585	chr8:125984497:T:C
chr8:125985456	['A', 'G']	10699	6674.0	-123.2461745935606	0.0143001807998477	0.0150377182386268	0.9509541655804828	0.341649	0.341649	chr8	125985456	0.4664198461109632	chr8:125985456:A:G
chr8:125985731	['T', 'C']	10699	1045.0	-54.92761022946922	-0.0302385962769611	0.0324207465911662	-0.9326927802828684	0.351	0.351	chr8	125985731	0.4546928835341759	chr8:125985731:T:C
chr8:125986680	['A', 'G']	10699	1234.0	-71.0888411842144	-0.0336679347029647	0.0298613035919935	-1.1274770573643644	0.259566	0.259566	chr8	125986680	0.585752195459599	chr8:125986680:A:G
