## Supplementary material for "Characterization of shared and ancestry-specific signals driving complex traits using multi-ancestry fine-mapping": EUR_schizophrenia_gwas_8_142812933_143812933.tsv

Unnamed: 0	chrom	ID	pos	A1	A2	FCAS	FCON	IMPINFO	BETA	SE	P	NCAS	NCON	NEFF
1060553	chr8	rs9324554	142825926	T	C	0.312	0.318	0.954	-0.0168003386783461	0.0095	0.07683	53386	77258	58749.13
1073540	chr8	rs62512982	142827360	A	G	0.749	0.749	0.937	0.0111970780932162	0.0103	0.2744	53386	77258	58749.13
1074148	chr8	rs78882655	142827435	C	T	0.984	0.984	0.896	-0.02960390325858	0.0397	0.4552	47261	64850	51205.53
1063880	chr8	rs79246231	142827678	G	A	0.985	0.985	0.906	-0.0385017716536664	0.0402	0.3387	46844	64457	50801.03
1072347	chr8	rs12679521	142827950	A	T	0.579	0.584	0.943	-0.0236986067778773	0.009	0.008359	53386	77258	58749.13
1062898	chr8	rs11167091	142827997	A	C	0.327	0.333	0.963	-0.015895669405385	0.0093	0.08833	53386	77258	58749.13
1070143	chr8	rs78252114	142829484	C	T	0.984	0.984	0.896	-0.0364046818937998	0.0395	0.3566	47662	65319	51637.88
1060455	chr8	rs115746190	142829650	G	A	0.977	0.977	0.833	0.0123039944561641	0.0318	0.6998	52776	75188	57837.38
1065653	chr8	rs142072007	142830689	C	G	0.985	0.985	0.907	-0.0430014511447026	0.0402	0.2843	46844	64457	50801.03
1072431	chr8	rs12549657	142830692	T	C	0.328	0.333	0.963	-0.0154994990469515	0.0094	0.09725	53386	77258	58749.13
1074627	chr8	rs72689001	142830824	C	A	0.901	0.901	0.713	-0.0169020380753563	0.0171	0.3246	53386	77258	58749.13
1062429	chr8	rs13275144	142831328	T	C	0.328	0.333	0.963	-0.0154994990469515	0.0093	0.09642	53386	77258	58749.13
1071973	chr8	rs12155631	142831534	G	T	0.749	0.749	0.951	0.0111970780932162	0.0102	0.2697	53386	77258	58749.13
1059632	chr8	rs75327751	142832117	A	C	0.942	0.942	0.897	0.0013990209137074	0.0196	0.9433	53386	77258	58749.13
1069959	chr8	rs117224774	142832154	T	C	0.985	0.985	0.907	-0.0398016818829366	0.0401	0.3205	46844	64457	50801.03
1062174	chr8	rs12156174	142832285	C	A	0.749	0.749	0.953	0.0114047182634362	0.0102	0.2608	53386	77258	58749.13
1072205	chr8	rs9721305	142832467	A	T	0.328	0.333	0.963	-0.0153979421800967	0.0093	0.09897	53386	77258	58749.13
1070589	chr8	rs9720181	142832695	T	C	0.313	0.319	0.96	-0.0169020380753563	0.0095	0.0739	53386	77258	58749.13
1059301	chr8	rs9720679	142832751	C	A	0.749	0.749	0.953	0.0111970780932162	0.0102	0.2707	53386	77258	58749.13
1075662	chr8	rs11784579	142833568	C	T	0.315	0.319	0.966	-0.0149004625639624	0.0094	0.1149	53386	77258	58749.13
1073663	chr8	rs11775168	142833750	T	C	0.3	0.305	0.963	-0.0165969709073694	0.0096	0.08322	53386	77258	58749.13
1073997	chr8	rs113815069	142834094	C	A	0.985	0.985	0.907	-0.0380030548002074	0.0401	0.3434	46844	64457	50801.03
1065156	chr8	rs62512983	142834409	C	T	0.749	0.749	0.954	0.0107025231331357	0.0102	0.2936	53386	77258	58749.13
1067731	chr8	rs144888055	142834568	G	T	0.985	0.985	0.907	-0.0403950023610502	0.0401	0.3134	46844	64457	50801.03
1065221	chr8	rs9772153	142834570	A	G	0.24	0.245	0.965	-0.0186019483996616	0.0102	0.06969	53386	77258	58749.13
1074963	chr8	rs13263520	142834797	A	C	0.566	0.57	0.954	-0.0220002402796674	0.0089	0.01356	53386	77258	58749.13
1070315	chr8	rs11785612	142834855	C	T	0.315	0.319	0.967	-0.0145960053074092	0.0094	0.1219	53386	77258	58749.13
1070534	chr8	rs61453208	142834966	A	C	0.926	0.927	0.914	-0.0059979518036359	0.0174	0.7302	53386	77258	58749.13
1058481	chr8	rs117314309	142835013	G	A	0.966	0.966	0.822	-0.0153979421800967	0.0263	0.558	53386	77258	58749.13
1068150	chr8	rs11778614	142835153	G	C	0.24	0.245	0.964	-0.0182963622831166	0.0103	0.0748	53386	77258	58749.13
1071753	chr8	rs75203493	142835832	C	T	0.942	0.942	0.893	0.001598721363697	0.0197	0.935	53386	77258	58749.13
1059797	chr8	rs11167092	142835918	A	C	0.24	0.245	0.962	-0.0191012733024012	0.0103	0.06273	53386	77258	58749.13
1074156	chr8	rs149307122	142836697	T	C	0.984	0.984	0.903	-0.0313049258284153	0.0386	0.4183	49305	68811	53653.15
1063981	chr8	rs13274472	142837649	C	T	0.24	0.245	0.962	-0.0178992398878318	0.0103	0.08097	53386	77258	58749.13
1072457	chr8	rs73369656	142838283	C	T	0.984	0.984	0.9	-0.0295009039176847	0.0386	0.4447	48947	68132	53184.34
1070993	chr8	rs62512986	142838392	G	T	0.749	0.749	0.952	0.0102968054773682	0.0102	0.3119	53386	77258	58749.13
1070955	chr8	rs62512987	142838952	T	C	0.695	0.695	0.942	0.0093957216403621	0.0096	0.3292	53386	77258	58749.13
1069567	chr8	rs58058193	142839029	A	G	0.621	0.619	0.962	0.0126990249774084	0.009	0.1604	53386	77258	58749.13
1071587	chr8	rs79529732	142839288	G	A	0.966	0.964	0.896	0.0291995144044279	0.025	0.2421	53386	77258	58749.13
1064034	chr8	rs9694154	142839317	C	T	0.619	0.617	0.973	0.0121953336998771	0.009	0.176	53386	77258	58749.13
1060422	chr8	rs9694100	142839492	G	A	0.619	0.617	0.975	0.0124027667170427	0.009	0.1678	53386	77258	58749.13
1058737	chr8	rs9694190	142839617	C	T	0.091	0.092	0.986	-0.0282040203730758	0.015	0.06108	53386	77258	58749.13
1068893	chr8	rs9693309	142839772	T	C	0.926	0.923	0.858	0.0118001041157506	0.0177	0.506	53386	77258	58749.13
1060050	chr8	rs9693323	142839856	T	C	0.62	0.618	0.974	0.0118001041157506	0.009	0.1901	53386	77258	58749.13
1073930	chr8	rs11776017	142840582	A	G	0.0916	0.0923	0.985	-0.0271040176920589	0.015	0.07115	53386	77258	58749.13
1068289	chr8	rs62512989	142841000	G	T	0.693	0.693	0.946	0.0093957216403621	0.0096	0.3277	53386	77258	58749.13
1074953	chr8	rs79434366	142841418	T	G	0.965	0.963	0.885	0.0263010744193707	0.0251	0.2963	52493	75664	57604.43
1074697	chr8	rs12682375	142841497	C	T	0.491	0.493	0.979	-0.0197028322758684	0.0087	0.02326	53386	77258	58749.13
1075782	chr8	rs77120891	142841706	C	T	0.984	0.984	0.902	-0.0296966117368367	0.0384	0.4405	48947	68132	53184.34
1067283	chr8	rs9693774	142841945	A	G	0.092	0.0929	0.992	-0.0288007896057264	0.0149	0.05381	53386	77258	58749.13
1066867	chr8	rs9720892	142842650	A	G	0.0919	0.093	0.993	-0.0303045802648556	0.0149	0.0422	53386	77258	58749.13
1070612	chr8	rs28639741	142842874	T	C	0.959	0.959	0.802	-0.007095110875924	0.0245	0.7721	53386	77258	58749.13
1071157	chr8	rs11775314	142843262	C	T	0.621	0.624	0.923	-0.0151034855773182	0.0092	0.1032	53386	77258	58749.13
1058820	chr8	rs76085530	142843655	C	T	0.966	0.964	0.882	0.0251022847608284	0.0253	0.3205	52493	75664	57604.43
1059894	chr8	rs9774290	142843827	T	G	0.481	0.483	0.969	-0.0206007457079636	0.0088	0.01843	53386	77258	58749.13
1067810	chr8	rs10107266	142844090	A	T	0.481	0.483	0.967	-0.0212951405401588	0.0088	0.01488	53386	77258	58749.13
1059719	chr8	rs12547520	142844299	G	T	0.627	0.626	0.961	0.0121953336998771	0.0091	0.1778	53386	77258	58749.13
1064246	chr8	rs12547535	142844373	G	A	0.693	0.693	0.934	0.0092966519050945	0.0097	0.3336	53386	77258	58749.13
1066601	chr8	rs9693553	142845200	C	T	0.968	0.969	0.758	-0.0040983869261633	0.0286	0.8868	53386	77258	58749.13
1067166	chr8	rs10875474	142845547	A	G	0.482	0.483	0.96	-0.0202027073175195	0.0088	0.02133	53386	77258	58749.13
1074539	chr8	rs12543543	142845607	C	T	0.595	0.593	0.947	0.0166014304974254	0.009	0.06474	53386	77258	58749.13
1074671	chr8	rs113637322	142846436	G	A	0.984	0.984	0.881	-0.023002541565316	0.0387	0.5526	48947	68132	53184.34
1065462	chr8	rs112298469	142846556	C	T	0.984	0.984	0.88	-0.0247026126403718	0.0386	0.5219	48947	68132	53184.34
1072769	chr8	rs9324555	142846782	A	G	0.0929	0.0935	0.99	-0.0257999754904126	0.0149	0.08351	53386	77258	58749.13
1066157	chr8	rs118100372	142847033	G	C	0.966	0.966	0.669	-0.0102018624845967	0.0294	0.7283	52493	75664	57604.43
1064519	chr8	rs9774266	142847158	T	C	0.0917	0.0927	0.996	-0.0285949668801128	0.0149	0.05601	53386	77258	58749.13
1068303	chr8	rs73369681	142847393	C	A	0.627	0.626	0.947	0.0117012723076411	0.0091	0.2008	53386	77258	58749.13
1073274	chr8	rs10095793	142847746	C	T	0.481	0.483	0.952	-0.01999864650669	0.0088	0.02371	53386	77258	58749.13
1066810	chr8	rs73369683	142847927	T	C	0.976	0.976	0.736	-0.0122952780941516	0.0327	0.7064	53386	77258	58749.13
1061094	chr8	rs75943313	142848735	C	T	0.981	0.98	0.722	0.0075017910703226	0.0375	0.8422	52035	74913	57040.71
1063594	chr8	rs9693810	142848796	C	T	0.612	0.611	0.944	0.0112959597418516	0.0091	0.2122	53386	77258	58749.13
1073107	chr8	rs9324556	142849119	C	T	0.0917	0.0927	0.977	-0.0295009039176847	0.0151	0.0504	53386	77258	58749.13
1075106	chr8	rs9324557	142849363	T	C	0.0918	0.0926	0.979	-0.027998320426861	0.0151	0.06324	53386	77258	58749.13
1070751	chr8	rs79030326	142849699	G	C	0.984	0.984	0.868	-0.0243029385231735	0.039	0.5336	48947	68132	53184.34
1072017	chr8	rs9324558	142850077	A	G	0.48	0.482	0.942	-0.0208968257129853	0.0089	0.01815	53386	77258	58749.13
1070703	chr8	rs9324559	142850512	G	A	0.0918	0.0926	0.971	-0.027998320426861	0.0151	0.06424	53386	77258	58749.13
1073363	chr8	rs9772779	142851003	T	G	0.0918	0.0926	0.967	-0.0282040203730758	0.0152	0.06235	53386	77258	58749.13
1064057	chr8	rs56044564	142851772	G	A	0.948	0.948	0.875	0.022299507494767	0.0208	0.2849	53386	77258	58749.13
1061254	chr8	rs11167095	142851816	T	A	0.611	0.61	0.929	0.0099008246772624	0.0091	0.2778	53386	77258	58749.13
1073492	chr8	rs9324560	142852219	C	T	0.482	0.483	0.928	-0.0193969096107316	0.0089	0.02979	53386	77258	58749.13
1075342	chr8	rs13439357	142852391	G	A	0.977	0.977	0.692	-0.0026033858701149	0.0353	0.9415	53130	77128	58576.7
1067156	chr8	rs28641121	142852679	G	C	0.987	0.987	0.66	-0.0505987987633697	0.0516	0.3264	45660	66346	50417.06
1060060	chr8	rs9692720	142853196	G	T	0.964	0.965	0.754	-0.0217958123704574	0.0273	0.4255	53386	77258	58749.13
1071298	chr8	rs9324561	142853432	A	G	0.0852	0.0866	0.932	-0.0358033589652777	0.016	0.02482	53386	77258	58749.13
1062674	chr8	rs73369699	142853512	A	G	0.964	0.965	0.754	-0.0227979086760041	0.0272	0.4016	53386	77258	58749.13
1064877	chr8	rs111331788	142854088	G	A	0.967	0.965	0.852	0.0183996828453635	0.0261	0.4823	52493	75664	57604.43
1074192	chr8	rs12546857	142854128	G	T	0.648	0.647	0.89	0.0129951954948113	0.0095	0.1737	53386	77258	58749.13
1074538	chr8	rs12545168	142854164	T	G	0.648	0.647	0.889	0.0131037693769772	0.0096	0.1706	53386	77258	58749.13
1062573	chr8	rs9721191	142854328	A	G	0.444	0.447	0.894	-0.023401696181619	0.0092	0.01063	53386	77258	58749.13
1059336	chr8	rs12547368	142854383	G	A	0.648	0.647	0.888	0.0133011462391285	0.0096	0.1642	53386	77258	58749.13
1062887	chr8	rs9720547	142854392	C	T	0.965	0.967	0.748	-0.0207028323592018	0.028	0.4601	53386	77258	58749.13
1073850	chr8	rs80236348	142854545	A	G	0.967	0.965	0.849	0.0152038337422728	0.0262	0.5603	52493	75664	57604.43
1061403	chr8	rs28512212	142854704	T	G	0.981	0.981	0.659	-0.0297996312385195	0.04	0.4562	52879	76138	58203.82
1058406	chr8	rs62512991	142855032	G	C	0.649	0.647	0.884	0.0133998200630165	0.0096	0.1617	53386	77258	58749.13
1066258	chr8	rs73371605	142855368	G	A	0.987	0.987	0.645	-0.0451961304529691	0.0512	0.3773	47262	68567	52171.2
1060626	chr8	rs113067703	142855511	T	C	0.984	0.984	0.84	-0.0303973537275885	0.0401	0.4482	48947	68132	53184.34
1072837	chr8	rs112651084	142856256	G	A	0.984	0.984	0.838	-0.0220002402796674	0.04	0.5829	49422	68637	53671.84
1061165	chr8	rs9802100	142856303	G	A	0.481	0.482	0.892	-0.0201006717070029	0.0091	0.02743	53386	77258	58749.13
1072368	chr8	rs4076924	142856785	G	C	0.967	0.965	0.842	0.0165030720990143	0.0264	0.5332	52493	75664	57604.43
1059500	chr8	rs9324562	142857551	A	G	0.613	0.611	0.792	0.0172994970780611	0.0099	0.08196	53386	77258	58749.13
1062327	chr8	rs9324563	142857556	C	T	0.578	0.576	0.826	0.0178988554877579	0.0096	0.06187	53386	77258	58749.13
1073955	chr8	rs9694951	142857919	G	A	0.93	0.928	0.85	0.0166997792224134	0.0184	0.3625	53386	77258	58749.13
1075702	chr8	rs117092594	142857925	G	A	0.964	0.964	0.677	0.029403450369242	0.0283	0.2981	53386	77258	58749.13
1075253	chr8	rs9720958	142858149	T	C	0.408	0.409	0.795	-0.021101069908054	0.0099	0.03212	53386	77258	58749.13
1073119	chr8	rs55870511	142858657	C	T	0.935	0.935	0.774	-0.009797842480111	0.0201	0.6241	53386	77258	58749.13
1067748	chr8	rs9324564	142858710	T	C	0.109	0.111	0.779	-0.0347985055426955	0.0157	0.02695	53386	77258	58749.13
1060242	chr8	rs78001382	142858720	C	A	0.984	0.984	0.633	-0.0267033828345498	0.0443	0.5471	52440	74974	57582.88
1058772	chr8	rs80246137	142859019	T	C	0.976	0.975	0.832	0.044600447168905	0.0305	0.1443	53386	77258	58749.13
1068787	chr8	rs11781672	142859047	G	A	0.126	0.127	0.756	-0.0292949370570243	0.015	0.05096	53386	77258	58749.13
1058517	chr8	rs9773681	142859089	A	G	0.108	0.11	0.776	-0.0369026020501437	0.0158	0.01911	53386	77258	58749.13
1061258	chr8	rs142726194	142859429	C	T	0.988	0.988	0.613	-0.0740018239414889	0.0638	0.246	36325	50826	39483.04
1075354	chr8	rs13268765	142859722	C	T	0.498	0.5	0.818	-0.0248051189189711	0.0095	0.009383	53386	77258	58749.13
1071083	chr8	rs58895084	142859840	C	T	0.983	0.984	0.633	-0.0438996422900184	0.0436	0.3137	52799	76054	58121.75
1071424	chr8	rs73371627	142860221	G	A	0.983	0.984	0.632	-0.0369959896867261	0.0438	0.3976	52799	76054	58121.75
1059693	chr8	rs73371630	142860302	G	T	0.983	0.984	0.632	-0.0435966737180782	0.0437	0.3183	52944	76199	58266.75
1063814	chr8	rs78729988	142861351	T	A	0.529	0.53	0.773	-0.0209989425960583	0.0099	0.03336	53386	77258	58749.13
1060182	chr8	rs72690723	142861708	G	A	0.529	0.53	0.779	-0.0218980211012161	0.0098	0.02578	53386	77258	58749.13
1067208	chr8	rs68094446	142861781	G	A	0.605	0.607	0.761	-0.0216016445577609	0.0102	0.03342	53386	77258	58749.13
1071849	chr8	rs118122826	142862138	A	T	0.985	0.986	0.697	-0.0586996008587778	0.0487	0.2283	43176	63345	47301.33
1068927	chr8	rs67659622	142862278	G	A	0.605	0.607	0.763	-0.0214994661132367	0.0102	0.03406	53386	77258	58749.13
1069395	chr8	rs13261351	142862711	G	C	0.485	0.483	0.788	0.0235993322503244	0.0098	0.01592	53386	77258	58749.13
1071864	chr8	rs9720781	142864061	T	C	0.433	0.43	0.815	0.0228958774769045	0.0097	0.01839	53386	77258	58749.13
1072617	chr8	rs9285637	142864254	G	A	0.0144	0.0143	0.585	0.0222017079836866	0.066	0.7369	30269	39026	32217.08
1061017	chr8	rs73371641	142864765	A	G	0.922	0.922	0.675	0.0288012338056278	0.0196	0.1408	53386	77258	58749.13
1074335	chr8	rs9773931	142865314	T	C	0.921	0.922	0.672	0.0251998010217421	0.0196	0.1973	53386	77258	58749.13
1069613	chr8	rs28498063	142865362	G	A	0.988	0.987	0.731	0.0182033098538737	0.0577	0.7524	33446	50399	37067.04
1061129	chr8	rs9324566	142866345	C	T	0.547	0.548	0.805	-0.0169020380753563	0.0097	0.08287	53386	77258	58749.13
1075153	chr8	rs55687951	142866377	A	C	0.539	0.538	0.766	0.0183996828453635	0.01	0.0645	53386	77258	58749.13
1068780	chr8	rs28394724	142867349	G	A	0.868	0.868	0.708	0.0154007965760229	0.0152	0.3096	53386	77258	58749.13
1074815	chr8	rs72690727	142868068	G	A	0.972	0.972	0.665	-0.0473012731180131	0.0322	0.1427	53386	77258	58749.13
1073077	chr8	rs73713482	142868648	C	T	0.919	0.92	0.73	-0.0024028846163103	0.0186	0.8972	53386	77258	58749.13
1068137	chr8	rs3934993	142869239	C	T	0.915	0.916	0.732	-0.0007002451143934	0.0181	0.9685	53386	77258	58749.13
1072325	chr8	rs9324567	142869463	A	C	0.859	0.862	0.781	-0.021203207651103	0.014	0.1302	53386	77258	58749.13
1066348	chr8	rs149382796	142870014	C	A	0.98	0.98	0.616	-0.0143017847108596	0.0394	0.7172	53322	76999	58646.49
1060281	chr8	rs11995875	142870188	T	C	0.858	0.861	0.787	-0.01999864650669	0.014	0.1525	53386	77258	58749.13
1069124	chr8	rs76810788	142870365	C	T	0.928	0.928	0.757	0.007997931111062	0.0192	0.6775	53386	77258	58749.13
1065864	chr8	rs74412296	142870466	C	G	0.897	0.897	0.692	-0.0080019302190585	0.0171	0.6406	53386	77258	58749.13
1059536	chr8	rs9324568	142870593	C	T	0.53	0.53	0.941	-0.0083043861636152	0.0089	0.349	53386	77258	58749.13
1059235	chr8	rs10109869	142871484	T	C	0.858	0.861	0.79	-0.0207028323592018	0.0139	0.1375	53386	77258	58749.13
1058676	chr8	rs150882889	142871639	C	G	0.987	0.987	0.684	-0.0054045784588597	0.0607	0.9296	31000	46848	34726.01
1066384	chr8	rs12056948	142872452	T	A	0.53	0.531	0.933	-0.0088994831870327	0.0089	0.3168	53386	77258	58749.13
1061738	chr8	rs28599470	142872455	C	G	0.858	0.861	0.792	-0.0197028322758684	0.0139	0.1563	53386	77258	58749.13
1067787	chr8	rs28617681	142872682	T	C	0.856	0.859	0.794	-0.0191012733024012	0.0138	0.1664	53386	77258	58749.13
1062506	chr8	rs13275139	142872761	C	T	0.529	0.53	0.933	-0.0087985943563496	0.0089	0.3258	53386	77258	58749.13
1066200	chr8	rs143170547	142873089	C	G	0.988	0.989	0.829	-0.0296966117368367	0.0599	0.6199	28528	44300	32618.2
1064244	chr8	rs9692925	142873298	T	C	0.287	0.288	0.81	-0.0116981574124923	0.0106	0.2706	53386	77258	58749.13
1063174	chr8	rs9693871	142873321	C	T	0.339	0.338	0.833	-0.0009004052431641	0.01	0.9285	53386	77258	58749.13
1068277	chr8	rs9771932	142873515	T	C	0.867	0.87	0.789	-0.0229002198863326	0.0143	0.1092	53386	77258	58749.13
1066316	chr8	rs9773076	142873720	G	A	0.82	0.819	0.805	0.0135971385060249	0.0126	0.2791	53386	77258	58749.13
1072244	chr8	rs74478821	142873818	C	T	0.927	0.927	0.769	0.0087020272939009	0.0189	0.6451	53386	77258	58749.13
1063078	chr8	rs13248064	142873826	G	T	0.53	0.53	0.931	-0.0087985943563496	0.0089	0.3228	53386	77258	58749.13
1058544	chr8	rs117245329	142873994	G	A	0.987	0.987	0.701	0.0125015292229252	0.0633	0.8432	28231	43108	31785.61
1066850	chr8	rs12543585	142874106	G	T	0.53	0.53	0.93	-0.0086977157031958	0.0089	0.3318	53386	77258	58749.13
1059842	chr8	rs112563922	142874122	G	A	0.988	0.988	0.674	-0.0680005069007488	0.0664	0.3054	30348	43003	32778.35
1063157	chr8	rs73713485	142874570	A	G	0.857	0.86	0.797	-0.0188974371044634	0.0138	0.1723	53386	77258	58749.13
1069638	chr8	rs3936067	142874833	A	T	0.867	0.87	0.791	-0.0231969816042026	0.0143	0.1054	53386	77258	58749.13
1073223	chr8	rs9324569	142874933	C	T	0.386	0.39	0.892	-0.0181028726978536	0.0094	0.05451	53386	77258	58749.13
1061638	chr8	rs139203260	142876067	C	T	0.987	0.987	0.633	0.0666955680382664	0.0539	0.2156	43081	62027	47163.72
1063994	chr8	rs113122796	142876352	C	G	0.975	0.974	0.676	0.0044003044444822	0.0341	0.8962	52493	75664	57604.43
1067070	chr8	rs12541756	142876649	G	A	0.536	0.535	0.914	-0.005696192544881	0.009	0.5269	53386	77258	58749.13
1065060	chr8	rs77094987	142876719	G	T	0.971	0.971	0.738	-0.0043996643446871	0.0303	0.884	53386	77258	58749.13
1069791	chr8	rs9324570	142877020	A	G	0.193	0.194	0.823	-0.0129028853555234	0.0121	0.2868	53386	77258	58749.13
1064031	chr8	rs58874513	142878114	T	C	0.181	0.183	0.806	-0.0116981574124923	0.0125	0.3511	53386	77258	58749.13
1075741	chr8	rs9772881	142878259	G	A	0.0983	0.1	0.791	-0.0246001168682327	0.0163	0.1314	53386	77258	58749.13
1063266	chr8	rs6996982	142878444	A	G	0.756	0.754	0.769	0.0123039944561641	0.0115	0.2809	53386	77258	58749.13
1075334	chr8	rs34981395	142879088	A	T	0.97	0.97	0.705	0.0212036062510236	0.0306	0.4882	53200	76329	58439.19
1067013	chr8	rs35138854	142879094	G	A	0.972	0.972	0.704	0.0109003744682883	0.0315	0.729	53200	76329	58439.19
1064832	chr8	rs150705874	142879789	G	T	0.983	0.982	0.853	0.0152038337422728	0.037	0.6815	49612	71850	54616.69
1067212	chr8	rs4073246	142879970	G	A	0.455	0.455	0.901	0.004201162744548	0.0091	0.6484	53386	77258	58749.13
1066936	chr8	rs117865728	142880539	T	A	0.977	0.976	0.659	0.0537966583556417	0.035	0.1238	52841	75249	57900.31
1069652	chr8	rs9720495	142880581	A	G	0.443	0.444	0.924	0.0025966258472659	0.009	0.7709	53386	77258	58749.13
1066932	chr8	rs4073248	142880740	T	C	0.443	0.443	0.925	0.0033045340083004	0.009	0.7157	53386	77258	58749.13
1073213	chr8	rs4073247	142880808	A	G	0.445	0.445	0.924	0.0023971245997214	0.009	0.7921	53386	77258	58749.13
1059885	chr8	rs10110082	142881319	G	A	0.957	0.956	0.665	0.009504687014246	0.026	0.7159	53386	77258	58749.13
1062494	chr8	rs139006094	142881461	G	A	0.987	0.987	0.648	0.0317021347305135	0.0533	0.5528	43422	62390	47708.05
1058812	chr8	rs7387227	142881468	A	G	0.447	0.448	0.93	0.0009995003330834	0.009	0.913	53386	77258	58749.13
1073985	chr8	rs7388571	142881560	G	A	0.454	0.454	0.928	0.0011992805754821	0.009	0.895	53386	77258	58749.13
1059759	chr8	rs10101158	142881966	T	A	0.554	0.554	0.946	-0.0016012813669738	0.0089	0.8611	53386	77258	58749.13
1071173	chr8	rs10110903	142882029	G	A	0.664	0.661	0.887	0.0110981866660334	0.0097	0.2536	53386	77258	58749.13
1073937	chr8	rs75892502	142882049	G	A	0.966	0.965	0.84	-0.0183982139464423	0.0258	0.4744	53386	77258	58749.13
1068380	chr8	rs7836736	142883316	T	C	0.547	0.548	0.977	-0.003797200248385	0.0088	0.6666	53386	77258	58749.13
1060323	chr8	rs72690733	142884063	G	A	0.883	0.884	0.735	-0.0231048737150968	0.0157	0.1407	53386	77258	58749.13
1069248	chr8	rs6583654	142884265	T	C	0.548	0.549	0.98	-0.0030045090202987	0.0087	0.7344	53386	77258	58749.13
1062657	chr8	rs10110226	142885204	A	G	0.603	0.604	0.966	0.0032048589489113	0.009	0.7245	53386	77258	58749.13
1068225	chr8	rs10097855	142885216	G	A	0.546	0.547	0.979	-0.0024028846163103	0.0087	0.7856	53386	77258	58749.13
1072722	chr8	rs66647381	142885274	T	C	0.52	0.521	0.938	-0.004701032558649	0.0089	0.6004	53386	77258	58749.13
1072161	chr8	rs113978995	142885943	T	C	0.981	0.981	0.706	-0.0723986646217843	0.0381	0.0573	53126	76418	58352.04
1074020	chr8	rs35377219	142886136	T	C	0.527	0.527	0.976	-0.0005001250416822	0.0087	0.9568	53386	77258	58749.13
1072224	chr8	rs34221852	142886308	G	A	0.529	0.528	0.975	-0.0003000450090019	0.0087	0.9695	53386	77258	58749.13
1063075	chr8	rs55922321	142887191	A	C	0.527	0.526	0.974	-0.0006001800720324	0.0087	0.9453	53386	77258	58749.13
1069599	chr8	rs79659138	142888404	G	A	0.943	0.942	0.914	-0.0248973835545144	0.0194	0.1982	53386	77258	58749.13
1064549	chr8	rs9644544	142889549	C	T	0.027	0.0278	0.904	-0.0366017456445608	0.0281	0.1927	53189	76731	58468.2
1070504	chr8	rs143337705	142889866	A	C	0.973	0.973	0.618	-0.0603021738083819	0.0341	0.07694	52493	75664	57604.43
1075622	chr8	rs12546304	142891038	T	G	0.0274	0.0282	0.915	-0.0408949138454712	0.0278	0.1404	53321	77000	58645.29
1063485	chr8	rs74329068	142891062	G	A	0.952	0.951	0.696	-0.001501126126267	0.0242	0.9521	53386	77258	58749.13
1072162	chr8	rs72690741	142891200	C	T	0.956	0.957	0.801	-0.0309954337025195	0.0235	0.1885	53386	77258	58749.13
1075077	chr8	rs1823148	142891956	C	T	0.545	0.543	0.966	0.0045994064948955	0.0088	0.5981	53386	77258	58749.13
1065991	chr8	rs146308710	142892049	C	T	0.985	0.985	0.64	-0.0227979086760041	0.0467	0.6257	48403	68825	53125.09
1058396	chr8	rs11778716	142892537	C	G	0.544	0.542	0.967	0.0052959516591825	0.0088	0.5497	53386	77258	58749.13
1063289	chr8	rs75960007	142893438	G	A	0.936	0.934	0.929	-0.0136020904182857	0.0181	0.4535	53386	77258	58749.13
1072555	chr8	rs188832905	142893574	G	C	0.98	0.98	0.607	0.0270994698817177	0.0403	0.5015	53316	77188	58679.13
1072820	chr8	rs11786376	142893675	G	A	0.609	0.608	0.964	0.0081963182244858	0.009	0.3579	53386	77258	58749.13
1072771	chr8	rs143443965	142893697	C	T	0.987	0.987	0.604	-0.0078003437327339	0.0595	0.8962	36783	49672	39586.07
1062882	chr8	rs1345144	142893984	A	G	0.447	0.448	0.961	-0.0094040800752939	0.0088	0.2858	53386	77258	58749.13
1073791	chr8	rs13256308	142895919	G	A	0.0546	0.0552	0.97	-0.0006001800720324	0.0193	0.9748	53386	77258	58749.13
1063642	chr8	rs6583557	142896378	C	T	0.0545	0.0551	0.972	0.0001999800026662	0.0193	0.9909	53386	77258	58749.13
1061892	chr8	rs6583558	142896493	T	C	0.0545	0.0551	0.973	0.0005998200719675	0.0193	0.9767	53386	77258	58749.13
1060095	chr8	rs7387130	142896928	T	C	0.0541	0.0548	0.973	-0.0021022080918702	0.0193	0.9125	53386	77258	58749.13
1066851	chr8	rs4917230	142897314	T	C	0.608	0.607	0.967	0.007997931111062	0.0089	0.3716	53386	77258	58749.13
1061694	chr8	rs6583559	142897421	C	T	0.0545	0.0551	0.975	0.0007996801705642	0.0192	0.9668	53386	77258	58749.13
1068272	chr8	rs7001012	142897536	T	G	0.0545	0.055	0.975	0.0008995952428359	0.0192	0.9643	53386	77258	58749.13
1070092	chr8	rs117892032	142897670	T	A	0.953	0.952	0.652	0.0173977771764203	0.0252	0.4882	53386	77258	58749.13
1073495	chr8	rs6985874	142897992	G	A	0.0551	0.0557	0.975	-0.0017014466397575	0.0192	0.9306	53386	77258	58749.13
1067561	chr8	rs7840260	142898341	A	T	0.0545	0.055	0.977	0.0011992805754821	0.0192	0.9513	53386	77258	58749.13
1075709	chr8	rs7386266	142901450	T	G	0.0544	0.055	0.983	0.0012991557316201	0.0192	0.9453	53386	77258	58749.13
1065131	chr8	rs7386267	142901451	T	C	0.0551	0.0557	0.981	0.0003999200213268	0.0191	0.9832	53386	77258	58749.13
1059327	chr8	rs138016613	142901717	G	A	0.986	0.986	0.741	0.0280041964095973	0.0458	0.541	48040	67704	52253.01
1068606	chr8	rs6421317	142901745	C	G	0.0545	0.055	0.982	0.001099395443301	0.0192	0.9545	53386	77258	58749.13
1063241	chr8	rs754283	142901785	G	A	0.608	0.607	0.971	0.0082954970241069	0.0089	0.3519	53386	77258	58749.13
1065811	chr8	rs6421318	142902263	A	C	0.0551	0.0556	0.982	-0.001501126126267	0.0191	0.9355	53386	77258	58749.13
1064950	chr8	rs117470656	142902636	G	T	0.98	0.98	0.621	0.0572023017657484	0.0391	0.1439	53386	77258	58749.13
1074240	chr8	rs117782270	142903123	C	T	0.976	0.975	0.606	0.0103957761821204	0.0362	0.7745	53386	77258	58749.13
1070488	chr8	rs6991120	142903352	T	C	0.0549	0.0555	0.985	-0.001100605444033	0.0191	0.9531	53386	77258	58749.13
1071582	chr8	rs6421319	142903826	T	G	0.0544	0.055	0.986	0.0007996801705642	0.0191	0.9666	53386	77258	58749.13
1073513	chr8	rs7813185	142904692	A	G	0.0544	0.055	0.988	0.0008995952428359	0.0191	0.9607	53386	77258	58749.13
1072909	chr8	rs10103803	142904797	G	T	0.055	0.0555	0.987	-0.0016012813669738	0.0191	0.9331	53386	77258	58749.13
1072593	chr8	rs151004667	142905340	A	G	0.986	0.986	0.645	-0.0229002198863326	0.047	0.6257	50399	72390	55330.91
1065781	chr8	rs6421320	142906933	C	T	0.946	0.945	0.989	0.001099395443301	0.0192	0.9536	53386	77258	58749.13
1075730	chr8	rs72690748	142907165	T	C	0.899	0.899	0.711	-0.0112025145079934	0.017	0.508	53386	77258	58749.13
1070837	chr8	rs6583586	142907447	T	A	0.553	0.551	0.975	0.0087020272939009	0.0087	0.3217	53386	77258	58749.13
1073452	chr8	rs10282980	142907913	C	T	0.608	0.607	0.977	0.0082954970241069	0.0089	0.3516	53386	77258	58749.13
1058868	chr8	rs76579634	142907961	C	T	0.905	0.908	0.831	-0.0187955345843259	0.0162	0.2481	53386	77258	58749.13
1068280	chr8	rs7844263	142908377	C	T	0.608	0.607	0.978	0.0082954970241069	0.0089	0.349	53386	77258	58749.13
1069981	chr8	rs6583587	142908391	C	G	0.945	0.945	0.992	0.0003999200213268	0.019	0.9848	53386	77258	58749.13
1064254	chr8	rs7825079	142909060	C	T	0.945	0.945	0.993	0.0002999550089979	0.019	0.9863	53386	77258	58749.13
1065290	chr8	rs28453040	142909452	C	T	0.608	0.607	0.979	0.0084045823438103	0.0089	0.3468	53386	77258	58749.13
1070685	chr8	rs78754027	142909613	T	C	0.946	0.945	0.994	-0.0014009809156281	0.0191	0.9418	53386	77258	58749.13
1063674	chr8	rs13262901	142910209	G	A	0.608	0.607	0.98	0.0085037404912207	0.0089	0.3414	53386	77258	58749.13
1060477	chr8	rs77494649	142910237	A	G	0.954	0.953	0.933	-0.0310985871020312	0.0212	0.1413	53386	77258	58749.13
1059573	chr8	rs7013384	142910492	G	A	0.946	0.945	0.996	0.0006997551142732	0.0191	0.9722	53386	77258	58749.13
1068004	chr8	rs2316461	142910840	A	G	0.554	0.552	0.982	0.0086028888072678	0.0087	0.3261	53386	77258	58749.13
1064752	chr8	rs6583592	142911018	T	C	0.946	0.945	0.996	-0.0019018072895963	0.0191	0.9222	53386	77258	58749.13
1062763	chr8	rs2316460	142911029	T	G	0.554	0.552	0.982	0.0086028888072678	0.0087	0.3263	53386	77258	58749.13
1063983	chr8	rs6583593	142911114	C	T	0.946	0.946	0.997	-0.0029042131473898	0.0192	0.8813	53386	77258	58749.13
1063862	chr8	rs2121474	142911466	G	A	0.608	0.607	0.982	0.0084045823438103	0.0089	0.342	53386	77258	58749.13
1065210	chr8	rs74441500	142911779	C	T	0.987	0.988	0.623	-0.0649972930239685	0.0659	0.3238	30287	42766	32584.71
1067153	chr8	rs6995285	142912389	G	A	0.608	0.607	0.984	0.0085037404912207	0.0089	0.3395	53386	77258	58749.13
1060207	chr8	rs7813910	142912425	T	A	0.553	0.551	0.984	0.0090984829852593	0.0087	0.2982	53386	77258	58749.13
1071107	chr8	rs56244432	142912610	G	T	0.982	0.981	0.764	0.0247999239054771	0.0367	0.5006	52428	75603	57541.49
1066446	chr8	rs12676766	142912744	A	G	0.945	0.944	0.993	0.0020977980821461	0.019	0.9126	53386	77258	58749.13
1063341	chr8	rs12676767	142912749	A	C	0.945	0.944	0.993	0.0020977980821461	0.019	0.9138	53386	77258	58749.13
1060324	chr8	rs11774264	142912905	C	T	0.608	0.607	0.985	0.0081963182244858	0.0089	0.355	53386	77258	58749.13
1066865	chr8	rs7387757	142914188	A	G	0.946	0.945	0.994	-0.0009004052431641	0.0191	0.9641	53386	77258	58749.13
1064044	chr8	rs143883410	142914364	T	A	0.988	0.989	0.615	-0.123603692861948	0.0643	0.05469	34748	50972	38655.46
1066260	chr8	rs10095287	142914797	C	T	0.773	0.771	0.913	0.0165030720990143	0.0107	0.124	53386	77258	58749.13
1059491	chr8	rs60120846	142914876	G	T	0.946	0.945	0.993	0.0017983819413794	0.0191	0.9252	53386	77258	58749.13
1066542	chr8	rs80325773	142915298	G	A	0.936	0.934	0.961	-0.0127003085782322	0.0179	0.4765	53386	77258	58749.13
1061374	chr8	rs12678389	142915360	A	T	0.487	0.485	0.985	0.0056042667198317	0.0087	0.5209	53386	77258	58749.13
1061379	chr8	rs6583601	142915906	T	G	0.945	0.944	0.993	0.0017983819413794	0.019	0.9233	53386	77258	58749.13
1063466	chr8	rs6583603	142916921	G	A	0.946	0.945	0.994	-0.0006001800720324	0.019	0.9757	53386	77258	58749.13
1072232	chr8	rs7838292	142917094	T	C	0.608	0.607	0.989	0.0082954970241069	0.0088	0.3493	53386	77258	58749.13
1063083	chr8	rs7824056	142917171	G	T	0.608	0.607	0.989	0.0085037404912207	0.0088	0.3362	53386	77258	58749.13
1069414	chr8	rs10113291	142917823	G	T	0.608	0.607	0.989	0.0082954970241069	0.0088	0.3484	53386	77258	58749.13
1068229	chr8	rs141384104	142919361	G	A	0.982	0.981	0.85	-0.0334016766340304	0.0367	0.3618	48176	69783	53061.65
1059408	chr8	rs79104587	142921359	C	T	0.968	0.967	0.667	0.0280041964095973	0.03	0.3504	53200	76329	58439.19
1058950	chr8	rs6583614	142921869	A	G	0.945	0.945	0.999	-0.0022024235552	0.0189	0.9075	53386	77258	58749.13
1071757	chr8	rs79069780	142922033	C	G	0.954	0.953	0.957	-0.0315009870620622	0.021	0.1332	53386	77258	58749.13
1063411	chr8	rs6998435	142922418	C	T	0.945	0.944	0.996	0.0013990209137074	0.0189	0.9412	53386	77258	58749.13
1066190	chr8	rs9773641	142922512	G	T	0.944	0.943	0.994	0.0002999550089979	0.0188	0.9885	53386	77258	58749.13
1071403	chr8	rs7012868	142923376	T	A	0.945	0.945	0.997	-0.0014009809156281	0.0189	0.9398	53386	77258	58749.13
1059731	chr8	rs7012875	142923384	G	A	0.552	0.551	0.998	0.0081963182244858	0.0086	0.344	53386	77258	58749.13
1060656	chr8	rs1446940	142924017	A	G	0.551	0.55	0.996	0.0080971295874548	0.0086	0.3491	53386	77258	58749.13
1075261	chr8	rs6997250	142924383	C	T	0.608	0.607	0.997	0.0077002766261879	0.0088	0.3795	53386	77258	58749.13
1070235	chr8	rs6583615	142924996	T	C	0.945	0.945	0.996	-0.0019018072895963	0.019	0.9199	53386	77258	58749.13
1060980	chr8	rs140041410	142925503	G	A	0.979	0.979	0.857	-0.0507039943747058	0.0339	0.1344	49252	70481	54120.3
1061452	chr8	rs1446938	142925810	T	C	0.551	0.55	0.996	0.007997931111062	0.0086	0.3523	53386	77258	58749.13
1075630	chr8	rs72690758	142926032	C	T	0.981	0.981	0.78	0.0183996828453635	0.0364	0.613	52212	75365	57315.02
1074171	chr8	rs1562371	142926138	C	T	0.936	0.935	0.978	-0.0120017335415971	0.0178	0.5003	53386	77258	58749.13
1062300	chr8	rs13281454	142926264	G	A	0.608	0.607	0.996	0.0084045823438103	0.0088	0.3417	53386	77258	58749.13
1067258	chr8	rs13281464	142926271	G	A	0.607	0.606	0.996	0.0089002747867194	0.0088	0.3136	53386	77258	58749.13
1069863	chr8	rs11777394	142926318	C	T	0.608	0.607	0.997	0.0082954970241069	0.0088	0.3455	53386	77258	58749.13
1066111	chr8	rs7388323	142926447	A	G	0.551	0.55	0.997	0.007997931111062	0.0086	0.3567	53386	77258	58749.13
1068546	chr8	rs9785077	142926691	T	C	0.607	0.606	0.997	0.0088011559530687	0.0088	0.3201	53386	77258	58749.13
1073341	chr8	rs9785126	142926892	C	T	0.607	0.606	0.998	0.0085037404912207	0.0088	0.3325	53386	77258	58749.13
1069362	chr8	rs9785081	142926997	T	C	0.552	0.55	0.999	0.007997931111062	0.0086	0.3517	53386	77258	58749.13
1067505	chr8	rs1966800	142927796	T	C	0.607	0.606	0.998	0.0085037404912207	0.0088	0.3356	53386	77258	58749.13
1067960	chr8	rs3926193	142928211	A	G	0.543	0.541	0.996	0.0053954185169075	0.0086	0.5353	53386	77258	58749.13
1070344	chr8	rs11990132	142928397	C	T	0.608	0.607	0.998	0.0081963182244858	0.0088	0.3537	53386	77258	58749.13
1062050	chr8	rs6994141	142928470	C	T	0.936	0.934	0.982	-0.0135007260538548	0.0177	0.4463	53386	77258	58749.13
1072811	chr8	rs11786180	142929070	G	A	0.608	0.607	0.998	0.0081963182244858	0.0088	0.3539	53386	77258	58749.13
1074022	chr8	rs55982805	142929107	A	G	0.945	0.944	0.994	-0.0033957590691798	0.019	0.8557	53386	77258	58749.13
1070910	chr8	rs11780416	142929736	C	T	0.608	0.607	0.998	0.0081963182244858	0.0088	0.3539	53386	77258	58749.13
1058599	chr8	rs6583617	142930092	T	A	0.945	0.944	0.994	-0.0032954239497972	0.0189	0.8635	53386	77258	58749.13
1075082	chr8	rs140074442	142930099	G	A	0.988	0.987	0.915	0.0737986386007454	0.0482	0.1257	38155	54022	42348.68
1065010	chr8	rs7388266	142930404	C	T	0.945	0.944	0.994	-0.0031950988965408	0.0189	0.8658	53386	77258	58749.13
1064069	chr8	rs117006293	142930405	G	A	0.985	0.985	0.658	-0.0326988269632397	0.0456	0.4726	48652	69034	53352.75
1063375	chr8	rs1446939	142930514	C	T	0.487	0.485	1.0	0.0047984689115734	0.0086	0.5796	53386	77258	58749.13
1062282	chr8	rs7010301	142931515	C	T	0.982	0.981	0.979	0.0259016375226531	0.034	0.4468	49292	70890	54093.23
1062238	chr8	rs6985015	142932009	T	C	0.936	0.934	0.981	-0.0124977728299804	0.0177	0.4816	53386	77258	58749.13
1060900	chr8	rs6985157	142932072	C	T	0.946	0.946	0.992	-0.0036968248442897	0.0192	0.8463	53386	77258	58749.13
1072416	chr8	rs6985498	142932284	T	C	0.553	0.55	0.993	0.0084045823438103	0.0087	0.3326	53386	77258	58749.13
1064704	chr8	rs11777156	142933453	G	C	0.554	0.55	0.991	0.0089993837968006	0.0087	0.301	53386	77258	58749.13
1073170	chr8	rs190091663	142933592	G	A	0.986	0.985	0.765	0.0009995003330834	0.0436	0.9821	49220	71200	53966.87
1072046	chr8	rs935452	142933726	C	T	0.619	0.617	0.993	0.0115035793834154	0.0089	0.196	53386	77258	58749.13
1063016	chr8	rs11988083	142934184	G	T	0.619	0.617	0.993	0.0112959597418516	0.0089	0.2034	53386	77258	58749.13
1063760	chr8	rs78767909	142934354	G	A	0.935	0.934	0.977	-0.0095050300143049	0.0177	0.589	53386	77258	58749.13
1071750	chr8	rs78446923	142934491	C	T	0.936	0.934	0.976	-0.0116981574124923	0.0177	0.5091	53386	77258	58749.13
1063835	chr8	rs75653563	142934586	G	A	0.9	0.904	0.913	-0.0142003494011414	0.0152	0.3514	53386	77258	58749.13
1069187	chr8	rs13267482	142934642	T	C	0.619	0.617	0.992	0.0114047182634362	0.0089	0.1978	53386	77258	58749.13
1069369	chr8	rs151164766	142934954	C	A	0.986	0.986	0.692	0.0013990209137074	0.0447	0.9754	52642	74731	57675.93
1067552	chr8	rs116370472	142934995	C	T	0.935	0.934	0.968	-0.0111013930711739	0.0177	0.5298	53386	77258	58749.13
1067492	chr8	rs68094551	142935325	G	A	0.618	0.617	0.987	0.0119977384336167	0.0089	0.1775	53386	77258	58749.13
1063360	chr8	rs1542194	142935678	A	G	0.935	0.933	0.967	-0.0131966945943914	0.0177	0.4544	53386	77258	58749.13
1065773	chr8	rs115842867	142936182	A	C	0.94	0.939	0.94	-0.0135007260538548	0.0187	0.4699	53386	77258	58749.13
1063072	chr8	rs77937063	142936844	A	G	0.847	0.85	0.953	-0.0164953025291975	0.0123	0.1799	53386	77258	58749.13
1074443	chr8	rs117776716	142937043	C	T	0.978	0.978	0.705	-0.0264979913062283	0.0353	0.4539	53254	76934	58579.46
1064824	chr8	rs76075010	142937636	T	A	0.831	0.834	0.966	-0.0137034650584925	0.0117	0.2426	53386	77258	58749.13
1075788	chr8	rs77938269	142937640	C	T	0.849	0.852	0.961	-0.0207028323592018	0.0123	0.0926	53386	77258	58749.13
1067777	chr8	rs74779289	142937739	T	C	0.982	0.981	0.974	0.0100988346774146	0.0335	0.7637	50235	72364	55176.77
1063551	chr8	rs76166546	142937864	G	T	0.982	0.981	0.976	0.0150954876453349	0.0336	0.6523	49921	71974	54828.87
1071458	chr8	rs28657765	142938133	G	A	0.617	0.616	0.99	0.0105046326450854	0.0089	0.2368	53386	77258	58749.13
1071142	chr8	rs77524560	142938860	G	A	0.982	0.981	0.978	0.0183996828453635	0.0337	0.5839	49921	71974	54828.87
1069126	chr8	rs7388547	142939269	G	A	0.446	0.447	0.988	0.0021975835434872	0.0087	0.7976	53386	77258	58749.13
1075577	chr8	rs4917320	142940178	A	G	0.464	0.465	0.989	0.0004998750416509	0.0087	0.9566	53386	77258	58749.13
1060424	chr8	rs34694431	142940621	T	A	0.843	0.842	0.986	0.0006997551142732	0.0119	0.9529	53386	77258	58749.13
1067712	chr8	rs9792336	142940649	G	A	0.945	0.945	0.981	0.0003999200213268	0.0192	0.9834	53386	77258	58749.13
1071018	chr8	rs72690772	142940880	C	T	0.843	0.842	0.986	0.0008995952428359	0.0119	0.9425	53386	77258	58749.13
1062444	chr8	rs62512160	142941028	C	T	0.622	0.623	0.983	-0.0005001250416822	0.009	0.9535	53386	77258	58749.13
1063650	chr8	rs35223302	142941094	T	C	0.843	0.842	0.985	0.0007996801705642	0.0119	0.9472	53386	77258	58749.13
1069858	chr8	rs35460878	142942099	C	T	0.631	0.63	0.953	-0.0055956263571598	0.0091	0.5376	53386	77258	58749.13
1073555	chr8	rs75199149	142942580	G	A	0.945	0.945	0.98	0.0	0.0192	0.9993	53386	77258	58749.13
1059161	chr8	rs4917239	142942631	T	C	0.843	0.842	0.99	0.0008995952428359	0.0119	0.9398	53386	77258	58749.13
1072629	chr8	rs78304695	142942774	G	A	0.984	0.984	0.655	-0.0388032003238938	0.0454	0.3933	48596	69433	53418.08
1066969	chr8	rs4917319	142943055	G	T	0.95	0.95	0.862	0.0092966519050945	0.0213	0.663	53386	77258	58749.13
1067300	chr8	rs72690775	142943063	C	T	0.843	0.842	0.989	0.0009995003330834	0.0119	0.9305	53386	77258	58749.13
1072203	chr8	rs117027151	142943615	C	A	0.984	0.984	0.657	-0.0404991299799539	0.0452	0.3706	48596	69433	53418.08
1075932	chr8	rs34509488	142943923	T	C	0.842	0.842	0.989	0.0006997551142732	0.0119	0.9528	53386	77258	58749.13
1073098	chr8	rs62512161	142944021	C	T	0.621	0.623	0.989	-0.0009004052431641	0.0089	0.9177	53386	77258	58749.13
1072164	chr8	rs34024785	142944022	G	A	0.95	0.952	0.912	-0.0559039069452338	0.0209	0.00746	53386	77258	58749.13
1066569	chr8	rs13271338	142944565	A	G	0.842	0.842	0.989	0.0006997551142732	0.0119	0.9554	53386	77258	58749.13
1059826	chr8	rs11167096	142944576	G	A	0.464	0.465	0.994	0.0001999800026662	0.0087	0.9843	53386	77258	58749.13
1063959	chr8	rs7813281	142944611	G	A	0.982	0.981	0.98	0.0264958638039652	0.0331	0.4234	50831	72714	55645.07
1068901	chr8	rs147903598	142945099	C	T	0.982	0.981	0.98	0.0215951374365897	0.0335	0.5183	49895	71907	54779.81
1061025	chr8	rs9792219	142945108	C	T	0.945	0.945	0.979	9.99950003332973e-05	0.0192	0.997	53386	77258	58749.13
1067988	chr8	rs58746247	142945374	G	A	0.945	0.945	0.979	0.0	0.0192	0.998	53386	77258	58749.13
1075159	chr8	rs117146720	142945614	G	A	0.95	0.952	0.915	-0.0544984253364989	0.0209	0.009092	53386	77258	58749.13
1058597	chr8	rs4917318	142945670	G	A	0.843	0.842	0.99	0.0008995952428359	0.0119	0.9397	53386	77258	58749.13
1058383	chr8	rs935454	142945841	A	G	0.446	0.446	0.997	0.0027960873020011	0.0087	0.7503	53386	77258	58749.13
1062272	chr8	rs935455	142945885	G	A	0.843	0.842	0.99	0.0007996801705642	0.0119	0.9487	53386	77258	58749.13
1060495	chr8	rs935456	142945953	T	C	0.982	0.981	0.98	0.0255995183002125	0.0332	0.44	50831	72714	55645.07
1063535	chr8	rs4917238	142946225	T	C	0.391	0.391	0.996	0.0030952049073025	0.0088	0.7225	53386	77258	58749.13
1060932	chr8	rs74950963	142946505	C	T	0.977	0.978	0.643	-0.0138961051921114	0.0364	0.7033	53386	77258	58749.13
1073140	chr8	rs66873603	142946760	A	G	0.72	0.725	0.952	-0.0092022107647994	0.0099	0.3498	53386	77258	58749.13
1074214	chr8	rs72690779	142946780	A	G	0.735	0.739	0.978	-0.0064004391810282	0.0099	0.5174	53386	77258	58749.13
1074434	chr8	rs7008707	142946967	T	C	0.446	0.446	0.998	0.0025966258472659	0.0087	0.763	53386	77258	58749.13
1058802	chr8	rs11785510	142947130	A	G	0.464	0.465	0.995	9.99950003332973e-05	0.0086	0.9952	53386	77258	58749.13
1059589	chr8	rs11774910	142947136	G	T	0.464	0.465	0.995	9.99950003332973e-05	0.0086	0.9951	53386	77258	58749.13
1069666	chr8	rs11775637	142947393	G	A	0.843	0.843	0.99	0.0006997551142732	0.0119	0.9508	53386	77258	58749.13
1063349	chr8	rs11782791	142947606	C	T	0.843	0.843	0.989	0.0032048589489113	0.0119	0.7861	53386	77258	58749.13
1060467	chr8	rs11167097	142947809	A	G	0.391	0.391	0.995	0.0030952049073025	0.0088	0.7228	53386	77258	58749.13
1072817	chr8	rs11167098	142947841	G	C	0.462	0.463	0.995	0.001099395443301	0.0087	0.9015	53386	77258	58749.13
1063275	chr8	rs7843278	142948309	T	C	0.446	0.447	0.999	0.0018981972830802	0.0087	0.8221	53386	77258	58749.13
1058525	chr8	rs62512162	142948396	G	A	0.621	0.623	0.994	-0.001300845733048	0.0089	0.882	53386	77258	58749.13
1060067	chr8	rs6989799	142948626	A	G	0.446	0.447	0.999	0.0021975835434872	0.0087	0.7991	53386	77258	58749.13
1065800	chr8	rs6583640	142949112	A	G	0.621	0.623	0.995	-0.001501126126267	0.0089	0.8674	53386	77258	58749.13
1069379	chr8	rs4917237	142949276	A	G	0.446	0.446	0.999	0.0023971245997214	0.0087	0.7795	53386	77258	58749.13
1059489	chr8	rs77093438	142949328	G	A	0.946	0.945	0.972	-0.0001000050003333	0.0193	0.9974	53386	77258	58749.13
1075699	chr8	rs4917236	142949616	A	G	0.445	0.446	1.0	0.0024968801985871	0.0087	0.7762	53386	77258	58749.13
1070660	chr8	rs62512163	142949695	A	G	0.621	0.623	0.993	-0.0018016219466282	0.0089	0.8405	53386	77258	58749.13
1070691	chr8	rs62512164	142949721	A	G	0.621	0.623	0.993	-0.0017014466397575	0.0089	0.8447	53386	77258	58749.13
1071885	chr8	rs74632478	142949829	G	A	0.9	0.904	0.929	-0.0164953025291975	0.0151	0.2743	53386	77258	58749.13
1073591	chr8	rs78975066	142949833	A	G	0.901	0.905	0.921	-0.0171970248285215	0.0152	0.2566	53386	77258	58749.13
1060530	chr8	rs62512166	142950007	A	G	0.621	0.623	0.992	-0.0016012813669738	0.0089	0.8613	53386	77258	58749.13
1059879	chr8	rs77628520	142950051	A	G	0.945	0.945	0.97	0.0003999200213268	0.0193	0.9832	53386	77258	58749.13
1071000	chr8	rs62512167	142950284	C	T	0.621	0.622	0.989	-0.0001000050003333	0.0089	0.9912	53386	77258	58749.13
1071545	chr8	rs116642404	142950744	C	T	0.982	0.981	0.973	0.0136957831289865	0.0334	0.6816	50780	72789	55663.3
1073482	chr8	rs1992805	142950775	C	T	0.615	0.614	0.998	0.0117012723076411	0.0088	0.1869	53386	77258	58749.13
1070868	chr8	rs78906401	142952586	C	T	0.845	0.848	0.988	-0.0198048272985997	0.012	0.09999	53386	77258	58749.13
1066180	chr8	rs111239108	142952866	C	A	0.845	0.848	0.988	-0.0198048272985997	0.012	0.1003	53386	77258	58749.13
1066837	chr8	rs75859483	142956633	G	A	0.846	0.849	0.987	-0.0187038311937836	0.012	0.1206	53386	77258	58749.13
1073151	chr8	rs145565712	142956691	C	T	0.986	0.985	0.789	0.0315955615897506	0.0434	0.4665	48225	69100	52945.55
1060044	chr8	rs72690786	142956904	C	T	0.97	0.971	0.738	-0.0620988329318545	0.0298	0.03748	51948	73655	56755.61
1073011	chr8	rs1446935	142970833	G	A	0.64	0.636	0.97	0.0262036654966364	0.0091	0.003881	53386	77258	58749.13
1072563	chr8	rs11167102	142971870	G	A	0.478	0.477	0.975	0.0135971385060249	0.0087	0.1191	53386	77258	58749.13
1059833	chr8	rs12546975	142971943	C	T	0.839	0.842	0.994	-0.0194988734340555	0.0118	0.09754	53386	77258	58749.13
1065344	chr8	rs11167103	142972130	A	G	0.478	0.477	0.975	0.0135971385060249	0.0087	0.119	53386	77258	58749.13
1065471	chr8	rs10875475	142972220	A	G	0.478	0.476	0.975	0.0138042809763971	0.0087	0.1137	53386	77258	58749.13
1059843	chr8	rs12547538	142972383	C	T	0.839	0.842	0.995	-0.019294956182969	0.0118	0.1018	53386	77258	58749.13
1072725	chr8	rs28549192	142973859	T	G	0.477	0.476	0.972	0.0141001243787816	0.0087	0.1072	53386	77258	58749.13
1058439	chr8	rs4917322	142973908	C	A	0.641	0.636	0.969	0.0263010744193707	0.0091	0.003763	53386	77258	58749.13
1061300	chr8	rs116927692	142974018	T	C	0.974	0.973	0.818	0.0657034673241941	0.0297	0.02688	53386	77258	58749.13
1068032	chr8	rs12549089	142975118	C	A	0.84	0.843	0.988	-0.0198048272985997	0.0118	0.09488	53386	77258	58749.13
1064118	chr8	rs6987594	142975679	G	A	0.641	0.636	0.967	0.0259990758686168	0.0091	0.004207	53386	77258	58749.13
1072464	chr8	rs71516662	142975684	G	T	0.969	0.969	0.619	0.0100988346774146	0.032	0.7523	53386	77258	58749.13
1067830	chr8	rs6987755	142975775	G	A	0.84	0.843	0.986	-0.0196008476550609	0.0119	0.09835	53386	77258	58749.13
1068876	chr8	rs9644547	142976753	T	C	0.48	0.478	0.969	0.013202462677756	0.0087	0.1307	53386	77258	58749.13
1068078	chr8	rs6583547	142978884	A	G	0.636	0.631	0.961	0.0260965047212743	0.0091	0.00416	53386	77258	58749.13
1061958	chr8	rs6988575	142978944	A	T	0.84	0.843	0.982	-0.0198048272985997	0.0119	0.09634	53386	77258	58749.13
1071014	chr8	rs2028930	142980109	A	G	0.48	0.479	0.965	0.0129951954948113	0.0088	0.1381	53386	77258	58749.13
1073541	chr8	rs935461	142980434	C	T	0.641	0.637	0.962	0.0254045542217263	0.0091	0.005295	53386	77258	58749.13
1069544	chr8	rs10096662	142981721	A	T	0.642	0.637	0.956	0.0251022847608284	0.0092	0.006026	53386	77258	58749.13
1060604	chr8	rs6997165	142981881	C	T	0.84	0.843	0.973	-0.0207028323592018	0.0119	0.08338	53386	77258	58749.13
1075447	chr8	rs117992377	142982058	C	T	0.982	0.983	0.854	-0.0586041643160532	0.0419	0.1621	39447	52841	42428.53
1068879	chr8	rs28654384	142982521	G	A	0.641	0.637	0.952	0.0251022847608284	0.0092	0.00623	53386	77258	58749.13
1073438	chr8	rs145929586	142983159	T	G	0.984	0.985	0.651	-0.032502530761974	0.0439	0.4592	51196	72008	55817.43
1071542	chr8	rs6992390	142983570	G	A	0.84	0.843	0.967	-0.020498669477346	0.012	0.08623	53386	77258	58749.13
1070045	chr8	rs80195667	142983880	C	T	0.84	0.843	0.965	-0.0207028323592018	0.012	0.0843	53386	77258	58749.13
1059547	chr8	rs11167104	142984200	T	C	0.478	0.477	0.944	0.0129951954948113	0.0089	0.1416	53386	77258	58749.13
1070379	chr8	rs77898497	142984416	A	G	0.839	0.843	0.96	-0.0209989425960583	0.012	0.08039	53386	77258	58749.13
1074973	chr8	rs77980764	142984516	G	A	0.839	0.843	0.96	-0.0214994661132367	0.012	0.07328	53386	77258	58749.13
1063628	chr8	rs10108313	142984585	A	G	0.481	0.479	0.929	0.0119977384336167	0.0089	0.1802	53386	77258	58749.13
1071466	chr8	rs10875476	142985470	G	A	0.461	0.463	0.903	-0.0055956263571598	0.0091	0.5405	53386	77258	58749.13
1074241	chr8	rs11167105	142986040	C	A	0.406	0.409	0.934	-0.0114047880634385	0.0091	0.2079	53386	77258	58749.13
1067372	chr8	rs11167106	142986188	T	G	0.594	0.589	0.921	0.0154007965760229	0.0092	0.09265	53386	77258	58749.13
1073364	chr8	rs11167107	142986240	C	A	0.606	0.602	0.931	0.0118001041157506	0.0091	0.1954	53386	77258	58749.13
1073716	chr8	rs141146329	142986284	G	A	0.975	0.975	0.611	-0.0152963956259917	0.0358	0.6685	53386	77258	58749.13
1067074	chr8	rs62512207	142986418	G	C	0.981	0.981	0.613	0.0170045988158238	0.0413	0.6799	52862	74847	57891.56
1075033	chr8	rs11779226	142986450	G	A	0.606	0.602	0.932	0.0119977384336167	0.0091	0.1907	53386	77258	58749.13
1072048	chr8	rs6583548	142986509	G	A	0.411	0.415	0.936	-0.0105049846451474	0.0091	0.2474	53386	77258	58749.13
1069125	chr8	rs4917324	142987162	T	C	0.396	0.399	0.93	-0.0078003437327339	0.0092	0.3924	53386	77258	58749.13
1068993	chr8	rs4917325	142987165	A	G	0.4	0.402	0.923	-0.0071958279818024	0.0092	0.4293	53386	77258	58749.13
1060556	chr8	rs4917326	142987246	G	C	0.398	0.4	0.933	-0.0081027387031859	0.0091	0.374	53386	77258	58749.13
1074964	chr8	rs75210113	142987554	T	C	0.916	0.917	0.89	-0.0259949602770859	0.0165	0.1151	53386	77258	58749.13
1067477	chr8	rs4917243	142987681	C	T	0.406	0.409	0.936	-0.0092022107647994	0.0091	0.3119	53386	77258	58749.13
1071754	chr8	rs4917327	142988270	T	C	0.396	0.399	0.932	-0.0101008421794295	0.0091	0.2674	53386	77258	58749.13
1060825	chr8	rs4917244	142988312	G	A	0.405	0.408	0.935	-0.010302892995897	0.0091	0.2579	53386	77258	58749.13
1065000	chr8	rs1530590	142988791	A	G	0.396	0.399	0.933	-0.010302892995897	0.0091	0.2571	53386	77258	58749.13
1066365	chr8	rs1838905	142989116	G	A	0.397	0.4	0.933	-0.0101008421794295	0.0091	0.268	53386	77258	58749.13
1074593	chr8	rs1838904	142989174	T	G	0.396	0.399	0.933	-0.0105049846451474	0.0091	0.2504	53386	77258	58749.13
1066672	chr8	rs9644548	142989330	C	T	0.406	0.409	0.936	-0.0101008421794295	0.0091	0.2664	53386	77258	58749.13
1060545	chr8	rs12675549	142990149	C	T	0.395	0.399	0.931	-0.010302892995897	0.0091	0.2606	53386	77258	58749.13
1064180	chr8	rs11775705	142990150	C	T	0.608	0.604	0.93	0.0110981866660334	0.0092	0.2258	53386	77258	58749.13
1064262	chr8	rs56177626	142990457	C	T	0.849	0.85	0.911	-0.0079011318962572	0.0126	0.5331	53386	77258	58749.13
1062302	chr8	rs11780731	142990515	T	A	0.719	0.714	0.933	0.0193025022544974	0.0099	0.05098	53386	77258	58749.13
1066554	chr8	rs4917328	142990575	C	T	0.291	0.296	0.933	-0.0198048272985997	0.0098	0.043	53386	77258	58749.13
1061380	chr8	rs4917329	142990646	G	A	0.153	0.151	0.912	0.0080971295874548	0.0126	0.5174	53386	77258	58749.13
1070763	chr8	rs60757198	142991103	G	T	0.821	0.821	0.889	-0.0021022080918702	0.0119	0.8578	53386	77258	58749.13
1071027	chr8	rs79114588	142991108	A	G	0.96	0.96	0.892	0.0060019521956343	0.0233	0.7976	53386	77258	58749.13
1064828	chr8	rs34224344	142991139	C	G	0.148	0.148	0.893	0.0026963615477425	0.0128	0.8353	53386	77258	58749.13
1062312	chr8	rs35746087	142991333	G	A	0.208	0.207	0.903	0.0033045340083004	0.0112	0.7686	53386	77258	58749.13
1062009	chr8	rs75316669	142991778	C	A	0.91	0.909	0.913	0.0064988367398296	0.0158	0.6803	53386	77258	58749.13
1068053	chr8	rs117337018	142991801	C	T	0.987	0.987	0.568	0.0168964476597299	0.0601	0.7789	40377	54791	43824.93
1070807	chr8	rs77989810	142992137	T	C	0.956	0.955	0.745	0.0247999239054771	0.0243	0.3071	53386	77258	58749.13
1070957	chr8	rs75812220	142992346	C	G	0.952	0.952	0.903	0.0109992854583691	0.0212	0.6026	53386	77258	58749.13
1069553	chr8	rs76883459	142992680	G	A	0.951	0.95	0.85	-0.0144032303107437	0.0216	0.5044	53386	77258	58749.13
1065632	chr8	rs34258588	142992786	A	G	0.984	0.985	0.795	-0.0746050187378346	0.0439	0.08917	44281	61845	48199.45
1065095	chr8	rs1562369	142993394	C	T	0.982	0.982	0.815	0.0028958031120254	0.0437	0.9469	36615	55167	41090.45
1062376	chr8	rs77615252	142994952	T	C	0.953	0.952	0.904	0.0117012723076411	0.0212	0.5809	53386	77258	58749.13
1064915	chr8	rs74606040	142995202	G	A	0.912	0.912	0.918	0.0075017910703226	0.0159	0.6368	53386	77258	58749.13
1064117	chr8	rs7463711	142997063	G	A	0.0994	0.0997	0.922	-0.0050024916227914	0.015	0.74	53386	77258	58749.13
1062790	chr8	rs75193193	142997173	C	T	0.911	0.91	0.925	0.0069954745123864	0.0157	0.6563	53386	77258	58749.13
1058433	chr8	rs7831570	142999216	A	T	0.915	0.917	0.921	-0.0122041688389067	0.0162	0.4508	53386	77258	58749.13
1063246	chr8	rs1562374	142999731	A	G	0.873	0.875	0.921	-0.013399371963117	0.0136	0.3214	53386	77258	58749.13
1060991	chr8	rs143518073	143000247	A	G	0.985	0.985	0.621	-0.0112025145079934	0.0466	0.8103	50444	72085	55337.54
1063873	chr8	rs75367017	143001265	C	T	0.986	0.986	0.666	-0.0372035489975441	0.0476	0.4342	49110	66365	53388.46
1065205	chr8	rs35287277	143001641	T	C	0.92	0.921	0.927	-0.0189993500097828	0.0165	0.2501	53386	77258	58749.13
1059469	chr8	rs4392941	143001715	G	A	0.875	0.876	0.955	-0.0095958936734469	0.0134	0.4741	53386	77258	58749.13
1068865	chr8	rs58388633	143002043	G	A	0.882	0.883	0.931	-0.0065010863423599	0.0139	0.6416	53386	77258	58749.13
1069085	chr8	rs71516664	143002954	G	T	0.92	0.921	0.93	-0.0187955345843259	0.0165	0.2541	53386	77258	58749.13
1074476	chr8	rs7005204	143003723	G	A	0.244	0.243	0.95	0.0063001125484799	0.0103	0.5429	53386	77258	58749.13
1070656	chr8	rs4350018	143004167	C	T	0.959	0.959	0.931	0.0065981840282271	0.0226	0.7697	53386	77258	58749.13
1073658	chr8	rs4917247	143005062	A	C	0.876	0.876	0.964	-0.0086977157031958	0.0133	0.5152	53386	77258	58749.13
1067912	chr8	rs4917212	143005886	C	G	0.879	0.879	0.966	-0.0092022107647994	0.0134	0.4948	53386	77258	58749.13
1073169	chr8	rs55820740	143006113	C	T	0.892	0.892	0.93	-0.0095958936734469	0.0144	0.5031	53386	77258	58749.13
1060243	chr8	rs35284804	143006371	C	T	0.92	0.921	0.937	-0.0186019483996616	0.0164	0.2576	53386	77258	58749.13
1068541	chr8	rs34060275	143006546	C	T	0.92	0.921	0.938	-0.0186019483996616	0.0164	0.2579	53386	77258	58749.13
1066201	chr8	rs72696797	143007892	C	T	0.976	0.978	0.779	-0.101302095530325	0.0327	0.001939	52300	75056	57311.43
1075642	chr8	rs36098728	143008018	T	C	0.918	0.919	0.938	-0.0128015918372089	0.0163	0.4296	53386	77258	58749.13
1065523	chr8	rs733225	143008808	C	T	0.844	0.846	0.888	-0.0197028322758684	0.0126	0.1182	53386	77258	58749.13
1070717	chr8	rs35589100	143009025	C	T	0.245	0.244	0.958	0.0065981840282271	0.0103	0.5193	53386	77258	58749.13
1068686	chr8	rs34816936	143009957	G	A	0.921	0.922	0.948	-0.0177974390305806	0.0164	0.2778	53386	77258	58749.13
1063970	chr8	rs6998863	143010086	T	C	0.878	0.878	0.985	-0.008395140788382	0.0133	0.527	53386	77258	58749.13
1074395	chr8	rs4917249	143010150	A	G	0.956	0.955	0.938	0.0036034995896235	0.0218	0.8701	53386	77258	58749.13
1071010	chr8	rs4244240	143010270	G	A	0.88	0.88	0.984	-0.0088994831870327	0.0134	0.5068	53386	77258	58749.13
1059510	chr8	rs4244241	143010296	C	T	0.959	0.958	0.936	0.003902375817241	0.0224	0.8619	53386	77258	58749.13
1060105	chr8	rs4244242	143010501	G	A	0.878	0.878	0.986	-0.0076995657264405	0.0133	0.563	53386	77258	58749.13
1058587	chr8	rs75769985	143010570	C	T	0.959	0.959	0.938	0.0029955089797983	0.0225	0.8945	53386	77258	58749.13
1074440	chr8	rs4244243	143010600	T	C	0.878	0.878	0.987	-0.0084959889212643	0.0132	0.5231	53386	77258	58749.13
1070448	chr8	rs3937642	143010636	T	C	0.878	0.878	0.988	-0.008395140788382	0.0132	0.5259	53386	77258	58749.13
1064271	chr8	rs7003924	143010907	T	C	0.858	0.859	0.846	-0.0206007457079636	0.0134	0.1233	53386	77258	58749.13
1062940	chr8	rs112561863	143012178	C	T	0.957	0.957	0.681	-0.0549948736289312	0.0257	0.03242	53386	77258	58749.13
1074028	chr8	rs74565016	143012564	T	C	0.959	0.958	0.935	0.0027960873020011	0.0224	0.9022	53386	77258	58749.13
1068041	chr8	rs117940800	143013787	C	T	0.963	0.961	0.796	-0.001501126126267	0.0257	0.9543	52493	75664	57604.43
1073803	chr8	rs7844001	143013960	A	C	0.87	0.871	0.971	-0.010302892995897	0.013	0.4295	53386	77258	58749.13
1069577	chr8	rs6996758	143014812	T	A	0.753	0.755	0.965	-0.0094040800752939	0.0102	0.358	53386	77258	58749.13
1072854	chr8	rs34478488	143014980	G	A	0.963	0.964	0.906	-0.0380030548002074	0.0242	0.1168	53386	77258	58749.13
1063777	chr8	rs12114538	143015195	T	C	0.872	0.873	0.978	-0.0088994831870327	0.0131	0.4932	53386	77258	58749.13
1064570	chr8	rs4612374	143015586	C	T	0.955	0.955	0.935	-0.0105959392134034	0.0215	0.6215	53386	77258	58749.13
1059117	chr8	rs116943592	143015953	C	T	0.963	0.961	0.796	-0.0022024235552	0.0257	0.9313	52493	75664	57604.43
1066087	chr8	rs75907241	143016435	C	T	0.986	0.985	0.791	0.0049974917102918	0.0522	0.9237	32669	50060	36353.91
1069857	chr8	rs34037520	143017644	T	C	0.921	0.922	0.945	-0.0162005226717083	0.0165	0.3273	53386	77258	58749.13
1072001	chr8	rs113050673	143018001	C	T	0.954	0.954	0.932	-0.0115969858456632	0.0214	0.5888	53386	77258	58749.13
1072787	chr8	rs138611695	143018071	C	T	0.982	0.982	0.847	-0.0335050785573982	0.0363	0.3563	51210	71592	55689.77
1075652	chr8	rs72696800	143018268	C	T	0.891	0.892	0.941	-0.0101008421794295	0.0143	0.4785	53386	77258	58749.13
1063881	chr8	rs12676920	143018400	A	T	0.922	0.923	0.947	-0.0145960053074092	0.0165	0.3787	53386	77258	58749.13
1066374	chr8	rs4999020	143018646	A	G	0.0453	0.0454	0.935	0.0106035827841911	0.0215	0.6223	53386	77258	58749.13
1062883	chr8	rs4645593	143019157	C	T	0.127	0.126	0.98	0.0126990249774084	0.0131	0.3315	53386	77258	58749.13
1064868	chr8	rs76527783	143019255	G	A	0.952	0.95	0.755	0.0225048553400694	0.0231	0.3305	53386	77258	58749.13
1062637	chr8	rs935459	143019293	C	T	0.882	0.882	0.949	-0.0069037763167944	0.0137	0.6146	53386	77258	58749.13
1064906	chr8	rs4541966	143020036	G	A	0.127	0.126	0.979	0.0121953336998771	0.0131	0.3531	53386	77258	58749.13
1068995	chr8	rs4333638	143020058	G	A	0.127	0.126	0.979	0.012096540947233	0.0131	0.3572	53386	77258	58749.13
1068288	chr8	rs4541967	143020081	G	A	0.127	0.126	0.979	0.0119977384336167	0.0131	0.3588	53386	77258	58749.13
1073776	chr8	rs7845056	143020731	C	T	0.394	0.39	0.894	0.013202462677756	0.0094	0.1596	53386	77258	58749.13
1061715	chr8	rs71516665	143021166	T	G	0.922	0.923	0.946	-0.0150019689183474	0.0165	0.3628	53386	77258	58749.13
1069127	chr8	rs6583552	143021386	C	T	0.127	0.126	0.98	0.0125015292229252	0.0131	0.3406	53386	77258	58749.13
1073314	chr8	rs34053892	143021422	G	C	0.922	0.923	0.946	-0.0151034855773182	0.0165	0.3601	53386	77258	58749.13
1063714	chr8	rs6583553	143021659	C	G	0.245	0.243	0.974	0.0099998345783334	0.0102	0.3259	53386	77258	58749.13
1065743	chr8	rs6991768	143021945	A	G	0.0453	0.0454	0.935	0.0106035827841911	0.0215	0.6215	53386	77258	58749.13
1060189	chr8	rs6583554	143022153	T	C	0.0453	0.0454	0.935	0.0106035827841911	0.0215	0.6227	53386	77258	58749.13
1061896	chr8	rs10216552	143022507	T	G	0.0453	0.0454	0.934	0.0106035827841911	0.0215	0.6213	53386	77258	58749.13
1074570	chr8	rs111363739	143022710	C	T	0.984	0.984	0.681	-0.0008003201707691	0.0429	0.9849	51952	75399	57254.11
1059444	chr8	rs183426504	143022750	C	T	0.984	0.984	0.801	-0.0548997899816623	0.0428	0.1993	43452	63627	48190.39
1075616	chr8	rs935458	143022865	C	G	0.125	0.124	0.978	0.0131037693769772	0.0132	0.3226	53386	77258	58749.13
1074949	chr8	rs4404952	143023061	G	A	0.0453	0.0454	0.934	0.0106035827841911	0.0215	0.6221	53386	77258	58749.13
1062850	chr8	rs744344	143023215	G	C	0.124	0.123	0.977	0.0126002819757385	0.0132	0.3407	53386	77258	58749.13
1059852	chr8	rs744343	143023290	C	G	0.246	0.244	0.975	0.0100988346774146	0.0101	0.3217	53386	77258	58749.13
1068057	chr8	rs744342	143023457	C	A	0.125	0.124	0.976	0.0129951954948113	0.0132	0.3265	53386	77258	58749.13
1073497	chr8	rs4260922	143023510	A	C	0.0454	0.0456	0.932	0.0099998345783334	0.0215	0.6413	53386	77258	58749.13
1074352	chr8	rs4501617	143023538	A	C	0.0455	0.0456	0.932	0.0101978249764461	0.0215	0.6368	53386	77258	58749.13
1068307	chr8	rs76678776	143023546	T	C	0.955	0.955	0.933	-0.0108991808690006	0.0216	0.6131	53386	77258	58749.13
1060327	chr8	rs61227053	143023795	G	A	0.922	0.923	0.944	-0.0139975096438537	0.0165	0.3986	53386	77258	58749.13
1073442	chr8	rs116933938	143024122	C	T	0.955	0.955	0.933	-0.0114958245134845	0.0215	0.5927	53386	77258	58749.13
1059830	chr8	rs13281152	143024970	A	T	0.127	0.126	0.979	0.0112959597418516	0.0131	0.3877	53386	77258	58749.13
1065015	chr8	rs34293962	143025036	C	T	0.127	0.126	0.978	0.0116024307308398	0.0131	0.3777	53386	77258	58749.13
1064546	chr8	rs6583555	143025159	G	A	0.124	0.123	0.977	0.0124027667170427	0.0132	0.3478	53386	77258	58749.13
1065789	chr8	rs7846274	143025228	A	T	0.245	0.244	0.978	0.009504687014246	0.0101	0.3488	53386	77258	58749.13
1074636	chr8	rs34960479	143026607	C	T	0.964	0.965	0.884	-0.0328951617042694	0.0247	0.1822	53386	77258	58749.13
1074165	chr8	rs4244244	143027514	C	T	0.245	0.244	0.98	0.009197572354042	0.0101	0.3614	53386	77258	58749.13
1072277	chr8	rs7814977	143029567	G	A	0.125	0.124	0.976	0.0126002819757385	0.0132	0.3412	53386	77258	58749.13
1064092	chr8	rs77889234	143029584	C	T	0.861	0.863	0.802	-0.013004189135254	0.0141	0.3573	53386	77258	58749.13
1062649	chr8	rs67132476	143029814	T	C	0.882	0.882	0.958	-0.0054950702819798	0.0137	0.6877	53386	77258	58749.13
1069162	chr8	rs4917250	143029954	G	T	0.125	0.124	0.977	0.0119977384336167	0.0132	0.3617	53386	77258	58749.13
1066809	chr8	rs71516667	143032905	C	A	0.876	0.877	0.976	-0.0124977728299804	0.0132	0.3466	53386	77258	58749.13
1072265	chr8	rs4917217	143034048	C	T	0.246	0.244	0.986	0.009197572354042	0.0101	0.3633	53386	77258	58749.13
1062022	chr8	rs4917251	143034943	C	T	0.125	0.124	0.976	0.0131037693769772	0.0132	0.3209	53386	77258	58749.13
1074920	chr8	rs56579226	143035768	C	A	0.664	0.664	0.778	-0.0014009809156281	0.0104	0.8898	53386	77258	58749.13
1060091	chr8	rs9694428	143036096	C	T	0.127	0.126	0.974	0.0126990249774084	0.0131	0.3331	53386	77258	58749.13
1065505	chr8	rs9692923	143036212	C	T	0.127	0.126	0.974	0.0126002819757385	0.0131	0.3355	53386	77258	58749.13
1066375	chr8	rs12675513	143037625	G	T	0.922	0.923	0.937	-0.0130953713122409	0.0166	0.4307	53386	77258	58749.13
1059355	chr8	rs4297064	143037829	T	C	0.125	0.124	0.971	0.0134984841513417	0.0133	0.3073	53386	77258	58749.13
1068507	chr8	rs13278238	143038177	T	C	0.922	0.923	0.937	-0.013004189135254	0.0166	0.4338	53386	77258	58749.13
1058732	chr8	rs4917252	143038314	A	G	0.125	0.124	0.971	0.0138042809763971	0.0132	0.2979	53386	77258	58749.13
1061156	chr8	rs79016392	143038680	A	G	0.963	0.962	0.8	-0.0009004052431641	0.0259	0.9729	52493	75664	57604.43
1064088	chr8	rs10087678	143038945	T	C	0.125	0.124	0.97	0.0136957831289865	0.0133	0.302	53386	77258	58749.13
1068315	chr8	rs117462872	143038991	A	G	0.985	0.985	0.732	-0.0040983869261633	0.043	0.9235	51155	74290	56362.32
1058884	chr8	rs34356284	143039031	C	G	0.876	0.877	0.969	-0.0144032303107437	0.0133	0.2794	53386	77258	58749.13
1063141	chr8	rs4917253	143039464	T	G	0.248	0.247	0.966	0.0078987227933553	0.0102	0.4398	53386	77258	58749.13
1067970	chr8	rs4244245	143039810	G	A	0.125	0.123	0.966	0.0139029051689914	0.0133	0.297	53386	77258	58749.13
1074540	chr8	rs10098773	143041259	T	C	0.127	0.126	0.961	0.013202462677756	0.0132	0.3193	53386	77258	58749.13
1068817	chr8	rs79137459	143042350	G	A	0.954	0.954	0.912	-0.0164038098256767	0.0217	0.4501	53386	77258	58749.13
1062443	chr8	rs12682599	143042490	C	T	0.911	0.911	0.873	-0.0021022080918702	0.0162	0.8961	53386	77258	58749.13
1062242	chr8	rs4130074	143042604	A	C	0.283	0.283	0.929	0.00730326611012	0.01	0.461	53386	77258	58749.13
1065103	chr8	rs67676203	143042828	C	T	0.856	0.855	0.884	-0.0060985584618694	0.0131	0.6391	53386	77258	58749.13
1064683	chr8	rs183017949	143043246	A	G	0.983	0.983	0.702	-0.0366017456445608	0.0408	0.3691	49924	71345	54643.5
1071730	chr8	rs532711852	143043250	A	G	0.982	0.982	0.705	-0.0216016445577609	0.0406	0.5944	47931	69839	52927.89
1063438	chr8	rs28631761	143043314	T	G	0.191	0.191	0.756	0.0021975835434872	0.0127	0.8626	53386	77258	58749.13
1059927	chr8	rs61440821	143043775	A	G	0.879	0.878	0.83	-0.0110002818588653	0.0145	0.4467	53386	77258	58749.13
1074243	chr8	rs4076554	143044824	T	A	0.786	0.785	0.932	-0.015895669405385	0.0109	0.1445	53386	77258	58749.13
1071899	chr8	rs4917255	143045846	G	A	0.905	0.905	0.959	-0.0174005146801673	0.015	0.247	53386	77258	58749.13
1071331	chr8	rs11774404	143046492	G	A	0.972	0.973	0.677	-0.0737003629299574	0.0322	0.02223	53386	77258	58749.13
1062258	chr8	rs10106516	143046546	T	C	0.771	0.77	0.953	-0.0153979421800967	0.0105	0.143	53386	77258	58749.13
1066314	chr8	rs4917256	143047081	C	T	0.902	0.902	0.982	-0.013004189135254	0.0147	0.3759	53386	77258	58749.13
1066727	chr8	rs4917257	143047204	A	G	0.902	0.902	0.982	-0.013004189135254	0.0147	0.3768	53386	77258	58749.13
1062917	chr8	rs62512243	143047291	T	C	0.715	0.719	0.85	-0.0150019689183474	0.0104	0.1482	53386	77258	58749.13
1075254	chr8	rs4917258	143047354	A	G	0.902	0.902	0.983	-0.0127003085782322	0.0147	0.3856	53386	77258	58749.13
1065891	chr8	rs10092183	143047606	G	A	0.795	0.793	0.962	-0.0135007260538548	0.0109	0.2167	53386	77258	58749.13
1070251	chr8	rs59694261	143047639	A	G	0.925	0.926	0.831	-0.0260975991218731	0.0181	0.1482	53386	77258	58749.13
1065486	chr8	rs28709344	143047788	A	G	0.902	0.902	0.983	-0.0128015918372089	0.0146	0.383	53386	77258	58749.13
1064727	chr8	rs28367088	143047806	G	A	0.903	0.903	0.983	-0.0128015918372089	0.0147	0.3834	53386	77258	58749.13
1073537	chr8	rs72698411	143048006	C	G	0.894	0.892	0.933	-0.0110002818588653	0.0145	0.4457	53386	77258	58749.13
1064771	chr8	rs10108030	143048040	A	T	0.902	0.902	0.985	-0.0135007260538548	0.0146	0.3561	53386	77258	58749.13
1060216	chr8	rs72698412	143048295	C	T	0.892	0.89	0.933	-0.0114958245134845	0.0144	0.4252	53386	77258	58749.13
1059608	chr8	rs1542758	143048683	A	G	0.901	0.902	0.987	-0.0137034650584925	0.0146	0.3495	53386	77258	58749.13
1058733	chr8	rs72698413	143048883	G	A	0.893	0.891	0.934	-0.0105959392134034	0.0144	0.4617	53386	77258	58749.13
1071565	chr8	rs11167109	143049566	A	G	0.901	0.902	0.987	-0.0138048499765589	0.0146	0.3459	53386	77258	58749.13
1071883	chr8	rs11984902	143049908	A	C	0.902	0.902	0.988	-0.0139975096438537	0.0146	0.3396	53386	77258	58749.13
1069095	chr8	rs4917259	143050407	T	C	0.902	0.902	0.989	-0.0137034650584925	0.0146	0.3495	53386	77258	58749.13
1062448	chr8	rs4917260	143050622	G	C	0.902	0.902	0.989	-0.0137034650584925	0.0146	0.3479	53386	77258	58749.13
1058739	chr8	rs4917261	143051009	C	A	0.902	0.902	0.989	-0.0140989243795016	0.0146	0.3348	53386	77258	58749.13
1064675	chr8	rs4917262	143051010	C	A	0.902	0.902	0.989	-0.0139975096438537	0.0146	0.3367	53386	77258	58749.13
1062639	chr8	rs72698416	143051099	T	G	0.892	0.89	0.935	-0.009797842480111	0.0143	0.4956	53386	77258	58749.13
1073723	chr8	rs4917263	143051312	G	A	0.902	0.902	0.989	-0.0139975096438537	0.0146	0.3387	53386	77258	58749.13
1074545	chr8	rs4917264	143051423	A	T	0.902	0.902	0.989	-0.0138961051921114	0.0146	0.3408	53386	77258	58749.13
1071430	chr8	rs192623219	143051530	G	T	0.987	0.987	0.763	-0.0054950702819798	0.0451	0.9033	49155	69605	54022.49
1066873	chr8	rs118166243	143051660	C	T	0.95	0.951	0.734	0.0184978548821194	0.0232	0.4262	53386	77258	58749.13
1072895	chr8	rs34973588	143052520	C	A	0.902	0.902	0.989	-0.0140989243795016	0.0146	0.3348	53386	77258	58749.13
1068087	chr8	rs57648918	143052789	A	C	0.902	0.902	0.99	-0.0137034650584925	0.0146	0.3496	53386	77258	58749.13
1063525	chr8	rs79214229	143053782	T	C	0.941	0.943	0.862	-0.0239034240815591	0.0199	0.2291	53386	77258	58749.13
1069483	chr8	rs72698418	143053830	G	A	0.976	0.978	0.825	-0.0805053146596501	0.0321	0.01202	52044	74926	57139.0
1069291	chr8	rs113041767	143054848	G	A	0.94	0.942	0.871	-0.0238010101859522	0.0197	0.2272	53386	77258	58749.13
1064677	chr8	rs2029619	143055100	C	T	0.94	0.942	0.871	-0.0240980393840575	0.0197	0.2213	53386	77258	58749.13
1060351	chr8	rs72698419	143055145	G	A	0.903	0.903	0.989	-0.013399371963117	0.0147	0.3607	53386	77258	58749.13
1066815	chr8	rs73361540	143055334	T	C	0.902	0.903	0.99	-0.0138048499765589	0.0146	0.3453	53386	77258	58749.13
1069701	chr8	rs66781889	143055348	A	G	0.902	0.903	0.99	-0.0138961051921114	0.0146	0.3405	53386	77258	58749.13
1072603	chr8	rs72698420	143055406	C	G	0.893	0.891	0.942	-0.0083043861636152	0.0144	0.5624	53386	77258	58749.13
1059898	chr8	rs57330724	143055678	C	T	0.901	0.901	0.993	-0.0121029460677457	0.0145	0.4037	53386	77258	58749.13
1063373	chr8	rs58603452	143055699	C	G	0.829	0.831	0.942	-0.0114047880634385	0.0119	0.336	53386	77258	58749.13
1073605	chr8	rs78069950	143055707	G	A	0.941	0.943	0.872	-0.0208968257129853	0.0198	0.2909	53386	77258	58749.13
1072830	chr8	rs10086245	143055763	T	C	0.901	0.901	0.994	-0.0117993392160431	0.0145	0.4173	53386	77258	58749.13
1064442	chr8	rs10096413	143056012	G	A	0.901	0.901	0.993	-0.0115969858456632	0.0145	0.4261	53386	77258	58749.13
1062045	chr8	rs72698425	143056407	G	A	0.893	0.891	0.943	-0.0087985943563496	0.0143	0.5394	53386	77258	58749.13
1067160	chr8	rs72698426	143056559	C	T	0.893	0.891	0.944	-0.008395140788382	0.0143	0.5575	53386	77258	58749.13
1062291	chr8	rs72698428	143056628	C	T	0.893	0.891	0.943	-0.008395140788382	0.0143	0.5588	53386	77258	58749.13
1061124	chr8	rs74927291	143056719	T	C	0.893	0.891	0.944	-0.0084959889212643	0.0143	0.5532	53386	77258	58749.13
1072406	chr8	rs57548001	143057390	G	A	0.902	0.902	0.993	-0.0138048499765589	0.0146	0.3429	53386	77258	58749.13
1071046	chr8	rs117630928	143057459	T	G	0.957	0.956	0.751	0.0124027667170427	0.0246	0.6148	53386	77258	58749.13
1074351	chr8	rs60706888	143057753	T	C	0.9	0.9	0.991	-0.0116981574124923	0.0145	0.4207	53386	77258	58749.13
1065822	chr8	rs113993830	143057781	C	T	0.94	0.942	0.879	-0.0238010101859522	0.0196	0.2256	53386	77258	58749.13
1067983	chr8	rs12676273	143057986	A	G	0.902	0.902	0.997	-0.0135007260538548	0.0145	0.3539	53386	77258	58749.13
1073818	chr8	rs72698430	143057988	G	A	0.893	0.891	0.946	-0.0087985943563496	0.0143	0.538	53386	77258	58749.13
1075471	chr8	rs114540800	143058006	A	G	0.963	0.964	0.765	-0.0106970095483354	0.0266	0.6869	53386	77258	58749.13
1067044	chr8	rs75826482	143058378	G	A	0.94	0.942	0.881	-0.021203207651103	0.0196	0.2817	53386	77258	58749.13
1058846	chr8	rs60667701	143058720	T	C	0.723	0.724	0.946	-0.0124977728299804	0.0099	0.206	53386	77258	58749.13
1059938	chr8	rs57066332	143058721	G	A	0.903	0.903	0.989	-0.013004189135254	0.0147	0.3753	53386	77258	58749.13
1061103	chr8	rs68021851	143058741	C	G	0.723	0.724	0.946	-0.0124977728299804	0.0099	0.2084	53386	77258	58749.13
1067306	chr8	rs75834034	143058826	C	G	0.94	0.942	0.883	-0.0222047099881925	0.0196	0.2568	53386	77258	58749.13
1071102	chr8	rs77035579	143059463	G	A	0.94	0.942	0.884	-0.0222967349986103	0.0196	0.2544	53386	77258	58749.13
1070260	chr8	rs79555782	143059477	A	G	0.893	0.891	0.948	-0.009000382197299	0.0143	0.5292	53386	77258	58749.13
1058327	chr8	rs77229149	143059484	G	A	0.893	0.891	0.948	-0.0087985943563496	0.0143	0.5366	53386	77258	58749.13
1058919	chr8	rs59165388	143060355	G	T	0.901	0.902	0.993	-0.0136020904182857	0.0146	0.3489	53386	77258	58749.13
1058675	chr8	rs13279953	143060441	T	C	0.22	0.219	0.894	0.0112959597418516	0.011	0.3047	53386	77258	58749.13
1071058	chr8	rs57884141	143060442	G	A	0.902	0.902	0.991	-0.0123965203365513	0.0146	0.3959	53386	77258	58749.13
1060512	chr8	rs60010892	143060669	T	C	0.901	0.902	0.992	-0.013399371963117	0.0146	0.3564	53386	77258	58749.13
1071646	chr8	rs734756	143060735	T	C	0.901	0.902	0.992	-0.0135007260538548	0.0146	0.355	53386	77258	58749.13
1070469	chr8	rs734753	143060810	T	C	0.901	0.902	0.992	-0.013399371963117	0.0146	0.3557	53386	77258	58749.13
1067448	chr8	rs734754	143060825	C	T	0.901	0.902	0.992	-0.013399371963117	0.0146	0.3564	53386	77258	58749.13
1059332	chr8	rs734755	143060917	C	T	0.901	0.902	0.992	-0.0137034650584925	0.0146	0.3475	53386	77258	58749.13
1068856	chr8	rs55938974	143061141	G	A	0.901	0.902	0.992	-0.013399371963117	0.0146	0.3573	53386	77258	58749.13
1069917	chr8	rs150956355	143061322	C	T	0.982	0.982	0.88	-0.0235962138551867	0.0363	0.516	49650	71598	54488.29
1060999	chr8	rs56355546	143061323	A	G	0.723	0.723	0.951	-0.0122041688389067	0.0099	0.2155	53386	77258	58749.13
1061306	chr8	rs56181567	143061418	C	T	0.901	0.902	0.992	-0.013399371963117	0.0146	0.3566	53386	77258	58749.13
1067161	chr8	rs4917265	143061954	G	C	0.723	0.723	0.952	-0.0123965203365513	0.0099	0.2097	53386	77258	58749.13
1061688	chr8	rs78679089	143062022	G	A	0.963	0.964	0.773	-0.013399371963117	0.0264	0.6124	53386	77258	58749.13
1071481	chr8	rs114834931	143062064	G	T	0.941	0.943	0.893	-0.0201006717070029	0.0196	0.3038	53386	77258	58749.13
1063812	chr8	rs10103020	143062243	C	T	0.901	0.902	0.991	-0.0137034650584925	0.0146	0.3485	53386	77258	58749.13
1070340	chr8	rs10103142	143062354	C	T	0.902	0.902	0.989	-0.0124977728299804	0.0146	0.3917	53386	77258	58749.13
1070785	chr8	rs10092536	143062366	T	C	0.901	0.901	0.991	-0.0132980281439898	0.0146	0.3616	53386	77258	58749.13
1064130	chr8	rs28673694	143062581	C	T	0.901	0.901	0.991	-0.0132980281439898	0.0146	0.3607	53386	77258	58749.13
1072620	chr8	rs12680133	143063583	T	C	0.901	0.901	0.99	-0.0131966945943914	0.0146	0.364	53386	77258	58749.13
1069351	chr8	rs12680153	143063670	T	C	0.901	0.901	0.99	-0.0131966945943914	0.0146	0.3637	53386	77258	58749.13
1067267	chr8	rs181363366	143065246	T	C	0.985	0.984	0.583	0.0081963182244858	0.0476	0.8632	51094	71910	55893.22
1065272	chr8	rs72698435	143065615	T	C	0.893	0.891	0.956	-0.0087985943563496	0.0142	0.537	53386	77258	58749.13
1073872	chr8	rs67290160	143065633	T	C	0.822	0.821	0.942	-0.0095958936734469	0.0116	0.4107	53386	77258	58749.13
1070094	chr8	rs72499108	143066024	C	G	0.822	0.822	0.94	-0.0091012913892029	0.0116	0.4362	53386	77258	58749.13
1059151	chr8	rs66584876	143066041	T	C	0.822	0.822	0.94	-0.0091012913892029	0.0116	0.4336	53386	77258	58749.13
1058637	chr8	rs67478447	143066069	G	A	0.822	0.822	0.941	-0.0093031403261444	0.0116	0.4258	53386	77258	58749.13
1068393	chr8	rs117874595	143066191	C	T	0.822	0.821	0.944	-0.0095050300143049	0.0116	0.413	53386	77258	58749.13
1071321	chr8	rs55856962	143067597	G	T	0.821	0.821	0.946	-0.0095050300143049	0.0116	0.4123	53386	77258	58749.13
1061011	chr8	rs72698437	143068041	A	G	0.822	0.821	0.947	-0.0093031403261444	0.0116	0.4239	53386	77258	58749.13
1072824	chr8	rs58813722	143068060	C	T	0.822	0.821	0.947	-0.0093031403261444	0.0116	0.4213	53386	77258	58749.13
1063225	chr8	rs59944747	143068112	G	A	0.821	0.821	0.947	-0.0095050300143049	0.0116	0.4129	53386	77258	58749.13
1075679	chr8	rs79533704	143068139	G	A	0.941	0.943	0.909	-0.0208049294331883	0.0194	0.2833	53386	77258	58749.13
1062554	chr8	rs117661788	143068148	G	A	0.986	0.986	0.792	-0.0191012733024012	0.043	0.6565	49198	70145	54047.27
1061646	chr8	rs142652138	143068325	C	T	0.988	0.988	0.529	-0.0065010863423599	0.0578	0.9103	48582	68334	53018.56
1070159	chr8	rs72698440	143068403	G	A	0.821	0.821	0.949	-0.0094040800752939	0.0116	0.4157	53386	77258	58749.13
1064063	chr8	rs72698441	143068467	C	T	0.821	0.821	0.949	-0.0095050300143049	0.0116	0.4134	53386	77258	58749.13
1071407	chr8	rs79362580	143068806	G	A	0.875	0.874	0.828	-0.0069037763167944	0.0143	0.6283	53386	77258	58749.13
1074308	chr8	rs74925392	143068890	C	T	0.98	0.98	0.905	-0.020498669477346	0.033	0.5341	52634	74850	57655.64
1069945	chr8	rs72698442	143069020	C	T	0.821	0.821	0.951	-0.0094040800752939	0.0116	0.4141	53386	77258	58749.13
1061938	chr8	rs28635697	143069143	A	G	0.722	0.723	0.963	-0.0122041688389067	0.0098	0.216	53386	77258	58749.13
1062450	chr8	rs28430323	143069210	C	T	0.902	0.902	0.987	-0.0121029460677457	0.0146	0.4082	53386	77258	58749.13
1070330	chr8	rs116070163	143069212	C	G	0.941	0.943	0.914	-0.0209989425960583	0.0193	0.2782	53386	77258	58749.13
1064344	chr8	rs71516669	143069361	C	A	0.981	0.981	0.611	0.013202462677756	0.0403	0.7442	53386	77258	58749.13
1073063	chr8	rs72698443	143069422	A	T	0.821	0.821	0.952	-0.0101008421794295	0.0115	0.3788	53386	77258	58749.13
1071064	chr8	rs73716038	143069520	A	T	0.928	0.93	0.919	-0.010302892995897	0.0176	0.5611	53386	77258	58749.13
1062625	chr8	rs66808235	143069586	T	C	0.722	0.723	0.965	-0.0122041688389067	0.0098	0.2143	53386	77258	58749.13
1060421	chr8	rs72698444	143069692	G	A	0.902	0.902	0.988	-0.0122041688389067	0.0146	0.4049	53386	77258	58749.13
1071372	chr8	rs57300789	143070055	T	A	0.94	0.942	0.916	-0.021101069908054	0.0192	0.2711	53386	77258	58749.13
1068933	chr8	rs4917266	143070168	T	A	0.413	0.412	0.961	0.0097027754613851	0.0089	0.2767	53386	77258	58749.13
1062410	chr8	rs13282686	143070313	C	G	0.512	0.511	0.966	0.0134984841513417	0.0088	0.1234	53386	77258	58749.13
1066296	chr8	rs4917267	143070882	T	A	0.413	0.412	0.964	0.0099008246772624	0.0089	0.268	53386	77258	58749.13
1062021	chr8	rs6996685	143071894	C	A	0.414	0.412	0.966	0.0099998345783334	0.0089	0.2635	53386	77258	58749.13
1071898	chr8	rs6981779	143071927	G	A	0.414	0.412	0.966	0.0099998345783334	0.0089	0.2611	53386	77258	58749.13
1068194	chr8	rs7004581	143072068	A	C	0.234	0.233	0.948	0.0071047017299317	0.0105	0.4994	53386	77258	58749.13
1061030	chr8	rs75021756	143072189	C	A	0.985	0.983	0.895	0.0779975408217275	0.0482	0.1056	31577	42569	34248.98
1068058	chr8	rs55796425	143072194	G	A	0.937	0.939	0.915	-0.0229002198863326	0.0187	0.2207	53386	77258	58749.13
1073333	chr8	rs4917218	143072470	G	A	0.414	0.412	0.965	0.0099998345783334	0.0089	0.2616	53386	77258	58749.13
1066349	chr8	rs4917268	143072510	G	A	0.414	0.412	0.965	0.0099998345783334	0.0089	0.2631	53386	77258	58749.13
1060708	chr8	rs117411214	143072843	C	T	0.989	0.988	0.656	0.0660966815748511	0.0617	0.284	35265	52011	39222.98
1074890	chr8	rs72698446	143072852	C	T	0.893	0.891	0.97	-0.0086977157031958	0.0141	0.5363	53386	77258	58749.13
1064671	chr8	rs79956427	143073019	T	G	0.986	0.984	0.901	0.0720973808403835	0.0461	0.1177	35241	46928	38222.76
1063417	chr8	rs75630679	143073235	C	T	0.97	0.97	0.796	0.0338022134084658	0.0288	0.2408	52841	75249	57900.31
1072594	chr8	rs13278844	143073463	A	T	0.514	0.513	0.965	0.0141987193998129	0.0088	0.1049	53386	77258	58749.13
1068335	chr8	rs72698447	143073501	C	T	0.893	0.891	0.97	-0.0085968472255182	0.0141	0.5425	53386	77258	58749.13
1067513	chr8	rs4917219	143073613	G	T	0.842	0.844	0.961	-0.0166986496230515	0.0121	0.1677	53386	77258	58749.13
1065690	chr8	rs13278431	143073681	C	A	0.511	0.51	0.967	0.0139029051689914	0.0088	0.1127	53386	77258	58749.13
1072102	chr8	rs13279925	143073849	A	G	0.499	0.497	0.964	0.0159028762794155	0.0088	0.06966	53386	77258	58749.13
1062378	chr8	rs72698448	143073882	G	A	0.893	0.891	0.971	-0.0085968472255182	0.0141	0.5412	53386	77258	58749.13
1063429	chr8	rs73714008	143073899	G	A	0.94	0.942	0.921	-0.0221024699079472	0.0192	0.249	53386	77258	58749.13
1063789	chr8	rs13277219	143073945	G	A	0.439	0.439	0.962	0.0123039944561641	0.0089	0.164	53386	77258	58749.13
1066897	chr8	rs13279493	143074041	C	T	0.511	0.51	0.967	0.0140015196358136	0.0088	0.1098	53386	77258	58749.13
1058759	chr8	rs878866	143074122	G	A	0.511	0.51	0.967	0.0140015196358136	0.0088	0.1098	53386	77258	58749.13
1063852	chr8	rs11998510	143074173	A	G	0.341	0.341	0.957	0.0087020272939009	0.0093	0.3491	53386	77258	58749.13
1063143	chr8	rs56804875	143074435	C	T	0.902	0.902	0.987	-0.013004189135254	0.0146	0.3731	53386	77258	58749.13
1067304	chr8	rs878867	143074497	C	G	0.795	0.793	0.98	-0.0111013930711739	0.0108	0.3045	53386	77258	58749.13
1065307	chr8	rs79419657	143074623	C	G	0.986	0.984	0.904	0.0703000168001571	0.0461	0.1273	35241	46928	38222.76
1072177	chr8	rs1565627	143074693	G	A	0.902	0.902	0.987	-0.0131966945943914	0.0146	0.3687	53386	77258	58749.13
1072718	chr8	rs2101663	143074699	T	G	0.893	0.891	0.973	-0.0081027387031859	0.0141	0.565	53386	77258	58749.13
1063180	chr8	rs1565626	143074811	G	T	0.902	0.902	0.987	-0.0130953713122409	0.0146	0.3708	53386	77258	58749.13
1065967	chr8	rs1565625	143074993	G	A	0.796	0.793	0.98	-0.0106970095483354	0.0108	0.322	53386	77258	58749.13
1071977	chr8	rs1565624	143075019	G	A	0.795	0.793	0.98	-0.0110002818588653	0.0108	0.3103	53386	77258	58749.13
1068559	chr8	rs72698452	143075105	G	T	0.893	0.891	0.973	-0.0079011318962572	0.0141	0.5744	53386	77258	58749.13
1069049	chr8	rs74468414	143075167	C	T	0.893	0.891	0.973	-0.0076995657264405	0.0141	0.5843	53386	77258	58749.13
1062241	chr8	rs118073580	143075198	A	G	0.942	0.944	0.913	-0.022398994943479	0.0195	0.2503	53386	77258	58749.13
1060536	chr8	rs139962689	143075204	G	T	0.942	0.944	0.913	-0.022398994943479	0.0195	0.2512	53386	77258	58749.13
1063787	chr8	rs1565623	143075220	G	T	0.795	0.793	0.98	-0.0110002818588653	0.0108	0.3083	53386	77258	58749.13
1074400	chr8	rs115802807	143075477	G	T	0.941	0.943	0.924	-0.022398994943479	0.0193	0.2439	53386	77258	58749.13
1073176	chr8	rs72698456	143075668	A	G	0.893	0.891	0.973	-0.0079011318962572	0.0141	0.575	53386	77258	58749.13
1071591	chr8	rs56335736	143075729	G	A	0.842	0.844	0.96	-0.017502275136142	0.0121	0.1488	53386	77258	58749.13
1064506	chr8	rs11775578	143076024	A	G	0.511	0.51	0.966	0.0143958802837323	0.0088	0.1009	53386	77258	58749.13
1059674	chr8	rs28639945	143076492	T	C	0.902	0.902	0.983	-0.0136020904182857	0.0147	0.3525	53386	77258	58749.13
1061848	chr8	rs13253173	143076523	G	A	0.331	0.329	0.956	0.0114047182634362	0.0094	0.2253	53386	77258	58749.13
1066710	chr8	rs77239244	143077560	G	A	0.969	0.969	0.814	0.0435000054458512	0.0277	0.1156	53386	77258	58749.13
1066722	chr8	rs13263726	143077742	G	A	0.367	0.363	0.957	0.016296487966892	0.0091	0.07399	53386	77258	58749.13
1065987	chr8	rs11986080	143077806	G	A	0.906	0.906	0.977	-0.0114958245134845	0.015	0.4424	53386	77258	58749.13
1058608	chr8	rs11993443	143077821	C	T	0.906	0.906	0.977	-0.0113036461713921	0.015	0.4498	53386	77258	58749.13
1069319	chr8	rs11786119	143078150	A	C	0.509	0.507	0.972	0.016296487966892	0.0087	0.06148	53386	77258	58749.13
1071666	chr8	rs74892065	143078746	G	A	0.943	0.945	0.932	-0.0275973271921043	0.0195	0.1573	53386	77258	58749.13
1071853	chr8	rs9772780	143078930	C	T	0.509	0.507	0.973	0.01600129372694	0.0087	0.06667	53386	77258	58749.13
1075734	chr8	rs7822369	143079492	A	G	0.225	0.224	0.948	0.0077995046323818	0.0106	0.4631	53386	77258	58749.13
1074357	chr8	rs67191919	143079520	C	G	0.71	0.71	0.963	-0.0114958245134845	0.0097	0.2349	53386	77258	58749.13
1067904	chr8	rs10087126	143079570	A	C	0.82	0.82	0.948	-0.0138961051921114	0.0115	0.2274	53386	77258	58749.13
1069152	chr8	rs13258110	143080621	G	A	0.53	0.528	0.863	0.0111970780932162	0.0093	0.2293	53386	77258	58749.13
1075395	chr8	rs145100558	143080634	C	T	0.985	0.983	0.938	0.0618004009054468	0.0487	0.2047	28735	39474	31617.39
1067835	chr8	rs180824430	143081087	G	A	0.986	0.987	0.792	-0.0111013930711739	0.0442	0.8018	48407	68156	53022.79
1074998	chr8	rs4917220	143081129	A	G	0.459	0.458	0.945	0.0099008246772624	0.0089	0.2684	53386	77258	58749.13
1075528	chr8	rs4917270	143081683	G	A	0.461	0.46	0.948	0.0098018049722602	0.0089	0.2687	53386	77258	58749.13
1065629	chr8	rs4917271	143081714	C	T	0.46	0.459	0.948	0.0092966519050945	0.0089	0.2944	53386	77258	58749.13
1062795	chr8	rs11990118	143081829	G	A	0.941	0.942	0.928	-0.0095958936734469	0.0191	0.6162	53386	77258	58749.13
1065243	chr8	rs77577805	143081915	A	G	0.921	0.92	0.908	0.0369007163483657	0.0169	0.02871	53386	77258	58749.13
1065602	chr8	rs4917272	143081916	T	C	0.458	0.458	0.949	0.0100988346774146	0.0089	0.2573	53386	77258	58749.13
1065633	chr8	rs4917273	143082601	T	C	0.379	0.377	0.953	0.0213993910058902	0.0091	0.01873	53386	77258	58749.13
1063200	chr8	rs79866448	143082868	T	C	0.982	0.982	0.927	0.0384030712829451	0.036	0.2862	47770	68596	52593.81
1069301	chr8	rs149980933	143083109	A	G	0.983	0.984	0.904	-0.0370997639570267	0.037	0.3156	51162	72001	55954.07
1069314	chr8	rs74658352	143083344	C	T	0.894	0.895	0.965	0.0011992805754821	0.0143	0.9349	53386	77258	58749.13
1060860	chr8	rs7841868	143083476	A	C	0.379	0.377	0.959	0.022299507494767	0.0091	0.01372	53386	77258	58749.13
1071907	chr8	rs7846227	143083567	T	C	0.378	0.376	0.959	0.0218006299588528	0.0091	0.01626	53386	77258	58749.13
1072804	chr8	rs73714012	143083951	T	C	0.939	0.939	0.912	0.0461963268897065	0.0191	0.01581	53386	77258	58749.13
1073519	chr8	rs11986103	143084455	C	T	0.939	0.941	0.934	-0.010302892995897	0.0188	0.5835	53386	77258	58749.13
1063523	chr8	rs111530519	143084933	C	A	0.981	0.982	0.668	-0.0352023974087295	0.0391	0.3682	53386	77258	58749.13
1070486	chr8	rs118041161	143085164	A	G	0.983	0.982	0.631	-0.0183982139464423	0.0421	0.6617	51435	73591	56260.29
1060331	chr8	rs75439189	143085691	G	A	0.978	0.978	0.94	-0.0180010511095525	0.031	0.5613	52634	74850	57655.64
1062869	chr8	rs79374381	143085967	C	T	0.939	0.941	0.936	-0.009797842480111	0.0188	0.6018	53386	77258	58749.13
1070675	chr8	rs750194	143085968	C	T	0.94	0.94	0.923	0.0454990400712183	0.0192	0.01765	53386	77258	58749.13
1062835	chr8	rs117699690	143086007	G	A	0.983	0.982	0.63	-0.0256973671872587	0.0427	0.5473	51249	72662	55950.34
1074629	chr8	rs750195	143086093	G	A	0.567	0.565	0.966	0.0107025231331357	0.0088	0.2249	53386	77258	58749.13
1061154	chr8	rs73363140	143086242	G	A	0.939	0.94	0.937	-0.0099998320783335	0.0187	0.5936	53386	77258	58749.13
1066840	chr8	rs58922809	143086923	G	A	0.939	0.94	0.939	-0.0119005312583873	0.0187	0.5251	53386	77258	58749.13
1068655	chr8	rs116842007	143086945	C	T	0.982	0.982	0.942	0.0358978909969844	0.0356	0.3132	47770	68596	52593.81
1068054	chr8	rs60036824	143086971	G	A	0.939	0.941	0.938	-0.0101008421794295	0.0187	0.5901	53386	77258	58749.13
1064507	chr8	rs58603248	143087167	A	T	0.879	0.88	0.941	0.0171029078996623	0.0138	0.2151	53386	77258	58749.13
1069169	chr8	rs4917274	143087187	A	C	0.337	0.337	0.98	0.021898468701116	0.0092	0.01716	53386	77258	58749.13
1075888	chr8	rs58400588	143087363	G	A	0.94	0.94	0.93	0.0425996136188173	0.0191	0.02543	53386	77258	58749.13
1062710	chr8	rs73363147	143087931	A	T	0.939	0.941	0.939	-0.0098988321792475	0.0187	0.598	53386	77258	58749.13
1062998	chr8	rs74590307	143088623	C	A	0.982	0.982	0.945	0.0350968370374295	0.0356	0.324	47770	68596	52593.81
1073864	chr8	rs149592420	143088699	G	A	0.982	0.982	0.945	0.0350002811846215	0.0356	0.3252	47770	68596	52593.81
1075560	chr8	rs58696860	143088828	G	A	0.939	0.941	0.938	-0.009797842480111	0.0187	0.6023	53386	77258	58749.13
1073762	chr8	rs73363153	143089190	A	G	0.939	0.94	0.938	-0.0087985943563496	0.0187	0.6371	53386	77258	58749.13
1066527	chr8	rs146403735	143089371	C	T	0.986	0.985	0.624	0.0099998345783334	0.0506	0.8437	44946	64926	49850.04
1060322	chr8	rs117612105	143089552	C	A	0.962	0.963	0.744	-0.0406032684425478	0.0262	0.1218	53386	77258	58749.13
1067601	chr8	rs28712583	143089620	C	T	0.942	0.942	0.94	0.0382972099323441	0.0192	0.04633	53386	77258	58749.13
1061414	chr8	rs150671500	143090019	C	T	0.951	0.948	0.855	-0.0093031403261444	0.0213	0.6632	53386	77258	58749.13
1074132	chr8	rs73363158	143090524	A	G	0.953	0.954	0.804	-0.0130953713122409	0.0229	0.5675	53386	77258	58749.13
1058834	chr8	rs11782861	143090611	G	T	0.917	0.917	0.698	0.0125015292229252	0.0187	0.5036	53386	77258	58749.13
1065820	chr8	rs60318688	143090638	C	A	0.939	0.941	0.938	-0.009797842480111	0.0187	0.6022	53386	77258	58749.13
1071919	chr8	rs72683306	143090734	C	A	0.982	0.982	0.617	0.0311013012983478	0.0424	0.4631	51578	74292	56624.11
1061594	chr8	rs56032695	143090810	T	A	0.939	0.941	0.938	-0.009696862978864	0.0187	0.6044	53386	77258	58749.13
1061080	chr8	rs61385009	143090836	A	G	0.939	0.941	0.938	-0.009696862978864	0.0187	0.6046	53386	77258	58749.13
1060496	chr8	rs58473583	143090966	A	G	0.88	0.882	0.946	0.0142973047008244	0.0138	0.3005	53386	77258	58749.13
1064916	chr8	rs61037907	143091071	C	G	0.941	0.941	0.937	0.0355987772398635	0.0192	0.06383	53386	77258	58749.13
1062263	chr8	rs61585342	143091108	C	T	0.941	0.941	0.936	0.0349037160078804	0.0192	0.06977	53386	77258	58749.13
1069519	chr8	rs59401182	143091109	A	G	0.941	0.941	0.935	0.0352030377085245	0.0192	0.06662	53386	77258	58749.13
1059522	chr8	rs56696185	143091179	C	T	0.941	0.941	0.94	0.0352030377085245	0.0191	0.06594	53386	77258	58749.13
1075691	chr8	rs57781465	143091204	T	C	0.941	0.941	0.939	0.0352995739869328	0.0191	0.06504	53386	77258	58749.13
1061864	chr8	rs61232049	143091207	G	C	0.941	0.941	0.94	0.0350968370374295	0.0191	0.06638	53386	77258	58749.13
1069854	chr8	rs58682154	143091412	A	G	0.941	0.941	0.94	0.0352030377085245	0.0191	0.06588	53386	77258	58749.13
1075522	chr8	rs57191516	143091445	G	A	0.942	0.942	0.945	0.0374980764200844	0.0192	0.05079	53386	77258	58749.13
1068564	chr8	rs145779101	143091978	G	A	0.967	0.967	0.911	0.0477038600690104	0.0253	0.05945	53386	77258	58749.13
1070183	chr8	rs76897445	143092069	C	G	0.942	0.942	0.946	0.0374017521540008	0.0192	0.05113	53386	77258	58749.13
1060732	chr8	rs76267288	143092110	T	C	0.942	0.942	0.946	0.0371994409891063	0.0192	0.05282	53386	77258	58749.13
1069535	chr8	rs11777322	143092114	C	T	0.458	0.456	0.967	0.0139029051689914	0.0088	0.1131	53386	77258	58749.13
1074577	chr8	rs11781584	143092177	T	G	0.337	0.336	0.978	0.0217027816432335	0.0092	0.01826	53386	77258	58749.13
1073899	chr8	rs78762902	143092336	C	T	0.942	0.942	0.947	0.0371030879515023	0.0192	0.05321	53386	77258	58749.13
1075551	chr8	rs77537197	143092443	C	T	0.942	0.941	0.946	0.0377003271828256	0.0191	0.04904	53386	77258	58749.13
1060506	chr8	rs79394108	143092604	T	C	0.942	0.941	0.947	0.0374980764200844	0.0191	0.05012	53386	77258	58749.13
1065965	chr8	rs731794	143092708	C	A	0.942	0.942	0.948	0.0366983037826737	0.0192	0.05513	53386	77258	58749.13
1075445	chr8	rs744878	143092875	G	A	0.942	0.942	0.948	0.0363029992242924	0.0192	0.05785	53386	77258	58749.13
1062783	chr8	rs902827	143093118	A	G	0.958	0.958	0.936	0.0369007163483657	0.0225	0.1013	53386	77258	58749.13
1072114	chr8	rs4917275	143093216	A	T	0.564	0.562	0.967	0.0134984841513417	0.0088	0.1251	53386	77258	58749.13
1063276	chr8	rs2172306	143093271	T	G	0.942	0.941	0.946	0.0371994409891063	0.0191	0.05192	53386	77258	58749.13
1058943	chr8	rs902826	143093312	T	C	0.337	0.336	0.978	0.0218006299588528	0.0092	0.01779	53386	77258	58749.13
1070358	chr8	rs56137154	143093945	A	G	0.942	0.942	0.938	0.0350968370374295	0.0193	0.06823	53386	77258	58749.13
1063183	chr8	rs34292923	143094726	G	C	0.397	0.397	0.978	0.012096540947233	0.0089	0.1741	53386	77258	58749.13
1062482	chr8	rs114860979	143094730	G	C	0.981	0.98	0.956	0.0411035548784171	0.0326	0.2069	50848	74298	56232.81
1066552	chr8	rs73714032	143094898	T	G	0.866	0.867	0.901	0.0127977582298607	0.0134	0.3412	53386	77258	58749.13
1072898	chr8	rs55901436	143094915	T	C	0.335	0.336	0.976	0.0182033098538737	0.0092	0.04894	53386	77258	58749.13
1073368	chr8	rs72683307	143095094	C	T	0.973	0.973	0.776	0.0109992854583691	0.0303	0.7159	52493	75664	57604.43
1067150	chr8	rs4917276	143095436	A	C	0.322	0.323	0.987	0.0183015011699126	0.0093	0.04869	53386	77258	58749.13
1068198	chr8	rs4917277	143095525	C	G	0.323	0.324	0.987	0.0183015011699126	0.0093	0.04787	53386	77258	58749.13
1065619	chr8	rs4917278	143095603	A	T	0.322	0.323	0.988	0.0178988554877579	0.0093	0.05394	53386	77258	58749.13
1074263	chr8	rs4917279	143095690	C	T	0.555	0.551	0.974	0.0164047040252769	0.0088	0.06207	53386	77258	58749.13
1063737	chr8	rs13252175	143095930	C	T	0.457	0.455	0.975	0.0126002819757385	0.0088	0.1513	53386	77258	58749.13
1065531	chr8	rs13250335	143096061	G	C	0.323	0.324	0.987	0.0183015011699126	0.0093	0.04869	53386	77258	58749.13
1058622	chr8	rs13250596	143096114	G	A	0.902	0.904	0.985	-0.0116981574124923	0.0146	0.4242	53386	77258	58749.13
1070037	chr8	rs13261328	143096137	T	C	0.323	0.324	0.987	0.0182033098538737	0.0093	0.04919	53386	77258	58749.13
1066765	chr8	rs1352949	143096253	G	C	0.555	0.551	0.974	0.0164047040252769	0.0088	0.0624	53386	77258	58749.13
1065988	chr8	rs1388796	143096437	A	G	0.555	0.551	0.975	0.016296487966892	0.0088	0.06311	53386	77258	58749.13
1074086	chr8	rs1114799	143096900	C	A	0.905	0.905	0.743	0.0141001243787816	0.0171	0.4078	53386	77258	58749.13
1075898	chr8	rs1388797	143096908	G	C	0.323	0.324	0.987	0.0182033098538737	0.0093	0.04906	53386	77258	58749.13
1065524	chr8	rs60395191	143097028	G	A	0.939	0.941	0.94	-0.0078003437327339	0.0187	0.6771	53386	77258	58749.13
1072007	chr8	rs34706841	143097345	G	A	0.819	0.821	0.917	-0.0014009809156281	0.0117	0.9024	53386	77258	58749.13
1074116	chr8	rs11167110	143097423	A	G	0.323	0.324	0.985	0.0178988554877579	0.0093	0.05393	53386	77258	58749.13
1075623	chr8	rs11167111	143097622	G	C	0.456	0.455	0.975	0.012096540947233	0.0088	0.1662	53386	77258	58749.13
1068308	chr8	rs11167112	143097840	A	G	0.331	0.333	0.986	0.0153023200084426	0.0092	0.09654	53386	77258	58749.13
1067086	chr8	rs11167113	143097977	C	G	0.866	0.869	0.962	0.00730326611012	0.013	0.5724	53386	77258	58749.13
1062350	chr8	rs10875478	143098247	T	C	0.384	0.383	0.977	0.0182033098538737	0.009	0.04248	53386	77258	58749.13
1062408	chr8	rs11167114	143098287	G	A	0.866	0.869	0.963	0.0072039888485025	0.013	0.581	53386	77258	58749.13
1064381	chr8	rs73365203	143098401	G	A	0.902	0.904	0.988	-0.0108991808690006	0.0146	0.4551	53386	77258	58749.13
1068700	chr8	rs10875479	143098448	C	T	0.866	0.869	0.963	0.0069954745123864	0.013	0.5884	53386	77258	58749.13
1060473	chr8	rs10875480	143098504	G	A	0.866	0.869	0.962	0.0071047017299317	0.013	0.584	53386	77258	58749.13
1062041	chr8	rs902819	143098548	C	T	0.555	0.552	0.977	0.01600129372694	0.0088	0.06832	53386	77258	58749.13
1075421	chr8	rs11167115	143098968	A	G	0.767	0.772	0.975	-0.0001000050003333	0.0104	0.996	53386	77258	58749.13
1074844	chr8	rs2873034	143099374	C	T	0.482	0.479	0.978	0.0209000641077417	0.0087	0.01615	53386	77258	58749.13
1061825	chr8	rs55892846	143099379	G	A	0.902	0.904	0.989	-0.0108991808690006	0.0146	0.4554	53386	77258	58749.13
1072393	chr8	rs72683308	143099653	C	T	0.973	0.973	0.771	0.0121953336998771	0.0304	0.6888	52493	75664	57604.43
1065685	chr8	rs902820	143099872	A	T	0.433	0.432	0.979	0.0172012073197748	0.0088	0.05004	53386	77258	58749.13
1061969	chr8	rs902821	143100074	G	A	0.556	0.552	0.979	0.016296487966892	0.0088	0.06192	53386	77258	58749.13
1058560	chr8	rs12545923	143100313	C	T	0.927	0.928	0.974	0.0182033098538737	0.0169	0.2827	53386	77258	58749.13
1071880	chr8	rs10875481	143100478	G	A	0.679	0.678	0.989	-0.0174005146801673	0.0093	0.06038	53386	77258	58749.13
1071755	chr8	rs7009641	143100579	A	C	0.901	0.904	0.99	-0.0104039337153929	0.0146	0.4769	53386	77258	58749.13
1059943	chr8	rs75495724	143100624	G	A	0.927	0.928	0.975	0.0177023841130051	0.0169	0.294	53386	77258	58749.13
1065974	chr8	rs57375001	143100951	C	T	0.902	0.904	0.992	-0.0102018624845967	0.0146	0.486	53386	77258	58749.13
1067958	chr8	rs7015050	143100960	T	A	0.321	0.323	0.99	0.0180952882690919	0.0093	0.05104	53386	77258	58749.13
1066154	chr8	rs10113617	143101014	G	A	0.829	0.83	0.937	-0.0259025943231108	0.0118	0.02865	53386	77258	58749.13
1060880	chr8	rs7002923	143101049	C	T	0.828	0.831	0.983	0.0026963615477425	0.0115	0.814	53386	77258	58749.13
1064514	chr8	rs7003047	143101061	C	T	0.828	0.831	0.984	0.0026963615477425	0.0115	0.8132	53386	77258	58749.13
1059701	chr8	rs72683314	143101095	C	T	0.902	0.904	0.992	-0.0101008421794295	0.0146	0.4906	53386	77258	58749.13
1067562	chr8	rs56352096	143101142	C	G	0.829	0.832	0.984	0.0025966258472659	0.0116	0.819	53386	77258	58749.13
1061476	chr8	rs67626817	143101348	C	T	0.902	0.904	0.992	-0.0105049846451474	0.0146	0.4704	53386	77258	58749.13
1068130	chr8	rs78030257	143101384	C	T	0.938	0.939	0.945	-0.0117993392160431	0.0185	0.5243	53386	77258	58749.13
1064149	chr8	rs75945489	143101715	C	T	0.927	0.928	0.977	0.0178988554877579	0.0169	0.2886	53386	77258	58749.13
1074523	chr8	rs4917280	143101963	C	G	0.492	0.49	0.987	0.0138042809763971	0.0087	0.1102	53386	77258	58749.13
1069305	chr8	rs72683317	143102155	C	T	0.983	0.983	0.613	0.0106035827841911	0.0432	0.8056	51461	73823	56436.83
1070553	chr8	rs4917281	143102308	A	G	0.493	0.491	0.986	0.0140015196358136	0.0087	0.1066	53386	77258	58749.13
1062555	chr8	rs4917282	143102387	G	T	0.492	0.49	0.987	0.0136957831289865	0.0087	0.1133	53386	77258	58749.13
1059486	chr8	rs11786894	143102394	T	A	0.492	0.49	0.987	0.0136957831289865	0.0087	0.1127	53386	77258	58749.13
1063638	chr8	rs62514173	143102493	C	T	0.969	0.968	0.688	0.0107025231331357	0.0299	0.7213	53386	77258	58749.13
1061178	chr8	rs10093158	143102618	G	A	0.493	0.491	0.985	0.0143958802837323	0.0087	0.09749	53386	77258	58749.13
1068145	chr8	rs10094072	143102635	C	G	0.492	0.49	0.988	0.0138042809763971	0.0087	0.1105	53386	77258	58749.13
1073946	chr8	rs10094207	143102739	C	T	0.492	0.49	0.988	0.0136957831289865	0.0087	0.1129	53386	77258	58749.13
1075609	chr8	rs66545034	143102840	C	G	0.902	0.904	0.995	-0.0091012913892029	0.0146	0.5329	53386	77258	58749.13
1071043	chr8	rs10108708	143102886	A	G	0.556	0.552	0.982	0.01600129372694	0.0087	0.06686	53386	77258	58749.13
1073566	chr8	rs13274788	143103208	G	A	0.492	0.49	0.988	0.0139029051689914	0.0087	0.1085	53386	77258	58749.13
1068274	chr8	rs5003835	143103240	G	C	0.321	0.322	0.992	0.0182033098538737	0.0092	0.04878	53386	77258	58749.13
1072892	chr8	rs1492365	143103259	G	A	0.492	0.49	0.988	0.0139029051689914	0.0087	0.1082	53386	77258	58749.13
1062521	chr8	rs1492366	143103398	T	G	0.492	0.49	0.989	0.0136957831289865	0.0087	0.1132	53386	77258	58749.13
1075169	chr8	rs1492367	143103498	T	C	0.321	0.322	0.992	0.0178988554877579	0.0092	0.0524	53386	77258	58749.13
1072409	chr8	rs4596687	143103696	G	T	0.927	0.927	0.979	0.017496047616751	0.0168	0.2968	53386	77258	58749.13
1074184	chr8	rs66984531	143103769	C	T	0.902	0.904	0.995	-0.009000382197299	0.0146	0.5362	53386	77258	58749.13
1064308	chr8	rs28375965	143103882	A	G	0.554	0.551	0.98	0.0153023200084426	0.0087	0.08096	53386	77258	58749.13
1064093	chr8	rs7824432	143104367	T	G	0.321	0.322	0.992	0.0177023841130051	0.0092	0.05525	53386	77258	58749.13
1059926	chr8	rs7846625	143104720	G	A	0.423	0.422	0.989	0.0180952882690919	0.0088	0.0388	53386	77258	58749.13
1063135	chr8	rs11167116	143104872	C	T	0.927	0.928	0.98	0.0170045988158238	0.0168	0.314	53386	77258	58749.13
1068139	chr8	rs1492368	143105220	G	A	0.419	0.418	0.992	0.0188021269625962	0.0087	0.03143	53386	77258	58749.13
1059871	chr8	rs1492369	143105355	G	A	0.978	0.978	0.631	-0.0519988063604998	0.0379	0.1697	52423	75594	57534.43
1072647	chr8	rs902822	143105435	T	C	0.321	0.322	0.992	0.0182033098538737	0.0092	0.04941	53386	77258	58749.13
1069212	chr8	rs139386142	143105726	G	A	0.982	0.981	0.641	-0.0338050046123612	0.0409	0.4089	51435	73591	56260.29
1061671	chr8	rs879431	143105934	G	C	0.419	0.418	0.993	0.0189983824093147	0.0087	0.03014	53386	77258	58749.13
1061869	chr8	rs879430	143106031	G	T	0.902	0.904	0.996	-0.0078003437327339	0.0146	0.5906	53386	77258	58749.13
1070137	chr8	rs1388800	143106264	A	G	0.556	0.552	0.983	0.01600129372694	0.0087	0.06741	53386	77258	58749.13
1058889	chr8	rs11167117	143106571	G	A	0.812	0.814	0.976	-0.0256050287153947	0.0112	0.02159	53386	77258	58749.13
1072097	chr8	rs1388801	143106671	C	T	0.417	0.416	0.99	0.0193025022544974	0.0088	0.02756	53386	77258	58749.13
1072945	chr8	rs117494552	143106863	C	G	0.938	0.939	0.946	-0.0116981574124923	0.0184	0.5241	53386	77258	58749.13
1064014	chr8	rs1492370	143107149	G	A	0.926	0.927	0.978	0.0173977771764203	0.0168	0.2992	53386	77258	58749.13
1069458	chr8	rs7816988	143107657	T	G	0.206	0.205	0.977	0.0185960172820726	0.0108	0.08465	53386	77258	58749.13
1064618	chr8	rs7840462	143107721	C	G	0.419	0.418	0.993	0.0187039847937718	0.0087	0.03231	53386	77258	58749.13
1058831	chr8	rs7826964	143107730	G	A	0.493	0.491	0.988	0.0135971385060249	0.0087	0.1158	53386	77258	58749.13
1065958	chr8	rs7813106	143107922	A	T	0.321	0.322	0.993	0.0183015011699126	0.0092	0.04713	53386	77258	58749.13
1066259	chr8	rs7840899	143107962	C	G	0.419	0.418	0.994	0.0187039847937718	0.0087	0.03254	53386	77258	58749.13
1069490	chr8	rs11167118	143108079	C	T	0.419	0.418	0.994	0.0184978548821194	0.0087	0.03453	53386	77258	58749.13
1064273	chr8	rs13275086	143108257	A	G	0.419	0.418	0.994	0.0184978548821194	0.0087	0.03427	53386	77258	58749.13
1069142	chr8	rs7817688	143108707	A	T	0.419	0.418	0.994	0.0183996828453635	0.0087	0.03496	53386	77258	58749.13
1069015	chr8	rs7832678	143109328	G	A	0.419	0.418	0.993	0.0183996828453635	0.0087	0.03548	53386	77258	58749.13
1063890	chr8	rs6583560	143109338	C	T	0.493	0.491	0.988	0.0133011462391285	0.0087	0.1242	53386	77258	58749.13
1072689	chr8	rs7846311	143109421	C	A	0.419	0.418	0.993	0.0183015011699126	0.0087	0.03605	53386	77258	58749.13
1072470	chr8	rs7837264	143110097	G	A	0.419	0.418	0.993	0.0183996828453635	0.0087	0.03513	53386	77258	58749.13
1067245	chr8	rs7816377	143110122	C	T	0.419	0.418	0.993	0.0188021269625962	0.0087	0.03182	53386	77258	58749.13
1061583	chr8	rs12544161	143110230	G	T	0.926	0.927	0.978	0.0176041339483571	0.0168	0.2933	53386	77258	58749.13
1063118	chr8	rs12675157	143110324	A	C	0.902	0.904	0.996	-0.006199175242821	0.0145	0.6674	53386	77258	58749.13
1065066	chr8	rs12677032	143110435	G	A	0.902	0.904	0.996	-0.0068030886197391	0.0146	0.6389	53386	77258	58749.13
1075365	chr8	rs11775108	143110476	A	G	0.493	0.492	0.987	0.0131037693769772	0.0087	0.1301	53386	77258	58749.13
1062876	chr8	rs56124779	143110557	T	C	0.902	0.904	0.996	-0.0065010863423599	0.0145	0.6553	53386	77258	58749.13
1060648	chr8	rs150029351	143110625	G	A	0.978	0.977	0.632	-0.0486966685402845	0.0372	0.1905	52423	75594	57534.43
1062352	chr8	rs72683325	143110818	C	G	0.902	0.904	0.996	-0.0068030886197391	0.0146	0.641	53386	77258	58749.13
1068398	chr8	rs7820768	143110823	C	T	0.556	0.552	0.983	0.0154007965760229	0.0087	0.07889	53386	77258	58749.13
1074866	chr8	rs4506255	143111037	A	C	0.321	0.322	0.994	0.0188021269625962	0.0092	0.04169	53386	77258	58749.13
1061634	chr8	rs67412004	143111135	C	T	0.902	0.904	0.996	-0.0067024110596754	0.0146	0.6465	53386	77258	58749.13
1072397	chr8	rs2029621	143111165	T	C	0.32	0.321	0.994	0.0179970767016546	0.0092	0.0517	53386	77258	58749.13
1071382	chr8	rs2029620	143111294	T	C	0.32	0.321	0.994	0.0177023841130051	0.0092	0.05553	53386	77258	58749.13
1062036	chr8	rs7821518	143111338	C	T	0.419	0.418	0.993	0.0183015011699126	0.0087	0.03607	53386	77258	58749.13
1071796	chr8	rs118162204	143111448	G	A	0.938	0.939	0.945	-0.0115969858456632	0.0184	0.5276	53386	77258	58749.13
1074389	chr8	rs75739890	143111555	G	A	0.938	0.939	0.945	-0.0115969858456632	0.0184	0.5287	53386	77258	58749.13
1068109	chr8	rs56776435	143111736	G	A	0.902	0.904	0.996	-0.0067024110596754	0.0146	0.6463	53386	77258	58749.13
1070584	chr8	rs58242508	143111772	A	T	0.902	0.904	0.996	-0.0069037763167944	0.0146	0.637	53386	77258	58749.13
1059754	chr8	rs77124843	143111811	A	G	0.982	0.981	0.969	0.0513962890834148	0.0343	0.1347	48445	71170	53667.54
1066470	chr8	rs7825860	143111875	C	T	0.419	0.418	0.992	0.0183015011699126	0.0087	0.03667	53386	77258	58749.13
1063667	chr8	rs7832653	143111932	A	G	0.32	0.321	0.993	0.0180952882690919	0.0092	0.04994	53386	77258	58749.13
1065017	chr8	rs67984919	143112370	A	G	0.902	0.904	0.995	-0.0069037763167944	0.0146	0.6381	53386	77258	58749.13
1062755	chr8	rs57592589	143112400	A	G	0.902	0.904	0.995	-0.0069037763167944	0.0146	0.6375	53386	77258	58749.13
1073166	chr8	rs61161072	143112567	C	G	0.902	0.904	0.995	-0.0069037763167944	0.0146	0.6359	53386	77258	58749.13
1074424	chr8	rs13254725	143113348	A	C	0.879	0.879	0.763	0.0027960873020011	0.0151	0.8542	53386	77258	58749.13
1072871	chr8	rs4917284	143113508	G	A	0.296	0.297	0.969	0.0173977771764203	0.0096	0.06984	53386	77258	58749.13
1067421	chr8	rs4917285	143113824	C	A	0.902	0.904	0.995	-0.0067024110596754	0.0146	0.6465	53386	77258	58749.13
1070512	chr8	rs4917286	143113916	A	G	0.32	0.322	0.993	0.0183015011699126	0.0092	0.04738	53386	77258	58749.13
1068253	chr8	rs4917287	143113997	A	G	0.32	0.322	0.993	0.0183996828453635	0.0092	0.04657	53386	77258	58749.13
1065684	chr8	rs4917288	143114054	C	T	0.32	0.322	0.993	0.0183996828453635	0.0092	0.04678	53386	77258	58749.13
1061948	chr8	rs118037057	143114089	C	T	0.986	0.986	0.658	0.0212036062510236	0.0488	0.6636	46319	69055	51584.46
1059574	chr8	rs4917289	143114140	G	A	0.321	0.322	0.993	0.0183015011699126	0.0092	0.04732	53386	77258	58749.13
1063444	chr8	rs4917290	143114172	A	C	0.902	0.904	0.995	-0.0060985584618694	0.0145	0.6742	53386	77258	58749.13
1069220	chr8	rs7006590	143114215	C	T	0.419	0.418	0.992	0.0188021269625962	0.0087	0.03209	53386	77258	58749.13
1068615	chr8	rs6583564	143114363	G	T	0.32	0.321	0.993	0.0188021269625962	0.0092	0.04247	53386	77258	58749.13
1073639	chr8	rs6583565	143114379	C	T	0.32	0.321	0.993	0.0187039847937718	0.0092	0.0428	53386	77258	58749.13
1065549	chr8	rs6583566	143114541	G	A	0.321	0.322	0.992	0.0189002595004805	0.0092	0.04102	53386	77258	58749.13
1075203	chr8	rs6583567	143114617	T	C	0.321	0.322	0.992	0.0183015011699126	0.0093	0.04758	53386	77258	58749.13
1060150	chr8	rs7825460	143114671	T	C	0.321	0.322	0.992	0.0183015011699126	0.0093	0.04804	53386	77258	58749.13
1062083	chr8	rs7814797	143114963	C	T	0.321	0.322	0.991	0.0180952882690919	0.0093	0.04996	53386	77258	58749.13
1075231	chr8	rs7821555	143114971	A	T	0.934	0.933	0.643	0.0105046326450854	0.0216	0.6271	53386	77258	58749.13
1067901	chr8	rs4917291	143115093	A	G	0.321	0.322	0.99	0.0183015011699126	0.0093	0.04846	53386	77258	58749.13
1062627	chr8	rs191851830	143115234	C	T	0.978	0.978	0.632	-0.0515986041477272	0.0376	0.1698	52187	75361	57299.94
1066342	chr8	rs4917223	143115548	C	T	0.557	0.553	0.977	0.0147999386115992	0.0088	0.09142	53386	77258	58749.13
1066256	chr8	rs4917292	143115553	T	C	0.321	0.322	0.984	0.0176041339483571	0.0093	0.05789	53386	77258	58749.13
1065346	chr8	rs6583568	143115563	T	C	0.321	0.322	0.984	0.0176041339483571	0.0093	0.05855	53386	77258	58749.13
1073430	chr8	rs6583569	143115609	G	A	0.32	0.322	0.987	0.0178006246255066	0.0093	0.05433	53386	77258	58749.13
1068880	chr8	rs117395899	143115735	A	G	0.937	0.939	0.939	-0.0107980900995126	0.0185	0.56	53386	77258	58749.13
1069331	chr8	rs6583570	143115783	A	G	0.321	0.322	0.987	0.0182033098538737	0.0093	0.04947	53386	77258	58749.13
1070237	chr8	rs72683334	143115848	T	C	0.902	0.904	0.993	-0.0069037763167944	0.0146	0.6378	53386	77258	58749.13
1074109	chr8	rs183175348	143116011	G	A	0.982	0.981	0.642	-0.0358966439977618	0.0409	0.3797	51249	72662	55950.34
1062243	chr8	rs4917224	143116024	C	A	0.902	0.904	0.994	-0.0069037763167944	0.0146	0.6355	53386	77258	58749.13
1072509	chr8	rs4917225	143116169	T	C	0.32	0.322	0.986	0.0182033098538737	0.0093	0.04976	53386	77258	58749.13
1062454	chr8	rs4917226	143116315	G	A	0.901	0.903	0.993	-0.0081027387031859	0.0145	0.5795	53386	77258	58749.13
1059334	chr8	rs4917227	143116334	A	G	0.901	0.903	0.993	-0.0075987978753305	0.0145	0.6011	53386	77258	58749.13
1058648	chr8	rs11987321	143116776	T	C	0.922	0.923	0.973	0.0168964476597299	0.0164	0.3015	53386	77258	58749.13
1070609	chr8	rs4917293	143116851	G	T	0.339	0.34	0.984	0.0187039847937718	0.0092	0.041	53386	77258	58749.13
1061063	chr8	rs6993697	143116910	C	T	0.419	0.418	0.984	0.0178988554877579	0.0088	0.04123	53386	77258	58749.13
1069377	chr8	rs146838850	143117730	G	A	0.945	0.944	0.67	0.0167981182758809	0.0231	0.4685	53386	77258	58749.13
1059384	chr8	rs12115122	143117790	C	G	0.92	0.921	0.969	0.0146028573839336	0.0163	0.3692	53386	77258	58749.13
1063607	chr8	rs7815624	143117893	G	A	0.539	0.534	0.978	0.0184978548821194	0.0087	0.03405	53386	77258	58749.13
1066947	chr8	rs12114519	143118039	G	A	0.921	0.922	0.969	0.0172994970780611	0.0163	0.291	53386	77258	58749.13
1073158	chr8	rs2315960	143118107	A	T	0.92	0.922	0.968	0.0161980995687726	0.0163	0.3195	53386	77258	58749.13
1074851	chr8	rs68001570	143118686	A	G	0.92	0.922	0.993	-0.0046005663955682	0.016	0.7737	53386	77258	58749.13
1069646	chr8	rs2220696	143118812	C	G	0.484	0.483	0.983	0.0141987193998129	0.0087	0.1027	53386	77258	58749.13
1063480	chr8	rs2201176	143118987	A	G	0.563	0.561	0.985	0.0142973047008244	0.0087	0.101	53386	77258	58749.13
1068456	chr8	rs67206295	143119117	G	A	0.92	0.922	0.994	-0.0051029981759033	0.016	0.7519	53386	77258	58749.13
1068250	chr8	rs2201177	143119176	T	C	0.483	0.483	0.984	0.0133998200630165	0.0087	0.1238	53386	77258	58749.13
1066040	chr8	rs4917294	143119767	C	A	0.563	0.561	0.986	0.0142973047008244	0.0087	0.1007	53386	77258	58749.13
1075255	chr8	rs4917295	143119810	A	T	0.484	0.483	0.984	0.013202462677756	0.0087	0.1276	53386	77258	58749.13
1072986	chr8	rs13268779	143120421	G	A	0.484	0.484	0.984	0.0131037693769772	0.0087	0.1302	53386	77258	58749.13
1067908	chr8	rs13272465	143120934	C	T	0.564	0.562	0.988	0.0141987193998129	0.0087	0.1037	53386	77258	58749.13
1059857	chr8	rs13272748	143121024	C	T	0.581	0.579	0.924	0.0110981866660334	0.0091	0.2185	53386	77258	58749.13
1063752	chr8	rs4917296	143121033	G	A	0.917	0.919	0.973	-0.0032954239497972	0.0159	0.8349	53386	77258	58749.13
1068033	chr8	rs4917297	143121034	T	C	0.917	0.919	0.973	-0.003596459514405	0.0159	0.8217	53386	77258	58749.13
1065512	chr8	rs4917298	143121176	A	G	0.494	0.495	0.973	0.0118001041157506	0.0087	0.1772	53386	77258	58749.13
1067941	chr8	rs118038055	143121242	G	A	0.981	0.98	0.924	0.043097802902723	0.0336	0.1993	50217	73365	55474.74
1059807	chr8	rs13254582	143121547	T	G	0.558	0.556	0.99	0.014504302202808	0.0087	0.09626	53386	77258	58749.13
1069699	chr8	rs4917299	143121557	A	G	0.921	0.923	0.999	-0.0052035148315978	0.016	0.7454	53386	77258	58749.13
1060771	chr8	rs4917300	143121671	T	C	0.478	0.478	0.988	0.0126002819757385	0.0087	0.1446	53386	77258	58749.13
1065045	chr8	rs4917301	143122040	C	T	0.92	0.922	0.997	-0.0086977157031958	0.016	0.5876	53386	77258	58749.13
1062303	chr8	rs4917302	143122147	C	T	0.92	0.922	0.997	-0.0075987978753305	0.016	0.6326	53386	77258	58749.13
1072800	chr8	rs4917303	143122203	T	G	0.92	0.922	0.997	-0.0073972926304747	0.016	0.643	53386	77258	58749.13
1075541	chr8	rs4917304	143122228	G	A	0.92	0.922	0.997	-0.0074980401773571	0.016	0.6413	53386	77258	58749.13
1061677	chr8	rs67639949	143122398	C	A	0.92	0.922	0.997	-0.0065010863423599	0.016	0.6835	53386	77258	58749.13
1074791	chr8	rs7829749	143122493	T	C	0.478	0.478	0.985	0.0131037693769772	0.0087	0.1318	53386	77258	58749.13
1059392	chr8	rs73714054	143122721	A	G	0.92	0.922	0.997	-0.0065010863423599	0.016	0.6858	53386	77258	58749.13
1068820	chr8	rs72614023	143122763	C	T	0.92	0.922	0.997	-0.0065010863423599	0.016	0.6849	53386	77258	58749.13
1060898	chr8	rs67425859	143122815	A	G	0.921	0.923	0.997	-0.0054950702819798	0.0161	0.7299	53386	77258	58749.13
1069539	chr8	rs13257943	143122836	A	G	0.479	0.479	0.984	0.0135971385060249	0.0087	0.1171	53386	77258	58749.13
1072329	chr8	rs67564501	143122888	T	G	0.921	0.922	0.997	-0.005696192544881	0.016	0.7209	53386	77258	58749.13
1065545	chr8	rs67842927	143123057	G	A	0.92	0.922	0.997	-0.0065010863423599	0.016	0.6869	53386	77258	58749.13
1065101	chr8	rs67423471	143123187	G	A	0.92	0.922	0.997	-0.0064004391810282	0.016	0.688	53386	77258	58749.13
1060107	chr8	rs7826576	143123269	A	C	0.92	0.922	0.996	-0.0065010863423599	0.016	0.6855	53386	77258	58749.13
1066396	chr8	rs7834601	143123520	T	C	0.92	0.922	0.996	-0.0065010863423599	0.016	0.6837	53386	77258	58749.13
1075834	chr8	rs7844385	143123632	G	A	0.921	0.922	0.996	-0.0066017436345624	0.016	0.6825	53386	77258	58749.13
1072858	chr8	rs7844494	143123669	G	A	0.918	0.921	0.993	-0.0094040800752939	0.0159	0.5559	53386	77258	58749.13
1072704	chr8	rs7830596	143123696	A	C	0.92	0.922	0.996	-0.007004474152883	0.016	0.6627	53386	77258	58749.13
1072350	chr8	rs7834925	143123731	T	C	0.479	0.479	0.98	0.0136957831289865	0.0087	0.1151	53386	77258	58749.13
1067439	chr8	rs7835229	143123900	T	C	0.92	0.922	0.994	-0.007095110875924	0.016	0.6593	53386	77258	58749.13
1058699	chr8	rs66700815	143123973	G	A	0.92	0.922	0.994	-0.007095110875924	0.016	0.6576	53386	77258	58749.13
1075754	chr8	rs111355983	143124054	A	T	0.92	0.922	0.991	-0.0075987978753305	0.0161	0.6352	53386	77258	58749.13
1062630	chr8	rs67074221	143124127	T	G	0.92	0.922	0.992	-0.0071958279818024	0.0161	0.6549	53386	77258	58749.13
1069363	chr8	rs56146802	143124165	C	T	0.921	0.922	0.99	-0.0067024110596754	0.0161	0.6752	53386	77258	58749.13
1071806	chr8	rs55845440	143124226	C	A	0.918	0.92	0.967	-0.0075987978753305	0.016	0.6363	53386	77258	58749.13
1060441	chr8	rs56096131	143124249	C	G	0.918	0.92	0.963	-0.0074980401773571	0.0161	0.6433	53386	77258	58749.13
1067172	chr8	rs55800112	143124251	G	A	0.918	0.92	0.964	-0.0075987978753305	0.0161	0.6385	53386	77258	58749.13
1067090	chr8	rs11786676	143124513	G	A	0.366	0.362	0.971	0.0126990249774084	0.0091	0.1623	53386	77258	58749.13
1075506	chr8	rs77874894	143125215	G	A	0.969	0.97	0.852	-0.027196494688472	0.0274	0.3197	53316	77188	58679.13
1067889	chr8	rs7845034	143125433	A	C	0.433	0.427	0.988	0.0134984841513417	0.0087	0.1235	53386	77258	58749.13
1059007	chr8	rs6988337	143126789	A	G	0.079	0.0773	0.971	0.0033045340083004	0.0163	0.8394	53386	77258	58749.13
1070385	chr8	rs6988496	143126865	A	G	0.429	0.423	0.991	0.012096540947233	0.0087	0.167	53386	77258	58749.13
1059531	chr8	rs6993344	143126970	T	C	0.428	0.422	0.994	0.0125015292229252	0.0087	0.1523	53386	77258	58749.13
1068036	chr8	rs10088138	143127183	T	C	0.428	0.422	0.99	0.0124027667170427	0.0088	0.1582	53386	77258	58749.13
1071946	chr8	rs10101202	143127524	G	A	0.421	0.415	0.969	0.0131037693769772	0.0089	0.1396	53386	77258	58749.13
1069596	chr8	rs10088515	143127702	A	G	0.0543	0.054	0.863	-0.0059979518036359	0.0207	0.7728	53386	77258	58749.13
1062214	chr8	rs11781457	143128053	A	G	0.449	0.441	0.893	0.0153023200084426	0.0092	0.09613	53386	77258	58749.13
1060033	chr8	rs11782992	143128363	T	C	0.515	0.512	0.933	0.007997931111062	0.0089	0.3695	53386	77258	58749.13
1068210	chr8	rs7843263	143128774	G	A	0.526	0.522	0.944	0.0085037404912207	0.0089	0.338	53386	77258	58749.13
1066138	chr8	rs7833590	143128844	T	A	0.525	0.522	0.942	0.0081963182244858	0.0089	0.359	53386	77258	58749.13
1059434	chr8	rs7833592	143128845	T	C	0.525	0.522	0.941	0.0081963182244858	0.0089	0.3575	53386	77258	58749.13
1064315	chr8	rs750521	143129352	A	G	0.525	0.521	0.942	0.0084045823438103	0.0089	0.3445	53386	77258	58749.13
1067388	chr8	rs750520	143129446	A	G	0.525	0.521	0.942	0.0082954970241069	0.0089	0.3499	53386	77258	58749.13
1069706	chr8	rs4917229	143130579	T	C	0.524	0.52	0.941	0.0085037404912207	0.0089	0.3401	53386	77258	58749.13
1060070	chr8	rs62514197	143130734	T	C	0.524	0.521	0.94	0.0085037404912207	0.0089	0.3393	53386	77258	58749.13
1074798	chr8	rs28885114	143132810	T	A	0.988	0.988	0.838	-0.0170037478161859	0.0519	0.743	36019	53013	40033.01
1070250	chr8	rs10111972	143133412	A	G	0.534	0.531	0.93	0.0066975214477213	0.009	0.4551	53386	77258	58749.13
1059413	chr8	rs72683364	143134288	C	T	0.975	0.977	0.821	-0.052198967543594	0.0313	0.09528	52493	75664	57604.43
1070654	chr8	rs10106206	143135982	C	T	0.615	0.615	0.91	-0.005696192544881	0.0093	0.5418	53386	77258	58749.13
1068677	chr8	rs7817581	143136114	G	A	0.675	0.673	0.834	0.0156961681063242	0.0101	0.1195	53386	77258	58749.13
1072341	chr8	rs77586137	143137894	G	A	0.887	0.886	0.785	-0.0150019689183474	0.0153	0.3274	53386	77258	58749.13
1061470	chr8	rs6986353	143138194	T	G	0.131	0.129	0.886	0.0002999550089979	0.0136	0.9801	53386	77258	58749.13
1073810	chr8	rs72683367	143138654	C	T	0.948	0.948	0.674	0.0179970767016546	0.0238	0.4484	53386	77258	58749.13
1072527	chr8	rs10096860	143138709	C	T	0.535	0.532	0.911	0.0059025456526138	0.009	0.5139	53386	77258	58749.13
1059070	chr8	rs76605772	143139514	G	A	0.983	0.984	0.669	-0.0490011864330638	0.0424	0.2475	51142	75372	56705.13
1062928	chr8	rs7815360	143139552	C	T	0.535	0.532	0.906	0.0055048206344449	0.0091	0.5453	53386	77258	58749.13
1063839	chr8	rs6985033	143140276	C	T	0.535	0.532	0.902	0.0058031292269501	0.0091	0.5232	53386	77258	58749.13
1061294	chr8	rs28493130	143140285	C	T	0.594	0.594	0.889	-0.0048015088161939	0.0093	0.6066	53386	77258	58749.13
1071191	chr8	rs10090986	143140632	A	G	0.534	0.531	0.9	0.0050969882578437	0.0091	0.5734	53386	77258	58749.13
1063676	chr8	rs72683368	143140866	A	G	0.985	0.985	0.717	-0.0248973835545144	0.0443	0.5738	48402	69163	53019.04
1074508	chr8	rs11985865	143141026	A	G	0.534	0.531	0.897	0.0055048206344449	0.0091	0.5451	53386	77258	58749.13
1061774	chr8	rs28594706	143141764	G	A	0.628	0.625	0.8	0.0071047017299317	0.01	0.4748	53386	77258	58749.13
1074426	chr8	rs62514203	143141849	C	A	0.56	0.557	0.833	0.0068961666878413	0.0095	0.4671	53386	77258	58749.13
1062787	chr8	rs62514204	143141868	C	T	0.581	0.576	0.828	0.0096037361426946	0.0096	0.3203	53386	77258	58749.13
1067861	chr8	rs13268100	143141901	G	A	0.935	0.936	0.775	-0.0320997276601081	0.02	0.1085	53386	77258	58749.13
1063826	chr8	rs62514205	143141967	A	G	0.512	0.509	0.821	0.004201162744548	0.0095	0.6572	53386	77258	58749.13
1062002	chr8	rs62514206	143142027	C	A	0.564	0.56	0.829	0.0100988346774146	0.0096	0.2897	53386	77258	58749.13
1071138	chr8	rs12675852	143142069	A	G	0.516	0.517	0.794	-0.0009004052431641	0.0097	0.9245	53386	77258	58749.13
1071267	chr8	rs6583571	143142365	C	T	0.54	0.535	0.811	0.003902375817241	0.0097	0.6876	53386	77258	58749.13
1063659	chr8	rs4415353	143142634	C	T	0.581	0.59	0.837	-0.0213972981080803	0.0096	0.02598	53386	77258	58749.13
1059881	chr8	rs4645594	143142710	A	C	0.0627	0.0649	0.829	-0.0433042394092723	0.0196	0.02677	53386	77258	58749.13
1063695	chr8	rs7841750	143142993	T	C	0.0688	0.0708	0.856	-0.0350988198393953	0.0184	0.05646	53386	77258	58749.13
1063967	chr8	rs12334532	143143172	A	G	0.0578	0.0601	0.874	-0.0406032684425478	0.0198	0.04	53386	77258	58749.13
1074104	chr8	rs10105961	143143641	T	C	0.982	0.982	0.874	-0.0425004857321486	0.0357	0.2338	52040	74693	57161.66
1066602	chr8	rs10087584	143143644	G	A	0.982	0.982	0.881	-0.0364980230402006	0.0359	0.3096	51914	74188	56959.98
1062127	chr8	rs4917305	143144212	T	G	0.0569	0.0593	0.88	-0.0414993071780289	0.0198	0.03657	53386	77258	58749.13
1071459	chr8	rs72683382	143144639	A	C	0.982	0.982	0.892	-0.0409990935346932	0.0352	0.2439	51979	74450	57064.14
1065455	chr8	rs1038850	143145011	A	G	0.055	0.0568	0.889	-0.0356997191343252	0.0201	0.07576	53386	77258	58749.13
1070218	chr8	rs12334425	143145195	C	T	0.971	0.971	0.831	0.0006997551142732	0.0285	0.9792	53386	77258	58749.13
1059293	chr8	rs7814978	143145219	C	T	0.414	0.408	0.927	0.0108014536938559	0.0091	0.2366	53386	77258	58749.13
1066575	chr8	rs7815093	143145272	C	A	0.987	0.987	0.636	-0.0720009626887629	0.0587	0.2201	38086	51782	41338.15
1067244	chr8	rs12334799	143145456	T	G	0.982	0.982	0.899	-0.0335981494309355	0.0355	0.3434	52040	74693	57161.66
1074304	chr8	rs7010485	143145465	G	T	0.0731	0.0747	0.888	-0.019294956182969	0.0176	0.2736	53386	77258	58749.13
1072865	chr8	rs6999830	143145518	T	C	0.0554	0.0571	0.891	-0.0338981034057645	0.02	0.08988	53386	77258	58749.13
1062500	chr8	rs12334475	143145547	C	T	0.982	0.982	0.899	-0.0418016408837633	0.035	0.2326	52040	74693	57161.66
1071261	chr8	rs12334479	143145623	C	T	0.982	0.982	0.899	-0.0423961495190412	0.035	0.2261	52040	74693	57161.66
1070735	chr8	rs12334480	143145631	C	T	0.982	0.982	0.9	-0.0366017456445608	0.0354	0.3021	52040	74693	57161.66
1065854	chr8	rs35138130	143145757	G	A	0.624	0.632	0.949	-0.0203047533403643	0.0091	0.02626	53386	77258	58749.13
1069283	chr8	rs35519719	143145768	G	A	0.642	0.65	0.941	-0.0182963622831166	0.0093	0.0483	53386	77258	58749.13
1075738	chr8	rs72683386	143145799	G	A	0.981	0.981	0.875	-0.0421040660228114	0.0341	0.217	52920	76289	58157.26
1063091	chr8	rs35676192	143145804	G	A	0.641	0.649	0.943	-0.0191012733024012	0.0093	0.03971	53386	77258	58749.13
1060855	chr8	rs72683387	143145887	G	A	0.982	0.982	0.895	-0.0356997191343252	0.0355	0.3151	52040	74693	57161.66
1070288	chr8	rs35436917	143145910	A	G	0.624	0.632	0.952	-0.0203047533403643	0.0091	0.02647	53386	77258	58749.13
1062576	chr8	rs35930412	143146001	T	A	0.624	0.632	0.953	-0.0203966036652218	0.0091	0.02501	53386	77258	58749.13
1070524	chr8	rs34510203	143146150	C	T	0.625	0.632	0.954	-0.020498669477346	0.0091	0.02489	53386	77258	58749.13
1071665	chr8	rs36042959	143146214	C	T	0.624	0.632	0.953	-0.0202027073175195	0.0091	0.0264	53386	77258	58749.13
1062374	chr8	rs34867078	143146312	T	G	0.638	0.645	0.965	-0.0187038311937836	0.0091	0.04089	53386	77258	58749.13
1067892	chr8	rs34707678	143146354	G	A	0.639	0.646	0.966	-0.0182047046548463	0.0091	0.04671	53386	77258	58749.13
1075324	chr8	rs35552777	143146402	A	G	0.636	0.644	0.963	-0.0176956485356892	0.0091	0.05243	53386	77258	58749.13
1065995	chr8	rs34403780	143146412	T	G	0.636	0.644	0.963	-0.0176040459483609	0.0091	0.05339	53386	77258	58749.13
1066781	chr8	rs140702652	143146589	A	G	0.982	0.982	0.735	-0.0421979407001862	0.0387	0.2745	51781	75223	57071.71
1063427	chr8	rs13252767	143146624	C	T	0.641	0.648	0.967	-0.0191012733024012	0.0091	0.03687	53386	77258	58749.13
1069333	chr8	rs13250640	143146664	G	A	0.642	0.649	0.964	-0.019203206984436	0.0092	0.03655	53386	77258	58749.13
1072366	chr8	rs55993181	143146722	C	G	0.989	0.988	0.672	0.0239996896478807	0.0581	0.679	38317	54856	42576.96
1065386	chr8	rs147844365	143146736	G	A	0.985	0.986	0.811	-0.0668986373554447	0.0457	0.1433	41895	57520	45593.63
1067704	chr8	rs34223520	143146857	A	G	0.639	0.646	0.98	-0.0187955345843259	0.0091	0.03838	53386	77258	58749.13
1060866	chr8	rs35546418	143146865	C	T	0.976	0.977	0.651	-0.0517039049923374	0.0353	0.1433	53386	77258	58749.13
1064921	chr8	rs4415352	143146900	G	T	0.638	0.645	0.981	-0.0186019483996616	0.0091	0.04013	53386	77258	58749.13
1066143	chr8	rs4548216	143146911	T	C	0.639	0.646	0.98	-0.0182963622831166	0.0091	0.04321	53386	77258	58749.13
1060617	chr8	rs4416858	143146978	A	G	0.642	0.65	0.979	-0.019203206984436	0.0091	0.03472	53386	77258	58749.13
1065374	chr8	rs7814958	143147535	G	A	0.637	0.645	0.992	-0.0189993500097828	0.009	0.03501	53386	77258	58749.13
1075861	chr8	rs79528776	143147554	T	C	0.955	0.955	0.738	-0.0272992569378225	0.0242	0.2604	53386	77258	58749.13
1067362	chr8	rs7828766	143147611	C	T	0.637	0.645	0.991	-0.0186019483996616	0.009	0.03907	53386	77258	58749.13
1062026	chr8	rs7835599	143147618	A	G	0.647	0.654	0.985	-0.0194988734340555	0.0091	0.03163	53386	77258	58749.13
1059914	chr8	rs7815097	143147633	G	A	0.638	0.645	0.99	-0.0185000759845861	0.009	0.03988	53386	77258	58749.13
1072337	chr8	rs6583572	143147708	T	C	0.649	0.656	0.985	-0.0182047046548463	0.0091	0.04607	53386	77258	58749.13
1061279	chr8	rs7839901	143147729	T	A	0.649	0.656	0.985	-0.0185000759845861	0.0091	0.04235	53386	77258	58749.13
1065196	chr8	rs6583573	143147749	A	T	0.638	0.645	0.99	-0.0187955345843259	0.009	0.03749	53386	77258	58749.13
1058382	chr8	rs6583574	143147772	T	C	0.638	0.645	0.99	-0.0188974371044634	0.009	0.03618	53386	77258	58749.13
1068667	chr8	rs6583575	143148013	A	G	0.637	0.644	0.99	-0.0189993500097828	0.009	0.03493	53386	77258	58749.13
1063530	chr8	rs6583576	143148020	A	C	0.637	0.644	0.99	-0.0189993500097828	0.009	0.0351	53386	77258	58749.13
1074286	chr8	rs6583577	143148091	A	C	0.637	0.644	0.99	-0.0187955345843259	0.009	0.03729	53386	77258	58749.13
1065768	chr8	rs6583578	143148167	G	A	0.636	0.644	0.989	-0.0194988734340555	0.009	0.03083	53386	77258	58749.13
1064973	chr8	rs6583579	143148182	C	T	0.637	0.644	0.989	-0.0187955345843259	0.009	0.03723	53386	77258	58749.13
1075688	chr8	rs56315363	143148195	A	G	0.956	0.954	0.718	0.0225048553400694	0.0246	0.3602	53386	77258	58749.13
1065046	chr8	rs7007347	143148417	A	G	0.421	0.415	0.975	0.0127977582298607	0.0088	0.1478	53386	77258	58749.13
1073431	chr8	rs7004209	143148811	C	G	0.636	0.644	0.988	-0.0191012733024012	0.009	0.0344	53386	77258	58749.13
1070767	chr8	rs7004344	143148869	C	T	0.636	0.644	0.987	-0.0191012733024012	0.009	0.0346	53386	77258	58749.13
1075393	chr8	rs7004517	143148969	C	T	0.636	0.644	0.987	-0.0191012733024012	0.009	0.0339	53386	77258	58749.13
1065895	chr8	rs7012025	143149003	A	G	0.636	0.644	0.986	-0.019203206984436	0.009	0.03373	53386	77258	58749.13
1060670	chr8	rs6993975	143149473	G	A	0.636	0.643	0.984	-0.0196008476550609	0.009	0.03012	53386	77258	58749.13
1058857	chr8	rs6993985	143149492	G	C	0.637	0.644	0.985	-0.0187955345843259	0.009	0.03745	53386	77258	58749.13
1059168	chr8	rs7838418	143149563	C	T	0.423	0.417	0.973	0.0112959597418516	0.0088	0.2034	53386	77258	58749.13
1069527	chr8	rs10100137	143149975	C	A	0.988	0.988	0.902	-0.0119005312583873	0.0534	0.8235	33155	47987	36247.08
1072683	chr8	rs13264715	143150261	T	C	0.636	0.644	0.983	-0.0189993500097828	0.009	0.03546	53386	77258	58749.13
1069115	chr8	rs11785036	143150346	C	G	0.0567	0.0587	0.888	-0.0344982814075965	0.0198	0.08173	53386	77258	58749.13
1068259	chr8	rs11785037	143150350	C	T	0.0684	0.0701	0.887	-0.0270012755029434	0.0182	0.1388	53386	77258	58749.13
1072089	chr8	rs11785097	143150536	C	T	0.423	0.417	0.972	0.0108014536938559	0.0089	0.2244	53386	77258	58749.13
1070272	chr8	rs146152305	143150822	A	G	0.988	0.988	0.902	-0.0142003494011414	0.0533	0.7896	33542	48268	36572.67
1066152	chr8	rs72683393	143151851	G	A	0.988	0.988	0.901	-0.0164038098256767	0.0533	0.7577	33542	48268	36572.67
1074517	chr8	rs4917231	143151918	T	C	0.421	0.416	0.973	0.0103957761821204	0.0089	0.2388	53386	77258	58749.13
1059624	chr8	rs116263378	143151922	G	C	0.988	0.988	0.901	-0.015895669405385	0.0533	0.766	33542	48268	36572.67
1074378	chr8	rs76209772	143151943	G	A	0.986	0.986	0.699	0.0548006364661149	0.0469	0.2422	47372	66528	51659.28
1066799	chr8	rs4917232	143152152	A	C	0.421	0.416	0.974	0.0108014536938559	0.0088	0.2205	53386	77258	58749.13
1075580	chr8	rs6995120	143152223	T	C	0.422	0.416	0.973	0.0109003744682883	0.0088	0.219	53386	77258	58749.13
1073054	chr8	rs6995130	143152244	T	A	0.432	0.427	0.962	0.0081963182244858	0.0089	0.3574	53386	77258	58749.13
1059013	chr8	rs7830328	143152970	T	A	0.937	0.938	0.769	-0.0176956485356892	0.0205	0.3877	53386	77258	58749.13
1058551	chr8	rs35062801	143153306	C	T	0.391	0.385	0.972	0.0133011462391285	0.009	0.1371	53386	77258	58749.13
1059418	chr8	rs6995940	143153338	A	G	0.118	0.116	0.785	-0.0008003201707691	0.0152	0.9603	53386	77258	58749.13
1058616	chr8	rs112908912	143153630	A	T	0.987	0.987	0.887	-0.0164953025291975	0.0506	0.7448	35140	51878	38747.34
1061712	chr8	rs1580643	143154256	C	A	0.987	0.987	0.888	-0.021101069908054	0.0507	0.6772	35140	51878	38747.34
1061460	chr8	rs11775269	143154754	C	T	0.423	0.417	0.981	0.0112959597418516	0.0088	0.1996	53386	77258	58749.13
1067577	chr8	rs60899365	143154797	G	A	0.986	0.987	0.885	-0.019294956182969	0.0504	0.702	35140	51878	38747.34
1066717	chr8	rs1976214	143155148	G	A	0.399	0.394	0.981	0.009504687014246	0.0089	0.2843	53386	77258	58749.13
1070693	chr8	rs4917306	143155931	C	A	0.419	0.413	0.984	0.0114047182634362	0.0088	0.1941	53386	77258	58749.13
1072956	chr8	rs4917307	143155985	A	G	0.4	0.394	0.984	0.009504687014246	0.0089	0.2835	53386	77258	58749.13
1065918	chr8	rs10095194	143156060	G	A	0.987	0.988	0.902	-0.0252972953741621	0.0519	0.6262	34567	50131	37894.47
1062152	chr8	rs4917308	143156081	A	G	0.412	0.406	0.985	0.0098018049722602	0.0088	0.2677	53386	77258	58749.13
1072282	chr8	rs4917309	143156278	T	C	0.412	0.406	0.985	0.0097027754613851	0.0088	0.2714	53386	77258	58749.13
1067695	chr8	rs11167119	143156279	A	C	0.734	0.738	0.892	-0.0152050125429676	0.0103	0.1408	53386	77258	58749.13
1061467	chr8	rs10095654	143156402	T	C	0.412	0.406	0.985	0.0099008246772624	0.0088	0.2619	53386	77258	58749.13
1074828	chr8	rs4244246	143156531	C	T	0.411	0.406	0.986	0.0097027754613851	0.0088	0.2721	53386	77258	58749.13
1072155	chr8	rs4244247	143156532	A	G	0.411	0.406	0.986	0.0098018049722602	0.0088	0.2663	53386	77258	58749.13
1066929	chr8	rs4244248	143156577	A	G	0.411	0.406	0.985	0.0096037361426946	0.0088	0.2765	53386	77258	58749.13
1062079	chr8	rs2315958	143157090	G	A	0.414	0.408	0.982	0.0110981866660334	0.0088	0.2107	53386	77258	58749.13
1063891	chr8	rs1316892	143157153	G	C	0.415	0.408	0.983	0.0112959597418516	0.0088	0.199	53386	77258	58749.13
1066716	chr8	rs2131222	143157356	C	T	0.987	0.987	0.884	-0.01999864650669	0.051	0.6953	35140	51878	38747.34
1075137	chr8	rs1316891	143157397	C	T	0.985	0.985	0.871	-0.0296966117368367	0.0409	0.467	48596	67672	52972.26
1060219	chr8	rs77947291	143157810	G	T	0.907	0.903	0.76	0.0131037693769772	0.0169	0.4385	53386	77258	58749.13
1062530	chr8	rs4917235	143157938	T	G	0.421	0.415	0.983	0.0116024307308398	0.0088	0.1894	53386	77258	58749.13
1074261	chr8	rs10113104	143158343	G	A	0.987	0.987	0.887	-0.0164038098256767	0.0511	0.7477	35344	52063	38941.38
1065907	chr8	rs4917311	143158371	T	C	0.409	0.403	0.984	0.0111970780932162	0.0088	0.2033	53386	77258	58749.13
1064663	chr8	rs4917312	143158487	A	G	0.41	0.404	0.984	0.0116024307308398	0.0088	0.1879	53386	77258	58749.13
1062562	chr8	rs28526252	143158496	G	T	0.987	0.987	0.889	-0.0242004837056584	0.0513	0.6368	35140	51878	38747.34
1065718	chr8	rs140081576	143160043	G	A	0.988	0.988	0.757	-0.0119005312583873	0.0526	0.8213	39599	58317	43777.43
1065251	chr8	rs10090087	143160140	G	A	0.413	0.408	0.985	0.0093957216403621	0.0088	0.2876	53386	77258	58749.13
1074222	chr8	rs36047641	143160206	C	T	0.424	0.419	0.98	0.0097027754613851	0.0088	0.2726	53386	77258	58749.13
1069617	chr8	rs9324575	143160284	G	A	0.412	0.407	0.983	0.0093957216403621	0.0088	0.2887	53386	77258	58749.13
1065693	chr8	rs9324576	143160396	T	C	0.411	0.406	0.98	0.0086028888072678	0.0088	0.3303	53386	77258	58749.13
1075442	chr8	rs6992003	143161484	G	A	0.413	0.408	0.975	0.0099998345783334	0.0089	0.2587	53386	77258	58749.13
1060442	chr8	rs10098391	143161744	C	G	0.986	0.987	0.845	-0.0620030714417325	0.0563	0.2709	29184	43377	31759.67
1067823	chr8	rs6583581	143162048	T	A	0.619	0.625	0.934	-0.0145046862028817	0.0092	0.1139	53386	77258	58749.13
1064613	chr8	rs76146512	143162301	G	T	0.951	0.952	0.728	-0.0094040800752939	0.0237	0.6903	53386	77258	58749.13
1059179	chr8	rs7824033	143162308	G	A	0.497	0.492	0.868	0.0071047017299317	0.0093	0.4457	53386	77258	58749.13
1075611	chr8	rs11777775	143162402	C	T	0.713	0.713	0.734	0.0111970780932162	0.0112	0.3178	53386	77258	58749.13
1065547	chr8	rs67701591	143162558	C	T	0.97	0.97	0.642	0.043097802902723	0.0319	0.1761	53330	77032	58659.37
1067415	chr8	rs10464984	143164976	G	A	0.549	0.547	0.779	0.0026963615477425	0.0098	0.7831	53386	77258	58749.13
1066977	chr8	rs28666596	143165202	C	T	0.971	0.972	0.667	-0.0548047153744336	0.0315	0.08155	53386	77258	58749.13
1060159	chr8	rs143612324	143169091	G	A	0.952	0.951	0.718	0.0098018049722602	0.0238	0.6818	53386	77258	58749.13
1063780	chr8	rs117066928	143169750	C	A	0.984	0.985	0.734	-0.0235040691879941	0.0418	0.5742	51767	73458	56618.73
1058948	chr8	rs72685505	143170172	G	A	0.976	0.976	0.649	-0.0140989243795016	0.0355	0.6908	52493	75664	57604.43
1073245	chr8	rs13278722	143170731	G	A	0.979	0.978	0.637	0.0735013596301142	0.0376	0.05099	53386	77258	58749.13
1064821	chr8	rs76935319	143171766	A	C	0.958	0.957	0.756	0.0033045340083004	0.0246	0.8928	53386	77258	58749.13
1073418	chr8	rs77804184	143171916	G	A	0.962	0.962	0.741	-0.0275048131221902	0.0262	0.295	53386	77258	58749.13
1067972	chr8	rs76618419	143174055	G	A	0.976	0.976	0.698	-0.0344051267241774	0.0343	0.3161	52493	75664	57604.43
1058698	chr8	rs117944739	143174305	G	C	0.975	0.975	0.813	-0.0383043331577141	0.0308	0.2129	53386	77258	58749.13
1063314	chr8	rs147834395	143176958	C	T	0.978	0.977	0.772	0.0368043345220483	0.0336	0.2735	52486	75544	57764.88
1074343	chr8	rs143241675	143178071	A	T	0.983	0.983	0.64	-0.0058973552660839	0.0438	0.8935	51015	71951	55734.37
1073857	chr8	rs188664687	143178386	C	T	0.984	0.984	0.74	-0.0762980609560639	0.0429	0.07502	45565	66531	50421.23
1071051	chr8	rs56016625	143178392	A	G	0.977	0.978	0.662	-0.0416973775562091	0.0357	0.2428	53386	77258	58749.13
1067407	chr8	rs117194047	143178524	C	T	0.954	0.953	0.775	0.0090984829852593	0.0233	0.6959	53386	77258	58749.13
1061660	chr8	rs72685507	143179463	G	A	0.985	0.987	0.711	-0.152894802105256	0.0573	0.007587	31023	44212	34321.11
1069257	chr8	rs74702439	143179895	G	A	0.955	0.955	0.797	-0.0216016445577609	0.0233	0.3542	53386	77258	58749.13
1063611	chr8	rs3968640	143179986	T	C	0.248	0.252	0.909	-0.0128015918372089	0.0104	0.219	53386	77258	58749.13
1073113	chr8	rs77160407	143180427	G	A	0.954	0.954	0.809	-0.022398994943479	0.0229	0.3292	53386	77258	58749.13
1072166	chr8	rs116918621	143180641	T	C	0.983	0.983	0.713	0.0045994064948955	0.0413	0.9115	48736	68962	53275.1
1071839	chr8	rs117715610	143181293	C	T	0.976	0.976	0.721	-0.019294956182969	0.0334	0.5642	53386	77258	58749.13
1064265	chr8	rs11778852	143181375	G	A	0.958	0.957	0.808	0.0065981840282271	0.0237	0.7804	53386	77258	58749.13
1071077	chr8	rs73369587	143181667	G	A	0.956	0.956	0.818	-0.0236986067778773	0.0233	0.308	53386	77258	58749.13
1059424	chr8	rs77153897	143181740	G	T	0.955	0.955	0.816	-0.0239034240815591	0.0231	0.3006	53386	77258	58749.13
1060373	chr8	rs7386204	143182515	G	A	0.393	0.394	0.916	0.0074025335167413	0.0092	0.4198	53386	77258	58749.13
1061587	chr8	rs187372044	143182794	G	A	0.986	0.985	0.802	0.0352030377085245	0.0459	0.443	42071	61220	46161.69
1075475	chr8	rs34743069	143183078	G	A	0.752	0.752	0.844	0.0115035793834154	0.0109	0.2889	53386	77258	58749.13
1058996	chr8	rs12678560	143183371	G	A	0.395	0.396	0.916	0.0084045823438103	0.0092	0.3629	53386	77258	58749.13
1072091	chr8	rs7845878	143184400	T	C	0.253	0.255	0.957	-0.0051029981759033	0.0101	0.6174	53386	77258	58749.13
1071417	chr8	rs7819659	143184571	A	G	0.27	0.273	0.97	-0.007004474152883	0.0098	0.4774	53386	77258	58749.13
1074780	chr8	rs12677839	143184790	T	C	0.259	0.262	0.968	-0.0071958279818024	0.01	0.4682	53386	77258	58749.13
1072107	chr8	rs12541998	143185087	C	T	0.582	0.582	0.939	0.0082954970241069	0.009	0.3554	53386	77258	58749.13
1069884	chr8	rs902823	143185425	A	G	0.631	0.634	0.974	-0.0104039337153929	0.009	0.2492	53386	77258	58749.13
1066678	chr8	rs12547400	143185462	G	C	0.639	0.638	0.985	0.003902375817241	0.009	0.6683	53386	77258	58749.13
1066808	chr8	rs12547427	143185565	G	T	0.639	0.638	0.987	0.0033045340083004	0.009	0.7174	53386	77258	58749.13
1063501	chr8	rs13269186	143185576	G	A	0.934	0.935	0.721	-0.0060985584618694	0.0205	0.7652	53386	77258	58749.13
1073796	chr8	rs11167120	143185713	C	A	0.643	0.642	0.978	0.0028958031120254	0.0091	0.7482	53386	77258	58749.13
1073164	chr8	rs11993833	143185753	G	A	0.866	0.864	0.854	-0.0049019951702315	0.0137	0.7196	53386	77258	58749.13
1058832	chr8	rs902824	143185784	G	C	0.233	0.236	0.949	-0.0105049846451474	0.0104	0.3131	53386	77258	58749.13
1061947	chr8	rs182145886	143186096	A	C	0.982	0.982	0.731	-0.036798848237098	0.0395	0.3521	49040	72629	54420.65
1071097	chr8	rs751755	143186120	G	A	0.638	0.638	0.986	0.0030952049073025	0.009	0.7338	53386	77258	58749.13
1065687	chr8	rs35036524	143186230	C	T	0.647	0.647	0.985	0.0038027603329278	0.009	0.6776	53386	77258	58749.13
1068530	chr8	rs13264302	143186713	C	T	0.649	0.648	0.985	0.0047984689115734	0.0091	0.5984	53386	77258	58749.13
1059555	chr8	rs744769	143187128	T	C	0.717	0.714	1.0	0.0074025335167413	0.0095	0.4348	53386	77258	58749.13
1059460	chr8	rs1873698	143187645	T	C	0.647	0.651	0.999	-0.0098988321792475	0.009	0.2719	53386	77258	58749.13
1073294	chr8	rs1873699	143187717	A	G	0.716	0.713	1.0	0.0080971295874548	0.0095	0.3927	53386	77258	58749.13
1074305	chr8	rs1873700	143187719	G	A	0.649	0.653	0.997	-0.0094040800752939	0.009	0.2991	53386	77258	58749.13
1068114	chr8	rs1873701	143187847	C	A	0.647	0.651	1.0	-0.0095958936734469	0.009	0.2882	53386	77258	58749.13
1065312	chr8	rs1873702	143187930	C	T	0.648	0.652	1.0	-0.0091012913892029	0.009	0.3113	53386	77258	58749.13
1065402	chr8	rs79774246	143188037	C	T	0.97	0.97	0.8	0.0114047182634362	0.0284	0.6891	52493	75664	57604.43
1067964	chr8	rs11777377	143188085	T	C	0.716	0.713	1.0	0.0078987227933553	0.0095	0.4031	53386	77258	58749.13
1068647	chr8	rs11786860	143188195	C	T	0.716	0.713	1.0	0.0078987227933553	0.0095	0.405	53386	77258	58749.13
1064470	chr8	rs10103378	143188362	T	C	0.362	0.364	0.996	-0.0021022080918702	0.009	0.8133	53386	77258	58749.13
1072815	chr8	rs35568426	143188500	G	A	0.93	0.931	0.735	-0.0045001103249234	0.0198	0.821	53386	77258	58749.13
1063655	chr8	rs2873053	143189911	C	T	0.648	0.652	1.0	-0.0087985943563496	0.009	0.3296	53386	77258	58749.13
1068163	chr8	rs902829	143190003	A	G	0.362	0.364	0.998	-0.0019018072895963	0.0089	0.8357	53386	77258	58749.13
1065315	chr8	rs9969429	143190037	G	A	0.716	0.713	1.0	0.0078987227933553	0.0095	0.4023	53386	77258	58749.13
1066247	chr8	rs902830	143190057	G	A	0.984	0.984	0.664	-0.0108991808690006	0.0425	0.7981	52628	75041	57689.84
1065403	chr8	rs902831	143190211	C	T	0.648	0.652	1.0	-0.0087985943563496	0.009	0.3278	53386	77258	58749.13
1060465	chr8	rs902832	143190271	A	G	0.648	0.652	1.0	-0.0086977157031958	0.009	0.3315	53386	77258	58749.13
1074390	chr8	rs902833	143190308	C	T	0.648	0.652	1.0	-0.0088994831870327	0.009	0.3254	53386	77258	58749.13
1069592	chr8	rs6583582	143190549	A	G	0.362	0.364	0.996	-0.0021022080918702	0.009	0.8169	53386	77258	58749.13
1070756	chr8	rs9324577	143190778	T	C	0.362	0.364	0.995	-0.0022024235552	0.009	0.8025	53386	77258	58749.13
1060179	chr8	rs11780280	143191067	T	A	0.716	0.713	0.995	0.0074025335167413	0.0095	0.4385	53386	77258	58749.13
1073463	chr8	rs11167121	143191126	T	A	0.716	0.714	0.994	0.0077002766261879	0.0095	0.4166	53386	77258	58749.13
1064171	chr8	rs11994416	143191313	G	C	0.716	0.713	0.993	0.0075017910703226	0.0095	0.4327	53386	77258	58749.13
1059780	chr8	rs118161136	143191405	C	T	0.975	0.974	0.881	0.0066975214477213	0.029	0.8182	53386	77258	58749.13
1065581	chr8	rs62511316	143191477	G	A	0.955	0.954	0.866	0.0475036226439669	0.0223	0.03324	53386	77258	58749.13
1058776	chr8	rs902834	143192871	A	G	0.295	0.298	0.967	-0.003797200248385	0.0096	0.6889	53386	77258	58749.13
1064387	chr8	rs2315956	143193003	C	T	0.592	0.596	0.963	-0.0101008421794295	0.0089	0.2581	53386	77258	58749.13
1075190	chr8	rs902835	143193045	A	G	0.294	0.297	0.964	-0.0040983869261633	0.0096	0.6685	53386	77258	58749.13
1068500	chr8	rs11777974	143193145	C	T	0.844	0.843	0.959	-0.0113036461713921	0.0121	0.3511	53386	77258	58749.13
1071741	chr8	rs35327258	143193399	G	C	0.708	0.705	0.97	0.0097027754613851	0.0096	0.3097	53386	77258	58749.13
1066270	chr8	rs745145	143193535	A	G	0.204	0.204	0.966	-0.0112025145079934	0.0109	0.3017	53386	77258	58749.13
1059633	chr8	rs728827	143193540	T	C	0.204	0.204	0.965	-0.010302892995897	0.0109	0.3441	53386	77258	58749.13
1065538	chr8	rs11778845	143193844	C	G	0.845	0.843	0.982	-0.0055956263571598	0.012	0.6434	53386	77258	58749.13
1072158	chr8	rs145209072	143193865	G	A	0.979	0.979	0.735	-0.0293979151845611	0.0355	0.4078	53324	77004	58649.46
1062386	chr8	rs10095832	143193879	T	C	0.845	0.843	0.982	-0.005696192544881	0.012	0.6351	53386	77258	58749.13
1059994	chr8	rs11786296	143194221	G	A	0.846	0.844	0.984	-0.0050024916227914	0.012	0.6791	53386	77258	58749.13
1070994	chr8	rs10109668	143194353	C	A	0.845	0.843	0.984	-0.0052035148315978	0.012	0.6653	53386	77258	58749.13
1066268	chr8	rs1109507	143194408	T	C	0.206	0.206	0.963	-0.0121029460677457	0.0108	0.2635	53386	77258	58749.13
1072003	chr8	rs10096265	143194415	A	G	0.845	0.843	0.984	-0.004701032558649	0.012	0.6963	53386	77258	58749.13
1066847	chr8	rs11786358	143194490	G	A	0.846	0.844	0.986	-0.0042992284528324	0.012	0.7202	53386	77258	58749.13
1074514	chr8	rs1574540	143194607	A	G	0.203	0.202	0.963	-0.0105049846451474	0.0109	0.3359	53386	77258	58749.13
1063679	chr8	rs4917314	143195007	C	T	0.847	0.844	0.989	-0.004198802647333	0.012	0.7254	53386	77258	58749.13
1072644	chr8	rs4917315	143195022	C	A	0.847	0.844	0.989	-0.0040983869261633	0.012	0.7329	53386	77258	58749.13
1061097	chr8	rs11787284	143195369	G	A	0.714	0.711	0.968	0.0074025335167413	0.0096	0.4448	53386	77258	58749.13
1075555	chr8	rs902838	143196103	G	A	0.686	0.691	0.967	-0.0174005146801673	0.0094	0.06504	53386	77258	58749.13
1065528	chr8	rs2316024	143196218	C	T	0.686	0.691	0.966	-0.0174005146801673	0.0094	0.06589	53386	77258	58749.13
1070483	chr8	rs2316023	143196332	G	A	0.687	0.692	0.968	-0.017502275136142	0.0094	0.06313	53386	77258	58749.13
1075265	chr8	rs34441507	143196464	T	G	0.477	0.474	0.967	0.0152038337422728	0.0088	0.08223	53386	77258	58749.13
1073888	chr8	rs62511318	143196476	G	C	0.838	0.836	0.974	-0.0009004052431641	0.0118	0.9389	53386	77258	58749.13
1065446	chr8	rs28477419	143197068	C	T	0.807	0.808	0.922	0.0114047182634362	0.0114	0.3164	53386	77258	58749.13
1067906	chr8	rs62511320	143197227	A	C	0.83	0.826	0.977	0.0020977980821461	0.0116	0.8593	53386	77258	58749.13
1060618	chr8	rs143892598	143198362	A	G	0.963	0.964	0.811	-0.0116981574124923	0.0258	0.6506	52493	75664	57604.43
1071099	chr8	rs11785292	143198953	G	A	0.485	0.482	0.98	0.014504302202808	0.0087	0.09569	53386	77258	58749.13
1065420	chr8	rs11778623	143199039	C	T	0.831	0.828	0.989	-0.0010005003335835	0.0115	0.9344	53386	77258	58749.13
1060772	chr8	rs9324579	143199064	A	G	0.171	0.173	0.99	0.0028958031120254	0.0115	0.8006	53386	77258	58749.13
1059204	chr8	rs7017932	143199529	G	A	0.172	0.174	0.993	0.0026963615477425	0.0115	0.8116	53386	77258	58749.13
1068581	chr8	rs7018414	143199825	G	A	0.473	0.471	0.978	0.0126990249774084	0.0087	0.1444	53386	77258	58749.13
1073331	chr8	rs11780366	143200331	C	T	0.831	0.828	0.988	-0.0012007205765188	0.0115	0.9206	53386	77258	58749.13
1063325	chr8	rs13253406	143200557	T	G	0.48	0.477	0.99	0.0152038337422728	0.0087	0.07875	53386	77258	58749.13
1063771	chr8	rs4917316	143200672	G	A	0.829	0.827	0.988	-0.0024028846163103	0.0115	0.8367	53386	77258	58749.13
1066696	chr8	rs1873703	143201068	G	A	0.692	0.697	0.986	-0.0164953025291975	0.0094	0.07871	53386	77258	58749.13
1073007	chr8	rs74963090	143201111	C	T	0.953	0.952	0.86	-0.0018016219466282	0.0219	0.9347	53386	77258	58749.13
1061064	chr8	rs6986562	143201290	G	A	0.174	0.177	0.983	-0.0005001250416822	0.0114	0.9642	53386	77258	58749.13
1066422	chr8	rs6981017	143202173	T	C	0.483	0.481	0.988	0.0128964817350202	0.0087	0.1365	53386	77258	58749.13
1058512	chr8	rs56252874	143202300	G	C	0.915	0.913	0.907	0.0050969882578437	0.0162	0.7534	53386	77258	58749.13
1075199	chr8	rs10091531	143202330	G	T	0.691	0.695	0.984	-0.015895669405385	0.0094	0.08926	53386	77258	58749.13
1070208	chr8	rs7010981	143202470	C	T	0.484	0.481	0.986	0.0135971385060249	0.0087	0.1156	53386	77258	58749.13
1059734	chr8	rs56368599	143202540	C	T	0.827	0.824	0.978	-0.0001000050003333	0.0115	0.9935	53386	77258	58749.13
1075787	chr8	rs11782382	143202596	C	T	0.826	0.824	0.978	-0.0003000450090019	0.0115	0.9796	53386	77258	58749.13
1062449	chr8	rs6996172	143202634	G	T	0.483	0.481	0.984	0.0133011462391285	0.0087	0.1266	53386	77258	58749.13
1061298	chr8	rs7011319	143202660	C	G	0.483	0.481	0.984	0.013202462677756	0.0087	0.1275	53386	77258	58749.13
1071570	chr8	rs181744858	143202841	T	A	0.988	0.987	0.747	0.0843043830520302	0.0497	0.08991	42509	62705	46831.26
1064733	chr8	rs7350078	143203135	T	C	0.48	0.477	0.982	0.0146028573839336	0.0087	0.09211	53386	77258	58749.13
1060884	chr8	rs7350103	143203223	G	C	0.477	0.474	0.98	0.0154007965760229	0.0087	0.07775	53386	77258	58749.13
1073242	chr8	rs7350065	143203264	A	G	0.48	0.477	0.98	0.0148984646619666	0.0087	0.0861	53386	77258	58749.13
1067229	chr8	rs113191966	143203620	C	T	0.954	0.952	0.768	0.0147014028528927	0.0231	0.5248	53386	77258	58749.13
1074637	chr8	rs7386394	143203666	A	G	0.687	0.692	0.975	-0.0152050125429676	0.0094	0.1057	53386	77258	58749.13
1075595	chr8	rs58523179	143203774	C	T	0.829	0.827	0.969	-0.001501126126267	0.0116	0.8951	53386	77258	58749.13
1074455	chr8	rs11167123	143203792	A	G	0.951	0.952	0.703	-0.0154994990469515	0.0238	0.5147	53386	77258	58749.13
1068562	chr8	rs7835217	143204467	T	A	0.485	0.483	0.969	0.0134984841513417	0.0087	0.1228	53386	77258	58749.13
1074836	chr8	rs73371578	143204808	G	A	0.829	0.827	0.962	-0.0018016219466282	0.0117	0.8778	53386	77258	58749.13
1065600	chr8	rs143656515	143205084	T	C	0.979	0.979	0.897	-0.009797842480111	0.0319	0.7584	52103	75529	57361.72
1070133	chr8	rs6994266	143205138	C	T	0.498	0.495	0.955	0.0140015196358136	0.0088	0.1108	53386	77258	58749.13
1061955	chr8	rs7011064	143205583	T	C	0.857	0.857	0.91	0.0025966258472659	0.0129	0.8406	53386	77258	58749.13
1069929	chr8	rs768803	143205625	A	G	0.686	0.691	0.956	-0.0164953025291975	0.0095	0.08088	53386	77258	58749.13
1066869	chr8	rs1388803	143205952	G	T	0.176	0.179	0.945	-0.0003000450090019	0.0116	0.9815	53386	77258	58749.13
1071057	chr8	rs10087556	143206611	C	T	0.664	0.665	0.767	0.0032048589489113	0.0105	0.7601	53386	77258	58749.13
1062267	chr8	rs140582105	143206663	C	T	0.984	0.985	0.792	-0.0150019689183474	0.0434	0.7291	42100	64554	47485.96
1062226	chr8	rs10783167	143206772	C	G	0.517	0.516	0.767	0.0142973047008244	0.0099	0.1483	53386	77258	58749.13
1068462	chr8	rs73371587	143207311	T	C	0.978	0.979	0.68	-0.0413012760239546	0.0364	0.2567	52988	75845	58157.07
1065096	chr8	rs73371588	143207348	C	G	0.979	0.979	0.673	-0.0105959392134034	0.037	0.7745	53251	77127	58616.2
1068574	chr8	rs7835207	143207378	C	T	0.167	0.167	0.882	0.0047984689115734	0.0123	0.6944	53386	77258	58749.13
1073160	chr8	rs118151966	143207625	C	T	0.988	0.987	0.802	0.03029639423135	0.0507	0.5502	38496	58669	43408.59
1059300	chr8	rs747769	143207696	C	T	0.646	0.642	0.847	0.0148984646619666	0.0098	0.1286	53386	77258	58749.13
1070867	chr8	rs747900	143208041	G	C	0.645	0.642	0.847	0.0152038337422728	0.0098	0.1218	53386	77258	58749.13
1069098	chr8	rs747899	143208207	C	G	0.312	0.306	0.822	0.0195967237465575	0.0104	0.05796	53386	77258	58749.13
1066172	chr8	rs118100875	143208307	C	T	0.973	0.972	0.795	0.0004998750416509	0.0293	0.9877	53386	77258	58749.13
1063142	chr8	rs747898	143208340	T	C	0.31	0.304	0.827	0.0217027816432335	0.0103	0.03629	53386	77258	58749.13
1071717	chr8	rs76527946	143208682	C	T	0.931	0.931	0.736	-0.0021022080918702	0.0199	0.9149	53386	77258	58749.13
1067628	chr8	rs11774613	143209668	T	A	0.181	0.181	0.614	0.0005998200719675	0.0144	0.9687	53386	77258	58749.13
1059012	chr8	rs10086355	143210059	A	G	0.239	0.239	0.727	-0.0095050300143049	0.0119	0.4236	53386	77258	58749.13
1072192	chr8	rs11996074	143210713	C	A	0.601	0.6	0.969	0.0014988761237359	0.0089	0.8627	53386	77258	58749.13
1069353	chr8	rs7387109	143210960	A	G	0.6	0.599	0.977	0.0012991557316201	0.0089	0.8832	53386	77258	58749.13
1062203	chr8	rs7387110	143210963	A	G	0.6	0.599	0.978	0.0012991557316201	0.0089	0.8824	53386	77258	58749.13
1062249	chr8	rs7388160	143211028	G	A	0.6	0.599	0.98	0.0012991557316201	0.0089	0.8816	53386	77258	58749.13
1067218	chr8	rs78594864	143211047	T	G	0.84	0.839	0.929	0.0012991557316201	0.0122	0.9145	53386	77258	58749.13
1064589	chr8	rs747551	143211177	C	T	0.6	0.598	0.983	0.0014988761237359	0.0089	0.8658	53386	77258	58749.13
1074779	chr8	rs11167124	143211466	G	A	0.601	0.6	0.982	0.001099395443301	0.0089	0.9028	53386	77258	58749.13
1066706	chr8	rs58401106	143211553	C	T	0.84	0.839	0.932	0.0007996801705642	0.0121	0.9479	53386	77258	58749.13
1062340	chr8	rs2316017	143211832	C	T	0.6	0.598	0.983	0.0009995003330834	0.0089	0.9095	53386	77258	58749.13
1061366	chr8	rs2316016	143211919	C	T	0.6	0.598	0.983	0.001099395443301	0.0089	0.8995	53386	77258	58749.13
1070885	chr8	rs2316015	143212089	A	G	0.6	0.598	0.983	0.001099395443301	0.0089	0.9027	53386	77258	58749.13
1072228	chr8	rs72685537	143212091	G	A	0.84	0.839	0.933	0.0006997551142732	0.0121	0.9538	53386	77258	58749.13
1074738	chr8	rs2316014	143212102	T	C	0.44	0.437	0.956	0.0017983819413794	0.0089	0.837	53386	77258	58749.13
1069676	chr8	rs7388555	143212132	G	A	0.6	0.598	0.983	0.0009995003330834	0.0089	0.9084	53386	77258	58749.13
1061664	chr8	rs13275116	143212814	G	A	0.561	0.563	0.954	-0.0006001800720324	0.0089	0.9421	53386	77258	58749.13
1074984	chr8	rs7833976	143214913	G	C	0.559	0.561	0.956	-0.0012007205765188	0.0089	0.8887	53386	77258	58749.13
1059722	chr8	rs11167126	143215688	G	A	0.603	0.602	0.981	0.0020977980821461	0.0089	0.8145	53386	77258	58749.13
1060968	chr8	rs7464295	143215869	G	A	0.603	0.602	0.979	0.0013990209137074	0.0089	0.8735	53386	77258	58749.13
1061192	chr8	rs117559601	143216500	A	G	0.987	0.987	0.52	0.0018981972830802	0.0641	0.9769	39471	52708	42591.17
1067484	chr8	rs117048595	143216626	A	C	0.977	0.978	0.678	-0.058901107920161	0.0353	0.095	53316	77188	58679.13
1063830	chr8	rs13265271	143217179	C	A	0.398	0.4	0.981	-0.0014009809156281	0.0089	0.8752	53386	77258	58749.13
1075259	chr8	rs11987874	143217404	T	C	0.266	0.267	0.927	0.003902375817241	0.0101	0.6974	53386	77258	58749.13
1065423	chr8	rs117010425	143218124	G	A	0.977	0.978	0.838	-0.0129028853555234	0.0322	0.6877	50884	74251	56200.34
1065645	chr8	rs13280465	143218313	G	A	0.401	0.402	0.981	-0.0014009809156281	0.0089	0.8752	53386	77258	58749.13
1067876	chr8	rs56281782	143218690	C	T	0.84	0.839	0.948	0.0007996801705642	0.012	0.945	53386	77258	58749.13
1074002	chr8	rs58631178	143219303	C	T	0.84	0.839	0.95	9.99950003332973e-05	0.012	0.9907	53386	77258	58749.13
1069109	chr8	rs7823184	143219485	G	A	0.561	0.563	0.966	-0.002002002670673	0.0088	0.8217	53386	77258	58749.13
1060303	chr8	rs7016148	143220191	A	G	0.397	0.399	0.983	-0.0025031302181184	0.0089	0.7761	53386	77258	58749.13
1062875	chr8	rs13265336	143220373	G	T	0.559	0.561	0.967	-0.0024028846163103	0.0088	0.7847	53386	77258	58749.13
1065833	chr8	rs138028605	143221448	C	T	0.983	0.981	0.734	0.0902976379807806	0.0393	0.02162	51120	74141	56316.73
1064445	chr8	rs6988568	143221453	T	G	0.0722	0.0709	0.797	0.0215951374365897	0.0188	0.2514	53386	77258	58749.13
1064745	chr8	rs7834060	143222202	G	A	0.399	0.4	0.984	-0.0017014466397575	0.0089	0.8463	53386	77258	58749.13
1058883	chr8	rs56228710	143222552	G	A	0.84	0.839	0.955	0.0012991557316201	0.012	0.9135	53386	77258	58749.13
1068416	chr8	rs56125011	143222795	C	T	0.84	0.839	0.955	0.0009995003330834	0.012	0.9337	53386	77258	58749.13
1060359	chr8	rs116940190	143222844	C	A	0.98	0.98	0.823	0.0037031349243813	0.0344	0.915	51931	75295	57187.91
1062232	chr8	rs12543955	143222927	C	T	0.988	0.988	0.757	-0.0152050125429676	0.0532	0.7742	40325	58200	44128.56
1069890	chr8	rs111471215	143223151	C	A	0.84	0.839	0.956	0.001099395443301	0.012	0.9247	53386	77258	58749.13
1061978	chr8	rs72685546	143223381	C	G	0.907	0.907	0.886	-0.0012007205765188	0.0157	0.9396	53386	77258	58749.13
1063943	chr8	rs75011997	143224004	T	C	0.915	0.914	0.917	0.0269047980491434	0.0161	0.09381	53386	77258	58749.13
1070326	chr8	rs57688343	143224135	A	G	0.886	0.884	0.895	0.0282958691548473	0.0143	0.04704	53386	77258	58749.13
1059899	chr8	rs57214024	143224344	G	T	0.916	0.914	0.917	0.027196791588428	0.0161	0.09135	53386	77258	58749.13
1065920	chr8	rs57614333	143224460	A	T	0.311	0.312	0.964	0.0066975214477213	0.0095	0.4768	53386	77258	58749.13
1060766	chr8	rs34347950	143224538	T	C	0.558	0.561	0.971	-0.0031048149534787	0.0088	0.722	53386	77258	58749.13
1064475	chr8	rs72685548	143224566	G	A	0.84	0.839	0.958	0.0008995952428359	0.012	0.9416	53386	77258	58749.13
1059887	chr8	rs7013616	143224611	A	T	0.312	0.312	0.965	0.0066975214477213	0.0095	0.482	53386	77258	58749.13
1064738	chr8	rs75785598	143224622	G	A	0.84	0.839	0.958	0.0002999550089979	0.012	0.9773	53386	77258	58749.13
1061358	chr8	rs11997501	143224644	G	C	0.283	0.282	0.946	0.0108014536938559	0.0098	0.2741	53386	77258	58749.13
1069420	chr8	rs62514661	143224814	A	T	0.755	0.753	0.941	0.0127977582298607	0.0103	0.2139	53386	77258	58749.13
1062169	chr8	rs62514662	143224824	G	A	0.755	0.753	0.941	0.0127977582298607	0.0103	0.2137	53386	77258	58749.13
1070490	chr8	rs144379462	143224897	C	T	0.985	0.984	0.772	0.0592966816705476	0.0465	0.2022	42190	56433	45715.09
1074123	chr8	rs62514663	143225040	C	T	0.755	0.753	0.942	0.0126990249774084	0.0103	0.2185	53386	77258	58749.13
1065591	chr8	rs35213837	143225193	G	A	0.558	0.561	0.972	-0.0030045090202987	0.0088	0.7316	53386	77258	58749.13
1059630	chr8	rs35514971	143225299	T	C	0.314	0.313	0.965	0.0077995046323818	0.0095	0.4089	53386	77258	58749.13
1063019	chr8	rs13248223	143225413	A	G	0.558	0.561	0.972	-0.0030045090202987	0.0088	0.7292	53386	77258	58749.13
1066597	chr8	rs62514665	143225459	C	T	0.76	0.759	0.942	0.0096037361426946	0.0104	0.3525	53386	77258	58749.13
1062200	chr8	rs13282544	143225600	C	A	0.314	0.314	0.965	0.0078987227933553	0.0094	0.4009	53386	77258	58749.13
1068618	chr8	rs62514666	143225686	G	A	0.914	0.912	0.919	0.0289955368412525	0.0159	0.06848	53386	77258	58749.13
1060290	chr8	rs11167127	143225736	C	T	0.56	0.562	0.973	-0.0031950988965408	0.0088	0.7141	53386	77258	58749.13
1067348	chr8	rs11167128	143225883	G	A	0.558	0.561	0.973	-0.0030045090202987	0.0088	0.7311	53386	77258	58749.13
1075309	chr8	rs6583588	143226176	C	G	0.314	0.313	0.965	0.0075017910703226	0.0094	0.4283	53386	77258	58749.13
1063139	chr8	rs6583589	143226218	G	A	0.84	0.839	0.963	0.0006997551142732	0.012	0.9552	53386	77258	58749.13
1074706	chr8	rs7461193	143226798	T	C	0.311	0.311	0.966	0.0068961666878413	0.0095	0.4633	53386	77258	58749.13
1061441	chr8	rs62514704	143226877	C	T	0.915	0.914	0.923	0.027799974857679	0.016	0.08232	53386	77258	58749.13
1068666	chr8	rs6583590	143226953	C	G	0.313	0.313	0.967	0.0072039888485025	0.0094	0.4461	53386	77258	58749.13
1074989	chr8	rs7017779	143227221	C	T	0.398	0.4	0.985	-0.0025031302181184	0.0089	0.7798	53386	77258	58749.13
1060902	chr8	rs7003042	143227318	G	A	0.398	0.4	0.985	-0.0025031302181184	0.0089	0.7759	53386	77258	58749.13
1073771	chr8	rs6991496	143227546	A	T	0.313	0.313	0.968	0.0075017910703226	0.0094	0.4292	53386	77258	58749.13
1063613	chr8	rs62514705	143227645	C	T	0.915	0.914	0.924	0.027799974857679	0.016	0.08251	53386	77258	58749.13
1074512	chr8	rs186184598	143227893	G	A	0.98	0.98	0.72	0.0450020459197846	0.0374	0.2287	51160	73656	56260.45
1072152	chr8	rs7822913	143227933	A	G	0.56	0.562	0.976	-0.0034961042567088	0.0088	0.6913	53386	77258	58749.13
1058783	chr8	rs62514706	143227935	G	A	0.912	0.91	0.91	0.0324962313421326	0.0158	0.03969	53386	77258	58749.13
1070228	chr8	rs55965102	143228106	C	T	0.841	0.84	0.968	0.0008995952428359	0.0119	0.9385	53386	77258	58749.13
1069835	chr8	rs62514707	143228226	G	T	0.915	0.914	0.926	0.0278972284172359	0.016	0.08077	53386	77258	58749.13
1061787	chr8	rs3934930	143228354	A	G	0.398	0.4	0.986	-0.0024028846163103	0.0089	0.782	53386	77258	58749.13
1068179	chr8	rs62514708	143228376	T	C	0.915	0.914	0.926	0.0280041964095973	0.016	0.07994	53386	77258	58749.13
1064362	chr8	rs3934929	143228415	G	A	0.398	0.4	0.985	-0.0024028846163103	0.0089	0.7857	53386	77258	58749.13
1062118	chr8	rs117882891	143228714	A	T	0.983	0.982	0.782	0.0347974835421732	0.041	0.396	43561	65743	48930.25
1074206	chr8	rs11996200	143228716	G	A	0.757	0.754	0.952	0.0128964817350202	0.0103	0.2087	53386	77258	58749.13
1070088	chr8	rs72685554	143228831	C	T	0.841	0.84	0.97	0.0008995952428359	0.0119	0.941	53386	77258	58749.13
1074467	chr8	rs7461022	143228984	C	T	0.398	0.4	0.985	-0.0023026490626755	0.0089	0.7931	53386	77258	58749.13
1065365	chr8	rs62514709	143229094	C	A	0.915	0.914	0.927	0.0280041964095973	0.016	0.07961	53386	77258	58749.13
1070535	chr8	rs13259562	143229106	G	A	0.56	0.562	0.976	-0.0032954239497972	0.0088	0.7033	53386	77258	58749.13
1071111	chr8	rs58490477	143229114	G	A	0.837	0.836	0.961	-0.0007002451143934	0.0119	0.9532	53386	77258	58749.13
1059580	chr8	rs11996322	143229124	G	C	0.313	0.313	0.969	0.0076010387728197	0.0094	0.4184	53386	77258	58749.13
1068594	chr8	rs13277497	143229304	T	G	0.313	0.313	0.968	0.0077995046323818	0.0094	0.4102	53386	77258	58749.13
1062603	chr8	rs59539070	143229315	G	A	0.841	0.84	0.971	0.0008995952428359	0.0119	0.9376	53386	77258	58749.13
1065825	chr8	rs13267013	143229388	G	C	0.398	0.4	0.984	-0.0022024235552	0.0089	0.807	53386	77258	58749.13
1075171	chr8	rs11167129	143229500	C	A	0.559	0.561	0.976	-0.003596459514405	0.0088	0.6814	53386	77258	58749.13
1064924	chr8	rs11167130	143229695	C	T	0.399	0.4	0.984	-0.0021022080918702	0.0089	0.8084	53386	77258	58749.13
1063471	chr8	rs57304954	143229759	G	A	0.398	0.4	0.984	-0.0022024235552	0.0089	0.8039	53386	77258	58749.13
1067774	chr8	rs67088171	143229806	G	A	0.398	0.4	0.984	-0.0022024235552	0.0089	0.8055	53386	77258	58749.13
1059465	chr8	rs62514710	143230396	G	C	0.313	0.313	0.97	0.0081963182244858	0.0094	0.3822	53386	77258	58749.13
1071531	chr8	rs62514711	143230429	A	G	0.915	0.913	0.929	0.0277027118389473	0.0159	0.08259	53386	77258	58749.13
1060910	chr8	rs11167131	143230603	G	A	0.971	0.972	0.577	-0.0299026613543135	0.0345	0.3867	53200	76329	58439.19
1075114	chr8	rs67089026	143230657	G	T	0.84	0.839	0.976	0.0005998200719675	0.0119	0.9573	53386	77258	58749.13
1067956	chr8	rs117292062	143231024	G	T	0.981	0.981	0.765	-0.0292949370570243	0.0382	0.4434	48658	72249	54131.09
1061815	chr8	rs76607049	143231065	G	A	0.978	0.978	0.764	-0.0655950790984102	0.0339	0.05318	53386	77258	58749.13
1069851	chr8	rs62514712	143231415	G	A	0.916	0.914	0.931	0.0288012338056278	0.016	0.0716	53386	77258	58749.13
1072432	chr8	rs62641773	143231943	G	A	0.986	0.987	0.842	-0.0744972786929105	0.0502	0.1375	35739	49089	38915.96
1069793	chr8	rs138461519	143232175	C	T	0.985	0.984	0.786	0.0575044650684261	0.0449	0.2	42832	57116	46376.95
1071410	chr8	rs13266904	143233052	A	G	0.473	0.473	0.971	0.0059025456526138	0.0088	0.5026	53386	77258	58749.13
1069667	chr8	rs76013409	143233057	G	A	0.975	0.975	0.817	-0.0322959448008212	0.0307	0.2921	52493	75664	57604.43
1058553	chr8	rs72685561	143233062	C	G	0.981	0.981	0.804	-0.0372035489975441	0.0352	0.2901	53284	76927	58593.19
1072186	chr8	rs10110636	143233312	A	G	0.557	0.56	0.982	-0.0031048149534787	0.0088	0.7262	53386	77258	58749.13
1073210	chr8	rs10113665	143233431	T	C	0.557	0.56	0.981	-0.0031048149534787	0.0088	0.7249	53386	77258	58749.13
1059557	chr8	rs7817259	143233571	A	G	0.291	0.293	0.98	0.001598721363697	0.0096	0.8709	53386	77258	58749.13
1070416	chr8	rs10085978	143233677	T	C	0.453	0.455	0.977	0.0008995952428359	0.0088	0.9219	53386	77258	58749.13
1075913	chr8	rs80171942	143233761	G	A	0.965	0.966	0.78	-0.0300984478240329	0.0268	0.2612	53386	77258	58749.13
1062809	chr8	rs28571173	143234198	T	A	0.557	0.559	0.98	-0.0032954239497972	0.0088	0.7023	53386	77258	58749.13
1067924	chr8	rs67297611	143234242	A	C	0.84	0.839	0.982	0.0007996801705642	0.0118	0.9458	53386	77258	58749.13
1065865	chr8	rs117144093	143234247	G	T	0.983	0.983	0.773	-0.0059979518036359	0.0403	0.8808	47849	70838	53126.47
1063367	chr8	rs7461286	143234263	T	C	0.557	0.559	0.979	-0.0033957590691798	0.0088	0.6985	53386	77258	58749.13
1063106	chr8	rs7465378	143234609	G	A	0.84	0.84	0.984	0.0012991557316201	0.0118	0.9139	53386	77258	58749.13
1059288	chr8	rs79059820	143234770	C	T	0.986	0.986	0.736	0.0023971245997214	0.0436	0.9565	50422	72606	55257.22
1059010	chr8	rs10099944	143234817	G	A	0.557	0.559	0.976	-0.003797200248385	0.0088	0.6656	53386	77258	58749.13
1070728	chr8	rs141016646	143234857	C	T	0.976	0.977	0.85	-0.0138048499765589	0.0314	0.6588	51181	73490	56183.47
1068083	chr8	rs10090285	143234923	T	C	0.293	0.294	0.974	0.001598721363697	0.0096	0.8668	53386	77258	58749.13
1066091	chr8	rs62514713	143234964	C	T	0.896	0.895	0.948	0.009504687014246	0.0144	0.5088	53386	77258	58749.13
1062147	chr8	rs10087298	143235004	A	G	0.557	0.56	0.975	-0.003797200248385	0.0088	0.6673	53386	77258	58749.13
1059100	chr8	rs10100233	143235054	G	C	0.557	0.56	0.974	-0.003797200248385	0.0088	0.6682	53386	77258	58749.13
1075674	chr8	rs62514714	143235058	C	A	0.896	0.895	0.947	0.0097027754613851	0.0144	0.5036	53386	77258	58749.13
1062264	chr8	rs10104197	143235315	C	G	0.558	0.56	0.967	-0.0049019951702315	0.0088	0.5758	53386	77258	58749.13
1075510	chr8	rs13258478	143235330	C	G	0.559	0.562	0.967	-0.0052035148315978	0.0088	0.5558	53386	77258	58749.13
1060600	chr8	rs10093579	143235334	T	C	0.292	0.294	0.965	9.99950003332973e-05	0.0096	0.9905	53386	77258	58749.13
1061747	chr8	rs7463055	143235368	A	G	0.0594	0.0582	0.802	0.0280041964095973	0.0205	0.1718	53386	77258	58749.13
1072246	chr8	rs11996220	143235383	C	T	0.84	0.84	0.976	0.0013990209137074	0.0119	0.9065	53386	77258	58749.13
1064773	chr8	rs10093719	143235443	T	C	0.556	0.558	0.967	-0.0040983869261633	0.0088	0.6398	53386	77258	58749.13
1074630	chr8	rs7828873	143235506	C	T	0.84	0.84	0.975	0.0013990209137074	0.0119	0.9044	53386	77258	58749.13
1063353	chr8	rs10090782	143235563	A	G	0.55	0.553	0.962	-0.0038975857287134	0.0088	0.6569	53386	77258	58749.13
1069585	chr8	rs62514715	143235800	A	G	0.896	0.895	0.941	0.0088011559530687	0.0145	0.5452	53386	77258	58749.13
1062456	chr8	rs7829436	143235878	C	T	0.84	0.839	0.972	0.0014988761237359	0.0119	0.899	53386	77258	58749.13
1072167	chr8	rs58659737	143235886	G	A	0.896	0.896	0.94	0.0098018049722602	0.0145	0.4973	53386	77258	58749.13
1059042	chr8	rs13248553	143236251	G	A	0.559	0.561	0.964	-0.0034961042567088	0.0088	0.6922	53386	77258	58749.13
1060519	chr8	rs7463437	143236759	C	T	0.558	0.56	0.962	-0.0036968248442897	0.0088	0.6763	53386	77258	58749.13
1074605	chr8	rs60375626	143237008	C	T	0.904	0.903	0.923	0.0124027667170427	0.0151	0.4143	53386	77258	58749.13
1061434	chr8	rs13261991	143237163	T	G	0.54	0.542	0.952	-0.0023026490626755	0.0089	0.7972	53386	77258	58749.13
1073800	chr8	rs62514718	143237228	C	T	0.904	0.903	0.921	0.0114047182634362	0.0152	0.4538	53386	77258	58749.13
1063079	chr8	rs13259444	143237526	G	A	0.548	0.55	0.954	-0.0024028846163103	0.0089	0.7828	53386	77258	58749.13
1069605	chr8	rs7843340	143238483	C	T	0.276	0.278	0.947	0.0005998200719675	0.0099	0.9523	53386	77258	58749.13
1075914	chr8	rs75597096	143238609	C	A	0.987	0.985	0.842	0.0899960849805562	0.0427	0.03507	48625	69532	53453.38
1065504	chr8	rs7820713	143239609	A	G	0.273	0.276	0.946	0.0004998750416509	0.0099	0.96	53386	77258	58749.13
1065770	chr8	rs13248212	143239831	A	G	0.274	0.275	0.944	0.001099395443301	0.0099	0.9097	53386	77258	58749.13
1073889	chr8	rs7461054	143240033	A	C	0.276	0.278	0.947	0.0011992805754821	0.0099	0.904	53386	77258	58749.13
1067557	chr8	rs7463731	143240263	G	A	0.326	0.326	0.93	0.0087020272939009	0.0095	0.3627	53386	77258	58749.13
1067630	chr8	rs13255560	143241059	G	A	0.435	0.437	0.934	-0.0006001800720324	0.009	0.9437	53386	77258	58749.13
1068733	chr8	rs79542571	143241087	G	A	0.844	0.843	0.938	0.0012991557316201	0.0122	0.9179	53386	77258	58749.13
1060800	chr8	rs13263134	143241297	G	A	0.274	0.276	0.941	-0.0001000050003333	0.01	0.9958	53386	77258	58749.13
1058585	chr8	rs13275376	143241795	T	C	0.275	0.277	0.936	-0.0003000450090019	0.01	0.9772	53386	77258	58749.13
1075810	chr8	rs13264622	143241798	G	A	0.455	0.456	0.926	0.004001981379298	0.009	0.6578	53386	77258	58749.13
1074140	chr8	rs73716133	143241799	G	T	0.843	0.842	0.936	0.0016985566355815	0.0122	0.8869	53386	77258	58749.13
1062650	chr8	rs143745453	143241930	C	T	0.967	0.967	0.688	-0.0166986496230515	0.0295	0.5715	52493	75664	57604.43
1065897	chr8	rs55977224	143242219	C	G	0.977	0.977	0.799	-0.0239956055562207	0.0326	0.4613	53386	77258	58749.13
1067948	chr8	rs7831563	143242320	A	T	0.842	0.842	0.932	0.0014988761237359	0.0122	0.9022	53386	77258	58749.13
1059640	chr8	rs142727231	143242360	G	A	0.98	0.98	0.661	-0.0601959637034527	0.0378	0.1116	53065	77024	58478.45
1070057	chr8	rs6583594	143242434	C	T	0.277	0.278	0.932	0.0004998750416509	0.01	0.9571	53386	77258	58749.13
1060126	chr8	rs7463357	143243745	C	T	0.846	0.845	0.924	0.0035038543266769	0.0124	0.7763	53386	77258	58749.13
1059929	chr8	rs56651696	143244145	G	A	0.296	0.297	0.922	0.0062007356416035	0.0098	0.5252	53386	77258	58749.13
1068185	chr8	rs56651660	143244485	G	A	0.456	0.457	0.915	0.004101577021075	0.0091	0.6522	53386	77258	58749.13
1068575	chr8	rs111161526	143244771	C	T	0.456	0.457	0.913	0.004101577021075	0.0091	0.6486	53386	77258	58749.13
1066757	chr8	rs58705028	143246016	T	C	0.264	0.266	0.917	-0.0004000800213396	0.0102	0.9715	53386	77258	58749.13
1070098	chr8	rs11991419	143246165	T	G	0.266	0.268	0.917	-0.0010005003335835	0.0102	0.9186	53386	77258	58749.13
1058595	chr8	rs11995307	143246244	A	G	0.266	0.268	0.916	-0.001501126126267	0.0102	0.8868	53386	77258	58749.13
1067515	chr8	rs11996095	143246307	T	C	0.264	0.266	0.914	-0.0014009809156281	0.0102	0.8889	53386	77258	58749.13
1064985	chr8	rs7462473	143246555	A	G	0.264	0.266	0.916	-0.0014009809156281	0.0102	0.8927	53386	77258	58749.13
1070408	chr8	rs7000077	143247327	A	G	0.269	0.271	0.903	-0.0012007205765188	0.0102	0.9035	53386	77258	58749.13
1072123	chr8	rs10429387	143247331	A	C	0.269	0.271	0.902	-0.001100605444033	0.0102	0.9125	53386	77258	58749.13
1060901	chr8	rs11167132	143247678	T	C	0.192	0.194	0.889	-0.005696192544881	0.0116	0.6254	53386	77258	58749.13
1067845	chr8	rs11781880	143247742	C	T	0.572	0.575	0.878	-0.004198802647333	0.0093	0.6525	53386	77258	58749.13
1072513	chr8	rs11997375	143248197	T	C	0.857	0.856	0.665	0.0105046326450854	0.0151	0.4862	53386	77258	58749.13
1060679	chr8	rs117763484	143248434	G	A	0.983	0.983	0.623	-0.050504132173768	0.0428	0.2379	53176	77052	58541.2
1073848	chr8	rs12550523	143248744	T	C	0.329	0.334	0.862	-0.0187955345843259	0.0099	0.0559	53386	77258	58749.13
1073037	chr8	rs7832870	143249161	C	T	0.936	0.934	0.873	0.0212036062510236	0.0189	0.2615	53386	77258	58749.13
1073745	chr8	rs6583595	143249252	T	C	0.196	0.195	0.891	-0.001100605444033	0.0115	0.9238	53386	77258	58749.13
1059567	chr8	rs7823353	143249727	G	A	0.91	0.908	0.871	0.0194005857039748	0.0162	0.23	53386	77258	58749.13
1064142	chr8	rs73716134	143250360	A	G	0.935	0.933	0.879	0.0184978548821194	0.0187	0.322	53386	77258	58749.13
1070124	chr8	rs12543791	143250541	G	A	0.975	0.975	0.835	0.0131037693769772	0.0308	0.671	53386	77258	58749.13
1062862	chr8	rs55801296	143250641	G	A	0.843	0.837	0.849	0.0305001066483263	0.0128	0.01681	53386	77258	58749.13
1071115	chr8	rs55881986	143250705	C	A	0.842	0.836	0.845	0.0347974835421732	0.0128	0.006422	53386	77258	58749.13
1070390	chr8	rs55749264	143250850	T	C	0.729	0.721	0.826	0.0366019024445485	0.0106	0.0005708	53386	77258	58749.13
1071319	chr8	rs4976997	143251327	G	A	0.975	0.975	0.833	0.0141987193998129	0.0308	0.6445	53386	77258	58749.13
1061843	chr8	rs4976958	143251402	T	C	0.761	0.753	0.855	0.0305970979773775	0.0109	0.004973	53386	77258	58749.13
1073017	chr8	rs4976959	143251458	T	C	0.868	0.864	0.855	0.0156961681063242	0.0137	0.2493	53386	77258	58749.13
1060090	chr8	rs7823186	143251616	T	C	0.203	0.201	0.882	0.0007996801705642	0.0114	0.9416	53386	77258	58749.13
1060988	chr8	rs56239519	143251861	G	A	0.893	0.89	0.83	0.0172994970780611	0.0152	0.2546	53386	77258	58749.13
1069268	chr8	rs11785809	143251969	C	T	0.351	0.352	0.809	-0.0039979812872983	0.01	0.6924	53386	77258	58749.13
1068788	chr8	rs56254596	143252039	T	G	0.76	0.752	0.851	0.0301023438164435	0.0109	0.005754	53386	77258	58749.13
1072957	chr8	rs11776418	143252184	T	C	0.33	0.332	0.875	-0.0087985943563496	0.0098	0.3682	53386	77258	58749.13
1065641	chr8	rs59162367	143252274	A	G	0.868	0.864	0.851	0.016296487966892	0.0137	0.2344	53386	77258	58749.13
1066875	chr8	rs58192102	143252328	G	A	0.868	0.864	0.85	0.0160997014894237	0.0137	0.2405	53386	77258	58749.13
1062829	chr8	rs73375415	143252446	A	G	0.868	0.864	0.85	0.0176041339483571	0.0137	0.2	53386	77258	58749.13
1062516	chr8	rs73375418	143252478	G	A	0.869	0.864	0.85	0.0172012073197748	0.0137	0.2094	53386	77258	58749.13
1062116	chr8	rs73375420	143252526	G	A	0.869	0.864	0.85	0.0179970767016546	0.0137	0.1908	53386	77258	58749.13
1060170	chr8	rs57070783	143252943	A	G	0.869	0.865	0.85	0.0179970767016546	0.0137	0.1889	53386	77258	58749.13
1067475	chr8	rs60325150	143252973	C	T	0.9	0.897	0.886	0.0336958638567256	0.0153	0.02735	53386	77258	58749.13
1065161	chr8	rs112601708	143253079	C	T	0.89	0.887	0.761	0.0213993910058902	0.0157	0.172	53386	77258	58749.13
1064356	chr8	rs77374799	143253086	G	A	0.892	0.888	0.756	0.0234039777790161	0.0158	0.1395	53386	77258	58749.13
1068453	chr8	rs77148793	143253090	C	T	0.892	0.888	0.757	0.0234039777790161	0.0158	0.1384	53386	77258	58749.13
1062502	chr8	rs79913391	143253094	G	A	0.891	0.888	0.759	0.0222017079836866	0.0158	0.158	53386	77258	58749.13
1064760	chr8	rs56041768	143253186	T	C	0.899	0.895	0.887	0.0346043046869299	0.0151	0.02242	53386	77258	58749.13
1074532	chr8	rs55671251	143253271	G	A	0.897	0.894	0.888	0.0355987772398635	0.0151	0.01828	53386	77258	58749.13
1065453	chr8	rs56217456	143253443	T	C	0.887	0.882	0.875	0.0421011760186353	0.0145	0.003719	53386	77258	58749.13
1071264	chr8	rs73716135	143253837	T	C	0.899	0.895	0.889	0.0346043046869299	0.0151	0.02211	53386	77258	58749.13
1064488	chr8	rs7003922	143254037	T	C	0.767	0.759	0.854	0.0311013012983478	0.011	0.004626	53386	77258	58749.13
1071682	chr8	rs73716136	143254270	G	A	0.897	0.894	0.89	0.0352995739869328	0.015	0.01899	53386	77258	58749.13
1068002	chr8	rs6999695	143254341	A	G	0.767	0.759	0.853	0.0304031059110447	0.011	0.005674	53386	77258	58749.13
1060762	chr8	rs73375424	143254549	A	G	0.87	0.866	0.844	0.0182033098538737	0.0138	0.1885	53386	77258	58749.13
1067488	chr8	rs73375426	143254940	G	T	0.87	0.866	0.845	0.0177023841130051	0.0138	0.201	53386	77258	58749.13
1063820	chr8	rs116949866	143254962	T	A	0.964	0.964	0.852	-0.0235040691879941	0.0251	0.3496	53386	77258	58749.13
1067058	chr8	rs73375429	143255593	G	C	0.863	0.859	0.84	0.0150954876453349	0.0136	0.264	53386	77258	58749.13
1068157	chr8	rs62514724	143255620	G	A	0.981	0.982	0.745	-0.0231048737150968	0.038	0.5443	51355	72814	56077.63
1071659	chr8	rs7831744	143256695	G	C	0.431	0.437	0.858	-0.0225012653465135	0.0094	0.01662	53386	77258	58749.13
1071436	chr8	rs7817648	143256699	A	G	0.933	0.932	0.894	0.0139029051689914	0.0183	0.4494	53386	77258	58749.13
1069055	chr8	rs73375432	143257005	T	C	0.874	0.87	0.833	0.0202045073158995	0.0141	0.152	53386	77258	58749.13
1064986	chr8	rs7845817	143257113	C	T	0.775	0.768	0.854	0.0330962274891896	0.0111	0.002938	53386	77258	58749.13
1071105	chr8	rs7846108	143257317	C	T	0.897	0.893	0.904	0.0352995739869328	0.0149	0.01793	53386	77258	58749.13
1061759	chr8	rs73375434	143257568	A	G	0.878	0.874	0.83	0.0209000641077417	0.0143	0.1456	53386	77258	58749.13
1061883	chr8	rs28655823	143257760	G	C	0.897	0.893	0.904	0.0352030377085245	0.0149	0.01807	53386	77258	58749.13
1070041	chr8	rs7007430	143257795	G	C	0.879	0.875	0.83	0.0204984635773248	0.0144	0.1539	53386	77258	58749.13
1068039	chr8	rs79033803	143258281	C	G	0.986	0.986	0.608	-0.0969955993261986	0.0495	0.04975	50312	68383	54574.19
1070701	chr8	rs138217259	143258319	G	A	0.987	0.988	0.766	9.99950003332973e-05	0.0504	0.9981	41162	60290	45225.3
1069737	chr8	rs11167133	143258503	T	C	0.198	0.197	0.877	-0.0019018072895963	0.0115	0.8723	53386	77258	58749.13
1069925	chr8	rs7460879	143258521	C	T	0.897	0.893	0.905	0.0392976332717761	0.0149	0.008203	53386	77258	58749.13
1070003	chr8	rs7460934	143258721	C	T	0.901	0.899	0.898	0.0350968370374295	0.0153	0.02134	53386	77258	58749.13
1073378	chr8	rs7464741	143258804	G	A	0.934	0.933	0.896	0.0153023200084426	0.0184	0.4048	53386	77258	58749.13
1066320	chr8	rs4075825	143259173	T	A	0.314	0.314	0.851	-0.0085968472255182	0.0101	0.3922	53386	77258	58749.13
1062580	chr8	rs4075826	143259220	C	G	0.197	0.196	0.866	0.0029955089797983	0.0116	0.7941	53386	77258	58749.13
1067586	chr8	rs4075827	143259247	G	A	0.973	0.971	0.865	0.0787002685436651	0.0281	0.005136	53386	77258	58749.13
1061904	chr8	rs77446635	143259264	C	T	0.979	0.978	0.847	0.0289955368412525	0.0324	0.3702	53048	76694	58358.7
1065908	chr8	rs7828532	143259455	A	C	0.95	0.948	0.882	0.0312951579807101	0.0211	0.1386	53386	77258	58749.13
1073181	chr8	rs72685580	143259475	G	A	0.932	0.932	0.719	-0.0110002818588653	0.0201	0.5851	53386	77258	58749.13
1059229	chr8	rs73375438	143259528	C	T	0.874	0.87	0.8	0.0166997792224134	0.0144	0.2475	53386	77258	58749.13
1065097	chr8	rs35275531	143259675	C	A	0.956	0.953	0.801	0.075997614226465	0.0232	0.001072	53386	77258	58749.13
1071537	chr8	rs7836666	143259732	T	C	0.934	0.932	0.877	0.0232965165504356	0.0186	0.21	53386	77258	58749.13
1062296	chr8	rs72685581	143259852	A	G	0.89	0.892	0.723	-0.0240980393840575	0.0163	0.1385	53386	77258	58749.13
1069698	chr8	rs4075397	143259889	A	G	0.969	0.967	0.847	0.0760995590558653	0.0268	0.004581	53386	77258	58749.13
1073704	chr8	rs10107438	143260557	A	T	0.942	0.94	0.782	0.0117012723076411	0.0206	0.5705	53386	77258	58749.13
1070582	chr8	rs4976988	143260694	T	C	0.0721	0.0722	0.804	-0.0187955345843259	0.0186	0.3124	53386	77258	58749.13
1060763	chr8	rs72685582	143260713	C	T	0.936	0.939	0.682	-0.0465047776557534	0.0216	0.03141	53386	77258	58749.13
1066491	chr8	rs4976989	143260834	G	A	0.34	0.342	0.817	-0.0182963622831166	0.0101	0.0688	53386	77258	58749.13
1061633	chr8	rs75012361	143260838	G	C	0.936	0.934	0.876	0.0164047040252769	0.0188	0.3829	53386	77258	58749.13
1075307	chr8	rs77230682	143260995	G	C	0.963	0.962	0.825	0.0395956428583544	0.0252	0.116	53386	77258	58749.13
1074462	chr8	rs72685583	143261211	T	C	0.904	0.901	0.769	0.0199006617063362	0.0165	0.2259	53386	77258	58749.13
1061606	chr8	rs76024743	143261409	G	A	0.977	0.977	0.832	0.0284999894699013	0.0317	0.3684	52757	76637	58180.65
1063428	chr8	rs62514725	143261816	C	T	0.986	0.987	0.811	-0.0777021156640369	0.0513	0.1298	34973	49788	38686.3
1063526	chr8	rs565961539	143262267	T	C	0.988	0.989	0.625	-0.0737003629299574	0.0652	0.2582	34050	50497	37762.02
1062545	chr8	rs10090017	143262362	T	C	0.0686	0.0686	0.88	-0.0202027073175195	0.0182	0.2654	53386	77258	58749.13
1058747	chr8	rs117887959	143262415	C	G	0.986	0.987	0.789	-0.0138961051921114	0.0471	0.7684	43398	60714	47116.49
1060912	chr8	rs6984926	143262465	T	C	0.81	0.81	0.874	0.001598721363697	0.0117	0.889	53386	77258	58749.13
1062694	chr8	rs78911607	143262466	G	A	0.881	0.88	0.841	0.01600129372694	0.0144	0.2676	53386	77258	58749.13
1075010	chr8	rs62514726	143262518	G	A	0.832	0.83	0.888	0.0052959516591825	0.0122	0.6645	53386	77258	58749.13
1072569	chr8	rs11781111	143262747	A	G	0.294	0.294	0.892	-0.0071958279818024	0.01	0.4684	53386	77258	58749.13
1060204	chr8	rs7011367	143262903	C	G	0.166	0.167	0.912	-0.0159972768350078	0.0121	0.1862	53386	77258	58749.13
1063652	chr8	rs7827523	143263374	G	A	0.179	0.179	0.901	-0.013399371963117	0.0118	0.2565	53386	77258	58749.13
1061056	chr8	rs55919504	143263423	C	T	0.855	0.854	0.908	0.0055048206344449	0.0128	0.6677	53386	77258	58749.13
1060881	chr8	rs7821413	143263609	T	C	0.218	0.218	0.917	-0.0120017335415971	0.0109	0.271	53386	77258	58749.13
1067410	chr8	rs72685590	143263689	T	G	0.852	0.851	0.908	0.0071047017299317	0.0127	0.5743	53386	77258	58749.13
1072481	chr8	rs117391602	143263875	G	A	0.978	0.978	0.877	0.0242046886968174	0.0314	0.4419	53048	76694	58358.7
1060250	chr8	rs13270212	143264221	A	G	0.0729	0.0725	0.92	-0.0164953025291975	0.0173	0.3392	53386	77258	58749.13
1060753	chr8	rs4075833	143264389	G	A	0.896	0.895	0.915	0.0078987227933553	0.0147	0.593	53386	77258	58749.13
1061926	chr8	rs7462759	143264545	A	G	0.0474	0.046	0.896	0.0027960873020011	0.0216	0.898	53386	77258	58749.13
1059283	chr8	rs141606995	143264657	C	T	0.969	0.968	0.814	0.0170045988158238	0.0279	0.5419	52493	75664	57604.43
1072733	chr8	rs3935507	143265173	T	C	0.193	0.192	0.927	-0.0032954239497972	0.0113	0.7686	53386	77258	58749.13
1058656	chr8	rs4075832	143265313	A	G	0.869	0.868	0.919	0.0156961681063242	0.0133	0.2354	53386	77258	58749.13
1068963	chr8	rs117828382	143265728	C	T	0.979	0.978	0.888	0.0660966815748511	0.0317	0.03689	53265	76773	58555.45
1065254	chr8	rs10113305	143266755	T	C	0.877	0.877	0.937	-0.003797200248385	0.0135	0.7801	53386	77258	58749.13
1075108	chr8	rs10096374	143267020	C	T	0.0641	0.0642	0.954	-0.0236986067778773	0.018	0.1868	53386	77258	58749.13
1068701	chr8	rs76249375	143267355	C	G	0.932	0.931	0.948	0.0332026408277183	0.0175	0.05802	53386	77258	58749.13
1061464	chr8	rs4976998	143267392	C	T	0.0705	0.0712	0.946	-0.033701571673015	0.0173	0.05071	53386	77258	58749.13
1067157	chr8	rs62511780	143267749	T	C	0.423	0.432	0.908	-0.034198147379977	0.0091	0.0001749	53386	77258	58749.13
1073568	chr8	rs58903443	143267760	T	G	0.755	0.748	0.904	0.0301993737308422	0.0105	0.003943	53386	77258	58749.13
1063461	chr8	rs7845512	143267802	A	G	0.741	0.734	0.903	0.0317021347305135	0.0103	0.00206	53386	77258	58749.13
1060646	chr8	rs7825509	143267962	G	C	0.755	0.748	0.905	0.0297044227063309	0.0105	0.004519	53386	77258	58749.13
1073815	chr8	rs9801943	143268200	G	A	0.877	0.877	0.949	-0.0017014466397575	0.0134	0.8998	53386	77258	58749.13
1065922	chr8	rs9801766	143268285	A	G	0.0696	0.0705	0.955	-0.0353992243518656	0.0173	0.04052	53386	77258	58749.13
1062660	chr8	rs35984592	143268486	G	A	0.926	0.925	0.931	0.0189002595004805	0.0169	0.2649	53386	77258	58749.13
1062682	chr8	rs11778210	143268630	C	G	0.459	0.469	0.92	-0.0378991867540796	0.009	2.489e-05	53386	77258	58749.13
1072396	chr8	rs62511782	143268814	G	A	0.438	0.446	0.923	-0.0320997276601081	0.009	0.0003744	53386	77258	58749.13
1064256	chr8	rs34476929	143268847	G	A	0.877	0.877	0.953	-0.0019018072895963	0.0134	0.8853	53386	77258	58749.13
1068882	chr8	rs7465156	143268889	C	T	0.877	0.877	0.955	-0.001501126126267	0.0134	0.908	53386	77258	58749.13
1069390	chr8	rs11785027	143268945	G	A	0.438	0.446	0.924	-0.0319964709431669	0.009	0.0003744	53386	77258	58749.13
1061623	chr8	rs55822244	143269204	C	T	0.754	0.747	0.911	0.0291023874205329	0.0104	0.005146	53386	77258	58749.13
1068085	chr8	rs4976999	143269443	A	G	0.313	0.321	0.92	-0.0369959896867261	0.0096	0.0001193	53386	77258	58749.13
1074091	chr8	rs4977000	143269482	G	C	0.877	0.877	0.96	-0.0022024235552	0.0133	0.8666	53386	77258	58749.13
1066689	chr8	rs4977001	143269838	A	G	0.877	0.877	0.961	-0.0027036515743148	0.0133	0.8408	53386	77258	58749.13
1066649	chr8	rs4977002	143269848	A	G	0.0688	0.0698	0.967	-0.0358966439977618	0.0172	0.03751	53386	77258	58749.13
1073971	chr8	rs62511784	143269947	T	G	0.756	0.749	0.914	0.0297044227063309	0.0104	0.004307	53386	77258	58749.13
1064294	chr8	rs4977003	143270056	C	T	0.069	0.0699	0.968	-0.0340015566760147	0.0172	0.04814	53386	77258	58749.13
1067993	chr8	rs4976960	143270614	G	C	0.0692	0.0701	0.97	-0.0349952529972629	0.0172	0.04151	53386	77258	58749.13
1059170	chr8	rs3923878	143270729	C	T	0.877	0.877	0.968	-0.0027036515743148	0.0133	0.8369	53386	77258	58749.13
1061509	chr8	rs4976961	143270885	A	G	0.0689	0.07	0.972	-0.0366951051877892	0.0172	0.03276	53386	77258	58749.13
1068514	chr8	rs62511785	143270994	G	A	0.756	0.749	0.917	0.0298014912367898	0.0104	0.004233	53386	77258	58749.13
1074745	chr8	rs117679493	143271092	A	T	0.967	0.964	0.799	0.0821973079313746	0.0267	0.002062	53386	77258	58749.13
1063356	chr8	rs78497538	143271212	G	T	0.95	0.954	0.728	-0.111501555525703	0.0234	1.843e-06	53386	77258	58749.13
1073355	chr8	rs6583596	143271298	C	T	0.0707	0.0714	0.97	-0.0341050206499513	0.017	0.04532	53386	77258	58749.13
1068836	chr8	rs7460809	143271384	C	T	0.0691	0.07	0.974	-0.0350988198393953	0.0171	0.04054	53386	77258	58749.13
1065371	chr8	rs4977004	143271433	C	T	0.877	0.877	0.968	-0.0031048149534787	0.0133	0.8151	53386	77258	58749.13
1073905	chr8	rs140733871	143271755	C	T	0.984	0.984	0.912	-0.0264979913062283	0.0382	0.4871	48148	68886	52984.33
1065438	chr8	rs4977007	143272280	A	T	0.0688	0.0699	0.977	-0.0366017456445608	0.0171	0.03293	53386	77258	58749.13
1064968	chr8	rs7388078	143272551	T	G	0.63	0.623	0.935	0.022299507494767	0.0092	0.01539	53386	77258	58749.13
1061225	chr8	rs138460223	143272764	C	T	0.983	0.983	0.82	0.0444952398865513	0.0381	0.2429	50164	71785	55166.53
1070533	chr8	rs35705488	143273023	T	C	0.631	0.624	0.935	0.0232965165504356	0.0092	0.01119	53386	77258	58749.13
1066736	chr8	rs117344394	143273031	A	T	0.984	0.982	0.769	0.0859024290007033	0.0392	0.02847	51144	74205	56410.52
1073811	chr8	rs35956099	143273158	C	T	0.459	0.466	0.921	-0.0262002485024742	0.009	0.00357	53386	77258	58749.13
1068419	chr8	rs4977008	143273372	C	T	0.0677	0.0684	0.984	-0.0353992243518656	0.0172	0.04006	53386	77258	58749.13
1059474	chr8	rs75640561	143274889	C	G	0.958	0.959	0.947	-0.0252972953741621	0.0222	0.2542	53386	77258	58749.13
1075866	chr8	rs7465207	143274934	G	A	0.938	0.939	0.975	-0.0207028323592018	0.0181	0.2526	53386	77258	58749.13
1074274	chr8	rs6583597	143274986	A	G	0.0678	0.0684	0.989	-0.0331949048576409	0.0172	0.0532	53386	77258	58749.13
1063121	chr8	rs6583598	143275089	A	C	0.0679	0.0685	0.989	-0.0325955083699338	0.0172	0.05814	53386	77258	58749.13
1065470	chr8	rs117391942	143275679	G	A	0.985	0.985	0.827	0.0840010170662233	0.0493	0.08859	34814	46655	37664.13
1071664	chr8	rs7463536	143275732	A	G	0.0678	0.0684	0.988	-0.0329985112635755	0.0172	0.05493	53386	77258	58749.13
1059924	chr8	rs6583599	143276206	A	G	0.0686	0.0691	0.985	-0.0320997276601081	0.0171	0.06158	53386	77258	58749.13
1061592	chr8	rs13282157	143276606	G	A	0.634	0.627	0.946	0.021898468701116	0.0092	0.01679	53386	77258	58749.13
1069016	chr8	rs116894716	143276612	C	T	0.979	0.977	0.917	0.0610010215573989	0.0311	0.05004	53265	76773	58555.45
1059509	chr8	rs13282222	143276678	G	A	0.698	0.689	0.942	0.029403450369242	0.0096	0.002295	53386	77258	58749.13
1069270	chr8	rs13249341	143276683	C	T	0.634	0.627	0.946	0.0218006299588528	0.0092	0.01709	53386	77258	58749.13
1074581	chr8	rs7839586	143276845	A	G	0.0686	0.069	0.984	-0.0322029950400999	0.0172	0.06033	53386	77258	58749.13
1062690	chr8	rs35291373	143276858	G	A	0.635	0.627	0.947	0.0219962978718961	0.0091	0.01597	53386	77258	58749.13
1074660	chr8	rs79231589	143278003	C	T	0.937	0.938	0.968	-0.0212951405401588	0.0181	0.2393	53386	77258	58749.13
1067875	chr8	rs56127033	143278076	G	A	0.439	0.447	0.953	-0.0305004454483837	0.0089	0.0005956	53386	77258	58749.13
1061681	chr8	rs9650579	143278386	G	A	0.533	0.544	0.932	-0.0398016818829366	0.0089	8.295e-06	53386	77258	58749.13
1061050	chr8	rs72685600	143278454	C	T	0.975	0.973	0.821	0.0288012338056278	0.0306	0.3455	52100	74974	57103.65
1063392	chr8	rs4976962	143278529	A	C	0.0694	0.0698	0.981	-0.02960390325858	0.0171	0.08382	53386	77258	58749.13
1066785	chr8	rs9644545	143278699	T	C	0.459	0.468	0.957	-0.0363009797263316	0.0088	3.905e-05	53386	77258	58749.13
1066564	chr8	rs117406231	143278937	G	A	0.979	0.977	0.923	0.059701843246044	0.031	0.05389	53265	76773	58555.45
1069348	chr8	rs7819712	143279107	T	C	0.438	0.446	0.955	-0.0303045802648556	0.0089	0.0006324	53386	77258	58749.13
1065537	chr8	rs6583600	143279145	G	T	0.438	0.446	0.955	-0.0302015087331214	0.0089	0.0006451	53386	77258	58749.13
1073043	chr8	rs35975499	143279186	G	C	0.694	0.686	0.95	0.03029639423135	0.0095	0.001501	53386	77258	58749.13
1062609	chr8	rs7813676	143280280	C	A	0.439	0.447	0.954	-0.0305004454483837	0.0089	0.0005755	53386	77258	58749.13
1073156	chr8	rs80010465	143280317	C	T	0.985	0.985	0.932	0.0051964749068174	0.041	0.8992	41260	61737	46547.15
1070793	chr8	rs7813824	143280375	C	T	0.0698	0.0701	0.98	-0.031397792147416	0.0171	0.06556	53386	77258	58749.13
1061433	chr8	rs13254148	143280742	C	T	0.694	0.686	0.949	0.0305001066483263	0.0096	0.001409	53386	77258	58749.13
1073929	chr8	rs34724010	143281384	C	T	0.695	0.686	0.948	0.0308977113278438	0.0096	0.001221	53386	77258	58749.13
1065849	chr8	rs6991330	143281514	C	T	0.959	0.96	0.719	-0.0591026555948241	0.0258	0.02201	53386	77258	58749.13
1071622	chr8	rs76135598	143281808	T	C	0.937	0.938	0.962	-0.022398994943479	0.0181	0.2172	53386	77258	58749.13
1058491	chr8	rs10093312	143282200	A	G	0.07	0.0702	0.978	-0.0306035477981776	0.0171	0.07311	53386	77258	58749.13
1064164	chr8	rs75092267	143282679	G	A	0.888	0.893	0.735	-0.0633978386299677	0.016	7.249e-05	53386	77258	58749.13
1061083	chr8	rs72685602	143283024	A	T	0.956	0.954	0.854	0.0192044091837133	0.0225	0.3933	53386	77258	58749.13
1060398	chr8	rs59445352	143284324	C	G	0.925	0.923	0.872	0.025696986087186	0.0174	0.1397	53386	77258	58749.13
1074318	chr8	rs10104269	143284328	A	G	0.557	0.548	0.931	0.0298985503458634	0.009	0.0008413	53386	77258	58749.13
1071479	chr8	rs4523398	143284386	C	T	0.976	0.975	0.924	0.0471030274686428	0.0291	0.1059	53265	76773	58555.45
1071223	chr8	rs9657471	143284644	C	T	0.981	0.982	0.93	-0.0724954268501865	0.0334	0.03019	51339	74417	56747.69
1064637	chr8	rs60219477	143284867	T	G	0.0631	0.0628	0.979	-0.0214994661132367	0.0179	0.2292	53386	77258	58749.13
1073114	chr8	rs147716602	143285272	G	A	0.981	0.98	0.823	0.0495041949030891	0.0357	0.1656	50114	72586	55202.82
1059605	chr8	rs56040566	143285765	A	G	0.694	0.685	0.946	0.0320024161254944	0.0096	0.0008236	53386	77258	58749.13
1073902	chr8	rs56379226	143285848	A	G	0.064	0.0634	0.977	-0.0165969709073694	0.0178	0.3517	53386	77258	58749.13
1074818	chr8	rs4976963	143286480	T	C	0.0633	0.0629	0.979	-0.0182047046548463	0.0179	0.3082	53386	77258	58749.13
1073110	chr8	rs4976965	143286697	A	G	0.503	0.513	0.935	-0.0363009797263316	0.0089	4.52e-05	53386	77258	58749.13
1070498	chr8	rs36101985	143286799	T	C	0.0631	0.0628	0.979	-0.0194988734340555	0.0179	0.2752	53386	77258	58749.13
1060582	chr8	rs34335407	143286852	A	G	0.0631	0.0628	0.979	-0.019294956182969	0.0179	0.2798	53386	77258	58749.13
1068128	chr8	rs115994079	143287037	C	G	0.957	0.958	0.937	-0.027998320426861	0.0221	0.2038	53386	77258	58749.13
1062437	chr8	rs113059591	143287691	A	G	0.983	0.984	0.876	-0.036798848237098	0.0372	0.3226	51065	71512	55746.02
1067487	chr8	rs62512614	143287697	C	T	0.695	0.686	0.944	0.0323026073786261	0.0096	0.0007402	53386	77258	58749.13
1073258	chr8	rs79480505	143287747	C	T	0.935	0.931	0.81	0.0597960433459657	0.0192	0.001804	53386	77258	58749.13
1060998	chr8	rs79711926	143287907	C	G	0.976	0.974	0.925	0.0497040321791155	0.0287	0.0836	53265	76773	58555.45
1060824	chr8	rs77277446	143288111	G	C	0.975	0.974	0.924	0.0483043318863239	0.0287	0.09191	53321	76999	58645.21
1069681	chr8	rs111065525	143288606	C	G	0.909	0.911	0.97	0.0028958031120254	0.0153	0.8508	53386	77258	58749.13
1065292	chr8	rs56207506	143288642	A	G	0.252	0.263	0.938	-0.0471020897690825	0.0102	3.66e-06	53386	77258	58749.13
1062201	chr8	rs115030158	143288665	G	A	0.903	0.904	0.931	-0.0147989665120717	0.0151	0.3258	53386	77258	58749.13
1073038	chr8	rs62512615	143289417	C	A	0.911	0.912	0.973	0.0037031349243813	0.0154	0.8112	53386	77258	58749.13
1072013	chr8	rs11990589	143290348	T	A	0.44	0.449	0.949	-0.0332982854015147	0.0089	0.0001786	53386	77258	58749.13
1065155	chr8	rs4333743	143291021	A	G	0.0909	0.0893	0.973	-0.0022024235552	0.0152	0.8864	53386	77258	58749.13
1060989	chr8	rs4345692	143291396	T	C	0.091	0.0894	0.974	-0.0022024235552	0.0152	0.8863	53386	77258	58749.13
1072978	chr8	rs4075228	143291403	C	T	0.935	0.935	0.952	-0.004701032558649	0.0179	0.7946	53386	77258	58749.13
1060052	chr8	rs78740992	143291432	G	A	0.978	0.976	0.924	0.0618004009054468	0.0304	0.04163	53386	77258	58749.13
1061269	chr8	rs4976948	143291516	C	T	0.0887	0.0875	0.974	-0.0027036515743148	0.0154	0.8604	53386	77258	58749.13
1065573	chr8	rs4413905	143291554	G	T	0.091	0.0893	0.973	-0.0022024235552	0.0152	0.8868	53386	77258	58749.13
1067317	chr8	rs74855084	143292078	G	A	0.985	0.985	0.929	0.0052959516591825	0.0413	0.8989	41454	61939	46728.65
1063856	chr8	rs117068808	143292299	C	T	0.988	0.986	0.846	0.0758029634155007	0.0455	0.09548	44141	65417	48952.21
1071069	chr8	rs149687275	143292929	G	A	0.979	0.981	0.595	-0.100395086055156	0.0403	0.01267	51943	72130	56522.47
1068031	chr8	rs4976967	143293307	G	A	0.7	0.688	0.933	0.0465018336514199	0.0097	1.497e-06	53386	77258	58749.13
1063348	chr8	rs117180822	143293508	C	T	0.969	0.966	0.842	0.0889993995625818	0.0268	0.0008794	53386	77258	58749.13
1059294	chr8	rs11992923	143293558	A	G	0.0881	0.0871	0.974	-0.0045001103249234	0.0154	0.7721	53386	77258	58749.13
1069808	chr8	rs78564166	143293585	G	A	0.922	0.921	0.917	0.0009995003330834	0.0167	0.95	53386	77258	58749.13
1070734	chr8	rs7463969	143294013	G	A	0.879	0.875	0.909	0.0205964297986501	0.0137	0.1328	53386	77258	58749.13
1073404	chr8	rs7464819	143294908	G	A	0.63	0.62	0.935	0.0402970567645369	0.0092	1.161e-05	53386	77258	58749.13
1066312	chr8	rs28697246	143295773	C	T	0.0865	0.0854	0.971	-0.0094040800752939	0.0156	0.5485	53386	77258	58749.13
1065589	chr8	rs7841818	143296175	A	G	0.083	0.0824	0.978	-0.0094040800752939	0.0158	0.5519	53386	77258	58749.13
1072283	chr8	rs13269219	143296282	G	A	0.0882	0.0868	0.966	-0.0031048149534787	0.0155	0.8418	53386	77258	58749.13
1063571	chr8	rs4976950	143297145	C	A	0.977	0.975	0.939	0.0495993604912842	0.0292	0.08962	53265	76773	58555.45
1062885	chr8	rs11777164	143297312	C	T	0.61	0.625	0.97	-0.0655950790984102	0.009	2.514e-13	53386	77258	58749.13
1069151	chr8	rs28540013	143297329	C	T	0.926	0.927	0.913	-0.0332982854015147	0.0172	0.05215	53386	77258	58749.13
1070027	chr8	rs113182709	143297485	G	A	0.976	0.975	0.909	0.0394995204367644	0.0298	0.1854	51671	74743	56940.09
1073001	chr8	rs7460924	143297544	T	C	0.0834	0.0827	0.982	-0.0088994831870327	0.0157	0.5698	53386	77258	58749.13
1073359	chr8	rs6583602	143297620	A	G	0.0831	0.0826	0.982	-0.009797842480111	0.0157	0.5313	53386	77258	58749.13
1072398	chr8	rs62512616	143297663	C	T	0.611	0.626	0.972	-0.0654028946007014	0.009	2.914e-13	53386	77258	58749.13
1064765	chr8	rs73716161	143297817	G	A	0.928	0.928	0.833	-0.0253998626327317	0.0183	0.1651	53386	77258	58749.13
1073869	chr8	rs28640269	143298305	G	A	0.497	0.483	0.976	0.0533037720223111	0.0087	8.537e-10	53386	77258	58749.13
1070307	chr8	rs117158859	143298327	G	A	0.983	0.984	0.777	-0.129402784212176	0.0393	0.001002	51164	71915	55867.23
1062672	chr8	rs7844989	143298332	C	T	0.976	0.974	0.943	0.0463013553668425	0.0287	0.1065	53265	76773	58555.45
1068195	chr8	rs28460883	143298371	G	A	0.497	0.483	0.977	0.0531994764675775	0.0087	8.94e-10	53386	77258	58749.13
1064096	chr8	rs35675744	143298775	G	A	0.587	0.601	0.978	-0.0598986354083514	0.0088	1.234e-11	53386	77258	58749.13
1075698	chr8	rs67288141	143299748	T	C	0.0829	0.0824	0.983	-0.0095958936734469	0.0157	0.5431	53386	77258	58749.13
1074221	chr8	rs3935729	143299996	G	T	0.582	0.596	0.979	-0.0601003842529617	0.0088	9.347e-12	53386	77258	58749.13
1070782	chr8	rs4327969	143300157	C	T	0.0831	0.0823	0.985	-0.0081027387031859	0.0157	0.6045	53386	77258	58749.13
1059126	chr8	rs4072917	143300279	G	A	0.55	0.536	0.972	0.0528011569911275	0.0087	1.551e-09	53386	77258	58749.13
1075512	chr8	rs181862079	143300800	A	G	0.984	0.984	0.876	-0.0390007373497326	0.0374	0.2978	50757	71028	55369.58
1064203	chr8	rs3935704	143300814	G	A	0.587	0.601	0.982	-0.0601003842529617	0.0088	9.548e-12	53386	77258	58749.13
1062932	chr8	rs117218568	143301351	C	A	0.984	0.984	0.935	0.0022973590486834	0.0388	0.9534	43136	63441	48390.38
1068372	chr8	rs11167134	143301529	G	A	0.587	0.601	0.983	-0.0598030843707537	0.0088	1.13e-11	53386	77258	58749.13
1059480	chr8	rs10216862	143301869	T	C	0.0832	0.0824	0.985	-0.0073972926304747	0.0157	0.6355	53386	77258	58749.13
1070363	chr8	rs72687312	143301895	C	T	0.905	0.898	0.893	0.0736964589223369	0.0153	1.525e-06	53386	77258	58749.13
1067975	chr8	rs10216864	143301923	T	C	0.0832	0.0824	0.985	-0.0073972926304747	0.0157	0.6352	53386	77258	58749.13
1062391	chr8	rs74865482	143301976	C	A	0.951	0.95	0.925	0.0149969810059077	0.0206	0.4668	53386	77258	58749.13
1068679	chr8	rs7460104	143301998	G	A	0.0832	0.0824	0.985	-0.0073972926304747	0.0157	0.6382	53386	77258	58749.13
1060796	chr8	rs7464574	143302006	T	C	0.0832	0.0824	0.985	-0.0074980401773571	0.0157	0.6314	53386	77258	58749.13
1060960	chr8	rs4976968	143302138	T	C	0.0832	0.0824	0.986	-0.007004474152883	0.0157	0.6552	53386	77258	58749.13
1074174	chr8	rs7463863	143302166	A	C	0.5	0.485	0.985	0.0553968632202877	0.0086	1.464e-10	53386	77258	58749.13
1059501	chr8	rs143630227	143302191	G	A	0.981	0.983	0.935	-0.09330020116546	0.0339	0.005984	51012	73800	56299.21
1058332	chr8	rs4976969	143302219	T	A	0.0832	0.0824	0.986	-0.007004474152883	0.0157	0.6546	53386	77258	58749.13
1064886	chr8	rs4976970	143302344	A	G	0.0832	0.0824	0.986	-0.0079011318962572	0.0157	0.6126	53386	77258	58749.13
1061297	chr8	rs4976952	143302361	G	A	0.0832	0.0824	0.986	-0.0078003437327339	0.0157	0.6192	53386	77258	58749.13
1068425	chr8	rs6583604	143302580	C	A	0.496	0.481	0.987	0.0546964969190277	0.0086	2.527e-10	53386	77258	58749.13
1061274	chr8	rs6583605	143302624	A	G	0.0832	0.0825	0.986	-0.0081027387031859	0.0157	0.6074	53386	77258	58749.13
1058768	chr8	rs6583606	143302737	C	T	0.496	0.481	0.987	0.0546964969190277	0.0086	2.415e-10	53386	77258	58749.13
1062125	chr8	rs11786405	143302889	T	C	0.587	0.601	0.985	-0.0598986354083514	0.0088	1.015e-11	53386	77258	58749.13
1075035	chr8	rs13260725	143303004	G	A	0.0832	0.0824	0.986	-0.0080019302190585	0.0157	0.6105	53386	77258	58749.13
1064522	chr8	rs7016042	143305232	C	T	0.0832	0.0824	0.986	-0.0081027387031859	0.0157	0.6036	53386	77258	58749.13
1062349	chr8	rs35414995	143305461	C	T	0.496	0.482	0.981	0.055500929860874	0.0087	1.571e-10	53386	77258	58749.13
1067315	chr8	rs11988625	143305498	G	A	0.588	0.601	0.978	-0.0605996221289296	0.0088	6.953e-12	53386	77258	58749.13
1066241	chr8	rs11167135	143305508	C	T	0.588	0.601	0.978	-0.0605996221289296	0.0088	7.204e-12	53386	77258	58749.13
1064479	chr8	rs10089631	143305575	A	G	0.0832	0.0824	0.985	-0.0083043861636152	0.0157	0.5984	53386	77258	58749.13
1067313	chr8	rs10102446	143305580	G	C	0.0832	0.0824	0.985	-0.0083043861636152	0.0157	0.5976	53386	77258	58749.13
1069361	chr8	rs10102774	143305855	G	A	0.0832	0.0825	0.984	-0.0094040800752939	0.0157	0.5493	53386	77258	58749.13
1064901	chr8	rs62512621	143306381	C	T	0.98	0.98	0.931	-0.0458031298018141	0.0321	0.1534	53386	77258	58749.13
1064428	chr8	rs13281016	143306382	G	A	0.504	0.489	0.98	0.0563992368491194	0.0087	7.848e-11	53386	77258	58749.13
1070954	chr8	rs11787519	143306952	G	A	0.586	0.6	0.98	-0.0613967948653235	0.0088	3.336e-12	53386	77258	58749.13
1059559	chr8	rs11784523	143307103	A	G	0.0829	0.0823	0.981	-0.0102018624845967	0.0158	0.5193	53386	77258	58749.13
1069045	chr8	rs72687321	143307170	C	T	0.97	0.97	0.89	0.024702368640342	0.0271	0.3633	52493	75664	57604.43
1062612	chr8	rs76653274	143307497	C	T	0.985	0.985	0.945	-0.0307994715535284	0.0383	0.4213	46838	67958	51981.47
1061586	chr8	rs79265762	143307613	G	T	0.881	0.887	0.767	-0.0669948688242784	0.0152	1.093e-05	53386	77258	58749.13
1060278	chr8	rs4976972	143307732	C	A	0.501	0.486	0.976	0.056900047132812	0.0087	5.754e-11	53386	77258	58749.13
1058495	chr8	rs4976973	143307766	G	A	0.0983	0.0974	0.958	-0.0043996643446871	0.0148	0.7643	53386	77258	58749.13
1073510	chr8	rs28594536	143308691	T	C	0.954	0.952	0.915	0.0264958638039652	0.0213	0.2139	53386	77258	58749.13
1071310	chr8	rs10098073	143309504	C	A	0.509	0.525	0.987	-0.0680968444676575	0.0087	3.448e-15	53386	77258	58749.13
1073943	chr8	rs4976974	143309627	A	G	0.954	0.952	0.93	0.0350968370374295	0.0212	0.09669	53386	77258	58749.13
1058671	chr8	rs11167136	143310815	G	A	0.58	0.563	0.997	0.0657971037900478	0.0087	3.754e-14	53386	77258	58749.13
1067096	chr8	rs4976976	143311653	G	A	0.613	0.598	0.99	0.0600974240485804	0.0088	1.01e-11	53386	77258	58749.13
1071374	chr8	rs72687322	143311781	A	G	0.956	0.954	0.932	0.0305001066483263	0.0217	0.1596	53386	77258	58749.13
1059794	chr8	rs56031226	143312504	C	T	0.858	0.854	0.97	0.025297307774162	0.0125	0.0424	53386	77258	58749.13
1073021	chr8	rs4458978	143312765	G	A	0.578	0.561	0.998	0.0663025892540632	0.0087	2.343e-14	53386	77258	58749.13
1068874	chr8	rs4129585	143312933	A	C	0.456	0.438	0.993	0.0749961490364056	0.0087	5.109e-18	53386	77258	58749.13
1075000	chr8	rs12676511	143313386	A	G	0.576	0.559	0.998	0.0661996407142037	0.0087	2.481e-14	53386	77258	58749.13
1069821	chr8	rs10100321	143313487	A	T	0.576	0.559	0.998	0.0663025892540632	0.0087	2.227e-14	53386	77258	58749.13
1059063	chr8	rs117658473	143313886	G	A	0.975	0.974	0.904	0.0098018049722602	0.0294	0.7383	51736	74034	56765.48
1066309	chr8	rs4976977	143314154	T	A	0.577	0.56	0.998	0.0660966815748511	0.0087	2.708e-14	53386	77258	58749.13
1073260	chr8	rs4976978	143314266	A	G	0.576	0.559	0.998	0.0660030731575139	0.0087	2.882e-14	53386	77258	58749.13
1073854	chr8	rs4976953	143314441	G	T	0.576	0.559	0.998	0.0660030731575139	0.0087	2.962e-14	53386	77258	58749.13
1067332	chr8	rs4976979	143314520	G	C	0.577	0.56	0.998	0.0661996407142037	0.0087	2.494e-14	53386	77258	58749.13
1064896	chr8	rs117319432	143314589	T	C	0.988	0.987	0.864	0.0027960873020011	0.0509	0.9555	36929	51741	40102.58
1062911	chr8	rs35358956	143314711	G	A	0.858	0.854	0.972	0.0255995183002125	0.0124	0.04001	53386	77258	58749.13
1069678	chr8	rs4976980	143314904	C	T	0.576	0.559	0.997	0.0660030731575139	0.0087	3.019e-14	53386	77258	58749.13
1063089	chr8	rs7465167	143315080	T	G	0.576	0.559	0.998	0.0661996407142037	0.0087	2.533e-14	53386	77258	58749.13
1068077	chr8	rs4325022	143315247	A	G	0.577	0.56	0.998	0.0661996407142037	0.0087	2.397e-14	53386	77258	58749.13
1059314	chr8	rs4976981	143315772	A	G	0.573	0.555	0.994	0.0684994164246923	0.0087	3.449e-15	53386	77258	58749.13
1073180	chr8	rs150537733	143316140	G	A	0.982	0.983	0.602	-0.163802105357074	0.0426	0.0001222	53259	76943	58586.53
1069042	chr8	rs59554395	143316403	C	T	0.577	0.56	0.998	0.0660030731575139	0.0087	2.967e-14	53386	77258	58749.13
1075924	chr8	rs4976982	143316525	G	A	0.577	0.56	0.998	0.0660030731575139	0.0087	2.922e-14	53386	77258	58749.13
1073646	chr8	rs191972341	143316826	G	A	0.985	0.985	0.847	0.0444952398865513	0.0444	0.3164	40379	59435	44980.19
1070184	chr8	rs67498679	143316849	A	C	0.844	0.84	0.979	0.0251022847608284	0.0119	0.03575	53386	77258	58749.13
1067668	chr8	rs13262595	143316970	A	G	0.456	0.438	0.992	0.0746992259002006	0.0087	7.062e-18	53386	77258	58749.13
1071073	chr8	rs34643171	143317385	A	G	0.576	0.56	0.998	0.0657034673241941	0.0087	3.748e-14	53386	77258	58749.13
1064430	chr8	rs13438979	143317421	A	G	0.576	0.559	0.999	0.0659000937767033	0.0087	3.222e-14	53386	77258	58749.13
1071953	chr8	rs35747710	143317573	T	C	0.844	0.84	0.98	0.0251022847608284	0.0119	0.03517	53386	77258	58749.13
1066952	chr8	rs7828173	143317916	A	C	0.578	0.56	0.998	0.0657971037900478	0.0087	3.598e-14	53386	77258	58749.13
1059534	chr8	rs7828451	143318092	A	C	0.575	0.559	0.999	0.0660966815748511	0.0087	2.582e-14	53386	77258	58749.13
1074291	chr8	rs117242341	143318390	T	A	0.973	0.972	0.702	-0.0289037168568363	0.0313	0.3573	53386	77258	58749.13
1069375	chr8	rs144782489	143319120	A	G	0.972	0.972	0.701	-0.0275973271921043	0.0313	0.3792	53386	77258	58749.13
1065803	chr8	rs7830520	143319470	C	T	0.845	0.842	0.984	0.0243022925229648	0.0119	0.04215	53386	77258	58749.13
1059965	chr8	rs10464987	143320276	T	C	0.576	0.559	1.0	0.0660030731575139	0.0087	2.746e-14	53386	77258	58749.13
1071047	chr8	rs4436250	143320557	A	T	0.845	0.842	0.984	0.0243022925229648	0.0119	0.04205	53386	77258	58749.13
1061796	chr8	rs78946212	143320594	C	T	0.984	0.985	0.967	-0.0064004391810282	0.0481	0.8939	28685	45290	32472.66
1063476	chr8	rs7465677	143320717	T	C	0.576	0.559	0.999	0.0660030731575139	0.0087	2.854e-14	53386	77258	58749.13
1068912	chr8	rs10092090	143320789	G	A	0.576	0.559	0.999	0.0660030731575139	0.0087	2.814e-14	53386	77258	58749.13
1074013	chr8	rs10110368	143320790	T	C	0.576	0.559	0.999	0.0660030731575139	0.0087	2.764e-14	53386	77258	58749.13
1066005	chr8	rs74592628	143321697	C	T	0.958	0.955	0.939	0.0411995232473163	0.0219	0.05971	53386	77258	58749.13
1072802	chr8	rs4284148	143322470	T	C	0.575	0.558	0.998	0.0663961696396827	0.0087	2.148e-14	53386	77258	58749.13
1066122	chr8	rs11991896	143322564	A	C	0.576	0.559	1.0	0.0659000937767033	0.0087	3.086e-14	53386	77258	58749.13
1059916	chr8	rs117203826	143322795	A	G	0.987	0.985	0.912	0.0918040404750372	0.0416	0.02712	46231	67375	50969.98
1070523	chr8	rs7832212	143323017	G	A	0.576	0.559	1.0	0.0657971037900478	0.0087	3.359e-14	53386	77258	58749.13
1069727	chr8	rs7822538	143323109	T	C	0.576	0.559	1.0	0.0659000937767033	0.0087	3.1e-14	53386	77258	58749.13
1064472	chr8	rs7822799	143323847	A	G	0.576	0.559	1.0	0.0657971037900478	0.0087	3.382e-14	53386	77258	58749.13
1065352	chr8	rs6583607	143324399	T	C	0.577	0.56	1.0	0.0657034673241941	0.0087	3.574e-14	53386	77258	58749.13
1073949	chr8	rs6583608	143324467	G	A	0.577	0.56	1.0	0.0656004570839489	0.0087	4.008e-14	53386	77258	58749.13
1065856	chr8	rs6583609	143324500	C	A	0.577	0.56	1.0	0.0656004570839489	0.0087	3.94e-14	53386	77258	58749.13
1067544	chr8	rs12545056	143324721	C	A	0.576	0.559	0.999	0.0659000937767033	0.0087	3.184e-14	53386	77258	58749.13
1064767	chr8	rs12545057	143324722	C	T	0.576	0.559	0.999	0.0657971037900478	0.0087	3.295e-14	53386	77258	58749.13
1071128	chr8	rs4976954	143325275	A	G	0.8	0.795	0.974	0.0320024161254944	0.0109	0.003186	53386	77258	58749.13
1063459	chr8	rs13282237	143326191	A	G	0.566	0.551	0.981	0.0624018651129649	0.0087	9.454e-13	53386	77258	58749.13
1064346	chr8	rs8180995	143326237	A	G	0.552	0.534	0.987	0.0715017216887108	0.0087	1.767e-16	53386	77258	58749.13
1063703	chr8	rs8180914	143326402	G	A	0.58	0.563	1.0	0.0660966815748511	0.0087	2.483e-14	53386	77258	58749.13
1060799	chr8	rs12234969	143326650	A	T	0.579	0.562	1.0	0.0654974362315006	0.0087	4.504e-14	53386	77258	58749.13
1072336	chr8	rs4976983	143326821	A	G	0.578	0.561	0.999	0.0657971037900478	0.0087	3.698e-14	53386	77258	58749.13
1062884	chr8	rs4976984	143327128	A	G	0.578	0.561	0.999	0.0659000937767033	0.0087	3.258e-14	53386	77258	58749.13
1061440	chr8	rs4976985	143327271	G	A	0.579	0.562	1.0	0.0654037717003168	0.0087	5.128e-14	53386	77258	58749.13
1068886	chr8	rs7820538	143327651	T	C	0.579	0.562	0.999	0.0657971037900478	0.0087	3.509e-14	53386	77258	58749.13
1074223	chr8	rs117452340	143327794	G	A	0.988	0.987	0.82	0.0138042809763971	0.051	0.7866	38098	54202	41941.68
1061763	chr8	rs13256788	143328026	T	A	0.579	0.562	0.999	0.0657971037900478	0.0087	3.542e-14	53386	77258	58749.13
1065115	chr8	rs13248277	143328081	C	G	0.983	0.983	0.879	-0.0344051267241774	0.0372	0.3563	50438	69826	54865.39
1064177	chr8	rs117208156	143328097	C	A	0.976	0.975	0.902	0.0119977384336167	0.0295	0.6838	51736	74034	56765.48
1064384	chr8	rs6985751	143328290	A	G	0.577	0.561	0.998	0.0660030731575139	0.0087	3.117e-14	53386	77258	58749.13
1069102	chr8	rs34870209	143328639	C	T	0.579	0.562	0.998	0.0660030731575139	0.0087	3.264e-14	53386	77258	58749.13
1068304	chr8	rs76508492	143329466	C	T	0.959	0.957	0.935	0.0477038600690104	0.0224	0.03281	53386	77258	58749.13
1065963	chr8	rs79293161	143329717	T	C	0.959	0.957	0.935	0.0479040574070545	0.0224	0.03211	53386	77258	58749.13
1074988	chr8	rs6583610	143329736	A	G	0.579	0.562	0.996	0.0661996407142037	0.0087	2.887e-14	53386	77258	58749.13
1075499	chr8	rs10875482	143330385	T	C	0.62	0.605	0.983	0.0605963861236938	0.0089	9.963e-12	53386	77258	58749.13
1063495	chr8	rs73364653	143330441	G	A	0.959	0.957	0.935	0.0485996698360624	0.0222	0.02887	53386	77258	58749.13
1069551	chr8	rs73364656	143330462	C	T	0.959	0.957	0.935	0.0485044090596151	0.0222	0.0291	53386	77258	58749.13
1068566	chr8	rs6583611	143330576	A	G	0.577	0.56	0.995	0.0663025892540632	0.0087	2.603e-14	53386	77258	58749.13
1074359	chr8	rs58070749	143330606	T	C	0.959	0.957	0.934	0.0487044462100383	0.0222	0.02854	53386	77258	58749.13
1073230	chr8	rs58302364	143330607	G	A	0.959	0.957	0.935	0.0487044462100383	0.0222	0.02844	53386	77258	58749.13
1073200	chr8	rs59019358	143330986	G	A	0.959	0.957	0.934	0.047799197133273	0.0222	0.0314	53386	77258	58749.13
1069898	chr8	rs73364661	143332204	T	C	0.958	0.956	0.933	0.0491996041469672	0.0221	0.02629	53386	77258	58749.13
1069665	chr8	rs78778150	143332221	G	A	0.96	0.957	0.933	0.048904443353603	0.0224	0.02901	53386	77258	58749.13
1074906	chr8	rs11996660	143332644	A	G	0.576	0.559	0.991	0.0676960309526514	0.0087	8.535e-15	53386	77258	58749.13
1061829	chr8	rs73364669	143332784	T	C	0.959	0.957	0.933	0.0493995022947674	0.0222	0.02626	53386	77258	58749.13
1071434	chr8	rs111405432	143333162	C	T	0.96	0.957	0.933	0.0481042146741464	0.0224	0.03202	53386	77258	58749.13
1061496	chr8	rs187805598	143333187	G	A	0.969	0.968	0.894	0.0194005857039748	0.0262	0.4581	53386	77258	58749.13
1063435	chr8	rs7012636	143333231	A	G	0.577	0.561	0.989	0.0667984655384157	0.0087	2.005e-14	53386	77258	58749.13
1069048	chr8	rs35538023	143333489	G	T	0.845	0.841	0.975	0.023198814502523	0.012	0.05256	53386	77258	58749.13
1058609	chr8	rs67756423	143333525	A	C	0.775	0.764	0.973	0.063997749947184	0.0104	6.601e-10	53386	77258	58749.13
1065424	chr8	rs78125189	143333888	A	T	0.888	0.893	0.781	-0.0671980545634774	0.0156	1.705e-05	53386	77258	58749.13
1067038	chr8	rs4366191	143334112	A	G	0.618	0.604	0.978	0.0611045066532856	0.0089	7.093e-12	53386	77258	58749.13
1059692	chr8	rs4633164	143334191	C	T	0.619	0.604	0.978	0.0611985747210087	0.0089	6.623e-12	53386	77258	58749.13
1074584	chr8	rs189231262	143334318	G	A	0.98	0.978	0.889	0.0744022145744603	0.0323	0.02135	53386	77258	58749.13
1058564	chr8	rs79141160	143334681	C	T	0.96	0.958	0.932	0.0469980831605826	0.0227	0.03802	53386	77258	58749.13
1075179	chr8	rs28694701	143334781	C	T	0.618	0.604	0.977	0.0611985747210087	0.0089	7.037e-12	53386	77258	58749.13
1073374	chr8	rs7462788	143335170	G	T	0.619	0.604	0.975	0.0616969878029145	0.0089	4.942e-12	53386	77258	58749.13
1062514	chr8	rs3935371	143335798	G	A	0.96	0.958	0.932	0.0495041949030891	0.0225	0.02815	53386	77258	58749.13
1073766	chr8	rs3935370	143335830	G	A	0.628	0.615	0.963	0.0590044865764036	0.009	6.414e-11	53386	77258	58749.13
1072064	chr8	rs75013236	143336282	G	C	0.961	0.958	0.933	0.0479993753879105	0.0227	0.03418	53386	77258	58749.13
1064454	chr8	rs12548983	143336359	T	C	0.618	0.603	0.975	0.061302039376164	0.0089	6.731e-12	53386	77258	58749.13
1072765	chr8	rs67736411	143336546	G	C	0.618	0.604	0.976	0.0611045066532856	0.0089	7.658e-12	53386	77258	58749.13
1058922	chr8	rs138845519	143338609	G	A	0.973	0.973	0.694	-0.0316970867432546	0.032	0.3228	53386	77258	58749.13
1059223	chr8	rs13250766	143339239	T	C	0.62	0.605	0.976	0.061302039376164	0.0089	6.75e-12	53386	77258	58749.13
1074057	chr8	rs7460777	143339617	G	A	0.84	0.837	0.972	0.0213015034199157	0.0119	0.07346	53386	77258	58749.13
1073195	chr8	rs55637681	143339888	G	C	0.78	0.768	0.972	0.0659000937767033	0.0104	2.78e-10	53386	77258	58749.13
1065529	chr8	rs34259915	143340566	A	C	0.58	0.563	0.985	0.0663961696396827	0.0088	3.498e-14	53386	77258	58749.13
1062977	chr8	rs34477796	143340629	A	C	0.84	0.837	0.972	0.023003381764963	0.0119	0.05286	53386	77258	58749.13
1074725	chr8	rs76751760	143341021	G	A	0.961	0.958	0.932	0.0499038295281839	0.0227	0.02814	53386	77258	58749.13
1068262	chr8	rs10095785	143341854	T	C	0.537	0.521	0.952	0.0638007490506618	0.0088	4.972e-13	53386	77258	58749.13
1074587	chr8	rs35828884	143342174	A	G	0.824	0.822	0.969	0.0221038989069263	0.0115	0.0538	53386	77258	58749.13
1071872	chr8	rs13274119	143342967	C	A	0.857	0.854	0.949	0.0235993322503244	0.0126	0.06013	53386	77258	58749.13
1069148	chr8	rs73366608	143343130	G	C	0.978	0.977	0.951	0.0501035869662456	0.0302	0.0974	52447	75211	57616.02
1070084	chr8	rs72687339	143343145	C	T	0.799	0.788	0.942	0.056900047132812	0.0109	1.989e-07	53386	77258	58749.13
1063778	chr8	rs72687340	143343260	T	G	0.797	0.785	0.946	0.0560967393518702	0.0109	2.523e-07	53386	77258	58749.13
1066903	chr8	rs77487748	143343384	C	T	0.978	0.977	0.952	0.0497991787524836	0.0304	0.1009	52191	75081	57443.59
1064561	chr8	rs67439964	143343398	T	C	0.776	0.763	0.949	0.0595039941477318	0.0105	1.363e-08	53386	77258	58749.13
1072387	chr8	rs72687341	143343567	T	G	0.797	0.786	0.946	0.0565031992337321	0.0109	2.032e-07	53386	77258	58749.13
1065183	chr8	rs72687342	143343648	T	C	0.797	0.786	0.947	0.0567961259994112	0.0109	1.803e-07	53386	77258	58749.13
1066024	chr8	rs13249406	143343801	A	G	0.856	0.854	0.982	0.0213993910058902	0.0123	0.08282	53386	77258	58749.13
1062677	chr8	rs62513092	143343922	G	T	0.981	0.981	0.89	-0.0428970626523952	0.0337	0.2038	53322	76999	58646.49
1072487	chr8	rs34721137	143344055	C	T	0.797	0.786	0.947	0.0567016428693038	0.0109	1.824e-07	53386	77258	58749.13
1060602	chr8	rs57757167	143344270	C	T	0.931	0.931	0.957	0.0371994409891063	0.0174	0.03233	53386	77258	58749.13
1073239	chr8	rs61131965	143344276	C	T	0.931	0.93	0.957	0.0366019024445485	0.0174	0.03521	53386	77258	58749.13
1074729	chr8	rs73366612	143344545	T	G	0.978	0.977	0.954	0.0479993753879105	0.0303	0.114	52191	75081	57443.59
1072149	chr8	rs13260208	143345007	A	G	0.644	0.632	0.965	0.0479993753879105	0.0091	1.385e-07	53386	77258	58749.13
1067118	chr8	rs73366616	143345407	G	A	0.978	0.977	0.955	0.047598978799279	0.0303	0.1163	52191	75081	57443.59
1069299	chr8	rs12544947	143345477	A	T	0.674	0.662	0.992	0.0528960093534967	0.0092	8.121e-09	53386	77258	58749.13
1068811	chr8	rs73366619	143345521	C	A	0.978	0.977	0.955	0.0487044462100383	0.0304	0.1093	52191	75081	57443.59
1060418	chr8	rs77053728	143345812	G	A	0.974	0.974	0.691	-0.0403950023610502	0.0326	0.2145	53386	77258	58749.13
1072915	chr8	rs12547214	143345885	G	A	0.675	0.662	0.993	0.053000336561653	0.0092	7.131e-09	53386	77258	58749.13
1064140	chr8	rs72687343	143346127	C	T	0.828	0.816	0.984	0.0680978043671968	0.0113	1.836e-09	53386	77258	58749.13
1060497	chr8	rs73366623	143346643	C	T	0.979	0.977	0.956	0.0481042146741464	0.0308	0.1177	52191	75081	57443.59
1064708	chr8	rs72687344	143346765	G	A	0.797	0.786	0.949	0.0575044650684261	0.0109	1.202e-07	53386	77258	58749.13
1065776	chr8	rs72687345	143346829	C	T	0.797	0.786	0.949	0.0574006067311047	0.0109	1.252e-07	53386	77258	58749.13
1069198	chr8	rs72687347	143347087	G	A	0.797	0.785	0.947	0.0567961259994112	0.0109	1.683e-07	53386	77258	58749.13
1075591	chr8	rs75857023	143347089	G	C	0.93	0.929	0.968	0.0374017521540008	0.0171	0.0287	53386	77258	58749.13
1061016	chr8	rs6583612	143347243	G	A	0.839	0.839	0.997	0.0110981866660334	0.0117	0.3435	53386	77258	58749.13
1066133	chr8	rs72687350	143347486	C	A	0.828	0.816	0.983	0.0683033004541534	0.0113	1.69e-09	53386	77258	58749.13
1070398	chr8	rs143675294	143347772	C	T	0.987	0.985	0.921	0.0957010125101811	0.0423	0.02365	44486	65450	49204.73
1065827	chr8	rs6996357	143347870	T	G	0.797	0.786	0.949	0.0572967376061087	0.0109	1.366e-07	53386	77258	58749.13
1072148	chr8	rs4269661	143347877	C	T	0.575	0.561	0.99	0.0619977962278187	0.0087	1.222e-12	53386	77258	58749.13
1065107	chr8	rs4601464	143347922	C	T	0.575	0.561	0.99	0.0619977962278187	0.0087	1.181e-12	53386	77258	58749.13
1068539	chr8	rs4578081	143348159	C	T	0.839	0.839	0.995	0.0111970780932162	0.0117	0.3398	53386	77258	58749.13
1072665	chr8	rs9644550	143348359	A	C	0.575	0.561	0.989	0.0621011782291044	0.0087	1.11e-12	53386	77258	58749.13
1075833	chr8	rs117301705	143348485	C	T	0.984	0.985	0.766	-0.0743033758591671	0.0416	0.07451	49503	71603	54584.42
1064114	chr8	rs58862896	143348531	C	T	0.978	0.977	0.958	0.0475036226439669	0.0302	0.1151	52191	75081	57443.59
1058500	chr8	rs9644551	143348540	C	T	0.909	0.907	0.973	0.0421011760186353	0.0151	0.005365	53386	77258	58749.13
1068785	chr8	rs6985428	143348647	C	T	0.978	0.977	0.958	0.0477038600690104	0.0302	0.1136	52191	75081	57443.59
1073095	chr8	rs9657472	143348682	G	A	0.667	0.655	0.991	0.0518046636160167	0.0091	1.394e-08	53386	77258	58749.13
1066870	chr8	rs57634503	143348758	G	A	0.978	0.977	0.957	0.0477038600690104	0.0302	0.1141	52191	75081	57443.59
1059705	chr8	rs59160902	143348919	A	C	0.978	0.977	0.957	0.0479040574070545	0.0301	0.1119	52191	75081	57443.59
1066307	chr8	rs61546730	143348975	T	C	0.93	0.93	0.971	0.0377966226945664	0.0171	0.02748	53386	77258	58749.13
1070464	chr8	rs4259531	143349249	A	G	0.839	0.839	0.995	0.0117012723076411	0.0117	0.3197	53386	77258	58749.13
1065923	chr8	rs6583613	143349510	A	G	0.575	0.561	0.989	0.0621011782291044	0.0087	1.173e-12	53386	77258	58749.13
1059027	chr8	rs4976986	143350197	A	C	0.839	0.839	0.994	0.0114047182634362	0.0117	0.3339	53386	77258	58749.13
1058738	chr8	rs75057805	143350363	T	G	0.797	0.786	0.946	0.0567016428693038	0.0109	1.892e-07	53386	77258	58749.13
1060877	chr8	rs4976955	143350750	T	C	0.839	0.839	0.994	0.0112959597418516	0.0117	0.3368	53386	77258	58749.13
1058554	chr8	rs12675715	143351567	T	G	0.545	0.531	0.965	0.0592024345167419	0.0088	1.628e-11	53386	77258	58749.13
1065683	chr8	rs56161327	143352053	C	A	0.853	0.853	0.987	0.0142973047008244	0.0122	0.244	53386	77258	58749.13
1063305	chr8	rs28472969	143352206	T	C	0.545	0.531	0.964	0.0594003432814475	0.0088	1.374e-11	53386	77258	58749.13
1059623	chr8	rs7014279	143352528	A	C	0.615	0.602	0.963	0.0509022179271191	0.009	1.433e-08	53386	77258	58749.13
1075163	chr8	rs79248723	143352529	G	A	0.839	0.839	0.993	0.0108014536938559	0.0118	0.3564	53386	77258	58749.13
1064152	chr8	rs34469664	143352778	C	G	0.85	0.848	0.945	0.0189002595004805	0.0124	0.1269	53386	77258	58749.13
1060615	chr8	rs34066697	143352779	T	C	0.629	0.616	0.952	0.0537018913875451	0.0091	3.522e-09	53386	77258	58749.13
1070364	chr8	rs55667547	143352805	T	C	0.796	0.785	0.944	0.0567961259994112	0.0109	1.73e-07	53386	77258	58749.13
1061194	chr8	rs35674714	143353038	C	T	0.839	0.839	0.992	0.0117012723076411	0.0118	0.3219	53386	77258	58749.13
1058467	chr8	rs76669344	143353183	C	T	0.887	0.892	0.8	-0.0625032603532887	0.0154	4.872e-05	53386	77258	58749.13
1071544	chr8	rs72687355	143354251	G	C	0.988	0.987	0.843	0.0855995474938928	0.0573	0.1353	30618	45831	33972.16
1059455	chr8	rs11989641	143354553	T	C	0.839	0.839	0.99	0.0112959597418516	0.0118	0.3353	53386	77258	58749.13
1075356	chr8	rs34667744	143354963	T	C	0.566	0.554	0.96	0.055500929860874	0.0088	3.594e-10	53386	77258	58749.13
1069602	chr8	rs13254630	143355014	G	A	0.852	0.852	0.985	0.0117012723076411	0.0122	0.3382	53386	77258	58749.13
1069937	chr8	rs73366657	143355042	C	T	0.979	0.977	0.959	0.0501986955327459	0.0305	0.1004	52191	75081	57443.59
1068049	chr8	rs73366660	143355073	C	T	0.979	0.977	0.959	0.0503033045092425	0.0305	0.09921	52191	75081	57443.59
1064436	chr8	rs66519482	143355746	T	C	0.797	0.786	0.945	0.0570984120398765	0.0109	1.573e-07	53386	77258	58749.13
1064508	chr8	rs73714107	143355875	G	A	0.877	0.867	0.94	0.0745971382067833	0.0133	2.056e-08	53386	77258	58749.13
1058349	chr8	rs144336753	143356114	G	A	0.982	0.981	0.95	0.0819025156196343	0.0345	0.01779	49208	71185	54243.48
1062643	chr8	rs67717665	143356764	T	C	0.909	0.907	0.97	0.0407963941925694	0.0152	0.007175	53386	77258	58749.13
1065419	chr8	rs67295124	143356775	A	C	0.909	0.907	0.97	0.0407003871263756	0.0152	0.007356	53386	77258	58749.13
1067103	chr8	rs145959269	143357023	G	A	0.984	0.984	0.779	-0.0154994990469515	0.0413	0.7078	48635	68031	53043.45
1061878	chr8	rs72687357	143357038	G	A	0.831	0.82	0.963	0.064204090221786	0.0115	2.731e-08	53386	77258	58749.13
1063559	chr8	rs78527426	143357486	C	T	0.88	0.871	0.933	0.0739008078395342	0.0135	4.246e-08	53386	77258	58749.13
1070774	chr8	rs117523413	143357803	C	T	0.982	0.983	0.78	-0.0778966787084814	0.038	0.04036	51143	73210	56207.16
1065162	chr8	rs6983847	143357960	T	C	0.798	0.786	0.944	0.0572023017657484	0.0109	1.538e-07	53386	77258	58749.13
1075486	chr8	rs72687360	143358225	A	G	0.879	0.87	0.939	0.0729995008835215	0.0134	5.088e-08	53386	77258	58749.13
1063510	chr8	rs7825772	143358299	G	A	0.887	0.887	0.962	0.0077995046323818	0.0139	0.5736	53386	77258	58749.13
1065507	chr8	rs72687362	143358316	C	A	0.808	0.795	0.978	0.0676025721352111	0.0109	5.605e-10	53386	77258	58749.13
1066825	chr8	rs76873068	143358318	C	G	0.979	0.977	0.959	0.0473987203698754	0.0306	0.1216	52191	75081	57443.59
1060065	chr8	rs75634147	143358371	G	A	0.988	0.988	0.798	0.0235016597850914	0.0501	0.6388	41541	59669	45881.83
1065788	chr8	rs3923080	143359064	C	T	0.985	0.985	0.984	0.0029955089797983	0.045	0.9464	33243	50063	37150.83
1074102	chr8	rs9886385	143359591	C	T	0.892	0.893	0.988	0.0049974917102918	0.014	0.7211	53386	77258	58749.13
1062195	chr8	rs10109126	143360544	T	C	0.809	0.809	0.978	0.0226026252094292	0.0111	0.04105	53386	77258	58749.13
1064502	chr8	rs12541997	143360709	C	G	0.983	0.984	0.781	-0.0861026990534117	0.0393	0.02837	50505	72573	55569.66
1070371	chr8	rs4976990	143361267	A	G	0.377	0.362	0.954	0.0657971037900478	0.0091	4.86e-13	53386	77258	58749.13
1075121	chr8	rs117297465	143361315	G	A	0.98	0.978	0.968	0.0673969319860517	0.0317	0.03352	51298	73487	56298.88
1065230	chr8	rs28653024	143361320	C	T	0.82	0.82	0.985	0.0218006299588528	0.0113	0.05295	53386	77258	58749.13
1062236	chr8	rs12679867	143361801	G	A	0.928	0.927	0.979	0.0387013475370749	0.0168	0.02134	53386	77258	58749.13
1063537	chr8	rs74418376	143362144	G	C	0.98	0.979	0.971	0.0647010079358763	0.0317	0.04154	51298	73487	56298.88
1058416	chr8	rs12679951	143362190	G	A	0.808	0.809	0.987	0.0213993910058902	0.011	0.05178	53386	77258	58749.13
1074142	chr8	rs117980982	143362742	C	T	0.98	0.979	0.972	0.0651039862320457	0.0317	0.04003	51298	73487	56298.88
1064043	chr8	rs10086550	143363037	A	G	0.82	0.82	0.988	0.0218006299588528	0.0113	0.05313	53386	77258	58749.13
1069297	chr8	rs34819186	143363229	A	C	0.551	0.541	0.964	0.044600447168905	0.0088	3.734e-07	53386	77258	58749.13
1061574	chr8	rs57310109	143363260	G	A	0.984	0.985	0.986	0.001998002662673	0.0439	0.9639	32914	49891	36711.08
1065744	chr8	rs35951447	143363270	T	C	0.546	0.533	0.987	0.052601937740197	0.0087	1.303e-09	53386	77258	58749.13
1064397	chr8	rs34853464	143363277	T	C	0.552	0.54	0.988	0.0533037720223111	0.0087	8.451e-10	53386	77258	58749.13
1070173	chr8	rs62513098	143363573	T	C	0.82	0.82	0.988	0.0213015034199157	0.0113	0.05822	53386	77258	58749.13
1061933	chr8	rs7834194	143367391	T	C	0.82	0.82	0.99	0.0210959082947329	0.0113	0.06072	53386	77258	58749.13
1060565	chr8	rs67317093	143367804	C	T	0.751	0.74	0.981	0.0454990400712183	0.0099	4.685e-06	53386	77258	58749.13
1066281	chr8	rs77702622	143367857	G	A	0.941	0.942	0.944	-0.0216016445577609	0.0188	0.25	53386	77258	58749.13
1074340	chr8	rs72687368	143367986	C	T	0.765	0.753	0.98	0.0469980831605826	0.0101	3.478e-06	53386	77258	58749.13
1073876	chr8	rs74576444	143368449	T	C	0.398	0.382	0.984	0.0673034452096881	0.0089	3.231e-14	53386	77258	58749.13
1073285	chr8	rs113457242	143368456	G	A	0.984	0.984	0.963	-0.0121029460677457	0.0368	0.7431	47827	69916	53135.19
1061136	chr8	rs4610878	143368484	A	T	0.751	0.74	0.982	0.0456041418050158	0.0099	4.49e-06	53386	77258	58749.13
1064730	chr8	rs4976992	143369368	C	T	0.398	0.382	0.983	0.0673969319860517	0.0089	3.119e-14	53386	77258	58749.13
1060488	chr8	rs4976993	143369380	C	A	0.545	0.533	0.992	0.0520040417467951	0.0087	1.872e-09	53386	77258	58749.13
1061398	chr8	rs35916511	143370175	A	G	0.853	0.85	0.971	0.0226026252094292	0.0123	0.0652	53386	77258	58749.13
1067141	chr8	rs7814481	143370483	T	C	0.828	0.828	0.989	0.0202045073158995	0.0115	0.07866	53386	77258	58749.13
1075762	chr8	rs7818332	143370806	T	C	0.823	0.823	0.994	0.0208021276292633	0.0113	0.06586	53386	77258	58749.13
1073399	chr8	rs7814166	143370923	A	T	0.398	0.382	0.985	0.0670042287804738	0.0089	4.414e-14	53386	77258	58749.13
1059367	chr8	rs78690848	143371707	G	A	0.985	0.985	0.836	-0.0050024916227914	0.0405	0.9017	49024	72157	54244.94
1061557	chr8	rs62513101	143372273	G	A	0.977	0.977	0.908	-0.019294956182969	0.0301	0.5199	53386	77258	58749.13
1068344	chr8	rs75135181	143372552	T	G	0.98	0.979	0.977	0.0627963794896769	0.0316	0.04701	51298	73487	56298.88
1069193	chr8	rs55878729	143373005	C	T	0.749	0.738	0.986	0.044600447168905	0.0099	6.755e-06	53386	77258	58749.13
1070927	chr8	rs7817381	143373084	C	G	0.822	0.823	0.996	0.0204004877576787	0.0113	0.07021	53386	77258	58749.13
1069094	chr8	rs7817679	143373297	C	T	0.823	0.823	0.997	0.0208021276292633	0.0113	0.06522	53386	77258	58749.13
1064329	chr8	rs4976994	143373494	A	G	0.572	0.561	0.994	0.0471984218290006	0.0087	5.82e-08	53386	77258	58749.13
1071109	chr8	rs6998660	143373972	A	G	0.572	0.561	0.994	0.0471030274686428	0.0087	6.123e-08	53386	77258	58749.13
1062628	chr8	rs4325021	143374261	A	G	0.822	0.823	0.998	0.0207041815582916	0.0113	0.0666	53386	77258	58749.13
1071217	chr8	rs7833728	143374367	T	C	0.772	0.761	0.986	0.0459957873421583	0.0102	6.558e-06	53386	77258	58749.13
1059206	chr8	rs9644546	143374762	G	A	0.823	0.823	0.998	0.0208021276292633	0.0113	0.06553	53386	77258	58749.13
1064971	chr8	rs9644552	143375000	C	T	0.822	0.823	0.998	0.0204984635773248	0.0113	0.06925	53386	77258	58749.13
1063966	chr8	rs72687372	143375636	C	A	0.772	0.761	0.987	0.0461963268897065	0.0102	5.941e-06	53386	77258	58749.13
1067523	chr8	rs79291814	143375660	C	T	0.98	0.979	0.98	0.0624018651129649	0.0316	0.04815	51298	73487	56298.88
1070203	chr8	rs9324580	143375978	C	T	0.823	0.823	0.998	0.0207041815582916	0.0113	0.06698	53386	77258	58749.13
1071475	chr8	rs7832348	143376371	C	T	0.822	0.823	0.998	0.0203025023378308	0.0113	0.07148	53386	77258	58749.13
1060302	chr8	rs74717878	143376764	G	A	0.772	0.761	0.988	0.0463013553668425	0.0102	5.534e-06	53386	77258	58749.13
1060662	chr8	rs7832163	143376802	T	C	0.594	0.583	0.996	0.0469026696862194	0.0087	8.18e-08	53386	77258	58749.13
1070560	chr8	rs78686810	143376820	T	C	0.773	0.762	0.986	0.0452027848308288	0.0102	9.932e-06	53386	77258	58749.13
1062817	chr8	rs28758911	143376834	G	A	0.823	0.823	0.999	0.0204984635773248	0.0113	0.06968	53386	77258	58749.13
1071478	chr8	rs28396985	143376857	A	G	0.822	0.823	0.998	0.0204004877576787	0.0113	0.06976	53386	77258	58749.13
1070097	chr8	rs139557339	143377267	C	T	0.986	0.987	0.829	-0.0683002542587931	0.0509	0.1798	34904	48973	38487.2
1068974	chr8	rs13265050	143378345	C	G	0.822	0.823	0.999	0.0203025023378308	0.0113	0.07105	53386	77258	58749.13
1061360	chr8	rs4350094	143378869	C	T	0.555	0.544	0.998	0.0507976715868588	0.0086	4.068e-09	53386	77258	58749.13
1069670	chr8	rs4468046	143378970	G	A	0.853	0.85	0.977	0.0228958774769045	0.0122	0.06065	53386	77258	58749.13
1067771	chr8	rs12682233	143379096	T	C	0.822	0.823	0.999	0.0200967016991224	0.0113	0.0742	53386	77258	58749.13
1065399	chr8	rs13272653	143379264	G	A	0.822	0.823	0.999	0.0200967016991224	0.0113	0.07408	53386	77258	58749.13
1058798	chr8	rs34695799	143380236	G	A	0.853	0.849	0.977	0.0228958774769045	0.0122	0.06093	53386	77258	58749.13
1058932	chr8	rs73368562	143380581	C	G	0.984	0.984	0.987	0.0160997014894237	0.0452	0.7206	31418	44487	34644.52
1073795	chr8	rs7817330	143380963	T	C	0.811	0.811	0.998	0.0198026272961797	0.011	0.07115	53386	77258	58749.13
1065418	chr8	rs7822013	143381810	T	C	0.581	0.57	0.997	0.0467022717525102	0.0087	8.059e-08	53386	77258	58749.13
1072857	chr8	rs73368566	143383062	C	T	0.984	0.984	0.985	0.0116024307308398	0.0446	0.7956	31953	44891	35098.93
1075341	chr8	rs78792582	143383249	G	A	0.98	0.979	0.984	0.06259914175652	0.0315	0.04725	51236	73233	56199.21
1059912	chr8	rs10099330	143383694	A	G	0.572	0.561	0.999	0.0469980831605826	0.0087	6.035e-08	53386	77258	58749.13
1069647	chr8	rs10099967	143384152	A	G	0.822	0.823	0.998	0.0199986865066891	0.0113	0.07599	53386	77258	58749.13
1074625	chr8	rs10102944	143384314	A	G	0.552	0.54	1.0	0.0517002115855168	0.0086	2.066e-09	53386	77258	58749.13
1072136	chr8	rs34125582	143384681	G	A	0.853	0.85	0.98	0.0228958774769045	0.0122	0.06033	53386	77258	58749.13
1074487	chr8	rs13255588	143384727	C	G	0.408	0.393	0.992	0.0648978315778429	0.0088	1.604e-13	53386	77258	58749.13
1063788	chr8	rs72687375	143384736	C	T	0.987	0.986	0.859	0.0485044090596151	0.0422	0.2505	48971	70233	53710.83
1061914	chr8	rs58635845	143384780	C	T	0.742	0.73	0.99	0.0448968808822823	0.0098	4.584e-06	53386	77258	58749.13
1068799	chr8	rs72687376	143384881	C	T	0.755	0.743	0.989	0.0456996792509903	0.01	4.38e-06	53386	77258	58749.13
1062587	chr8	rs13264967	143385589	C	T	0.854	0.85	0.98	0.0231011029079872	0.0122	0.05813	53386	77258	58749.13
1066231	chr8	rs139445035	143385710	G	C	0.98	0.978	0.985	0.0619038033148151	0.0315	0.0493	51236	73233	56199.21
1071589	chr8	rs7830524	143385797	C	T	0.83	0.831	0.995	0.0195967237465575	0.0115	0.08917	53386	77258	58749.13
1070737	chr8	rs142161562	143386204	G	C	0.979	0.977	0.837	0.0600974240485804	0.0331	0.06964	50899	73806	56148.01
1075488	chr8	rs77954171	143386440	G	A	0.98	0.978	0.981	0.0636975426142417	0.0315	0.04307	51236	73233	56199.21
1062944	chr8	rs60811751	143386550	T	C	0.813	0.814	0.978	0.0147999386115992	0.0112	0.1865	53386	77258	58749.13
1066845	chr8	rs138312131	143386847	C	T	0.987	0.988	0.895	-0.0601003842529617	0.0541	0.2665	31959	42786	34503.3
1061466	chr8	rs72614025	143387069	G	A	0.931	0.93	0.988	0.0358978909969844	0.017	0.03529	53386	77258	58749.13
1071964	chr8	rs56151184	143387545	G	A	0.983	0.984	0.983	0.0140015196358136	0.0444	0.7521	31953	44891	35098.93
1070961	chr8	rs139302578	143387772	G	A	0.984	0.985	0.656	-0.0723019117554052	0.0571	0.2058	30679	42496	33613.29
1061299	chr8	rs4412491	143387928	C	A	0.822	0.823	0.997	0.0197045832743354	0.0113	0.08075	53386	77258	58749.13
1072448	chr8	rs7821338	143387950	A	G	0.822	0.823	0.997	0.0195967237465575	0.0113	0.08169	53386	77258	58749.13
1069298	chr8	rs4581170	143388250	C	T	0.23	0.226	0.964	0.0017983819413794	0.0105	0.8621	53386	77258	58749.13
1061240	chr8	rs4454410	143388290	T	C	0.554	0.543	0.971	0.0435000054458512	0.0088	6.648e-07	53386	77258	58749.13
1067342	chr8	rs4075366	143388713	G	A	0.81	0.81	0.996	0.0239996896478807	0.011	0.02877	53386	77258	58749.13
1073878	chr8	rs4075365	143388728	C	T	0.965	0.961	0.956	0.0497040321791155	0.0233	0.03331	53386	77258	58749.13
1062123	chr8	rs4075364	143388862	G	A	0.98	0.978	0.985	0.064297867182731	0.0315	0.0412	51236	73233	56199.21
1074879	chr8	rs34190599	143388971	T	C	0.829	0.83	0.997	0.0168964476597299	0.0115	0.1397	53386	77258	58749.13
1064521	chr8	rs35605166	143389384	G	A	0.829	0.83	0.998	0.0166997792224134	0.0115	0.1437	53386	77258	58749.13
1060186	chr8	rs11988550	143389521	A	G	0.553	0.541	1.0	0.0487044462100383	0.0086	1.6e-08	53386	77258	58749.13
1066613	chr8	rs117431711	143389945	G	A	0.982	0.983	0.791	-0.0777993924544118	0.0378	0.03968	51143	73210	56207.16
1075676	chr8	rs76356767	143390447	C	T	0.98	0.979	0.987	0.0616029666104685	0.0315	0.05061	51236	73233	56199.21
1068017	chr8	rs12717833	143390560	T	C	0.832	0.832	0.989	0.0204004877576787	0.0116	0.07849	53386	77258	58749.13
1061789	chr8	rs77119282	143390901	A	G	0.984	0.984	0.971	-0.013399371963117	0.0367	0.714	47827	69916	53135.19
1067685	chr8	rs13439197	143391167	A	G	0.837	0.838	0.997	0.0160997014894237	0.0117	0.1693	53386	77258	58749.13
1071190	chr8	rs144644386	143392061	C	T	0.978	0.978	0.947	-0.0382004338153035	0.0309	0.2159	52275	72989	57022.71
1058836	chr8	rs68023786	143392371	G	A	0.837	0.838	0.997	0.0164047040252769	0.0117	0.1615	53386	77258	58749.13
1074386	chr8	rs111788747	143392738	A	C	0.764	0.753	0.991	0.0454990400712183	0.0101	6.357e-06	53386	77258	58749.13
1059481	chr8	rs12678581	143392905	A	G	0.562	0.551	1.0	0.0483996117232768	0.0086	2.133e-08	53386	77258	58749.13
1059171	chr8	rs55768614	143393527	C	T	0.88	0.872	0.924	0.0666955680382664	0.0136	8.906e-07	53386	77258	58749.13
1065186	chr8	rs12679140	143393705	A	G	0.837	0.838	0.997	0.01600129372694	0.0117	0.1702	53386	77258	58749.13
1073616	chr8	rs12679205	143394082	A	T	0.945	0.946	0.985	0.03029639423135	0.0191	0.1134	53386	77258	58749.13
1071924	chr8	rs11167137	143394208	A	G	0.561	0.551	1.0	0.0483043318863239	0.0086	2.257e-08	53386	77258	58749.13
1072923	chr8	rs11167138	143394283	T	C	0.553	0.541	1.0	0.0487996879336047	0.0086	1.529e-08	53386	77258	58749.13
1059340	chr8	rs12680120	143394454	T	C	0.947	0.948	0.984	0.0332993704009261	0.0195	0.08725	53386	77258	58749.13
1065775	chr8	rs4325020	143394496	T	C	0.572	0.562	1.0	0.0439020462871288	0.0087	3.966e-07	53386	77258	58749.13
1061190	chr8	rs147187596	143394531	G	A	0.978	0.979	0.604	-0.116196794402512	0.0385	0.002523	53321	77197	58686.2
1062539	chr8	rs73368600	143394824	C	T	0.745	0.734	0.992	0.0437967654983826	0.0098	8.007e-06	53386	77258	58749.13
1064788	chr8	rs13267784	143394915	C	T	0.415	0.4	0.998	0.0619977962278187	0.0087	1.364e-12	53386	77258	58749.13
1066205	chr8	rs62636463	143394929	C	T	0.837	0.838	0.997	0.0159028762794155	0.0117	0.1743	53386	77258	58749.13
1068656	chr8	rs10107365	143395174	G	A	0.837	0.838	0.996	0.0154992634469238	0.0117	0.1838	53386	77258	58749.13
1066202	chr8	rs112603690	143395383	G	A	0.764	0.753	0.99	0.0459957873421583	0.0101	4.899e-06	53386	77258	58749.13
1062358	chr8	rs4259530	143396034	C	T	0.838	0.839	0.995	0.01600129372694	0.0117	0.1716	53386	77258	58749.13
1074927	chr8	rs117247571	143396350	C	G	0.972	0.971	0.931	0.0450020459197846	0.0274	0.1004	52395	73694	57259.71
1066353	chr8	rs138103946	143396758	C	T	0.969	0.968	0.912	0.0423983514166169	0.026	0.1027	53386	77258	58749.13
1073024	chr8	rs28469189	143396859	T	C	0.837	0.838	0.997	0.0156961681063242	0.0117	0.1788	53386	77258	58749.13
1071751	chr8	rs117866299	143397010	G	A	0.98	0.979	0.987	0.0630968574396732	0.0315	0.04518	51236	73233	56199.21
1074348	chr8	rs68144282	143397484	G	A	0.767	0.758	0.985	0.036997088886122	0.0102	0.0002721	53386	77258	58749.13
1071513	chr8	rs55720379	143398225	A	G	0.837	0.838	0.994	0.01600129372694	0.0117	0.1721	53386	77258	58749.13
1059980	chr8	rs13261479	143398255	T	C	0.837	0.838	0.994	0.01600129372694	0.0117	0.1712	53386	77258	58749.13
1072579	chr8	rs117936421	143398409	C	T	0.98	0.979	0.987	0.0644010116835795	0.0315	0.0409	51236	73233	56199.21
1075459	chr8	rs13252003	143398620	G	A	0.837	0.838	0.994	0.01600129372694	0.0117	0.173	53386	77258	58749.13
1058766	chr8	rs13252038	143398649	G	A	0.603	0.597	0.991	0.0379025370484673	0.0088	1.707e-05	53386	77258	58749.13
1074194	chr8	rs13252334	143398757	G	A	0.608	0.6	0.993	0.0385955177593629	0.0088	1.193e-05	53386	77258	58749.13
1072708	chr8	rs150032561	143399125	C	G	0.973	0.973	0.922	0.0456996792509903	0.0281	0.1036	52395	73694	57259.71
1060048	chr8	rs62513768	143399187	C	T	0.853	0.849	0.988	0.0225048553400694	0.0121	0.06356	53386	77258	58749.13
1071522	chr8	rs4514123	143399752	T	C	0.807	0.807	0.983	0.0243022925229648	0.011	0.02699	53386	77258	58749.13
1067663	chr8	rs56055628	143399860	G	T	0.765	0.754	0.985	0.0454034834538498	0.0101	7.196e-06	53386	77258	58749.13
1060196	chr8	rs6981645	143400340	C	T	0.663	0.656	0.936	0.0430020165445429	0.0094	4.659e-06	53386	77258	58749.13
1067345	chr8	rs35210469	143401039	C	T	0.854	0.849	0.962	0.0308007491527123	0.0123	0.01253	53386	77258	58749.13
1073961	chr8	rs62513770	143401234	C	T	0.977	0.977	0.892	-0.0139975096438537	0.0306	0.6483	53322	76999	58646.49
1061631	chr8	rs7009759	143401240	G	C	0.798	0.799	0.993	0.0209000641077417	0.0108	0.05269	53386	77258	58749.13
1071590	chr8	rs117942629	143401244	G	A	0.987	0.985	0.963	0.0953010888539114	0.0401	0.01749	46716	67937	51489.44
1066780	chr8	rs34143103	143401940	C	G	0.837	0.839	0.996	0.0140015196358136	0.0117	0.2305	53386	77258	58749.13
1060439	chr8	rs10104625	143402582	A	G	0.837	0.839	0.996	0.0141987193998129	0.0117	0.2239	53386	77258	58749.13
1067483	chr8	rs79497744	143403525	A	G	0.98	0.978	0.986	0.0650009142174121	0.0315	0.03907	51236	73233	56199.21
1064565	chr8	rs13266463	143403693	G	A	0.409	0.396	1.0	0.0603987139482326	0.0088	4.975e-12	53386	77258	58749.13
1073186	chr8	rs72614026	143403979	T	C	0.947	0.947	0.983	0.0326027085440124	0.0195	0.09446	53386	77258	58749.13
1058489	chr8	rs34132475	143404118	T	C	0.598	0.59	0.991	0.0374017521540008	0.0088	2.004e-05	53386	77258	58749.13
1073678	chr8	rs72687386	143404198	C	T	0.77	0.762	0.981	0.0384030712829451	0.0102	0.0001767	53386	77258	58749.13
1061993	chr8	rs61119807	143404922	T	C	0.728	0.719	0.966	0.0382972099323441	0.0098	8.649e-05	53386	77258	58749.13
1068120	chr8	rs7814338	143405289	T	C	0.83	0.832	0.997	0.0117012723076411	0.0115	0.3116	53386	77258	58749.13
1074792	chr8	rs11988315	143405425	G	A	0.665	0.659	0.987	0.0320024161254944	0.0091	0.0004718	53386	77258	58749.13
1069508	chr8	rs55635915	143405526	T	A	0.736	0.727	0.98	0.0389995348490096	0.0098	6.736e-05	53386	77258	58749.13
1072690	chr8	rs34292969	143405775	T	C	0.984	0.985	0.852	-0.0677971580658255	0.0395	0.08614	49460	68672	53806.65
1071365	chr8	rs56047976	143405895	C	T	0.737	0.728	0.979	0.0392014821991368	0.0098	6.271e-05	53386	77258	58749.13
1075047	chr8	rs77065501	143406020	C	T	0.988	0.989	0.669	-0.171096790853526	0.0652	0.008724	31586	41824	33791.08
1067422	chr8	rs80338163	143406368	C	T	0.979	0.977	0.984	0.0645041455467373	0.0307	0.03567	51236	73233	56199.21
1061367	chr8	rs6983790	143406575	A	G	0.402	0.387	0.995	0.0605022613895267	0.0088	6.446e-12	53386	77258	58749.13
1059742	chr8	rs13278585	143406585	G	C	0.837	0.839	0.996	0.0126002819757385	0.0117	0.2811	53386	77258	58749.13
1059802	chr8	rs35317953	143407082	C	T	0.837	0.839	0.995	0.0128964817350202	0.0117	0.273	53386	77258	58749.13
1061733	chr8	rs113367744	143407372	G	C	0.736	0.727	0.977	0.0382009626151637	0.0098	9.756e-05	53386	77258	58749.13
1070668	chr8	rs13253068	143407442	G	A	0.829	0.822	0.985	0.0358014124633833	0.0114	0.001723	53386	77258	58749.13
1062994	chr8	rs117037204	143407697	A	G	0.947	0.947	0.977	0.0320024161254944	0.0195	0.1012	53386	77258	58749.13
1060961	chr8	rs9969572	143408034	A	G	0.402	0.387	0.993	0.0600032523358097	0.0088	9.832e-12	53386	77258	58749.13
1071452	chr8	rs143236393	143408150	G	A	0.987	0.987	0.943	-0.0026033858701149	0.047	0.9556	38631	53752	42089.48
1071039	chr8	rs9969452	143408281	C	G	0.838	0.839	0.995	0.0125015292229252	0.0117	0.2867	53386	77258	58749.13
1061055	chr8	rs7000748	143408785	C	T	0.667	0.661	0.992	0.0314017631395316	0.0091	0.0006019	53386	77258	58749.13
1064293	chr8	rs4370657	143408927	G	A	0.84	0.832	0.983	0.0344014267173323	0.0117	0.003352	53386	77258	58749.13
1060191	chr8	rs75359921	143408942	T	C	0.979	0.977	0.984	0.0630029677787336	0.0307	0.0402	51236	73233	56199.21
1070700	chr8	rs76083725	143409699	C	T	0.979	0.977	0.984	0.0628996789690455	0.0307	0.04035	51236	73233	56199.21
1065568	chr8	rs72687387	143409974	C	T	0.98	0.981	0.648	-0.049400350295127	0.0389	0.2042	52605	74098	57508.63
1058749	chr8	rs143863392	143410067	G	A	0.978	0.978	0.948	-0.0319964709431669	0.0308	0.2982	52275	72989	57022.71
1074505	chr8	rs28517706	143410092	G	A	0.982	0.983	0.814	-0.0930038414484547	0.0369	0.01168	50972	74018	56372.73
1061575	chr8	rs11984722	143410340	A	G	0.761	0.754	0.971	0.0321960982163169	0.0102	0.001493	53386	77258	58749.13
1060629	chr8	rs7014552	143410423	A	G	0.402	0.387	0.992	0.0600974240485804	0.0088	9.327e-12	53386	77258	58749.13
1064889	chr8	rs9969530	143410517	G	A	0.838	0.839	0.995	0.0126990249774084	0.0117	0.2796	53386	77258	58749.13
1063853	chr8	rs72687388	143411064	G	A	0.762	0.754	0.969	0.0333960906184285	0.0102	0.001018	53386	77258	58749.13
1059733	chr8	rs72687389	143411098	T	C	0.756	0.749	0.969	0.0324962313421326	0.0101	0.001275	53386	77258	58749.13
1070414	chr8	rs112548907	143411435	C	T	0.984	0.984	0.968	-0.0064004391810282	0.0368	0.8618	47892	70174	53239.03
1066220	chr8	rs72687391	143411653	G	A	0.762	0.754	0.968	0.0332993704009261	0.0102	0.001072	53386	77258	58749.13
1068483	chr8	rs34722595	143412377	T	C	0.829	0.83	0.995	0.0173977771764203	0.0115	0.1291	53386	77258	58749.13
1062441	chr8	rs73714127	143412869	C	T	0.771	0.764	0.963	0.0349037160078804	0.0103	0.0007407	53386	77258	58749.13
1060607	chr8	rs116424300	143412988	G	A	0.981	0.981	0.645	-0.0767946549790727	0.0388	0.04747	53233	77017	58561.96
1072559	chr8	rs10435683	143413136	C	T	0.679	0.673	0.99	0.0311982343370806	0.0092	0.0007222	53386	77258	58749.13
1075201	chr8	rs72687392	143413334	C	T	0.766	0.759	0.962	0.0346043046869299	0.0103	0.0007544	53386	77258	58749.13
1066665	chr8	rs12676425	143413857	A	C	0.698	0.692	0.904	0.027196791588428	0.0098	0.005595	53386	77258	58749.13
1073484	chr8	rs13281023	143413955	C	T	0.886	0.887	0.976	0.0036034995896235	0.0137	0.794	53386	77258	58749.13
1068728	chr8	rs74543310	143414254	T	C	0.979	0.977	0.982	0.0580990823836463	0.0307	0.05834	51236	73233	56199.21
1072560	chr8	rs62513775	143414559	G	A	0.876	0.874	0.991	0.0194005857039748	0.0131	0.1375	53386	77258	58749.13
1062681	chr8	rs12678826	143414634	G	A	0.927	0.928	0.98	0.0251022847608284	0.0168	0.1358	53386	77258	58749.13
1058854	chr8	rs12678840	143414733	G	A	0.935	0.936	0.979	0.0308977113278438	0.0177	0.08007	53386	77258	58749.13
1065273	chr8	rs10088016	143414738	G	T	0.663	0.662	0.993	0.0266029817945341	0.0091	0.003557	53386	77258	58749.13
1068704	chr8	rs13275046	143416111	T	C	0.864	0.862	0.993	0.0197045832743354	0.0126	0.1163	53386	77258	58749.13
1075869	chr8	rs13264307	143416118	G	A	0.864	0.863	0.993	0.0200967016991224	0.0126	0.1099	53386	77258	58749.13
1071549	chr8	rs79945954	143416190	G	A	0.979	0.977	0.987	0.0572023017657484	0.0306	0.06186	51236	73233	56199.21
1067467	chr8	rs13265349	143416412	T	C	0.864	0.862	0.996	0.0204004877576787	0.0125	0.1038	53386	77258	58749.13
1066072	chr8	rs13257459	143416655	C	T	0.876	0.874	0.993	0.0195967237465575	0.013	0.1325	53386	77258	58749.13
1075235	chr8	rs13257497	143416699	C	T	0.864	0.862	0.996	0.0203025023378308	0.0125	0.1053	53386	77258	58749.13
1068158	chr8	rs13255623	143416759	G	A	0.876	0.874	0.993	0.0195967237465575	0.013	0.1318	53386	77258	58749.13
1068852	chr8	rs13255652	143416790	G	A	0.864	0.862	0.996	0.0203025023378308	0.0125	0.105	53386	77258	58749.13
1072193	chr8	rs4427288	143417240	G	A	0.836	0.833	0.993	0.0243998868235351	0.0116	0.03536	53386	77258	58749.13
1063870	chr8	rs10441654	143418061	C	T	0.893	0.894	0.994	0.0021975835434872	0.014	0.8722	53386	77258	58749.13
1064964	chr8	rs75855919	143418367	G	C	0.971	0.971	0.933	0.0441030061101949	0.027	0.1028	52540	73839	57404.71
1074435	chr8	rs78109438	143418562	G	A	0.979	0.977	0.988	0.0560021901152849	0.0306	0.06763	51236	73233	56199.21
1060523	chr8	rs62513776	143418789	C	T	0.864	0.862	0.995	0.0199986865066891	0.0125	0.1111	53386	77258	58749.13
1063138	chr8	rs74583305	143419130	C	T	0.982	0.98	0.962	0.074095829222854	0.0337	0.02802	49473	71328	54514.2
1063722	chr8	rs4076885	143419530	C	T	0.979	0.977	0.988	0.0565031992337321	0.0306	0.06501	51236	73233	56199.21
1071141	chr8	rs4501708	143419555	C	T	0.82	0.822	0.995	0.0136957831289865	0.0113	0.2225	53386	77258	58749.13
1069516	chr8	rs9324582	143419622	G	A	0.827	0.829	0.992	0.0160997014894237	0.0114	0.1603	53386	77258	58749.13
1059855	chr8	rs55676004	143419655	C	T	0.876	0.874	0.993	0.0194005857039748	0.013	0.1371	53386	77258	58749.13
1061961	chr8	rs4076886	143419801	A	C	0.664	0.662	0.994	0.0258041896815329	0.0091	0.004611	53386	77258	58749.13
1066108	chr8	rs4518767	143420320	C	T	0.979	0.977	0.989	0.055500929860874	0.0306	0.06985	51236	73233	56199.21
1059085	chr8	rs4553034	143420544	G	A	0.979	0.977	0.989	0.0558981756288099	0.0306	0.06738	51236	73233	56199.21
1062704	chr8	rs116921150	143421086	C	A	0.969	0.968	0.915	0.043097802902723	0.0259	0.09678	53386	77258	58749.13
1070081	chr8	rs10095340	143421405	C	T	0.826	0.828	0.994	0.0154992634469238	0.0114	0.1754	53386	77258	58749.13
1059390	chr8	rs62513779	143421525	G	A	0.976	0.976	0.906	-0.0055956263571598	0.0298	0.8521	53386	77258	58749.13
1066994	chr8	rs6984958	143421581	G	C	0.891	0.893	0.99	0.0014988761237359	0.014	0.9133	53386	77258	58749.13
1072189	chr8	rs60070950	143421753	C	G	0.92	0.92	0.983	0.0274011363479391	0.016	0.08641	53386	77258	58749.13
1070824	chr8	rs118117659	143421810	G	A	0.979	0.977	0.989	0.0560021901152849	0.0306	0.06758	51236	73233	56199.21
1068736	chr8	rs34238444	143422243	C	A	0.864	0.862	0.993	0.0204004877576787	0.0125	0.1034	53386	77258	58749.13
1065414	chr8	rs11994696	143422260	G	A	0.664	0.662	0.993	0.025696986087186	0.0091	0.004879	53386	77258	58749.13
1068528	chr8	rs76571096	143422337	T	G	0.979	0.977	0.99	0.0548006364661149	0.0305	0.07231	51236	73233	56199.21
1061146	chr8	rs117036449	143422422	G	A	0.986	0.986	0.806	-0.0069037763167944	0.0456	0.8791	43102	63148	47490.96
1066741	chr8	rs72614027	143422722	C	T	0.937	0.938	0.972	0.025297307774162	0.018	0.161	53386	77258	58749.13
1074101	chr8	rs34120696	143423134	T	C	0.843	0.84	0.995	0.0269047980491434	0.0118	0.02285	53386	77258	58749.13
1066301	chr8	rs117642022	143423301	A	G	0.988	0.987	0.946	0.009504687014246	0.0478	0.8423	38293	52999	41651.49
1070557	chr8	rs34362113	143423585	A	G	0.843	0.84	0.995	0.0267977123853779	0.0118	0.02334	53386	77258	58749.13
1067447	chr8	rs75534174	143423916	G	A	0.979	0.977	0.99	0.0539956397610122	0.0305	0.07631	51236	73233	56199.21
1072753	chr8	rs115052558	143423953	G	A	0.979	0.977	0.991	0.0539008916487975	0.0305	0.07714	51236	73233	56199.21
1075444	chr8	rs34942620	143424089	C	T	0.864	0.862	0.994	0.0199006617063362	0.0125	0.1117	53386	77258	58749.13
1070223	chr8	rs55949558	143425027	C	T	0.8	0.8	0.996	0.0198026272961797	0.0108	0.06647	53386	77258	58749.13
1061176	chr8	rs67990630	143425271	C	A	0.8	0.8	0.996	0.0198026272961797	0.0108	0.06691	53386	77258	58749.13
1068256	chr8	rs79460462	143425354	C	T	0.979	0.977	0.992	0.0539008916487975	0.0305	0.07696	51236	73233	56199.21
1058821	chr8	rs80309837	143425406	C	T	0.979	0.977	0.992	0.0528011569911275	0.0305	0.08308	51236	73233	56199.21
1074940	chr8	rs10100935	143425720	T	C	0.661	0.66	0.992	0.024097313483794	0.0091	0.008172	53386	77258	58749.13
1061644	chr8	rs12156381	143425854	G	A	0.896	0.897	0.984	0.0032048589489113	0.0143	0.824	53386	77258	58749.13
1066128	chr8	rs10110836	143425912	G	A	0.826	0.828	0.994	0.0141001243787816	0.0114	0.2158	53386	77258	58749.13
1068451	chr8	rs10101224	143425991	T	C	0.8	0.8	0.996	0.0195967237465575	0.0108	0.06968	53386	77258	58749.13
1071621	chr8	rs9644553	143427682	G	A	0.82	0.822	0.998	0.0133011462391285	0.0112	0.2382	53386	77258	58749.13
1071504	chr8	rs111547631	143427795	G	T	0.986	0.985	0.721	-0.009696862978864	0.0448	0.8295	48125	70632	53411.52
1066019	chr8	rs9324583	143427895	A	C	0.663	0.662	0.995	0.025297307774162	0.0091	0.005547	53386	77258	58749.13
1064879	chr8	rs9324584	143428029	T	C	0.8	0.8	0.997	0.0195967237465575	0.0108	0.06889	53386	77258	58749.13
1071287	chr8	rs7844534	143428260	A	G	0.864	0.862	0.994	0.0200967016991224	0.0125	0.1089	53386	77258	58749.13
1067636	chr8	rs7838124	143428442	C	G	0.82	0.822	0.998	0.013202462677756	0.0112	0.2405	53386	77258	58749.13
1067752	chr8	rs4073588	143428734	C	T	0.876	0.874	0.991	0.0194986595340326	0.013	0.1352	53386	77258	58749.13
1059086	chr8	rs4073587	143429307	A	G	0.82	0.822	0.998	0.0133011462391285	0.0112	0.2376	53386	77258	58749.13
1061494	chr8	rs79343216	143429522	G	A	0.971	0.971	0.931	0.0467977043485401	0.0271	0.08423	52540	73839	57404.71
1070078	chr8	rs4510986	143429623	A	C	0.664	0.662	0.995	0.0255995183002125	0.0091	0.004963	53386	77258	58749.13
1059694	chr8	rs117253974	143430203	G	A	0.969	0.968	0.916	0.0407963941925694	0.0258	0.1139	53386	77258	58749.13
1061589	chr8	rs76077497	143430259	G	A	0.984	0.984	0.816	-0.0136020904182857	0.0394	0.7297	50842	73355	55793.1
1066404	chr8	rs56725986	143430273	G	A	0.979	0.977	0.994	0.0524026787930484	0.0304	0.085	51236	73233	56199.21
1065617	chr8	rs72614028	143430357	G	C	0.936	0.936	0.983	0.0305970979773775	0.0177	0.08356	53386	77258	58749.13
1074856	chr8	rs10448127	143431117	G	A	0.828	0.829	0.996	0.0156961681063242	0.0114	0.1704	53386	77258	58749.13
1073212	chr8	rs55744927	143431789	C	T	0.8	0.8	0.998	0.0189983824093147	0.0108	0.07727	53386	77258	58749.13
1073706	chr8	rs11996196	143432032	T	C	0.8	0.8	0.998	0.0190964956909883	0.0108	0.07657	53386	77258	58749.13
1060555	chr8	rs117918410	143432265	G	T	0.978	0.979	0.932	-0.0312017511432645	0.0318	0.326	51229	71919	55965.08
1059732	chr8	rs118134056	143432343	C	T	0.981	0.981	0.855	-0.0239956055562207	0.0344	0.4855	52917	76259	58190.76
1060673	chr8	rs11997054	143432571	T	C	0.8	0.8	0.998	0.0190964956909883	0.0108	0.07559	53386	77258	58749.13
1060603	chr8	rs7823508	143432762	C	G	0.663	0.662	0.994	0.0247999239054771	0.0091	0.006551	53386	77258	58749.13
1072719	chr8	rs7827142	143432825	C	A	0.8	0.8	0.998	0.0192044091837133	0.0108	0.07537	53386	77258	58749.13
1071694	chr8	rs7835032	143433524	A	G	0.663	0.662	0.994	0.0248974696545107	0.0091	0.00633	53386	77258	58749.13
1061411	chr8	rs13268283	143433616	C	A	0.828	0.829	0.996	0.0153023200084426	0.0114	0.1803	53386	77258	58749.13
1067433	chr8	rs62513806	143433663	C	T	0.96	0.96	0.932	0.0275957115907991	0.0228	0.2268	53386	77258	58749.13
1067353	chr8	rs7463612	143433672	A	G	0.8	0.8	0.998	0.0192044091837133	0.0108	0.07534	53386	77258	58749.13
1071218	chr8	rs75610890	143433855	T	A	0.979	0.977	0.995	0.0511967897311259	0.0304	0.09262	51236	73233	56199.21
1065485	chr8	rs72614029	143433917	G	A	0.935	0.936	0.983	0.0298014912367898	0.0176	0.09131	53386	77258	58749.13
1060685	chr8	rs75092063	143434152	A	G	0.972	0.971	0.888	0.0452027848308288	0.0276	0.1014	53386	77258	58749.13
1058321	chr8	rs13250868	143434391	T	G	0.987	0.985	0.917	0.0855995474938928	0.0407	0.03565	47599	70507	53038.09
1066986	chr8	rs78197069	143434702	C	T	0.979	0.977	0.995	0.0507026199737612	0.0304	0.09591	51236	73233	56199.21
1068843	chr8	rs13279639	143435125	C	A	0.876	0.874	0.987	0.0194986595340326	0.0131	0.1361	53386	77258	58749.13
1064970	chr8	rs77706711	143435161	C	T	0.981	0.979	0.944	0.0533985767246953	0.0326	0.102	51236	73233	56199.21
1059779	chr8	rs28579408	143435217	C	A	0.8	0.8	0.998	0.0189983824093147	0.0108	0.07846	53386	77258	58749.13
1064954	chr8	rs7814359	143436034	A	G	0.8	0.8	0.998	0.0189002595004805	0.0108	0.07976	53386	77258	58749.13
1070083	chr8	rs117750417	143436200	G	T	0.979	0.977	0.995	0.0511017760490843	0.0304	0.09337	51236	73233	56199.21
1072213	chr8	rs4520288	143437076	C	T	0.8	0.8	0.997	0.0188021269625962	0.0108	0.08071	53386	77258	58749.13
1068420	chr8	rs12682479	143437192	G	A	0.82	0.822	0.998	0.0126990249774084	0.0112	0.2595	53386	77258	58749.13
1064682	chr8	rs35770038	143437503	G	A	0.892	0.894	0.993	0.0022973590486834	0.014	0.8717	53386	77258	58749.13
1066587	chr8	rs79038539	143437878	A	G	0.979	0.977	0.995	0.0509022179271191	0.0304	0.09483	51236	73233	56199.21
1068064	chr8	rs59948197	143438180	G	A	0.979	0.977	0.994	0.0515007728624032	0.0304	0.09055	51236	73233	56199.21
1073528	chr8	rs10091919	143438515	G	A	0.8	0.8	0.997	0.0188021269625962	0.0108	0.08165	53386	77258	58749.13
1066447	chr8	rs35850763	143438550	A	T	0.894	0.895	0.99	0.0048979852621919	0.0141	0.7296	53386	77258	58749.13
1064175	chr8	rs35417839	143439117	G	T	0.876	0.874	0.985	0.0192044091837133	0.0131	0.1416	53386	77258	58749.13
1068221	chr8	rs7831197	143439259	C	G	0.82	0.822	0.998	0.0126990249774084	0.0113	0.2604	53386	77258	58749.13
1074588	chr8	rs7842501	143440038	A	G	0.8	0.8	0.997	0.0184978548821194	0.0108	0.08641	53386	77258	58749.13
1070573	chr8	rs62511362	143440170	G	A	0.876	0.874	0.985	0.0193025022544974	0.0131	0.1408	53386	77258	58749.13
1072977	chr8	rs35860688	143440498	C	G	0.82	0.822	0.998	0.0125015292229252	0.0113	0.2665	53386	77258	58749.13
1063184	chr8	rs76833876	143440687	G	A	0.979	0.977	0.994	0.0513012943555507	0.0305	0.09203	51236	73233	56199.21
1058420	chr8	rs36117364	143441309	G	A	0.864	0.862	0.986	0.0194005857039748	0.0126	0.1229	53386	77258	58749.13
1061876	chr8	rs11986464	143441347	T	C	0.843	0.84	0.988	0.0260965047212743	0.0118	0.02755	53386	77258	58749.13
1068658	chr8	rs35947337	143441403	G	A	0.82	0.822	0.998	0.0126002819757385	0.0113	0.2619	53386	77258	58749.13
1061250	chr8	rs11985755	143441568	A	G	0.663	0.662	0.991	0.0248974696545107	0.0091	0.006483	53386	77258	58749.13
1067365	chr8	rs11985783	143441623	A	G	0.843	0.84	0.988	0.0264958638039652	0.0118	0.02512	53386	77258	58749.13
1069515	chr8	rs75360843	143442435	G	T	0.979	0.977	0.993	0.0511017760490843	0.0305	0.09379	51236	73233	56199.21
1061158	chr8	rs6984313	143443007	C	T	0.863	0.862	0.986	0.0200967016991224	0.0126	0.1105	53386	77258	58749.13
1067375	chr8	rs7007696	143443183	G	C	0.863	0.862	0.985	0.0204004877576787	0.0126	0.1039	53386	77258	58749.13
1068029	chr8	rs12682490	143443784	C	T	0.935	0.936	0.982	0.0291023874205329	0.0177	0.09902	53386	77258	58749.13
1069505	chr8	rs12682505	143443810	C	A	0.82	0.822	0.997	0.0125015292229252	0.0113	0.2664	53386	77258	58749.13
1062375	chr8	rs62511365	143443920	G	T	0.976	0.976	0.898	-0.0079011318962572	0.03	0.7931	53386	77258	58749.13
1068906	chr8	rs117713019	143444050	C	T	0.946	0.946	0.807	-0.0249999098013234	0.0211	0.2369	53386	77258	58749.13
1071399	chr8	rs76039863	143444121	G	A	0.979	0.977	0.992	0.0524026787930484	0.0305	0.08581	51236	73233	56199.21
1063410	chr8	rs72614030	143444335	C	A	0.935	0.936	0.981	0.0289955368412525	0.0177	0.1001	53386	77258	58749.13
1073243	chr8	rs35831095	143444454	C	T	0.876	0.874	0.983	0.0207041815582916	0.0131	0.115	53386	77258	58749.13
1074097	chr8	rs78654166	143444587	G	A	0.979	0.977	0.993	0.0522033801338585	0.0305	0.08668	51236	73233	56199.21
1061404	chr8	rs13253773	143445030	G	A	0.864	0.862	0.985	0.0204984635773248	0.0126	0.1032	53386	77258	58749.13
1063626	chr8	rs76917128	143445097	C	A	0.979	0.977	0.993	0.0518046636160167	0.0305	0.08952	51236	73233	56199.21
1068066	chr8	rs35979165	143445391	G	T	0.843	0.84	0.986	0.0270994698817177	0.0118	0.02217	53386	77258	58749.13
1059715	chr8	rs34530861	143446005	A	G	0.893	0.894	0.989	0.0030952049073025	0.014	0.8246	53386	77258	58749.13
1074041	chr8	rs75403822	143446839	A	C	0.945	0.942	0.781	0.064297867182731	0.0211	0.00225	53386	77258	58749.13
1066773	chr8	rs4419935	143447132	C	T	0.663	0.662	0.989	0.0251022847608284	0.0091	0.006133	53386	77258	58749.13
1059645	chr8	rs7388487	143447503	C	T	0.663	0.662	0.988	0.025297307774162	0.0092	0.005679	53386	77258	58749.13
1066990	chr8	rs79477611	143448611	T	C	0.985	0.985	0.728	-0.0437011352710986	0.0418	0.2954	52084	75054	57286.54
1075074	chr8	rs78608118	143449726	A	G	0.979	0.977	0.991	0.0535976373487916	0.0305	0.07911	51236	73233	56199.21
1064529	chr8	rs149928816	143449793	T	C	0.98	0.981	0.643	-0.0559039069452338	0.0407	0.1694	48723	69828	53427.08
1067699	chr8	rs75777167	143449939	G	A	0.979	0.977	0.991	0.0528011569911275	0.0305	0.08379	51236	73233	56199.21
1073630	chr8	rs6583620	143450095	G	C	0.864	0.862	0.983	0.0205964297986501	0.0126	0.1019	53386	77258	58749.13
1071784	chr8	rs7845665	143450561	G	A	0.893	0.894	0.99	0.0025966258472659	0.014	0.853	53386	77258	58749.13
1064204	chr8	rs34954834	143451046	T	C	0.843	0.84	0.985	0.027196791588428	0.0119	0.02192	53386	77258	58749.13
1058386	chr8	rs117989263	143451169	C	T	0.984	0.984	0.801	-0.0247026126403718	0.0398	0.5349	51038	73598	56072.96
1073632	chr8	rs6583621	143451185	G	A	0.663	0.662	0.988	0.0254045542217263	0.0092	0.005506	53386	77258	58749.13
1070679	chr8	rs60788451	143451795	G	A	0.979	0.977	0.99	0.0533037720223111	0.0305	0.08071	51236	73233	56199.21
1064250	chr8	rs12676061	143452415	T	A	0.663	0.662	0.988	0.025297307774162	0.0092	0.005626	53386	77258	58749.13
1064422	chr8	rs12677540	143452515	G	A	0.828	0.83	0.992	0.0149969810059077	0.0115	0.1896	53386	77258	58749.13
1063775	chr8	rs6989962	143452518	G	A	0.864	0.862	0.983	0.0209000641077417	0.0126	0.09631	53386	77258	58749.13
1072743	chr8	rs35209325	143453732	G	A	0.876	0.874	0.98	0.0204004877576787	0.0131	0.1197	53386	77258	58749.13
1072980	chr8	rs75972019	143453768	G	A	0.979	0.977	0.991	0.0542987734073789	0.0305	0.0755	51236	73233	56199.21
1072873	chr8	rs117839031	143454729	G	A	0.987	0.987	0.741	-0.048203336386541	0.0491	0.3254	44619	66429	49463.3
1060966	chr8	rs78462625	143454955	C	T	0.972	0.971	0.883	0.0448968808822823	0.0277	0.105	53386	77258	58749.13
1068724	chr8	rs6983488	143455701	C	A	0.648	0.646	0.973	0.0242046886968174	0.0091	0.008009	53386	77258	58749.13
1062569	chr8	rs147471974	143455846	T	C	0.979	0.977	0.99	0.0548952993715794	0.0305	0.07234	51236	73233	56199.21
1060945	chr8	rs11985182	143456488	A	G	0.666	0.665	0.971	0.0234039777790161	0.0093	0.01159	53386	77258	58749.13
1064978	chr8	rs117940025	143456737	C	T	0.986	0.986	0.916	-0.0278954863187535	0.0439	0.5257	41254	58853	45108.56
1063879	chr8	rs3935615	143457366	C	G	0.663	0.662	0.986	0.0255995183002125	0.0092	0.005277	53386	77258	58749.13
1064802	chr8	rs78133582	143457424	C	G	0.979	0.977	0.989	0.0548006364661149	0.0305	0.07263	51236	73233	56199.21
1061880	chr8	rs192638997	143457676	C	A	0.989	0.987	0.77	0.162101842529097	0.0609	0.007799	30841	45734	34253.78
1060149	chr8	rs7013121	143458833	C	A	0.8	0.801	0.991	0.0187039847937718	0.0108	0.08372	53386	77258	58749.13
1069529	chr8	rs6998259	143458917	G	T	0.82	0.822	0.991	0.012096540947233	0.0113	0.2844	53386	77258	58749.13
1061533	chr8	rs77094377	143459003	A	G	0.979	0.977	0.989	0.0575044650684261	0.0306	0.06053	51236	73233	56199.21
1066824	chr8	rs75964375	143459244	T	C	0.979	0.977	0.989	0.0549994182186046	0.0306	0.07181	51236	73233	56199.21
1066996	chr8	rs34714270	143459787	C	T	0.876	0.874	0.979	0.0197045832743354	0.0131	0.1337	53386	77258	58749.13
1058577	chr8	rs35573743	143459885	C	T	0.864	0.862	0.981	0.0212036062510236	0.0126	0.09252	53386	77258	58749.13
1072859	chr8	rs35640229	143461401	C	T	0.876	0.874	0.978	0.0205964297986501	0.0131	0.1169	53386	77258	58749.13
1074821	chr8	rs7829449	143461573	T	C	0.663	0.661	0.98	0.0260965047212743	0.0092	0.004472	53386	77258	58749.13
1071578	chr8	rs117452883	143461685	C	A	0.987	0.986	0.709	0.0673969319860517	0.0458	0.1412	48834	70179	53675.05
1074394	chr8	rs7833344	143461893	T	C	0.664	0.663	0.979	0.0259990758686168	0.0092	0.004694	53386	77258	58749.13
1062088	chr8	rs72689007	143463024	G	A	0.965	0.965	0.871	0.0481042146741464	0.0254	0.05787	53027	76178	58210.26
1074155	chr8	rs4244716	143463038	T	C	0.654	0.652	0.965	0.0284999894699013	0.0092	0.001987	53386	77258	58749.13
1058851	chr8	rs118080113	143463105	C	T	0.979	0.978	0.982	0.0558036076154242	0.0309	0.07034	51236	73233	56199.21
1066618	chr8	rs79996118	143464056	T	C	0.978	0.976	0.975	0.0509972505709038	0.0302	0.09139	51236	73233	56199.21
1072477	chr8	rs77210320	143464103	A	T	0.966	0.965	0.895	0.0172012073197748	0.025	0.4922	53386	77258	58749.13
1062924	chr8	rs76941099	143464234	C	T	0.978	0.977	0.977	0.0520040417467951	0.0302	0.08526	51236	73233	56199.21
1063876	chr8	rs117512992	143464573	G	A	0.988	0.988	0.699	-0.0475948788076838	0.0538	0.3762	41205	62600	46409.05
1062286	chr8	rs77544976	143465481	G	A	0.964	0.963	0.913	0.0350968370374295	0.0241	0.1448	53386	77258	58749.13
1073560	chr8	rs11990697	143465790	C	T	0.82	0.818	0.988	0.0138042809763971	0.0112	0.2193	53386	77258	58749.13
1068136	chr8	rs34033640	143465851	A	G	0.82	0.818	0.988	0.0136957831289865	0.0112	0.2201	53386	77258	58749.13
1060069	chr8	rs4928692	143466597	A	G	0.82	0.818	0.989	0.0139029051689914	0.0112	0.2156	53386	77258	58749.13
1062168	chr8	rs4576462	143467482	C	T	0.851	0.851	0.986	0.0034041991335623	0.0121	0.7787	53386	77258	58749.13
1073920	chr8	rs61596454	143468257	A	G	0.978	0.977	0.985	0.0528960093534967	0.0302	0.07957	51236	73233	56199.21
1071074	chr8	rs79736209	143468624	T	G	0.988	0.988	0.925	0.0318958749835631	0.0482	0.5076	39238	58201	43826.43
1068312	chr8	rs12386827	143468734	C	T	0.82	0.818	0.99	0.0139029051689914	0.0112	0.2138	53386	77258	58749.13
1075659	chr8	rs10101092	143469200	G	C	0.958	0.96	0.923	-0.044599955369026	0.0225	0.04768	53386	77258	58749.13
1066944	chr8	rs10091129	143469277	A	G	0.82	0.818	0.99	0.0141001243787816	0.0112	0.2066	53386	77258	58749.13
1070760	chr8	rs4928693	143469813	T	C	0.85	0.85	0.987	0.0033045340083004	0.0121	0.7832	53386	77258	58749.13
1067525	chr8	rs34762241	143469997	C	T	0.82	0.818	0.991	0.0141001243787816	0.0112	0.2071	53386	77258	58749.13
1072606	chr8	rs28706451	143470347	C	T	0.82	0.818	0.991	0.0141987193998129	0.0112	0.205	53386	77258	58749.13
1064664	chr8	rs13278986	143470423	T	G	0.899	0.9	0.98	0.0034041991335623	0.0145	0.8117	53386	77258	58749.13
1075293	chr8	rs7822663	143470564	G	T	0.841	0.84	0.99	0.0063001125484799	0.0118	0.592	53386	77258	58749.13
1073429	chr8	rs7813175	143470710	T	G	0.82	0.818	0.992	0.0141987193998129	0.0112	0.2049	53386	77258	58749.13
1064742	chr8	rs147368169	143470843	A	G	0.983	0.982	0.806	-0.0073972926304747	0.0379	0.8451	50114	72454	55156.42
1064187	chr8	rs6583622	143471071	G	A	0.82	0.818	0.992	0.0141987193998129	0.0112	0.2044	53386	77258	58749.13
1071795	chr8	rs56182320	143471349	G	C	0.899	0.9	0.98	0.0036034995896235	0.0145	0.8049	53386	77258	58749.13
1059008	chr8	rs6997270	143471574	G	A	0.82	0.818	0.992	0.0140015196358136	0.0112	0.2115	53386	77258	58749.13
1071180	chr8	rs28393553	143474108	G	C	0.82	0.818	0.994	0.0141987193998129	0.0112	0.2057	53386	77258	58749.13
1063841	chr8	rs28586904	143474570	C	T	0.82	0.818	0.994	0.0141987193998129	0.0112	0.2044	53386	77258	58749.13
1058663	chr8	rs35755256	143474952	C	A	0.945	0.945	0.931	-0.0034961042567088	0.0195	0.8561	53386	77258	58749.13
1074651	chr8	rs62511406	143474965	G	C	0.945	0.945	0.931	-0.0034961042567088	0.0195	0.857	53386	77258	58749.13
1070395	chr8	rs76844160	143475150	C	T	0.966	0.965	0.898	0.016296487966892	0.0249	0.5126	53386	77258	58749.13
1059932	chr8	rs74886031	143475488	C	A	0.979	0.977	0.99	0.0535976373487916	0.0301	0.07527	51236	73233	56199.21
1059756	chr8	rs7387891	143475927	A	G	0.653	0.653	0.988	0.0200967016991224	0.0091	0.02717	53386	77258	58749.13
1059683	chr8	rs28433910	143476114	A	G	0.82	0.818	0.995	0.0143958802837323	0.0112	0.1979	53386	77258	58749.13
1070684	chr8	rs28611082	143476156	G	A	0.82	0.818	0.995	0.014504302202808	0.0112	0.1956	53386	77258	58749.13
1072609	chr8	rs148604833	143476260	G	A	0.976	0.977	0.72	-0.0328021562323804	0.0349	0.3467	49048	70705	53897.17
1060923	chr8	rs13277505	143476453	C	A	0.851	0.851	0.991	0.0036034995896235	0.0121	0.7668	53386	77258	58749.13
1072997	chr8	rs117769622	143476732	C	T	0.981	0.982	0.663	-0.127697017170197	0.0394	0.001178	52827	76799	58245.83
1062921	chr8	rs7011350	143476835	G	A	0.82	0.818	0.996	0.0143958802837323	0.0112	0.1963	53386	77258	58749.13
1074590	chr8	rs35556050	143477482	T	C	0.82	0.818	0.996	0.014504302202808	0.0112	0.1929	53386	77258	58749.13
1060591	chr8	rs117521117	143477964	G	A	0.979	0.978	0.733	0.0209979909956055	0.0344	0.5404	53386	77258	58749.13
1060906	chr8	rs28481982	143477967	C	G	0.85	0.85	0.992	0.0036034995896235	0.0121	0.7641	53386	77258	58749.13
1073339	chr8	rs72614031	143478769	T	G	0.942	0.942	0.974	0.0350968370374295	0.0186	0.05932	53386	77258	58749.13
1066556	chr8	rs13272936	143479132	T	G	0.833	0.835	0.983	0.0158044491449436	0.0117	0.176	53386	77258	58749.13
1068101	chr8	rs116862384	143479815	G	A	0.946	0.948	0.754	-0.0352023974087295	0.022	0.11	53386	77258	58749.13
1068248	chr8	rs67369398	143479852	G	A	0.898	0.9	0.983	0.0034041991335623	0.0144	0.8151	53386	77258	58749.13
1075716	chr8	rs115343876	143479952	C	T	0.979	0.977	0.993	0.0531994764675775	0.0301	0.0775	51236	73233	56199.21
1071971	chr8	rs34655607	143479964	G	A	0.898	0.9	0.983	0.0029955089797983	0.0144	0.8333	53386	77258	58749.13
1068984	chr8	rs117659734	143480653	T	C	0.886	0.89	0.819	-0.0509986009718156	0.015	0.0006961	53386	77258	58749.13
1074456	chr8	rs6583623	143480669	G	A	0.82	0.818	0.998	0.0146028573839336	0.0112	0.1905	53386	77258	58749.13
1069205	chr8	rs72614032	143480839	G	A	0.941	0.942	0.975	0.0350968370374295	0.0186	0.05914	53386	77258	58749.13
1062920	chr8	rs72614033	143481018	G	A	0.941	0.942	0.975	0.0350002811846215	0.0186	0.05986	53386	77258	58749.13
1064097	chr8	rs68095309	143481193	G	A	0.812	0.813	0.984	0.0227981362759783	0.0111	0.04086	53386	77258	58749.13
1071060	chr8	rs112795720	143481309	A	G	0.978	0.977	0.992	0.0540998523168248	0.0301	0.07173	51236	73233	56199.21
1075152	chr8	rs7015620	143482043	C	T	0.17	0.172	0.995	-0.0123965203365513	0.0114	0.2762	53386	77258	58749.13
1062632	chr8	rs56084534	143482368	G	A	0.886	0.89	0.818	-0.050398957583852	0.0151	0.000822	53386	77258	58749.13
1074010	chr8	rs7357419	143482961	A	G	0.149	0.149	0.993	-0.0048015088161939	0.0121	0.6927	53386	77258	58749.13
1060039	chr8	rs9324585	143483351	G	A	0.159	0.159	0.996	-0.007004474152883	0.0118	0.5542	53386	77258	58749.13
1074631	chr8	rs9324586	143483444	A	G	0.159	0.159	0.996	-0.0067024110596754	0.0118	0.5676	53386	77258	58749.13
1065339	chr8	rs59366013	143483603	T	C	0.347	0.346	0.989	-0.0191012733024012	0.0091	0.03613	53386	77258	58749.13
1072500	chr8	rs7011076	143483878	G	A	0.834	0.836	0.984	0.0146028573839336	0.0117	0.212	53386	77258	58749.13
1066273	chr8	rs7001793	143484726	T	C	0.159	0.159	0.995	-0.0062998021485279	0.0118	0.592	53386	77258	58749.13
1070277	chr8	rs79015901	143484970	G	A	0.985	0.986	0.793	-0.0711952950421515	0.0438	0.1044	46415	64943	50544.51
1073277	chr8	rs9801745	143485020	G	C	0.833	0.835	0.984	0.0133011462391285	0.0117	0.2536	53386	77258	58749.13
1062811	chr8	rs9802048	143485152	G	T	0.18	0.182	0.995	-0.0145046862028817	0.0112	0.1956	53386	77258	58749.13
1072826	chr8	rs75368817	143485268	C	T	0.979	0.977	0.992	0.0546018151915836	0.0301	0.06991	51236	73233	56199.21
1072025	chr8	rs9802050	143485504	G	A	0.168	0.17	0.997	-0.0129028853555234	0.0115	0.261	53386	77258	58749.13
1064734	chr8	rs116757543	143485606	A	G	0.978	0.977	0.993	0.0528960093534967	0.0301	0.07872	51236	73233	56199.21
1066877	chr8	rs9801805	143485617	T	C	0.148	0.148	0.994	-0.005304041591906	0.0121	0.6594	53386	77258	58749.13
1065204	chr8	rs115537328	143485630	G	A	0.978	0.977	0.993	0.0539008916487975	0.0301	0.07319	51236	73233	56199.21
1072954	chr8	rs9801789	143485783	A	G	0.138	0.137	0.993	-0.001100605444033	0.0125	0.9287	53386	77258	58749.13
1073673	chr8	rs72689010	143485800	T	C	0.336	0.335	0.989	-0.0170952954286372	0.0092	0.06259	53386	77258	58749.13
1068763	chr8	rs76048519	143486014	G	A	0.978	0.977	0.994	0.0528011569911275	0.0301	0.07896	51236	73233	56199.21
1061794	chr8	rs10092134	143486125	G	C	0.168	0.17	0.998	-0.0130953713122409	0.0115	0.2534	53386	77258	58749.13
1065769	chr8	rs79028692	143486307	G	A	0.979	0.977	0.994	0.0522982892110339	0.0301	0.08224	51236	73233	56199.21
1062533	chr8	rs76956356	143486608	C	T	0.978	0.977	0.994	0.052601937740197	0.0301	0.08024	51236	73233	56199.21
1069404	chr8	rs12543849	143486698	G	A	0.336	0.335	0.99	-0.017502275136142	0.0092	0.05609	53386	77258	58749.13
1072021	chr8	rs4977027	143486745	T	C	0.168	0.17	0.998	-0.0132980281439898	0.0115	0.2475	53386	77258	58749.13
1059387	chr8	rs77733219	143486863	G	A	0.982	0.982	0.72	-0.0421040660228114	0.0385	0.273	52486	75422	57686.35
1071231	chr8	rs117886195	143487027	A	G	0.978	0.977	0.994	0.0535976373487916	0.0301	0.07462	51236	73233	56199.21
1067732	chr8	rs4301486	143487624	T	G	0.168	0.17	0.999	-0.0131966945943914	0.0115	0.2503	53386	77258	58749.13
1062351	chr8	rs7462663	143487660	G	C	0.168	0.17	0.999	-0.0130953713122409	0.0115	0.2515	53386	77258	58749.13
1068318	chr8	rs181040832	143487864	C	A	0.982	0.98	0.874	0.089895547102826	0.0341	0.008311	53386	77258	58749.13
1075673	chr8	rs7463430	143488068	G	A	0.168	0.17	0.999	-0.013399371963117	0.0115	0.2432	53386	77258	58749.13
1071598	chr8	rs9324587	143488193	C	T	0.836	0.837	0.979	0.0161980995687726	0.0118	0.1691	53386	77258	58749.13
1068482	chr8	rs4567083	143488279	C	T	0.168	0.17	0.999	-0.013004189135254	0.0115	0.258	53386	77258	58749.13
1061480	chr8	rs4509378	143488340	T	C	0.168	0.17	0.999	-0.0131966945943914	0.0115	0.2489	53386	77258	58749.13
1060291	chr8	rs4509379	143488496	A	C	0.168	0.17	0.999	-0.0131966945943914	0.0115	0.2499	53386	77258	58749.13
1059716	chr8	rs4291309	143488544	G	A	0.168	0.17	0.999	-0.0131966945943914	0.0115	0.2489	53386	77258	58749.13
1073707	chr8	rs566674169	143488573	C	T	0.984	0.984	0.608	-0.0798010702035548	0.0445	0.07318	51648	73163	56418.48
1073696	chr8	rs4398970	143488583	T	C	0.168	0.17	0.999	-0.0131966945943914	0.0115	0.2497	53386	77258	58749.13
1073155	chr8	rs7834984	143488613	G	T	0.168	0.17	0.999	-0.0131966945943914	0.0115	0.2501	53386	77258	58749.13
1071467	chr8	rs10109771	143488721	A	G	0.147	0.147	0.997	-0.0048015088161939	0.0121	0.6951	53386	77258	58749.13
1065852	chr8	rs116082563	143488864	C	T	0.978	0.977	0.994	0.0528011569911275	0.03	0.07885	51236	73233	56199.21
1070129	chr8	rs114756093	143488911	C	T	0.978	0.977	0.994	0.0528960093534967	0.0301	0.07831	51236	73233	56199.21
1058487	chr8	rs7838831	143489013	G	C	0.147	0.147	0.997	-0.0054045784588597	0.0121	0.6575	53386	77258	58749.13
1068237	chr8	rs7829227	143489039	T	C	0.168	0.17	0.999	-0.0128015918372089	0.0115	0.2622	53386	77258	58749.13
1059051	chr8	rs7386438	143489085	C	T	0.168	0.17	0.999	-0.0129028853555234	0.0115	0.2592	53386	77258	58749.13
1060893	chr8	rs7387341	143489384	T	C	0.168	0.17	0.999	-0.0130953713122409	0.0115	0.2547	53386	77258	58749.13
1064399	chr8	rs79251679	143489451	G	A	0.978	0.977	0.994	0.0522033801338585	0.03	0.0821	51236	73233	56199.21
1067962	chr8	rs6583624	143489460	C	T	0.147	0.147	0.997	-0.0046005663955682	0.0121	0.7057	53386	77258	58749.13
1074884	chr8	rs7010666	143489655	G	A	0.168	0.17	0.999	-0.013399371963117	0.0115	0.244	53386	77258	58749.13
1064949	chr8	rs6991858	143489904	C	T	0.168	0.17	0.999	-0.0132980281439898	0.0115	0.2454	53386	77258	58749.13
1070349	chr8	rs72689013	143489990	C	T	0.976	0.975	0.955	0.0479993753879105	0.0291	0.09949	52001	74383	57040.3
1068626	chr8	rs7004392	143490065	T	C	0.168	0.17	0.999	-0.013399371963117	0.0115	0.2433	53386	77258	58749.13
1062699	chr8	rs13248662	143490171	A	G	0.137	0.137	0.993	-0.0018016219466282	0.0125	0.886	53386	77258	58749.13
1070937	chr8	rs9692983	143490436	C	T	0.979	0.977	0.993	0.0533985767246953	0.0301	0.07573	51236	73233	56199.21
1073060	chr8	rs7844419	143490514	G	A	0.168	0.17	0.999	-0.0136020904182857	0.0115	0.2366	53386	77258	58749.13
1061531	chr8	rs7386893	143490586	C	A	0.168	0.17	0.999	-0.013399371963117	0.0115	0.2427	53386	77258	58749.13
1066232	chr8	rs7387419	143490610	A	G	0.168	0.17	0.999	-0.0135007260538548	0.0115	0.2397	53386	77258	58749.13
1075717	chr8	rs7388480	143490660	G	C	0.168	0.17	0.999	-0.013399371963117	0.0115	0.2409	53386	77258	58749.13
1058696	chr8	rs7387733	143490718	T	C	0.168	0.17	0.999	-0.0135007260538548	0.0115	0.2386	53386	77258	58749.13
1069901	chr8	rs7827501	143490817	C	G	0.168	0.17	0.998	-0.0135007260538548	0.0115	0.2402	53386	77258	58749.13
1066094	chr8	rs7834320	143490838	A	G	0.168	0.17	0.998	-0.0138048499765589	0.0115	0.2287	53386	77258	58749.13
1066317	chr8	rs7827631	143490876	C	T	0.168	0.17	0.998	-0.013399371963117	0.0115	0.244	53386	77258	58749.13
1065459	chr8	rs13268619	143490927	C	T	0.169	0.171	0.996	-0.013399371963117	0.0115	0.2441	53386	77258	58749.13
1062529	chr8	rs13261142	143490931	C	A	0.169	0.171	0.996	-0.0130953713122409	0.0115	0.2547	53386	77258	58749.13
1061616	chr8	rs13260463	143491085	T	C	0.147	0.147	0.997	-0.0051029981759033	0.0121	0.6745	53386	77258	58749.13
1062716	chr8	rs13260468	143491095	G	C	0.147	0.147	0.997	-0.0051029981759033	0.0121	0.6748	53386	77258	58749.13
1067693	chr8	rs10093944	143491225	A	C	0.137	0.137	0.994	-0.001501126126267	0.0125	0.9045	53386	77258	58749.13
1070337	chr8	rs115061084	143491274	C	T	0.978	0.977	0.993	0.0540998523168248	0.0301	0.07177	51236	73233	56199.21
1062042	chr8	rs10093974	143491285	A	C	0.168	0.17	0.999	-0.0137034650584925	0.0115	0.2313	53386	77258	58749.13
1075559	chr8	rs10093278	143491412	A	G	0.147	0.147	0.997	-0.0050024916227914	0.0121	0.6804	53386	77258	58749.13
1065668	chr8	rs9324588	143491473	T	C	0.899	0.9	0.987	0.001998002662673	0.0144	0.8902	53386	77258	58749.13
1072998	chr8	rs10093425	143491547	A	G	0.169	0.171	0.995	-0.0135007260538548	0.0115	0.2374	53386	77258	58749.13
1066631	chr8	rs10108736	143491607	C	A	0.168	0.17	0.999	-0.0137034650584925	0.0115	0.2307	53386	77258	58749.13
1060233	chr8	rs77746097	143491735	G	C	0.978	0.977	0.993	0.0524026787930484	0.0301	0.0817	51236	73233	56199.21
1074444	chr8	rs74677635	143491852	T	C	0.978	0.977	0.993	0.0522982892110339	0.0301	0.0819	51236	73233	56199.21
1067915	chr8	rs7388074	143491919	A	T	0.168	0.17	0.999	-0.0136020904182857	0.0115	0.2349	53386	77258	58749.13
1067319	chr8	rs78891686	143492088	G	A	0.978	0.977	0.992	0.0513012943555507	0.03	0.08794	51236	73233	56199.21
1070291	chr8	rs75872626	143492178	T	C	0.978	0.977	0.989	0.0511017760490843	0.0301	0.08953	51236	73233	56199.21
1069252	chr8	rs7388168	143492736	A	G	0.147	0.147	0.996	-0.0049019951702315	0.0121	0.6868	53386	77258	58749.13
1061536	chr8	rs76753262	143492750	T	C	0.979	0.977	0.991	0.0528960093534967	0.0301	0.07903	51236	73233	56199.21
1060756	chr8	rs35153638	143493270	C	A	0.147	0.147	0.996	-0.0050024916227914	0.0121	0.681	53386	77258	58749.13
1063899	chr8	rs35767080	143493493	C	T	0.168	0.17	0.998	-0.0138048499765589	0.0115	0.2278	53386	77258	58749.13
1071397	chr8	rs34023392	143493631	C	G	0.147	0.147	0.996	-0.0049019951702315	0.0121	0.6835	53386	77258	58749.13
1069940	chr8	rs62511427	143493649	A	C	0.168	0.17	0.998	-0.0137034650584925	0.0115	0.2314	53386	77258	58749.13
1074219	chr8	rs35042888	143493863	T	C	0.168	0.17	0.998	-0.0137034650584925	0.0115	0.2324	53386	77258	58749.13
1071019	chr8	rs4928694	143493965	T	G	0.147	0.147	0.996	-0.005304041591906	0.0121	0.6615	53386	77258	58749.13
1071408	chr8	rs4928695	143493992	C	A	0.168	0.17	0.998	-0.0138048499765589	0.0115	0.2295	53386	77258	58749.13
1068831	chr8	rs77603835	143494127	G	A	0.978	0.977	0.99	0.0517002115855168	0.0301	0.08556	51236	73233	56199.21
1062013	chr8	rs114533936	143494345	C	G	0.934	0.932	0.954	0.0416024898545136	0.0177	0.01899	53386	77258	58749.13
1070350	chr8	rs151090608	143494582	T	C	0.978	0.977	0.99	0.0511017760490843	0.0301	0.08969	51236	73233	56199.21
1065263	chr8	rs140154612	143495760	T	C	0.984	0.983	0.831	0.0489996660319079	0.0384	0.2023	50724	72530	55742.56
1065567	chr8	rs6583626	143495802	T	C	0.168	0.17	0.997	-0.0137034650584925	0.0115	0.2326	53386	77258	58749.13
1061568	chr8	rs6583627	143495927	T	C	0.168	0.17	0.997	-0.0138048499765589	0.0115	0.2299	53386	77258	58749.13
1066559	chr8	rs6986148	143495962	C	T	0.313	0.313	0.994	-0.0187038311937836	0.0093	0.04394	53386	77258	58749.13
1073532	chr8	rs6583628	143495992	T	C	0.168	0.17	0.996	-0.0144032303107437	0.0115	0.2097	53386	77258	58749.13
1073895	chr8	rs4928696	143496338	G	A	0.855	0.857	0.987	0.0156961681063242	0.0124	0.2046	53386	77258	58749.13
1065658	chr8	rs6583629	143496373	C	T	0.147	0.147	0.996	-0.005304041591906	0.0121	0.662	53386	77258	58749.13
1071177	chr8	rs74727500	143496591	C	T	0.978	0.977	0.989	0.0518046636160167	0.0301	0.08509	51236	73233	56199.21
1072343	chr8	rs77156791	143496682	C	T	0.978	0.977	0.989	0.0517002115855168	0.0301	0.08603	51236	73233	56199.21
1062006	chr8	rs7387348	143496692	T	C	0.147	0.147	0.996	-0.0054950702819798	0.0121	0.6518	53386	77258	58749.13
1061117	chr8	rs6583630	143497052	A	G	0.168	0.17	0.997	-0.0138961051921114	0.0115	0.2268	53386	77258	58749.13
1060820	chr8	rs4073866	143497202	G	A	0.313	0.313	0.996	-0.0182963622831166	0.0093	0.04929	53386	77258	58749.13
1061554	chr8	rs117526125	143497207	G	A	0.98	0.982	0.669	-0.136897050100824	0.0387	0.0004118	52827	76799	58245.83
1071994	chr8	rs77253429	143497391	C	T	0.969	0.969	0.922	0.021497269010823	0.0259	0.4074	53386	77258	58749.13
1075289	chr8	rs7465024	143497526	T	G	0.168	0.17	0.997	-0.0138048499765589	0.0115	0.2281	53386	77258	58749.13
1061720	chr8	rs4073887	143497768	G	A	0.313	0.313	0.996	-0.0185000759845861	0.0093	0.04623	53386	77258	58749.13
1066407	chr8	rs35773225	143498306	A	G	0.168	0.169	0.996	-0.0139975096438537	0.0115	0.2233	53386	77258	58749.13
1064984	chr8	rs62511434	143498381	T	C	0.168	0.169	0.996	-0.0142003494011414	0.0115	0.2162	53386	77258	58749.13
1075858	chr8	rs35109071	143498387	C	T	0.147	0.147	0.995	-0.0057967688471774	0.0122	0.6323	53386	77258	58749.13
1060110	chr8	rs9720613	143498547	A	G	0.147	0.147	0.995	-0.0057967688471774	0.0122	0.6328	53386	77258	58749.13
1063689	chr8	rs9720651	143498574	A	C	0.137	0.137	0.992	-0.0023026490626755	0.0125	0.8541	53386	77258	58749.13
1064902	chr8	rs9720657	143498688	T	C	0.168	0.169	0.996	-0.0142003494011414	0.0115	0.2152	53386	77258	58749.13
1069494	chr8	rs9324590	143498997	A	C	0.862	0.863	0.99	0.0187039847937718	0.0126	0.136	53386	77258	58749.13
1073448	chr8	rs9692971	143499151	C	T	0.137	0.137	0.992	-0.0025031302181184	0.0125	0.8443	53386	77258	58749.13
1062427	chr8	rs9692995	143499321	C	T	0.168	0.169	0.996	-0.0142003494011414	0.0115	0.2169	53386	77258	58749.13
1064653	chr8	rs150700274	143499380	G	C	0.981	0.982	0.733	-0.0393959285025942	0.0379	0.299	52013	74928	57203.28
1075905	chr8	rs7828281	143499581	G	C	0.855	0.857	0.989	0.0148984646619666	0.0123	0.2264	53386	77258	58749.13
1065715	chr8	rs6991885	143500243	T	C	0.306	0.306	0.998	-0.020498669477346	0.0093	0.02845	53386	77258	58749.13
1070746	chr8	rs9792297	143500553	G	A	0.306	0.306	0.998	-0.0203047533403643	0.0093	0.02941	53386	77258	58749.13
1059004	chr8	rs77439319	143500665	G	A	0.978	0.977	0.987	0.0499989570943217	0.0301	0.0968	51236	73233	56199.21
1069163	chr8	rs7823446	143500741	T	C	0.306	0.306	0.998	-0.020498669477346	0.0093	0.02817	53386	77258	58749.13
1072235	chr8	rs6583631	143500993	C	T	0.0134	0.0151	0.911	-0.0931026182623243	0.0398	0.01918	49219	72228	54640.87
1069153	chr8	rs7822964	143501038	A	G	0.306	0.307	0.998	-0.020498669477346	0.0093	0.02831	53386	77258	58749.13
1073931	chr8	rs74520965	143501159	G	A	0.981	0.981	0.813	0.0259016375226531	0.0358	0.4692	51085	75268	56657.08
1063747	chr8	rs60570361	143501205	G	A	0.978	0.977	0.987	0.0505029821731068	0.0302	0.0941	51236	73233	56199.21
1064754	chr8	rs76193857	143501394	G	A	0.978	0.977	0.987	0.0497040321791155	0.0302	0.0992	51236	73233	56199.21
1069817	chr8	rs7827985	143501451	T	C	0.306	0.306	0.998	-0.0203966036652218	0.0093	0.02864	53386	77258	58749.13
1069655	chr8	rs11167140	143501489	A	G	0.306	0.306	0.998	-0.020498669477346	0.0093	0.02841	53386	77258	58749.13
1072557	chr8	rs7461496	143501557	A	G	0.306	0.306	0.998	-0.0203966036652218	0.0093	0.02851	53386	77258	58749.13
1072447	chr8	rs7464750	143501793	G	A	0.306	0.306	0.998	-0.0203966036652218	0.0093	0.02887	53386	77258	58749.13
1060469	chr8	rs7013625	143502289	G	A	0.306	0.306	0.998	-0.0203966036652218	0.0093	0.02888	53386	77258	58749.13
1065013	chr8	rs7003245	143502531	T	A	0.285	0.284	0.995	-0.0152050125429676	0.0096	0.1106	53386	77258	58749.13
1062801	chr8	rs7465674	143502917	G	A	0.306	0.306	0.998	-0.0203966036652218	0.0093	0.02889	53386	77258	58749.13
1073092	chr8	rs7459463	143503091	G	A	0.306	0.306	0.998	-0.0203966036652218	0.0093	0.02894	53386	77258	58749.13
1064447	chr8	rs75669141	143503279	C	T	0.923	0.924	0.942	0.0033045340083004	0.0167	0.8452	53386	77258	58749.13
1060861	chr8	rs6583632	143503663	A	C	0.306	0.306	0.998	-0.0203966036652218	0.0093	0.02883	53386	77258	58749.13
1073163	chr8	rs7008880	143503756	C	T	0.313	0.312	0.996	-0.0186019483996616	0.0093	0.04561	53386	77258	58749.13
1061971	chr8	rs7000791	143503906	A	C	0.306	0.306	0.998	-0.0203966036652218	0.0093	0.02905	53386	77258	58749.13
1072831	chr8	rs6985837	143504007	G	A	0.981	0.98	0.862	0.0371994409891063	0.0341	0.2754	51792	74490	56727.21
1071065	chr8	rs9324591	143504469	C	T	0.306	0.306	0.998	-0.020498669477346	0.0093	0.02848	53386	77258	58749.13
1063800	chr8	rs9657473	143504670	C	T	0.313	0.313	0.995	-0.0178992398878318	0.0093	0.05356	53386	77258	58749.13
1072273	chr8	rs11167141	143504757	G	A	0.306	0.306	0.998	-0.0203047533403643	0.0093	0.02956	53386	77258	58749.13
1063644	chr8	rs28558864	143504937	A	G	0.137	0.137	0.991	-0.0024028846163103	0.0125	0.8487	53386	77258	58749.13
1073141	chr8	rs28713769	143504949	T	C	0.137	0.137	0.991	-0.0027036515743148	0.0125	0.8285	53386	77258	58749.13
1075049	chr8	rs7386780	143505289	A	G	0.306	0.306	0.998	-0.0203047533403643	0.0093	0.03012	53386	77258	58749.13
1072910	chr8	rs79094888	143505651	A	T	0.978	0.977	0.983	0.0501035869662456	0.0302	0.09728	51236	73233	56199.21
1066169	chr8	rs117577998	143505653	A	G	0.966	0.966	0.933	0.0264958638039652	0.0246	0.2816	53386	77258	58749.13
1061750	chr8	rs73717110	143505737	G	A	0.314	0.313	0.993	-0.0187038311937836	0.0093	0.0441	53386	77258	58749.13
1061169	chr8	rs7843550	143505750	G	A	0.307	0.307	0.995	-0.0207028323592018	0.0093	0.02652	53386	77258	58749.13
1061544	chr8	rs7386018	143505883	G	A	0.312	0.312	0.995	-0.0187038311937836	0.0093	0.0445	53386	77258	58749.13
1069513	chr8	rs7386363	143506007	C	T	0.306	0.306	0.997	-0.0203966036652218	0.0093	0.02913	53386	77258	58749.13
1067164	chr8	rs7827885	143506579	G	C	0.862	0.863	0.988	0.0189983824093147	0.0126	0.131	53386	77258	58749.13
1061443	chr8	rs114412397	143506610	G	C	0.978	0.977	0.981	0.0499038295281839	0.0302	0.09892	51236	73233	56199.21
1071575	chr8	rs117005413	143506621	G	C	0.982	0.982	0.836	-0.0069037763167944	0.0386	0.8581	46199	64631	50308.47
1062559	chr8	rs7827904	143506625	A	G	0.285	0.284	0.994	-0.0152963956259917	0.0096	0.1088	53386	77258	58749.13
1069480	chr8	rs6988705	143507161	G	C	0.137	0.137	0.99	-0.0022024235552	0.0125	0.8598	53386	77258	58749.13
1071067	chr8	rs7388208	143507409	A	G	0.285	0.284	0.994	-0.0154994990469515	0.0096	0.1051	53386	77258	58749.13
1071805	chr8	rs7001718	143507557	C	T	0.306	0.306	0.996	-0.0206007457079636	0.0093	0.0274	53386	77258	58749.13
1061334	chr8	rs7012428	143507572	A	G	0.137	0.137	0.99	-0.0021022080918702	0.0125	0.8676	53386	77258	58749.13
1064182	chr8	rs12550370	143507728	G	A	0.306	0.306	0.996	-0.0203966036652218	0.0093	0.02941	53386	77258	58749.13
1063620	chr8	rs12548119	143507774	A	G	0.285	0.284	0.994	-0.0152963956259917	0.0096	0.1087	53386	77258	58749.13
1062894	chr8	rs13249306	143508147	A	G	0.137	0.137	0.99	-0.0021022080918702	0.0126	0.8685	53386	77258	58749.13
1074929	chr8	rs11992044	143508410	C	G	0.306	0.307	0.992	-0.0207028323592018	0.0094	0.02743	53386	77258	58749.13
1061481	chr8	rs11984674	143508424	G	A	0.307	0.307	0.993	-0.01999864650669	0.0094	0.03266	53386	77258	58749.13
1072460	chr8	rs79095373	143508506	C	A	0.978	0.977	0.98	0.0475036226439669	0.0302	0.116	51236	73233	56199.21
1059635	chr8	rs9720227	143508596	C	A	0.306	0.306	0.996	-0.020498669477346	0.0094	0.02874	53386	77258	58749.13
1072581	chr8	rs12541720	143509124	G	T	0.285	0.284	0.993	-0.0152963956259917	0.0096	0.1088	53386	77258	58749.13
1059728	chr8	rs76926222	143509172	T	C	0.972	0.971	0.966	0.026398473854531	0.0268	0.3237	52894	75977	58185.01
1064317	chr8	rs4977102	143509671	A	T	0.852	0.853	0.988	0.0212036062510236	0.0122	0.08204	53386	77258	58749.13
1062275	chr8	rs35676897	143510058	C	A	0.862	0.863	0.987	0.0188021269625962	0.0126	0.1354	53386	77258	58749.13
1060755	chr8	rs7012372	143510134	G	A	0.313	0.312	0.994	-0.0186019483996616	0.0093	0.04611	53386	77258	58749.13
1062851	chr8	rs13271875	143510333	C	A	0.862	0.863	0.987	0.0189002595004805	0.0126	0.1337	53386	77258	58749.13
1060232	chr8	rs13280670	143510487	T	C	0.137	0.137	0.99	-0.0017014466397575	0.0126	0.8944	53386	77258	58749.13
1070667	chr8	rs13272253	143510493	C	T	0.147	0.147	0.992	-0.005304041591906	0.0122	0.664	53386	77258	58749.13
1061342	chr8	rs60002603	143511235	C	T	0.285	0.284	0.993	-0.0151034855773182	0.0096	0.1145	53386	77258	58749.13
1074499	chr8	rs56095629	143511793	T	A	0.285	0.284	0.993	-0.0151034855773182	0.0096	0.1146	53386	77258	58749.13
1063940	chr8	rs9801760	143511806	T	C	0.137	0.137	0.988	-0.0023026490626755	0.0126	0.8531	53386	77258	58749.13
1068536	chr8	rs34719983	143512400	C	T	0.862	0.863	0.986	0.0189983824093147	0.0126	0.1321	53386	77258	58749.13
1059308	chr8	rs11785114	143512551	C	G	0.306	0.306	0.995	-0.0202027073175195	0.0094	0.03096	53386	77258	58749.13
1069097	chr8	rs72689024	143513269	C	A	0.285	0.284	0.993	-0.0151034855773182	0.0096	0.1149	53386	77258	58749.13
1074358	chr8	rs139260764	143514062	G	A	0.984	0.983	0.733	0.0121953336998771	0.042	0.772	46195	68394	51510.54
1074298	chr8	rs7827372	143514434	A	C	0.216	0.215	0.995	-0.0024028846163103	0.0105	0.8224	53386	77258	58749.13
1074589	chr8	rs116988169	143514747	C	T	0.981	0.979	0.967	0.0619977962278187	0.0326	0.05704	50329	71798	55213.4
1067085	chr8	rs11776922	143514843	A	G	0.305	0.305	0.996	-0.0203047533403643	0.0094	0.03011	53386	77258	58749.13
1075392	chr8	rs149767631	143514844	C	T	0.974	0.972	0.698	0.0209000641077417	0.0318	0.5111	53386	77258	58749.13
1066768	chr8	rs11787132	143514955	C	T	0.216	0.215	0.994	-0.0026033858701149	0.0105	0.8056	53386	77258	58749.13
1067772	chr8	rs11780079	143514988	G	C	0.305	0.305	0.996	-0.0203047533403643	0.0094	0.02996	53386	77258	58749.13
1060178	chr8	rs75573768	143515017	G	A	0.978	0.977	0.976	0.0509022179271191	0.0303	0.09288	51236	73233	56199.21
1062775	chr8	rs9801978	143515271	A	G	0.305	0.305	0.996	-0.0203047533403643	0.0094	0.02994	53386	77258	58749.13
1065327	chr8	rs9801713	143515772	G	A	0.313	0.313	0.993	-0.0187038311937836	0.0093	0.04515	53386	77258	58749.13
1061779	chr8	rs72614034	143515792	A	T	0.942	0.942	0.973	0.0347974835421732	0.0187	0.062	53386	77258	58749.13
1071917	chr8	rs117431120	143515910	C	T	0.886	0.889	0.814	-0.0416973775562091	0.0151	0.005686	53386	77258	58749.13
1063575	chr8	rs9802040	143515968	T	G	0.311	0.311	0.995	-0.0186019483996616	0.0093	0.04658	53386	77258	58749.13
1074936	chr8	rs9801746	143516063	C	T	0.312	0.311	0.995	-0.0183982139464423	0.0093	0.04857	53386	77258	58749.13
1071579	chr8	rs12544557	143516411	A	G	0.312	0.311	0.993	-0.0185000759845861	0.0093	0.04715	53386	77258	58749.13
1075301	chr8	rs12546755	143516426	G	T	0.216	0.215	0.991	-0.0029042131473898	0.0105	0.786	53386	77258	58749.13
1071559	chr8	rs12544559	143516468	A	C	0.311	0.311	0.992	-0.0187038311937836	0.0093	0.04544	53386	77258	58749.13
1059741	chr8	rs12545075	143516518	T	C	0.311	0.311	0.991	-0.0187038311937836	0.0093	0.04462	53386	77258	58749.13
1071487	chr8	rs12541892	143516535	C	T	0.311	0.311	0.991	-0.0187038311937836	0.0093	0.04543	53386	77258	58749.13
1066608	chr8	rs185941894	143516706	A	G	0.978	0.977	0.973	0.0489996660319079	0.0303	0.1062	51236	73233	56199.21
1066161	chr8	rs190660475	143516742	A	T	0.978	0.977	0.973	0.0493995022947674	0.0303	0.1029	51236	73233	56199.21
1075569	chr8	rs11167142	143516796	A	G	0.312	0.311	0.989	-0.019203206984436	0.0093	0.03999	53386	77258	58749.13
1073835	chr8	rs11167144	143516838	G	A	0.216	0.215	0.988	-0.0026033858701149	0.0105	0.8078	53386	77258	58749.13
1067472	chr8	rs72689033	143517489	G	A	0.904	0.901	0.738	0.0394995204367644	0.0169	0.01933	53386	77258	58749.13
1067399	chr8	rs118034765	143517495	A	G	0.966	0.966	0.924	0.0258041896815329	0.0248	0.2982	53386	77258	58749.13
1071763	chr8	rs4977020	143518289	C	T	0.311	0.31	0.98	-0.0176040459483609	0.0094	0.06057	53386	77258	58749.13
1064370	chr8	rs75442604	143518470	T	G	0.985	0.986	0.812	-0.0206007457079636	0.0486	0.6718	38024	50965	41177.66
1058502	chr8	rs11167145	143518843	T	C	0.216	0.215	0.981	-0.0029042131473898	0.0106	0.7839	53386	77258	58749.13
1067309	chr8	rs12544597	143518900	G	A	0.312	0.312	0.984	-0.0180010511095525	0.0094	0.05484	53386	77258	58749.13
1062978	chr8	rs72614035	143520535	C	G	0.909	0.908	0.959	0.0394995204367644	0.0153	0.009703	53386	77258	58749.13
1065498	chr8	rs117597783	143521101	C	T	0.987	0.987	0.762	-0.0372035489975441	0.0463	0.4221	47404	68882	52399.99
1066001	chr8	rs28753400	143521291	C	A	0.918	0.919	0.957	0.0069954745123864	0.0161	0.6632	53386	77258	58749.13
1060873	chr8	rs28578958	143521339	G	C	0.918	0.919	0.957	0.0071047017299317	0.0161	0.6597	53386	77258	58749.13
1067462	chr8	rs28557459	143521429	T	G	0.882	0.881	0.956	0.0203025023378308	0.0137	0.1366	53386	77258	58749.13
1075401	chr8	rs34687593	143521965	G	A	0.886	0.885	0.948	0.0218006299588528	0.0139	0.1165	53386	77258	58749.13
1070321	chr8	rs79462825	143521973	C	T	0.968	0.966	0.94	0.0487996879336047	0.025	0.05132	53386	77258	58749.13
1066510	chr8	rs117026605	143522096	C	G	0.977	0.977	0.676	-0.0430954101055856	0.0355	0.2245	52257	74513	57212.74
1067816	chr8	rs72689039	143522329	C	T	0.969	0.967	0.726	0.0274011363479391	0.0287	0.3402	53386	77258	58749.13
1059079	chr8	rs35543644	143522334	A	T	0.829	0.83	0.954	0.0203025023378308	0.0117	0.08292	53386	77258	58749.13
1061425	chr8	rs11779434	143522536	A	G	0.0927	0.0947	0.935	-0.0251024465608414	0.0153	0.1008	53386	77258	58749.13
1075755	chr8	rs77823953	143524185	C	T	0.969	0.968	0.952	0.0477038600690104	0.0254	0.06025	53386	77258	58749.13
1066482	chr8	rs9693074	143524318	T	C	0.134	0.136	0.943	-0.0150019689183474	0.013	0.2458	53386	77258	58749.13
1059121	chr8	rs79582555	143524627	G	C	0.978	0.977	0.948	0.0522982892110339	0.0308	0.0895	51236	73233	56199.21
1071807	chr8	rs75911741	143525037	A	G	0.965	0.963	0.946	0.0389033551082361	0.0238	0.103	53386	77258	58749.13
1068699	chr8	rs77599483	143525043	G	A	0.965	0.963	0.946	0.0389033551082361	0.0238	0.1023	53386	77258	58749.13
1074454	chr8	rs75092588	143525267	C	G	0.965	0.963	0.946	0.0394995204367644	0.0238	0.09697	53386	77258	58749.13
1059295	chr8	rs76971066	143525274	C	A	0.965	0.963	0.946	0.0389033551082361	0.0238	0.1023	53386	77258	58749.13
1061371	chr8	rs111710089	143525362	C	A	0.878	0.882	0.831	-0.0386992491392765	0.0145	0.007668	53386	77258	58749.13
1065452	chr8	rs79881034	143525378	C	A	0.964	0.963	0.946	0.0394995204367644	0.0238	0.09753	53386	77258	58749.13
1072103	chr8	rs74952329	143525501	T	C	0.908	0.908	0.95	0.027196791588428	0.0153	0.07531	53386	77258	58749.13
1060935	chr8	rs10092920	143525822	A	G	0.135	0.136	0.939	-0.0145960053074092	0.013	0.259	53386	77258	58749.13
1071007	chr8	rs34003417	143526909	G	A	0.937	0.938	0.937	-0.013399371963117	0.0184	0.4672	53386	77258	58749.13
1064743	chr8	rs72499114	143527015	C	T	0.946	0.948	0.937	0.0168964476597299	0.0198	0.3931	53386	77258	58749.13
1064239	chr8	rs184438723	143527378	C	T	0.948	0.947	0.692	0.0007996801705642	0.0233	0.9743	53386	77258	58749.13
1065028	chr8	rs191049799	143527647	C	T	0.978	0.977	0.942	0.0520989697439806	0.0309	0.09174	51236	73233	56199.21
1075470	chr8	rs187499972	143527795	G	A	0.922	0.923	0.795	-0.0214994661132367	0.0181	0.2341	53386	77258	58749.13
1058610	chr8	rs546931642	143527796	T	C	0.922	0.924	0.795	-0.0227979086760041	0.0181	0.2077	53386	77258	58749.13
1064530	chr8	rs112132820	143527899	G	A	0.929	0.932	0.925	-0.0164953025291975	0.0176	0.3492	53386	77258	58749.13
1060754	chr8	rs13275839	143528511	C	A	0.929	0.932	0.927	-0.015895669405385	0.0176	0.3674	53386	77258	58749.13
1068124	chr8	rs114216723	143528714	G	A	0.964	0.963	0.939	0.0347974835421732	0.0238	0.1439	53386	77258	58749.13
1073305	chr8	rs187439008	143529260	G	A	0.987	0.986	0.638	0.1399010631322	0.0491	0.004354	49403	70531	54170.25
1074336	chr8	rs143076769	143532301	G	T	0.986	0.986	0.835	0.03649585023784	0.0533	0.4929	31732	40831	34100.47
1070120	chr8	rs78317875	143532467	G	A	0.978	0.977	0.935	0.0513962890834148	0.031	0.09724	51236	73233	56199.21
1061463	chr8	rs10102579	143532745	T	C	0.856	0.858	0.932	0.0142973047008244	0.0128	0.2632	53386	77258	58749.13
1064650	chr8	rs9324592	143533052	G	A	0.858	0.86	0.931	0.0135971385060249	0.0129	0.2889	53386	77258	58749.13
1071519	chr8	rs13255186	143533545	C	T	0.936	0.938	0.925	-0.0112025145079934	0.0185	0.5449	53386	77258	58749.13
1066866	chr8	rs13256888	143533739	A	G	0.709	0.71	0.937	0.014504302202808	0.0098	0.1391	53386	77258	58749.13
1069841	chr8	rs117692597	143534115	G	T	0.954	0.955	0.906	0.0235016597850914	0.0217	0.2806	53386	77258	58749.13
1063618	chr8	rs13263946	143534117	C	T	0.705	0.707	0.933	0.0147014028528927	0.0098	0.1325	53386	77258	58749.13
1065123	chr8	rs4977030	143534146	G	C	0.985	0.984	0.897	0.0778957893080859	0.0379	0.03989	51425	74162	56683.05
1064060	chr8	rs7460106	143534777	T	C	0.76	0.759	0.923	0.0221038989069263	0.0105	0.03522	53386	77258	58749.13
1072751	chr8	rs12682623	143535189	T	C	0.903	0.903	0.938	0.0235016597850914	0.015	0.118	53386	77258	58749.13
1068959	chr8	rs114780223	143535471	C	T	0.97	0.968	0.936	0.0469980831605826	0.0257	0.0671	53386	77258	58749.13
1061475	chr8	rs75115813	143535745	T	C	0.977	0.976	0.898	0.0414010268486756	0.0304	0.1725	52894	75977	58185.01
1069745	chr8	rs112057862	143536910	A	G	0.834	0.838	0.893	-0.009696862978864	0.0123	0.4317	53386	77258	58749.13
1059784	chr8	rs75769785	143537127	G	A	0.847	0.85	0.884	-0.0080019302190585	0.0128	0.5332	53386	77258	58749.13
1058987	chr8	rs79657115	143537424	A	G	0.834	0.838	0.894	-0.0105049846451474	0.0123	0.3946	53386	77258	58749.13
1059910	chr8	rs13276689	143537973	G	C	0.619	0.624	0.899	-0.0027036515743148	0.0094	0.7733	53386	77258	58749.13
1075086	chr8	rs112278863	143537998	A	G	0.834	0.838	0.895	-0.010302892995897	0.0123	0.4013	53386	77258	58749.13
1067667	chr8	rs13251081	143538110	C	T	0.795	0.795	0.902	0.0020977980821461	0.0112	0.8492	53386	77258	58749.13
1069026	chr8	rs76320865	143538587	A	G	0.834	0.838	0.896	-0.0098988321792475	0.0123	0.4198	53386	77258	58749.13
1064699	chr8	rs76397684	143539015	C	A	0.846	0.849	0.89	-0.0066017436345624	0.0127	0.6037	53386	77258	58749.13
1073726	chr8	rs12679921	143540337	C	T	0.842	0.846	0.891	-0.0045001103249234	0.0126	0.7186	53386	77258	58749.13
1061853	chr8	rs3934731	143541041	A	G	0.849	0.85	0.84	-0.0078003437327339	0.0132	0.5536	53386	77258	58749.13
1074552	chr8	rs144517651	143544300	A	G	0.966	0.965	0.617	0.0118001041157506	0.0301	0.6963	53386	77258	58749.13
1064880	chr8	rs55887230	143544308	C	T	0.873	0.874	0.906	-0.0014009809156281	0.0136	0.9186	53386	77258	58749.13
1068215	chr8	rs62511452	143544413	C	T	0.981	0.981	0.881	0.0156961681063242	0.0346	0.65	50325	72078	55301.5
1071333	chr8	rs62511453	143548500	T	C	0.384	0.379	0.951	0.0047984689115734	0.0091	0.5953	53386	77258	58749.13
1061309	chr8	rs13281009	143548745	G	A	0.955	0.953	0.893	0.0200967016991224	0.0218	0.3554	53386	77258	58749.13
1075665	chr8	rs73714303	143549246	C	T	0.984	0.983	0.884	0.0394033887747662	0.0482	0.413	32063	42880	34542.26
1063029	chr8	rs77185214	143549451	C	T	0.987	0.987	0.642	-0.0549948736289312	0.054	0.3081	42835	61435	46803.91
1061850	chr8	rs6583633	143549584	T	C	0.819	0.825	0.965	-0.0160988945897493	0.0115	0.1592	53386	77258	58749.13
1065234	chr8	rs6583634	143549588	C	T	0.819	0.825	0.966	-0.0165969709073694	0.0115	0.1485	53386	77258	58749.13
1064343	chr8	rs79517895	143549725	G	T	0.866	0.866	0.933	-0.0003000450090019	0.013	0.9812	53386	77258	58749.13
1067716	chr8	rs76317788	143550566	G	A	0.832	0.837	0.962	-0.0186019483996616	0.0118	0.1159	53386	77258	58749.13
1058786	chr8	rs111161537	143550829	C	T	0.831	0.837	0.961	-0.0187038311937836	0.0118	0.1133	53386	77258	58749.13
1070982	chr8	rs62511454	143551013	A	G	0.872	0.872	0.749	-0.0027036515743148	0.0149	0.8567	53386	77258	58749.13
1065664	chr8	rs74590544	143551121	A	T	0.831	0.837	0.959	-0.0186019483996616	0.0118	0.1158	53386	77258	58749.13
1061608	chr8	rs12548460	143552223	G	C	0.818	0.824	0.959	-0.0146974807605841	0.0115	0.2002	53386	77258	58749.13
1065457	chr8	rs75135129	143553828	T	C	0.83	0.836	0.957	-0.0176956485356892	0.0118	0.1345	53386	77258	58749.13
1071275	chr8	rs7822554	143553868	T	C	0.189	0.189	0.953	-0.0038975857287134	0.0112	0.7288	53386	77258	58749.13
1071080	chr8	rs7815622	143554368	C	T	0.952	0.95	0.889	0.0226026252094292	0.0212	0.2861	53386	77258	58749.13
1058879	chr8	rs56294514	143555316	G	A	0.817	0.823	0.955	-0.0154994990469515	0.0115	0.1768	53386	77258	58749.13
1066327	chr8	rs55731933	143555353	C	T	0.83	0.835	0.94	-0.010302892995897	0.0119	0.3875	53386	77258	58749.13
1071194	chr8	rs62511455	143555583	C	T	0.982	0.982	0.9	0.0251998010217421	0.0359	0.4828	49433	70590	54273.49
1073986	chr8	rs75381768	143556156	G	T	0.831	0.837	0.946	-0.015702643727291	0.0119	0.1887	53386	77258	58749.13
1063754	chr8	rs185779289	143556699	C	A	0.987	0.987	0.635	-0.0260975991218731	0.0594	0.6602	35410	49053	38767.15
1063159	chr8	rs55875009	143556790	G	A	0.821	0.827	0.951	-0.0147989665120717	0.0116	0.2019	53386	77258	58749.13
1058449	chr8	rs10481393	143559166	T	C	0.173	0.167	0.954	0.0172994970780611	0.0117	0.1411	53386	77258	58749.13
1075009	chr8	rs10481394	143559431	T	C	0.186	0.18	0.951	0.0153023200084426	0.0114	0.1806	53386	77258	58749.13
1075386	chr8	rs57661143	143559561	T	C	0.971	0.968	0.9	0.074095829222854	0.0267	0.005438	53386	77258	58749.13
1060092	chr8	rs111988863	143559757	T	C	0.987	0.987	0.861	-0.0182963622831166	0.0444	0.6797	46600	66437	51333.5
1074955	chr8	rs7386405	143560068	T	C	0.174	0.167	0.954	0.0167981182758809	0.0117	0.1517	53386	77258	58749.13
1072899	chr8	rs13279697	143560504	A	G	0.186	0.18	0.951	0.0156961681063242	0.0114	0.1683	53386	77258	58749.13
1072176	chr8	rs13252518	143560555	T	C	0.186	0.18	0.951	0.0154007965760229	0.0114	0.1765	53386	77258	58749.13
1066827	chr8	rs12682337	143560895	G	A	0.186	0.18	0.951	0.0154007965760229	0.0114	0.178	53386	77258	58749.13
1066333	chr8	rs12680973	143560898	T	C	0.174	0.167	0.955	0.0170045988158238	0.0117	0.1465	53386	77258	58749.13
1068828	chr8	rs4509377	143561206	G	A	0.187	0.18	0.951	0.0152038337422728	0.0114	0.1839	53386	77258	58749.13
1072813	chr8	rs7006165	143561799	T	C	0.174	0.168	0.953	0.0183996828453635	0.0117	0.1169	53386	77258	58749.13
1058328	chr8	rs6583635	143562095	C	G	0.181	0.174	0.944	0.0202045073158995	0.0116	0.08097	53386	77258	58749.13
1060517	chr8	rs141733576	143562190	C	T	0.978	0.978	0.633	0.0036034995896235	0.0368	0.9222	53233	77017	58561.96
1072340	chr8	rs76346066	143562202	C	G	0.976	0.975	0.723	0.0308007491527123	0.0325	0.3426	53386	77258	58749.13
1061469	chr8	rs11782438	143563087	C	G	0.382	0.378	0.965	-0.001501126126267	0.009	0.8686	53386	77258	58749.13
1075637	chr8	rs11776057	143563161	G	A	0.427	0.424	0.915	0.0003999200213268	0.0091	0.962	53386	77258	58749.13
1064642	chr8	rs34794913	143563536	C	T	0.382	0.378	0.971	-0.0001000050003333	0.009	0.9876	53386	77258	58749.13
1075125	chr8	rs35459526	143564587	G	A	0.202	0.196	0.976	0.0128964817350202	0.0109	0.236	53386	77258	58749.13
1069246	chr8	rs62513266	143564955	T	G	0.832	0.831	0.982	0.0125015292229252	0.0116	0.281	53386	77258	58749.13
1073067	chr8	rs10875483	143565607	A	G	0.203	0.197	0.981	0.0125015292229252	0.0109	0.2486	53386	77258	58749.13
1067479	chr8	rs4074759	143566504	G	A	0.834	0.833	0.986	0.0127977582298607	0.0116	0.2688	53386	77258	58749.13
1066403	chr8	rs4074758	143566729	T	G	0.833	0.832	0.988	0.0126002819757385	0.0116	0.2768	53386	77258	58749.13
1074069	chr8	rs118061072	143566820	G	A	0.955	0.954	0.669	0.00730326611012	0.0254	0.7726	53386	77258	58749.13
1072637	chr8	rs7386480	143567370	C	A	0.833	0.831	0.987	0.0126990249774084	0.0115	0.2709	53386	77258	58749.13
1061920	chr8	rs6583636	143567926	C	T	0.833	0.832	0.987	0.0126990249774084	0.0116	0.2722	53386	77258	58749.13
1070980	chr8	rs6583637	143567954	T	C	0.824	0.823	0.983	0.0133011462391285	0.0113	0.2417	53386	77258	58749.13
1067446	chr8	rs61595396	143568097	A	G	0.898	0.901	0.91	-0.027196494688472	0.015	0.0702	53386	77258	58749.13
1062129	chr8	rs6583638	143568118	G	A	0.834	0.832	0.987	0.0129951954948113	0.0116	0.2629	53386	77258	58749.13
1071912	chr8	rs7386569	143568137	C	T	0.833	0.831	0.986	0.0126990249774084	0.0115	0.2721	53386	77258	58749.13
1073670	chr8	rs7386916	143568696	C	T	0.824	0.823	0.98	0.0135971385060249	0.0114	0.2328	53386	77258	58749.13
1067480	chr8	rs6583639	143568769	T	C	0.202	0.197	0.982	0.0119977384336167	0.0108	0.2682	53386	77258	58749.13
1059255	chr8	rs7462966	143569216	A	G	0.369	0.365	0.984	-0.0001000050003333	0.009	0.9919	53386	77258	58749.13
1058935	chr8	rs13255287	143569940	T	C	0.83	0.828	0.976	0.014504302202808	0.0115	0.2081	53386	77258	58749.13
1072093	chr8	rs6984396	143570154	G	A	0.203	0.197	0.982	0.012096540947233	0.0108	0.2661	53386	77258	58749.13
1065366	chr8	rs73714305	143570281	G	A	0.382	0.378	0.975	-0.0022024235552	0.009	0.8096	53386	77258	58749.13
1064573	chr8	rs7825551	143570921	A	G	0.202	0.197	0.981	0.0123039944561641	0.0109	0.2575	53386	77258	58749.13
1071219	chr8	rs7826002	143571188	A	G	0.371	0.368	0.975	-0.0023026490626755	0.009	0.7956	53386	77258	58749.13
1065736	chr8	rs77387024	143571737	G	A	0.936	0.937	0.905	-0.0149004625639624	0.0187	0.4252	53386	77258	58749.13
1067117	chr8	rs28661915	143571844	G	A	0.834	0.832	0.966	0.0165030720990143	0.0117	0.1596	53386	77258	58749.13
1062149	chr8	rs58146480	143572950	A	G	0.376	0.372	0.961	0.0013990209137074	0.009	0.8729	53386	77258	58749.13
1066997	chr8	rs58977072	143573119	C	T	0.38	0.377	0.963	-0.0009004052431641	0.009	0.9202	53386	77258	58749.13
1060890	chr8	rs59317811	143573154	G	A	0.379	0.376	0.963	-0.0009004052431641	0.009	0.9206	53386	77258	58749.13
1061683	chr8	rs7843913	143573558	T	C	0.204	0.199	0.968	0.0142973047008244	0.0109	0.1883	53386	77258	58749.13
1068080	chr8	rs58657664	143574643	T	G	0.94	0.939	0.913	0.0343048036919902	0.0189	0.06886	53386	77258	58749.13
1069487	chr8	rs149328295	143575668	A	G	0.989	0.988	0.532	0.103999590018485	0.069	0.1316	35559	49568	38629.76
1074822	chr8	rs117594313	143576123	C	A	0.925	0.927	0.896	-0.0208968257129853	0.0175	0.2312	53386	77258	58749.13
1062160	chr8	rs76993878	143579400	T	C	0.976	0.977	0.738	0.0124027667170427	0.0331	0.7081	53386	77258	58749.13
1069384	chr8	rs7386201	143580289	G	A	0.253	0.246	0.95	0.0140015196358136	0.0102	0.171	53386	77258	58749.13
1071510	chr8	rs11167147	143580886	C	T	0.271	0.265	0.943	0.00730326611012	0.01	0.4619	53386	77258	58749.13
1059025	chr8	rs62513276	143582265	T	C	0.982	0.983	0.894	0.0099998345783334	0.0363	0.7826	49368	70331	54169.57
1064811	chr8	rs146575943	143584866	G	A	0.984	0.985	0.698	-0.0761038086648949	0.0441	0.08474	47652	69019	52591.0
1070998	chr8	rs7386358	143585398	G	A	0.241	0.234	0.95	0.0139029051689914	0.0104	0.1815	53386	77258	58749.13
1067280	chr8	rs35760050	143585650	G	C	0.962	0.963	0.914	0.0077002766261879	0.0238	0.7444	53386	77258	58749.13
1066524	chr8	rs34509976	143586090	C	G	0.962	0.963	0.914	0.0078987227933553	0.0237	0.7393	53386	77258	58749.13
1068205	chr8	rs34071546	143586095	G	T	0.953	0.954	0.901	0.0061013488579762	0.0216	0.7778	53386	77258	58749.13
1062510	chr8	rs118083122	143586923	G	C	0.98	0.98	0.777	0.0308977113278438	0.0353	0.3813	52733	76559	58107.78
1075594	chr8	rs71516700	143586974	G	A	0.964	0.964	0.914	0.0154007965760229	0.0241	0.5215	53386	77258	58749.13
1062515	chr8	rs72689044	143587002	G	A	0.898	0.901	0.729	-0.0338981034057645	0.0167	0.04244	53386	77258	58749.13
1065340	chr8	rs12546526	143587121	T	C	0.134	0.13	0.929	0.0140015196358136	0.0132	0.2896	53386	77258	58749.13
1075552	chr8	rs28668488	143587933	G	A	0.962	0.963	0.913	0.0074025335167413	0.0238	0.7544	53386	77258	58749.13
1063263	chr8	rs62513295	143588927	C	T	0.826	0.826	0.751	-0.009000382197299	0.0131	0.4927	53386	77258	58749.13
1072267	chr8	rs10107854	143589208	C	T	0.963	0.963	0.911	0.009197572354042	0.0238	0.7005	53386	77258	58749.13
1066455	chr8	rs10107107	143589210	G	T	0.964	0.964	0.911	0.0204984635773248	0.0242	0.3982	53386	77258	58749.13
1058964	chr8	rs10108072	143589366	C	T	0.964	0.964	0.913	0.0203025023378308	0.0242	0.402	53386	77258	58749.13
1071491	chr8	rs13278404	143590438	C	G	0.132	0.128	0.912	0.0150954876453349	0.0134	0.2591	53386	77258	58749.13
1065481	chr8	rs62513296	143590470	A	T	0.183	0.178	0.901	0.0087020272939009	0.0118	0.4621	53386	77258	58749.13
1072428	chr8	rs34649257	143590646	T	C	0.953	0.953	0.891	0.0101978249764461	0.0215	0.6359	53386	77258	58749.13
1061700	chr8	rs66787637	143591219	C	T	0.9	0.903	0.885	-0.0189993500097828	0.0153	0.2158	53386	77258	58749.13
1074800	chr8	rs142600277	143591329	G	A	0.986	0.985	0.787	0.0389995348490096	0.0418	0.3505	50653	73310	55706.3
1063055	chr8	rs116139856	143591802	C	G	0.962	0.963	0.899	0.0044003044444822	0.0238	0.8531	53386	77258	58749.13
1070338	chr8	rs57276197	143593722	T	C	0.98	0.979	0.853	0.0219962978718961	0.0331	0.5057	52987	76121	58228.72
1066577	chr8	rs4977033	143593945	G	A	0.345	0.34	0.784	0.0154007965760229	0.0103	0.1343	53386	77258	58749.13
1059291	chr8	rs58371504	143594391	T	C	0.952	0.953	0.879	0.0101978249764461	0.0216	0.6383	53386	77258	58749.13
1062440	chr8	rs34667135	143594794	C	T	0.964	0.964	0.895	0.0109992854583691	0.0243	0.6512	53386	77258	58749.13
1072872	chr8	rs9694172	143595712	C	T	0.494	0.491	0.769	0.0098018049722602	0.0098	0.3203	53386	77258	58749.13
1068727	chr8	rs9693280	143595888	T	C	0.963	0.964	0.886	0.0072039888485025	0.0245	0.7677	53386	77258	58749.13
1062488	chr8	rs9694195	143595970	C	T	0.964	0.964	0.888	0.00730326611012	0.0245	0.7652	53386	77258	58749.13
1067305	chr8	rs9657474	143596497	C	T	0.741	0.741	0.743	-0.0023026490626755	0.0115	0.8417	53386	77258	58749.13
1065460	chr8	rs79488548	143596527	G	A	0.988	0.988	0.716	-0.0630995569433169	0.0545	0.247	39736	51245	43011.9
1065857	chr8	rs72689051	143597299	G	A	0.987	0.987	0.835	-0.0076995657264405	0.0459	0.8677	45044	63457	49319.82
1074053	chr8	rs78496831	143597521	G	A	0.983	0.982	0.773	0.0805010641506168	0.0384	0.03591	53200	76329	58439.19
1067882	chr8	rs9771965	143597571	G	A	0.558	0.552	0.785	0.0197045832743354	0.0098	0.04389	53386	77258	58749.13
1059656	chr8	rs35665724	143597744	G	A	0.236	0.234	0.895	0.0030952049073025	0.0108	0.7738	53386	77258	58749.13
1073587	chr8	rs66615287	143598037	A	G	0.0192	0.0203	0.794	-0.0717001041652131	0.0354	0.04288	53200	76329	58439.19
1074613	chr8	rs12542428	143598688	G	T	0.0246	0.0252	0.812	-0.048896169787829	0.031	0.1139	53386	77258	58749.13
1059448	chr8	rs12550060	143598703	A	G	0.0209	0.022	0.817	-0.0596013954910886	0.0333	0.07345	53200	76329	58439.19
1062317	chr8	rs13281622	143599631	A	G	0.021	0.0223	0.815	-0.0633019526702622	0.0332	0.05672	53200	76329	58439.19
1069374	chr8	rs67091000	143600321	T	G	0.169	0.169	0.901	-0.0029042131473898	0.0121	0.8081	53386	77258	58749.13
1070521	chr8	rs7386136	143602679	G	C	0.0235	0.0242	0.815	-0.052198967543594	0.0319	0.1022	53200	76329	58439.19
1063805	chr8	rs7839199	143602794	T	C	0.0216	0.0227	0.82	-0.0596013954910886	0.0328	0.06921	53200	76329	58439.19
1065954	chr8	rs7828246	143602845	C	G	0.0264	0.0267	0.814	-0.0428031223253094	0.0301	0.1552	53386	77258	58749.13
1075635	chr8	rs7462471	143603318	C	T	0.242	0.241	0.923	0.0025966258472659	0.0105	0.8073	53386	77258	58749.13
1068117	chr8	rs7460600	143603418	G	C	0.0217	0.0227	0.82	-0.0570995920405728	0.0328	0.08121	53200	76329	58439.19
1059827	chr8	rs7465185	143603668	T	C	0.0233	0.0241	0.816	-0.052198967543594	0.032	0.1027	53200	76329	58439.19
1061037	chr8	rs34031406	143603675	T	G	0.788	0.79	0.907	-0.0121029460677457	0.0111	0.2761	53386	77258	58749.13
1060714	chr8	rs13267277	143605470	G	A	0.801	0.803	0.887	-0.0107980900995126	0.0115	0.3499	53386	77258	58749.13
1070369	chr8	rs112471383	143605650	C	T	0.968	0.966	0.795	0.0209979909956055	0.0271	0.4387	53386	77258	58749.13
1059190	chr8	rs56050908	143606104	G	A	0.779	0.781	0.893	-0.0030045090202987	0.011	0.7863	53386	77258	58749.13
1074425	chr8	rs62513303	143606804	C	A	0.803	0.806	0.891	-0.0170952954286372	0.0115	0.1373	53386	77258	58749.13
1068494	chr8	rs62513304	143607135	T	C	0.803	0.806	0.891	-0.0170037478161859	0.0115	0.1414	53386	77258	58749.13
1060400	chr8	rs57073168	143607262	C	T	0.803	0.806	0.891	-0.0170952954286372	0.0115	0.1386	53386	77258	58749.13
1065239	chr8	rs10109465	143607429	C	T	0.248	0.247	0.901	0.001998002662673	0.0105	0.8506	53386	77258	58749.13
1067003	chr8	rs28430277	143607479	G	A	0.803	0.806	0.889	-0.0174005146801673	0.0115	0.1311	53386	77258	58749.13
1061615	chr8	rs35318673	143607615	C	T	0.973	0.974	0.756	-0.0680968444676575	0.0306	0.02618	53386	77258	58749.13
1058624	chr8	rs4977009	143608435	C	G	0.181	0.18	0.891	-0.0028039273327342	0.0119	0.8159	53386	77258	58749.13
1071720	chr8	rs10283377	143608639	G	T	0.865	0.868	0.89	-0.0135007260538548	0.0134	0.3157	53386	77258	58749.13
1066089	chr8	rs4977036	143609184	G	A	0.872	0.875	0.873	-0.0150019689183474	0.0139	0.2807	53386	77258	58749.13
1067083	chr8	rs79085613	143609486	A	G	0.987	0.987	0.666	-0.0831968434005588	0.0561	0.1378	37218	56867	41630.23
1060432	chr8	rs150372266	143609493	C	T	0.977	0.977	0.794	-0.0073972926304747	0.0339	0.8267	47925	68083	52485.23
1060378	chr8	rs28626656	143609665	G	A	0.771	0.772	0.765	-0.0091012913892029	0.0117	0.4362	53386	77258	58749.13
1064795	chr8	rs7838992	143609913	T	C	0.357	0.358	0.82	-0.003797200248385	0.01	0.7001	53386	77258	58749.13
1063596	chr8	rs79395480	143610395	G	T	0.929	0.928	0.773	0.0432989243951476	0.0191	0.02337	53386	77258	58749.13
1071881	chr8	rs75669570	143610667	G	A	0.872	0.874	0.86	-0.0124977728299804	0.0139	0.3695	53386	77258	58749.13
1071044	chr8	rs73374154	143610753	T	C	0.954	0.952	0.811	0.004201162744548	0.0226	0.8532	53386	77258	58749.13
1072056	chr8	rs13249935	143611456	T	C	0.637	0.64	0.926	-0.0005001250416822	0.0093	0.9568	53386	77258	58749.13
1075657	chr8	rs58746222	143611467	C	T	0.855	0.857	0.902	-0.0054045784588597	0.0129	0.6734	53386	77258	58749.13
1072616	chr8	rs59966565	143611823	G	A	0.853	0.856	0.904	-0.0059979518036359	0.0128	0.6414	53386	77258	58749.13
1068265	chr8	rs56074787	143611893	A	T	0.853	0.856	0.904	-0.005696192544881	0.0128	0.6575	53386	77258	58749.13
1074396	chr8	rs56070997	143612127	G	A	0.854	0.856	0.907	-0.0050024916227914	0.0128	0.6974	53386	77258	58749.13
1063932	chr8	rs7846567	143612149	C	A	0.465	0.466	0.967	0.0102968054773682	0.0087	0.2396	53386	77258	58749.13
1066667	chr8	rs56897444	143612170	C	G	0.854	0.857	0.907	-0.004701032558649	0.0129	0.7144	53386	77258	58749.13
1072005	chr8	rs13250675	143612981	G	C	0.647	0.652	0.929	-0.0042992284528324	0.0093	0.6482	53386	77258	58749.13
1072493	chr8	rs7387226	143613038	T	C	0.462	0.463	0.963	0.0101978249764461	0.0088	0.2452	53386	77258	58749.13
1073604	chr8	rs13270077	143613578	T	C	0.645	0.651	0.929	-0.0046005663955682	0.0093	0.6187	53386	77258	58749.13
1064837	chr8	rs71518703	143613792	A	G	0.973	0.973	0.87	0.0117012723076411	0.0285	0.6817	53386	77258	58749.13
1066923	chr8	rs72689055	143613907	G	A	0.985	0.986	0.907	-0.0183982139464423	0.0401	0.6457	48040	67192	52291.51
1073268	chr8	rs13271283	143613971	T	C	0.785	0.786	0.908	0.0020977980821461	0.0109	0.8482	53386	77258	58749.13
1058840	chr8	rs7837059	143614478	T	C	0.662	0.66	0.912	0.0199006617063362	0.0095	0.03572	53386	77258	58749.13
1058522	chr8	rs10095825	143614600	A	G	0.724	0.725	0.904	0.0008995952428359	0.0101	0.9318	53386	77258	58749.13
1067169	chr8	rs13269567	143614623	G	A	0.637	0.635	0.915	0.0210959082947329	0.0093	0.02388	53386	77258	58749.13
1062854	chr8	rs13272804	143614641	A	G	0.636	0.633	0.915	0.0203025023378308	0.0093	0.0292	53386	77258	58749.13
1066731	chr8	rs36121715	143615103	G	A	0.785	0.787	0.909	0.0009995003330834	0.011	0.9274	53386	77258	58749.13
1060765	chr8	rs4394436	143615502	A	G	0.466	0.466	0.958	0.0114047182634362	0.0088	0.1939	53386	77258	58749.13
1066685	chr8	rs4394435	143615524	A	G	0.71	0.708	0.931	0.0124027667170427	0.0098	0.2048	53386	77258	58749.13
1063345	chr8	rs4977038	143615901	T	C	0.759	0.76	0.913	0.0025966258472659	0.0105	0.8035	53386	77258	58749.13
1059393	chr8	rs139018791	143617229	G	A	0.988	0.988	0.899	-0.0216016445577609	0.0492	0.6608	40176	52296	43742.64
1069654	chr8	rs60262122	143617600	A	C	0.797	0.797	0.743	0.0106035827841911	0.0124	0.3918	53386	77258	58749.13
1061667	chr8	rs113189994	143618781	C	T	0.966	0.966	0.841	-0.0259949602770859	0.0258	0.314	53386	77258	58749.13
1059400	chr8	rs184848217	143619034	G	A	0.988	0.987	0.826	0.0374980764200844	0.055	0.4955	33451	47886	36633.15
1059552	chr8	rs10097101	143619114	T	C	0.467	0.468	0.954	0.0100988346774146	0.0088	0.2524	53386	77258	58749.13
1059169	chr8	rs58307061	143619422	T	C	0.867	0.87	0.922	-0.0131966945943914	0.0133	0.3201	53386	77258	58749.13
1060470	chr8	rs4977010	143619475	G	C	0.843	0.839	0.915	0.0228958774769045	0.0123	0.06247	53386	77258	58749.13
1059671	chr8	rs7386261	143619486	C	T	0.844	0.84	0.915	0.0234039777790161	0.0123	0.05712	53386	77258	58749.13
1069880	chr8	rs77931078	143619752	C	A	0.868	0.871	0.925	-0.0129028853555234	0.0133	0.3316	53386	77258	58749.13
1062345	chr8	rs58624742	143620048	C	T	0.854	0.854	0.849	0.0067968490002727	0.0132	0.6045	53386	77258	58749.13
1068389	chr8	rs7460242	143620146	C	T	0.709	0.708	0.926	0.0068961666878413	0.0098	0.4824	53386	77258	58749.13
1067033	chr8	rs7462518	143620393	C	T	0.872	0.876	0.929	-0.019203206984436	0.0135	0.1557	53386	77258	58749.13
1060313	chr8	rs7460047	143620400	G	A	0.875	0.879	0.931	-0.0182963622831166	0.0136	0.1785	53386	77258	58749.13
1060433	chr8	rs13276323	143620513	G	A	0.788	0.79	0.905	0.0030952049073025	0.011	0.7801	53386	77258	58749.13
1064006	chr8	rs7387853	143620570	A	G	0.493	0.493	0.875	0.0065981840282271	0.0092	0.4716	53386	77258	58749.13
1072180	chr8	rs7388198	143620822	T	C	0.458	0.459	0.949	0.0085037404912207	0.0089	0.34	53386	77258	58749.13
1069386	chr8	rs7462701	143621150	C	A	0.46	0.461	0.949	0.0069954745123864	0.0089	0.4315	53386	77258	58749.13
1065192	chr8	rs117442655	143621308	C	T	0.98	0.981	0.638	-0.0335050785573982	0.0397	0.3989	52895	76175	58091.48
1071813	chr8	rs28449777	143621361	A	G	0.765	0.768	0.906	0.0008995952428359	0.0107	0.9311	53386	77258	58749.13
1074748	chr8	rs9644555	143622255	T	C	0.839	0.835	0.911	0.0213015034199157	0.0122	0.08147	53386	77258	58749.13
1061111	chr8	rs76137080	143622458	C	T	0.864	0.868	0.923	-0.019294956182969	0.0132	0.1417	53386	77258	58749.13
1069800	chr8	rs34364916	143623459	G	T	0.852	0.855	0.897	-0.0124977728299804	0.0129	0.3328	53386	77258	58749.13
1060164	chr8	rs9650581	143626033	G	C	0.661	0.667	0.942	-0.0054950702819798	0.0094	0.5563	53386	77258	58749.13
1065661	chr8	rs13265333	143626485	G	C	0.608	0.613	0.925	0.0009995003330834	0.0092	0.9109	53386	77258	58749.13
1060818	chr8	rs13265826	143626615	G	A	0.484	0.484	0.954	0.0131037693769772	0.0088	0.1367	53386	77258	58749.13
1071140	chr8	rs117079518	143626802	G	A	0.975	0.976	0.874	0.0190964956909883	0.0316	0.5466	47793	67814	52308.13
1065406	chr8	rs61549099	143626820	A	G	0.775	0.767	0.837	0.0320024161254944	0.0112	0.004227	53386	77258	58749.13
1067813	chr8	rs72689059	143626836	G	A	0.986	0.986	0.92	-0.0182047046548463	0.0401	0.6495	47984	67029	52239.05
1069520	chr8	rs36026522	143627041	T	C	0.642	0.648	0.921	-0.0057967688471774	0.0094	0.5394	53386	77258	58749.13
1065065	chr8	rs13260141	143627120	A	G	0.473	0.473	0.939	0.0096037361426946	0.0089	0.2801	53386	77258	58749.13
1061945	chr8	rs76254592	143627273	C	T	0.84	0.836	0.934	0.029403450369242	0.0121	0.01499	53386	77258	58749.13
1060443	chr8	rs13260319	143627550	C	A	0.986	0.984	0.893	0.0716972114610293	0.041	0.08058	43473	65688	48783.72
1072564	chr8	rs142692226	143628577	G	T	0.986	0.984	0.679	0.091995601745583	0.0445	0.03877	51228	74439	56381.55
1067955	chr8	rs7387708	143628958	C	T	0.481	0.48	0.966	0.0150954876453349	0.0088	0.08495	53386	77258	58749.13
1073150	chr8	rs7387737	143629290	C	T	0.481	0.479	0.966	0.0148984646619666	0.0088	0.09004	53386	77258	58749.13
1060251	chr8	rs4977077	143629324	T	A	0.835	0.831	0.951	0.0264958638039652	0.0118	0.02492	53386	77258	58749.13
1073217	chr8	rs4977078	143629346	A	T	0.658	0.663	0.955	-0.0051029981759033	0.0093	0.5819	53386	77258	58749.13
1069607	chr8	rs35123469	143630167	T	C	0.986	0.984	0.894	0.0708963919750802	0.041	0.08358	43473	65688	48783.72
1071212	chr8	rs71518704	143630693	G	A	0.687	0.691	0.956	-0.0075987978753305	0.0095	0.4245	53386	77258	58749.13
1075672	chr8	rs10435693	143630839	G	T	0.685	0.689	0.963	-0.0075987978753305	0.0094	0.4224	53386	77258	58749.13
1058839	chr8	rs10435694	143630963	C	T	0.729	0.733	0.933	-0.0045001103249234	0.01	0.6518	53386	77258	58749.13
1066461	chr8	rs118128473	143631311	G	A	0.956	0.955	0.868	-0.0008003201707691	0.0223	0.9713	53386	77258	58749.13
1072399	chr8	rs11987014	143631375	T	G	0.94	0.937	0.865	0.0481042146741464	0.0193	0.01293	53386	77258	58749.13
1061482	chr8	rs4128450	143631471	G	A	0.835	0.831	0.956	0.0262036654966364	0.0118	0.02645	53386	77258	58749.13
1063836	chr8	rs57209283	143631628	C	T	0.685	0.689	0.966	-0.0075987978753305	0.0094	0.4221	53386	77258	58749.13
1059760	chr8	rs80137193	143631840	G	C	0.978	0.978	0.736	-0.0399994162638657	0.0342	0.2422	52512	76388	57877.14
1070630	chr8	rs73374179	143632098	G	A	0.82	0.814	0.954	0.0301993737308422	0.0114	0.008018	53386	77258	58749.13
1069783	chr8	rs34685964	143632228	C	T	0.798	0.8	0.942	-0.0076995657264405	0.011	0.4882	53386	77258	58749.13
1063315	chr8	rs7387754	143633066	A	G	0.504	0.503	0.979	0.0107025231331357	0.0087	0.2186	53386	77258	58749.13
1064887	chr8	rs72689061	143633908	T	C	0.949	0.948	0.712	0.0150954876453349	0.0231	0.5136	53386	77258	58749.13
1060837	chr8	rs78090893	143634302	G	A	0.954	0.952	0.847	0.0481042146741464	0.0221	0.02933	53386	77258	58749.13
1066545	chr8	rs7387255	143635403	G	T	0.502	0.503	0.982	0.0063994795805678	0.0087	0.4613	53386	77258	58749.13
1067793	chr8	rs4977103	143635568	C	A	0.674	0.679	0.971	-0.0105959392134034	0.0093	0.2569	53386	77258	58749.13
1061218	chr8	rs151045034	143635615	G	A	0.987	0.987	0.907	-0.0093031403261444	0.0515	0.8571	33830	44069	36433.17
1060486	chr8	rs7386620	143637170	A	C	0.502	0.503	0.984	0.0060019521956343	0.0087	0.4911	53386	77258	58749.13
1069043	chr8	rs7386386	143637459	C	T	0.502	0.503	0.984	0.0061013488579762	0.0087	0.4808	53386	77258	58749.13
1062566	chr8	rs7824257	143637502	A	T	0.502	0.503	0.984	0.0061013488579762	0.0087	0.4818	53386	77258	58749.13
1071489	chr8	rs74967765	143638875	C	T	0.973	0.972	0.848	0.0222017079836866	0.0286	0.4378	53386	77258	58749.13
1073093	chr8	rs7834035	143639470	A	G	0.473	0.475	0.981	0.004101577021075	0.0087	0.6338	53386	77258	58749.13
1058651	chr8	rs72689064	143639650	C	T	0.985	0.985	0.936	-0.0049019951702315	0.0391	0.9008	48343	68109	52777.93
1058903	chr8	rs7387698	143639668	A	G	0.5	0.502	0.983	0.0058031292269501	0.0087	0.5047	53386	77258	58749.13
1059432	chr8	rs35289357	143642462	A	G	0.673	0.679	0.98	-0.0112025145079934	0.0093	0.2269	53386	77258	58749.13
1062048	chr8	rs12680736	143642776	G	A	0.673	0.679	0.98	-0.0112025145079934	0.0093	0.2279	53386	77258	58749.13
1064074	chr8	rs138805838	143643145	C	T	0.986	0.986	0.815	-0.0366951051877892	0.0453	0.4182	45096	63977	49291.44
1061907	chr8	rs13269784	143643575	T	C	0.473	0.475	0.985	0.004001981379298	0.0087	0.6418	53386	77258	58749.13
1063481	chr8	rs35147858	143644239	C	T	0.979	0.979	0.768	0.0033045340083004	0.0346	0.9251	52439	74538	57494.52
1072793	chr8	rs73714339	143644456	G	A	0.835	0.831	0.973	0.0267003518299564	0.0117	0.02238	53386	77258	58749.13
1069594	chr8	rs68105103	143644543	C	A	0.508	0.509	0.988	0.0058031292269501	0.0086	0.5036	53386	77258	58749.13
1062696	chr8	rs9772596	143644783	A	G	0.0296	0.0305	0.875	0.016296487966892	0.0269	0.5449	53386	77258	58749.13
1073146	chr8	rs111984954	143644798	G	A	0.835	0.831	0.974	0.0267003518299564	0.0117	0.02201	53386	77258	58749.13
1070528	chr8	rs73714341	143644960	G	A	0.508	0.509	0.989	0.005703702916678	0.0086	0.5104	53386	77258	58749.13
1067890	chr8	rs73714343	143645056	A	C	0.507	0.508	0.989	0.0052959516591825	0.0086	0.5394	53386	77258	58749.13
1063008	chr8	rs78707374	143645333	T	C	0.5	0.501	0.988	0.0061013488579762	0.0086	0.4795	53386	77258	58749.13
1074806	chr8	rs5002396	143645621	C	T	0.508	0.509	0.99	0.005703702916678	0.0086	0.5079	53386	77258	58749.13
1074808	chr8	rs73714348	143645661	C	T	0.835	0.831	0.975	0.0266029817945341	0.0117	0.02269	53386	77258	58749.13
1061098	chr8	rs11167148	143645999	A	G	0.501	0.502	0.992	0.0061013488579762	0.0086	0.4787	53386	77258	58749.13
1073499	chr8	rs35187845	143647512	C	T	0.509	0.51	0.99	0.0056042667198317	0.0086	0.5167	53386	77258	58749.13
1071315	chr8	rs72689069	143647614	C	T	0.973	0.974	0.939	-0.0107980900995126	0.0279	0.6994	52493	75664	57604.43
1060715	chr8	rs7460370	143647801	T	C	0.502	0.503	0.992	0.0058031292269501	0.0086	0.502	53386	77258	58749.13
1065691	chr8	rs4977104	143648448	G	A	0.673	0.678	0.984	-0.0111013930711739	0.0093	0.2289	53386	77258	58749.13
1072550	chr8	rs34980142	143649672	G	A	0.981	0.981	0.855	0.0399992561638529	0.0342	0.2423	53183	76653	58466.09
1060475	chr8	rs13266422	143650965	A	G	0.502	0.503	0.99	0.0056042667198317	0.0086	0.517	53386	77258	58749.13
1061797	chr8	rs7386624	143651487	G	A	0.503	0.504	0.989	0.0055048206344449	0.0086	0.5268	53386	77258	58749.13
1071920	chr8	rs74531417	143652102	C	T	0.877	0.88	0.96	-0.0121029460677457	0.0134	0.3693	53386	77258	58749.13
1071244	chr8	rs77729890	143652110	G	A	0.978	0.978	0.854	0.0107025231331357	0.0315	0.734	53322	76999	58646.49
1065284	chr8	rs4977105	143652160	G	A	0.674	0.679	0.99	-0.0120017335415971	0.0092	0.1926	53386	77258	58749.13
1067883	chr8	rs10086710	143652560	A	G	0.507	0.509	0.989	0.004101577021075	0.0086	0.6339	53386	77258	58749.13
1063840	chr8	rs143031714	143652582	G	A	0.979	0.978	0.693	0.0053954185169075	0.0361	0.881	52423	75594	57534.43
1073734	chr8	rs10086719	143652585	A	C	0.502	0.503	0.99	0.0052959516591825	0.0086	0.536	53386	77258	58749.13
1069769	chr8	rs13250983	143652901	A	C	0.502	0.503	0.99	0.0059025456526138	0.0086	0.4951	53386	77258	58749.13
1062144	chr8	rs111250655	143652921	C	T	0.979	0.979	0.85	0.0068961666878413	0.0329	0.8328	52777	74990	57797.67
1059306	chr8	rs13251207	143652930	A	G	0.502	0.503	0.99	0.0051964749068174	0.0086	0.5442	53386	77258	58749.13
1068323	chr8	rs11992692	143653162	A	G	0.502	0.503	0.99	0.0050969882578437	0.0086	0.5558	53386	77258	58749.13
1073612	chr8	rs4977106	143653364	C	T	0.674	0.681	0.993	-0.0165969709073694	0.0092	0.07181	53386	77258	58749.13
1074468	chr8	rs4977023	143653442	G	A	0.676	0.682	0.99	-0.0151034855773182	0.0092	0.1026	53386	77258	58749.13
1071158	chr8	rs4977107	143653463	G	T	0.676	0.682	0.99	-0.0152050125429676	0.0093	0.1008	53386	77258	58749.13
1065814	chr8	rs7386652	143653753	T	G	0.51	0.512	0.984	0.0014988761237359	0.0087	0.8605	53386	77258	58749.13
1073596	chr8	rs7386662	143653760	T	G	0.51	0.512	0.984	0.0014988761237359	0.0087	0.8584	53386	77258	58749.13
1066694	chr8	rs7388449	143653839	C	T	0.511	0.513	0.988	0.0016985566355815	0.0087	0.8484	53386	77258	58749.13
1065804	chr8	rs7388484	143654075	C	T	0.505	0.506	0.988	0.0023971245997214	0.0087	0.7786	53386	77258	58749.13
1059429	chr8	rs11997988	143655207	G	A	0.676	0.682	0.99	-0.0151034855773182	0.0092	0.1025	53386	77258	58749.13
1075233	chr8	rs7387068	143655366	A	C	0.504	0.506	0.987	0.0030952049073025	0.0087	0.7175	53386	77258	58749.13
1064042	chr8	rs3935087	143655532	G	A	0.51	0.512	0.987	0.0021975835434872	0.0087	0.7976	53386	77258	58749.13
1060381	chr8	rs141461401	143655874	C	T	0.986	0.985	0.83	0.0355022698424966	0.0409	0.3854	50474	71676	55360.1
1065697	chr8	rs6996219	143656021	A	G	0.833	0.829	0.984	0.0255020410123433	0.0116	0.02768	53386	77258	58749.13
1072932	chr8	rs6996385	143656104	A	G	0.835	0.83	0.985	0.0267977123853779	0.0116	0.02079	53386	77258	58749.13
1068738	chr8	rs7016323	143656499	G	A	0.509	0.511	0.986	0.0014988761237359	0.0087	0.8647	53386	77258	58749.13
1067216	chr8	rs34839003	143656513	G	A	0.676	0.682	0.988	-0.0151034855773182	0.0093	0.1034	53386	77258	58749.13
1064527	chr8	rs10105710	143656594	T	C	0.509	0.511	0.986	0.0014988761237359	0.0087	0.8616	53386	77258	58749.13
1066528	chr8	rs59132139	143656670	C	T	0.834	0.83	0.985	0.0247999239054771	0.0116	0.03232	53386	77258	58749.13
1067547	chr8	rs7388539	143656843	G	A	0.509	0.511	0.985	0.0013990209137074	0.0087	0.8706	53386	77258	58749.13
1062531	chr8	rs7387788	143656907	T	G	0.504	0.506	0.986	0.0024968801985871	0.0087	0.7738	53386	77258	58749.13
1072169	chr8	rs6583644	143657211	T	C	0.509	0.511	0.985	0.0013990209137074	0.0087	0.8749	53386	77258	58749.13
1068411	chr8	rs6583645	143657273	G	A	0.51	0.512	0.979	0.0007996801705642	0.0087	0.9241	53386	77258	58749.13
1073137	chr8	rs6583646	143657279	T	G	0.505	0.507	0.979	0.001998002662673	0.0087	0.8191	53386	77258	58749.13
1071311	chr8	rs4977024	143657291	C	T	0.836	0.832	0.978	0.0255995183002125	0.0117	0.02832	53386	77258	58749.13
1065806	chr8	rs6583647	143657317	T	C	0.509	0.512	0.98	0.0012991557316201	0.0087	0.8796	53386	77258	58749.13
1073145	chr8	rs7459959	143657408	G	A	0.676	0.682	0.986	-0.0152963956259917	0.0093	0.09832	53386	77258	58749.13
1070412	chr8	rs74709784	143657455	G	T	0.986	0.986	0.95	0.0222017079836866	0.0483	0.6458	32230	50224	36027.03
1067077	chr8	rs57412741	143657475	G	T	0.834	0.83	0.984	0.0246048038572487	0.0116	0.03374	53386	77258	58749.13
1073157	chr8	rs6583648	143657765	G	C	0.504	0.506	0.984	0.0023971245997214	0.0087	0.7809	53386	77258	58749.13
1075644	chr8	rs6583649	143657858	T	C	0.504	0.506	0.984	0.0024968801985871	0.0087	0.776	53386	77258	58749.13
1063785	chr8	rs6999400	143657943	C	T	0.835	0.831	0.984	0.0262036654966364	0.0116	0.02389	53386	77258	58749.13
1068698	chr8	rs4977025	143658640	G	A	0.683	0.688	0.975	-0.0177974390305806	0.0094	0.05735	53386	77258	58749.13
1075732	chr8	rs13262940	143659309	G	A	0.687	0.693	0.986	-0.0176040459483609	0.0094	0.05993	53386	77258	58749.13
1067398	chr8	rs13274483	143659537	T	C	0.505	0.507	0.981	0.0017983819413794	0.0087	0.838	53386	77258	58749.13
1058642	chr8	rs75570795	143659938	G	A	0.875	0.879	0.961	-0.0129028853555234	0.0134	0.3354	53386	77258	58749.13
1058672	chr8	rs4073782	143660032	C	T	0.824	0.82	0.988	0.0251998010217421	0.0113	0.02582	53386	77258	58749.13
1066980	chr8	rs4073783	143660184	A	C	0.824	0.819	0.986	0.0254045542217263	0.0113	0.02437	53386	77258	58749.13
1064580	chr8	rs13273410	143660413	G	A	0.687	0.693	0.983	-0.017502275136142	0.0094	0.06162	53386	77258	58749.13
1073951	chr8	rs4073412	143660597	G	A	0.824	0.82	0.986	0.0251998010217421	0.0113	0.02588	53386	77258	58749.13
1069985	chr8	rs4073411	143660631	G	A	0.824	0.82	0.985	0.0247999239054771	0.0113	0.02869	53386	77258	58749.13
1075645	chr8	rs4073410	143660669	G	A	0.824	0.819	0.986	0.0254045542217263	0.0113	0.02493	53386	77258	58749.13
1075360	chr8	rs117951772	143661076	A	C	0.982	0.982	0.903	0.0603045706055096	0.0368	0.1011	46551	65878	50937.09
1060928	chr8	rs73714402	143661085	G	A	0.825	0.821	0.985	0.0269047980491434	0.0113	0.01788	53386	77258	58749.13
1061217	chr8	rs11984444	143661405	G	A	0.826	0.822	0.981	0.0244974716003874	0.0114	0.03155	53386	77258	58749.13
1069182	chr8	rs11167149	143661540	T	C	0.817	0.813	0.982	0.0254045542217263	0.0112	0.02298	53386	77258	58749.13
1073629	chr8	rs34080268	143662719	G	A	0.8	0.797	0.95	0.0179970767016546	0.011	0.1008	53386	77258	58749.13
1059137	chr8	rs9693269	143663177	G	A	0.968	0.969	0.891	-0.0170952954286372	0.0262	0.5138	53386	77258	58749.13
1070393	chr8	rs138013293	143663252	C	A	0.989	0.989	0.888	-0.007296555232638	0.0557	0.8956	33161	43131	35988.75
1072703	chr8	rs12550657	143663993	T	A	0.829	0.824	0.98	0.026398473854531	0.0114	0.02107	53386	77258	58749.13
1067664	chr8	rs3934486	143664312	A	G	0.828	0.823	0.986	0.0258041896815329	0.0114	0.02368	53386	77258	58749.13
1070115	chr8	rs3934485	143664377	T	G	0.818	0.815	0.971	0.0226026252094292	0.0113	0.04454	53386	77258	58749.13
1073248	chr8	rs141439396	143664523	A	G	0.985	0.985	0.91	0.0659000937767033	0.0411	0.1091	44793	62322	48766.89
1067043	chr8	rs4977028	143664642	T	C	0.828	0.824	0.985	0.0251022847608284	0.0114	0.02773	53386	77258	58749.13
1066579	chr8	rs12550800	143664935	A	C	0.829	0.824	0.985	0.0267003518299564	0.0114	0.01945	53386	77258	58749.13
1060686	chr8	rs78106975	143665583	A	G	0.983	0.983	0.774	-0.0262002485024742	0.0386	0.4973	52426	75569	57692.36
1073502	chr8	rs74371594	143665801	C	A	0.834	0.83	0.984	0.0255020410123433	0.0116	0.02779	53386	77258	58749.13
1073131	chr8	rs12114356	143665895	G	A	0.834	0.83	0.984	0.025297307774162	0.0116	0.02926	53386	77258	58749.13
1069013	chr8	rs111519300	143666124	G	A	0.986	0.986	0.733	0.0195967237465575	0.0511	0.7019	38189	51671	42138.55
1065765	chr8	rs4977029	143666351	T	A	0.801	0.797	0.976	0.0231011029079872	0.0109	0.0334	53386	77258	58749.13
1069956	chr8	rs6981256	143666909	C	A	0.833	0.829	0.982	0.0239996896478807	0.0116	0.03843	53386	77258	58749.13
1071185	chr8	rs142831228	143667891	G	A	0.985	0.985	0.907	0.0641009254065236	0.0412	0.1194	44804	63040	48894.64
1059199	chr8	rs67544367	143668646	G	T	0.848	0.853	0.968	-0.010302892995897	0.0123	0.3993	53386	77258	58749.13
1065048	chr8	rs35975098	143668660	A	G	0.811	0.814	0.949	-0.0176956485356892	0.0113	0.1175	53386	77258	58749.13
1058405	chr8	rs7830152	143669254	A	G	0.663	0.664	0.968	0.009197572354042	0.0092	0.3189	53386	77258	58749.13
1066525	chr8	rs34968423	143669259	G	A	0.889	0.887	0.923	0.01600129372694	0.0142	0.2586	53386	77258	58749.13
1072853	chr8	rs13276933	143669320	C	A	0.829	0.825	0.956	0.022299507494767	0.0116	0.05502	53386	77258	58749.13
1063725	chr8	rs4977095	143669629	T	C	0.815	0.812	0.976	0.0212036062510236	0.0112	0.05777	53386	77258	58749.13
1063122	chr8	rs193071277	143670088	C	G	0.979	0.978	0.698	-0.0062998021485279	0.0359	0.8612	52423	75594	57534.43
1060468	chr8	rs35198054	143670348	C	A	0.817	0.813	0.978	0.0228958774769045	0.0112	0.04056	53386	77258	58749.13
1073628	chr8	rs35388004	143670375	G	C	0.817	0.813	0.978	0.0228958774769045	0.0112	0.04057	53386	77258	58749.13
1065847	chr8	rs56997568	143671470	G	A	0.848	0.853	0.971	-0.0102018624845967	0.0122	0.4047	53386	77258	58749.13
1064400	chr8	rs10105842	143671615	C	T	0.849	0.853	0.97	-0.010302892995897	0.0123	0.3993	53386	77258	58749.13
1074887	chr8	rs77365127	143672050	A	T	0.971	0.97	0.892	-0.0122952780941516	0.0267	0.6459	53386	77258	58749.13
1071978	chr8	rs7829377	143672207	A	G	0.816	0.812	0.979	0.021497269010823	0.0112	0.05474	53386	77258	58749.13
1073530	chr8	rs7829502	143672277	A	G	0.816	0.812	0.979	0.021497269010823	0.0112	0.05455	53386	77258	58749.13
1060143	chr8	rs36065674	143672279	A	G	0.811	0.815	0.946	-0.0172987645783295	0.0113	0.1269	53386	77258	58749.13
1072876	chr8	rs7008589	143672820	T	C	0.817	0.812	0.979	0.0215951374365897	0.0112	0.05255	53386	77258	58749.13
1061394	chr8	rs6996665	143673042	C	T	0.817	0.812	0.979	0.0215951374365897	0.0112	0.05308	53386	77258	58749.13
1065487	chr8	rs6982042	143673177	G	A	0.817	0.813	0.98	0.0228958774769045	0.0112	0.0401	53386	77258	58749.13
1063001	chr8	rs7009197	143673205	T	C	0.816	0.812	0.979	0.0215951374365897	0.0112	0.0527	53386	77258	58749.13
1069609	chr8	rs6583650	143673435	T	C	0.817	0.812	0.98	0.0215951374365897	0.0112	0.05295	53386	77258	58749.13
1063346	chr8	rs117137177	143673519	C	T	0.949	0.952	0.949	-0.0398016818829366	0.0203	0.05034	53386	77258	58749.13
1062822	chr8	rs6583652	143673522	C	G	0.817	0.812	0.98	0.0217027816432335	0.0112	0.05159	53386	77258	58749.13
1073032	chr8	rs6583653	143673844	T	G	0.816	0.812	0.98	0.0213993910058902	0.0112	0.05543	53386	77258	58749.13
1064532	chr8	rs7838716	143674029	A	G	0.817	0.813	0.979	0.0213015034199157	0.0112	0.05716	53386	77258	58749.13
1062192	chr8	rs4977096	143674038	C	T	0.817	0.813	0.979	0.0213993910058902	0.0112	0.05603	53386	77258	58749.13
1074795	chr8	rs4977097	143674173	G	A	0.817	0.812	0.98	0.021497269010823	0.0112	0.05391	53386	77258	58749.13
1059193	chr8	rs4977098	143674323	A	G	0.821	0.818	0.981	0.0194986595340326	0.0113	0.08452	53386	77258	58749.13
1075250	chr8	rs7465048	143674684	A	G	0.816	0.812	0.98	0.0212036062510236	0.0112	0.05704	53386	77258	58749.13
1070860	chr8	rs4977099	143674829	T	C	0.816	0.812	0.98	0.0212036062510236	0.0112	0.05703	53386	77258	58749.13
1059679	chr8	rs7843869	143675222	A	G	0.816	0.812	0.98	0.0213015034199157	0.0112	0.0564	53386	77258	58749.13
1069649	chr8	rs7813075	143675361	A	C	0.817	0.812	0.981	0.021497269010823	0.0112	0.05373	53386	77258	58749.13
1066230	chr8	rs7827340	143675480	G	A	0.817	0.812	0.981	0.0215951374365897	0.0112	0.05261	53386	77258	58749.13
1075773	chr8	rs73375876	143675815	T	C	0.816	0.812	0.98	0.021497269010823	0.0111	0.05368	53386	77258	58749.13
1072353	chr8	rs4977021	143676026	C	T	0.822	0.818	0.981	0.0203025023378308	0.0113	0.07294	53386	77258	58749.13
1061707	chr8	rs12543119	143676923	C	G	0.822	0.818	0.981	0.0208021276292633	0.0113	0.06531	53386	77258	58749.13
1062949	chr8	rs146474087	143677088	G	A	0.985	0.985	0.915	0.0720043324830851	0.0413	0.08103	44383	61507	48234.5
1071930	chr8	rs4977022	143677647	C	T	0.822	0.818	0.981	0.0207041815582916	0.0113	0.06632	53386	77258	58749.13
1066197	chr8	rs4977101	143677819	A	G	0.822	0.818	0.981	0.0207041815582916	0.0113	0.06627	53386	77258	58749.13
1060109	chr8	rs7463057	143678427	T	C	0.821	0.817	0.979	0.0193025022544974	0.0113	0.08682	53386	77258	58749.13
1072840	chr8	rs149636637	143678684	G	A	0.978	0.977	0.704	-0.0232993336544035	0.0348	0.5032	52423	75594	57534.43
1062782	chr8	rs12545653	143678997	G	C	0.822	0.818	0.979	0.0207041815582916	0.0113	0.06693	53386	77258	58749.13
1068758	chr8	rs35036243	143679282	T	C	0.822	0.818	0.978	0.0207041815582916	0.0113	0.06669	53386	77258	58749.13
1072098	chr8	rs73716437	143679457	A	C	0.822	0.818	0.978	0.0204004877576787	0.0113	0.07106	53386	77258	58749.13
1067105	chr8	rs66671632	143680772	C	T	0.862	0.866	0.966	-0.0119005312583873	0.0128	0.3496	53386	77258	58749.13
1063199	chr8	rs34492225	143681389	G	C	0.757	0.763	0.95	-0.0259025943231108	0.0103	0.01223	53386	77258	58749.13
1061384	chr8	rs11167150	143681457	A	G	0.25	0.251	0.846	-0.0065010863423599	0.0108	0.5468	53386	77258	58749.13
1066823	chr8	rs35775616	143681498	C	T	0.763	0.769	0.965	-0.023401696181619	0.0103	0.02364	53386	77258	58749.13
1065118	chr8	rs35083967	143681600	G	A	0.82	0.816	0.97	0.0221038989069263	0.0113	0.05066	53386	77258	58749.13
1074967	chr8	rs74460442	143681626	C	T	0.957	0.956	0.905	0.0035038543266769	0.022	0.8739	53386	77258	58749.13
1070564	chr8	rs6985722	143681757	A	G	0.418	0.424	0.983	-0.0102018624845967	0.0088	0.249	53386	77258	58749.13
1064223	chr8	rs36050651	143681796	A	G	0.743	0.751	0.986	-0.0267958227871631	0.01	0.007159	53386	77258	58749.13
1067758	chr8	rs6985894	143681901	A	G	0.419	0.426	0.986	-0.0095958936734469	0.0088	0.2769	53386	77258	58749.13
1074012	chr8	rs7002055	143682240	G	T	0.793	0.789	0.955	0.0251022847608284	0.0108	0.02056	53386	77258	58749.13
1075189	chr8	rs7835613	143682428	G	A	0.745	0.752	0.993	-0.0259025943231108	0.0099	0.009198	53386	77258	58749.13
1070698	chr8	rs12546658	143682867	T	C	0.419	0.426	0.988	-0.0088994831870327	0.0088	0.3089	53386	77258	58749.13
1066249	chr8	rs13250908	143682917	A	G	0.42	0.426	0.987	-0.0080019302190585	0.0088	0.36	53386	77258	58749.13
1074903	chr8	rs13250947	143682952	A	G	0.419	0.426	0.988	-0.009000382197299	0.0088	0.3041	53386	77258	58749.13
1074506	chr8	rs72689083	143682966	C	A	0.925	0.92	0.763	0.0487044462100383	0.0185	0.008632	53386	77258	58749.13
1058705	chr8	rs79477885	143683054	A	G	0.82	0.816	0.974	0.0221038989069263	0.0113	0.05065	53386	77258	58749.13
1070283	chr8	rs113140675	143683151	C	T	0.896	0.896	0.876	-0.0183982139464423	0.015	0.2206	53386	77258	58749.13
1064196	chr8	rs118099180	143683187	G	A	0.983	0.983	0.877	-0.0255024404124231	0.0389	0.5115	45883	65123	50290.89
1069208	chr8	rs116905755	143683207	C	A	0.962	0.962	0.812	-0.0102018624845967	0.025	0.6825	53386	77258	58749.13
1069687	chr8	rs57469704	143683210	G	A	0.821	0.816	0.975	0.0215951374365897	0.0113	0.05652	53386	77258	58749.13
1066828	chr8	rs13259747	143683567	A	C	0.745	0.752	0.99	-0.0263953113595316	0.01	0.008194	53386	77258	58749.13
1059612	chr8	rs13258638	143683582	C	T	0.745	0.752	0.99	-0.026898543868701	0.01	0.007041	53386	77258	58749.13
1068718	chr8	rs13257059	143683716	G	A	0.422	0.429	0.983	-0.008395140788382	0.0088	0.3423	53386	77258	58749.13
1060436	chr8	rs35476574	143683784	C	A	0.745	0.752	0.989	-0.0267033828345498	0.01	0.007457	53386	77258	58749.13
1074210	chr8	rs60970334	143684165	C	G	0.854	0.858	0.994	-0.0055956263571598	0.0123	0.6495	53386	77258	58749.13
1059538	chr8	rs58986836	143684655	C	T	0.444	0.45	0.941	-0.0107980900995126	0.0089	0.2279	53386	77258	58749.13
1063712	chr8	rs112292323	143684787	G	A	0.896	0.897	0.873	-0.0187955345843259	0.0151	0.2122	53386	77258	58749.13
1059775	chr8	rs182482258	143684908	C	T	0.988	0.988	0.916	-0.0156010662286512	0.0492	0.751	38548	51064	42113.01
1074276	chr8	rs7017842	143685116	G	A	0.746	0.753	0.987	-0.0275973271921043	0.01	0.00576	53386	77258	58749.13
1068960	chr8	rs73375896	143685578	T	C	0.566	0.568	0.981	-0.0066017436345624	0.0088	0.4504	53386	77258	58749.13
1068589	chr8	rs13276754	143685680	G	A	0.854	0.858	0.996	-0.005304041591906	0.0123	0.6681	53386	77258	58749.13
1073760	chr8	rs35868630	143685933	G	A	0.746	0.753	0.987	-0.0272992569378225	0.01	0.00637	53386	77258	58749.13
1069074	chr8	rs9694236	143686206	T	G	0.419	0.426	0.985	-0.0088994831870327	0.0088	0.3125	53386	77258	58749.13
1061521	chr8	rs9694015	143686221	A	G	0.419	0.426	0.985	-0.0088994831870327	0.0088	0.3121	53386	77258	58749.13
1062893	chr8	rs10087300	143686676	G	A	0.854	0.858	0.997	-0.0051029981759033	0.0123	0.6774	53386	77258	58749.13
1065992	chr8	rs9324593	143686995	A	G	0.854	0.858	0.998	-0.0057967688471774	0.0122	0.6364	53386	77258	58749.13
1073570	chr8	rs11994668	143687392	G	T	0.746	0.753	0.985	-0.0277001306422786	0.01	0.005531	53386	77258	58749.13
1073065	chr8	rs13254010	143687456	T	C	0.421	0.427	0.984	-0.009000382197299	0.0088	0.3079	53386	77258	58749.13
1073046	chr8	rs28532766	143687508	C	T	0.854	0.858	0.997	-0.0054045784588597	0.0123	0.6573	53386	77258	58749.13
1059115	chr8	rs28675879	143687713	C	A	0.854	0.858	0.996	-0.0054950702819798	0.0123	0.6542	53386	77258	58749.13
1073336	chr8	rs12680428	143688003	G	A	0.854	0.858	0.995	-0.0058973552660839	0.0123	0.6301	53386	77258	58749.13
1074511	chr8	rs12678540	143688096	A	G	0.42	0.427	0.984	-0.009000382197299	0.0088	0.3087	53386	77258	58749.13
1074100	chr8	rs58105878	143688138	T	C	0.567	0.569	0.98	-0.0068030886197391	0.0088	0.4373	53386	77258	58749.13
1066382	chr8	rs12680931	143688294	G	C	0.42	0.427	0.983	-0.0085968472255182	0.0088	0.326	53386	77258	58749.13
1058898	chr8	rs144494223	143688403	C	T	0.986	0.987	0.666	-0.0847956517047163	0.0549	0.1223	39106	54843	42678.19
1063587	chr8	rs10103454	143688896	C	A	0.42	0.427	0.984	-0.0086977157031958	0.0088	0.321	53386	77258	58749.13
1063420	chr8	rs12544751	143689390	C	T	0.414	0.421	0.965	-0.0129028853555234	0.0089	0.1489	53386	77258	58749.13
1063409	chr8	rs12544773	143689422	C	G	0.667	0.671	0.71	-0.0176040459483609	0.0108	0.1042	53386	77258	58749.13
1072113	chr8	rs117589510	143690661	C	T	0.971	0.97	0.897	-0.0170037478161859	0.0267	0.5245	53238	77025	58568.11
1065429	chr8	rs189156998	143690749	C	T	0.984	0.983	0.891	-0.0050024916227914	0.0389	0.8988	44373	67098	49969.18
1070372	chr8	rs10110456	143690833	G	A	0.907	0.909	0.984	0.0056042667198317	0.015	0.7103	53386	77258	58749.13
1062556	chr8	rs79657550	143690844	C	G	0.769	0.766	0.961	0.0133998200630165	0.0104	0.1973	53386	77258	58749.13
1065282	chr8	rs11167152	143691077	G	C	0.42	0.427	0.976	-0.0102018624845967	0.0088	0.2485	53386	77258	58749.13
1060936	chr8	rs60275617	143691634	A	G	0.768	0.765	0.961	0.0134984841513417	0.0104	0.1923	53386	77258	58749.13
1064659	chr8	rs7465272	143691838	T	A	0.752	0.76	0.975	-0.0331018715051171	0.0101	0.001104	53386	77258	58749.13
1071674	chr8	rs13252981	143692087	A	C	0.418	0.425	0.973	-0.0102018624845967	0.0089	0.2484	53386	77258	58749.13
1067188	chr8	rs145258183	143692146	C	T	0.971	0.97	0.839	0.0382972099323441	0.029	0.1862	49601	71108	54441.2
1072866	chr8	rs36044474	143692326	G	C	0.519	0.525	0.969	-0.0143017847108596	0.0087	0.102	53386	77258	58749.13
1074191	chr8	rs13260813	143692395	A	C	0.902	0.903	0.98	0.009504687014246	0.0147	0.5167	53386	77258	58749.13
1062244	chr8	rs77080405	143692781	C	T	0.769	0.766	0.959	0.0135971385060249	0.0104	0.1906	53386	77258	58749.13
1069244	chr8	rs76315763	143693384	G	C	0.749	0.746	0.96	0.0149969810059077	0.0101	0.1382	53386	77258	58749.13
1066607	chr8	rs35900184	143693411	C	T	0.75	0.759	0.972	-0.034198147379977	0.0101	0.0007425	53386	77258	58749.13
1063555	chr8	rs10097505	143694184	G	A	0.499	0.493	0.969	0.0131037693769772	0.0087	0.1348	53386	77258	58749.13
1062505	chr8	rs28686812	143694775	G	C	0.519	0.525	0.966	-0.015702643727291	0.0088	0.07281	53386	77258	58749.13
1066295	chr8	rs2234911	143695144	G	A	0.481	0.475	0.965	0.0155977206230546	0.0088	0.07446	53386	77258	58749.13
1062204	chr8	rs28403912	143695678	A	G	0.247	0.238	0.966	0.0344014267173323	0.0102	0.0007409	53386	77258	58749.13
1061755	chr8	rs28641083	143695681	G	C	0.247	0.238	0.966	0.0346043046869299	0.0102	0.000698	53386	77258	58749.13
1060144	chr8	rs72614036	143695772	C	T	0.906	0.908	0.973	0.0062007356416035	0.015	0.6786	53386	77258	58749.13
1069942	chr8	rs28420666	143695825	C	G	0.248	0.239	0.968	0.0353961009469877	0.0102	0.0005005	53386	77258	58749.13
1065253	chr8	rs28427138	143696041	A	G	0.479	0.474	0.961	0.0170045988158238	0.0088	0.05262	53386	77258	58749.13
1070202	chr8	rs28734952	143696080	A	G	0.479	0.474	0.962	0.0164047040252769	0.0088	0.06121	53386	77258	58749.13
1062572	chr8	rs28489307	143696234	C	G	0.479	0.474	0.962	0.0164047040252769	0.0088	0.06223	53386	77258	58749.13
1065038	chr8	rs28625055	143696832	G	A	0.78	0.778	0.944	0.0115035793834154	0.0107	0.2821	53386	77258	58749.13
1063709	chr8	rs28451207	143697484	A	C	0.478	0.472	0.961	0.0161980995687726	0.0088	0.06467	53386	77258	58749.13
1074297	chr8	rs28620047	143697902	G	A	0.753	0.762	0.967	-0.0361039752308815	0.0102	0.0003997	53386	77258	58749.13
1075454	chr8	rs117299048	143698119	T	A	0.987	0.987	0.763	0.0515007728624032	0.05	0.3023	42725	56470	45789.55
1060683	chr8	rs28584159	143698134	G	A	0.576	0.568	0.967	0.0134984841513417	0.0089	0.1289	53386	77258	58749.13
1075059	chr8	rs28400431	143698404	C	A	0.499	0.492	0.946	0.0202045073158995	0.0088	0.02231	53386	77258	58749.13
1058965	chr8	rs28410716	143698721	A	G	0.247	0.238	0.966	0.0358014124633833	0.0102	0.0004422	53386	77258	58749.13
1074684	chr8	rs28626462	143699526	A	C	0.247	0.238	0.965	0.0363029992242924	0.0102	0.0003773	53386	77258	58749.13
1071381	chr8	rs139569032	143699575	T	C	0.971	0.97	0.829	0.0411035548784171	0.0287	0.152	50851	72798	55803.32
1060353	chr8	rs62513322	143699952	T	C	0.579	0.572	0.961	0.0114047182634362	0.0089	0.2009	53386	77258	58749.13
1074251	chr8	rs79905110	143701732	G	A	0.907	0.909	0.91	-0.0009004052431641	0.0157	0.9516	53386	77258	58749.13
1058894	chr8	rs78210260	143702431	G	C	0.95	0.952	0.929	-0.0393023164827424	0.0207	0.05781	53386	77258	58749.13
1062295	chr8	rs587620598	143703078	G	A	0.987	0.987	0.821	0.0475036226439669	0.0453	0.2937	46751	66277	51229.99
1066856	chr8	rs62513323	143703218	C	T	0.981	0.983	0.829	-0.147502825855794	0.0364	5.01e-05	51375	74191	56387.47
1072946	chr8	rs138072178	143703627	T	C	0.986	0.985	0.926	0.106097244206691	0.0477	0.02609	34869	44373	37311.07
1059654	chr8	rs76360281	143703969	A	G	0.978	0.978	0.861	-0.0396039865931634	0.033	0.2311	49928	71135	54730.49
1069250	chr8	rs28585009	143704432	T	C	0.307	0.308	0.778	-0.0030045090202987	0.0106	0.7784	53386	77258	58749.13
1069407	chr8	rs28593555	143704521	A	T	0.589	0.581	0.908	0.013202462677756	0.0092	0.1507	53386	77258	58749.13
1070823	chr8	rs73716484	143705664	C	G	0.951	0.951	0.935	-0.01999864650669	0.0206	0.3319	53386	77258	58749.13
1064002	chr8	rs77107153	143705971	G	A	0.952	0.952	0.938	-0.0214994661132367	0.0207	0.2997	53386	77258	58749.13
1072197	chr8	rs28682551	143706784	A	G	0.314	0.305	0.979	0.0288012338056278	0.0094	0.002216	53386	77258	58749.13
1060839	chr8	rs28473387	143707473	T	C	0.331	0.322	0.981	0.0274011363479391	0.0093	0.003158	53386	77258	58749.13
1071524	chr8	rs56370107	143707530	C	T	0.381	0.371	0.976	0.0288012338056278	0.009	0.001406	53386	77258	58749.13
1063589	chr8	rs79830437	143708457	C	T	0.988	0.988	0.885	-0.0309954337025195	0.0539	0.566	33371	44796	36589.6
1073618	chr8	rs28406558	143709351	C	T	0.379	0.369	0.978	0.0332026408277183	0.009	0.0002229	53386	77258	58749.13
1058550	chr8	rs114495595	143709647	T	C	0.951	0.951	0.939	-0.0194988734340555	0.0206	0.3453	53386	77258	58749.13
1069541	chr8	rs28712119	143709695	T	C	0.327	0.318	0.984	0.0311982343370806	0.0093	0.0007897	53386	77258	58749.13
1070808	chr8	rs61618106	143710541	C	T	0.379	0.369	0.979	0.0332993704009261	0.009	0.0002147	53386	77258	58749.13
1072663	chr8	rs55882084	143711581	G	A	0.622	0.631	0.979	-0.0331949048576409	0.009	0.0002234	53386	77258	58749.13
1070306	chr8	rs75061131	143711769	C	T	0.952	0.952	0.944	-0.0172987645783295	0.0207	0.4043	53386	77258	58749.13
1061324	chr8	rs72690905	143713207	C	T	0.982	0.982	0.933	0.0244974716003874	0.0342	0.4741	53135	76070	58335.27
1067790	chr8	rs114002942	143714120	C	A	0.951	0.951	0.942	-0.0188974371044634	0.0206	0.3596	53386	77258	58749.13
1058814	chr8	rs149686957	143714886	G	A	0.986	0.985	0.809	-0.0083043861636152	0.0438	0.8506	45761	67903	50985.07
1061889	chr8	rs117478145	143715268	T	A	0.965	0.964	0.852	0.0275957115907991	0.0254	0.2772	53386	77258	58749.13
1070234	chr8	rs4545075	143716030	G	T	0.67	0.68	0.987	-0.0315009870620622	0.0093	0.0006714	53386	77258	58749.13
1072016	chr8	rs73716487	143716292	C	G	0.952	0.951	0.942	-0.019203206984436	0.0206	0.3527	53386	77258	58749.13
1066344	chr8	rs62513330	143717303	C	T	0.962	0.965	0.858	-0.0596013954910886	0.0248	0.01621	53386	77258	58749.13
1062926	chr8	rs75947347	143717551	G	A	0.952	0.952	0.944	-0.0187038311937836	0.0206	0.3637	53386	77258	58749.13
1062967	chr8	rs73716490	143718199	G	A	0.948	0.947	0.935	-0.0098988321792475	0.02	0.6208	53386	77258	58749.13
1071011	chr8	rs10105196	143719157	G	A	0.939	0.939	0.806	0.0025966258472659	0.02	0.8973	53386	77258	58749.13
1074326	chr8	rs6991098	143719670	C	T	0.952	0.952	0.948	-0.0166986496230515	0.0207	0.421	53386	77258	58749.13
1069306	chr8	rs2280881	143719983	G	C	0.668	0.678	0.983	-0.0318003125497978	0.0093	0.0005955	53386	77258	58749.13
1064910	chr8	rs13279182	143720544	A	G	0.619	0.63	0.982	-0.0335050785573982	0.009	0.0001937	53386	77258	58749.13
1059279	chr8	rs34087536	143720876	G	A	0.668	0.678	0.986	-0.0322029950400999	0.0093	0.0005053	53386	77258	58749.13
1069886	chr8	rs79263546	143721021	G	A	0.954	0.953	0.949	-0.015702643727291	0.021	0.4525	53386	77258	58749.13
1058344	chr8	rs78866363	143721425	G	T	0.953	0.953	0.955	-0.0151034855773182	0.0208	0.4693	53386	77258	58749.13
1067027	chr8	rs2280880	143721929	C	A	0.67	0.68	0.988	-0.0316970867432546	0.0093	0.0006296	53386	77258	58749.13
1074133	chr8	rs7017680	143721935	C	T	0.838	0.84	0.921	-0.0045001103249234	0.0122	0.71	53386	77258	58749.13
1062900	chr8	rs7017851	143722038	G	T	0.67	0.68	0.988	-0.031397792147416	0.0093	0.0006886	53386	77258	58749.13
1063258	chr8	rs2280879	143722228	T	C	0.668	0.678	0.987	-0.0313049258284153	0.0092	0.0007143	53386	77258	58749.13
1069555	chr8	rs2280878	143722366	G	A	0.623	0.632	0.983	-0.0320997276601081	0.009	0.0003574	53386	77258	58749.13
1075003	chr8	rs6996760	143722386	G	A	0.668	0.678	0.988	-0.0310985871020312	0.0092	0.0007699	53386	77258	58749.13
1061676	chr8	rs7000765	143722457	G	A	0.665	0.675	0.985	-0.0310985871020312	0.0092	0.0007649	53386	77258	58749.13
1066588	chr8	rs6984406	143722537	C	T	0.664	0.674	0.972	-0.0319035490130083	0.0093	0.0005979	53386	77258	58749.13
1073117	chr8	rs79641092	143722563	G	C	0.953	0.953	0.955	-0.0152050125429676	0.0208	0.4644	53386	77258	58749.13
1063358	chr8	rs78178926	143722583	G	A	0.953	0.953	0.956	-0.0145960053074092	0.0208	0.4817	53386	77258	58749.13
1067670	chr8	rs7007349	143722673	T	C	0.668	0.678	0.988	-0.0309954337025195	0.0092	0.0007977	53386	77258	58749.13
1068340	chr8	rs76398850	143722700	C	G	0.953	0.953	0.956	-0.0145960053074092	0.0208	0.4819	53386	77258	58749.13
1064125	chr8	rs74829018	143722958	A	T	0.953	0.953	0.957	-0.0151034855773182	0.0208	0.4676	53386	77258	58749.13
1068717	chr8	rs9297967	143723002	A	C	0.668	0.678	0.988	-0.0312017511432645	0.0092	0.0007363	53386	77258	58749.13
1064661	chr8	rs9297968	143723009	A	G	0.668	0.678	0.988	-0.031397792147416	0.0092	0.0006894	53386	77258	58749.13
1062853	chr8	rs9297969	143723237	A	G	0.671	0.681	0.991	-0.0316970867432546	0.0092	0.0006048	53386	77258	58749.13
1069236	chr8	rs80345416	143723261	G	A	0.953	0.953	0.957	-0.0151034855773182	0.0208	0.4689	53386	77258	58749.13
1060148	chr8	rs76031680	143723350	G	T	0.953	0.953	0.957	-0.0151034855773182	0.0208	0.4688	53386	77258	58749.13
1065376	chr8	rs76131574	143723359	C	T	0.949	0.948	0.919	-0.017502275136142	0.0203	0.3881	53386	77258	58749.13
1067155	chr8	rs9297970	143723386	C	T	0.671	0.681	0.991	-0.0316970867432546	0.0092	0.0006094	53386	77258	58749.13
1065756	chr8	rs147515544	143723548	T	C	0.953	0.953	0.958	-0.0150019689183474	0.0208	0.4704	53386	77258	58749.13
1071211	chr8	rs9297971	143723572	T	C	0.671	0.681	0.991	-0.0316970867432546	0.0092	0.0005996	53386	77258	58749.13
1067316	chr8	rs9297972	143723660	C	T	0.671	0.681	0.991	-0.0316970867432546	0.0092	0.0006125	53386	77258	58749.13
1074944	chr8	rs80153260	143724263	G	A	0.953	0.953	0.959	-0.0151034855773182	0.0208	0.4668	53386	77258	58749.13
1064148	chr8	rs77600174	143724402	A	C	0.953	0.953	0.959	-0.0143017847108596	0.0208	0.4905	53386	77258	58749.13
1071832	chr8	rs79282790	143724461	G	A	0.953	0.953	0.958	-0.0149004625639624	0.0208	0.4718	53386	77258	58749.13
1058492	chr8	rs13258179	143724597	T	A	0.671	0.681	0.992	-0.0316041926269978	0.0092	0.0006276	53386	77258	58749.13
1058885	chr8	rs58252875	143724865	C	T	0.953	0.953	0.959	-0.0151034855773182	0.0208	0.4661	53386	77258	58749.13
1061506	chr8	rs35422340	143725126	A	G	0.951	0.954	0.824	-0.0431998193062192	0.0222	0.05198	53133	76240	58343.86
1072125	chr8	rs9720504	143725502	T	C	0.671	0.681	0.992	-0.0315009870620622	0.0092	0.0006512	53386	77258	58749.13
1073778	chr8	rs4256574	143725705	C	T	0.671	0.681	0.992	-0.0316041926269978	0.0092	0.0006298	53386	77258	58749.13
1062404	chr8	rs4256575	143725756	A	T	0.674	0.684	0.991	-0.0318003125497978	0.0093	0.0006076	53386	77258	58749.13
1068716	chr8	rs9771845	143726577	C	G	0.624	0.634	0.99	-0.0320997276601081	0.009	0.0003436	53386	77258	58749.13
1069804	chr8	rs117918886	143726720	A	G	0.953	0.953	0.961	-0.0143017847108596	0.0207	0.4886	53386	77258	58749.13
1071683	chr8	rs7017931	143726728	A	G	0.671	0.681	0.993	-0.0316041926269978	0.0092	0.0006369	53386	77258	58749.13
1071328	chr8	rs6995852	143726834	C	T	0.671	0.681	0.993	-0.0316041926269978	0.0092	0.0006235	53386	77258	58749.13
1070267	chr8	rs143262655	143726843	C	T	0.953	0.953	0.962	-0.0143017847108596	0.0207	0.4885	53386	77258	58749.13
1058496	chr8	rs150933128	143726988	C	T	0.953	0.953	0.962	-0.0144032303107437	0.0207	0.4879	53386	77258	58749.13
1062602	chr8	rs9721143	143727511	A	T	0.671	0.681	0.993	-0.0316041926269978	0.0092	0.0006331	53386	77258	58749.13
1066224	chr8	rs117520033	143727836	T	C	0.953	0.953	0.963	-0.0143017847108596	0.0207	0.4888	53386	77258	58749.13
1070979	chr8	rs9694556	143727841	A	G	0.671	0.681	0.993	-0.0316041926269978	0.0092	0.0006359	53386	77258	58749.13
1069295	chr8	rs9297973	143728375	T	C	0.216	0.218	0.936	-0.0252049938352247	0.0108	0.0198	53386	77258	58749.13
1069032	chr8	rs6990126	143728387	T	C	0.624	0.634	0.991	-0.0322029950400999	0.009	0.0003306	53386	77258	58749.13
1067354	chr8	rs149905197	143728691	T	C	0.953	0.953	0.963	-0.0142003494011414	0.0207	0.4921	53386	77258	58749.13
1060009	chr8	rs9772821	143729119	C	T	0.624	0.634	0.992	-0.0319035490130083	0.009	0.0003641	53386	77258	58749.13
1058864	chr8	rs4430070	143729184	G	C	0.671	0.681	0.994	-0.0315009870620622	0.0092	0.0006587	53386	77258	58749.13
1064996	chr8	rs117886218	143729251	G	T	0.953	0.953	0.964	-0.0140989243795016	0.0207	0.4943	53386	77258	58749.13
1070259	chr8	rs117303557	143729270	T	C	0.953	0.953	0.964	-0.0140989243795016	0.0207	0.4944	53386	77258	58749.13
1059891	chr8	rs144171920	143729645	T	C	0.953	0.953	0.965	-0.0140989243795016	0.0207	0.4948	53386	77258	58749.13
1059214	chr8	rs9773284	143730159	C	T	0.624	0.634	0.993	-0.0319035490130083	0.0089	0.0003622	53386	77258	58749.13
1070239	chr8	rs182915962	143730349	G	T	0.981	0.983	0.836	-0.141194968667042	0.0361	9.055e-05	51310	74130	56324.54
1072173	chr8	rs10104869	143730365	C	T	0.146	0.146	0.905	-0.0183982139464423	0.0128	0.1509	53386	77258	58749.13
1065913	chr8	rs11785376	143730412	C	T	0.671	0.681	0.995	-0.0315009870620622	0.0092	0.0006542	53386	77258	58749.13
1071337	chr8	rs11785400	143730456	C	T	0.624	0.634	0.993	-0.0319035490130083	0.0089	0.0003706	53386	77258	58749.13
1060463	chr8	rs4484678	143730796	A	G	0.624	0.634	0.993	-0.0319035490130083	0.0089	0.0003581	53386	77258	58749.13
1060539	chr8	rs4294163	143730830	G	T	0.671	0.681	0.995	-0.0316041926269978	0.0092	0.0006094	53386	77258	58749.13
1060222	chr8	rs4357267	143730905	C	G	0.854	0.854	0.923	0.0038027603329278	0.0127	0.7678	53386	77258	58749.13
1072938	chr8	rs7460801	143730972	C	A	0.671	0.681	0.995	-0.0316041926269978	0.0092	0.0006304	53386	77258	58749.13
1059438	chr8	rs7463655	143731034	G	C	0.671	0.681	0.995	-0.0316041926269978	0.0092	0.0006316	53386	77258	58749.13
1072471	chr8	rs79707680	143731106	C	T	0.953	0.953	0.966	-0.0142003494011414	0.0207	0.4919	53386	77258	58749.13
1062089	chr8	rs149547278	143731169	C	T	0.973	0.973	0.856	0.0297044227063309	0.029	0.3053	52389	75541	57572.76
1066910	chr8	rs9773415	143731170	G	A	0.671	0.681	0.995	-0.0315009870620622	0.0092	0.00065	53386	77258	58749.13
1070736	chr8	rs9774627	143731267	G	A	0.671	0.681	0.996	-0.0315009870620622	0.0092	0.0006343	53386	77258	58749.13
1071530	chr8	rs117145659	143731278	G	T	0.953	0.953	0.967	-0.0139975096438537	0.0207	0.4984	53386	77258	58749.13
1074649	chr8	rs146612209	143731658	C	T	0.953	0.953	0.968	-0.0138961051921114	0.0207	0.5013	53386	77258	58749.13
1066248	chr8	rs117435321	143731740	T	C	0.953	0.953	0.968	-0.0138961051921114	0.0207	0.5016	53386	77258	58749.13
1074549	chr8	rs9721359	143731748	G	A	0.658	0.668	0.981	-0.0288007896057264	0.0092	0.001768	53386	77258	58749.13
1063534	chr8	rs13265663	143732255	A	C	0.624	0.634	0.996	-0.0319035490130083	0.0089	0.0003622	53386	77258	58749.13
1062142	chr8	rs73714603	143733076	C	G	0.953	0.953	0.971	-0.0145960053074092	0.0207	0.4798	53386	77258	58749.13
1063924	chr8	rs4297023	143733307	C	A	0.624	0.634	0.997	-0.0319964709431669	0.0089	0.0003438	53386	77258	58749.13
1064662	chr8	rs4327844	143733540	T	C	0.624	0.634	0.997	-0.0319964709431669	0.0089	0.0003438	53386	77258	58749.13
1065295	chr8	rs4579507	143733663	C	G	0.624	0.634	0.997	-0.0319964709431669	0.0089	0.0003406	53386	77258	58749.13
1067713	chr8	rs77558277	143733841	C	T	0.953	0.953	0.971	-0.0145960053074092	0.0206	0.4787	53386	77258	58749.13
1062406	chr8	rs4457308	143733922	G	A	0.671	0.681	0.998	-0.0316041926269978	0.0092	0.0006083	53386	77258	58749.13
1059620	chr8	rs80023677	143734004	G	A	0.953	0.953	0.971	-0.0145960053074092	0.0206	0.4808	53386	77258	58749.13
1065925	chr8	rs73714607	143734117	G	A	0.953	0.953	0.971	-0.0145960053074092	0.0206	0.4808	53386	77258	58749.13
1061909	chr8	rs73714611	143734442	A	C	0.953	0.953	0.971	-0.0145960053074092	0.0206	0.4789	53386	77258	58749.13
1070834	chr8	rs79468655	143734577	T	A	0.953	0.953	0.971	-0.0139975096438537	0.0207	0.4968	53386	77258	58749.13
1069591	chr8	rs10099892	143734608	C	T	0.624	0.634	0.997	-0.0319964709431669	0.0089	0.0003357	53386	77258	58749.13
1061855	chr8	rs76511413	143734758	A	C	0.953	0.953	0.971	-0.0139975096438537	0.0207	0.497	53386	77258	58749.13
1068182	chr8	rs10100287	143734836	C	T	0.629	0.639	0.992	-0.0318003125497978	0.009	0.0003984	53386	77258	58749.13
1075511	chr8	rs4736342	143735190	A	G	0.624	0.633	0.997	-0.0309026047398165	0.0089	0.0005384	53386	77258	58749.13
1067231	chr8	rs77517526	143735451	G	A	0.953	0.953	0.971	-0.0137034650584925	0.0206	0.5076	53386	77258	58749.13
1060292	chr8	rs142867766	143735792	A	T	0.981	0.981	0.718	0.0011992805754821	0.0384	0.9753	49696	73182	55018.38
1063192	chr8	rs34875149	143736131	G	A	0.67	0.68	0.999	-0.0307994715535284	0.0092	0.0008409	53386	77258	58749.13
1065676	chr8	rs35985277	143736137	C	T	0.67	0.68	0.999	-0.0306963490025976	0.0092	0.0008712	53386	77258	58749.13
1069003	chr8	rs10956992	143736235	A	C	0.67	0.68	0.999	-0.0309026047398165	0.0092	0.0007792	53386	77258	58749.13
1059901	chr8	rs4266629	143736635	A	G	0.623	0.633	0.998	-0.0315009870620622	0.0089	0.0004151	53386	77258	58749.13
1065458	chr8	rs4403386	143736770	C	G	0.67	0.68	0.999	-0.0309954337025195	0.0092	0.0007585	53386	77258	58749.13
1065064	chr8	rs4467920	143736846	C	T	0.67	0.68	1.0	-0.0309026047398165	0.0092	0.0007793	53386	77258	58749.13
1072047	chr8	rs4581034	143736968	G	A	0.67	0.68	0.999	-0.0307994715535284	0.0092	0.0008309	53386	77258	58749.13
1067197	chr8	rs4644221	143736984	T	C	0.67	0.68	1.0	-0.0309954337025195	0.0092	0.0007607	53386	77258	58749.13
1062904	chr8	rs75047656	143736989	C	T	0.953	0.953	0.973	-0.0144032303107437	0.0206	0.4855	53386	77258	58749.13
1075895	chr8	rs7459963	143737129	C	T	0.67	0.681	0.999	-0.0309954337025195	0.0092	0.0007634	53386	77258	58749.13
1059511	chr8	rs11776301	143737142	A	G	0.624	0.633	0.998	-0.0316041926269978	0.0089	0.0004008	53386	77258	58749.13
1064219	chr8	rs9694286	143737157	G	T	0.671	0.681	0.999	-0.0309954337025195	0.0092	0.0007669	53386	77258	58749.13
1061009	chr8	rs4371985	143737279	C	T	0.671	0.681	0.999	-0.0310985871020312	0.0092	0.0007415	53386	77258	58749.13
1060295	chr8	rs4518642	143737396	T	C	0.623	0.633	0.998	-0.0318003125497978	0.0089	0.0003653	53386	77258	58749.13
1074200	chr8	rs4301430	143737416	T	C	0.672	0.682	0.999	-0.0306963490025976	0.0092	0.0008583	53386	77258	58749.13
1071055	chr8	rs4430071	143737680	T	C	0.671	0.681	0.999	-0.0310985871020312	0.0092	0.0007304	53386	77258	58749.13
1073439	chr8	rs4567014	143737690	G	C	0.671	0.681	0.999	-0.0310985871020312	0.0092	0.0007354	53386	77258	58749.13
1075617	chr8	rs4587307	143738529	G	A	0.67	0.681	1.0	-0.0310985871020312	0.0092	0.0007227	53386	77258	58749.13
1064190	chr8	rs10103161	143738571	A	G	0.67	0.681	1.0	-0.031397792147416	0.0092	0.0006526	53386	77258	58749.13
1069503	chr8	rs7459630	143738585	A	C	0.623	0.633	0.999	-0.0318003125497978	0.0089	0.0003656	53386	77258	58749.13
1075525	chr8	rs7002932	143738816	C	A	0.623	0.633	0.998	-0.0316970867432546	0.0089	0.0003728	53386	77258	58749.13
1059867	chr8	rs1137522	143739020	A	C	0.67	0.681	1.0	-0.0309954337025195	0.0092	0.0007461	53386	77258	58749.13
1063372	chr8	rs1137521	143739162	C	T	0.67	0.68	1.0	-0.0312017511432645	0.0092	0.0007012	53386	77258	58749.13
1060652	chr8	rs13248524	143739343	T	C	0.67	0.681	1.0	-0.0309954337025195	0.0092	0.0007536	53386	77258	58749.13
1060709	chr8	rs77519741	143739349	C	T	0.953	0.953	0.974	-0.0143017847108596	0.0206	0.487	53386	77258	58749.13
1061541	chr8	rs11543967	143739435	C	T	0.671	0.681	1.0	-0.0309954337025195	0.0092	0.0007555	53386	77258	58749.13
1063126	chr8	rs4336593	143739647	G	T	0.671	0.681	1.0	-0.0309954337025195	0.0092	0.0007443	53386	77258	58749.13
1062421	chr8	rs4401833	143739731	A	T	0.671	0.681	1.0	-0.0309954337025195	0.0092	0.0007534	53386	77258	58749.13
1062818	chr8	rs113894368	143739756	T	A	0.954	0.952	0.851	0.0142973047008244	0.0221	0.5184	53386	77258	58749.13
1074788	chr8	rs1801343	143739974	C	T	0.953	0.953	0.974	-0.0147989665120717	0.0206	0.4734	53386	77258	58749.13
1074623	chr8	rs1056012	143740167	A	G	0.671	0.681	1.0	-0.0309954337025195	0.0092	0.0007624	53386	77258	58749.13
1061378	chr8	rs76081340	143740202	C	T	0.953	0.953	0.975	-0.0144032303107437	0.0206	0.4837	53386	77258	58749.13
1063129	chr8	rs117839538	143740311	A	C	0.953	0.953	0.975	-0.0144032303107437	0.0206	0.4825	53386	77258	58749.13
1066614	chr8	rs6988393	143740596	A	G	0.624	0.633	0.999	-0.0316041926269978	0.0089	0.0003887	53386	77258	58749.13
1064732	chr8	rs3735993	143741170	G	A	0.672	0.682	1.0	-0.0306035477981776	0.0092	0.0008785	53386	77258	58749.13
1062546	chr8	rs4736361	143741375	G	A	0.854	0.854	0.928	0.0051964749068174	0.0127	0.6799	53386	77258	58749.13
1059987	chr8	rs4736362	143741381	G	A	0.67	0.68	0.998	-0.0309954337025195	0.0092	0.0007521	53386	77258	58749.13
1062297	chr8	rs74911193	143741612	C	G	0.982	0.982	0.868	-0.0255024404124231	0.0364	0.4838	48659	70749	53665.09
1062398	chr8	rs4736363	143742112	C	A	0.671	0.681	1.0	-0.0312017511432645	0.0092	0.0007032	53386	77258	58749.13
1075361	chr8	rs4736364	143742113	C	T	0.671	0.681	1.0	-0.0312017511432645	0.0092	0.0007068	53386	77258	58749.13
1071445	chr8	rs4736365	143742197	A	G	0.624	0.634	0.999	-0.0316041926269978	0.0089	0.0003866	53386	77258	58749.13
1060066	chr8	rs4736366	143742413	C	T	0.674	0.684	0.999	-0.0309954337025195	0.0092	0.0007832	53386	77258	58749.13
1071246	chr8	rs4736367	143742477	G	A	0.671	0.681	1.0	-0.0309026047398165	0.0092	0.000784	53386	77258	58749.13
1061573	chr8	rs3735994	143742683	C	T	0.624	0.634	0.999	-0.0316041926269978	0.0089	0.0003877	53386	77258	58749.13
1072239	chr8	rs3808497	143743486	C	G	0.953	0.953	0.973	-0.0145046862028817	0.0206	0.4794	53386	77258	58749.13
1072285	chr8	rs2976400	143743611	G	A	0.671	0.681	1.0	-0.0309026047398165	0.0092	0.0007845	53386	77258	58749.13
1072936	chr8	rs3824208	143743653	C	G	0.624	0.634	1.0	-0.0316970867432546	0.0089	0.0003854	53386	77258	58749.13
1069536	chr8	rs11781103	143744437	G	C	0.982	0.982	0.872	-0.0249999098013234	0.0364	0.4922	48659	70749	53665.09
1070847	chr8	rs117093756	143744589	G	T	0.953	0.953	0.973	-0.0139975096438537	0.0205	0.4941	53386	77258	58749.13
1072284	chr8	rs750529	143744877	G	C	0.624	0.634	1.0	-0.031397792147416	0.0089	0.0004268	53386	77258	58749.13
1059466	chr8	rs750530	143744931	G	A	0.672	0.681	1.0	-0.0307994715535284	0.0092	0.0008134	53386	77258	58749.13
1065389	chr8	rs74941729	143745185	C	G	0.953	0.953	0.973	-0.0138961051921114	0.0205	0.4982	53386	77258	58749.13
1064847	chr8	rs35419434	143745981	G	A	0.953	0.953	0.972	-0.0138961051921114	0.0205	0.4983	53386	77258	58749.13
1062561	chr8	rs2976399	143746050	C	T	0.673	0.682	1.0	-0.0306035477981776	0.0092	0.0008926	53386	77258	58749.13
1074980	chr8	rs3735999	143746069	T	C	0.624	0.634	0.999	-0.031397792147416	0.0089	0.0004349	53386	77258	58749.13
1069720	chr8	rs3802234	143746365	G	A	0.953	0.952	0.972	-0.013399371963117	0.0205	0.5145	53386	77258	58749.13
1063033	chr8	rs754957	143746416	A	G	0.624	0.634	1.0	-0.031397792147416	0.0089	0.0004266	53386	77258	58749.13
1071062	chr8	rs3802232	143746701	A	G	0.624	0.634	1.0	-0.0316041926269978	0.0089	0.0004028	53386	77258	58749.13
1062103	chr8	rs34800931	143747097	C	T	0.953	0.952	0.971	-0.0132980281439898	0.0205	0.5185	53386	77258	58749.13
1067872	chr8	rs2978973	143747271	C	G	0.675	0.685	0.999	-0.0313049258284153	0.0092	0.0007038	53386	77258	58749.13
1074797	chr8	rs34288113	143747389	G	A	0.953	0.953	0.97	-0.0138048499765589	0.0205	0.5011	53386	77258	58749.13
1071300	chr8	rs6997771	143747752	T	G	0.625	0.634	0.997	-0.0316041926269978	0.0089	0.0004074	53386	77258	58749.13
1066466	chr8	rs80003180	143747942	G	A	0.953	0.952	0.969	-0.0129028853555234	0.0205	0.5294	53386	77258	58749.13
1073981	chr8	rs112673614	143748071	G	A	0.883	0.883	0.864	-0.0193969096107316	0.0144	0.1784	53386	77258	58749.13
1069790	chr8	rs13255558	143748080	C	T	0.671	0.68	0.994	-0.0302015087331214	0.0092	0.001082	53386	77258	58749.13
1072309	chr8	rs11780221	143748215	T	A	0.625	0.635	0.995	-0.0312017511432645	0.0089	0.0004913	53386	77258	58749.13
1070911	chr8	rs11785012	143748355	G	A	0.673	0.682	0.997	-0.0307994715535284	0.0092	0.0008617	53386	77258	58749.13
1072623	chr8	rs4736368	143748528	G	C	0.625	0.635	0.994	-0.0310985871020312	0.0089	0.0005057	53386	77258	58749.13
1068867	chr8	rs117400035	143748759	C	T	0.953	0.952	0.967	-0.013004189135254	0.0206	0.5267	53386	77258	58749.13
1069658	chr8	rs78167196	143748919	G	C	0.953	0.952	0.967	-0.013004189135254	0.0206	0.5261	53386	77258	58749.13
1073112	chr8	rs7007891	143749228	C	T	0.327	0.318	0.995	0.0305001066483263	0.0092	0.000971	53386	77258	58749.13
1072829	chr8	rs6995314	143749718	A	G	0.375	0.365	0.992	0.0311013012983478	0.0089	0.0005124	53386	77258	58749.13
1075414	chr8	rs79782426	143749993	G	C	0.988	0.988	0.849	-0.0038975857287134	0.0569	0.945	30022	45476	33340.37
1073797	chr8	rs10108059	143750028	G	T	0.374	0.365	0.99	0.0308007491527123	0.009	0.0005955	53386	77258	58749.13
1061786	chr8	rs10110864	143750072	C	T	0.347	0.338	0.99	0.0288012338056278	0.0091	0.001552	53386	77258	58749.13
1062927	chr8	rs78969819	143750095	T	C	0.96	0.961	0.903	-0.0187955345843259	0.0235	0.4239	53324	77004	58649.46
1072625	chr8	rs12546978	143750205	T	A	0.326	0.317	0.992	0.0307037775750057	0.0093	0.0008965	53386	77258	58749.13
1074618	chr8	rs117625911	143750507	A	G	0.986	0.987	0.765	-0.138400369736026	0.0506	0.006263	37074	52316	41179.09
1058407	chr8	rs4736369	143751698	T	C	0.536	0.534	0.841	0.0123039944561641	0.0094	0.1927	53386	77258	58749.13
1069131	chr8	rs2978974	143751864	G	A	0.646	0.649	0.899	-0.0078003437327339	0.0095	0.4092	53386	77258	58749.13
1064768	chr8	rs9297976	143752235	T	C	0.575	0.569	0.959	0.0213015034199157	0.0089	0.01654	53386	77258	58749.13
1059749	chr8	rs2976384	143752994	T	C	0.549	0.553	0.977	-0.0178992398878318	0.0087	0.04108	53386	77258	58749.13
1064656	chr8	rs183654220	143753027	A	G	0.986	0.986	0.912	0.0259990758686168	0.0417	0.5326	45115	65586	49619.53
1070176	chr8	rs2920288	143753289	C	T	0.526	0.522	0.976	0.0161980995687726	0.0087	0.06263	53386	77258	58749.13
1074794	chr8	rs78169764	143753531	G	A	0.973	0.972	0.833	0.021898468701116	0.0289	0.4488	53386	77258	58749.13
1066917	chr8	rs13264644	143753546	A	G	0.586	0.579	0.965	0.0210959082947329	0.0089	0.01772	53386	77258	58749.13
1062666	chr8	rs75914363	143753602	C	T	0.932	0.935	0.922	-0.0640053299759124	0.018	0.0003708	53386	77258	58749.13
1063124	chr8	rs2920287	143754136	G	A	0.943	0.945	0.89	-0.0203966036652218	0.02	0.3079	53324	77004	58649.46
1066983	chr8	rs2920286	143754728	G	A	0.55	0.554	0.982	-0.0172987645783295	0.0087	0.04756	53386	77258	58749.13
1068889	chr8	rs73714659	143754942	G	A	0.984	0.983	0.964	0.0833020057708029	0.0397	0.03613	41981	54434	44982.76
1059609	chr8	rs75452069	143755138	G	A	0.973	0.972	0.837	0.0244974716003874	0.0289	0.3979	53386	77258	58749.13
1069844	chr8	rs2978977	143755720	C	A	0.573	0.576	0.979	-0.0178992398878318	0.0088	0.04128	53386	77258	58749.13
1063295	chr8	rs73714661	143755870	G	A	0.984	0.983	0.952	0.0763034175417175	0.0389	0.04969	43949	60448	47605.36
1066071	chr8	rs2920285	143756218	G	C	0.549	0.553	0.985	-0.0176956485356892	0.0087	0.04216	53386	77258	58749.13
1071427	chr8	rs2978978	143756530	T	C	0.549	0.553	0.986	-0.0176956485356892	0.0087	0.04129	53386	77258	58749.13
1066621	chr8	rs2920284	143756919	A	G	0.549	0.553	0.986	-0.0176956485356892	0.0087	0.04195	53386	77258	58749.13
1075284	chr8	rs2920283	143757037	T	C	0.549	0.553	0.986	-0.0176956485356892	0.0087	0.04136	53386	77258	58749.13
1065636	chr8	rs2978979	143757286	C	A	0.549	0.553	0.987	-0.017502275136142	0.0087	0.04367	53386	77258	58749.13
1073747	chr8	rs185644964	143757341	T	C	0.986	0.986	0.918	0.0274984287018097	0.042	0.5117	44695	64167	48964.76
1066931	chr8	rs2976386	143757409	G	A	0.55	0.554	0.987	-0.0174005146801673	0.0087	0.04564	53386	77258	58749.13
1058534	chr8	rs34335167	143757564	G	A	0.74	0.738	0.967	0.0021975835434872	0.01	0.827	53386	77258	58749.13
1063396	chr8	rs10956997	143757600	A	T	0.825	0.83	0.962	-0.0404991299799539	0.0116	0.0004738	53386	77258	58749.13
1072759	chr8	rs2978980	143757708	T	G	0.549	0.553	0.987	-0.0176956485356892	0.0087	0.04148	53386	77258	58749.13
1071834	chr8	rs2920282	143757763	T	C	0.549	0.554	0.986	-0.0178992398878318	0.0087	0.04009	53386	77258	58749.13
1059710	chr8	rs55783251	143758378	G	A	0.927	0.923	0.88	0.0336958638567256	0.0175	0.0545	53386	77258	58749.13
1062880	chr8	rs73714662	143758506	G	A	0.984	0.983	0.969	0.0837987219353288	0.0396	0.0343	41916	54373	44919.82
1066194	chr8	rs73714664	143758944	C	T	0.984	0.983	0.968	0.0835044013997482	0.0395	0.03446	41916	54373	44919.82
1061692	chr8	rs117707147	143759132	G	A	0.978	0.977	0.706	0.0126002819757385	0.0348	0.7182	53386	77258	58749.13
1069797	chr8	rs2978981	143759137	C	T	0.55	0.554	0.988	-0.0171970248285215	0.0087	0.04809	53386	77258	58749.13
1066654	chr8	rs2976387	143759364	G	A	0.564	0.568	0.99	-0.0202027073175195	0.0087	0.02035	53386	77258	58749.13
1060063	chr8	rs2976388	143760256	G	A	0.564	0.568	0.991	-0.020498669477346	0.0087	0.01845	53386	77258	58749.13
1063203	chr8	rs2976389	143760421	T	C	0.55	0.554	0.988	-0.0159972768350078	0.0087	0.06496	53386	77258	58749.13
1074420	chr8	rs2920281	143760444	C	T	0.565	0.569	0.989	-0.0197028322758684	0.0087	0.02407	53386	77258	58749.13
1069382	chr8	rs139153574	143760588	C	A	0.962	0.961	0.816	0.0236969951765786	0.0248	0.3409	53167	76380	58398.57
1070224	chr8	rs6471587	143761103	C	G	0.984	0.983	0.975	0.0838998746161911	0.0394	0.03327	41916	54373	44919.82
1066124	chr8	rs2920280	143761144	G	C	0.564	0.568	0.992	-0.0201006717070029	0.0087	0.02073	53386	77258	58749.13
1075441	chr8	rs13262164	143761172	C	T	0.741	0.74	0.969	0.0033045340083004	0.01	0.738	53386	77258	58749.13
1070160	chr8	rs79646367	143761720	G	T	0.978	0.976	0.887	0.0390957053401303	0.0313	0.2127	51531	74415	56540.94
1064227	chr8	rs2294008	143761931	C	T	0.549	0.553	0.992	-0.0170037478161859	0.0087	0.05	53386	77258	58749.13
1075811	chr8	rs2920279	143762135	A	C	0.549	0.553	0.992	-0.0169020380753563	0.0087	0.05074	53386	77258	58749.13
1074268	chr8	rs2294010	143762430	A	G	0.549	0.553	0.992	-0.0170037478161859	0.0087	0.04992	53386	77258	58749.13
1072051	chr8	rs2976391	143762724	C	A	0.525	0.522	0.989	0.0148984646619666	0.0087	0.08568	53386	77258	58749.13
1059713	chr8	rs3736001	143762807	G	A	0.985	0.984	0.977	0.0909004713156247	0.042	0.03035	39696	50678	42298.38
1063335	chr8	rs2976392	143762932	G	A	0.55	0.554	0.992	-0.0168003386783461	0.0087	0.05337	53386	77258	58749.13
1075477	chr8	rs3736003	143762967	C	T	0.984	0.983	0.977	0.0656004570839489	0.0385	0.08785	42877	59373	46531.97
1060103	chr8	rs2920298	143763043	A	G	0.55	0.554	0.993	-0.0169020380753563	0.0087	0.05175	53386	77258	58749.13
1072877	chr8	rs2920297	143763083	A	G	0.55	0.554	0.992	-0.0168003386783461	0.0087	0.05326	53386	77258	58749.13
1074860	chr8	rs2920296	143763109	A	G	0.55	0.554	0.991	-0.0169020380753563	0.0087	0.05141	53386	77258	58749.13
1063506	chr8	rs2978982	143763490	T	C	0.55	0.553	0.99	-0.0170037478161859	0.0087	0.05086	53386	77258	58749.13
1061977	chr8	rs138377917	143763531	G	A	0.966	0.965	0.8	0.0499038295281839	0.0271	0.06521	51402	73956	56473.05
1075446	chr8	rs1045531	143763547	C	A	0.55	0.554	0.991	-0.0168003386783461	0.0087	0.05324	53386	77258	58749.13
1062758	chr8	rs2976393	143763618	C	G	0.55	0.554	0.99	-0.0168003386783461	0.0087	0.05334	53386	77258	58749.13
1068370	chr8	rs2976394	143763622	C	T	0.55	0.554	0.99	-0.0168003386783461	0.0087	0.05316	53386	77258	58749.13
1064657	chr8	rs10216533	143763690	G	A	0.55	0.554	0.992	-0.0164038098256767	0.0087	0.05885	53386	77258	58749.13
1073769	chr8	rs2976395	143763750	G	A	0.55	0.553	0.993	-0.0166986496230515	0.0087	0.05409	53386	77258	58749.13
1066941	chr8	rs1045547	143763757	T	G	0.55	0.553	0.993	-0.0166986496230515	0.0087	0.05402	53386	77258	58749.13
1060447	chr8	rs1045574	143763958	G	A	0.55	0.553	0.993	-0.0166986496230515	0.0087	0.05426	53386	77258	58749.13
1068558	chr8	rs2976396	143764001	G	A	0.55	0.554	0.993	-0.0168003386783461	0.0087	0.05236	53386	77258	58749.13
1061678	chr8	rs1045605	143764101	C	G	0.55	0.554	0.993	-0.0170037478161859	0.0087	0.05035	53386	77258	58749.13
1070804	chr8	rs2976397	143764613	G	T	0.568	0.572	0.992	-0.021203207651103	0.0087	0.01482	53386	77258	58749.13
1066271	chr8	rs56147230	143764729	T	G	0.984	0.983	0.982	0.0863978554904648	0.0391	0.02729	41916	54373	44919.82
1066683	chr8	rs2976398	143764879	G	C	0.548	0.552	0.99	-0.0168003386783461	0.0087	0.05252	53386	77258	58749.13
1064946	chr8	rs2920295	143764937	A	G	0.549	0.553	0.992	-0.0174005146801673	0.0087	0.04448	53386	77258	58749.13
1066902	chr8	rs2920294	143765326	C	G	0.55	0.554	0.992	-0.0174005146801673	0.0087	0.04419	53386	77258	58749.13
1060597	chr8	rs2920292	143765699	A	G	0.548	0.552	0.993	-0.0172987645783295	0.0087	0.04577	53386	77258	58749.13
1066518	chr8	rs2978983	143765842	A	G	0.527	0.523	0.991	0.0152038337422728	0.0086	0.07847	53386	77258	58749.13
1058991	chr8	rs12155758	143765885	G	A	0.738	0.737	0.976	0.0017983819413794	0.0099	0.8583	53386	77258	58749.13
1065233	chr8	rs13251365	143765932	G	A	0.967	0.968	0.794	-0.0051029981759033	0.0269	0.8493	53386	77258	58749.13
1070814	chr8	rs10104383	143766035	C	T	0.983	0.983	0.981	0.0654037717003168	0.0382	0.08675	42877	59373	46531.97
1070110	chr8	rs2585183	143766059	C	G	0.563	0.566	0.994	-0.0203966036652218	0.0087	0.01911	53386	77258	58749.13
1074914	chr8	rs10091779	143766089	A	G	0.983	0.982	0.981	0.0757009883436821	0.0387	0.05048	41916	54373	44919.82
1059493	chr8	rs73714670	143766396	C	T	0.983	0.982	0.98	0.075997614226465	0.0387	0.04957	41916	54373	44919.82
1060541	chr8	rs73714671	143767140	G	A	0.983	0.982	0.981	0.0767017482633775	0.0387	0.04764	41916	54373	44919.82
1060575	chr8	rs181356868	143767810	C	G	0.986	0.986	0.827	0.0021975835434872	0.0457	0.9623	42447	60812	46616.28
1070123	chr8	rs28449345	143767822	A	G	0.983	0.982	0.981	0.074095829222854	0.0387	0.05523	41916	54373	44919.82
1067989	chr8	rs73714672	143769150	G	A	0.983	0.983	0.98	0.0670042287804738	0.0382	0.07956	42942	59434	46594.91
1066434	chr8	rs2717609	143769252	A	T	0.522	0.526	0.947	-0.0202027073175195	0.0089	0.02242	53386	77258	58749.13
1059378	chr8	rs116997037	143769685	G	A	0.988	0.987	0.778	0.0487996879336047	0.0547	0.3718	34172	49496	37658.95
1059339	chr8	rs2572910	143770135	C	G	0.547	0.552	0.992	-0.017502275136142	0.0087	0.04337	53386	77258	58749.13
1058927	chr8	rs140667216	143770563	C	G	0.964	0.966	0.935	-0.040197189751413	0.0242	0.096	53386	77258	58749.13
1074325	chr8	rs73714673	143771364	A	G	0.983	0.982	0.982	0.0768962242207427	0.0387	0.0469	41916	54373	44919.82
1065562	chr8	rs2585181	143771714	C	A	0.703	0.706	0.702	-0.0176956485356892	0.0113	0.115	53386	77258	58749.13
1068568	chr8	rs117939532	143771882	T	C	0.985	0.984	0.795	0.0560021901152849	0.0407	0.1689	49290	71595	54258.16
1063798	chr8	rs55924374	143772655	G	A	0.738	0.737	0.974	0.0016985566355815	0.0099	0.863	53386	77258	58749.13
1075886	chr8	rs4736371	143773166	A	G	0.773	0.77	0.963	0.0099998345783334	0.0104	0.3402	53386	77258	58749.13
1067739	chr8	rs2585179	143774193	G	A	0.547	0.552	0.991	-0.017502275136142	0.0087	0.04347	53386	77258	58749.13
1061995	chr8	rs1836633	143774592	G	A	0.528	0.524	0.992	0.0148984646619666	0.0086	0.08448	53386	77258	58749.13
1070621	chr8	rs2717562	143776668	T	C	0.548	0.552	0.99	-0.0176956485356892	0.0087	0.04179	53386	77258	58749.13
1061451	chr8	rs1865552	143776873	T	G	0.984	0.983	0.988	0.085002694269925	0.0391	0.02991	41305	53471	44178.41
1065047	chr8	rs2717561	143777010	T	C	0.825	0.83	0.967	-0.0398016818829366	0.0116	0.0005767	53386	77258	58749.13
1066582	chr8	rs61525114	143777579	C	T	0.984	0.983	0.988	0.0863978554904648	0.0391	0.0272	41305	53471	44178.41
1064073	chr8	rs141713562	143778311	G	T	0.985	0.986	0.851	-0.0751977965659022	0.0412	0.06825	47332	67077	51811.31
1073885	chr8	rs2585176	143778381	A	T	0.563	0.566	0.993	-0.0208968257129853	0.0087	0.01633	53386	77258	58749.13
1071684	chr8	rs77460657	143778434	G	A	0.986	0.987	0.851	-0.106895025749778	0.0497	0.03156	37955	53729	41445.74
1071868	chr8	rs6990857	143779367	A	G	0.985	0.983	0.983	0.102899489816464	0.0408	0.01175	40034	51242	42688.82
1060356	chr8	rs79588673	143780067	A	G	0.983	0.982	0.985	0.0849016530863714	0.0386	0.0279	41916	54373	44919.82
1064569	chr8	rs1836632	143780452	G	T	0.984	0.982	0.985	0.0837987219353288	0.0385	0.02939	42554	55010	45557.32
1075706	chr8	rs1435453	143780775	C	T	0.528	0.524	0.995	0.014504302202808	0.0086	0.0922	53386	77258	58749.13
1067903	chr8	rs2572896	143781058	C	T	0.721	0.72	0.972	0.0067968490002727	0.0097	0.4814	53386	77258	58749.13
1075208	chr8	rs12548797	143781115	A	G	0.736	0.734	0.97	0.0024968801985871	0.0099	0.7999	53386	77258	58749.13
1059668	chr8	rs117893364	143781183	C	G	0.984	0.982	0.989	0.0935996267331501	0.0392	0.01696	40667	52834	43540.91
1060010	chr8	rs2585175	143781289	G	C	0.519	0.515	0.993	0.0187039847937718	0.0086	0.02999	53386	77258	58749.13
1073657	chr8	rs1048831	143781858	G	A	0.525	0.521	0.993	0.0203025023378308	0.0086	0.0187	53386	77258	58749.13
1060429	chr8	rs2585174	143782044	A	G	0.521	0.518	0.993	0.0176041339483571	0.0086	0.04117	53386	77258	58749.13
1063872	chr8	rs2572898	143782274	G	C	0.539	0.535	0.995	0.0155977206230546	0.0086	0.07095	53386	77258	58749.13
1062645	chr8	rs13272904	143782614	T	C	0.537	0.533	0.995	0.0154992634469238	0.0086	0.0728	53386	77258	58749.13
1059111	chr8	rs6987246	143783164	G	A	0.985	0.983	0.984	0.108997892375111	0.0408	0.007511	40034	51242	42688.82
1060193	chr8	rs2585154	143783485	C	T	0.54	0.537	0.996	0.0129951954948113	0.0086	0.1309	53386	77258	58749.13
1071916	chr8	rs2294012	143784275	C	T	0.985	0.984	0.985	0.106304070370039	0.0413	0.0101	40034	51242	42688.82
1072394	chr8	rs2244163	143784500	T	G	0.54	0.537	0.997	0.0131037693769772	0.0086	0.1285	53386	77258	58749.13
1066009	chr8	rs2244152	143784885	C	A	0.526	0.522	1.0	0.0170045988158238	0.0086	0.04788	53386	77258	58749.13
1071163	chr8	rs2294011	143784971	A	C	0.984	0.982	0.993	0.0942004733987753	0.039	0.01586	41002	53093	43842.01
1069932	chr8	rs2585153	143785345	G	A	0.526	0.522	1.0	0.0170045988158238	0.0086	0.0476	53386	77258	58749.13
1073139	chr8	rs28719133	143785548	C	T	0.984	0.982	0.99	0.0981969182535785	0.0391	0.01207	40706	52765	43529.25
1071028	chr8	rs2572899	143785549	A	G	0.526	0.522	1.0	0.0168964476597299	0.0086	0.04905	53386	77258	58749.13
1071746	chr8	rs2164308	143785659	C	T	0.526	0.522	1.0	0.0170045988158238	0.0086	0.04841	53386	77258	58749.13
1074567	chr8	rs2585152	143786214	A	T	0.526	0.522	1.0	0.0167981182758809	0.0086	0.05127	53386	77258	58749.13
1074141	chr8	rs2082801	143786461	A	G	0.54	0.537	0.998	0.0125015292229252	0.0086	0.1476	53386	77258	58749.13
1068928	chr8	rs6471588	143786835	A	G	0.182	0.18	1.0	0.0087020272939009	0.0112	0.4377	53386	77258	58749.13
1071891	chr8	rs150751363	143787025	C	G	0.972	0.974	0.862	-0.134995320787517	0.0287	2.46e-06	52842	75770	57952.41
1061492	chr8	rs75650914	143787600	G	A	0.97	0.97	0.913	-0.0031048149534787	0.0264	0.9057	53386	77258	58749.13
1066763	chr8	rs2717550	143787808	T	A	0.526	0.522	1.0	0.0167981182758809	0.0086	0.05094	53386	77258	58749.13
1065678	chr8	rs1469811	143787999	G	A	0.526	0.522	1.0	0.0167981182758809	0.0086	0.05085	53386	77258	58749.13
1060741	chr8	rs76021109	143788492	G	A	0.985	0.983	0.984	0.112596274302389	0.0408	0.005736	40034	51242	42688.82
1067745	chr8	rs2164307	143788831	A	T	0.54	0.537	0.998	0.0124027667170427	0.0086	0.1493	53386	77258	58749.13
1065558	chr8	rs1560986	143789775	T	C	0.54	0.537	0.997	0.0125015292229252	0.0086	0.1478	53386	77258	58749.13
1069662	chr8	rs2263092	143789966	A	G	0.526	0.522	0.999	0.0167981182758809	0.0086	0.05046	53386	77258	58749.13
1064632	chr8	rs9657023	143790182	G	A	0.984	0.982	0.99	0.103702141314926	0.0393	0.008253	40353	52444	43193.01
1066264	chr8	rs1594999	143790574	G	A	0.526	0.522	0.999	0.0168964476597299	0.0086	0.04993	53386	77258	58749.13
1068405	chr8	rs10092298	143790706	A	G	0.984	0.982	0.989	0.0974986923536763	0.0391	0.01257	41002	53093	43842.01
1059242	chr8	rs2376491	143790934	G	A	0.54	0.537	0.997	0.0125015292229252	0.0086	0.1483	53386	77258	58749.13
1068382	chr8	rs2717552	143791300	T	C	0.526	0.522	0.999	0.0170045988158238	0.0086	0.04861	53386	77258	58749.13
1073387	chr8	rs146569114	143791318	A	C	0.985	0.984	0.984	0.118502776580732	0.0417	0.004447	39886	51009	42507.8
1065408	chr8	rs2572902	143791387	A	G	0.526	0.522	0.998	0.0170045988158238	0.0086	0.04867	53386	77258	58749.13
1063328	chr8	rs2572904	143792193	A	C	0.526	0.522	0.998	0.0171029078996623	0.0086	0.04762	53386	77258	58749.13
1071167	chr8	rs4736372	143792266	G	A	0.181	0.179	1.0	0.009504687014246	0.0112	0.3971	53386	77258	58749.13
1069217	chr8	rs4736373	143792357	G	C	0.656	0.658	0.998	-0.0129028853555234	0.0091	0.1537	53386	77258	58749.13
1069381	chr8	rs2585150	143792669	C	T	0.526	0.522	0.998	0.0170045988158238	0.0086	0.04843	53386	77258	58749.13
1071984	chr8	rs2585149	143793320	T	C	0.526	0.522	0.998	0.0171029078996623	0.0086	0.04727	53386	77258	58749.13
1071904	chr8	rs10481205	143795037	T	G	0.984	0.982	0.988	0.10490040982537	0.0393	0.007637	40353	52444	43193.01
1067755	chr8	rs147907282	143795038	C	T	0.959	0.958	0.825	0.0236969951765786	0.0242	0.328	52295	73426	57066.44
1074606	chr8	rs10481206	143795314	C	T	0.984	0.982	0.983	0.107795548557375	0.0389	0.005616	41602	53983	44571.93
1066476	chr8	rs10481207	143795445	A	G	0.983	0.982	0.986	0.101400685870137	0.0393	0.009882	40353	52444	43193.01
1063946	chr8	rs4736374	143795592	A	G	0.181	0.179	0.999	0.009504687014246	0.0112	0.3964	53386	77258	58749.13
1062669	chr8	rs76679208	143796110	A	G	0.947	0.949	0.865	-0.0275973271921043	0.0209	0.1859	53386	77258	58749.13
1066987	chr8	rs2585148	143796193	C	G	0.54	0.537	0.995	0.0126990249774084	0.0086	0.1404	53386	77258	58749.13
1068065	chr8	rs6471589	143796339	T	C	0.181	0.179	0.999	0.0093957216403621	0.0112	0.4019	53386	77258	58749.13
1070118	chr8	rs28708997	143797665	C	T	0.985	0.983	0.979	0.112596274302389	0.0408	0.005837	40034	51242	42688.82
1074287	chr8	rs28375984	143797713	T	C	0.983	0.982	0.985	0.105503505434301	0.0393	0.007276	40353	52444	43193.01
1058362	chr8	rs2572906	143798269	G	A	0.54	0.537	0.994	0.0127977582298607	0.0086	0.1378	53386	77258	58749.13
1063270	chr8	rs6471590	143798552	G	A	0.181	0.18	0.999	0.0099998345783334	0.0112	0.3728	53386	77258	58749.13
1074909	chr8	rs2585146	143798641	G	T	0.656	0.658	0.997	-0.013004189135254	0.0091	0.1525	53386	77258	58749.13
1074382	chr8	rs2585145	143799457	G	A	0.525	0.522	0.996	0.0173977771764203	0.0086	0.04378	53386	77258	58749.13
1073290	chr8	rs2717606	143799496	G	A	0.525	0.522	0.996	0.0172012073197748	0.0086	0.04534	53386	77258	58749.13
1075128	chr8	rs2585144	143800269	A	T	0.525	0.522	0.996	0.017496047616751	0.0086	0.04185	53386	77258	58749.13
1069387	chr8	rs2717605	143801015	T	G	0.54	0.537	0.994	0.0126990249774084	0.0086	0.1407	53386	77258	58749.13
1065188	chr8	rs2572907	143801938	G	A	0.54	0.537	0.994	0.0127977582298607	0.0086	0.14	53386	77258	58749.13
1060002	chr8	rs55916158	143801999	T	C	0.864	0.864	0.893	-0.0182963622831166	0.0133	0.1693	53386	77258	58749.13
1059883	chr8	rs6998746	143802456	C	A	0.656	0.658	0.996	-0.0130953713122409	0.0091	0.1472	53386	77258	58749.13
1072881	chr8	rs2572908	143802636	A	G	0.54	0.537	0.994	0.0127977582298607	0.0086	0.1395	53386	77258	58749.13
1074445	chr8	rs117619077	143802858	A	C	0.966	0.965	0.811	0.0353961009469877	0.0267	0.1851	52295	73426	57066.44
1075586	chr8	rs2717603	143803193	T	C	0.525	0.522	0.995	0.017496047616751	0.0086	0.04263	53386	77258	58749.13
1060892	chr8	rs77103402	143803613	G	A	0.985	0.984	0.98	0.116101622873845	0.0418	0.005422	39886	51009	42507.8
1064328	chr8	rs10111892	143803987	G	A	0.984	0.982	0.982	0.114096247798388	0.0396	0.003988	40353	52444	43193.01
1063885	chr8	rs13250661	143804134	C	T	0.656	0.658	0.996	-0.013399371963117	0.0091	0.1407	53386	77258	58749.13
1059577	chr8	rs73714692	143804754	G	T	0.984	0.982	0.982	0.114096247798388	0.0396	0.003979	40353	52444	43193.01
1075640	chr8	rs2717602	143805683	G	A	0.54	0.537	0.993	0.0127977582298607	0.0086	0.1389	53386	77258	58749.13
1058456	chr8	rs2585141	143806343	G	A	0.656	0.658	0.995	-0.013399371963117	0.0091	0.1395	53386	77258	58749.13
1064035	chr8	rs2572909	143806464	C	G	0.526	0.522	0.995	0.0176041339483571	0.0086	0.04148	53386	77258	58749.13
1066638	chr8	rs2585140	143806896	A	G	0.526	0.522	0.994	0.0177023841130051	0.0086	0.03973	53386	77258	58749.13
1063468	chr8	rs3758079	143807651	G	A	0.731	0.732	0.96	-0.0160988945897493	0.0099	0.1033	53386	77258	58749.13
1074004	chr8	rs2717601	143807924	T	C	0.525	0.521	0.994	0.0178006246255066	0.0086	0.03939	53386	77258	58749.13
1063574	chr8	rs2585139	143808175	C	G	0.542	0.538	0.992	0.013202462677756	0.0087	0.126	53386	77258	58749.13
1072335	chr8	rs138227826	143808424	G	A	0.952	0.954	0.884	-0.0490011864330638	0.0217	0.02395	53386	77258	58749.13
1058804	chr8	rs2280877	143808628	G	T	0.947	0.949	0.852	-0.0198966317144566	0.0212	0.3478	53386	77258	58749.13
1070510	chr8	rs2257796	143808667	T	C	0.526	0.522	0.994	0.0187039847937718	0.0086	0.03049	53386	77258	58749.13
1070225	chr8	rs2585138	143808951	C	T	0.526	0.522	0.994	0.0184978548821194	0.0086	0.03179	53386	77258	58749.13
1069159	chr8	rs2257840	143809193	C	T	0.529	0.524	0.992	0.0193025022544974	0.0086	0.02551	53386	77258	58749.13
1062248	chr8	rs7000507	143810721	A	C	0.984	0.983	0.976	0.103999590018485	0.0363	0.004192	47691	67548	52214.0
1061522	chr8	rs6991446	143810819	T	C	0.182	0.179	0.996	0.0148984646619666	0.0112	0.184	53386	77258	58749.13
1062563	chr8	rs116878681	143811146	G	A	0.984	0.985	0.734	-0.13070111592465	0.043	0.002387	48433	69454	53257.55
1070443	chr8	rs144818065	143811924	C	T	0.968	0.97	0.95	-0.0403950023610502	0.0254	0.1114	53386	77258	58749.13
1063599	chr8	rs2585136	143812141	A	G	0.541	0.537	0.989	0.0135971385060249	0.0087	0.1156	53386	77258	58749.13
