## Supplementary material for "Characterization of shared and ancestry-specific signals driving complex traits using multi-ancestry fine-mapping": s2_gwas_temp.txt

Unnamed: 0	chrom	ID	pos	A1	A2	FCAS	FCON	IMPINFO	BETA	SE	P	NCAS	NCON	NEFF
946718	chr8	rs9324554	142825926	T	C	0.27	0.268	0.917	0.0099998345783334	0.02	0.6164	14004	16757	14424.77
954181	chr8	rs62512982	142827360	A	G	0.928	0.928	0.791	0.0448012667045393	0.0368	0.2233	14004	16757	14424.77
952008	chr8	rs12679521	142827950	A	T	0.343	0.342	0.896	-0.0042992284528324	0.0189	0.8196	14004	16757	14424.77
950855	chr8	rs11167091	142827997	A	C	0.27	0.268	0.929	0.0090984829852593	0.0199	0.6488	14004	16757	14424.77
952179	chr8	rs12549657	142830692	T	C	0.27	0.269	0.925	0.0097027754613851	0.0199	0.6253	14004	16757	14424.77
950038	chr8	rs13275144	142831328	T	C	0.27	0.268	0.924	0.0096037361426946	0.0199	0.6282	14004	16757	14424.77
951287	chr8	rs12155631	142831534	G	T	0.929	0.929	0.829	0.0435000054458512	0.0361	0.2286	14004	16757	14424.77
949616	chr8	rs12156174	142832285	C	A	0.929	0.929	0.836	0.0428008353226943	0.036	0.2349	14004	16757	14424.77
951741	chr8	rs9721305	142832467	A	T	0.269	0.268	0.924	0.0096037361426946	0.0199	0.6306	14004	16757	14424.77
948698	chr8	rs9720181	142832695	T	C	0.267	0.266	0.925	0.0089002747867194	0.0199	0.6548	14004	16757	14424.77
944376	chr8	rs9720679	142832751	C	A	0.929	0.929	0.838	0.0414010268486756	0.0359	0.2498	14004	16757	14424.77
958083	chr8	rs11784579	142833568	C	T	0.264	0.265	0.931	0.0061013488579762	0.0199	0.7575	14004	16757	14424.77
954417	chr8	rs11775168	142833750	T	C	0.263	0.262	0.932	0.0052959516591825	0.0199	0.7906	14004	16757	14424.77
954833	chr8	rs62512983	142834409	C	T	0.929	0.929	0.841	0.0407963941925694	0.0359	0.2548	14004	16757	14424.77
954972	chr8	rs9772153	142834570	A	G	0.248	0.248	0.95	0.0051964749068174	0.0201	0.7969	14004	16757	14424.77
956794	chr8	rs13263520	142834797	A	C	0.335	0.335	0.911	-0.006199175242821	0.0188	0.7397	14004	16757	14424.77
948208	chr8	rs11785612	142834855	C	T	0.264	0.264	0.936	0.0060019521956343	0.0199	0.7644	14004	16757	14424.77
944281	chr8	rs11778614	142835153	G	C	0.249	0.248	0.946	0.0046989426564652	0.0201	0.8154	14004	16757	14424.77
945305	chr8	rs11167092	142835918	A	C	0.249	0.249	0.941	0.0035038543266769	0.0202	0.8619	14004	16757	14424.77
952737	chr8	rs13274472	142837649	C	T	0.25	0.25	0.938	0.0009995003330834	0.0202	0.9613	14004	16757	14424.77
949459	chr8	rs62512986	142838392	G	T	0.93	0.931	0.85	0.0317021347305135	0.036	0.3777	14004	16757	14424.77
949396	chr8	rs62512987	142838952	T	C	0.895	0.897	0.798	-0.0040983869261633	0.0313	0.8945	14004	16757	14424.77
946848	chr8	rs58058193	142839029	A	G	0.871	0.874	0.799	-0.0028039273327342	0.0285	0.9208	14004	16757	14424.77
952847	chr8	rs9694154	142839317	C	T	0.902	0.904	0.9	0.0111970780932162	0.0306	0.7135	14004	16757	14424.77
946488	chr8	rs9694100	142839492	G	A	0.902	0.904	0.911	0.0099998345783334	0.0304	0.7426	14004	16757	14424.77
943351	chr8	rs9694190	142839617	C	T	0.256	0.258	0.951	0.0107025231331357	0.0199	0.591	14004	16757	14424.77
945627	chr8	rs9693309	142839772	T	C	0.979	0.979	0.566	-0.113504700796821	0.1024	0.2675	9099	9562	8924.0
945809	chr8	rs9693323	142839856	T	C	0.901	0.904	0.911	0.0082954970241069	0.0304	0.7851	14004	16757	14424.77
954910	chr8	rs11776017	142840582	A	G	0.257	0.259	0.959	0.0090984829852593	0.0198	0.647	14004	16757	14424.77
944541	chr8	rs62512989	142841000	G	T	0.918	0.921	0.891	0.0126990249774084	0.0334	0.7046	14004	16757	14424.77
956306	chr8	rs12682375	142841497	C	T	0.361	0.359	0.991	0.0045994064948955	0.0177	0.7966	14004	16757	14424.77
942673	chr8	rs9693774	142841945	A	G	0.259	0.261	0.976	0.0087020272939009	0.0196	0.6552	14004	16757	14424.77
957925	chr8	rs9720892	142842650	A	G	0.259	0.261	0.975	0.0089993837968006	0.0196	0.6447	14004	16757	14424.77
948754	chr8	rs28639741	142842874	T	C	0.984	0.984	0.557	-0.184704393495749	0.117	0.1145	9099	9562	8924.0
949777	chr8	rs11775314	142843262	C	T	0.493	0.491	0.927	-0.003596459514405	0.0176	0.8357	14004	16757	14424.77
945481	chr8	rs9774290	142843827	T	G	0.361	0.358	0.991	0.0063001125484799	0.0177	0.7225	14004	16757	14424.77
943641	chr8	rs10107266	142844090	A	T	0.36	0.358	0.99	0.0060019521956343	0.0178	0.7352	14004	16757	14424.77
945170	chr8	rs12547520	142844299	G	T	0.903	0.907	0.915	0.00730326611012	0.0307	0.8116	14004	16757	14424.77
953238	chr8	rs12547535	142844373	G	A	0.918	0.92	0.876	0.012096540947233	0.0336	0.7182	14004	16757	14424.77
957447	chr8	rs9693553	142845200	C	T	0.986	0.988	0.499	-0.222706146989431	0.1451	0.1249	7247	8602	7659.47
958476	chr8	rs10875474	142845547	A	G	0.362	0.359	0.986	0.0067968490002727	0.0178	0.7036	14004	16757	14424.77
956004	chr8	rs12543543	142845607	C	T	0.896	0.9	0.879	0.0068961666878413	0.0304	0.8211	14004	16757	14424.77
952799	chr8	rs9324555	142846782	A	G	0.263	0.264	0.974	0.0117012723076411	0.0195	0.5495	14004	16757	14424.77
953726	chr8	rs9774266	142847158	T	C	0.262	0.263	0.976	0.0111970780932162	0.0195	0.5656	14004	16757	14424.77
944571	chr8	rs73369681	142847393	C	A	0.902	0.906	0.892	0.0077995046323818	0.031	0.8024	14004	16757	14424.77
953691	chr8	rs10095793	142847746	C	T	0.363	0.36	0.981	0.0066975214477213	0.0178	0.7079	14004	16757	14424.77
952075	chr8	rs9693810	142848796	C	T	0.9	0.904	0.884	0.0086028888072678	0.0309	0.7804	14004	16757	14424.77
953396	chr8	rs9324556	142849119	C	T	0.262	0.264	0.962	0.0099998345783334	0.0196	0.6106	14004	16757	14424.77
957037	chr8	rs9324557	142849363	T	C	0.263	0.264	0.961	0.0100988346774146	0.0197	0.6082	14004	16757	14424.77
951383	chr8	rs9324558	142850077	A	G	0.363	0.36	0.969	0.0033045340083004	0.018	0.8522	14004	16757	14424.77
948924	chr8	rs9324559	142850512	G	A	0.264	0.266	0.949	0.0088011559530687	0.0197	0.6564	14004	16757	14424.77
953870	chr8	rs9772779	142851003	T	G	0.263	0.265	0.947	0.0093957216403621	0.0198	0.633	14004	16757	14424.77
947969	chr8	rs11167095	142851816	T	A	0.897	0.903	0.843	0.0044003044444822	0.0313	0.8872	14004	16757	14424.77
954076	chr8	rs9324560	142852219	C	T	0.369	0.365	0.939	0.0049974917102918	0.0182	0.7841	14004	16757	14424.77
950060	chr8	rs9324561	142853432	A	G	0.26	0.26	0.898	0.0124027667170427	0.0204	0.542	14004	16757	14424.77
955384	chr8	rs12546857	142854128	G	T	0.908	0.913	0.766	0.005703702916678	0.0345	0.8689	14004	16757	14424.77
956001	chr8	rs12545168	142854164	T	G	0.908	0.913	0.765	0.005703702916678	0.0345	0.8699	14004	16757	14424.77
950302	chr8	rs9721191	142854328	A	G	0.359	0.355	0.902	0.0074025335167413	0.0186	0.6923	14004	16757	14424.77
944446	chr8	rs12547368	142854383	G	A	0.908	0.912	0.76	0.0062007356416035	0.0346	0.8585	14004	16757	14424.77
942758	chr8	rs62512991	142855032	G	C	0.908	0.912	0.749	0.0077002766261879	0.0347	0.8255	14004	16757	14424.77
947825	chr8	rs9802100	142856303	G	A	0.376	0.372	0.879	0.0103957761821204	0.0187	0.5773	14004	16757	14424.77
944750	chr8	rs9324562	142857551	A	G	0.823	0.828	0.578	-0.0136020904182857	0.0294	0.6424	14004	16757	14424.77
949860	chr8	rs9324563	142857556	C	T	0.833	0.84	0.601	-0.0246001168682327	0.0296	0.4053	14004	16757	14424.77
957311	chr8	rs9720958	142858149	T	C	0.414	0.412	0.716	0.0077995046323818	0.0202	0.6989	14004	16757	14424.77
953423	chr8	rs55870511	142858657	C	T	0.983	0.984	0.387	-0.066599309771242	0.1091	0.5413	14004	16757	14424.77
943536	chr8	rs9324564	142858710	T	C	0.337	0.337	0.731	0.0152038337422728	0.0208	0.4649	14004	16757	14424.77
945437	chr8	rs11781672	142859047	G	A	0.348	0.348	0.725	0.0124027667170427	0.0207	0.5488	14004	16757	14424.77
942946	chr8	rs9773681	142859089	A	G	0.337	0.337	0.733	0.0154007965760229	0.0208	0.4579	14004	16757	14424.77
957492	chr8	rs13268765	142859722	C	T	0.454	0.451	0.742	0.0147999386115992	0.0196	0.4502	14004	16757	14424.77
952428	chr8	rs78729988	142861351	T	A	0.544	0.541	0.594	0.0022973590486834	0.0221	0.9174	14004	16757	14424.77
946081	chr8	rs72690723	142861708	G	A	0.546	0.543	0.604	0.0033045340083004	0.022	0.8818	14004	16757	14424.77
958536	chr8	rs68094446	142861781	G	A	0.57	0.567	0.609	-0.0023026490626755	0.022	0.9172	14004	16757	14424.77
945678	chr8	rs67659622	142862278	G	A	0.581	0.577	0.616	0.0004998750416509	0.0219	0.9811	14004	16757	14424.77
946523	chr8	rs13261351	142862711	G	C	0.687	0.69	0.602	0.0177023841130051	0.0241	0.4631	14004	16757	14424.77
951097	chr8	rs9720781	142864061	T	C	0.658	0.661	0.639	0.0149969810059077	0.023	0.5128	14004	16757	14424.77
952522	chr8	rs9285637	142864254	G	A	0.228	0.227	0.669	0.025696986087186	0.0245	0.2937	14004	16757	14424.77
947762	chr8	rs9324566	142866345	C	T	0.566	0.565	0.635	0.0141001243787816	0.0217	0.5175	14004	16757	14424.77
957130	chr8	rs55687951	142866377	A	C	0.7	0.7	0.532	0.0160997014894237	0.0255	0.5287	14004	16757	14424.77
953355	chr8	rs73713482	142868648	C	T	0.973	0.974	0.259	-0.029202265808213	0.1251	0.8158	9220	11948	9848.53
944253	chr8	rs3934993	142869239	C	T	0.969	0.97	0.263	0.0165030720990143	0.1153	0.8861	9220	11948	9848.53
951963	chr8	rs9324567	142869463	A	C	0.959	0.958	0.316	0.0379025370484673	0.0856	0.6578	11072	12908	11113.05
946252	chr8	rs11995875	142870188	T	C	0.958	0.956	0.327	0.0791992751612369	0.0835	0.3426	11072	12908	11113.05
946027	chr8	rs76810788	142870365	C	T	0.841	0.84	0.681	-0.004701032558649	0.0277	0.8652	14004	16757	14424.77
944820	chr8	rs9324568	142870593	C	T	0.353	0.354	0.861	-0.008395140788382	0.0194	0.6647	14004	16757	14424.77
944261	chr8	rs10109869	142871484	T	C	0.957	0.956	0.33	0.0661996407142037	0.0827	0.4231	11072	12908	11113.05
957078	chr8	rs12056948	142872452	T	A	0.352	0.353	0.851	-0.0058973552660839	0.0195	0.7622	14004	16757	14424.77
948811	chr8	rs28599470	142872455	C	G	0.958	0.956	0.33	0.0651039862320457	0.0832	0.4342	11072	12908	11113.05
943601	chr8	rs28617681	142872682	T	C	0.958	0.956	0.332	0.063997749947184	0.0829	0.4397	11072	12908	11113.05
950179	chr8	rs13275139	142872761	C	T	0.352	0.353	0.85	-0.0060985584618694	0.0195	0.7553	14004	16757	14424.77
953233	chr8	rs9692925	142873298	T	C	0.301	0.302	0.775	-0.007095110875924	0.021	0.7333	14004	16757	14424.77
951343	chr8	rs9693871	142873321	C	T	0.311	0.311	0.778	-0.005696192544881	0.0208	0.7848	14004	16757	14424.77
944513	chr8	rs9771932	142873515	T	C	0.955	0.958	0.3	0.0047984689115734	0.0903	0.9573	9220	11948	9848.53
956952	chr8	rs9773076	142873720	G	A	0.957	0.956	0.338	-0.0101008421794295	0.0777	0.8966	11929	13857	12013.71
951800	chr8	rs74478821	142873818	C	T	0.834	0.832	0.693	-0.0069037763167944	0.027	0.7992	14004	16757	14424.77
951178	chr8	rs13248064	142873826	G	T	0.358	0.359	0.839	-0.0067024110596754	0.0195	0.7332	14004	16757	14424.77
957895	chr8	rs12543585	142874106	G	T	0.354	0.354	0.849	-0.0042992284528324	0.0195	0.8263	14004	16757	14424.77
951324	chr8	rs73713485	142874570	A	G	0.959	0.958	0.335	0.0399031725325864	0.0841	0.6353	11072	12908	11113.05
946960	chr8	rs3936067	142874833	A	T	0.956	0.959	0.301	-0.0012007205765188	0.0905	0.9895	9220	11948	9848.53
953616	chr8	rs9324569	142874933	C	T	0.323	0.324	0.846	-0.0024028846163103	0.0198	0.9056	14004	16757	14424.77
958314	chr8	rs12541756	142876649	G	A	0.357	0.357	0.813	-0.005696192544881	0.0198	0.7725	14004	16757	14424.77
954694	chr8	rs77094987	142876719	G	T	0.875	0.872	0.67	-0.0036968248442897	0.0308	0.9048	14004	16757	14424.77
947211	chr8	rs9324570	142877020	A	G	0.266	0.267	0.759	-0.0121029460677457	0.0218	0.5772	14004	16757	14424.77
952842	chr8	rs58874513	142878114	T	C	0.443	0.441	0.678	-0.0102018624845967	0.0207	0.6205	14004	16757	14424.77
958246	chr8	rs9772881	142878259	G	A	0.0964	0.0969	0.582	-0.0198966317144566	0.0371	0.5919	14004	16757	14424.77
951511	chr8	rs6996982	142878444	A	G	0.942	0.942	0.306	-0.0138048499765589	0.0642	0.8299	14004	16757	14424.77
958545	chr8	rs4073246	142879970	G	A	0.102	0.102	0.638	-0.0475948788076838	0.0375	0.2042	14004	16757	14424.77
946984	chr8	rs9720495	142880581	A	G	0.0765	0.0758	0.676	-0.0458031298018141	0.0433	0.2893	14004	16757	14424.77
958033	chr8	rs4073248	142880740	T	C	0.0899	0.0898	0.738	-0.0411032840784537	0.0378	0.2771	14004	16757	14424.77
953601	chr8	rs4073247	142880808	A	G	0.0912	0.0913	0.731	-0.0433042394092723	0.0377	0.251	14004	16757	14424.77
943490	chr8	rs7387227	142881468	A	G	0.0919	0.0914	0.729	-0.0293979151845611	0.0375	0.4331	14004	16757	14424.77
955009	chr8	rs7388571	142881560	G	A	0.0928	0.0924	0.721	-0.032502530761974	0.0375	0.386	14004	16757	14424.77
945238	chr8	rs10101158	142881966	T	A	0.916	0.916	0.776	0.0456041418050158	0.0381	0.2316	14004	16757	14424.77
949826	chr8	rs10110903	142882029	G	A	0.949	0.949	0.736	0.047598978799279	0.0537	0.376	14004	16757	14424.77
944702	chr8	rs7836736	142883316	T	C	0.92	0.92	0.84	0.0335991726304121	0.0385	0.3829	14004	16757	14424.77
946270	chr8	rs6583654	142884265	T	C	0.924	0.924	0.863	0.0501986955327459	0.0389	0.1971	14004	16757	14424.77
950432	chr8	rs10110226	142885204	A	G	0.942	0.941	0.775	0.0274011363479391	0.0506	0.5888	12189	13568	12156.46
944429	chr8	rs10097855	142885216	G	A	0.937	0.936	0.787	0.0355022698424966	0.0487	0.4656	12960	14485	12994.15
952713	chr8	rs66647381	142885274	T	C	0.484	0.493	0.756	-0.0243029385231735	0.0193	0.2086	14004	16757	14424.77
955078	chr8	rs35377219	142886136	T	C	0.923	0.925	0.84	0.0426954385276174	0.0396	0.2809	14004	16757	14424.77
951766	chr8	rs34221852	142886308	G	A	0.931	0.93	0.759	0.0381047060335456	0.0482	0.4295	12189	13568	12156.46
951176	chr8	rs55922321	142887191	A	C	0.923	0.924	0.836	0.0450976409030327	0.0396	0.2538	14004	16757	14424.77
953771	chr8	rs9644544	142889549	C	T	0.384	0.396	0.829	-0.0183982139464423	0.0192	0.3376	14004	16757	14424.77
958027	chr8	rs12546304	142891038	T	G	0.387	0.398	0.846	-0.0170952954286372	0.019	0.3692	14004	16757	14424.77
956992	chr8	rs1823148	142891956	C	T	0.937	0.939	0.729	0.0188021269625962	0.0483	0.6965	12960	14485	12994.15
942740	chr8	rs11778716	142892537	C	G	0.926	0.93	0.821	0.0287040681283552	0.0399	0.4727	14004	16757	14424.77
952888	chr8	rs11786376	142893675	G	A	0.934	0.938	0.829	0.0243022925229648	0.0406	0.5495	14004	16757	14424.77
950823	chr8	rs1345144	142893984	A	G	0.453	0.462	0.927	-0.021101069908054	0.0176	0.2302	14004	16757	14424.77
954639	chr8	rs13256308	142895919	G	A	0.384	0.398	0.915	-0.0193969096107316	0.0183	0.2892	14004	16757	14424.77
952151	chr8	rs6583557	142896378	C	T	0.384	0.398	0.918	-0.0188974371044634	0.0183	0.3015	14004	16757	14424.77
949114	chr8	rs6583558	142896493	T	C	0.384	0.398	0.918	-0.0188974371044634	0.0183	0.3007	14004	16757	14424.77
945883	chr8	rs7387130	142896928	T	C	0.384	0.398	0.919	-0.0193969096107316	0.0183	0.2884	14004	16757	14424.77
957896	chr8	rs4917230	142897314	T	C	0.943	0.948	0.715	0.0100988346774146	0.0456	0.8255	14004	16757	14424.77
948733	chr8	rs6583559	142897421	C	T	0.385	0.399	0.92	-0.0178992398878318	0.0183	0.3282	14004	16757	14424.77
944509	chr8	rs7001012	142897536	T	G	0.384	0.398	0.922	-0.0194988734340555	0.0183	0.2861	14004	16757	14424.77
947788	chr8	rs117892032	142897670	T	A	0.967	0.967	0.25	0.0075017910703226	0.0944	0.9369	14004	16757	14424.77
954079	chr8	rs6985874	142897992	G	A	0.401	0.416	0.927	-0.021101069908054	0.0181	0.2431	14004	16757	14424.77
943192	chr8	rs7840260	142898341	A	T	0.385	0.399	0.924	-0.0185000759845861	0.0182	0.3108	14004	16757	14424.77
958175	chr8	rs7386266	142901450	T	G	0.385	0.399	0.936	-0.0206007457079636	0.0181	0.2568	14004	16757	14424.77
954790	chr8	rs7386267	142901451	T	C	0.385	0.399	0.936	-0.0203966036652218	0.0181	0.2609	14004	16757	14424.77
945118	chr8	rs6421317	142901745	C	G	0.385	0.4	0.936	-0.0206007457079636	0.0181	0.257	14004	16757	14424.77
951459	chr8	rs754283	142901785	G	A	0.944	0.948	0.749	-0.0022024235552	0.0498	0.9648	12103	13536	12093.49
956050	chr8	rs6421318	142902263	A	C	0.401	0.416	0.944	-0.0236986067778773	0.018	0.1874	14004	16757	14424.77
948524	chr8	rs6991120	142903352	T	C	0.401	0.417	0.948	-0.0236986067778773	0.0179	0.1861	14004	16757	14424.77
950591	chr8	rs6421319	142903826	T	G	0.385	0.399	0.945	-0.020498669477346	0.0181	0.2573	14004	16757	14424.77
954117	chr8	rs7813185	142904692	A	G	0.385	0.4	0.947	-0.020498669477346	0.018	0.2566	14004	16757	14424.77
953042	chr8	rs10103803	142904797	G	T	0.4	0.416	0.95	-0.0238010101859522	0.0179	0.1847	14004	16757	14424.77
955996	chr8	rs6421320	142906933	C	T	0.615	0.601	0.95	0.0207041815582916	0.018	0.2502	14004	16757	14424.77
949181	chr8	rs6583586	142907447	T	A	0.548	0.539	0.978	0.023003381764963	0.0172	0.1799	14004	16757	14424.77
954015	chr8	rs10282980	142907913	C	T	0.944	0.949	0.783	-0.0001000050003333	0.0496	0.9981	12103	13536	12093.49
944523	chr8	rs7844263	142908377	C	T	0.944	0.949	0.787	-0.000200020002667	0.0496	0.9961	12103	13536	12093.49
947591	chr8	rs6583587	142908391	C	G	0.598	0.582	0.956	0.0226026252094292	0.0178	0.2055	14004	16757	14424.77
953251	chr8	rs7825079	142909060	C	T	0.598	0.583	0.958	0.023003381764963	0.0178	0.1975	14004	16757	14424.77
955093	chr8	rs28453040	142909452	C	T	0.945	0.949	0.792	-0.0003000450090019	0.0496	0.9947	12103	13536	12093.49
948892	chr8	rs78754027	142909613	T	C	0.614	0.6	0.955	0.0199986865066891	0.018	0.2646	14004	16757	14424.77
952201	chr8	rs13262901	142910209	G	A	0.945	0.949	0.799	-0.0006001800720324	0.0496	0.9905	12103	13536	12093.49
944884	chr8	rs7013384	142910492	G	A	0.598	0.582	0.961	0.023198814502523	0.0178	0.1926	14004	16757	14424.77
944001	chr8	rs2316461	142910840	A	G	0.549	0.54	0.986	0.0232965165504356	0.0171	0.1725	14004	16757	14424.77
954157	chr8	rs6583592	142911018	T	C	0.598	0.583	0.961	0.0227981362759783	0.0178	0.1993	14004	16757	14424.77
950608	chr8	rs2316460	142911029	T	G	0.549	0.54	0.986	0.0232965165504356	0.0171	0.1731	14004	16757	14424.77
952740	chr8	rs6583593	142911114	C	T	0.614	0.6	0.957	0.0199006617063362	0.0179	0.267	14004	16757	14424.77
952531	chr8	rs2121474	142911466	G	A	0.945	0.949	0.809	-0.001300845733048	0.0496	0.9788	12103	13536	12093.49
958448	chr8	rs6995285	142912389	G	A	0.945	0.95	0.819	-0.002002002670673	0.0496	0.9686	12103	13536	12093.49
946129	chr8	rs7813910	142912425	T	A	0.548	0.539	0.985	0.0226026252094292	0.0171	0.1873	14004	16757	14424.77
957170	chr8	rs12676766	142912744	A	G	0.597	0.582	0.959	0.0227981362759783	0.0178	0.1999	14004	16757	14424.77
951611	chr8	rs12676767	142912749	A	C	0.597	0.582	0.959	0.0227981362759783	0.0178	0.2003	14004	16757	14424.77
946320	chr8	rs11774264	142912905	C	T	0.945	0.95	0.823	-0.002002002670673	0.0496	0.9685	12103	13536	12093.49
957923	chr8	rs7387757	142914188	A	G	0.615	0.6	0.957	0.0209979909956055	0.0179	0.2425	14004	16757	14424.77
944736	chr8	rs60120846	142914876	G	T	0.615	0.601	0.956	0.0209979909956055	0.0179	0.2428	14004	16757	14424.77
948153	chr8	rs12678389	142915360	A	T	0.541	0.533	0.976	0.0246048038572487	0.0172	0.1529	14004	16757	14424.77
948162	chr8	rs6583601	142915906	T	G	0.598	0.583	0.957	0.023198814502523	0.0178	0.1924	14004	16757	14424.77
951836	chr8	rs6583603	142916921	G	A	0.615	0.601	0.957	0.0207041815582916	0.0179	0.2478	14004	16757	14424.77
951774	chr8	rs7838292	142917094	T	C	0.936	0.94	0.843	-0.0021022080918702	0.0509	0.9674	10028	10636	9682.43
951190	chr8	rs7824056	142917171	G	T	0.936	0.94	0.843	-0.0029042131473898	0.0509	0.954	10028	10636	9682.43
946559	chr8	rs10113291	142917823	G	T	0.936	0.94	0.848	-0.0036968248442897	0.0509	0.9421	10028	10636	9682.43
943753	chr8	rs6583614	142921869	A	G	0.615	0.601	0.96	0.0199006617063362	0.0179	0.2662	14004	16757	14424.77
951733	chr8	rs6998435	142922418	C	T	0.599	0.584	0.961	0.022299507494767	0.0178	0.2106	14004	16757	14424.77
956733	chr8	rs9773641	142922512	G	T	0.596	0.581	0.956	0.0222017079836866	0.0178	0.2118	14004	16757	14424.77
950258	chr8	rs7012868	142923376	T	A	0.616	0.602	0.96	0.0183996828453635	0.0179	0.3039	14004	16757	14424.77
945195	chr8	rs7012875	142923384	G	A	0.568	0.561	0.994	0.0173977771764203	0.0171	0.3094	14004	16757	14424.77
946892	chr8	rs1446940	142924017	A	G	0.55	0.542	0.995	0.0190964956909883	0.017	0.2632	14004	16757	14424.77
957324	chr8	rs6997250	142924383	C	T	0.934	0.929	0.918	-0.0153979421800967	0.051	0.7624	9552	8618	8912.13
948062	chr8	rs6583615	142924996	T	C	0.615	0.601	0.958	0.0176041339483571	0.0179	0.3255	14004	16757	14424.77
948284	chr8	rs1446938	142925810	T	C	0.55	0.542	0.993	0.0194986595340326	0.0171	0.2528	14004	16757	14424.77
949820	chr8	rs13281454	142926264	G	A	0.936	0.932	0.93	-0.0058973552660839	0.051	0.9071	9862	9027	9269.31
942627	chr8	rs13281464	142926271	G	A	0.937	0.933	0.891	-0.0022024235552	0.0506	0.9647	10409	9567	9812.79
947385	chr8	rs11777394	142926318	C	T	0.936	0.932	0.927	-0.0059979518036359	0.051	0.9063	9862	9027	9269.31
956601	chr8	rs7388323	142926447	A	G	0.55	0.542	0.993	0.0202045073158995	0.0171	0.2363	14004	16757	14424.77
945013	chr8	rs9785077	142926691	T	C	0.935	0.942	0.95	0.0147014028528927	0.0399	0.7133	14004	16757	14424.77
953828	chr8	rs9785126	142926892	C	T	0.935	0.942	0.95	0.0147014028528927	0.04	0.712	14004	16757	14424.77
946463	chr8	rs9785081	142926997	T	C	0.55	0.543	0.993	0.0193025022544974	0.017	0.2578	14004	16757	14424.77
943082	chr8	rs1966800	142927796	T	C	0.935	0.942	0.949	0.0141987193998129	0.0398	0.7212	14004	16757	14424.77
943922	chr8	rs3926193	142928211	A	G	0.927	0.934	0.952	0.0193025022544974	0.0389	0.62	14004	16757	14424.77
948255	chr8	rs11990132	142928397	C	T	0.936	0.931	0.921	-0.0052035148315978	0.051	0.9192	9862	9027	9269.31
952873	chr8	rs11786180	142929070	G	A	0.935	0.931	0.916	-0.0033957590691798	0.0509	0.947	9862	9027	9269.31
955081	chr8	rs55982805	142929107	A	G	0.61	0.596	0.975	0.0183015011699126	0.0177	0.3006	14004	16757	14424.77
949315	chr8	rs11780416	142929736	C	T	0.935	0.931	0.914	-0.0019018072895963	0.0509	0.9707	9862	9027	9269.31
943110	chr8	rs6583617	142930092	T	A	0.61	0.596	0.976	0.0190964956909883	0.0177	0.2812	14004	16757	14424.77
954585	chr8	rs7388266	142930404	C	T	0.612	0.598	0.977	0.0195967237465575	0.0177	0.2683	14004	16757	14424.77
951672	chr8	rs1446939	142930514	C	T	0.539	0.531	1.01	0.0235993322503244	0.0169	0.1614	14004	16757	14424.77
947379	chr8	rs6985157	142932072	C	T	0.611	0.597	0.967	0.0184978548821194	0.0178	0.2994	14004	16757	14424.77
952139	chr8	rs6985498	142932284	T	C	0.928	0.935	0.97	0.01600129372694	0.0388	0.6796	14004	16757	14424.77
954084	chr8	rs11777156	142933453	G	C	0.93	0.937	0.912	0.0164047040252769	0.0401	0.6827	14004	16757	14424.77
951439	chr8	rs935452	142933726	C	T	0.931	0.926	0.898	-0.0207028323592018	0.052	0.69	9005	8078	8368.65
951079	chr8	rs11988083	142934184	G	T	0.931	0.926	0.897	-0.0203047533403643	0.052	0.6962	9005	8078	8368.65
946146	chr8	rs13267482	142934642	T	C	0.934	0.939	0.857	-0.0203966036652218	0.0517	0.6924	9481	10096	9138.96
943067	chr8	rs68094551	142935325	G	A	0.945	0.949	0.808	0.0126002819757385	0.0499	0.8	12189	13568	12156.46
951649	chr8	rs1542194	142935678	A	G	0.977	0.977	0.736	-0.0139975096438537	0.069	0.8397	14004	16757	14424.77
946033	chr8	rs7388547	142939269	G	A	0.926	0.929	0.8	0.001099395443301	0.0474	0.9821	12960	14485	12994.15
957932	chr8	rs4917320	142940178	A	G	0.921	0.925	0.77	-0.0045001103249234	0.0494	0.9272	11332	12619	11255.8
943472	chr8	rs9792336	142940649	G	A	0.598	0.581	0.93	0.0285971749776749	0.0181	0.1138	14004	16757	14424.77
947373	chr8	rs35460878	142942099	C	T	0.503	0.513	0.865	-0.0249999098013234	0.0182	0.1711	14004	16757	14424.77
954211	chr8	rs75199149	142942580	G	A	0.598	0.581	0.929	0.0288012338056278	0.018	0.1102	14004	16757	14424.77
945358	chr8	rs11167096	142944576	G	A	0.92	0.923	0.782	-0.0160988945897493	0.0488	0.7409	11332	12619	11255.8
947586	chr8	rs9792219	142945108	C	T	0.597	0.581	0.935	0.0295005481176215	0.018	0.1004	14004	16757	14424.77
943972	chr8	rs58746247	142945374	G	A	0.597	0.581	0.935	0.0295976364389436	0.018	0.09996	14004	16757	14424.77
943106	chr8	rs4917318	142945670	G	A	0.957	0.956	0.647	0.0872963363848446	0.0695	0.2091	8463	9093	8128.51
942720	chr8	rs935454	142945841	A	G	0.924	0.927	0.829	-0.0191012733024012	0.0465	0.6818	12960	14485	12994.15
949775	chr8	rs935455	142945885	G	A	0.956	0.956	0.649	0.0801965419942766	0.0694	0.2473	8463	9093	8128.51
951958	chr8	rs4917238	142946225	T	C	0.526	0.517	0.946	0.0263010744193707	0.0175	0.1333	14004	16757	14424.77
953466	chr8	rs66873603	142946760	A	G	0.948	0.949	0.516	0.0312951579807101	0.0582	0.5908	12960	14485	12994.15
955415	chr8	rs72690779	142946780	A	G	0.952	0.953	0.688	0.0680978043671968	0.0606	0.2607	11395	12942	11440.22
955803	chr8	rs7008707	142946967	T	C	0.921	0.925	0.763	-0.0274020297483382	0.0457	0.5486	12960	14485	12994.15
943476	chr8	rs11785510	142947130	A	G	0.925	0.928	0.734	-0.0232993336544035	0.0465	0.6157	12960	14485	12994.15
944915	chr8	rs11774910	142947136	G	T	0.925	0.928	0.732	-0.0217958123704574	0.0464	0.6383	12960	14485	12994.15
947007	chr8	rs11775637	142947393	G	A	0.964	0.965	0.656	0.073101751798059	0.0631	0.2468	11942	13482	11983.7
951630	chr8	rs11782791	142947606	C	T	0.964	0.965	0.653	0.0711013138260554	0.0631	0.26	11942	13482	11983.7
946569	chr8	rs11167097	142947809	A	G	0.522	0.513	0.932	0.024702368640342	0.0176	0.1617	14004	16757	14424.77
952881	chr8	rs11167098	142947841	G	C	0.928	0.935	0.716	-0.0182047046548463	0.0455	0.6899	14004	16757	14424.77
951521	chr8	rs7843278	142948309	T	C	0.924	0.931	0.757	-0.0319964709431669	0.0438	0.4647	14004	16757	14424.77
945835	chr8	rs6989799	142948626	A	G	0.923	0.931	0.76	-0.0316970867432546	0.0435	0.4664	14004	16757	14424.77
946489	chr8	rs4917237	142949276	A	G	0.907	0.915	0.873	-0.028399474521698	0.0364	0.4347	14004	16757	14424.77
944732	chr8	rs77093438	142949328	G	A	0.598	0.581	0.926	0.0315955615897506	0.0181	0.07961	14004	16757	14424.77
958156	chr8	rs4917236	142949616	A	G	0.905	0.913	0.909	-0.0281011651109099	0.0353	0.4266	14004	16757	14424.77
945443	chr8	rs77628520	142950051	A	G	0.597	0.581	0.923	0.031498667059371	0.0181	0.08121	14004	16757	14424.77
954063	chr8	rs1992805	142950775	C	T	0.565	0.557	0.99	0.0227981362759783	0.0171	0.1825	14004	16757	14424.77
953234	chr8	rs1446935	142970833	G	A	0.498	0.493	0.936	0.0089993837968006	0.0176	0.6088	14004	16757	14424.77
952438	chr8	rs11167102	142971870	G	A	0.482	0.477	0.93	0.0076010387728197	0.0177	0.6682	14004	16757	14424.77
955182	chr8	rs11167103	142972130	A	G	0.482	0.477	0.93	0.0074025335167413	0.0177	0.6738	14004	16757	14424.77
955422	chr8	rs10875475	142972220	A	G	0.482	0.477	0.93	0.0072039888485025	0.0177	0.6826	14004	16757	14424.77
952718	chr8	rs28549192	142973859	T	G	0.481	0.476	0.928	0.0077002766261879	0.0177	0.6657	14004	16757	14424.77
942818	chr8	rs4917322	142973908	C	A	0.499	0.493	0.936	0.0078987227933553	0.0176	0.6521	14004	16757	14424.77
948045	chr8	rs116927692	142974018	T	C	0.954	0.959	0.719	-0.090296767981159	0.0473	0.05624	14004	16757	14424.77
952996	chr8	rs6987594	142975679	G	A	0.499	0.493	0.933	0.0092966519050945	0.0176	0.5974	14004	16757	14424.77
945602	chr8	rs9644547	142976753	T	C	0.482	0.477	0.922	0.0087020272939009	0.0178	0.6252	14004	16757	14424.77
944142	chr8	rs6583547	142978884	A	G	0.497	0.491	0.926	0.0109992854583691	0.0177	0.5344	14004	16757	14424.77
949498	chr8	rs2028930	142980109	A	G	0.482	0.477	0.919	0.0085037404912207	0.0178	0.635	14004	16757	14424.77
954182	chr8	rs935461	142980434	C	T	0.499	0.493	0.926	0.0096037361426946	0.0177	0.5864	14004	16757	14424.77
946803	chr8	rs10096662	142981721	A	T	0.503	0.496	0.911	0.0109003744682883	0.0178	0.54	14004	16757	14424.77
945610	chr8	rs28654384	142982521	G	A	0.502	0.496	0.901	0.0103957761821204	0.0179	0.5611	14004	16757	14424.77
944838	chr8	rs11167104	142984200	T	C	0.478	0.474	0.877	0.0081963182244858	0.0182	0.651	14004	16757	14424.77
952125	chr8	rs10108313	142984585	A	G	0.477	0.473	0.86	0.0061013488579762	0.0184	0.7418	14004	16757	14424.77
950367	chr8	rs10875476	142985470	G	A	0.526	0.532	0.801	-0.019203206984436	0.0189	0.3113	14004	16757	14424.77
955458	chr8	rs11167105	142986040	C	A	0.492	0.497	0.844	-0.0143017847108596	0.0184	0.4385	14004	16757	14424.77
942844	chr8	rs11167106	142986188	T	G	0.57	0.564	0.814	0.009197572354042	0.0189	0.6265	14004	16757	14424.77
953871	chr8	rs11167107	142986240	C	A	0.574	0.569	0.825	0.0093957216403621	0.0188	0.6157	14004	16757	14424.77
956926	chr8	rs11779226	142986450	G	A	0.575	0.571	0.824	0.0085037404912207	0.0188	0.6525	14004	16757	14424.77
951435	chr8	rs6583548	142986509	G	A	0.492	0.498	0.848	-0.0140989243795016	0.0184	0.4419	14004	16757	14424.77
946030	chr8	rs4917324	142987162	T	C	0.287	0.288	0.795	-0.0004000800213396	0.0212	0.986	14004	16757	14424.77
945801	chr8	rs4917325	142987165	A	G	0.288	0.288	0.793	-0.0012007205765188	0.0212	0.9556	14004	16757	14424.77
946723	chr8	rs4917326	142987246	G	C	0.289	0.29	0.798	-0.0029042131473898	0.0211	0.8912	14004	16757	14424.77
943045	chr8	rs4917243	142987681	C	T	0.352	0.354	0.824	-0.0081027387031859	0.0196	0.68	14004	16757	14424.77
950898	chr8	rs4917327	142988270	T	C	0.28	0.281	0.797	-0.0038975857287134	0.0213	0.854	14004	16757	14424.77
947237	chr8	rs4917244	142988312	G	A	0.351	0.353	0.823	-0.0110002818588653	0.0196	0.5762	14004	16757	14424.77
954562	chr8	rs1530590	142988791	A	G	0.278	0.279	0.801	-0.0030045090202987	0.0213	0.8892	14004	16757	14424.77
957045	chr8	rs1838905	142989116	G	A	0.279	0.28	0.804	-0.001300845733048	0.0213	0.9522	14004	16757	14424.77
956116	chr8	rs1838904	142989174	T	G	0.278	0.278	0.803	-0.0031048149534787	0.0213	0.8829	14004	16757	14424.77
957586	chr8	rs9644548	142989330	C	T	0.351	0.352	0.831	-0.0081027387031859	0.0196	0.6791	14004	16757	14424.77
946698	chr8	rs12675549	142990149	C	T	0.278	0.278	0.804	-0.001501126126267	0.0213	0.944	14004	16757	14424.77
953114	chr8	rs11775705	142990150	C	T	0.725	0.724	0.802	0.0028958031120254	0.0214	0.8918	14004	16757	14424.77
953272	chr8	rs56177626	142990457	C	T	0.791	0.785	0.793	0.0198026272961797	0.0235	0.4003	14004	16757	14424.77
949821	chr8	rs11780731	142990515	T	A	0.919	0.925	0.818	-0.0393023164827424	0.0376	0.296	14004	16757	14424.77
957351	chr8	rs4917328	142990575	C	T	0.154	0.148	0.854	0.0063994795805678	0.0264	0.8078	14004	16757	14424.77
948163	chr8	rs4917329	142990646	G	A	0.21	0.216	0.794	-0.0187038311937836	0.0235	0.4263	14004	16757	14424.77
949029	chr8	rs60757198	142991103	G	T	0.784	0.78	0.738	0.0266029817945341	0.0239	0.2673	14004	16757	14424.77
949528	chr8	rs79114588	142991108	A	G	0.97	0.972	0.75	0.0063994795805678	0.0565	0.9099	14004	16757	14424.77
954278	chr8	rs34224344	142991139	C	G	0.199	0.206	0.744	-0.0352956263947246	0.0246	0.1514	14004	16757	14424.77
949838	chr8	rs35746087	142991333	G	A	0.315	0.318	0.79	-0.0216016445577609	0.0205	0.2911	14004	16757	14424.77
949329	chr8	rs75316669	142991778	C	A	0.836	0.835	0.829	0.0182033098538737	0.025	0.4666	14004	16757	14424.77
949399	chr8	rs75812220	142992346	C	G	0.875	0.872	0.826	0.0213015034199157	0.0281	0.4471	14004	16757	14424.77
954741	chr8	rs1562369	142993394	C	T	0.737	0.737	0.754	0.0172012073197748	0.0221	0.437	14004	16757	14424.77
949940	chr8	rs77615252	142994952	T	C	0.876	0.873	0.83	0.0194986595340326	0.028	0.4874	14004	16757	14424.77
954420	chr8	rs74606040	142995202	G	A	0.838	0.837	0.841	0.0116024307308398	0.0249	0.6424	14004	16757	14424.77
952993	chr8	rs7463711	142997063	G	A	0.241	0.242	0.844	-0.0171970248285215	0.0215	0.4248	14004	16757	14424.77
950649	chr8	rs75193193	142997173	C	T	0.837	0.837	0.85	0.0067968490002727	0.0247	0.7825	14004	16757	14424.77
942807	chr8	rs7831570	142999216	A	T	0.862	0.862	0.862	0.0020977980821461	0.0265	0.9375	14004	16757	14424.77
951470	chr8	rs1562374	142999731	A	G	0.822	0.818	0.816	0.0344014267173323	0.0243	0.1574	14004	16757	14424.77
954942	chr8	rs35287277	143001641	T	C	0.868	0.868	0.865	0.0072039888485025	0.027	0.7894	14004	16757	14424.77
944688	chr8	rs4392941	143001715	G	A	0.838	0.839	0.902	0.0025966258472659	0.0242	0.9129	14004	16757	14424.77
945582	chr8	rs58388633	143002043	G	A	0.824	0.819	0.825	0.0350968370374295	0.0243	0.1487	14004	16757	14424.77
945969	chr8	rs71516664	143002954	G	T	0.869	0.868	0.871	0.00730326611012	0.0269	0.7854	14004	16757	14424.77
955878	chr8	rs7005204	143003723	G	A	0.339	0.342	0.849	-0.0232993336544035	0.0193	0.2287	14004	16757	14424.77
948839	chr8	rs4350018	143004167	C	T	0.974	0.976	0.763	-0.0054950702819798	0.063	0.9307	14004	16757	14424.77
954409	chr8	rs4917247	143005062	A	C	0.839	0.84	0.927	0.0030952049073025	0.024	0.8957	14004	16757	14424.77
943840	chr8	rs4917212	143005886	C	G	0.842	0.843	0.923	0.0050969882578437	0.0242	0.8325	14004	16757	14424.77
953515	chr8	rs55820740	143006113	C	T	0.918	0.914	0.712	0.0347974835421732	0.0366	0.3417	14004	16757	14424.77
946185	chr8	rs35284804	143006371	C	T	0.868	0.867	0.886	0.0065981840282271	0.0266	0.8041	14004	16757	14424.77
945002	chr8	rs34060275	143006546	C	T	0.868	0.867	0.887	0.0064988367398296	0.0266	0.808	14004	16757	14424.77
958056	chr8	rs36098728	143008018	T	C	0.862	0.861	0.891	0.0123039944561641	0.026	0.6357	14004	16757	14424.77
948948	chr8	rs35589100	143009025	C	T	0.344	0.348	0.868	-0.0256050287153947	0.019	0.1779	14004	16757	14424.77
945261	chr8	rs34816936	143009957	G	A	0.863	0.861	0.909	0.0126002819757385	0.0258	0.6264	14004	16757	14424.77
952724	chr8	rs6998863	143010086	T	C	0.835	0.835	0.971	0.0077995046323818	0.0232	0.7358	14004	16757	14424.77
955739	chr8	rs4917249	143010150	A	G	0.972	0.974	0.786	-0.0159972768350078	0.0597	0.7889	14004	16757	14424.77
949487	chr8	rs4244240	143010270	G	A	0.836	0.836	0.97	0.0086028888072678	0.0232	0.7127	14004	16757	14424.77
944771	chr8	rs4244241	143010296	C	T	0.973	0.975	0.804	-0.0121029460677457	0.061	0.843	14004	16757	14424.77
945904	chr8	rs4244242	143010501	G	A	0.836	0.836	0.971	0.0092966519050945	0.0232	0.6879	14004	16757	14424.77
943087	chr8	rs75769985	143010570	C	T	0.975	0.977	0.809	-0.0021022080918702	0.0631	0.9731	14004	16757	14424.77
955810	chr8	rs4244243	143010600	T	C	0.835	0.835	0.978	0.0077995046323818	0.0231	0.7357	14004	16757	14424.77
948456	chr8	rs3937642	143010636	T	C	0.835	0.835	0.979	0.0075017910703226	0.0231	0.7444	14004	16757	14424.77
955106	chr8	rs74565016	143012564	T	C	0.974	0.975	0.797	-0.0102018624845967	0.0616	0.8691	14004	16757	14424.77
954663	chr8	rs7844001	143013960	A	C	0.833	0.833	0.954	0.0050969882578437	0.0233	0.8257	14004	16757	14424.77
946861	chr8	rs6996758	143014812	T	A	0.654	0.649	0.885	0.0264958638039652	0.0188	0.1581	14004	16757	14424.77
952942	chr8	rs34478488	143014980	G	A	0.983	0.984	0.571	-0.0451019739124202	0.0949	0.6349	12495	15075	12844.43
952372	chr8	rs12114538	143015195	T	C	0.834	0.834	0.955	0.0050969882578437	0.0233	0.827	14004	16757	14424.77
953806	chr8	rs4612374	143015586	C	T	0.975	0.977	0.795	0.0047984689115734	0.0642	0.9402	14004	16757	14424.77
947371	chr8	rs34037520	143017644	T	C	0.862	0.861	0.905	0.007997931111062	0.0259	0.7567	14004	16757	14424.77
951344	chr8	rs113050673	143018001	C	T	0.975	0.977	0.785	-0.0029042131473898	0.0645	0.964	14004	16757	14424.77
958070	chr8	rs72696800	143018268	C	T	0.917	0.913	0.721	0.0371030879515023	0.036	0.3028	14004	16757	14424.77
952555	chr8	rs12676920	143018400	A	T	0.863	0.862	0.904	0.0075017910703226	0.0259	0.7738	14004	16757	14424.77
957060	chr8	rs4999020	143018646	A	G	0.0246	0.0232	0.795	-0.0034961042567088	0.0646	0.9563	14004	16757	14424.77
950825	chr8	rs4645593	143019157	C	T	0.165	0.165	0.95	-0.0060985584618694	0.0235	0.7953	14004	16757	14424.77
950404	chr8	rs935459	143019293	C	T	0.819	0.815	0.855	0.0382009626151637	0.0236	0.1051	14004	16757	14424.77
954406	chr8	rs4541966	143020036	G	A	0.165	0.164	0.949	-0.0059979518036359	0.0235	0.7967	14004	16757	14424.77
945803	chr8	rs4333638	143020058	G	A	0.165	0.164	0.948	-0.0066017436345624	0.0235	0.7789	14004	16757	14424.77
944537	chr8	rs4541967	143020081	G	A	0.165	0.164	0.948	-0.0068030886197391	0.0235	0.7735	14004	16757	14424.77
954617	chr8	rs7845056	143020731	C	T	0.541	0.544	0.744	-0.0323992324466777	0.0195	0.09752	14004	16757	14424.77
948771	chr8	rs71516665	143021166	T	G	0.862	0.861	0.904	0.0085037404912207	0.0259	0.7435	14004	16757	14424.77
946034	chr8	rs6583552	143021386	C	T	0.167	0.166	0.944	-0.0068030886197391	0.0235	0.771	14004	16757	14424.77
953775	chr8	rs34053892	143021422	G	C	0.862	0.861	0.903	0.0085037404912207	0.0259	0.7435	14004	16757	14424.77
952263	chr8	rs6583553	143021659	C	G	0.346	0.35	0.899	-0.0275048131221902	0.0187	0.1398	14004	16757	14424.77
955934	chr8	rs6991768	143021945	A	G	0.0245	0.0231	0.798	-0.0031950988965408	0.0648	0.9609	14004	16757	14424.77
946092	chr8	rs6583554	143022153	T	C	0.0245	0.0231	0.797	-0.0051029981759033	0.0648	0.9374	14004	16757	14424.77
949117	chr8	rs10216552	143022507	T	G	0.0245	0.0231	0.79	-0.0029042131473898	0.0651	0.9644	14004	16757	14424.77
958015	chr8	rs935458	143022865	C	G	0.165	0.164	0.945	-0.0065010863423599	0.0236	0.7813	14004	16757	14424.77
956774	chr8	rs4404952	143023061	G	A	0.0244	0.023	0.784	-0.0004000800213396	0.0654	0.9953	14004	16757	14424.77
950764	chr8	rs744344	143023215	G	C	0.163	0.162	0.938	-0.0068030886197391	0.0238	0.7754	14004	16757	14424.77
945402	chr8	rs744343	143023290	C	G	0.349	0.352	0.899	-0.0271040176920589	0.0186	0.1452	14004	16757	14424.77
944109	chr8	rs744342	143023457	C	A	0.166	0.165	0.939	-0.0065010863423599	0.0236	0.7835	14004	16757	14424.77
954082	chr8	rs4260922	143023510	A	C	0.0248	0.0233	0.773	-0.0026033858701149	0.0653	0.9684	14004	16757	14424.77
955671	chr8	rs4501617	143023538	A	C	0.0251	0.0235	0.768	0.001998002662673	0.0651	0.9758	14004	16757	14424.77
944577	chr8	rs76678776	143023546	T	C	0.976	0.977	0.776	0.0020977980821461	0.0659	0.974	14004	16757	14424.77
946327	chr8	rs61227053	143023795	G	A	0.863	0.862	0.898	0.0081963182244858	0.026	0.7521	14004	16757	14424.77
954004	chr8	rs116933938	143024122	C	T	0.976	0.977	0.772	9.99950003332973e-05	0.066	0.9992	14004	16757	14424.77
945363	chr8	rs13281152	143024970	A	T	0.165	0.164	0.944	-0.0052035148315978	0.0236	0.8263	14004	16757	14424.77
954592	chr8	rs34293962	143025036	C	T	0.165	0.164	0.941	-0.0055956263571598	0.0236	0.8122	14004	16757	14424.77
953765	chr8	rs6583555	143025159	G	A	0.163	0.163	0.938	-0.0062998021485279	0.0238	0.7906	14004	16757	14424.77
956008	chr8	rs7846274	143025228	A	T	0.348	0.352	0.906	-0.0255024404124231	0.0186	0.1696	14004	16757	14424.77
956197	chr8	rs34960479	143026607	C	T	0.982	0.983	0.516	-0.0156010662286512	0.0965	0.8716	12495	15075	12844.43
955323	chr8	rs4244244	143027514	C	T	0.35	0.353	0.91	-0.0246001168682327	0.0185	0.1833	14004	16757	14424.77
951866	chr8	rs7814977	143029567	G	A	0.165	0.164	0.941	-0.0055956263571598	0.0236	0.811	14004	16757	14424.77
952945	chr8	rs77889234	143029584	C	T	0.97	0.969	0.284	0.0063001125484799	0.0906	0.9442	14004	16757	14424.77
950418	chr8	rs67132476	143029814	T	C	0.816	0.812	0.872	0.0330962274891896	0.0232	0.1541	14004	16757	14424.77
946099	chr8	rs4917250	143029954	G	T	0.165	0.164	0.942	-0.0054950702819798	0.0236	0.8166	14004	16757	14424.77
957815	chr8	rs71516667	143032905	C	A	0.834	0.836	0.936	0.0044003044444822	0.0236	0.8535	14004	16757	14424.77
951839	chr8	rs4917217	143034048	C	T	0.359	0.361	0.93	-0.0203966036652218	0.0182	0.2628	14004	16757	14424.77
949350	chr8	rs4917251	143034943	C	T	0.167	0.165	0.943	-0.0026033858701149	0.0235	0.9103	14004	16757	14424.77
956727	chr8	rs56579226	143035768	C	A	0.627	0.627	0.645	-0.0264979913062283	0.0217	0.2213	14004	16757	14424.77
945879	chr8	rs9694428	143036096	C	T	0.168	0.167	0.943	-0.0031048149534787	0.0234	0.8936	14004	16757	14424.77
955475	chr8	rs9692923	143036212	C	T	0.168	0.166	0.943	-0.0031950988965408	0.0234	0.8918	14004	16757	14424.77
957062	chr8	rs12675513	143037625	G	T	0.86	0.859	0.892	0.0119977384336167	0.0259	0.6434	14004	16757	14424.77
944481	chr8	rs4297064	143037829	T	C	0.166	0.165	0.939	-0.0033957590691798	0.0236	0.8848	14004	16757	14424.77
944944	chr8	rs13278238	143038177	T	C	0.86	0.859	0.892	0.0121953336998771	0.0259	0.6368	14004	16757	14424.77
943344	chr8	rs4917252	143038314	A	G	0.167	0.166	0.941	-0.003797200248385	0.0235	0.8709	14004	16757	14424.77
952939	chr8	rs10087678	143038945	T	C	0.166	0.165	0.938	-0.0034961042567088	0.0236	0.8834	14004	16757	14424.77
943639	chr8	rs34356284	143039031	C	G	0.835	0.836	0.932	0.003902375817241	0.0238	0.87	14004	16757	14424.77
951286	chr8	rs4917253	143039464	T	G	0.356	0.358	0.898	-0.0187955345843259	0.0186	0.3115	14004	16757	14424.77
943939	chr8	rs4244245	143039810	G	A	0.166	0.164	0.929	-0.0031950988965408	0.0238	0.8927	14004	16757	14424.77
956006	chr8	rs10098773	143041259	T	C	0.158	0.155	0.897	0.0011992805754821	0.0247	0.9606	14004	16757	14424.77
945492	chr8	rs79137459	143042350	G	A	0.976	0.978	0.702	-0.052198967543594	0.0698	0.4547	14004	16757	14424.77
950057	chr8	rs12682599	143042490	C	T	0.869	0.868	0.806	0.0118989261570991	0.0279	0.6691	14004	16757	14424.77
949726	chr8	rs4130074	143042604	A	C	0.311	0.313	0.839	-0.0216016445577609	0.0199	0.2777	14004	16757	14424.77
954755	chr8	rs67676203	143042828	C	T	0.845	0.842	0.766	0.0308977113278438	0.0265	0.2432	14004	16757	14424.77
951789	chr8	rs28631761	143043314	T	G	0.423	0.423	0.571	-0.0156010662286512	0.0227	0.4905	14004	16757	14424.77
945552	chr8	rs61440821	143043775	A	G	0.957	0.958	0.477	-0.0864951466230935	0.0607	0.154	14004	16757	14424.77
955464	chr8	rs4076554	143044824	T	A	0.72	0.719	0.788	-0.0023026490626755	0.0212	0.912	14004	16757	14424.77
951162	chr8	rs4917255	143045846	G	A	0.798	0.796	0.813	-0.0055956263571598	0.0234	0.8097	14004	16757	14424.77
949751	chr8	rs10106516	143046546	T	C	0.637	0.637	0.933	-0.0050024916227914	0.0182	0.7813	14004	16757	14424.77
956945	chr8	rs4917256	143047081	C	T	0.668	0.668	0.946	-0.0031048149534787	0.0185	0.8687	14004	16757	14424.77
957695	chr8	rs4917257	143047204	A	G	0.668	0.668	0.947	-0.0030045090202987	0.0185	0.8701	14004	16757	14424.77
950886	chr8	rs62512243	143047291	T	C	0.86	0.862	0.625	0.0471030274686428	0.0303	0.1196	14004	16757	14424.77
957313	chr8	rs4917258	143047354	A	G	0.668	0.668	0.947	-0.0031048149534787	0.0185	0.8668	14004	16757	14424.77
956192	chr8	rs10092183	143047606	G	A	0.64	0.641	0.938	-0.0076995657264405	0.0182	0.6723	14004	16757	14424.77
948092	chr8	rs59694261	143047639	A	G	0.695	0.697	0.866	-0.0036968248442897	0.0198	0.8518	14004	16757	14424.77
955447	chr8	rs28709344	143047788	A	G	0.668	0.667	0.949	-0.0022024235552	0.0185	0.9068	14004	16757	14424.77
954116	chr8	rs28367088	143047806	G	A	0.669	0.669	0.944	-0.0024028846163103	0.0185	0.8967	14004	16757	14424.77
954173	chr8	rs72698411	143048006	C	G	0.98	0.982	0.663	-0.0714960017050699	0.0766	0.3506	13317	16265	13851.39
954186	chr8	rs10108030	143048040	A	T	0.666	0.666	0.947	-0.0004000800213396	0.0185	0.9827	14004	16757	14424.77
946144	chr8	rs72698412	143048295	C	T	0.973	0.974	0.686	-0.0691035919019447	0.0635	0.2766	14004	16757	14424.77
944954	chr8	rs1542758	143048683	A	G	0.665	0.664	0.952	0.0006997551142732	0.0184	0.9677	14004	16757	14424.77
943345	chr8	rs72698413	143048883	G	A	0.973	0.974	0.686	-0.067305011010914	0.0638	0.2919	14004	16757	14424.77
950562	chr8	rs11167109	143049566	A	G	0.664	0.663	0.948	0.0007996801705642	0.0184	0.9668	14004	16757	14424.77
951127	chr8	rs11984902	143049908	A	C	0.664	0.663	0.948	0.0004998750416509	0.0184	0.9786	14004	16757	14424.77
945991	chr8	rs4917259	143050407	T	C	0.663	0.663	0.946	9.99950003332973e-05	0.0184	0.9956	14004	16757	14424.77
950070	chr8	rs4917260	143050622	G	C	0.663	0.662	0.946	0.0005998200719675	0.0184	0.9744	14004	16757	14424.77
943354	chr8	rs4917261	143051009	C	A	0.662	0.662	0.942	0.0003999200213268	0.0185	0.9826	14004	16757	14424.77
954023	chr8	rs4917262	143051010	C	A	0.662	0.662	0.941	0.0003999200213268	0.0185	0.9828	14004	16757	14424.77
950408	chr8	rs72698416	143051099	T	G	0.974	0.975	0.687	-0.0767946549790727	0.0646	0.2348	14004	16757	14424.77
954524	chr8	rs4917263	143051312	G	A	0.662	0.661	0.939	0.0003999200213268	0.0185	0.9827	14004	16757	14424.77
956012	chr8	rs4917264	143051423	A	T	0.661	0.661	0.938	0.0003999200213268	0.0185	0.9836	14004	16757	14424.77
957933	chr8	rs118166243	143051660	C	T	0.982	0.981	0.369	-0.0278954863187535	0.1027	0.786	13317	16265	13851.39
953022	chr8	rs34973588	143052520	C	A	0.664	0.663	0.924	0.001598721363697	0.0187	0.9317	14004	16757	14424.77
944151	chr8	rs57648918	143052789	A	C	0.66	0.659	0.93	-0.0004000800213396	0.0186	0.9839	14004	16757	14424.77
946369	chr8	rs72698419	143055145	G	A	0.648	0.648	0.902	-0.0094040800752939	0.0187	0.6137	14004	16757	14424.77
957823	chr8	rs73361540	143055334	T	C	0.642	0.643	0.914	-0.0104039337153929	0.0185	0.5743	14004	16757	14424.77
947079	chr8	rs66781889	143055348	A	G	0.642	0.643	0.915	-0.0105049846451474	0.0185	0.5694	14004	16757	14424.77
952496	chr8	rs72698420	143055406	C	G	0.981	0.983	0.696	-0.0830990401697142	0.0821	0.3112	11689	14399	12113.05
945485	chr8	rs57330724	143055678	C	T	0.619	0.621	0.929	-0.0197028322758684	0.0181	0.2766	14004	16757	14424.77
951669	chr8	rs58603452	143055699	C	G	0.544	0.543	0.883	-0.007296555232638	0.018	0.6856	14004	16757	14424.77
952901	chr8	rs10086245	143055763	T	C	0.619	0.621	0.931	-0.0198048272985997	0.0181	0.274	14004	16757	14424.77
953588	chr8	rs10096413	143056012	G	A	0.62	0.622	0.929	-0.0197028322758684	0.0181	0.2771	14004	16757	14424.77
949398	chr8	rs72698425	143056407	G	A	0.981	0.983	0.7	-0.070197167789298	0.0814	0.388	11689	14399	12113.05
958463	chr8	rs72698426	143056559	C	T	0.981	0.983	0.701	-0.0806028645320996	0.0816	0.323	11689	14399	12113.05
949808	chr8	rs72698428	143056628	C	T	0.981	0.983	0.702	-0.0806028645320996	0.0816	0.3232	11689	14399	12113.05
947756	chr8	rs74927291	143056719	T	C	0.981	0.983	0.702	-0.0807004239214553	0.0816	0.3226	11689	14399	12113.05
952117	chr8	rs57548001	143057390	G	A	0.621	0.624	0.936	-0.0208968257129853	0.018	0.246	14004	16757	14424.77
955668	chr8	rs60706888	143057753	T	C	0.62	0.622	0.939	-0.0188974371044634	0.018	0.2938	14004	16757	14424.77
943965	chr8	rs12676273	143057986	A	G	0.62	0.623	0.945	-0.0197028322758684	0.0179	0.2709	14004	16757	14424.77
954687	chr8	rs72698430	143057988	G	A	0.981	0.983	0.712	-0.0747989800754828	0.082	0.3614	11689	14399	12113.05
943552	chr8	rs60667701	143058720	T	C	0.529	0.53	0.885	-0.0088994831870327	0.0179	0.6205	14004	16757	14424.77
945562	chr8	rs57066332	143058721	G	A	0.624	0.626	0.933	-0.0201006717070029	0.0181	0.2666	14004	16757	14424.77
947719	chr8	rs68021851	143058741	C	G	0.529	0.53	0.885	-0.0094040800752939	0.0179	0.6011	14004	16757	14424.77
948113	chr8	rs79555782	143059477	A	G	0.981	0.983	0.72	-0.0825993063219014	0.082	0.3141	11689	14399	12113.05
942635	chr8	rs77229149	143059484	G	A	0.981	0.983	0.72	-0.0825993063219014	0.082	0.314	11689	14399	12113.05
943693	chr8	rs59165388	143060355	G	T	0.62	0.622	0.941	-0.0206007457079636	0.018	0.2512	14004	16757	14424.77
943248	chr8	rs13279953	143060441	T	C	0.19	0.185	0.772	-0.0162005226717083	0.0242	0.505	14004	16757	14424.77
949581	chr8	rs57884141	143060442	G	A	0.623	0.625	0.934	-0.021203207651103	0.0181	0.24	14004	16757	14424.77
946640	chr8	rs60010892	143060669	T	C	0.619	0.622	0.941	-0.020498669477346	0.018	0.2533	14004	16757	14424.77
950714	chr8	rs734756	143060735	T	C	0.619	0.622	0.94	-0.0207028323592018	0.018	0.25	14004	16757	14424.77
948493	chr8	rs734753	143060810	T	C	0.619	0.622	0.94	-0.0206007457079636	0.018	0.2512	14004	16757	14424.77
942990	chr8	rs734754	143060825	C	T	0.619	0.622	0.941	-0.020498669477346	0.018	0.2535	14004	16757	14424.77
944436	chr8	rs734755	143060917	C	T	0.619	0.622	0.941	-0.0203966036652218	0.018	0.2554	14004	16757	14424.77
945570	chr8	rs55938974	143061141	G	A	0.619	0.622	0.94	-0.0203966036652218	0.018	0.2563	14004	16757	14424.77
947555	chr8	rs56355546	143061323	A	G	0.528	0.529	0.887	-0.0102018624845967	0.0179	0.568	14004	16757	14424.77
948054	chr8	rs56181567	143061418	C	T	0.619	0.622	0.94	-0.0201006717070029	0.018	0.2623	14004	16757	14424.77
958466	chr8	rs4917265	143061954	G	C	0.528	0.529	0.887	-0.010302892995897	0.0179	0.5654	14004	16757	14424.77
952427	chr8	rs10103020	143062243	C	T	0.619	0.622	0.939	-0.020498669477346	0.018	0.2535	14004	16757	14424.77
948250	chr8	rs10103142	143062354	C	T	0.622	0.624	0.933	-0.0212951405401588	0.0181	0.2382	14004	16757	14424.77
949074	chr8	rs10092536	143062366	T	C	0.619	0.622	0.939	-0.020498669477346	0.018	0.2534	14004	16757	14424.77
953028	chr8	rs28673694	143062581	C	T	0.619	0.622	0.939	-0.020498669477346	0.018	0.2536	14004	16757	14424.77
952525	chr8	rs12680133	143063583	T	C	0.619	0.621	0.938	-0.0206007457079636	0.018	0.2517	14004	16757	14424.77
946444	chr8	rs12680153	143063670	T	C	0.618	0.621	0.938	-0.0206007457079636	0.018	0.2524	14004	16757	14424.77
955060	chr8	rs72698435	143065615	T	C	0.981	0.982	0.763	-0.0668986373554447	0.083	0.4204	11213	12381	11342.75
954820	chr8	rs67290160	143065633	T	C	0.909	0.907	0.826	0.0320992618599997	0.0324	0.322	14004	16757	14424.77
947790	chr8	rs72499108	143066024	C	G	0.91	0.908	0.826	0.0333960906184285	0.0324	0.3026	14004	16757	14424.77
944105	chr8	rs66584876	143066041	T	C	0.91	0.908	0.827	0.0335024720540013	0.0324	0.3022	14004	16757	14424.77
943178	chr8	rs67478447	143066069	G	A	0.91	0.908	0.827	0.0332993704009261	0.0324	0.3047	14004	16757	14424.77
944729	chr8	rs117874595	143066191	C	T	0.91	0.908	0.829	0.0320992618599997	0.0324	0.3212	14004	16757	14424.77
950104	chr8	rs55856962	143067597	G	T	0.91	0.908	0.831	0.0317021347305135	0.0323	0.3275	14004	16757	14424.77
947571	chr8	rs72698437	143068041	A	G	0.91	0.908	0.832	0.0318958749835631	0.0323	0.3235	14004	16757	14424.77
952890	chr8	rs58813722	143068060	C	T	0.91	0.908	0.832	0.0320024161254944	0.0323	0.3228	14004	16757	14424.77
951423	chr8	rs59944747	143068112	G	A	0.91	0.908	0.832	0.0318958749835631	0.0323	0.3231	14004	16757	14424.77
947913	chr8	rs72698440	143068403	G	A	0.91	0.908	0.834	0.0320024161254944	0.0323	0.3225	14004	16757	14424.77
952896	chr8	rs72698441	143068467	C	T	0.91	0.908	0.834	0.0320024161254944	0.0323	0.3215	14004	16757	14424.77
950265	chr8	rs79362580	143068806	G	A	0.974	0.973	0.38	0.213303294402683	0.0818	0.009154	14004	16757	14424.77
947528	chr8	rs72698442	143069020	C	T	0.91	0.908	0.835	0.0321960982163169	0.0323	0.3187	14004	16757	14424.77
949205	chr8	rs28635697	143069143	A	G	0.527	0.527	0.888	-0.0093031403261444	0.0179	0.6043	14004	16757	14424.77
950078	chr8	rs28430323	143069210	C	T	0.62	0.623	0.932	-0.0207028323592018	0.018	0.2522	14004	16757	14424.77
953328	chr8	rs72698443	143069422	A	T	0.908	0.906	0.83	0.0360040066341877	0.0322	0.2625	14004	16757	14424.77
949594	chr8	rs73716038	143069520	A	T	0.926	0.923	0.836	0.0485996698360624	0.0352	0.1673	14004	16757	14424.77
950386	chr8	rs66808235	143069586	T	C	0.527	0.527	0.889	-0.0091012913892029	0.0179	0.6095	14004	16757	14424.77
946487	chr8	rs72698444	143069692	G	A	0.62	0.623	0.933	-0.0207028323592018	0.018	0.2522	14004	16757	14424.77
945688	chr8	rs4917266	143070168	T	A	0.405	0.403	0.929	-0.0226956079321885	0.0177	0.1997	14004	16757	14424.77
949994	chr8	rs13282686	143070313	C	G	0.788	0.783	0.893	-0.0048015088161939	0.0218	0.8264	14004	16757	14424.77
956911	chr8	rs4917267	143070882	T	A	0.405	0.403	0.932	-0.0222047099881925	0.0177	0.208	14004	16757	14424.77
949348	chr8	rs6996685	143071894	C	A	0.406	0.403	0.936	-0.0225012653465135	0.0176	0.2013	14004	16757	14424.77
951157	chr8	rs6981779	143071927	G	A	0.406	0.403	0.936	-0.0221024699079472	0.0176	0.2109	14004	16757	14424.77
944370	chr8	rs7004581	143072068	A	C	0.314	0.309	0.897	-0.0144032303107437	0.019	0.4495	14004	16757	14424.77
947603	chr8	rs75021756	143072189	C	A	0.936	0.933	0.875	0.0485996698360624	0.0365	0.1838	14004	16757	14424.77
953814	chr8	rs4917218	143072470	G	A	0.406	0.403	0.931	-0.0218980211012161	0.0177	0.2155	14004	16757	14424.77
957015	chr8	rs4917268	143072510	G	A	0.406	0.403	0.93	-0.0217038334437866	0.0177	0.219	14004	16757	14424.77
956672	chr8	rs72698446	143072852	C	T	0.982	0.983	0.806	-0.0620030714417325	0.0823	0.4514	11213	12381	11342.75
954007	chr8	rs79956427	143073019	T	G	0.936	0.933	0.874	0.0483996117232768	0.0365	0.1852	14004	16757	14424.77
952483	chr8	rs13278844	143073463	A	T	0.789	0.783	0.893	-0.0038975857287134	0.0218	0.8578	14004	16757	14424.77
944615	chr8	rs72698447	143073501	C	T	0.982	0.983	0.8	-0.0825015615118015	0.0828	0.3191	11213	12381	11342.75
943099	chr8	rs4917219	143073613	G	T	0.609	0.61	0.905	-0.0203047533403643	0.0182	0.2653	14004	16757	14424.77
955839	chr8	rs13278431	143073681	C	A	0.787	0.781	0.896	-0.0027036515743148	0.0218	0.8999	14004	16757	14424.77
951524	chr8	rs13279925	143073849	A	G	0.723	0.715	0.891	0.0126002819757385	0.02	0.5281	14004	16757	14424.77
949942	chr8	rs72698448	143073882	G	A	0.982	0.983	0.807	-0.0643998640842381	0.0827	0.4361	11213	12381	11342.75
952388	chr8	rs13277219	143073945	G	A	0.71	0.701	0.885	0.0117012723076411	0.0198	0.5567	14004	16757	14424.77
957972	chr8	rs13279493	143074041	C	T	0.787	0.782	0.896	-0.0031950988965408	0.0218	0.8827	14004	16757	14424.77
943383	chr8	rs878866	143074122	G	A	0.787	0.782	0.896	-0.0031048149534787	0.0218	0.8867	14004	16757	14424.77
952506	chr8	rs11998510	143074173	A	G	0.332	0.325	0.885	-0.0094040800752939	0.0189	0.6178	14004	16757	14424.77
951294	chr8	rs56804875	143074435	C	T	0.619	0.622	0.924	-0.0198048272985997	0.0181	0.2744	14004	16757	14424.77
942708	chr8	rs878867	143074497	C	G	0.603	0.607	0.919	-0.0218980211012161	0.0181	0.2256	14004	16757	14424.77
955117	chr8	rs79419657	143074623	C	G	0.936	0.934	0.874	0.0483996117232768	0.0367	0.1873	14004	16757	14424.77
951676	chr8	rs1565627	143074693	G	A	0.619	0.622	0.922	-0.0194988734340555	0.0182	0.2824	14004	16757	14424.77
952702	chr8	rs2101663	143074699	T	G	0.982	0.983	0.81	-0.0654028946007014	0.0828	0.4301	11213	12381	11342.75
951352	chr8	rs1565626	143074811	G	T	0.619	0.622	0.921	-0.019294956182969	0.0182	0.2882	14004	16757	14424.77
956343	chr8	rs1565625	143074993	G	A	0.604	0.607	0.915	-0.0216016445577609	0.0181	0.234	14004	16757	14424.77
951296	chr8	rs1565624	143075019	G	A	0.604	0.607	0.915	-0.0216016445577609	0.0181	0.2329	14004	16757	14424.77
945038	chr8	rs72698452	143075105	G	T	0.982	0.983	0.814	-0.0598986354083514	0.0828	0.4692	11213	12381	11342.75
945902	chr8	rs74468414	143075167	C	T	0.982	0.984	0.816	-0.0669948688242784	0.083	0.4195	11213	12381	11342.75
952387	chr8	rs1565623	143075220	G	T	0.604	0.607	0.914	-0.021203207651103	0.0181	0.2427	14004	16757	14424.77
953526	chr8	rs72698456	143075668	A	G	0.982	0.983	0.816	-0.0643038820008199	0.083	0.4384	11213	12381	11342.75
950604	chr8	rs56335736	143075729	G	A	0.61	0.611	0.892	-0.0198048272985997	0.0183	0.2799	14004	16757	14424.77
953705	chr8	rs11775578	143076024	A	G	0.788	0.783	0.888	-0.0018016219466282	0.0219	0.933	14004	16757	14424.77
945077	chr8	rs28639945	143076492	T	C	0.621	0.623	0.908	-0.0182963622831166	0.0183	0.3175	14004	16757	14424.77
949042	chr8	rs13253173	143076523	G	A	0.697	0.689	0.885	0.0125015292229252	0.0196	0.525	14004	16757	14424.77
957687	chr8	rs13263726	143077742	G	A	0.696	0.69	0.884	0.0118001041157506	0.0196	0.5489	14004	16757	14424.77
956384	chr8	rs11986080	143077806	G	A	0.642	0.645	0.886	-0.0168003386783461	0.0187	0.3704	14004	16757	14424.77
943129	chr8	rs11993443	143077821	C	T	0.643	0.645	0.886	-0.0163021610829842	0.0187	0.3834	14004	16757	14424.77
946391	chr8	rs11786119	143078150	A	C	0.776	0.77	0.895	0.0021975835434872	0.0214	0.9168	14004	16757	14424.77
951076	chr8	rs9772780	143078930	C	T	0.777	0.771	0.896	0.0036034995896235	0.0214	0.868	14004	16757	14424.77
958233	chr8	rs7822369	143079492	A	G	0.362	0.358	0.843	-0.0101008421794295	0.019	0.5975	14004	16757	14424.77
955678	chr8	rs67191919	143079520	C	G	0.533	0.532	0.839	-0.0012007205765188	0.0184	0.9498	14004	16757	14424.77
943819	chr8	rs10087126	143079570	A	C	0.967	0.968	0.647	-0.0316041926269978	0.0614	0.6064	14004	16757	14424.77
946078	chr8	rs13258110	143080621	G	A	0.4	0.399	0.77	0.004201162744548	0.0196	0.8318	14004	16757	14424.77
956871	chr8	rs4917220	143081129	A	G	0.338	0.336	0.815	0.0065981840282271	0.0197	0.7389	14004	16757	14424.77
957836	chr8	rs4917270	143081683	G	A	0.365	0.364	0.83	0.0046989426564652	0.0192	0.8084	14004	16757	14424.77
955718	chr8	rs4917271	143081714	C	T	0.339	0.337	0.825	0.0036034995896235	0.0196	0.8533	14004	16757	14424.77
955006	chr8	rs77577805	143081915	A	G	0.736	0.734	0.861	0.0147999386115992	0.0205	0.4722	14004	16757	14424.77
955674	chr8	rs4917272	143081916	T	C	0.338	0.336	0.828	0.0037031349243813	0.0196	0.8509	14004	16757	14424.77
955725	chr8	rs4917273	143082601	T	C	0.0751	0.0709	0.668	0.0690968660793263	0.0397	0.08197	14004	16757	14424.77
951380	chr8	rs79866448	143082868	T	C	0.955	0.952	0.851	0.0780992819830517	0.0436	0.07304	14004	16757	14424.77
946383	chr8	rs74658352	143083344	C	T	0.698	0.703	0.854	-0.0375045865412751	0.0199	0.05917	14004	16757	14424.77
947296	chr8	rs7841868	143083476	A	C	0.0693	0.0651	0.71	0.073203992258416	0.0401	0.06796	14004	16757	14424.77
951173	chr8	rs7846227	143083567	T	C	0.0688	0.0647	0.713	0.0707007455727197	0.0402	0.07842	14004	16757	14424.77
952861	chr8	rs73714012	143083951	T	C	0.737	0.732	0.864	0.0109992854583691	0.0205	0.5916	14004	16757	14424.77
948864	chr8	rs750194	143085968	C	T	0.741	0.736	0.88	0.0116024307308398	0.0205	0.5697	14004	16757	14424.77
956179	chr8	rs750195	143086093	G	A	0.675	0.671	0.918	0.0343048036919902	0.0188	0.06851	14004	16757	14424.77
945210	chr8	rs116842007	143086945	C	T	0.959	0.956	0.868	0.0857005181895291	0.0449	0.05631	14004	16757	14424.77
953706	chr8	rs58603248	143087167	A	T	0.732	0.727	0.876	0.0099998345783334	0.0203	0.6231	14004	16757	14424.77
946110	chr8	rs4917274	143087187	A	C	0.0631	0.0563	0.86	0.0952010829443879	0.04	0.01742	14004	16757	14424.77
958523	chr8	rs58400588	143087363	G	A	0.74	0.736	0.887	0.0093957216403621	0.0204	0.645	14004	16757	14424.77
951046	chr8	rs74590307	143088623	C	A	0.959	0.956	0.874	0.0893012532207331	0.0449	0.04647	14004	16757	14424.77
954800	chr8	rs149592420	143088699	G	A	0.959	0.956	0.875	0.0895024383849204	0.0449	0.04621	14004	16757	14424.77
943266	chr8	rs28712583	143089620	C	T	0.742	0.737	0.894	0.0082954970241069	0.0203	0.6815	14004	16757	14424.77
946613	chr8	rs58473583	143090966	A	G	0.734	0.73	0.885	0.0087020272939009	0.0203	0.6666	14004	16757	14424.77
954421	chr8	rs61037907	143091071	C	G	0.741	0.736	0.895	0.0072039888485025	0.0203	0.7223	14004	16757	14424.77
949759	chr8	rs61585342	143091108	C	T	0.741	0.737	0.895	0.0071047017299317	0.0203	0.7255	14004	16757	14424.77
946754	chr8	rs59401182	143091109	A	G	0.74	0.735	0.893	0.0075017910703226	0.0203	0.7101	14004	16757	14424.77
944794	chr8	rs56696185	143091179	C	T	0.741	0.736	0.896	0.0071047017299317	0.0203	0.7273	14004	16757	14424.77
958143	chr8	rs57781465	143091204	T	C	0.741	0.736	0.896	0.0069954745123864	0.0203	0.7284	14004	16757	14424.77
949071	chr8	rs61232049	143091207	G	C	0.741	0.736	0.896	0.0069954745123864	0.0203	0.7301	14004	16757	14424.77
947360	chr8	rs58682154	143091412	A	G	0.741	0.737	0.897	0.0067968490002727	0.0203	0.7368	14004	16757	14424.77
957826	chr8	rs57191516	143091445	G	A	0.742	0.738	0.901	0.0069954745123864	0.0203	0.7306	14004	16757	14424.77
947954	chr8	rs76897445	143092069	C	G	0.742	0.738	0.903	0.0067968490002727	0.0202	0.7368	14004	16757	14424.77
947040	chr8	rs76267288	143092110	T	C	0.742	0.738	0.903	0.0067968490002727	0.0202	0.7376	14004	16757	14424.77
946787	chr8	rs11777322	143092114	C	T	0.329	0.327	0.903	0.0141001243787816	0.0189	0.4542	14004	16757	14424.77
956081	chr8	rs11781584	143092177	T	G	0.0628	0.0557	0.861	0.0964004942863152	0.0399	0.01575	14004	16757	14424.77
954862	chr8	rs78762902	143092336	C	T	0.742	0.738	0.905	0.0067968490002727	0.0202	0.7364	14004	16757	14424.77
957881	chr8	rs77537197	143092443	C	T	0.742	0.738	0.904	0.0066975214477213	0.0202	0.7387	14004	16757	14424.77
946632	chr8	rs79394108	143092604	T	C	0.742	0.738	0.905	0.0066975214477213	0.0202	0.7393	14004	16757	14424.77
956341	chr8	rs731794	143092708	C	A	0.743	0.739	0.907	0.0066975214477213	0.0202	0.7393	14004	16757	14424.77
957669	chr8	rs744878	143092875	G	A	0.743	0.739	0.907	0.0068961666878413	0.0202	0.7348	14004	16757	14424.77
950637	chr8	rs902827	143093118	A	G	0.783	0.782	0.905	-0.0144032303107437	0.0215	0.5021	14004	16757	14424.77
951560	chr8	rs4917275	143093216	A	T	0.619	0.612	0.904	0.0426954385276174	0.0183	0.01931	14004	16757	14424.77
951522	chr8	rs2172306	143093271	T	G	0.747	0.743	0.905	0.0087020272939009	0.0203	0.6686	14004	16757	14424.77
943745	chr8	rs902826	143093312	T	C	0.0626	0.0554	0.866	0.0985956857049385	0.0399	0.01338	14004	16757	14424.77
948285	chr8	rs56137154	143093945	A	G	0.759	0.755	0.877	0.0085037404912207	0.021	0.6861	14004	16757	14424.77
951355	chr8	rs34292923	143094726	G	C	0.315	0.312	0.928	0.0126990249774084	0.0189	0.5002	14004	16757	14424.77
950134	chr8	rs114860979	143094730	G	C	0.966	0.961	0.916	0.124303950424381	0.0479	0.009489	14004	16757	14424.77
957347	chr8	rs73714032	143094898	T	G	0.758	0.757	0.857	-0.0145960053074092	0.0213	0.4923	14004	16757	14424.77
953025	chr8	rs55901436	143094915	T	C	0.0897	0.0871	0.917	0.0088011559530687	0.0316	0.7797	14004	16757	14424.77
958446	chr8	rs4917276	143095436	A	C	0.0832	0.0815	0.958	0.0081963182244858	0.0317	0.7952	14004	16757	14424.77
944378	chr8	rs4917277	143095525	C	G	0.0838	0.0822	0.956	0.0067968490002727	0.0317	0.8299	14004	16757	14424.77
955704	chr8	rs4917278	143095603	A	T	0.083	0.0816	0.961	0.0044003044444822	0.0317	0.89	14004	16757	14424.77
955503	chr8	rs4917279	143095690	C	T	0.592	0.585	0.94	0.0407003871263756	0.0177	0.02138	14004	16757	14424.77
952301	chr8	rs13252175	143095930	C	T	0.316	0.314	0.935	0.0118001041157506	0.0188	0.5303	14004	16757	14424.77
955533	chr8	rs13250335	143096061	G	C	0.0838	0.0823	0.958	0.0063994795805678	0.0316	0.8396	14004	16757	14424.77
943149	chr8	rs13250596	143096114	G	A	0.726	0.731	0.935	-0.0369959896867261	0.0196	0.05931	14004	16757	14424.77
947685	chr8	rs13261328	143096137	T	C	0.0841	0.0828	0.957	0.0036034995896235	0.0316	0.9084	14004	16757	14424.77
957755	chr8	rs1352949	143096253	G	C	0.589	0.583	0.947	0.0402010017441475	0.0176	0.02263	14004	16757	14424.77
956385	chr8	rs1388796	143096437	A	G	0.587	0.58	0.948	0.0400953305639422	0.0176	0.02265	14004	16757	14424.77
958539	chr8	rs1388797	143096908	G	C	0.0836	0.0821	0.962	0.0060019521956343	0.0316	0.8482	14004	16757	14424.77
951360	chr8	rs34706841	143097345	G	A	0.724	0.726	0.829	-0.0263029084210524	0.0208	0.2064	14004	16757	14424.77
955253	chr8	rs11167110	143097423	A	G	0.0837	0.0821	0.959	0.0081963182244858	0.0316	0.7954	14004	16757	14424.77
958028	chr8	rs11167111	143097622	G	C	0.315	0.313	0.941	0.0116024307308398	0.0188	0.5384	14004	16757	14424.77
944580	chr8	rs11167112	143097840	A	G	0.0918	0.09	0.937	0.0030952049073025	0.0308	0.9208	14004	16757	14424.77
958344	chr8	rs11167113	143097977	C	G	0.769	0.769	0.935	-0.0114958245134845	0.0207	0.5782	14004	16757	14424.77
949904	chr8	rs10875478	143098247	T	C	0.0882	0.0874	0.935	0.0030952049073025	0.0312	0.92	14004	16757	14424.77
949989	chr8	rs11167114	143098287	G	A	0.769	0.769	0.937	-0.0116981574124923	0.0207	0.5723	14004	16757	14424.77
953473	chr8	rs73365203	143098401	G	A	0.728	0.733	0.946	-0.0377953294954024	0.0195	0.05278	14004	16757	14424.77
945284	chr8	rs10875479	143098448	C	T	0.769	0.769	0.937	-0.0114047880634385	0.0207	0.5828	14004	16757	14424.77
946583	chr8	rs10875480	143098504	G	A	0.769	0.769	0.937	-0.0113036461713921	0.0207	0.5842	14004	16757	14424.77
949389	chr8	rs902819	143098548	C	T	0.587	0.581	0.958	0.0390957053401303	0.0175	0.0255	14004	16757	14424.77
957621	chr8	rs11167115	143098968	A	G	0.496	0.501	0.96	-0.0380030548002074	0.0173	0.02782	14004	16757	14424.77
956587	chr8	rs2873034	143099374	C	T	0.358	0.352	0.945	0.0335024720540013	0.0181	0.06463	14004	16757	14424.77
948993	chr8	rs55892846	143099379	G	A	0.729	0.734	0.951	-0.0378991867540796	0.0195	0.05212	14004	16757	14424.77
955826	chr8	rs902820	143099872	A	T	0.364	0.357	0.938	0.0338988850054592	0.0182	0.06226	14004	16757	14424.77
949256	chr8	rs902821	143100074	G	A	0.586	0.579	0.968	0.0389033551082361	0.0174	0.02565	14004	16757	14424.77
943039	chr8	rs12545923	143100313	C	T	0.774	0.775	0.96	-0.0129028853555234	0.0207	0.5332	14004	16757	14424.77
951123	chr8	rs10875481	143100478	G	A	0.917	0.918	0.971	-0.0038975857287134	0.0315	0.9016	14004	16757	14424.77
950902	chr8	rs7009641	143100579	A	C	0.729	0.734	0.956	-0.0361039752308815	0.0195	0.06412	14004	16757	14424.77
945573	chr8	rs75495724	143100624	G	A	0.774	0.775	0.961	-0.0130953713122409	0.0207	0.5254	14004	16757	14424.77
956352	chr8	rs57375001	143100951	C	T	0.73	0.735	0.96	-0.0380965452668448	0.0195	0.05016	14004	16757	14424.77
943919	chr8	rs7015050	143100960	T	A	0.0831	0.0818	0.972	0.0034041991335623	0.0315	0.915	14004	16757	14424.77
956669	chr8	rs10113617	143101014	G	A	0.972	0.975	0.826	-0.105204972199782	0.0594	0.0763	14004	16757	14424.77
947338	chr8	rs7002923	143101049	C	T	0.502	0.508	0.979	-0.0370997639570267	0.0171	0.03002	14004	16757	14424.77
953718	chr8	rs7003047	143101061	C	T	0.502	0.508	0.98	-0.0372035489975441	0.0171	0.02972	14004	16757	14424.77
945138	chr8	rs72683314	143101095	C	T	0.73	0.735	0.963	-0.0382004338153035	0.0194	0.04919	14004	16757	14424.77
943193	chr8	rs56352096	143101142	C	G	0.507	0.514	0.976	-0.0377953294954024	0.0172	0.02753	14004	16757	14424.77
948323	chr8	rs67626817	143101348	C	T	0.737	0.743	0.968	-0.0385017716536664	0.0196	0.04909	14004	16757	14424.77
953062	chr8	rs75945489	143101715	C	T	0.768	0.769	0.973	-0.0123965203365513	0.0204	0.5419	14004	16757	14424.77
955978	chr8	rs4917280	143101963	C	G	0.578	0.571	0.992	0.0387013475370749	0.0172	0.02448	14004	16757	14424.77
948637	chr8	rs4917281	143102308	A	G	0.579	0.572	0.991	0.0379988130912113	0.0172	0.02694	14004	16757	14424.77
950264	chr8	rs4917282	143102387	G	T	0.578	0.571	0.995	0.0384030712829451	0.0172	0.02543	14004	16757	14424.77
944724	chr8	rs11786894	143102394	T	A	0.578	0.571	0.995	0.0384030712829451	0.0172	0.02543	14004	16757	14424.77
947848	chr8	rs10093158	143102618	G	A	0.578	0.571	0.996	0.0382972099323441	0.0172	0.02555	14004	16757	14424.77
944276	chr8	rs10094072	143102635	C	G	0.578	0.571	0.998	0.0381047060335456	0.0171	0.02639	14004	16757	14424.77
954939	chr8	rs10094207	143102739	C	T	0.578	0.57	0.999	0.0382009626151637	0.0171	0.02586	14004	16757	14424.77
957997	chr8	rs66545034	143102840	C	G	0.737	0.743	0.981	-0.0383043331577141	0.0194	0.04898	14004	16757	14424.77
949549	chr8	rs10108708	143102886	A	G	0.583	0.576	0.988	0.0381047060335456	0.0173	0.02708	14004	16757	14424.77
954230	chr8	rs13274788	143103208	G	A	0.578	0.57	1.0	0.0376040223973664	0.0171	0.02787	14004	16757	14424.77
944510	chr8	rs5003835	143103240	G	C	0.0828	0.0818	0.98	-0.0010005003335835	0.0314	0.9737	14004	16757	14424.77
953013	chr8	rs1492365	143103259	G	A	0.578	0.57	1.0	0.0374980764200844	0.0171	0.02825	14004	16757	14424.77
950201	chr8	rs1492366	143103398	T	G	0.578	0.57	1.0	0.0376040223973664	0.0171	0.02779	14004	16757	14424.77
957154	chr8	rs1492367	143103498	T	C	0.0943	0.0926	0.946	0.0045994064948955	0.0301	0.8791	14004	16757	14424.77
952124	chr8	rs4596687	143103696	G	T	0.767	0.768	0.98	-0.0129028853555234	0.0203	0.5233	14004	16757	14424.77
955364	chr8	rs66984531	143103769	C	T	0.738	0.744	0.983	-0.0385017716536664	0.0194	0.04763	14004	16757	14424.77
953346	chr8	rs28375965	143103882	A	G	0.583	0.576	0.988	0.0379025370484673	0.0173	0.02813	14004	16757	14424.77
952949	chr8	rs7824432	143104367	T	G	0.0828	0.0819	0.981	-0.0003000450090019	0.0314	0.9927	14004	16757	14424.77
945550	chr8	rs7846625	143104720	G	A	0.448	0.444	0.951	0.0204004877576787	0.0174	0.2431	14004	16757	14424.77
951275	chr8	rs11167116	143104872	C	T	0.768	0.769	0.982	-0.0129028853555234	0.0203	0.5259	14004	16757	14424.77
944256	chr8	rs1492368	143105220	G	A	0.344	0.337	0.987	0.0346043046869299	0.018	0.05411	14004	16757	14424.77
952564	chr8	rs902822	143105435	T	C	0.0828	0.0818	0.983	-0.0005001250416822	0.0313	0.9876	14004	16757	14424.77
948669	chr8	rs879431	143105934	G	C	0.344	0.336	0.989	0.0350002811846215	0.018	0.05151	14004	16757	14424.77
949078	chr8	rs879430	143106031	G	T	0.739	0.746	0.989	-0.0419997711602818	0.0194	0.03078	14004	16757	14424.77
947877	chr8	rs1388800	143106264	A	G	0.581	0.574	0.988	0.0409979790340721	0.0172	0.01749	14004	16757	14424.77
943646	chr8	rs11167117	143106571	G	A	0.966	0.97	0.93	-0.121399567430926	0.0507	0.01658	14004	16757	14424.77
951510	chr8	rs1388801	143106671	C	T	0.343	0.336	0.99	0.0358978909969844	0.018	0.04574	14004	16757	14424.77
952806	chr8	rs1492370	143107149	G	A	0.766	0.767	0.981	-0.0116981574124923	0.0203	0.5643	14004	16757	14424.77
946655	chr8	rs7816988	143107657	T	G	0.0673	0.0679	0.968	-0.0165969709073694	0.0346	0.632	14004	16757	14424.77
953892	chr8	rs7840462	143107721	C	G	0.343	0.336	0.994	0.0372957847436969	0.0179	0.03734	14004	16757	14424.77
943526	chr8	rs7826964	143107730	G	A	0.577	0.569	0.995	0.0418039122811836	0.0172	0.01488	14004	16757	14424.77
956332	chr8	rs7813106	143107922	A	T	0.0826	0.0815	0.988	0.0004998750416509	0.0313	0.9861	14004	16757	14424.77
956843	chr8	rs7840899	143107962	C	G	0.343	0.336	0.994	0.0371030879515023	0.0179	0.03835	14004	16757	14424.77
946702	chr8	rs11167118	143108079	C	T	0.343	0.336	0.995	0.0376040223973664	0.0179	0.0358	14004	16757	14424.77
953286	chr8	rs13275086	143108257	A	G	0.343	0.336	0.995	0.0374980764200844	0.0179	0.03644	14004	16757	14424.77
946060	chr8	rs7817688	143108707	A	T	0.343	0.336	0.994	0.0372957847436969	0.0179	0.03743	14004	16757	14424.77
945834	chr8	rs7832678	143109328	G	A	0.343	0.336	0.994	0.0371030879515023	0.0179	0.03864	14004	16757	14424.77
952570	chr8	rs6583560	143109338	C	T	0.577	0.569	0.993	0.0418039122811836	0.0172	0.01497	14004	16757	14424.77
952655	chr8	rs7846311	143109421	C	A	0.343	0.336	0.994	0.036997088886122	0.0179	0.03892	14004	16757	14424.77
952262	chr8	rs7837264	143110097	G	A	0.344	0.337	0.991	0.0371030879515023	0.0179	0.03857	14004	16757	14424.77
958594	chr8	rs7816377	143110122	C	T	0.344	0.337	0.991	0.0366983037826737	0.0179	0.0407	14004	16757	14424.77
948517	chr8	rs12544161	143110230	G	T	0.766	0.767	0.98	-0.0114958245134845	0.0203	0.5714	14004	16757	14424.77
951248	chr8	rs12675157	143110324	A	C	0.739	0.745	0.991	-0.044495399886564	0.0194	0.0218	14004	16757	14424.77
954702	chr8	rs12677032	143110435	G	A	0.74	0.746	0.993	-0.044401309298167	0.0194	0.02211	14004	16757	14424.77
957508	chr8	rs11775108	143110476	A	G	0.578	0.57	0.989	0.0421970486997883	0.0172	0.01427	14004	16757	14424.77
950812	chr8	rs56124779	143110557	T	C	0.751	0.756	0.981	-0.0433982268254708	0.0198	0.02832	14004	16757	14424.77
949907	chr8	rs72683325	143110818	C	G	0.74	0.746	0.992	-0.044401309298167	0.0194	0.02229	14004	16757	14424.77
944738	chr8	rs7820768	143110823	C	T	0.581	0.573	0.982	0.0423983514166169	0.0173	0.01407	14004	16757	14424.77
956645	chr8	rs4506255	143111037	A	C	0.0825	0.0818	0.987	-0.0048015088161939	0.0313	0.8782	14004	16757	14424.77
948609	chr8	rs67412004	143111135	C	T	0.74	0.746	0.991	-0.0449032281024259	0.0194	0.02087	14004	16757	14424.77
952103	chr8	rs2029621	143111165	T	C	0.0822	0.0817	0.988	-0.0071958279818024	0.0313	0.8185	14004	16757	14424.77
950222	chr8	rs2029620	143111294	T	C	0.0822	0.0817	0.988	-0.007296555232638	0.0313	0.8145	14004	16757	14424.77
949379	chr8	rs7821518	143111338	C	T	0.344	0.336	0.987	0.0363029992242924	0.018	0.0434	14004	16757	14424.77
944191	chr8	rs56776435	143111736	G	A	0.74	0.746	0.989	-0.0449973659307358	0.0194	0.0206	14004	16757	14424.77
948692	chr8	rs58242508	143111772	A	T	0.74	0.746	0.989	-0.0449032281024259	0.0194	0.02107	14004	16757	14424.77
945232	chr8	rs77124843	143111811	A	G	0.967	0.962	0.958	0.140700632102854	0.0476	0.003105	14004	16757	14424.77
957208	chr8	rs7825860	143111875	C	T	0.343	0.336	0.986	0.0360040066341877	0.018	0.04492	14004	16757	14424.77
952192	chr8	rs7832653	143111932	A	G	0.0821	0.0817	0.987	-0.0073972926304747	0.0313	0.8129	14004	16757	14424.77
954597	chr8	rs67984919	143112370	A	G	0.74	0.747	0.987	-0.0447986409079867	0.0195	0.02126	14004	16757	14424.77
950599	chr8	rs57592589	143112400	A	G	0.74	0.747	0.987	-0.0447986409079867	0.0195	0.02127	14004	16757	14424.77
953511	chr8	rs61161072	143112567	C	G	0.74	0.747	0.987	-0.0449032281024259	0.0195	0.02112	14004	16757	14424.77
952970	chr8	rs4917284	143113508	G	A	0.0795	0.0792	0.96	-0.0111013930711739	0.0322	0.7309	14004	16757	14424.77
942933	chr8	rs4917285	143113824	C	A	0.74	0.747	0.985	-0.044401309298167	0.0195	0.02259	14004	16757	14424.77
948560	chr8	rs4917286	143113916	A	G	0.0821	0.0818	0.985	-0.009696862978864	0.0313	0.7564	14004	16757	14424.77
944484	chr8	rs4917287	143113997	A	G	0.0821	0.0818	0.985	-0.0098988321792475	0.0313	0.7518	14004	16757	14424.77
955825	chr8	rs4917288	143114054	C	T	0.0821	0.0818	0.985	-0.0099998320783335	0.0314	0.7499	14004	16757	14424.77
944885	chr8	rs4917289	143114140	G	A	0.0821	0.0818	0.985	-0.0101008421794295	0.0314	0.7464	14004	16757	14424.77
951799	chr8	rs4917290	143114172	A	C	0.739	0.746	0.982	-0.044495399886564	0.0195	0.0225	14004	16757	14424.77
946208	chr8	rs7006590	143114215	C	T	0.343	0.336	0.981	0.0344980404075674	0.018	0.05531	14004	16757	14424.77
945134	chr8	rs6583564	143114363	G	T	0.0821	0.0818	0.985	-0.0106970095483354	0.0314	0.7318	14004	16757	14424.77
954366	chr8	rs6583565	143114379	C	T	0.0821	0.0818	0.985	-0.0106970095483354	0.0314	0.7338	14004	16757	14424.77
955574	chr8	rs6583566	143114541	G	A	0.0825	0.0821	0.982	-0.0093031403261444	0.0314	0.767	14004	16757	14424.77
957215	chr8	rs6583567	143114617	T	C	0.0822	0.0819	0.982	-0.0105049846451474	0.0314	0.7382	14004	16757	14424.77
946028	chr8	rs7825460	143114671	T	C	0.0821	0.0819	0.981	-0.0114047880634385	0.0314	0.7172	14004	16757	14424.77
949452	chr8	rs7814797	143114963	C	T	0.0821	0.0819	0.976	-0.0112025145079934	0.0315	0.7217	14004	16757	14424.77
943817	chr8	rs4917291	143115093	A	G	0.0822	0.082	0.975	-0.0110002818588653	0.0315	0.7262	14004	16757	14424.77
957007	chr8	rs4917223	143115548	C	T	0.581	0.573	0.972	0.0426954385276174	0.0174	0.01402	14004	16757	14424.77
956839	chr8	rs4917292	143115553	T	C	0.0826	0.0824	0.963	-0.0101008421794295	0.0316	0.7481	14004	16757	14424.77
955185	chr8	rs6583568	143115563	T	C	0.0826	0.0824	0.962	-0.0104039337153929	0.0316	0.7422	14004	16757	14424.77
953987	chr8	rs6583569	143115609	G	A	0.0822	0.082	0.966	-0.010302892995897	0.0316	0.7455	14004	16757	14424.77
946420	chr8	rs6583570	143115783	A	G	0.0823	0.0821	0.964	-0.010302892995897	0.0316	0.7451	14004	16757	14424.77
948070	chr8	rs72683334	143115848	T	C	0.741	0.749	0.977	-0.044599955369026	0.0196	0.02281	14004	16757	14424.77
949729	chr8	rs4917224	143116024	C	A	0.741	0.748	0.979	-0.044599955369026	0.0195	0.02261	14004	16757	14424.77
952330	chr8	rs4917225	143116169	T	C	0.0825	0.0823	0.96	-0.0098988321792475	0.0316	0.7548	14004	16757	14424.77
950085	chr8	rs4917226	143116315	G	A	0.74	0.747	0.977	-0.0449032281024259	0.0196	0.02178	14004	16757	14424.77
944441	chr8	rs4917227	143116334	A	G	0.74	0.747	0.977	-0.0447986409079867	0.0196	0.02188	14004	16757	14424.77
943202	chr8	rs11987321	143116776	T	C	0.767	0.768	0.982	-0.0137034650584925	0.0203	0.4996	14004	16757	14424.77
948742	chr8	rs4917293	143116851	G	T	0.0862	0.0857	0.937	-0.0017014466397575	0.0314	0.9569	14004	16757	14424.77
947660	chr8	rs6993697	143116910	C	T	0.342	0.334	0.968	0.0346043046869299	0.0181	0.0569	14004	16757	14424.77
944531	chr8	rs12115122	143117790	C	G	0.766	0.767	0.975	-0.015895669405385	0.0203	0.4342	14004	16757	14424.77
952090	chr8	rs7815624	143117893	G	A	0.546	0.532	0.972	0.0630029677787336	0.0172	0.0002529	14004	16757	14424.77
958063	chr8	rs12114519	143118039	G	A	0.767	0.768	0.976	-0.0150019689183474	0.0203	0.4615	14004	16757	14424.77
953499	chr8	rs2315960	143118107	A	T	0.766	0.767	0.975	-0.0154994990469515	0.0203	0.4467	14004	16757	14424.77
956609	chr8	rs68001570	143118686	A	G	0.755	0.764	0.962	-0.0473012731180131	0.0201	0.01866	14004	16757	14424.77
946977	chr8	rs2220696	143118812	C	G	0.292	0.285	0.962	0.0372957847436969	0.0191	0.05093	14004	16757	14424.77
951859	chr8	rs2201176	143118987	A	G	0.535	0.521	0.975	0.0648978315778429	0.0172	0.0001632	14004	16757	14424.77
944861	chr8	rs67206295	143119117	G	A	0.756	0.765	0.965	-0.0480039732984809	0.0201	0.01711	14004	16757	14424.77
944478	chr8	rs2201177	143119176	T	C	0.292	0.286	0.962	0.0379025370484673	0.0191	0.04688	14004	16757	14424.77
956481	chr8	rs4917294	143119767	C	A	0.534	0.52	0.978	0.0641009254065236	0.0172	0.0001895	14004	16757	14424.77
957315	chr8	rs4917295	143119810	A	T	0.292	0.286	0.963	0.0377003271828256	0.0191	0.04795	14004	16757	14424.77
953183	chr8	rs13268779	143120421	G	A	0.293	0.287	0.959	0.0377003271828256	0.0191	0.0485	14004	16757	14424.77
943828	chr8	rs13272465	143120934	C	T	0.534	0.52	0.985	0.0627024616114006	0.0171	0.0002442	14004	16757	14424.77
945412	chr8	rs13272748	143121024	C	T	0.561	0.548	0.904	0.0673969319860517	0.0179	0.000172	14004	16757	14424.77
952326	chr8	rs4917296	143121033	G	A	0.754	0.761	0.941	-0.0456042446050211	0.0203	0.02444	14004	16757	14424.77
944077	chr8	rs4917297	143121034	T	C	0.754	0.762	0.941	-0.0456042446050211	0.0203	0.02464	14004	16757	14424.77
955491	chr8	rs4917298	143121176	A	G	0.301	0.295	0.948	0.0377003271828256	0.019	0.04783	14004	16757	14424.77
943890	chr8	rs118038055	143121242	G	A	0.965	0.961	0.912	0.126597408021593	0.0478	0.008037	14004	16757	14424.77
945323	chr8	rs13254582	143121547	T	G	0.534	0.52	0.988	0.0608975257512388	0.0171	0.0003609	14004	16757	14424.77
947076	chr8	rs4917299	143121557	A	G	0.793	0.798	0.998	-0.0349020520092649	0.021	0.09635	14004	16757	14424.77
947113	chr8	rs4917300	143121671	T	C	0.327	0.317	0.981	0.0437967654983826	0.0183	0.01682	14004	16757	14424.77
954661	chr8	rs4917301	143122040	C	T	0.795	0.801	0.997	-0.0372035489975441	0.0211	0.07729	14004	16757	14424.77
949822	chr8	rs4917302	143122147	C	T	0.795	0.801	0.997	-0.0375045865412751	0.0211	0.0756	14004	16757	14424.77
952848	chr8	rs4917303	143122203	T	G	0.795	0.801	0.997	-0.0377018671840115	0.0211	0.0739	14004	16757	14424.77
957860	chr8	rs4917304	143122228	G	A	0.795	0.801	0.997	-0.0377953294954024	0.0211	0.07313	14004	16757	14424.77
948696	chr8	rs67639949	143122398	C	A	0.795	0.801	0.996	-0.0385017716536664	0.0211	0.06843	14004	16757	14424.77
956477	chr8	rs7829749	143122493	T	C	0.327	0.318	0.977	0.0418039122811836	0.0184	0.02265	14004	16757	14424.77
944539	chr8	rs73714054	143122721	A	G	0.795	0.801	0.995	-0.0394999521368577	0.0211	0.06156	14004	16757	14424.77
945496	chr8	rs72614023	143122763	C	T	0.795	0.801	0.995	-0.0396039865931634	0.0211	0.06065	14004	16757	14424.77
947377	chr8	rs67425859	143122815	A	G	0.795	0.801	0.995	-0.0398953406632555	0.0211	0.05908	14004	16757	14424.77
946796	chr8	rs13257943	143122836	A	G	0.327	0.318	0.975	0.0418039122811836	0.0184	0.02304	14004	16757	14424.77
951972	chr8	rs67564501	143122888	T	G	0.795	0.801	0.995	-0.0401035026973339	0.0211	0.05744	14004	16757	14424.77
955562	chr8	rs67842927	143123057	G	A	0.795	0.801	0.994	-0.0403012967735257	0.0211	0.05609	14004	16757	14424.77
954753	chr8	rs67423471	143123187	G	A	0.795	0.801	0.994	-0.0406970023321042	0.0211	0.05418	14004	16757	14424.77
945909	chr8	rs7826576	143123269	A	C	0.795	0.801	0.994	-0.0409990935346932	0.0211	0.05206	14004	16757	14424.77
957094	chr8	rs7834601	143123520	T	C	0.795	0.801	0.994	-0.0413012760239546	0.0211	0.05066	14004	16757	14424.77
958396	chr8	rs7844385	143123632	G	A	0.795	0.801	0.994	-0.0421979407001862	0.0211	0.0458	14004	16757	14424.77
952947	chr8	rs7844494	143123669	G	A	0.715	0.724	0.953	-0.0499993949944177	0.0193	0.009501	14004	16757	14424.77
952680	chr8	rs7830596	143123696	A	C	0.795	0.801	0.993	-0.0425004857321486	0.0211	0.04421	14004	16757	14424.77
952013	chr8	rs7834925	143123731	T	C	0.327	0.318	0.97	0.0407003871263756	0.0184	0.02728	14004	16757	14424.77
942974	chr8	rs7835229	143123900	T	C	0.795	0.802	0.99	-0.0431998193062192	0.0212	0.04162	14004	16757	14424.77
943286	chr8	rs66700815	143123973	G	A	0.796	0.802	0.988	-0.0421979407001862	0.0212	0.04668	14004	16757	14424.77
958271	chr8	rs111355983	143124054	A	T	0.796	0.803	0.985	-0.0423022562339069	0.0213	0.04668	14004	16757	14424.77
950394	chr8	rs67074221	143124127	T	G	0.796	0.802	0.985	-0.0423022562339069	0.0213	0.04643	14004	16757	14424.77
946464	chr8	rs56146802	143124165	C	T	0.796	0.803	0.984	-0.0421979407001862	0.0213	0.04697	14004	16757	14424.77
950994	chr8	rs55845440	143124226	C	A	0.796	0.803	0.965	-0.0451019739124202	0.0215	0.03566	14004	16757	14424.77
946517	chr8	rs56096131	143124249	C	G	0.798	0.804	0.962	-0.0419997711602818	0.0216	0.05173	14004	16757	14424.77
958489	chr8	rs55800112	143124251	G	A	0.798	0.804	0.961	-0.0419997711602818	0.0216	0.05172	14004	16757	14424.77
958351	chr8	rs11786676	143124513	G	A	0.313	0.305	0.964	0.04149696667529	0.0187	0.0264	14004	16757	14424.77
943788	chr8	rs7845034	143125433	A	C	0.515	0.5	0.992	0.0608034293588251	0.017	0.00036	14004	16757	14424.77
943839	chr8	rs6988337	143126789	A	G	0.201	0.194	0.958	0.043595744117646	0.0217	0.04443	14004	16757	14424.77
948341	chr8	rs6988496	143126865	A	G	0.514	0.5	0.992	0.0600032523358097	0.017	0.0004268	14004	16757	14424.77
944808	chr8	rs6993344	143126970	T	C	0.514	0.5	0.995	0.0606999130996222	0.017	0.0003569	14004	16757	14424.77
944082	chr8	rs10088138	143127183	T	C	0.511	0.497	0.987	0.0608975257512388	0.0171	0.0003619	14004	16757	14424.77
951241	chr8	rs10101202	143127524	G	A	0.513	0.499	0.976	0.0600974240485804	0.0172	0.0004597	14004	16757	14424.77
946899	chr8	rs10088515	143127702	A	G	0.161	0.156	0.803	0.0441986870716702	0.0257	0.08576	14004	16757	14424.77
949683	chr8	rs11781457	143128053	A	G	0.518	0.507	0.885	0.0603987139482326	0.0181	0.0008345	14004	16757	14424.77
945773	chr8	rs11782992	143128363	T	C	0.54	0.527	0.91	0.0676025721352111	0.0179	0.0001622	14004	16757	14424.77
944406	chr8	rs7843263	143128774	G	A	0.579	0.567	0.916	0.0619038033148151	0.018	0.0006	14004	16757	14424.77
956634	chr8	rs7833590	143128844	T	A	0.579	0.566	0.913	0.0628996789690455	0.0181	0.0005013	14004	16757	14424.77
944626	chr8	rs7833592	143128845	T	C	0.579	0.566	0.913	0.0632001258860912	0.0181	0.000468	14004	16757	14424.77
953358	chr8	rs750521	143129352	A	G	0.579	0.566	0.912	0.0628996789690455	0.0181	0.0005044	14004	16757	14424.77
942870	chr8	rs750520	143129446	A	G	0.579	0.567	0.912	0.0624018651129649	0.0181	0.0005561	14004	16757	14424.77
947083	chr8	rs4917229	143130579	T	C	0.579	0.567	0.91	0.0624958112255439	0.0181	0.0005659	14004	16757	14424.77
945838	chr8	rs62514197	143130734	T	C	0.579	0.567	0.909	0.0624958112255439	0.0181	0.0005606	14004	16757	14424.77
948091	chr8	rs10111972	143133412	A	G	0.587	0.574	0.89	0.0635004825618992	0.0183	0.0005323	14004	16757	14424.77
948835	chr8	rs10106206	143135982	C	T	0.773	0.778	0.801	-0.026600681797179	0.0227	0.2419	14004	16757	14424.77
945248	chr8	rs7817581	143136114	G	A	0.655	0.647	0.815	0.0531046528867784	0.0197	0.007045	14004	16757	14424.77
948314	chr8	rs6986353	143138194	T	G	0.204	0.2	0.825	0.0384030712829451	0.0231	0.09726	14004	16757	14424.77
952368	chr8	rs10096860	143138709	C	T	0.588	0.574	0.861	0.0659000937767033	0.0186	0.0003985	14004	16757	14424.77
950904	chr8	rs7815360	143139552	C	T	0.587	0.574	0.853	0.0654974362315006	0.0187	0.0004632	14004	16757	14424.77
952478	chr8	rs6985033	143140276	C	T	0.586	0.573	0.846	0.0663025892540632	0.0188	0.0004114	14004	16757	14424.77
948032	chr8	rs28493130	143140285	C	T	0.629	0.638	0.818	-0.04470452178448	0.0194	0.02101	14004	16757	14424.77
949865	chr8	rs10090986	143140632	A	G	0.585	0.572	0.842	0.0657034673241941	0.0188	0.0004732	14004	16757	14424.77
955948	chr8	rs11985865	143141026	A	G	0.586	0.573	0.837	0.0657971037900478	0.0189	0.0004882	14004	16757	14424.77
948887	chr8	rs28594706	143141764	G	A	0.658	0.649	0.74	0.0567961259994112	0.0207	0.006115	14004	16757	14424.77
955790	chr8	rs62514203	143141849	C	A	0.635	0.626	0.752	0.0503033045092425	0.0202	0.01291	14004	16757	14424.77
950644	chr8	rs62514204	143141868	C	T	0.64	0.631	0.756	0.0456041418050158	0.0202	0.02416	14004	16757	14424.77
952448	chr8	rs62514205	143141967	A	G	0.568	0.558	0.712	0.0503983940836932	0.0202	0.01259	14004	16757	14424.77
949313	chr8	rs62514206	143142027	C	A	0.585	0.576	0.705	0.0439977464776452	0.0204	0.03092	14004	16757	14424.77
949745	chr8	rs12675852	143142069	A	G	0.556	0.562	0.693	-0.0331018715051171	0.0203	0.1029	14004	16757	14424.77
950010	chr8	rs6583571	143142365	C	T	0.655	0.644	0.661	0.0467977043485401	0.0219	0.03234	14004	16757	14424.77
952180	chr8	rs4415353	143142634	C	T	0.541	0.552	0.721	-0.0221024699079472	0.0199	0.2677	14004	16757	14424.77
945450	chr8	rs4645594	143142710	A	C	0.144	0.142	0.8	0.0485996698360624	0.0268	0.0702	14004	16757	14424.77
952237	chr8	rs7841750	143142993	T	C	0.146	0.144	0.815	0.0491044005063081	0.0264	0.06335	14004	16757	14424.77
952717	chr8	rs12334532	143143172	A	G	0.141	0.14	0.828	0.0487044462100383	0.0265	0.06619	14004	16757	14424.77
955232	chr8	rs10105961	143143641	T	C	0.971	0.97	0.791	0.021898468701116	0.0575	0.7031	14004	16757	14424.77
957448	chr8	rs10087584	143143644	G	A	0.972	0.97	0.794	0.0242046886968174	0.0577	0.675	14004	16757	14424.77
949525	chr8	rs4917305	143144212	T	G	0.141	0.139	0.838	0.0469026696862194	0.0264	0.07575	14004	16757	14424.77
950354	chr8	rs72683382	143144639	A	C	0.971	0.97	0.811	0.0165030720990143	0.0564	0.7705	14004	16757	14424.77
955380	chr8	rs1038850	143145011	A	G	0.141	0.139	0.841	0.0520040417467951	0.0263	0.04814	14004	16757	14424.77
948019	chr8	rs12334425	143145195	C	T	0.965	0.964	0.746	0.0114047182634362	0.0544	0.8342	14004	16757	14424.77
944361	chr8	rs7814978	143145219	C	T	0.341	0.337	0.805	0.0187039847937718	0.0199	0.348	14004	16757	14424.77
958593	chr8	rs12334799	143145456	T	G	0.971	0.97	0.819	0.0204984635773248	0.0562	0.715	14004	16757	14424.77
955571	chr8	rs7010485	143145465	G	T	0.171	0.171	0.822	0.0399031725325864	0.0247	0.1058	14004	16757	14424.77
952961	chr8	rs6999830	143145518	T	C	0.142	0.14	0.844	0.0517002115855168	0.0262	0.04873	14004	16757	14424.77
950163	chr8	rs12334475	143145547	C	T	0.971	0.969	0.824	0.0202045073158995	0.0559	0.718	14004	16757	14424.77
949999	chr8	rs12334479	143145623	C	T	0.971	0.969	0.823	0.0194986595340326	0.0559	0.7279	14004	16757	14424.77
948987	chr8	rs12334480	143145631	C	T	0.971	0.97	0.823	0.0209979909956055	0.0562	0.7084	14004	16757	14424.77
956114	chr8	rs35138130	143145757	G	A	0.774	0.774	0.83	0.0182033098538737	0.0223	0.4147	14004	16757	14424.77
946330	chr8	rs35519719	143145768	G	A	0.803	0.805	0.802	0.0173977771764203	0.0238	0.4654	14004	16757	14424.77
958239	chr8	rs72683386	143145799	G	A	0.971	0.969	0.816	0.0154007965760229	0.0561	0.7842	14004	16757	14424.77
951200	chr8	rs35676192	143145804	G	A	0.802	0.804	0.804	0.017496047616751	0.0238	0.4615	14004	16757	14424.77
947288	chr8	rs72683387	143145887	G	A	0.971	0.97	0.817	0.0260965047212743	0.0563	0.6433	14004	16757	14424.77
948167	chr8	rs35436917	143145910	A	G	0.774	0.774	0.835	0.0182033098538737	0.0222	0.4125	14004	16757	14424.77
950312	chr8	rs35930412	143146001	T	A	0.775	0.775	0.839	0.0183015011699126	0.0222	0.4101	14004	16757	14424.77
948576	chr8	rs34510203	143146150	C	T	0.775	0.775	0.841	0.0193025022544974	0.0222	0.3848	14004	16757	14424.77
950746	chr8	rs36042959	143146214	C	T	0.767	0.768	0.836	0.0134984841513417	0.022	0.5382	14004	16757	14424.77
949936	chr8	rs34867078	143146312	T	G	0.786	0.786	0.864	0.0213015034199157	0.0223	0.3406	14004	16757	14424.77
943795	chr8	rs34707678	143146354	G	A	0.788	0.788	0.866	0.0208021276292633	0.0224	0.3516	14004	16757	14424.77
957445	chr8	rs35552777	143146402	A	G	0.787	0.786	0.862	0.023198814502523	0.0224	0.3003	14004	16757	14424.77
956396	chr8	rs34403780	143146412	T	G	0.787	0.786	0.862	0.0235016597850914	0.0224	0.2937	14004	16757	14424.77
951769	chr8	rs13252767	143146624	C	T	0.796	0.797	0.848	0.0160997014894237	0.0229	0.483	14004	16757	14424.77
946423	chr8	rs13250640	143146664	G	A	0.79	0.79	0.854	0.0204984635773248	0.0226	0.3654	14004	16757	14424.77
943461	chr8	rs34223520	143146857	A	G	0.82	0.818	0.924	0.0320992618599997	0.0231	0.1656	14004	16757	14424.77
954425	chr8	rs4415352	143146900	G	T	0.82	0.818	0.926	0.0326027085440124	0.0231	0.1577	14004	16757	14424.77
956641	chr8	rs4548216	143146911	T	C	0.82	0.818	0.927	0.0329994782631079	0.0231	0.1527	14004	16757	14424.77
946829	chr8	rs4416858	143146978	A	G	0.827	0.826	0.903	0.0323994240466592	0.0238	0.1722	14004	16757	14424.77
955244	chr8	rs7814958	143147535	G	A	0.818	0.815	0.956	0.0402970567645369	0.0226	0.07481	14004	16757	14424.77
942823	chr8	rs7828766	143147611	C	T	0.818	0.815	0.956	0.0404027066313724	0.0226	0.07359	14004	16757	14424.77
949360	chr8	rs7835599	143147618	A	G	0.843	0.842	0.928	0.0407003871263756	0.0244	0.09471	14004	16757	14424.77
945524	chr8	rs7815097	143147633	G	A	0.818	0.815	0.956	0.0407963941925694	0.0226	0.07131	14004	16757	14424.77
951993	chr8	rs6583572	143147708	T	C	0.845	0.844	0.935	0.0414010268486756	0.0244	0.08986	14004	16757	14424.77
948012	chr8	rs7839901	143147729	T	A	0.845	0.844	0.935	0.04149696667529	0.0244	0.08917	14004	16757	14424.77
954925	chr8	rs6583573	143147749	A	T	0.818	0.815	0.956	0.0409979790340721	0.0226	0.06993	14004	16757	14424.77
942717	chr8	rs6583574	143147772	T	C	0.818	0.815	0.955	0.0411995232473163	0.0226	0.06816	14004	16757	14424.77
945225	chr8	rs6583575	143148013	A	G	0.818	0.815	0.954	0.0423024980338776	0.0226	0.06119	14004	16757	14424.77
951948	chr8	rs6583576	143148020	A	C	0.818	0.815	0.953	0.0425996136188173	0.0226	0.05963	14004	16757	14424.77
955546	chr8	rs6583577	143148091	A	C	0.818	0.814	0.952	0.0423983514166169	0.0226	0.06093	14004	16757	14424.77
955967	chr8	rs6583578	143148167	G	A	0.817	0.813	0.948	0.043097802902723	0.0226	0.05676	14004	16757	14424.77
954515	chr8	rs6583579	143148182	C	T	0.818	0.815	0.951	0.0423983514166169	0.0226	0.06133	14004	16757	14424.77
958132	chr8	rs56315363	143148195	A	G	0.971	0.97	0.37	-0.0239956055562207	0.0823	0.7708	14004	16757	14424.77
954662	chr8	rs7007347	143148417	A	G	0.324	0.326	0.905	-0.0058973552660839	0.019	0.7567	14004	16757	14424.77
953989	chr8	rs7004209	143148811	C	G	0.818	0.814	0.944	0.0423983514166169	0.0227	0.06229	14004	16757	14424.77
949041	chr8	rs7004344	143148869	C	T	0.818	0.814	0.941	0.0423983514166169	0.0227	0.06255	14004	16757	14424.77
957558	chr8	rs7004517	143148969	C	T	0.818	0.814	0.938	0.0421970486997883	0.0228	0.06378	14004	16757	14424.77
956195	chr8	rs7012025	143149003	A	G	0.818	0.814	0.937	0.0423024980338776	0.0228	0.06367	14004	16757	14424.77
946922	chr8	rs6993975	143149473	G	A	0.818	0.814	0.933	0.0416984103556758	0.0228	0.0678	14004	16757	14424.77
943576	chr8	rs6993985	143149492	G	C	0.818	0.814	0.932	0.041995705452017	0.0229	0.06609	14004	16757	14424.77
944134	chr8	rs7838418	143149563	C	T	0.325	0.327	0.898	-0.0048015088161939	0.0191	0.8015	14004	16757	14424.77
946768	chr8	rs10100137	143149975	C	A	0.973	0.971	0.828	0.0355022698424966	0.0569	0.5332	14004	16757	14424.77
952646	chr8	rs13264715	143150261	T	C	0.817	0.814	0.921	0.0423024980338776	0.023	0.06544	14004	16757	14424.77
946015	chr8	rs11785036	143150346	C	G	0.134	0.133	0.828	0.0426954385276174	0.0272	0.1156	14004	16757	14424.77
944492	chr8	rs11785037	143150350	C	T	0.161	0.162	0.811	0.0299956000353805	0.0254	0.2373	14004	16757	14424.77
951496	chr8	rs11785097	143150536	C	T	0.324	0.326	0.894	-0.0038975857287134	0.0191	0.8392	14004	16757	14424.77
948125	chr8	rs146152305	143150822	A	G	0.973	0.971	0.826	0.0352030377085245	0.0569	0.5359	14004	16757	14424.77
956659	chr8	rs72683393	143151851	G	A	0.973	0.971	0.823	0.0473987203698754	0.0567	0.4031	14004	16757	14424.77
955968	chr8	rs4917231	143151918	T	C	0.32	0.323	0.893	-0.0066017436345624	0.0192	0.7319	14004	16757	14424.77
944978	chr8	rs116263378	143151922	G	C	0.973	0.971	0.824	0.0456996792509903	0.0566	0.4199	14004	16757	14424.77
957803	chr8	rs4917232	143152152	A	C	0.32	0.323	0.893	-0.0060985584618694	0.0192	0.751	14004	16757	14424.77
957939	chr8	rs6995120	143152223	T	C	0.321	0.323	0.894	-0.0060985584618694	0.0192	0.7508	14004	16757	14424.77
953309	chr8	rs6995130	143152244	T	A	0.327	0.329	0.879	-0.0048015088161939	0.0192	0.8014	14004	16757	14424.77
943852	chr8	rs7830328	143152970	T	A	0.958	0.956	0.677	0.0416984103556758	0.0516	0.4189	14004	16757	14424.77
943013	chr8	rs35062801	143153306	C	T	0.279	0.278	0.896	0.0038027603329278	0.02	0.8487	14004	16757	14424.77
944586	chr8	rs6995940	143153338	A	G	0.179	0.179	0.766	0.0002999550089979	0.0252	0.9913	14004	16757	14424.77
943139	chr8	rs112908912	143153630	A	T	0.972	0.97	0.809	0.0459957873421583	0.0566	0.4164	14004	16757	14424.77
948769	chr8	rs1580643	143154256	C	A	0.972	0.97	0.81	0.0434042576072856	0.0565	0.4426	14004	16757	14424.77
948300	chr8	rs11775269	143154754	C	T	0.32	0.322	0.924	-0.0026033858701149	0.0189	0.8926	14004	16757	14424.77
943227	chr8	rs60899365	143154797	G	A	0.972	0.97	0.806	0.0481995135792341	0.0563	0.3919	14004	16757	14424.77
957678	chr8	rs1976214	143155148	G	A	0.286	0.285	0.933	0.004001981379298	0.0195	0.8371	14004	16757	14424.77
948909	chr8	rs4917306	143155931	C	A	0.35	0.35	0.889	0.0060019521956343	0.0189	0.7509	14004	16757	14424.77
953138	chr8	rs4917307	143155985	A	G	0.286	0.285	0.94	0.0035038543266769	0.0194	0.8553	14004	16757	14424.77
956257	chr8	rs10095194	143156060	G	A	0.973	0.971	0.818	0.0503033045092425	0.0567	0.3744	14004	16757	14424.77
949577	chr8	rs4917308	143156081	A	G	0.314	0.316	0.937	-0.0021022080918702	0.0189	0.9096	14004	16757	14424.77
951879	chr8	rs4917309	143156278	T	C	0.314	0.316	0.938	-0.002002002670673	0.0189	0.9145	14004	16757	14424.77
943450	chr8	rs11167119	143156279	A	C	0.905	0.906	0.673	-0.0091012913892029	0.0354	0.7969	14004	16757	14424.77
948309	chr8	rs10095654	143156402	T	C	0.315	0.316	0.938	-0.0022024235552	0.0189	0.9059	14004	16757	14424.77
956546	chr8	rs4244246	143156531	C	T	0.314	0.316	0.94	-0.0031048149534787	0.0189	0.8675	14004	16757	14424.77
951641	chr8	rs4244247	143156532	A	G	0.314	0.316	0.94	-0.0031950988965408	0.0189	0.8655	14004	16757	14424.77
958024	chr8	rs4244248	143156577	A	G	0.314	0.316	0.94	-0.0031048149534787	0.0189	0.8709	14004	16757	14424.77
949448	chr8	rs2315958	143157090	G	A	0.315	0.317	0.93	-0.0026033858701149	0.0189	0.8904	14004	16757	14424.77
952574	chr8	rs1316892	143157153	G	C	0.316	0.318	0.929	-0.0022024235552	0.0189	0.9067	14004	16757	14424.77
957672	chr8	rs2131222	143157356	C	T	0.975	0.973	0.789	0.091995601745583	0.0602	0.1262	14004	16757	14424.77
957098	chr8	rs1316891	143157397	C	T	0.975	0.973	0.785	0.0871955266996978	0.0602	0.1477	14004	16757	14424.77
950224	chr8	rs4917235	143157938	T	G	0.322	0.324	0.926	-0.0032954239497972	0.0188	0.8602	14004	16757	14424.77
955499	chr8	rs10113104	143158343	G	A	0.975	0.972	0.781	0.0952010829443879	0.0604	0.1149	14004	16757	14424.77
956225	chr8	rs4917311	143158371	T	C	0.292	0.291	0.941	0.0036034995896235	0.0192	0.8495	14004	16757	14424.77
953993	chr8	rs4917312	143158487	A	G	0.293	0.292	0.943	0.0034041991335623	0.0192	0.8587	14004	16757	14424.77
950277	chr8	rs28526252	143158496	G	T	0.975	0.973	0.782	0.0928981823667306	0.0606	0.1249	14004	16757	14424.77
955022	chr8	rs10090087	143160140	G	A	0.295	0.295	0.954	-0.000200020002667	0.0189	0.9925	14004	16757	14424.77
955425	chr8	rs36047641	143160206	C	T	0.32	0.322	0.933	-0.0094040800752939	0.0188	0.6176	14004	16757	14424.77
946927	chr8	rs9324575	143160284	G	A	0.295	0.295	0.95	-0.0001000050003333	0.019	0.9948	14004	16757	14424.77
955843	chr8	rs9324576	143160396	T	C	0.293	0.293	0.944	-0.0006001800720324	0.0191	0.9759	14004	16757	14424.77
957654	chr8	rs6992003	143161484	G	A	0.295	0.295	0.94	-0.003596459514405	0.0191	0.8504	14004	16757	14424.77
946518	chr8	rs10098391	143161744	C	G	0.976	0.973	0.749	0.0931988616307827	0.0624	0.1354	14004	16757	14424.77
943666	chr8	rs6583581	143162048	T	A	0.716	0.714	0.876	0.00730326611012	0.02	0.7166	14004	16757	14424.77
944164	chr8	rs7824033	143162308	G	A	0.35	0.353	0.762	-0.0212951405401588	0.0203	0.2934	14004	16757	14424.77
958000	chr8	rs11777775	143162402	C	T	0.798	0.798	0.559	-0.0248051189189711	0.0285	0.3839	14004	16757	14424.77
955568	chr8	rs67701591	143162558	C	T	0.916	0.917	0.531	-0.0122041688389067	0.0415	0.7695	14004	16757	14424.77
942921	chr8	rs10464984	143164976	G	A	0.248	0.25	0.542	-0.0697038384497916	0.0266	0.008934	14004	16757	14424.77
942906	chr8	rs117194047	143178524	C	T	0.972	0.972	0.425	0.0227003855207759	0.079	0.7735	14004	16757	14424.77
952097	chr8	rs3968640	143179986	T	C	0.312	0.311	0.846	0.0023971245997214	0.0199	0.9033	14004	16757	14424.77
946403	chr8	rs7386204	143182515	G	A	0.371	0.37	0.844	-0.0009004052431641	0.0192	0.9613	14004	16757	14424.77
957724	chr8	rs34743069	143183078	G	A	0.469	0.466	0.803	-0.0235962138551867	0.0191	0.2174	14004	16757	14424.77
943829	chr8	rs12678560	143183371	G	A	0.376	0.375	0.843	-0.0034961042567088	0.0192	0.8536	14004	16757	14424.77
951498	chr8	rs7845878	143184400	T	C	0.322	0.322	0.943	-0.001300845733048	0.0187	0.9442	14004	16757	14424.77
950287	chr8	rs7819659	143184571	A	G	0.33	0.33	0.966	0.0006997551142732	0.0183	0.9697	14004	16757	14424.77
956455	chr8	rs12677839	143184790	T	C	0.311	0.309	0.941	0.009504687014246	0.0189	0.6163	14004	16757	14424.77
951540	chr8	rs12541998	143185087	C	T	0.898	0.901	0.748	0.0467977043485401	0.0341	0.1699	14004	16757	14424.77
947430	chr8	rs902823	143185425	A	G	0.404	0.401	0.917	-0.0130953713122409	0.0181	0.4703	14004	16757	14424.77
957594	chr8	rs12547400	143185462	G	C	0.917	0.919	0.88	0.0497040321791155	0.0353	0.1592	14004	16757	14424.77
957814	chr8	rs12547427	143185565	G	T	0.916	0.919	0.886	0.0501035869662456	0.0352	0.1543	14004	16757	14424.77
954650	chr8	rs11167120	143185713	C	A	0.916	0.919	0.867	0.0517002115855168	0.0353	0.1438	14004	16757	14424.77
953509	chr8	rs11993833	143185753	G	A	0.967	0.967	0.606	0.10499945048164	0.0617	0.08886	14004	16757	14424.77
943525	chr8	rs902824	143185784	G	C	0.303	0.305	0.92	-0.0087985943563496	0.0192	0.6472	14004	16757	14424.77
949658	chr8	rs751755	143186120	G	A	0.916	0.919	0.889	0.0513012943555507	0.0352	0.1448	14004	16757	14424.77
955830	chr8	rs35036524	143186230	C	T	0.918	0.921	0.899	0.0493995022947674	0.0352	0.1607	14004	16757	14424.77
944983	chr8	rs13264302	143186713	C	T	0.918	0.922	0.908	0.0469980831605826	0.0352	0.1814	14004	16757	14424.77
944850	chr8	rs744769	143187128	T	C	0.925	0.927	0.94	0.0469026696862194	0.0356	0.1872	14004	16757	14424.77
944672	chr8	rs1873698	143187645	T	C	0.411	0.408	0.965	-0.0145960053074092	0.0176	0.4074	14004	16757	14424.77
953721	chr8	rs1873699	143187717	A	G	0.925	0.927	0.939	0.0469026696862194	0.0356	0.187	14004	16757	14424.77
955572	chr8	rs1873700	143187719	G	A	0.412	0.409	0.963	-0.0147989665120717	0.0176	0.4018	14004	16757	14424.77
944199	chr8	rs1873701	143187847	C	A	0.411	0.407	0.967	-0.0143017847108596	0.0176	0.4156	14004	16757	14424.77
955124	chr8	rs1873702	143187930	C	T	0.412	0.408	0.966	-0.0139975096438537	0.0176	0.4268	14004	16757	14424.77
943928	chr8	rs11777377	143188085	T	C	0.925	0.927	0.938	0.0467022717525102	0.0356	0.1899	14004	16757	14424.77
945194	chr8	rs11786860	143188195	C	T	0.925	0.927	0.937	0.0471030274686428	0.0356	0.1859	14004	16757	14424.77
953638	chr8	rs10103378	143188362	T	C	0.335	0.334	1.0	-0.0024028846163103	0.0179	0.8938	14004	16757	14424.77
952172	chr8	rs2873053	143189911	C	T	0.411	0.408	0.97	-0.0145046862028817	0.0176	0.4106	14004	16757	14424.77
944303	chr8	rs902829	143190003	A	G	0.334	0.333	1.01	-0.0021022080918702	0.0179	0.9045	14004	16757	14424.77
955132	chr8	rs9969429	143190037	G	A	0.925	0.927	0.934	0.0499038295281839	0.0356	0.1616	14004	16757	14424.77
955299	chr8	rs902831	143190211	C	T	0.412	0.408	0.969	-0.0145046862028817	0.0176	0.4086	14004	16757	14424.77
946564	chr8	rs902832	143190271	A	G	0.412	0.409	0.968	-0.0146974807605841	0.0176	0.4034	14004	16757	14424.77
955733	chr8	rs902833	143190308	C	T	0.412	0.409	0.967	-0.0142003494011414	0.0176	0.4184	14004	16757	14424.77
946890	chr8	rs6583582	143190549	A	G	0.335	0.334	1.0	-0.0023026490626755	0.0179	0.8984	14004	16757	14424.77
949016	chr8	rs9324577	143190778	T	C	0.333	0.332	0.997	-0.0031048149534787	0.018	0.8619	14004	16757	14424.77
946077	chr8	rs11780280	143191067	T	A	0.924	0.927	0.922	0.0483043318863239	0.0358	0.177	14004	16757	14424.77
954030	chr8	rs11167121	143191126	T	A	0.924	0.927	0.921	0.0479040574070545	0.0358	0.1818	14004	16757	14424.77
953098	chr8	rs11994416	143191313	G	C	0.924	0.926	0.918	0.0479040574070545	0.0358	0.1809	14004	16757	14424.77
943414	chr8	rs902834	143192871	A	G	0.326	0.327	0.967	-0.006199175242821	0.0184	0.7362	14004	16757	14424.77
953480	chr8	rs2315956	143193003	C	T	0.406	0.404	0.925	-0.0196008476550609	0.018	0.2763	14004	16757	14424.77
957194	chr8	rs902835	143193045	A	G	0.326	0.327	0.963	-0.0069037763167944	0.0184	0.7097	14004	16757	14424.77
944937	chr8	rs11777974	143193145	C	T	0.811	0.809	0.869	0.0005998200719675	0.0232	0.9798	14004	16757	14424.77
950884	chr8	rs35327258	143193399	G	C	0.918	0.92	0.83	0.0546964969190277	0.0358	0.1271	14004	16757	14424.77
956860	chr8	rs745145	143193535	A	G	0.121	0.116	0.954	0.0178006246255066	0.0269	0.5062	14004	16757	14424.77
945006	chr8	rs728827	143193540	T	C	0.121	0.116	0.954	0.0182033098538737	0.0268	0.4978	14004	16757	14424.77
955547	chr8	rs11778845	143193844	C	G	0.792	0.787	0.979	0.0192044091837133	0.021	0.3622	14004	16757	14424.77
949950	chr8	rs10095832	143193879	T	C	0.792	0.787	0.978	0.0204984635773248	0.0211	0.3298	14004	16757	14424.77
945707	chr8	rs11786296	143194221	G	A	0.792	0.787	0.984	0.0194005857039748	0.021	0.3557	14004	16757	14424.77
949461	chr8	rs10109668	143194353	C	A	0.792	0.787	0.984	0.0199986865066891	0.021	0.339	14004	16757	14424.77
956856	chr8	rs1109507	143194408	T	C	0.122	0.117	0.953	0.0192044091837133	0.0268	0.474	14004	16757	14424.77
951348	chr8	rs10096265	143194415	A	G	0.792	0.787	0.983	0.0199006617063362	0.021	0.3421	14004	16757	14424.77
957887	chr8	rs11786358	143194490	G	A	0.792	0.788	0.987	0.0198026272961797	0.021	0.3437	14004	16757	14424.77
955965	chr8	rs1574540	143194607	A	G	0.122	0.118	0.948	0.0087020272939009	0.0268	0.7463	14004	16757	14424.77
952209	chr8	rs4917314	143195007	C	T	0.793	0.788	0.996	0.0213015034199157	0.0209	0.3081	14004	16757	14424.77
952558	chr8	rs4917315	143195022	C	A	0.792	0.788	0.994	0.0204004877576787	0.0209	0.328	14004	16757	14424.77
947710	chr8	rs11787284	143195369	G	A	0.919	0.921	0.835	0.0549994182186046	0.036	0.1268	14004	16757	14424.77
957885	chr8	rs902838	143196103	G	A	0.432	0.429	0.883	-0.0170952954286372	0.0183	0.3513	14004	16757	14424.77
955525	chr8	rs2316024	143196218	C	T	0.443	0.44	0.871	-0.0159972768350078	0.0184	0.3835	14004	16757	14424.77
948511	chr8	rs2316023	143196332	G	A	0.433	0.429	0.885	-0.0163021610829842	0.0183	0.3714	14004	16757	14424.77
957329	chr8	rs34441507	143196464	T	G	0.799	0.805	0.909	0.0213015034199157	0.0227	0.3489	14004	16757	14424.77
954844	chr8	rs62511318	143196476	G	C	0.771	0.768	0.909	0.0030952049073025	0.0212	0.8823	14004	16757	14424.77
955366	chr8	rs28477419	143197068	C	T	0.884	0.888	0.919	-0.0163021610829842	0.0277	0.5564	14004	16757	14424.77
943825	chr8	rs62511320	143197227	A	C	0.709	0.705	0.928	0.005703702916678	0.0194	0.7698	14004	16757	14424.77
949660	chr8	rs11785292	143198953	G	A	0.804	0.81	0.93	0.0187039847937718	0.0227	0.4088	14004	16757	14424.77
955324	chr8	rs11778623	143199039	C	T	0.711	0.707	0.96	0.0026963615477425	0.0191	0.8899	14004	16757	14424.77
947116	chr8	rs9324579	143199064	A	G	0.291	0.294	0.961	-0.0028039273327342	0.0191	0.8848	14004	16757	14424.77
944203	chr8	rs7017932	143199529	G	A	0.298	0.301	0.96	-0.0009004052431641	0.019	0.9605	14004	16757	14424.77
945068	chr8	rs7018414	143199825	G	A	0.801	0.807	0.929	0.0192044091837133	0.0226	0.3953	14004	16757	14424.77
953804	chr8	rs11780366	143200331	C	T	0.707	0.704	0.954	0.001998002662673	0.0191	0.9163	14004	16757	14424.77
951585	chr8	rs13253406	143200557	T	G	0.804	0.81	0.943	0.0161980995687726	0.0225	0.4711	14004	16757	14424.77
952360	chr8	rs4917316	143200672	G	A	0.704	0.701	0.954	0.0026963615477425	0.0191	0.8858	14004	16757	14424.77
957639	chr8	rs1873703	143201068	G	A	0.494	0.491	0.936	-0.0136020904182857	0.0176	0.4392	14004	16757	14424.77
947661	chr8	rs6986562	143201290	G	A	0.299	0.302	0.947	-0.0054045784588597	0.0191	0.7786	14004	16757	14424.77
957126	chr8	rs6981017	143202173	T	C	0.806	0.812	0.939	0.0135971385060249	0.0227	0.5497	14004	16757	14424.77
957211	chr8	rs10091531	143202330	G	T	0.488	0.485	0.938	-0.0120017335415971	0.0176	0.4961	14004	16757	14424.77
948005	chr8	rs7010981	143202470	C	T	0.803	0.809	0.932	0.0156961681063242	0.0227	0.4882	14004	16757	14424.77
945197	chr8	rs56368599	143202540	C	T	0.708	0.704	0.947	0.0035038543266769	0.0192	0.8565	14004	16757	14424.77
958311	chr8	rs11782382	143202596	C	T	0.708	0.704	0.947	0.0036034995896235	0.0192	0.853	14004	16757	14424.77
950071	chr8	rs6996172	143202634	G	T	0.806	0.812	0.937	0.0141001243787816	0.0228	0.5367	14004	16757	14424.77
948042	chr8	rs7011319	143202660	C	G	0.806	0.812	0.937	0.0141001243787816	0.0228	0.5356	14004	16757	14424.77
954124	chr8	rs7350078	143203135	T	C	0.805	0.811	0.937	0.0140015196358136	0.0227	0.5364	14004	16757	14424.77
947343	chr8	rs7350103	143203223	G	C	0.804	0.811	0.936	0.0142973047008244	0.0227	0.529	14004	16757	14424.77
953642	chr8	rs7350065	143203264	A	G	0.805	0.811	0.937	0.0139029051689914	0.0227	0.5393	14004	16757	14424.77
956200	chr8	rs7386394	143203666	A	G	0.487	0.484	0.941	-0.0139975096438537	0.0176	0.4252	14004	16757	14424.77
957968	chr8	rs58523179	143203774	C	T	0.709	0.705	0.945	0.0044998604248922	0.0192	0.8145	14004	16757	14424.77
945042	chr8	rs7835217	143204467	T	A	0.806	0.813	0.926	0.0147999386115992	0.0229	0.5187	14004	16757	14424.77
956577	chr8	rs73371578	143204808	G	A	0.708	0.704	0.932	0.004101577021075	0.0193	0.8314	14004	16757	14424.77
947870	chr8	rs6994266	143205138	C	T	0.81	0.816	0.918	0.0153023200084426	0.0232	0.5108	14004	16757	14424.77
949232	chr8	rs7011064	143205583	T	C	0.906	0.91	0.846	-0.0240980393840575	0.032	0.4522	14004	16757	14424.77
947495	chr8	rs768803	143205625	A	G	0.489	0.487	0.909	-0.0138961051921114	0.0178	0.4357	14004	16757	14424.77
957927	chr8	rs1388803	143205952	G	T	0.296	0.301	0.897	-0.0091012913892029	0.0196	0.6431	14004	16757	14424.77
949580	chr8	rs10087556	143206611	C	T	0.833	0.838	0.563	0.0096037361426946	0.0309	0.7553	14004	16757	14424.77
949700	chr8	rs10783167	143206772	C	G	0.3	0.293	0.556	0.0109992854583691	0.025	0.661	14004	16757	14424.77
954742	chr8	rs73371588	143207348	C	G	0.923	0.921	0.6	0.0232965165504356	0.039	0.5501	14004	16757	14424.77
945060	chr8	rs7835207	143207378	C	T	0.161	0.155	0.786	0.0156961681063242	0.0264	0.5518	14004	16757	14424.77
944373	chr8	rs747769	143207696	C	T	0.299	0.29	0.62	0.0068961666878413	0.0239	0.7718	14004	16757	14424.77
949229	chr8	rs747900	143208041	G	C	0.287	0.277	0.63	0.0105046326450854	0.0241	0.6622	14004	16757	14424.77
945994	chr8	rs747899	143208207	C	G	0.0801	0.0801	0.544	-0.0247026126403718	0.0471	0.6005	14004	16757	14424.77
951288	chr8	rs747898	143208340	T	C	0.0797	0.08	0.566	-0.0272992569378225	0.047	0.5614	14004	16757	14424.77
950838	chr8	rs76527946	143208682	C	T	0.965	0.967	0.285	-0.0281011651109099	0.0844	0.7393	14004	16757	14424.77
943318	chr8	rs11774613	143209668	T	A	0.0875	0.0859	0.319	0.0423024980338776	0.0532	0.4259	14004	16757	14424.77
943850	chr8	rs10086355	143210059	A	G	0.101	0.0957	0.553	0.0222017079836866	0.0383	0.5633	14004	16757	14424.77
951714	chr8	rs11996074	143210713	C	A	0.283	0.277	0.898	-0.0130953713122409	0.0202	0.5165	14004	16757	14424.77
946446	chr8	rs7387109	143210960	A	G	0.276	0.27	0.932	-0.017502275136142	0.0201	0.3825	14004	16757	14424.77
949664	chr8	rs7387110	143210963	A	G	0.276	0.27	0.933	-0.0176956485356892	0.02	0.3785	14004	16757	14424.77
949737	chr8	rs7388160	143211028	G	A	0.275	0.27	0.938	-0.0180010511095525	0.02	0.3693	14004	16757	14424.77
958556	chr8	rs78594864	143211047	T	G	0.847	0.848	0.928	0.0118989261570991	0.0244	0.6266	14004	16757	14424.77
953832	chr8	rs747551	143211177	C	T	0.275	0.269	0.946	-0.0181028726978536	0.0199	0.363	14004	16757	14424.77
956454	chr8	rs11167124	143211466	G	A	0.276	0.27	0.947	-0.0166986496230515	0.0199	0.4001	14004	16757	14424.77
957660	chr8	rs58401106	143211553	C	T	0.848	0.849	0.935	0.0129951954948113	0.0244	0.5958	14004	16757	14424.77
949885	chr8	rs2316017	143211832	C	T	0.274	0.268	0.95	-0.0164953025291975	0.0199	0.4061	14004	16757	14424.77
948141	chr8	rs2316016	143211919	C	T	0.274	0.268	0.951	-0.0165969709073694	0.0199	0.4056	14004	16757	14424.77
949263	chr8	rs2316015	143212089	A	G	0.274	0.268	0.951	-0.0164953025291975	0.0199	0.408	14004	16757	14424.77
951771	chr8	rs72685537	143212091	G	A	0.846	0.847	0.94	0.0123039944561641	0.0243	0.6117	14004	16757	14424.77
956379	chr8	rs2316014	143212102	T	C	0.12	0.115	0.86	-0.0182047046548463	0.0298	0.5418	14004	16757	14424.77
947024	chr8	rs7388555	143212132	G	A	0.274	0.268	0.953	-0.0168003386783461	0.0199	0.3994	14004	16757	14424.77
948655	chr8	rs13275116	143212814	G	A	0.881	0.886	0.855	0.0136957831289865	0.0299	0.6463	14004	16757	14424.77
956830	chr8	rs7833976	143214913	G	C	0.881	0.886	0.86	0.0112959597418516	0.0299	0.7053	14004	16757	14424.77
945175	chr8	rs11167126	143215688	G	A	0.275	0.268	0.945	-0.0150019689183474	0.02	0.4525	14004	16757	14424.77
947511	chr8	rs7464295	143215869	G	A	0.275	0.268	0.94	-0.015895669405385	0.02	0.4264	14004	16757	14424.77
952456	chr8	rs13265271	143217179	C	A	0.726	0.733	0.944	0.0129951954948113	0.02	0.514	14004	16757	14424.77
957319	chr8	rs11987874	143217404	T	C	0.629	0.634	0.85	0.0178988554877579	0.0193	0.3536	14004	16757	14424.77
955758	chr8	rs13280465	143218313	G	A	0.729	0.735	0.944	0.0134984841513417	0.02	0.4998	14004	16757	14424.77
943764	chr8	rs56281782	143218690	C	T	0.846	0.846	0.959	0.0126990249774084	0.024	0.5964	14004	16757	14424.77
955043	chr8	rs58631178	143219303	C	T	0.845	0.845	0.961	0.0143958802837323	0.0239	0.5473	14004	16757	14424.77
946008	chr8	rs7823184	143219485	G	A	0.884	0.889	0.894	0.0096037361426946	0.0298	0.748	14004	16757	14424.77
946284	chr8	rs7016148	143220191	A	G	0.726	0.733	0.949	0.0154992634469238	0.0199	0.4364	14004	16757	14424.77
950811	chr8	rs13265336	143220373	G	T	0.883	0.889	0.895	0.0102968054773682	0.0297	0.7292	14004	16757	14424.77
953593	chr8	rs6988568	143221453	T	G	0.447	0.45	0.726	0.005703702916678	0.02	0.7753	14004	16757	14424.77
954143	chr8	rs7834060	143222202	G	A	0.728	0.734	0.951	0.0115035793834154	0.02	0.5653	14004	16757	14424.77
943637	chr8	rs56228710	143222552	G	A	0.845	0.846	0.967	0.0121953336998771	0.0239	0.6093	14004	16757	14424.77
944770	chr8	rs56125011	143222795	C	T	0.845	0.846	0.967	0.0123039944561641	0.0239	0.6068	14004	16757	14424.77
947441	chr8	rs111471215	143223151	C	A	0.845	0.846	0.968	0.0119977384336167	0.0239	0.6136	14004	16757	14424.77
952674	chr8	rs75011997	143224004	T	C	0.923	0.921	0.832	0.0192044091837133	0.0352	0.5848	14004	16757	14424.77
948225	chr8	rs57688343	143224135	A	G	0.912	0.911	0.785	0.0213015034199157	0.0345	0.5381	14004	16757	14424.77
945486	chr8	rs57214024	143224344	G	T	0.923	0.921	0.834	0.0184978548821194	0.0352	0.5995	14004	16757	14424.77
956260	chr8	rs57614333	143224460	A	T	0.648	0.653	0.908	0.0194005857039748	0.0189	0.3048	14004	16757	14424.77
947102	chr8	rs34347950	143224538	T	C	0.884	0.889	0.907	0.0097027754613851	0.0296	0.7417	14004	16757	14424.77
953654	chr8	rs72685548	143224566	G	A	0.845	0.845	0.969	0.0131037693769772	0.0238	0.5835	14004	16757	14424.77
945467	chr8	rs7013616	143224611	A	T	0.648	0.652	0.908	0.0204984635773248	0.0189	0.2786	14004	16757	14424.77
954132	chr8	rs75785598	143224622	G	A	0.845	0.845	0.969	0.0126002819757385	0.0238	0.5956	14004	16757	14424.77
948131	chr8	rs11997501	143224644	G	C	0.639	0.644	0.887	0.0209000641077417	0.0191	0.2736	14004	16757	14424.77
946573	chr8	rs62514661	143224814	A	T	0.767	0.766	0.91	0.0166997792224134	0.021	0.4272	14004	16757	14424.77
949607	chr8	rs62514662	143224824	G	A	0.767	0.766	0.91	0.0166997792224134	0.021	0.4267	14004	16757	14424.77
955262	chr8	rs62514663	143225040	C	T	0.767	0.766	0.911	0.0167981182758809	0.021	0.424	14004	16757	14424.77
955652	chr8	rs35213837	143225193	G	A	0.884	0.89	0.909	0.0084045823438103	0.0296	0.7766	14004	16757	14424.77
945000	chr8	rs35514971	143225299	T	C	0.651	0.656	0.91	0.0176041339483571	0.019	0.352	14004	16757	14424.77
951085	chr8	rs13248223	143225413	A	G	0.884	0.89	0.91	0.0084045823438103	0.0296	0.7771	14004	16757	14424.77
957439	chr8	rs62514665	143225459	C	T	0.769	0.767	0.912	0.0159028762794155	0.021	0.4498	14004	16757	14424.77
949659	chr8	rs13282544	143225600	C	A	0.652	0.656	0.91	0.0172012073197748	0.019	0.3655	14004	16757	14424.77
945140	chr8	rs62514666	143225686	G	A	0.923	0.921	0.842	0.0180952882690919	0.035	0.6064	14004	16757	14424.77
946259	chr8	rs11167127	143225736	C	T	0.885	0.89	0.909	0.0100988346774146	0.0296	0.7331	14004	16757	14424.77
942802	chr8	rs11167128	143225883	G	A	0.884	0.89	0.911	0.0088011559530687	0.0296	0.7658	14004	16757	14424.77
957401	chr8	rs6583588	143226176	C	G	0.652	0.656	0.911	0.0178988554877579	0.0189	0.3439	14004	16757	14424.77
951282	chr8	rs6583589	143226218	G	A	0.845	0.845	0.972	0.0125015292229252	0.0238	0.5996	14004	16757	14424.77
956315	chr8	rs7461193	143226798	T	C	0.648	0.653	0.908	0.0194005857039748	0.0189	0.3053	14004	16757	14424.77
948269	chr8	rs62514704	143226877	C	T	0.923	0.921	0.848	0.0195967237465575	0.035	0.5754	14004	16757	14424.77
945224	chr8	rs6583590	143226953	C	G	0.651	0.655	0.913	0.0204004877576787	0.0189	0.2798	14004	16757	14424.77
956845	chr8	rs7017779	143227221	C	T	0.728	0.735	0.947	0.0140015196358136	0.02	0.4848	14004	16757	14424.77
947382	chr8	rs7003042	143227318	G	A	0.728	0.735	0.947	0.0141987193998129	0.02	0.4784	14004	16757	14424.77
954607	chr8	rs6991496	143227546	A	T	0.651	0.656	0.914	0.0189002595004805	0.0189	0.3171	14004	16757	14424.77
952100	chr8	rs62514705	143227645	C	T	0.923	0.921	0.851	0.0205964297986501	0.035	0.5559	14004	16757	14424.77
951634	chr8	rs7822913	143227933	A	G	0.885	0.891	0.916	0.0105046326450854	0.0296	0.7231	14004	16757	14424.77
943434	chr8	rs62514706	143227935	G	A	0.908	0.905	0.79	0.0178006246255066	0.0332	0.5927	14004	16757	14424.77
948044	chr8	rs55965102	143228106	C	T	0.845	0.846	0.975	0.0124027667170427	0.0238	0.6005	14004	16757	14424.77
947324	chr8	rs62514707	143228226	G	T	0.923	0.921	0.853	0.0209979909956055	0.0349	0.547	14004	16757	14424.77
948915	chr8	rs3934930	143228354	A	G	0.729	0.735	0.947	0.0141001243787816	0.02	0.48	14004	16757	14424.77
944340	chr8	rs62514708	143228376	T	C	0.923	0.921	0.854	0.0212036062510236	0.0349	0.5439	14004	16757	14424.77
953438	chr8	rs3934929	143228415	G	A	0.729	0.735	0.947	0.0141001243787816	0.02	0.4801	14004	16757	14424.77
955404	chr8	rs11996200	143228716	G	A	0.771	0.77	0.915	0.017496047616751	0.0211	0.4058	14004	16757	14424.77
947783	chr8	rs72685554	143228831	C	T	0.845	0.846	0.976	0.0123039944561641	0.0238	0.6032	14004	16757	14424.77
955851	chr8	rs7461022	143228984	C	T	0.729	0.735	0.946	0.0136957831289865	0.02	0.4939	14004	16757	14424.77
955227	chr8	rs62514709	143229094	C	A	0.923	0.921	0.856	0.0215951374365897	0.0349	0.5361	14004	16757	14424.77
948601	chr8	rs13259562	143229106	G	A	0.885	0.891	0.918	0.0098018049722602	0.0296	0.7409	14004	16757	14424.77
949690	chr8	rs58490477	143229114	G	A	0.844	0.844	0.972	0.0126990249774084	0.0237	0.5939	14004	16757	14424.77
944899	chr8	rs11996322	143229124	G	C	0.652	0.656	0.915	0.0185960172820726	0.0189	0.3244	14004	16757	14424.77
945096	chr8	rs13277497	143229304	T	G	0.652	0.656	0.916	0.0190964956909883	0.0189	0.3128	14004	16757	14424.77
950351	chr8	rs59539070	143229315	G	A	0.845	0.846	0.977	0.0123039944561641	0.0237	0.6032	14004	16757	14424.77
956070	chr8	rs13267013	143229388	G	C	0.729	0.735	0.945	0.0136957831289865	0.02	0.4935	14004	16757	14424.77
957156	chr8	rs11167129	143229500	C	A	0.885	0.891	0.92	0.0089993837968006	0.0295	0.7608	14004	16757	14424.77
954426	chr8	rs11167130	143229695	C	T	0.731	0.737	0.944	0.0141987193998129	0.0201	0.4779	14004	16757	14424.77
951844	chr8	rs57304954	143229759	G	A	0.729	0.736	0.944	0.0136957831289865	0.02	0.4956	14004	16757	14424.77
943588	chr8	rs67088171	143229806	G	A	0.729	0.736	0.944	0.0135971385060249	0.02	0.4963	14004	16757	14424.77
944680	chr8	rs62514710	143230396	G	C	0.653	0.657	0.917	0.0189002595004805	0.0189	0.3162	14004	16757	14424.77
950484	chr8	rs62514711	143230429	A	G	0.924	0.921	0.863	0.0236969951765786	0.0347	0.4945	14004	16757	14424.77
957050	chr8	rs67089026	143230657	G	T	0.846	0.847	0.986	0.0147999386115992	0.0237	0.5333	14004	16757	14424.77
947354	chr8	rs62514712	143231415	G	A	0.924	0.921	0.868	0.0231011029079872	0.0347	0.5058	14004	16757	14424.77
950274	chr8	rs13266904	143233052	A	G	0.81	0.813	0.909	0.0167981182758809	0.0236	0.477	14004	16757	14424.77
951696	chr8	rs10110636	143233312	A	G	0.886	0.892	0.938	0.007997931111062	0.0294	0.7849	14004	16757	14424.77
953582	chr8	rs10113665	143233431	T	C	0.886	0.892	0.936	0.007997931111062	0.0294	0.7868	14004	16757	14424.77
944855	chr8	rs7817259	143233571	A	G	0.65	0.654	0.931	0.0222017079836866	0.0187	0.235	14004	16757	14424.77
948392	chr8	rs10085978	143233677	T	C	0.805	0.808	0.922	0.016296487966892	0.0232	0.482	14004	16757	14424.77
950684	chr8	rs28571173	143234198	T	A	0.886	0.891	0.932	0.0077995046323818	0.0295	0.7914	14004	16757	14424.77
943860	chr8	rs67297611	143234242	A	C	0.847	0.847	0.991	0.0147014028528927	0.0237	0.5362	14004	16757	14424.77
951659	chr8	rs7461286	143234263	T	C	0.885	0.891	0.93	0.0075017910703226	0.0295	0.8005	14004	16757	14424.77
951232	chr8	rs7465378	143234609	G	A	0.847	0.847	0.992	0.0141987193998129	0.0237	0.5499	14004	16757	14424.77
943848	chr8	rs10099944	143234817	G	A	0.885	0.891	0.923	0.0067968490002727	0.0296	0.8171	14004	16757	14424.77
944147	chr8	rs10090285	143234923	T	C	0.65	0.654	0.927	0.0199006617063362	0.0188	0.2903	14004	16757	14424.77
956572	chr8	rs62514713	143234964	C	T	0.919	0.917	0.879	0.0210959082947329	0.0335	0.5299	14004	16757	14424.77
949569	chr8	rs10087298	143235004	A	G	0.885	0.891	0.919	0.0064988367398296	0.0296	0.8265	14004	16757	14424.77
944003	chr8	rs10100233	143235054	G	C	0.885	0.891	0.919	0.0065981840282271	0.0296	0.8246	14004	16757	14424.77
958103	chr8	rs62514714	143235058	C	A	0.919	0.917	0.878	0.0208021276292633	0.0336	0.5359	14004	16757	14424.77
949760	chr8	rs10104197	143235315	C	G	0.885	0.891	0.907	0.0046989426564652	0.0298	0.8753	14004	16757	14424.77
957800	chr8	rs13258478	143235330	C	G	0.886	0.892	0.904	0.0053954185169075	0.0299	0.8577	14004	16757	14424.77
946805	chr8	rs10093579	143235334	T	C	0.648	0.653	0.916	0.0172994970780611	0.0189	0.3589	14004	16757	14424.77
948832	chr8	rs7463055	143235368	A	G	0.262	0.26	0.684	0.0304031059110447	0.0231	0.1889	14004	16757	14424.77
951803	chr8	rs11996220	143235383	C	T	0.847	0.848	0.981	0.0143958802837323	0.0239	0.5467	14004	16757	14424.77
954189	chr8	rs10093719	143235443	T	C	0.88	0.886	0.884	0.0101978249764461	0.0295	0.7284	14004	16757	14424.77
956183	chr8	rs7828873	143235506	C	T	0.847	0.848	0.979	0.0134984841513417	0.0239	0.571	14004	16757	14424.77
951636	chr8	rs10090782	143235563	A	G	0.882	0.889	0.891	0.0007996801705642	0.0298	0.979	14004	16757	14424.77
946876	chr8	rs62514715	143235800	A	G	0.919	0.917	0.867	0.0209000641077417	0.0338	0.5361	14004	16757	14424.77
950093	chr8	rs7829436	143235878	C	T	0.847	0.848	0.975	0.0141001243787816	0.0239	0.556	14004	16757	14424.77
951657	chr8	rs58659737	143235886	G	A	0.919	0.917	0.865	0.0183996828453635	0.0339	0.5875	14004	16757	14424.77
943900	chr8	rs13248553	143236251	G	A	0.886	0.892	0.892	0.005703702916678	0.0301	0.8489	14004	16757	14424.77
946654	chr8	rs7463437	143236759	C	T	0.885	0.891	0.887	0.0045994064948955	0.0301	0.8794	14004	16757	14424.77
956134	chr8	rs60375626	143237008	C	T	0.921	0.919	0.85	0.0184978548821194	0.0345	0.5919	14004	16757	14424.77
948259	chr8	rs13261991	143237163	T	G	0.88	0.887	0.861	0.0018981972830802	0.03	0.9497	14004	16757	14424.77
954658	chr8	rs62514718	143237228	C	T	0.921	0.919	0.848	0.0183015011699126	0.0345	0.5957	14004	16757	14424.77
951181	chr8	rs13259444	143237526	G	A	0.881	0.888	0.854	0.0043007385516922	0.0302	0.8854	14004	16757	14424.77
946909	chr8	rs7843340	143238483	C	T	0.646	0.652	0.881	0.0147014028528927	0.0192	0.4459	14004	16757	14424.77
955474	chr8	rs7820713	143239609	A	G	0.64	0.647	0.884	0.014504302202808	0.0191	0.4467	14004	16757	14424.77
955971	chr8	rs13248212	143239831	A	G	0.642	0.649	0.886	0.0131037693769772	0.0191	0.4932	14004	16757	14424.77
954847	chr8	rs7461054	143240033	A	C	0.643	0.65	0.887	0.0131037693769772	0.0191	0.4936	14004	16757	14424.77
943187	chr8	rs7463731	143240263	G	A	0.651	0.658	0.879	0.0136957831289865	0.0193	0.4759	14004	16757	14424.77
943324	chr8	rs13255560	143241059	G	A	0.797	0.804	0.838	0.004001981379298	0.024	0.8665	14004	16757	14424.77
945350	chr8	rs79542571	143241087	G	A	0.848	0.849	0.918	0.0165030720990143	0.0247	0.5046	14004	16757	14424.77
947178	chr8	rs13263134	143241297	G	A	0.64	0.648	0.871	0.0138042809763971	0.0193	0.4728	14004	16757	14424.77
943085	chr8	rs13275376	143241795	T	C	0.642	0.649	0.862	0.0143958802837323	0.0194	0.4584	14004	16757	14424.77
958353	chr8	rs13264622	143241798	G	A	0.801	0.809	0.819	0.004101577021075	0.0245	0.8662	14004	16757	14424.77
955288	chr8	rs73716133	143241799	G	T	0.848	0.849	0.908	0.017496047616751	0.0249	0.4815	14004	16757	14424.77
943906	chr8	rs7831563	143242320	A	T	0.847	0.847	0.896	0.0189983824093147	0.0249	0.447	14004	16757	14424.77
947717	chr8	rs6583594	143242434	C	T	0.641	0.649	0.855	0.0143958802837323	0.0195	0.4612	14004	16757	14424.77
945959	chr8	rs7463357	143243745	C	T	0.849	0.849	0.885	0.0173977771764203	0.0252	0.4895	14004	16757	14424.77
945556	chr8	rs56651696	143244145	G	A	0.647	0.655	0.837	0.0148984646619666	0.0198	0.4521	14004	16757	14424.77
944350	chr8	rs56651660	143244485	G	A	0.802	0.811	0.791	-0.0014009809156281	0.025	0.9567	14004	16757	14424.77
945061	chr8	rs111161526	143244771	C	T	0.803	0.811	0.791	-0.000200020002667	0.025	0.9935	14004	16757	14424.77
957736	chr8	rs58705028	143246016	T	C	0.637	0.646	0.832	0.0156961681063242	0.0198	0.4267	14004	16757	14424.77
947799	chr8	rs11991419	143246165	T	G	0.638	0.647	0.831	0.0141001243787816	0.0198	0.4777	14004	16757	14424.77
943102	chr8	rs11995307	143246244	A	G	0.638	0.647	0.829	0.0134984841513417	0.0198	0.4942	14004	16757	14424.77
943103	chr8	rs11996095	143246307	T	C	0.637	0.647	0.828	0.0126990249774084	0.0198	0.5201	14004	16757	14424.77
954534	chr8	rs7462473	143246555	A	G	0.637	0.646	0.829	0.0138042809763971	0.0198	0.4847	14004	16757	14424.77
948381	chr8	rs7000077	143247327	A	G	0.64	0.65	0.816	0.0136957831289865	0.02	0.4927	14004	16757	14424.77
951574	chr8	rs10429387	143247331	A	C	0.64	0.65	0.817	0.0131037693769772	0.02	0.5137	14004	16757	14424.77
947380	chr8	rs11167132	143247678	T	C	0.616	0.631	0.826	0.0199006617063362	0.02	0.3204	14004	16757	14424.77
943704	chr8	rs11781880	143247742	C	T	0.901	0.911	0.723	0.0062007356416035	0.0371	0.8671	14004	16757	14424.77
952337	chr8	rs11997375	143248197	T	C	0.844	0.845	0.69	0.012096540947233	0.0279	0.6647	14004	16757	14424.77
954767	chr8	rs12550523	143248744	T	C	0.53	0.53	0.727	0.0247999239054771	0.0201	0.2171	14004	16757	14424.77
953276	chr8	rs7832870	143249161	C	T	0.892	0.893	0.804	0.0189983824093147	0.03	0.5257	14004	16757	14424.77
954565	chr8	rs6583595	143249252	T	C	0.455	0.456	0.775	0.0202045073158995	0.0195	0.3017	14004	16757	14424.77
944877	chr8	rs7823353	143249727	G	A	0.695	0.689	0.766	0.0080971295874548	0.021	0.6997	14004	16757	14424.77
953049	chr8	rs73716134	143250360	A	G	0.889	0.89	0.812	0.0170045988158238	0.0295	0.5653	14004	16757	14424.77
947851	chr8	rs12543791	143250541	G	A	0.805	0.799	0.762	-0.0046005663955682	0.0243	0.8506	14004	16757	14424.77
950792	chr8	rs55801296	143250641	G	A	0.919	0.919	0.633	0.0098018049722602	0.0423	0.8162	14004	16757	14424.77
949691	chr8	rs55881986	143250705	C	A	0.917	0.917	0.628	0.0141987193998129	0.0418	0.7341	14004	16757	14424.77
948350	chr8	rs55749264	143250850	T	C	0.608	0.603	0.737	0.0112959597418516	0.0202	0.577	14004	16757	14424.77
950101	chr8	rs4976997	143251327	G	A	0.78	0.774	0.765	-0.0088994831870327	0.0233	0.7027	14004	16757	14424.77
949033	chr8	rs4976958	143251402	T	C	0.587	0.583	0.76	0.0023971245997214	0.0198	0.904	14004	16757	14424.77
953246	chr8	rs4976959	143251458	T	C	0.749	0.744	0.765	-0.0079011318962572	0.0224	0.7233	14004	16757	14424.77
945877	chr8	rs7823186	143251616	T	C	0.441	0.44	0.782	0.0263010744193707	0.0194	0.177	14004	16757	14424.77
947538	chr8	rs56239519	143251861	G	A	0.761	0.756	0.756	-0.0104039337153929	0.0229	0.649	14004	16757	14424.77
946306	chr8	rs11785809	143251969	C	T	0.702	0.705	0.764	0.043595744117646	0.0216	0.04403	14004	16757	14424.77
945439	chr8	rs56254596	143252039	T	G	0.598	0.591	0.768	0.0158044491449436	0.0197	0.4223	14004	16757	14424.77
953140	chr8	rs11776418	143252184	T	C	0.682	0.684	0.829	0.0439020462871288	0.0205	0.03221	14004	16757	14424.77
955746	chr8	rs59162367	143252274	A	G	0.748	0.743	0.762	-0.0058973552660839	0.0224	0.7919	14004	16757	14424.77
957938	chr8	rs58192102	143252328	G	A	0.749	0.743	0.762	-0.0052035148315978	0.0224	0.8154	14004	16757	14424.77
950712	chr8	rs73375415	143252446	A	G	0.747	0.741	0.763	-0.002002002670673	0.0223	0.9295	14004	16757	14424.77
950192	chr8	rs73375418	143252478	G	A	0.746	0.74	0.761	-0.0032954239497972	0.0223	0.883	14004	16757	14424.77
949499	chr8	rs73375420	143252526	G	A	0.745	0.739	0.761	0.0030952049073025	0.0223	0.8887	14004	16757	14424.77
946067	chr8	rs57070783	143252943	A	G	0.748	0.743	0.766	-0.0028039273327342	0.0223	0.9016	14004	16757	14424.77
943041	chr8	rs60325150	143252973	C	T	0.851	0.849	0.865	0.0361004656247227	0.0252	0.1513	14004	16757	14424.77
954850	chr8	rs112601708	143253079	C	T	0.787	0.783	0.702	-0.0107980900995126	0.0247	0.6617	14004	16757	14424.77
953427	chr8	rs77374799	143253086	G	A	0.79	0.786	0.699	-0.0122952780941516	0.0248	0.6211	14004	16757	14424.77
944857	chr8	rs77148793	143253090	C	T	0.789	0.785	0.698	-0.0114958245134845	0.0248	0.6426	14004	16757	14424.77
950170	chr8	rs79913391	143253094	G	A	0.789	0.785	0.699	-0.0117993392160431	0.0248	0.6349	14004	16757	14424.77
954169	chr8	rs56041768	143253186	T	C	0.851	0.849	0.866	0.0353961009469877	0.0252	0.1593	14004	16757	14424.77
955994	chr8	rs55671251	143253271	G	A	0.849	0.847	0.864	0.0387975467079122	0.025	0.121	14004	16757	14424.77
955375	chr8	rs56217456	143253443	T	C	0.846	0.845	0.859	0.0361004656247227	0.025	0.1489	14004	16757	14424.77
950005	chr8	rs73716135	143253837	T	C	0.85	0.849	0.868	0.0349037160078804	0.0251	0.1646	14004	16757	14424.77
953678	chr8	rs7003922	143254037	T	C	0.599	0.592	0.778	0.0178988554877579	0.0195	0.3607	14004	16757	14424.77
950763	chr8	rs73716136	143254270	G	A	0.85	0.849	0.869	0.0338988850054592	0.0251	0.1765	14004	16757	14424.77
943999	chr8	rs6999695	143254341	A	G	0.599	0.592	0.772	0.0183996828453635	0.0196	0.3468	14004	16757	14424.77
947100	chr8	rs73375424	143254549	A	G	0.748	0.743	0.765	-0.0018016219466282	0.0223	0.9343	14004	16757	14424.77
943062	chr8	rs73375426	143254940	G	T	0.748	0.743	0.765	-0.0018016219466282	0.0223	0.9372	14004	16757	14424.77
958281	chr8	rs73375429	143255593	G	C	0.745	0.74	0.757	-0.0060985584618694	0.0223	0.7845	14004	16757	14424.77
950739	chr8	rs7831744	143256695	G	C	0.846	0.85	0.719	0.0274011363479391	0.0291	0.3464	14004	16757	14424.77
950310	chr8	rs7817648	143256699	A	G	0.889	0.89	0.83	0.0109992854583691	0.0291	0.7055	14004	16757	14424.77
945911	chr8	rs73375432	143257005	T	C	0.74	0.735	0.755	0.0013990209137074	0.0222	0.9506	14004	16757	14424.77
954537	chr8	rs7845817	143257113	C	T	0.591	0.584	0.777	0.023003381764963	0.0195	0.2368	14004	16757	14424.77
949672	chr8	rs7846108	143257317	C	T	0.849	0.848	0.883	0.0324962313421326	0.0248	0.1896	14004	16757	14424.77
948865	chr8	rs73375434	143257568	A	G	0.743	0.738	0.753	0.0023971245997214	0.0223	0.9126	14004	16757	14424.77
949099	chr8	rs28655823	143257760	G	C	0.848	0.847	0.883	0.0332026408277183	0.0247	0.1791	14004	16757	14424.77
947691	chr8	rs7007430	143257795	G	C	0.742	0.737	0.752	0.001998002662673	0.0223	0.9288	14004	16757	14424.77
947141	chr8	rs11167133	143258503	T	C	0.431	0.429	0.777	0.0350002811846215	0.0194	0.07153	14004	16757	14424.77
947490	chr8	rs7460879	143258521	C	T	0.848	0.847	0.886	0.0335024720540013	0.0246	0.1739	14004	16757	14424.77
947627	chr8	rs7460934	143258721	C	T	0.848	0.847	0.876	0.0308007491527123	0.0248	0.2142	14004	16757	14424.77
953897	chr8	rs7464741	143258804	G	A	0.89	0.892	0.818	0.0032048589489113	0.0295	0.9144	14004	16757	14424.77
956957	chr8	rs4075825	143259173	T	A	0.587	0.584	0.74	0.0183996828453635	0.0201	0.3606	14004	16757	14424.77
950318	chr8	rs4075826	143259220	C	G	0.429	0.426	0.756	0.0404987422798789	0.0197	0.04026	14004	16757	14424.77
956227	chr8	rs7828532	143259455	A	C	0.89	0.892	0.806	-0.0004000800213396	0.0296	0.9899	14004	16757	14424.77
944251	chr8	rs73375438	143259528	C	T	0.744	0.738	0.733	0.0071047017299317	0.0225	0.7512	14004	16757	14424.77
954745	chr8	rs35275531	143259675	C	A	0.957	0.956	0.699	0.0851955627296417	0.0499	0.08775	14004	16757	14424.77
950508	chr8	rs7836666	143259732	T	C	0.893	0.895	0.793	0.0035038543266769	0.0302	0.9083	14004	16757	14424.77
947074	chr8	rs4075397	143259889	A	G	0.96	0.958	0.704	0.0901971304175018	0.0512	0.07792	14004	16757	14424.77
948689	chr8	rs4976988	143260694	T	C	0.318	0.318	0.728	0.0189983824093147	0.0214	0.3752	14004	16757	14424.77
957241	chr8	rs4976989	143260834	G	A	0.599	0.595	0.71	0.0183996828453635	0.0206	0.3709	14004	16757	14424.77
948608	chr8	rs75012361	143260838	G	C	0.883	0.885	0.778	-0.004198802647333	0.0295	0.8862	14004	16757	14424.77
957397	chr8	rs77230682	143260995	G	C	0.959	0.957	0.626	0.0958009684387867	0.0538	0.07486	14004	16757	14424.77
950250	chr8	rs10090017	143262362	T	C	0.268	0.269	0.817	0.0105046326450854	0.0213	0.622	14004	16757	14424.77
947398	chr8	rs6984926	143262465	T	C	0.898	0.899	0.656	-0.0256973671872587	0.0351	0.4643	14004	16757	14424.77
950501	chr8	rs78911607	143262466	G	A	0.927	0.928	0.603	-0.0363009797263316	0.0427	0.3951	14004	16757	14424.77
956892	chr8	rs62514726	143262518	G	A	0.907	0.908	0.679	-0.0366951051877892	0.0359	0.3058	14004	16757	14424.77
952443	chr8	rs11781111	143262747	A	G	0.756	0.765	0.729	-0.0385017716536664	0.0237	0.1044	14004	16757	14424.77
946126	chr8	rs7011367	143262903	C	G	0.695	0.706	0.778	-0.0423961495190412	0.0215	0.04813	14004	16757	14424.77
952168	chr8	rs7827523	143263374	G	A	0.699	0.71	0.781	-0.0465990663783681	0.0215	0.03028	14004	16757	14424.77
947646	chr8	rs55919504	143263423	C	T	0.932	0.934	0.755	-0.0513985630860003	0.0393	0.1912	14004	16757	14424.77
947339	chr8	rs7821413	143263609	T	C	0.363	0.361	0.885	0.0189002595004805	0.0188	0.3136	14004	16757	14424.77
942911	chr8	rs72685590	143263689	T	G	0.931	0.934	0.758	-0.0505987987633697	0.0391	0.1949	14004	16757	14424.77
946198	chr8	rs13270212	143264221	A	G	0.296	0.297	0.905	0.0066975214477213	0.0196	0.7326	14004	16757	14424.77
947077	chr8	rs4075833	143264389	G	A	0.596	0.585	0.862	0.0411995232473163	0.0186	0.02704	14004	16757	14424.77
949178	chr8	rs7462759	143264545	A	G	0.277	0.277	0.879	0.0046989426564652	0.0203	0.815	14004	16757	14424.77
952739	chr8	rs3935507	143265173	T	C	0.347	0.344	0.878	0.0153023200084426	0.019	0.421	14004	16757	14424.77
943214	chr8	rs4075832	143265313	A	G	0.576	0.565	0.844	0.0392014821991368	0.0187	0.03597	14004	16757	14424.77
955029	chr8	rs10113305	143266755	T	C	0.572	0.562	0.903	0.0353961009469877	0.0181	0.05003	14004	16757	14424.77
957041	chr8	rs10096374	143267020	C	T	0.297	0.297	0.926	0.0099008246772624	0.0194	0.6076	14004	16757	14424.77
945285	chr8	rs76249375	143267355	C	G	0.7	0.695	0.858	0.0001999800026662	0.02	0.9913	14004	16757	14424.77
948306	chr8	rs4976998	143267392	C	T	0.314	0.314	0.917	0.0090984829852593	0.0192	0.637	14004	16757	14424.77
958455	chr8	rs62511780	143267749	T	C	0.787	0.793	0.834	-0.0217038334437866	0.0231	0.347	14004	16757	14424.77
954235	chr8	rs58903443	143267760	T	G	0.921	0.925	0.78	-0.050504132173768	0.0367	0.1685	14004	16757	14424.77
951827	chr8	rs7845512	143267802	A	G	0.808	0.812	0.748	-0.0030045090202987	0.0248	0.9048	14004	16757	14424.77
946878	chr8	rs7825509	143267962	G	C	0.921	0.924	0.778	-0.0523991687992084	0.0368	0.1542	14004	16757	14424.77
954679	chr8	rs9801943	143268200	G	A	0.59	0.581	0.93	0.0295005481176215	0.0179	0.1002	14004	16757	14424.77
956263	chr8	rs9801766	143268285	A	G	0.307	0.307	0.936	0.0080971295874548	0.0191	0.671	14004	16757	14424.77
950440	chr8	rs35984592	143268486	G	A	0.873	0.873	0.762	0.0223972974420383	0.0288	0.4374	14004	16757	14424.77
950480	chr8	rs11778210	143268630	C	G	0.812	0.818	0.878	-0.022398994943479	0.0236	0.3421	14004	16757	14424.77
952098	chr8	rs62511782	143268814	G	A	0.8	0.806	0.885	-0.020498669477346	0.023	0.3725	14004	16757	14424.77
953252	chr8	rs34476929	143268847	G	A	0.589	0.58	0.937	0.0289955368412525	0.0179	0.104	14004	16757	14424.77
945612	chr8	rs7465156	143268889	C	T	0.589	0.58	0.938	0.0289955368412525	0.0179	0.1045	14004	16757	14424.77
946511	chr8	rs11785027	143268945	G	A	0.8	0.806	0.888	-0.0206007457079636	0.023	0.3699	14004	16757	14424.77
948589	chr8	rs55822244	143269204	C	T	0.921	0.924	0.794	-0.0490011864330638	0.0364	0.1785	14004	16757	14424.77
944148	chr8	rs4976999	143269443	A	G	0.389	0.386	0.917	0.0168964476597299	0.0182	0.3529	14004	16757	14424.77
955216	chr8	rs4977000	143269482	G	C	0.588	0.58	0.942	0.0284999894699013	0.0178	0.1092	14004	16757	14424.77
957615	chr8	rs4977001	143269838	A	G	0.588	0.579	0.944	0.0284027945161868	0.0178	0.1101	14004	16757	14424.77
957540	chr8	rs4977002	143269848	A	G	0.31	0.311	0.947	0.0055048206344449	0.0189	0.7731	14004	16757	14424.77
954988	chr8	rs62511784	143269947	T	G	0.922	0.926	0.805	-0.0523043316292892	0.0366	0.1523	14004	16757	14424.77
953321	chr8	rs4977003	143270056	C	T	0.308	0.309	0.945	0.0027960873020011	0.019	0.8834	14004	16757	14424.77
943983	chr8	rs4976960	143270614	G	C	0.31	0.312	0.951	0.0035038543266769	0.0189	0.8516	14004	16757	14424.77
944136	chr8	rs3923878	143270729	C	T	0.588	0.579	0.954	0.0267003518299564	0.0177	0.132	14004	16757	14424.77
948380	chr8	rs4976961	143270885	A	G	0.31	0.311	0.953	0.0044998604248922	0.0189	0.8108	14004	16757	14424.77
944953	chr8	rs62511785	143270994	G	A	0.922	0.927	0.812	-0.0546040319940407	0.0365	0.1349	14004	16757	14424.77
953853	chr8	rs6583596	143271298	C	T	0.311	0.312	0.952	0.0035038543266769	0.0189	0.8521	14004	16757	14424.77
945523	chr8	rs7460809	143271384	C	T	0.31	0.312	0.953	0.0035038543266769	0.0189	0.853	14004	16757	14424.77
955239	chr8	rs4977004	143271433	C	T	0.587	0.578	0.953	0.0275957115907991	0.0177	0.1185	14004	16757	14424.77
955352	chr8	rs4977007	143272280	A	T	0.31	0.311	0.952	0.0030952049073025	0.0189	0.8709	14004	16757	14424.77
954507	chr8	rs7388078	143272551	T	G	0.509	0.504	0.925	0.0154992634469238	0.0177	0.3791	14004	16757	14424.77
948599	chr8	rs35705488	143273023	T	C	0.51	0.505	0.924	0.0153023200084426	0.0177	0.3871	14004	16757	14424.77
954674	chr8	rs35956099	143273158	C	T	0.801	0.808	0.895	-0.0227979086760041	0.023	0.3205	14004	16757	14424.77
944779	chr8	rs4977008	143273372	C	T	0.31	0.311	0.952	0.0017983819413794	0.0189	0.9249	14004	16757	14424.77
944701	chr8	rs75640561	143274889	C	G	0.95	0.949	0.682	-0.0108991808690006	0.0488	0.824	14004	16757	14424.77
958472	chr8	rs7465207	143274934	G	A	0.602	0.592	0.926	0.0314017631395316	0.018	0.08115	14004	16757	14424.77
955524	chr8	rs6583597	143274986	A	G	0.309	0.311	0.952	0.001099395443301	0.0189	0.9525	14004	16757	14424.77
951256	chr8	rs6583598	143275089	A	C	0.309	0.311	0.951	0.0016985566355815	0.0189	0.9274	14004	16757	14424.77
950744	chr8	rs7463536	143275732	A	G	0.309	0.311	0.949	0.0014988761237359	0.0189	0.9366	14004	16757	14424.77
945545	chr8	rs6583599	143276206	A	G	0.31	0.312	0.945	0.0016985566355815	0.0189	0.9267	14004	16757	14424.77
948529	chr8	rs13282157	143276606	G	A	0.511	0.507	0.923	0.014504302202808	0.0177	0.4128	14004	16757	14424.77
944768	chr8	rs13282222	143276678	G	A	0.909	0.914	0.773	-0.0618009384055913	0.0352	0.07914	14004	16757	14424.77
946312	chr8	rs13249341	143276683	C	T	0.511	0.507	0.922	0.014504302202808	0.0177	0.4129	14004	16757	14424.77
956086	chr8	rs7839586	143276845	A	G	0.31	0.312	0.942	0.0011992805754821	0.019	0.9511	14004	16757	14424.77
950496	chr8	rs35291373	143276858	G	A	0.511	0.507	0.921	0.0143958802837323	0.0177	0.4154	14004	16757	14424.77
956232	chr8	rs79231589	143278003	C	T	0.602	0.594	0.912	0.0310043588626902	0.0182	0.08818	14004	16757	14424.77
943763	chr8	rs56127033	143278076	G	A	0.8	0.806	0.91	-0.0238010101859522	0.0227	0.2937	14004	16757	14424.77
948704	chr8	rs9650579	143278386	G	A	0.825	0.831	0.902	-0.0300984478240329	0.0238	0.2067	14004	16757	14424.77
951701	chr8	rs4976962	143278529	A	C	0.319	0.32	0.918	0.0049974917102918	0.0191	0.795	14004	16757	14424.77
957780	chr8	rs9644545	143278699	T	C	0.812	0.818	0.911	-0.0263953113595316	0.0231	0.2535	14004	16757	14424.77
946441	chr8	rs7819712	143279107	T	C	0.799	0.805	0.908	-0.0231969816042026	0.0227	0.3059	14004	16757	14424.77
955545	chr8	rs6583600	143279145	G	T	0.799	0.805	0.907	-0.0231048737150968	0.0227	0.3092	14004	16757	14424.77
953284	chr8	rs35975499	143279186	G	C	0.908	0.912	0.764	-0.0605996221289296	0.0351	0.08416	14004	16757	14424.77
950359	chr8	rs7813676	143280280	C	A	0.799	0.805	0.904	-0.0229002198863326	0.0227	0.3137	14004	16757	14424.77
953497	chr8	rs80010465	143280317	C	T	0.895	0.894	0.759	0.0369007163483657	0.0312	0.2366	14004	16757	14424.77
949088	chr8	rs7813824	143280375	C	T	0.31	0.312	0.925	9.99950003332973e-05	0.0191	0.995	14004	16757	14424.77
948256	chr8	rs13254148	143280742	C	T	0.908	0.912	0.756	-0.061003443560332	0.0352	0.08308	14004	16757	14424.77
954908	chr8	rs34724010	143281384	C	T	0.908	0.912	0.752	-0.061099109367851	0.0353	0.08294	14004	16757	14424.77
950660	chr8	rs76135598	143281808	T	C	0.604	0.595	0.893	0.0323026073786261	0.0184	0.07825	14004	16757	14424.77
942907	chr8	rs10093312	143282200	A	G	0.309	0.31	0.918	9.99950003332973e-05	0.0192	0.9939	14004	16757	14424.77
946452	chr8	rs59445352	143284324	C	G	0.667	0.663	0.791	0.0147014028528927	0.0201	0.4628	14004	16757	14424.77
955595	chr8	rs10104269	143284328	A	G	0.415	0.413	0.88	0.0086028888072678	0.0183	0.6382	14004	16757	14424.77
950393	chr8	rs4523398	143284386	C	T	0.942	0.939	0.835	0.0352995739869328	0.0388	0.3627	14004	16757	14424.77
953929	chr8	rs60219477	143284867	T	G	0.178	0.178	0.914	0.0008995952428359	0.0232	0.97	14004	16757	14424.77
944947	chr8	rs56040566	143285765	A	G	0.906	0.91	0.732	-0.0646985339389367	0.0354	0.06759	14004	16757	14424.77
954868	chr8	rs56379226	143285848	A	G	0.178	0.178	0.914	0.0009995003330834	0.0232	0.9662	14004	16757	14424.77
956534	chr8	rs4976963	143286480	T	C	0.177	0.177	0.915	-0.0009004052431641	0.0232	0.9684	14004	16757	14424.77
953404	chr8	rs4976965	143286697	A	G	0.761	0.763	0.872	-0.0142003494011414	0.0214	0.5063	14004	16757	14424.77
948544	chr8	rs36101985	143286799	T	C	0.177	0.177	0.916	0.0004998750416509	0.0233	0.9834	14004	16757	14424.77
946776	chr8	rs34335407	143286852	A	G	0.177	0.177	0.916	0.0007996801705642	0.0233	0.9713	14004	16757	14424.77
944224	chr8	rs115994079	143287037	C	G	0.953	0.952	0.665	-0.0064004391810282	0.0505	0.8998	14004	16757	14424.77
943061	chr8	rs62512614	143287697	C	T	0.906	0.91	0.721	-0.0636002947429691	0.0356	0.074	14004	16757	14424.77
947553	chr8	rs79711926	143287907	C	G	0.942	0.939	0.839	0.0335024720540013	0.0387	0.3871	14004	16757	14424.77
947235	chr8	rs77277446	143288111	G	C	0.941	0.938	0.84	0.0350968370374295	0.0387	0.364	14004	16757	14424.77
947034	chr8	rs111065525	143288606	C	G	0.816	0.817	0.928	-0.003797200248385	0.0227	0.868	14004	16757	14424.77
955096	chr8	rs56207506	143288642	A	G	0.0814	0.0792	0.696	0.0515957486436504	0.0383	0.1778	14004	16757	14424.77
949662	chr8	rs115030158	143288665	G	A	0.52	0.515	0.856	0.0226026252094292	0.0184	0.2206	14004	16757	14424.77
953278	chr8	rs62512615	143289417	C	A	0.818	0.818	0.932	-0.0038975857287134	0.0227	0.8641	14004	16757	14424.77
951374	chr8	rs11990589	143290348	T	A	0.745	0.748	0.864	-0.0111013930711739	0.0212	0.5999	14004	16757	14424.77
954830	chr8	rs4333743	143291021	A	G	0.183	0.182	0.933	0.004201162744548	0.0227	0.854	14004	16757	14424.77
947539	chr8	rs4345692	143291396	T	C	0.183	0.183	0.935	0.0044003044444822	0.0227	0.8459	14004	16757	14424.77
953169	chr8	rs4075228	143291403	C	T	0.528	0.522	0.861	0.0250047589895661	0.0184	0.1732	14004	16757	14424.77
947995	chr8	rs4976948	143291516	C	T	0.181	0.181	0.933	0.0058031292269501	0.0228	0.798	14004	16757	14424.77
955627	chr8	rs4413905	143291554	G	T	0.182	0.182	0.932	0.0053954185169075	0.0227	0.8131	14004	16757	14424.77
942737	chr8	rs74855084	143292078	G	A	0.894	0.894	0.755	0.0301023438164435	0.0313	0.3363	14004	16757	14424.77
944075	chr8	rs4976967	143293307	G	A	0.93	0.931	0.68	-0.0488016642355575	0.0423	0.249	14004	16757	14424.77
944362	chr8	rs11992923	143293558	A	G	0.174	0.173	0.934	-0.000200020002667	0.0232	0.9925	14004	16757	14424.77
947251	chr8	rs78564166	143293585	G	A	0.539	0.533	0.838	0.0251998010217421	0.0186	0.177	14004	16757	14424.77
948985	chr8	rs7463969	143294013	G	A	0.898	0.895	0.776	0.0247999239054771	0.0322	0.441	14004	16757	14424.77
953939	chr8	rs7464819	143294908	G	A	0.435	0.433	0.886	0.0047984689115734	0.0182	0.7912	14004	16757	14424.77
956943	chr8	rs28697246	143295773	C	T	0.176	0.175	0.932	-0.0001000050003333	0.0231	0.9976	14004	16757	14424.77
955651	chr8	rs7841818	143296175	A	G	0.172	0.171	0.935	-0.0018016219466282	0.0233	0.9371	14004	16757	14424.77
951880	chr8	rs13269219	143296282	G	A	0.179	0.178	0.924	-0.002002002670673	0.0231	0.931	14004	16757	14424.77
952037	chr8	rs4976950	143297145	C	A	0.942	0.939	0.874	0.0471984218290006	0.038	0.2142	14004	16757	14424.77
950828	chr8	rs11777164	143297312	C	T	0.834	0.839	0.962	-0.0340015566760147	0.0234	0.1471	14004	16757	14424.77
946076	chr8	rs28540013	143297329	C	T	0.965	0.968	0.555	-0.133897173800015	0.0679	0.04877	11984	13298	12180.43
953207	chr8	rs7460924	143297544	T	C	0.175	0.175	0.96	-0.0045001103249234	0.0229	0.8429	14004	16757	14424.77
953864	chr8	rs6583602	143297620	A	G	0.175	0.174	0.96	-0.0040983869261633	0.0229	0.8568	14004	16757	14424.77
952104	chr8	rs62512616	143297663	C	T	0.834	0.839	0.964	-0.0325955083699338	0.0234	0.1634	14004	16757	14424.77
954174	chr8	rs73716161	143297817	G	A	0.937	0.934	0.823	0.0501035869662456	0.0378	0.1845	14004	16757	14424.77
954812	chr8	rs28640269	143298305	G	A	0.4	0.398	0.961	0.0058031292269501	0.0177	0.7414	14004	16757	14424.77
950463	chr8	rs7844989	143298332	C	T	0.942	0.938	0.878	0.0509972505709038	0.0378	0.1765	14004	16757	14424.77
944371	chr8	rs28460883	143298371	G	A	0.4	0.397	0.961	0.0058031292269501	0.0177	0.7451	14004	16757	14424.77
952952	chr8	rs35675744	143298775	G	A	0.832	0.837	0.971	-0.0332982854015147	0.0232	0.1517	14004	16757	14424.77
958155	chr8	rs67288141	143299748	T	C	0.173	0.173	0.959	-0.0042992284528324	0.023	0.8503	14004	16757	14424.77
955423	chr8	rs3935729	143299996	G	T	0.745	0.747	0.956	-0.0104039337153929	0.02	0.6012	14004	16757	14424.77
949070	chr8	rs4327969	143300157	C	T	0.145	0.145	0.983	-0.0051029981759033	0.0243	0.8323	14004	16757	14424.77
944045	chr8	rs4072917	143300279	G	A	0.454	0.456	0.938	-0.0065010863423599	0.0175	0.712	14004	16757	14424.77
953144	chr8	rs3935704	143300814	G	A	0.802	0.807	0.987	-0.0282040203730758	0.0216	0.1918	14004	16757	14424.77
950914	chr8	rs117218568	143301351	C	A	0.85	0.849	0.784	0.0156961681063242	0.0266	0.5546	14004	16757	14424.77
944683	chr8	rs11167134	143301529	G	A	0.802	0.807	0.989	-0.0282965991551138	0.0215	0.1892	14004	16757	14424.77
944716	chr8	rs10216862	143301869	T	C	0.145	0.144	0.991	-0.0036968248442897	0.0243	0.8781	14004	16757	14424.77
948298	chr8	rs72687312	143301895	C	T	0.979	0.981	0.374	-0.0966981425791736	0.1132	0.3934	9202	12071	9699.32
943946	chr8	rs10216864	143301923	T	C	0.145	0.144	0.991	-0.0040983869261633	0.0243	0.8674	14004	16757	14424.77
949956	chr8	rs74865482	143301976	C	A	0.946	0.943	0.83	0.0579952857871378	0.0407	0.1537	14004	16757	14424.77
945252	chr8	rs7460104	143301998	G	A	0.145	0.144	0.992	-0.004198802647333	0.0243	0.8614	14004	16757	14424.77
947164	chr8	rs7464574	143302006	T	C	0.145	0.144	0.992	-0.0042992284528324	0.0242	0.8608	14004	16757	14424.77
947493	chr8	rs4976968	143302138	T	C	0.145	0.144	0.993	-0.0040983869261633	0.0242	0.8645	14004	16757	14424.77
955346	chr8	rs7463863	143302166	A	C	0.4	0.398	0.975	0.0063001125484799	0.0176	0.7189	14004	16757	14424.77
942645	chr8	rs4976969	143302219	T	A	0.145	0.144	0.994	-0.0036968248442897	0.0242	0.8773	14004	16757	14424.77
954385	chr8	rs4976970	143302344	A	G	0.144	0.144	0.995	-0.0043996643446871	0.0242	0.8556	14004	16757	14424.77
948041	chr8	rs4976952	143302361	G	A	0.145	0.145	0.992	-0.0046005663955682	0.0242	0.8509	14004	16757	14424.77
944789	chr8	rs6583604	143302580	C	A	0.342	0.337	0.993	0.0177023841130051	0.018	0.326	14004	16757	14424.77
948006	chr8	rs6583605	143302624	A	G	0.144	0.144	0.994	-0.0050024916227914	0.0243	0.8372	14004	16757	14424.77
943400	chr8	rs6583606	143302737	C	T	0.342	0.337	0.992	0.017496047616751	0.018	0.3302	14004	16757	14424.77
949520	chr8	rs11786405	143302889	T	C	0.802	0.807	0.99	-0.0292949370570243	0.0215	0.1738	14004	16757	14424.77
956929	chr8	rs13260725	143303004	G	A	0.144	0.144	0.994	-0.0055956263571598	0.0243	0.8174	14004	16757	14424.77
953729	chr8	rs7016042	143305232	C	T	0.144	0.144	0.994	-0.0069037763167944	0.0243	0.7752	14004	16757	14424.77
949901	chr8	rs35414995	143305461	C	T	0.347	0.342	0.984	0.01600129372694	0.018	0.3735	14004	16757	14424.77
942729	chr8	rs11988625	143305498	G	A	0.797	0.801	0.976	-0.0285023604727122	0.0214	0.1831	14004	16757	14424.77
956814	chr8	rs11167135	143305508	C	T	0.797	0.801	0.975	-0.027998320426861	0.0214	0.1917	14004	16757	14424.77
953663	chr8	rs10089631	143305575	A	G	0.143	0.143	0.985	-0.0078003437327339	0.0245	0.7488	14004	16757	14424.77
942722	chr8	rs10102446	143305580	G	C	0.143	0.143	0.984	-0.0078003437327339	0.0245	0.7488	14004	16757	14424.77
946462	chr8	rs10102774	143305855	G	A	0.143	0.143	0.98	-0.0078003437327339	0.0245	0.7519	14004	16757	14424.77
953555	chr8	rs13281016	143306382	G	A	0.402	0.4	0.953	0.0056042667198317	0.0177	0.7502	14004	16757	14424.77
949395	chr8	rs11787519	143306952	G	A	0.781	0.786	0.959	-0.0306963490025976	0.021	0.1438	14004	16757	14424.77
944858	chr8	rs11784523	143307103	A	G	0.128	0.128	0.959	-0.013399371963117	0.026	0.6052	14004	16757	14424.77
946249	chr8	rs4976972	143307732	C	A	0.403	0.401	0.936	0.0056042667198317	0.0179	0.7526	14004	16757	14424.77
942912	chr8	rs4976973	143307766	G	A	0.13	0.13	0.927	-0.0123965203365513	0.0263	0.6374	14004	16757	14424.77
954110	chr8	rs28594536	143308691	T	C	0.894	0.887	0.837	0.0680978043671968	0.0293	0.02021	14004	16757	14424.77
950088	chr8	rs10098073	143309504	C	A	0.707	0.714	0.966	-0.0380965452668448	0.019	0.04485	14004	16757	14424.77
954936	chr8	rs4976974	143309627	A	G	0.891	0.882	0.858	0.0755990028718877	0.0286	0.008259	14004	16757	14424.77
943237	chr8	rs11167136	143310815	G	A	0.506	0.499	0.967	0.0235016597850914	0.0171	0.17	14004	16757	14424.77
958363	chr8	rs4976976	143311653	G	A	0.501	0.494	0.973	0.023003381764963	0.0171	0.1788	14004	16757	14424.77
953253	chr8	rs4458978	143312765	G	A	0.498	0.491	0.977	0.0225048553400694	0.0171	0.1878	14004	16757	14424.77
945599	chr8	rs4129585	143312933	A	C	0.289	0.281	0.965	0.0400953305639422	0.0191	0.03563	14004	16757	14424.77
956874	chr8	rs12676511	143313386	A	G	0.497	0.49	0.978	0.0219962978718961	0.0171	0.1984	14004	16757	14424.77
947282	chr8	rs10100321	143313487	A	T	0.497	0.49	0.978	0.0217027816432335	0.0171	0.203	14004	16757	14424.77
956934	chr8	rs4976977	143314154	T	A	0.498	0.491	0.979	0.0221038989069263	0.0171	0.196	14004	16757	14424.77
953661	chr8	rs4976978	143314266	A	G	0.498	0.492	0.978	0.021497269010823	0.0171	0.2081	14004	16757	14424.77
954778	chr8	rs4976953	143314441	G	T	0.497	0.491	0.978	0.0219962978718961	0.0171	0.1981	14004	16757	14424.77
942770	chr8	rs4976979	143314520	G	C	0.498	0.491	0.979	0.0221038989069263	0.0171	0.1947	14004	16757	14424.77
947031	chr8	rs4976980	143314904	C	T	0.498	0.491	0.98	0.0222017079836866	0.0171	0.1938	14004	16757	14424.77
951197	chr8	rs7465167	143315080	T	G	0.498	0.491	0.979	0.0219962978718961	0.0171	0.1968	14004	16757	14424.77
944141	chr8	rs4325022	143315247	A	G	0.498	0.491	0.98	0.0223972974420383	0.0171	0.1888	14004	16757	14424.77
944403	chr8	rs4976981	143315772	A	G	0.498	0.491	0.981	0.0225048553400694	0.0171	0.188	14004	16757	14424.77
945891	chr8	rs59554395	143316403	C	T	0.499	0.492	0.982	0.0223972974420383	0.017	0.1895	14004	16757	14424.77
958585	chr8	rs4976982	143316525	G	A	0.499	0.492	0.983	0.0223972974420383	0.017	0.1877	14004	16757	14424.77
947956	chr8	rs67498679	143316849	A	C	0.923	0.924	0.863	-0.023401696181619	0.0345	0.4978	14004	16757	14424.77
943401	chr8	rs13262595	143316970	A	G	0.289	0.281	0.952	0.0418039122811836	0.0192	0.02955	14004	16757	14424.77
949608	chr8	rs34643171	143317385	A	G	0.496	0.489	0.982	0.023003381764963	0.017	0.1772	14004	16757	14424.77
953563	chr8	rs13438979	143317421	A	G	0.499	0.492	0.983	0.022299507494767	0.017	0.1913	14004	16757	14424.77
951252	chr8	rs35747710	143317573	T	C	0.923	0.925	0.866	-0.0220002402796674	0.0345	0.5238	14004	16757	14424.77
958067	chr8	rs7828173	143317916	A	C	0.5	0.494	0.984	0.0234039777790161	0.017	0.1686	14004	16757	14424.77
944812	chr8	rs7828451	143318092	A	C	0.499	0.493	0.984	0.023003381764963	0.017	0.1775	14004	16757	14424.77
956031	chr8	rs7830520	143319470	C	T	0.925	0.927	0.886	-0.0225012653465135	0.0346	0.5155	14004	16757	14424.77
945626	chr8	rs10464987	143320276	T	C	0.499	0.493	0.989	0.0227003855207759	0.017	0.182	14004	16757	14424.77
949557	chr8	rs4436250	143320557	A	T	0.925	0.927	0.886	-0.0207028323592018	0.0346	0.5502	14004	16757	14424.77
948943	chr8	rs78946212	143320594	C	T	0.94	0.941	0.904	-0.0187038311937836	0.0376	0.6183	14004	16757	14424.77
951852	chr8	rs7465677	143320717	T	C	0.5	0.493	0.991	0.0227981362759783	0.017	0.1789	14004	16757	14424.77
945659	chr8	rs10092090	143320789	G	A	0.5	0.494	0.988	0.0232965165504356	0.017	0.1705	14004	16757	14424.77
955058	chr8	rs10110368	143320790	T	C	0.5	0.494	0.989	0.0232965165504356	0.017	0.1707	14004	16757	14424.77
956410	chr8	rs74592628	143321697	C	T	0.948	0.943	0.841	0.100397218852882	0.0404	0.01297	14004	16757	14424.77
952859	chr8	rs4284148	143322470	T	C	0.5	0.494	0.994	0.0234039777790161	0.017	0.1681	14004	16757	14424.77
956613	chr8	rs11991896	143322564	A	C	0.5	0.494	0.994	0.023198814502523	0.017	0.1714	14004	16757	14424.77
948575	chr8	rs7832212	143323017	G	A	0.5	0.494	0.996	0.0232965165504356	0.0169	0.1684	14004	16757	14424.77
947119	chr8	rs7822538	143323109	T	C	0.5	0.494	0.996	0.0235016597850914	0.0169	0.1661	14004	16757	14424.77
953647	chr8	rs7822799	143323847	A	G	0.5	0.494	0.996	0.0232965165504356	0.0169	0.168	14004	16757	14424.77
955196	chr8	rs6583607	143324399	T	C	0.501	0.494	0.997	0.0228958774769045	0.0169	0.1756	14004	16757	14424.77
954946	chr8	rs6583608	143324467	G	A	0.501	0.494	0.997	0.023003381764963	0.0169	0.1743	14004	16757	14424.77
956118	chr8	rs6583609	143324500	C	A	0.501	0.494	0.997	0.023003381764963	0.0169	0.1736	14004	16757	14424.77
943165	chr8	rs12545056	143324721	C	A	0.5	0.494	0.996	0.0227981362759783	0.0169	0.1793	14004	16757	14424.77
954176	chr8	rs12545057	143324722	C	T	0.5	0.494	0.995	0.0227981362759783	0.0169	0.179	14004	16757	14424.77
949718	chr8	rs4976954	143325275	A	G	0.872	0.87	0.877	0.0314017631395316	0.027	0.245	14004	16757	14424.77
951824	chr8	rs13282237	143326191	A	G	0.497	0.491	0.983	0.0246048038572487	0.0171	0.1487	14004	16757	14424.77
953411	chr8	rs8180995	143326237	A	G	0.48	0.474	0.953	0.021898468701116	0.0173	0.2068	14004	16757	14424.77
952249	chr8	rs8180914	143326402	G	A	0.502	0.496	0.998	0.0243022925229648	0.0169	0.151	14004	16757	14424.77
947177	chr8	rs12234969	143326650	A	T	0.502	0.496	0.995	0.0231011029079872	0.017	0.1729	14004	16757	14424.77
951987	chr8	rs4976983	143326821	A	G	0.502	0.496	0.993	0.0223972974420383	0.017	0.1876	14004	16757	14424.77
950826	chr8	rs4976984	143327128	A	G	0.502	0.496	0.992	0.022299507494767	0.017	0.1884	14004	16757	14424.77
948266	chr8	rs4976985	143327271	G	A	0.504	0.499	0.993	0.0199006617063362	0.017	0.2402	14004	16757	14424.77
945619	chr8	rs7820538	143327651	T	C	0.504	0.499	0.991	0.0197045832743354	0.017	0.245	14004	16757	14424.77
948871	chr8	rs13256788	143328026	T	A	0.504	0.499	0.988	0.0195967237465575	0.017	0.2497	14004	16757	14424.77
953476	chr8	rs6985751	143328290	A	G	0.503	0.498	0.983	0.0194986595340326	0.0171	0.2537	14004	16757	14424.77
945999	chr8	rs34870209	143328639	C	T	0.504	0.499	0.982	0.0194986595340326	0.0171	0.2542	14004	16757	14424.77
944574	chr8	rs76508492	143329466	C	T	0.95	0.946	0.844	0.0873971359084229	0.0412	0.03405	14004	16757	14424.77
956342	chr8	rs79293161	143329717	T	C	0.95	0.946	0.843	0.0863978554904648	0.0412	0.03606	14004	16757	14424.77
956844	chr8	rs6583610	143329736	A	G	0.505	0.5	0.975	0.0192044091837133	0.0171	0.2626	14004	16757	14424.77
957781	chr8	rs10875482	143330385	T	C	0.553	0.553	0.944	0.004101577021075	0.0175	0.815	14004	16757	14424.77
951887	chr8	rs73364653	143330441	G	A	0.949	0.945	0.839	0.0862969551844677	0.041	0.03551	14004	16757	14424.77
946819	chr8	rs73364656	143330462	C	T	0.95	0.946	0.843	0.0859024290007033	0.0412	0.03708	14004	16757	14424.77
945050	chr8	rs6583611	143330576	A	G	0.503	0.498	0.969	0.0188021269625962	0.0172	0.2729	14004	16757	14424.77
955680	chr8	rs58070749	143330606	T	C	0.95	0.946	0.842	0.0863978554904648	0.0412	0.03614	14004	16757	14424.77
953627	chr8	rs58302364	143330607	G	A	0.95	0.946	0.842	0.0862969551844677	0.0412	0.03627	14004	16757	14424.77
953566	chr8	rs59019358	143330986	G	A	0.95	0.945	0.84	0.0849016530863714	0.0412	0.03944	14004	16757	14424.77
947450	chr8	rs73364661	143332204	T	C	0.95	0.945	0.838	0.0861042990521317	0.0412	0.03681	14004	16757	14424.77
947003	chr8	rs78778150	143332221	G	A	0.95	0.946	0.841	0.0862969551844677	0.0414	0.03709	14004	16757	14424.77
956698	chr8	rs11996660	143332644	A	G	0.504	0.499	0.956	0.0182033098538737	0.0173	0.2916	14004	16757	14424.77
949004	chr8	rs73364669	143332784	T	C	0.949	0.945	0.837	0.0843043830520302	0.0412	0.04077	14004	16757	14424.77
950308	chr8	rs111405432	143333162	C	T	0.95	0.946	0.839	0.0861960446965716	0.0414	0.03752	14004	16757	14424.77
951784	chr8	rs7012636	143333231	A	G	0.504	0.499	0.951	0.0183015011699126	0.0173	0.2925	14004	16757	14424.77
945900	chr8	rs35538023	143333489	G	T	0.927	0.929	0.876	-0.0156010662286512	0.0352	0.6563	14004	16757	14424.77
943130	chr8	rs67756423	143333525	A	C	0.628	0.625	0.906	0.0080971295874548	0.0183	0.6581	14004	16757	14424.77
958238	chr8	rs4366191	143334112	A	G	0.555	0.554	0.921	0.0032048589489113	0.0177	0.8584	14004	16757	14424.77
945114	chr8	rs4633164	143334191	C	T	0.555	0.554	0.921	0.0030952049073025	0.0177	0.8623	14004	16757	14424.77
943051	chr8	rs79141160	143334681	C	T	0.951	0.947	0.843	0.0820959828759047	0.0416	0.04831	14004	16757	14424.77
957171	chr8	rs28694701	143334781	C	T	0.555	0.554	0.917	0.0032048589489113	0.0177	0.8582	14004	16757	14424.77
953891	chr8	rs7462788	143335170	G	T	0.569	0.567	0.909	0.0016985566355815	0.0179	0.9251	14004	16757	14424.77
950187	chr8	rs3935371	143335798	G	A	0.95	0.946	0.842	0.0820959828759047	0.0414	0.04729	14004	16757	14424.77
954598	chr8	rs3935370	143335830	G	A	0.57	0.569	0.905	0.001598721363697	0.0179	0.9295	14004	16757	14424.77
951454	chr8	rs75013236	143336282	G	C	0.951	0.947	0.845	0.0829983354991691	0.0415	0.04562	14004	16757	14424.77
953609	chr8	rs12548983	143336359	T	C	0.569	0.568	0.906	0.001598721363697	0.0179	0.9273	14004	16757	14424.77
952797	chr8	rs67736411	143336546	G	C	0.57	0.568	0.907	0.0022973590486834	0.0179	0.8992	14004	16757	14424.77
944241	chr8	rs13250766	143339239	T	C	0.571	0.569	0.906	0.0022973590486834	0.0179	0.899	14004	16757	14424.77
955148	chr8	rs7460777	143339617	G	A	0.874	0.872	0.875	0.0223972974420383	0.0271	0.4086	14004	16757	14424.77
953560	chr8	rs55637681	143339888	G	C	0.697	0.697	0.879	-0.0093031403261444	0.0196	0.6331	14004	16757	14424.77
955529	chr8	rs34259915	143340566	A	C	0.521	0.515	0.923	0.0168964476597299	0.0176	0.3363	14004	16757	14424.77
950999	chr8	rs34477796	143340629	A	C	0.873	0.871	0.872	0.0204984635773248	0.027	0.4483	14004	16757	14424.77
956362	chr8	rs76751760	143341021	G	A	0.951	0.947	0.85	0.0853975755122285	0.0414	0.03916	14004	16757	14424.77
944494	chr8	rs10095785	143341854	T	C	0.476	0.472	0.865	0.0178988554877579	0.0182	0.3254	14004	16757	14424.77
956097	chr8	rs35828884	143342174	A	G	0.775	0.77	0.815	0.0307037775750057	0.0223	0.168	14004	16757	14424.77
951115	chr8	rs13274119	143342967	C	A	0.739	0.733	0.88	0.0385955177593629	0.0204	0.05876	14004	16757	14424.77
946068	chr8	rs73366608	143343130	G	C	0.957	0.954	0.901	0.076396066753339	0.0428	0.07383	14004	16757	14424.77
947771	chr8	rs72687339	143343145	C	T	0.903	0.905	0.895	-0.0437951599996715	0.0303	0.1481	14004	16757	14424.77
952373	chr8	rs72687340	143343260	T	G	0.893	0.894	0.889	-0.0403950023610502	0.029	0.1643	14004	16757	14424.77
957980	chr8	rs77487748	143343384	C	T	0.957	0.954	0.903	0.078903597595466	0.0427	0.06468	14004	16757	14424.77
953790	chr8	rs67439964	143343398	T	C	0.854	0.853	0.913	-0.0018016219466282	0.0249	0.9409	14004	16757	14424.77
952070	chr8	rs72687341	143343567	T	G	0.897	0.899	0.912	-0.040197189751413	0.0292	0.1696	14004	16757	14424.77
954906	chr8	rs72687342	143343648	T	C	0.897	0.899	0.912	-0.0403950023610502	0.0292	0.1667	14004	16757	14424.77
952296	chr8	rs34721137	143344055	C	T	0.897	0.899	0.915	-0.0411032840784537	0.0292	0.1584	14004	16757	14424.77
946807	chr8	rs57757167	143344270	C	T	0.724	0.718	0.919	0.022299507494767	0.0196	0.2547	14004	16757	14424.77
953639	chr8	rs61131965	143344276	C	T	0.723	0.718	0.92	0.022299507494767	0.0196	0.2553	14004	16757	14424.77
956367	chr8	rs73366612	143344545	T	G	0.957	0.954	0.905	0.0802980596838212	0.0427	0.05971	14004	16757	14424.77
951628	chr8	rs13260208	143345007	A	G	0.83	0.834	0.935	-0.0372969647443931	0.0234	0.1113	14004	16757	14424.77
958395	chr8	rs73366616	143345407	G	A	0.957	0.954	0.905	0.0801965419942766	0.0426	0.06002	14004	16757	14424.77
946358	chr8	rs12544947	143345477	A	T	0.833	0.838	0.957	-0.0358033589652777	0.0234	0.1264	14004	16757	14424.77
945476	chr8	rs73366619	143345521	C	A	0.957	0.954	0.906	0.0793008941363585	0.0427	0.06305	14004	16757	14424.77
953051	chr8	rs12547214	143345885	G	A	0.834	0.838	0.959	-0.0352956263947246	0.0234	0.1314	14004	16757	14424.77
953037	chr8	rs72687343	143346127	C	T	0.902	0.903	0.948	-0.0349952529972629	0.0293	0.2333	14004	16757	14424.77
946614	chr8	rs73366623	143346643	C	T	0.957	0.954	0.908	0.0795041011125991	0.0427	0.06243	14004	16757	14424.77
954094	chr8	rs72687344	143346765	G	A	0.897	0.899	0.926	-0.039104719880761	0.029	0.1784	14004	16757	14424.77
955982	chr8	rs72687345	143346829	C	T	0.897	0.9	0.926	-0.0396976268585458	0.0291	0.1722	14004	16757	14424.77
946170	chr8	rs72687347	143347087	G	A	0.897	0.899	0.924	-0.0411970648503382	0.0291	0.1564	14004	16757	14424.77
957961	chr8	rs75857023	143347089	G	C	0.718	0.714	0.926	0.0088011559530687	0.0194	0.6514	14004	16757	14424.77
947574	chr8	rs6583612	143347243	G	A	0.933	0.935	0.978	-0.0158042315449673	0.0346	0.649	14004	16757	14424.77
956627	chr8	rs72687350	143347486	C	A	0.901	0.903	0.954	-0.0385953087593848	0.0292	0.1856	14004	16757	14424.77
956071	chr8	rs6996357	143347870	T	G	0.895	0.897	0.915	-0.0398016818829366	0.0289	0.1682	14004	16757	14424.77
951627	chr8	rs4269661	143347877	C	T	0.509	0.507	0.938	9.99950003332973e-05	0.0173	0.9958	14004	16757	14424.77
954763	chr8	rs4601464	143347922	C	T	0.509	0.507	0.939	0.0	0.0173	0.9989	14004	16757	14424.77
944997	chr8	rs4578081	143348159	C	T	0.933	0.935	0.974	-0.0142003494011414	0.0346	0.6826	14004	16757	14424.77
952605	chr8	rs9644550	143348359	A	C	0.508	0.505	0.938	0.0007996801705642	0.0174	0.9625	14004	16757	14424.77
952985	chr8	rs58862896	143348531	C	T	0.956	0.953	0.906	0.081497034243183	0.0423	0.05375	14004	16757	14424.77
942919	chr8	rs9644551	143348540	C	T	0.675	0.668	0.933	0.0198026272961797	0.0186	0.2858	14004	16757	14424.77
945435	chr8	rs6985428	143348647	C	T	0.956	0.953	0.906	0.0816997954833017	0.0423	0.05316	14004	16757	14424.77
953381	chr8	rs9657472	143348682	G	A	0.834	0.838	0.955	-0.0306963490025976	0.0234	0.1906	14004	16757	14424.77
957929	chr8	rs57634503	143348758	G	A	0.956	0.953	0.906	0.0807962698280896	0.0422	0.05564	14004	16757	14424.77
945147	chr8	rs59160902	143348919	A	C	0.956	0.953	0.907	0.0818011606883997	0.0422	0.05275	14004	16757	14424.77
956927	chr8	rs61546730	143348975	T	C	0.718	0.715	0.937	0.0037031349243813	0.0193	0.8494	14004	16757	14424.77
948485	chr8	rs4259531	143349249	A	G	0.933	0.935	0.971	-0.0130953713122409	0.0347	0.7058	14004	16757	14424.77
956264	chr8	rs6583613	143349510	A	G	0.509	0.506	0.941	0.0009995003330834	0.0173	0.9532	14004	16757	14424.77
943876	chr8	rs4976986	143350197	A	C	0.933	0.934	0.968	-0.0121029460677457	0.0347	0.726	14004	16757	14424.77
943353	chr8	rs75057805	143350363	T	G	0.895	0.897	0.912	-0.0396976268585458	0.0289	0.1697	14004	16757	14424.77
947329	chr8	rs4976955	143350750	T	C	0.933	0.934	0.968	-0.0117993392160431	0.0347	0.7345	14004	16757	14424.77
943024	chr8	rs12675715	143351567	T	G	0.504	0.501	0.934	0.0011992805754821	0.0174	0.9466	14004	16757	14424.77
951566	chr8	rs28472969	143352206	T	C	0.504	0.501	0.934	0.0014988761237359	0.0174	0.9315	14004	16757	14424.77
944977	chr8	rs7014279	143352528	A	C	0.786	0.786	0.935	-0.003797200248385	0.0213	0.8565	14004	16757	14424.77
957143	chr8	rs79248723	143352529	G	A	0.933	0.934	0.961	-0.010302892995897	0.0347	0.7663	14004	16757	14424.77
953066	chr8	rs34469664	143352778	C	G	0.793	0.789	0.892	0.0347008987793103	0.022	0.1137	14004	16757	14424.77
946826	chr8	rs34066697	143352779	T	C	0.783	0.783	0.916	0.0	0.0214	0.9987	14004	16757	14424.77
948299	chr8	rs55667547	143352805	T	C	0.897	0.899	0.916	-0.0355028330426552	0.0292	0.2237	14004	16757	14424.77
947875	chr8	rs35674714	143353038	C	T	0.933	0.934	0.96	-0.0085968472255182	0.0347	0.804	14004	16757	14424.77
944661	chr8	rs11989641	143354553	T	C	0.932	0.934	0.955	-0.0079011318962572	0.0348	0.8209	14004	16757	14424.77
957494	chr8	rs34667744	143354963	T	C	0.547	0.547	0.923	-0.0128015918372089	0.0176	0.4672	14004	16757	14424.77
947507	chr8	rs73366657	143355042	C	T	0.956	0.953	0.916	0.0844973862279911	0.042	0.04422	14004	16757	14424.77
944100	chr8	rs73366660	143355073	C	T	0.956	0.953	0.916	0.0842032712820744	0.042	0.04479	14004	16757	14424.77
953580	chr8	rs66519482	143355746	T	C	0.898	0.9	0.918	-0.0372969647443931	0.0292	0.2022	14004	16757	14424.77
953707	chr8	rs73714107	143355875	G	A	0.964	0.964	0.6	-0.0370997639570267	0.0657	0.5721	10746	13512	11173.35
950412	chr8	rs67717665	143356764	T	C	0.673	0.667	0.938	0.0183996828453635	0.0185	0.3206	14004	16757	14424.77
955325	chr8	rs67295124	143356775	A	C	0.673	0.667	0.937	0.0193025022544974	0.0185	0.2983	14004	16757	14424.77
949091	chr8	rs72687357	143357038	G	A	0.907	0.909	0.925	-0.0328951617042694	0.0304	0.2791	14004	16757	14424.77
952005	chr8	rs78527426	143357486	C	T	0.965	0.965	0.595	-0.0259949602770859	0.0666	0.6968	10746	13512	11173.35
954851	chr8	rs6983847	143357960	T	C	0.898	0.9	0.91	-0.0315009870620622	0.0294	0.2848	14004	16757	14424.77
957752	chr8	rs72687360	143358225	A	G	0.965	0.965	0.598	-0.0198048272985997	0.0664	0.7656	10746	13512	11173.35
955481	chr8	rs72687362	143358316	C	A	0.858	0.857	0.937	0.0093957216403621	0.0249	0.705	14004	16757	14424.77
957847	chr8	rs76873068	143358318	C	G	0.956	0.953	0.918	0.0861960446965716	0.042	0.03986	14004	16757	14424.77
956005	chr8	rs3923080	143359064	C	T	0.912	0.91	0.957	0.0184978548821194	0.0304	0.5428	14004	16757	14424.77
949654	chr8	rs10109126	143360544	T	C	0.681	0.677	0.96	0.0062007356416035	0.0185	0.736	14004	16757	14424.77
948317	chr8	rs4976990	143361267	A	G	0.277	0.266	0.934	0.0390957053401303	0.0196	0.04631	14004	16757	14424.77
957068	chr8	rs117297465	143361315	G	A	0.955	0.952	0.944	0.0806025509320504	0.0413	0.05075	14004	16757	14424.77
954982	chr8	rs28653024	143361320	C	T	0.681	0.678	0.964	0.0066975214477213	0.0185	0.717	14004	16757	14424.77
949714	chr8	rs12679867	143361801	G	A	0.69	0.686	0.956	0.0038027603329278	0.0187	0.8396	14004	16757	14424.77
951960	chr8	rs74418376	143362144	G	C	0.955	0.952	0.945	0.0807040274149627	0.0412	0.0504	14004	16757	14424.77
942773	chr8	rs12679951	143362190	G	A	0.622	0.618	0.97	0.0038027603329278	0.0177	0.8298	14004	16757	14424.77
955291	chr8	rs117980982	143362742	C	T	0.955	0.952	0.946	0.0812020353933828	0.0412	0.04891	14004	16757	14424.77
952858	chr8	rs10086550	143363037	A	G	0.681	0.678	0.971	0.005703702916678	0.0184	0.7572	14004	16757	14424.77
946355	chr8	rs34819186	143363229	A	C	0.5	0.496	0.962	-0.0033957590691798	0.0172	0.8449	14004	16757	14424.77
948501	chr8	rs57310109	143363260	G	A	0.94	0.94	0.975	-0.007004474152883	0.0361	0.8451	14004	16757	14424.77
955935	chr8	rs35951447	143363270	T	C	0.457	0.45	0.972	0.0115035793834154	0.0172	0.5032	14004	16757	14424.77
953494	chr8	rs34853464	143363277	T	C	0.458	0.451	0.972	0.0115035793834154	0.0172	0.5042	14004	16757	14424.77
947935	chr8	rs62513098	143363573	T	C	0.681	0.678	0.973	0.0058031292269501	0.0184	0.7535	14004	16757	14424.77
949196	chr8	rs7834194	143367391	T	C	0.681	0.678	0.979	0.0056042667198317	0.0183	0.7598	14004	16757	14424.77
946742	chr8	rs67317093	143367804	C	T	0.822	0.821	0.967	-0.0122952780941516	0.0225	0.5835	14004	16757	14424.77
955642	chr8	rs72687368	143367986	C	T	0.881	0.88	0.963	-0.0143017847108596	0.0267	0.5917	14004	16757	14424.77
954826	chr8	rs74576444	143368449	T	C	0.281	0.271	0.96	0.0374980764200844	0.0193	0.05148	14004	16757	14424.77
947773	chr8	rs4610878	143368484	A	T	0.822	0.821	0.968	-0.0122952780941516	0.0225	0.5854	14004	16757	14424.77
954120	chr8	rs4976992	143369368	C	T	0.281	0.271	0.96	0.0377003271828256	0.0193	0.05034	14004	16757	14424.77
946604	chr8	rs4976993	143369380	C	A	0.457	0.45	0.982	0.0125015292229252	0.0171	0.4656	14004	16757	14424.77
948203	chr8	rs35916511	143370175	A	G	0.823	0.821	0.956	0.0295976364389436	0.0226	0.191	14004	16757	14424.77
958430	chr8	rs7814481	143370483	T	C	0.682	0.678	0.982	0.0056042667198317	0.0183	0.7604	14004	16757	14424.77
958283	chr8	rs7818332	143370806	T	C	0.682	0.679	0.985	0.0049974917102918	0.0183	0.7862	14004	16757	14424.77
953931	chr8	rs7814166	143370923	A	T	0.281	0.271	0.962	0.0374980764200844	0.0193	0.05144	14004	16757	14424.77
944628	chr8	rs75135181	143372552	T	G	0.955	0.952	0.955	0.0795964542711428	0.041	0.05227	14004	16757	14424.77
946160	chr8	rs55878729	143373005	C	T	0.821	0.82	0.972	-0.010302892995897	0.0224	0.6445	14004	16757	14424.77
949352	chr8	rs7817381	143373084	C	G	0.682	0.678	0.99	0.0051964749068174	0.0182	0.7743	14004	16757	14424.77
945986	chr8	rs7817679	143373297	C	T	0.682	0.678	0.991	0.005703702916678	0.0182	0.7556	14004	16757	14424.77
953387	chr8	rs4976994	143373494	A	G	0.503	0.498	0.987	-0.0009004052431641	0.017	0.9559	14004	16757	14424.77
949687	chr8	rs6998660	143373972	A	G	0.503	0.498	0.989	-0.0007002451143934	0.017	0.965	14004	16757	14424.77
950389	chr8	rs4325021	143374261	A	G	0.682	0.678	0.994	0.0055048206344449	0.0182	0.7612	14004	16757	14424.77
949916	chr8	rs7833728	143374367	T	C	0.881	0.88	0.972	-0.0107980900995126	0.0266	0.6839	14004	16757	14424.77
944206	chr8	rs9644546	143374762	G	A	0.682	0.678	0.995	0.0058031292269501	0.0182	0.7519	14004	16757	14424.77
954512	chr8	rs9644552	143375000	C	T	0.682	0.678	0.995	0.0058031292269501	0.0182	0.7501	14004	16757	14424.77
952715	chr8	rs72687372	143375636	C	A	0.881	0.88	0.974	-0.0108991808690006	0.0266	0.6828	14004	16757	14424.77
943116	chr8	rs79291814	143375660	C	T	0.955	0.952	0.959	0.0787002685436651	0.0409	0.05418	14004	16757	14424.77
948002	chr8	rs9324580	143375978	C	T	0.682	0.678	0.996	0.0060019521956343	0.0182	0.7405	14004	16757	14424.77
950387	chr8	rs7832348	143376371	C	T	0.682	0.678	0.996	0.0061013488579762	0.0182	0.7367	14004	16757	14424.77
946282	chr8	rs74717878	143376764	G	A	0.881	0.88	0.976	-0.0107980900995126	0.0266	0.6841	14004	16757	14424.77
946904	chr8	rs7832163	143376802	T	C	0.563	0.558	0.992	0.001099395443301	0.0171	0.9473	14004	16757	14424.77
948653	chr8	rs78686810	143376820	T	C	0.882	0.881	0.973	-0.009797842480111	0.0266	0.7139	14004	16757	14424.77
950698	chr8	rs28758911	143376834	G	A	0.682	0.678	0.997	0.0063001125484799	0.0182	0.7289	14004	16757	14424.77
950391	chr8	rs28396985	143376857	A	G	0.682	0.678	0.997	0.0063001125484799	0.0182	0.729	14004	16757	14424.77
945762	chr8	rs13265050	143378345	C	G	0.682	0.678	0.999	0.0065981840282271	0.0181	0.717	14004	16757	14424.77
948133	chr8	rs4350094	143378869	C	T	0.458	0.45	1.0	0.0143958802837323	0.017	0.3969	14004	16757	14424.77
947011	chr8	rs4468046	143378970	G	A	0.824	0.822	0.972	0.0275957115907991	0.0225	0.2207	14004	16757	14424.77
943583	chr8	rs12682233	143379096	T	C	0.682	0.678	1.0	0.0069954745123864	0.0181	0.7015	14004	16757	14424.77
955294	chr8	rs13272653	143379264	G	A	0.682	0.678	0.999	0.0071047017299317	0.0181	0.6967	14004	16757	14424.77
943469	chr8	rs34695799	143380236	G	A	0.824	0.822	0.973	0.0277027118389473	0.0225	0.2187	14004	16757	14424.77
943721	chr8	rs73368562	143380581	C	G	0.941	0.94	0.981	-0.0060985584618694	0.036	0.8647	14004	16757	14424.77
954648	chr8	rs7817330	143380963	T	C	0.623	0.618	0.999	0.0055048206344449	0.0175	0.7516	14004	16757	14424.77
955326	chr8	rs7822013	143381810	T	C	0.504	0.499	0.994	0.0002999550089979	0.017	0.9871	14004	16757	14424.77
952946	chr8	rs73368566	143383062	C	T	0.941	0.94	0.98	-0.007296555232638	0.036	0.8396	14004	16757	14424.77
957474	chr8	rs78792582	143383249	G	A	0.955	0.952	0.964	0.0774979340203838	0.0408	0.05741	14004	16757	14424.77
945519	chr8	rs10099330	143383694	A	G	0.504	0.499	0.992	0.0004998750416509	0.017	0.9771	14004	16757	14424.77
946978	chr8	rs10099967	143384152	A	G	0.682	0.678	0.997	0.0077995046323818	0.0182	0.6689	14004	16757	14424.77
956172	chr8	rs10102944	143384314	A	G	0.459	0.451	0.994	0.0139029051689914	0.017	0.4136	14004	16757	14424.77
951601	chr8	rs34125582	143384681	G	A	0.824	0.822	0.974	0.0281014301108748	0.0225	0.2106	14004	16757	14424.77
955895	chr8	rs13255588	143384727	C	G	0.283	0.273	0.979	0.0379025370484673	0.0191	0.04712	14004	16757	14424.77
949149	chr8	rs58635845	143384780	C	T	0.823	0.822	0.974	-0.0105049846451474	0.0225	0.6404	14004	16757	14424.77
945458	chr8	rs72687376	143384881	C	T	0.882	0.881	0.968	-0.0113036461713921	0.0267	0.6733	14004	16757	14424.77
950327	chr8	rs13264967	143385589	C	T	0.824	0.822	0.975	0.0284999894699013	0.0225	0.2039	14004	16757	14424.77
956800	chr8	rs139445035	143385710	G	C	0.955	0.952	0.965	0.076396066753339	0.0408	0.06092	14004	16757	14424.77
950602	chr8	rs7830524	143385797	C	T	0.682	0.678	0.995	0.0068961666878413	0.0182	0.705	14004	16757	14424.77
957758	chr8	rs77954171	143386440	G	A	0.955	0.952	0.966	0.0728972395126652	0.0408	0.07417	14004	16757	14424.77
950935	chr8	rs60811751	143386550	T	C	0.681	0.677	0.992	0.0061013488579762	0.0182	0.7363	14004	16757	14424.77
948308	chr8	rs72614025	143387069	G	A	0.689	0.685	0.982	0.0008995952428359	0.0184	0.9594	14004	16757	14424.77
951274	chr8	rs56151184	143387545	G	A	0.941	0.94	0.978	-0.0050024916227914	0.0361	0.8902	14004	16757	14424.77
948043	chr8	rs4412491	143387928	C	A	0.683	0.678	0.995	0.0063994795805678	0.0182	0.727	14004	16757	14424.77
952210	chr8	rs7821338	143387950	A	G	0.682	0.678	0.995	0.0063001125484799	0.0182	0.7303	14004	16757	14424.77
946356	chr8	rs4581170	143388250	C	T	0.457	0.464	0.936	0.0078987227933553	0.0177	0.6541	14004	16757	14424.77
947951	chr8	rs4454410	143388290	T	C	0.448	0.437	0.95	0.0170045988158238	0.0175	0.3301	14004	16757	14424.77
942791	chr8	rs4075366	143388713	G	A	0.638	0.631	0.995	0.0209979909956055	0.0176	0.2341	14004	16757	14424.77
949517	chr8	rs4075364	143388862	G	A	0.955	0.952	0.967	0.0716041258594429	0.0408	0.07919	14004	16757	14424.77
956661	chr8	rs34190599	143388971	T	C	0.666	0.659	0.984	0.0133011462391285	0.018	0.4624	14004	16757	14424.77
953728	chr8	rs35605166	143389384	G	A	0.684	0.679	0.999	0.0074025335167413	0.0182	0.6828	14004	16757	14424.77
946088	chr8	rs11988550	143389521	A	G	0.476	0.47	0.996	0.0110981866660334	0.017	0.5144	14004	16757	14424.77
958107	chr8	rs76356767	143390447	C	T	0.955	0.952	0.967	0.0717995956157747	0.0407	0.07818	14004	16757	14424.77
944047	chr8	rs12717833	143390560	T	C	0.683	0.678	0.995	0.007997931111062	0.0182	0.6589	14004	16757	14424.77
943431	chr8	rs13439197	143391167	A	G	0.684	0.68	0.999	0.0077002766261879	0.0182	0.673	14004	16757	14424.77
943534	chr8	rs68023786	143392371	G	A	0.684	0.68	0.999	0.0078987227933553	0.0182	0.6622	14004	16757	14424.77
955729	chr8	rs111788747	143392738	A	C	0.898	0.899	0.978	-0.0196008476550609	0.0285	0.4926	14004	16757	14424.77
944718	chr8	rs12678581	143392905	A	G	0.477	0.47	0.998	0.0115035793834154	0.0169	0.497	14004	16757	14424.77
944137	chr8	rs55768614	143393527	C	T	0.966	0.965	0.6	0.0349037160078804	0.0678	0.6067	10746	13512	11173.35
954913	chr8	rs12679140	143393705	A	G	0.684	0.68	0.999	0.0082954970241069	0.0182	0.6498	14004	16757	14424.77
954329	chr8	rs12679205	143394082	A	T	0.691	0.686	0.987	0.0044998604248922	0.0184	0.8091	14004	16757	14424.77
951198	chr8	rs11167137	143394208	A	G	0.477	0.471	0.999	0.0116024307308398	0.0169	0.4948	14004	16757	14424.77
953068	chr8	rs11167138	143394283	T	C	0.477	0.471	0.998	0.0116024307308398	0.0169	0.4918	14004	16757	14424.77
944455	chr8	rs12680120	143394454	T	C	0.736	0.732	0.971	0.009197572354042	0.0195	0.6381	14004	16757	14424.77
955981	chr8	rs4325020	143394496	T	C	0.523	0.518	0.996	-0.0009004052431641	0.017	0.9571	14004	16757	14424.77
950239	chr8	rs73368600	143394824	C	T	0.839	0.839	0.98	-0.0152050125429676	0.0233	0.5152	14004	16757	14424.77
954212	chr8	rs13267784	143394915	C	T	0.286	0.276	0.991	0.0374017521540008	0.0189	0.04799	14004	16757	14424.77
956756	chr8	rs62636463	143394929	C	T	0.684	0.68	0.997	0.0077995046323818	0.0182	0.6677	14004	16757	14424.77
945213	chr8	rs10107365	143395174	G	A	0.684	0.68	0.997	0.0077002766261879	0.0182	0.6715	14004	16757	14424.77
956747	chr8	rs112603690	143395383	G	A	0.899	0.899	0.977	-0.0198966317144566	0.0286	0.4861	14004	16757	14424.77
949914	chr8	rs4259530	143396034	C	T	0.685	0.68	0.994	0.00730326611012	0.0183	0.6885	14004	16757	14424.77
953259	chr8	rs28469189	143396859	T	C	0.684	0.68	0.994	0.0085037404912207	0.0182	0.6403	14004	16757	14424.77
950896	chr8	rs117866299	143397010	G	A	0.955	0.952	0.955	0.0727019842157449	0.0411	0.07714	14004	16757	14424.77
955663	chr8	rs68144282	143397484	G	A	0.894	0.895	0.924	-0.0201006717070029	0.0287	0.4842	14004	16757	14424.77
950450	chr8	rs55720379	143398225	A	G	0.674	0.669	0.971	0.00730326611012	0.0183	0.6912	14004	16757	14424.77
945673	chr8	rs13261479	143398255	T	C	0.674	0.669	0.971	0.0074025335167413	0.0183	0.6875	14004	16757	14424.77
952460	chr8	rs117936421	143398409	C	T	0.954	0.952	0.955	0.0693954571051522	0.0408	0.08903	14004	16757	14424.77
957690	chr8	rs13252003	143398620	G	A	0.674	0.669	0.969	0.0066975214477213	0.0183	0.7149	14004	16757	14424.77
943397	chr8	rs13252038	143398649	G	A	0.566	0.561	0.956	0.0005998200719675	0.0174	0.971	14004	16757	14424.77
955387	chr8	rs13252334	143398757	G	A	0.588	0.584	0.983	0.0014988761237359	0.0173	0.9292	14004	16757	14424.77
945799	chr8	rs62513768	143399187	C	T	0.808	0.805	0.989	0.0307037775750057	0.0216	0.1547	14004	16757	14424.77
950465	chr8	rs4514123	143399752	T	C	0.634	0.627	0.972	0.0193025022544974	0.0178	0.2793	14004	16757	14424.77
943390	chr8	rs56055628	143399860	G	T	0.901	0.901	0.963	-0.0151034855773182	0.0291	0.6041	14004	16757	14424.77
946107	chr8	rs6981645	143400340	C	T	0.558	0.552	0.928	0.0085037404912207	0.0176	0.6284	14004	16757	14424.77
942796	chr8	rs35210469	143401039	C	T	0.813	0.809	0.947	0.031498667059371	0.0223	0.1569	14004	16757	14424.77
948606	chr8	rs7009759	143401240	G	C	0.58	0.572	0.987	0.0198026272961797	0.0173	0.251	14004	16757	14424.77
957772	chr8	rs34143103	143401940	C	G	0.685	0.68	0.99	0.0082954970241069	0.0183	0.65	14004	16757	14424.77
946516	chr8	rs10104625	143402582	A	G	0.685	0.68	0.99	0.0085037404912207	0.0183	0.6429	14004	16757	14424.77
943056	chr8	rs79497744	143403525	A	G	0.954	0.951	0.957	0.0754042744478771	0.0407	0.06385	14004	16757	14424.77
953795	chr8	rs13266463	143403693	G	A	0.286	0.275	1.0	0.0392976332717761	0.0188	0.03648	14004	16757	14424.77
953539	chr8	rs72614026	143403979	T	C	0.736	0.732	0.966	0.0098018049722602	0.0196	0.6168	14004	16757	14424.77
942903	chr8	rs34132475	143404118	T	C	0.586	0.582	0.98	0.0017983819413794	0.0173	0.9174	14004	16757	14424.77
954446	chr8	rs72687386	143404198	C	T	0.902	0.903	0.957	-0.0165969709073694	0.0294	0.5728	14004	16757	14424.77
949297	chr8	rs61119807	143404922	T	C	0.824	0.821	0.926	0.0255995183002125	0.0232	0.2694	14004	16757	14424.77
944214	chr8	rs7814338	143405289	T	C	0.697	0.691	0.987	0.0109003744682883	0.0185	0.554	14004	16757	14424.77
956484	chr8	rs11988315	143405425	G	A	0.477	0.468	0.981	0.0258041896815329	0.0171	0.1321	14004	16757	14424.77
946735	chr8	rs55635915	143405526	T	A	0.83	0.826	0.96	0.0295005481176215	0.023	0.2001	14004	16757	14424.77
950197	chr8	rs56047976	143405895	C	T	0.83	0.826	0.96	0.0295005481176215	0.023	0.2011	14004	16757	14424.77
942935	chr8	rs80338163	143406368	C	T	0.927	0.923	0.958	0.0762014934935767	0.0329	0.02036	14004	16757	14424.77
948142	chr8	rs6983790	143406575	A	G	0.307	0.295	0.983	0.0503033045092425	0.0186	0.006987	14004	16757	14424.77
945211	chr8	rs13278585	143406585	G	C	0.697	0.692	0.986	0.0103957761821204	0.0185	0.5756	14004	16757	14424.77
945313	chr8	rs35317953	143407082	C	T	0.697	0.691	0.985	0.0102968054773682	0.0185	0.5774	14004	16757	14424.77
948806	chr8	rs113367744	143407372	G	C	0.83	0.826	0.961	0.031498667059371	0.023	0.1713	14004	16757	14424.77
948853	chr8	rs13253068	143407442	G	A	0.78	0.777	0.975	0.0251022847608284	0.0207	0.2256	14004	16757	14424.77
951037	chr8	rs117037204	143407697	A	G	0.727	0.72	0.941	0.0209979909956055	0.0196	0.2845	14004	16757	14424.77
947494	chr8	rs9969572	143408034	A	G	0.306	0.294	0.984	0.0520989697439806	0.0186	0.005205	14004	16757	14424.77
949544	chr8	rs9969452	143408281	C	G	0.698	0.692	0.985	0.0099998345783334	0.0185	0.5888	14004	16757	14424.77
947645	chr8	rs7000748	143408785	C	T	0.477	0.468	0.985	0.0260965047212743	0.0171	0.1269	14004	16757	14424.77
953320	chr8	rs4370657	143408927	G	A	0.8	0.797	0.981	0.0326994961630157	0.0214	0.1263	14004	16757	14424.77
946094	chr8	rs75359921	143408942	T	C	0.927	0.922	0.963	0.0773961316557046	0.0327	0.01817	14004	16757	14424.77
948922	chr8	rs76083725	143409699	C	T	0.927	0.922	0.963	0.0769980774873111	0.0327	0.01863	14004	16757	14424.77
948502	chr8	rs11984722	143410340	A	G	0.903	0.904	0.954	-0.0081027387031859	0.0296	0.783	14004	16757	14424.77
946850	chr8	rs7014552	143410423	A	G	0.306	0.294	0.986	0.0531046528867784	0.0186	0.004405	14004	16757	14424.77
954387	chr8	rs9969530	143410517	G	A	0.698	0.692	0.983	0.0090984829852593	0.0186	0.6246	14004	16757	14424.77
952507	chr8	rs72687388	143411064	G	A	0.904	0.904	0.953	-0.007004474152883	0.0297	0.8129	14004	16757	14424.77
945196	chr8	rs72687389	143411098	T	C	0.903	0.903	0.951	-0.0074980401773571	0.0296	0.8005	14004	16757	14424.77
956781	chr8	rs72687391	143411653	G	A	0.903	0.904	0.947	-0.0066017436345624	0.0297	0.8247	14004	16757	14424.77
944911	chr8	rs34722595	143412377	T	C	0.722	0.718	0.971	0.0101978249764461	0.0192	0.5938	14004	16757	14424.77
950054	chr8	rs73714127	143412869	C	T	0.904	0.905	0.939	-0.0093031403261444	0.03	0.7565	14004	16757	14424.77
952431	chr8	rs10435683	143413136	C	T	0.543	0.534	0.982	0.0347974835421732	0.0172	0.04271	14004	16757	14424.77
957213	chr8	rs72687392	143413334	C	T	0.904	0.904	0.935	-0.0102018624845967	0.0299	0.7327	14004	16757	14424.77
957571	chr8	rs12676425	143413857	A	C	0.421	0.414	0.941	0.0210959082947329	0.0178	0.2369	14004	16757	14424.77
945337	chr8	rs74543310	143414254	T	C	0.925	0.921	0.963	0.0764979709727249	0.0325	0.01852	14004	16757	14424.77
952432	chr8	rs62513775	143414559	G	A	0.801	0.796	0.987	0.0387013475370749	0.0213	0.06928	14004	16757	14424.77
950478	chr8	rs12678826	143414634	G	A	0.749	0.743	0.968	0.0133011462391285	0.0198	0.5011	14004	16757	14424.77
943571	chr8	rs12678840	143414733	G	A	0.75	0.744	0.968	0.013202462677756	0.0199	0.5067	14004	16757	14424.77
955061	chr8	rs10088016	143414738	G	T	0.404	0.389	0.983	0.0520989697439806	0.0175	0.002867	14004	16757	14424.77
945289	chr8	rs13275046	143416111	T	C	0.735	0.73	0.982	0.0194005857039748	0.0193	0.316	14004	16757	14424.77
958478	chr8	rs13264307	143416118	G	A	0.736	0.731	0.982	0.0200967016991224	0.0194	0.2989	14004	16757	14424.77
950527	chr8	rs79945954	143416190	G	A	0.925	0.921	0.965	0.0779975408217275	0.0324	0.01618	14004	16757	14424.77
943022	chr8	rs13265349	143416412	T	C	0.736	0.731	0.987	0.0209000641077417	0.0193	0.279	14004	16757	14424.77
956548	chr8	rs13257459	143416655	C	T	0.8	0.796	0.99	0.0394033887747662	0.0212	0.06395	14004	16757	14424.77
957280	chr8	rs13257497	143416699	C	T	0.736	0.731	0.987	0.0207041815582916	0.0193	0.2839	14004	16757	14424.77
944289	chr8	rs13255623	143416759	G	A	0.8	0.796	0.99	0.0392976332717761	0.0212	0.06454	14004	16757	14424.77
945564	chr8	rs13255652	143416790	G	A	0.736	0.731	0.986	0.0208021276292633	0.0193	0.2808	14004	16757	14424.77
951720	chr8	rs4427288	143417240	G	A	0.66	0.651	0.978	0.0425996136188173	0.0181	0.01845	14004	16757	14424.77
955804	chr8	rs78109438	143418562	G	A	0.929	0.924	0.958	0.0929984188337525	0.0333	0.005222	14004	16757	14424.77
946661	chr8	rs62513776	143418789	C	T	0.733	0.729	0.985	0.0178006246255066	0.0193	0.3562	14004	16757	14424.77
952275	chr8	rs4076885	143419530	C	T	0.929	0.924	0.958	0.0928981823667306	0.0333	0.005264	14004	16757	14424.77
949748	chr8	rs4501708	143419555	C	T	0.741	0.735	0.977	0.0159028762794155	0.0195	0.4135	14004	16757	14424.77
946749	chr8	rs9324582	143419622	G	A	0.741	0.736	0.973	0.016296487966892	0.0195	0.4049	14004	16757	14424.77
945407	chr8	rs55676004	143419655	C	T	0.798	0.793	0.987	0.0361969153118182	0.0212	0.08745	14004	16757	14424.77
949240	chr8	rs4076886	143419801	A	C	0.403	0.388	0.983	0.053000336561653	0.0175	0.002432	14004	16757	14424.77
956595	chr8	rs4518767	143420320	C	T	0.929	0.924	0.958	0.0927979358513521	0.0333	0.005285	14004	16757	14424.77
943977	chr8	rs4553034	143420544	G	A	0.929	0.924	0.958	0.0925974126674659	0.0333	0.005357	14004	16757	14424.77
947761	chr8	rs10095340	143421405	C	T	0.741	0.735	0.975	0.0154007965760229	0.0195	0.4314	14004	16757	14424.77
951706	chr8	rs60070950	143421753	C	G	0.728	0.723	0.967	0.0074025335167413	0.0194	0.7011	14004	16757	14424.77
949157	chr8	rs118117659	143421810	G	A	0.929	0.924	0.958	0.0917036842102131	0.0333	0.00585	14004	16757	14424.77
945353	chr8	rs34238444	143422243	C	A	0.734	0.73	0.982	0.0182033098538737	0.0193	0.3464	14004	16757	14424.77
955313	chr8	rs11994696	143422260	G	A	0.403	0.389	0.983	0.0520989697439806	0.0175	0.002905	14004	16757	14424.77
944975	chr8	rs76571096	143422337	T	G	0.929	0.924	0.959	0.0918040404750372	0.0332	0.005761	14004	16757	14424.77
957716	chr8	rs72614027	143422722	C	T	0.753	0.747	0.955	0.0148984646619666	0.02	0.4578	14004	16757	14424.77
955226	chr8	rs34120696	143423134	T	C	0.661	0.652	0.978	0.0418039122811836	0.0181	0.02091	14004	16757	14424.77
948644	chr8	rs34362113	143423585	A	G	0.661	0.651	0.979	0.0426954385276174	0.0181	0.01805	14004	16757	14424.77
942989	chr8	rs75534174	143423916	G	A	0.928	0.923	0.968	0.0873971359084229	0.0328	0.007713	14004	16757	14424.77
952774	chr8	rs115052558	143423953	G	A	0.928	0.923	0.968	0.0873971359084229	0.0328	0.007718	14004	16757	14424.77
957659	chr8	rs34942620	143424089	C	T	0.745	0.742	0.979	0.0184978548821194	0.0196	0.3451	14004	16757	14424.77
948034	chr8	rs55949558	143425027	C	T	0.669	0.658	0.988	0.0384992991506098	0.018	0.03273	14004	16757	14424.77
947846	chr8	rs67990630	143425271	C	A	0.669	0.658	0.988	0.0384992991506098	0.018	0.03275	14004	16757	14424.77
944489	chr8	rs79460462	143425354	C	T	0.952	0.949	0.956	0.0703000168001571	0.04	0.07891	14004	16757	14424.77
943506	chr8	rs80309837	143425406	C	T	0.928	0.923	0.968	0.0862969551844677	0.0328	0.008548	14004	16757	14424.77
956764	chr8	rs10100935	143425720	T	C	0.401	0.386	0.989	0.0503983940836932	0.0175	0.003897	14004	16757	14424.77
956622	chr8	rs10110836	143425912	G	A	0.741	0.736	0.983	0.0140015196358136	0.0195	0.4706	14004	16757	14424.77
944851	chr8	rs10101224	143425991	T	C	0.668	0.658	0.989	0.0372957847436969	0.018	0.03827	14004	16757	14424.77
950659	chr8	rs9644553	143427682	G	A	0.741	0.736	0.986	0.0134984841513417	0.0194	0.4864	14004	16757	14424.77
956444	chr8	rs9324583	143427895	A	C	0.401	0.387	0.992	0.0503983940836932	0.0174	0.003813	14004	16757	14424.77
954373	chr8	rs9324584	143428029	T	C	0.669	0.658	0.992	0.0379025370484673	0.018	0.03492	14004	16757	14424.77
950044	chr8	rs7844534	143428260	A	G	0.732	0.728	0.987	0.0183996828453635	0.0192	0.3388	14004	16757	14424.77
943333	chr8	rs7838124	143428442	C	G	0.741	0.736	0.986	0.0135971385060249	0.0194	0.4825	14004	16757	14424.77
943553	chr8	rs4073588	143428734	C	T	0.797	0.793	0.987	0.0376040223973664	0.0212	0.07553	14004	16757	14424.77
943978	chr8	rs4073587	143429307	A	G	0.741	0.736	0.987	0.0133998200630165	0.0194	0.4915	14004	16757	14424.77
947759	chr8	rs4510986	143429623	A	C	0.401	0.387	0.992	0.0501035869662456	0.0174	0.004045	14004	16757	14424.77
957104	chr8	rs56725986	143430273	G	A	0.928	0.923	0.972	0.086498745616617	0.0327	0.008137	14004	16757	14424.77
955700	chr8	rs72614028	143430357	G	C	0.749	0.743	0.976	0.012096540947233	0.0197	0.5404	14004	16757	14424.77
956617	chr8	rs10448127	143431117	G	A	0.742	0.737	0.986	0.0134984841513417	0.0195	0.4872	14004	16757	14424.77
953597	chr8	rs55744927	143431789	C	T	0.669	0.659	0.995	0.0374980764200844	0.018	0.0368	14004	16757	14424.77
954493	chr8	rs11996196	143432032	T	C	0.669	0.659	0.995	0.0376040223973664	0.018	0.03649	14004	16757	14424.77
946929	chr8	rs11997054	143432571	T	C	0.669	0.659	0.996	0.0374017521540008	0.018	0.03731	14004	16757	14424.77
946809	chr8	rs7823508	143432762	C	G	0.402	0.387	0.988	0.0501035869662456	0.0175	0.004122	14004	16757	14424.77
952709	chr8	rs7827142	143432825	C	A	0.669	0.659	0.996	0.0374980764200844	0.018	0.03703	14004	16757	14424.77
950783	chr8	rs7835032	143433524	A	G	0.4	0.387	0.986	0.0491996041469672	0.0175	0.00491	14004	16757	14424.77
948216	chr8	rs13268283	143433616	C	A	0.743	0.738	0.988	0.0133998200630165	0.0195	0.491	14004	16757	14424.77
942805	chr8	rs7463612	143433672	A	G	0.669	0.659	0.997	0.0374017521540008	0.018	0.03744	14004	16757	14424.77
949917	chr8	rs75610890	143433855	T	A	0.928	0.922	0.973	0.086498745616617	0.0326	0.008058	14004	16757	14424.77
955446	chr8	rs72614029	143433917	G	A	0.749	0.744	0.978	0.0118989261570991	0.0197	0.5458	14004	16757	14424.77
958140	chr8	rs78197069	143434702	C	T	0.928	0.922	0.973	0.0863978554904648	0.0327	0.00811	14004	16757	14424.77
945541	chr8	rs13279639	143435125	C	A	0.798	0.793	0.982	0.0369007163483657	0.0212	0.08216	14004	16757	14424.77
954509	chr8	rs77706711	143435161	C	T	0.929	0.924	0.956	0.0875987044790681	0.0332	0.008368	14004	16757	14424.77
945273	chr8	rs28579408	143435217	C	A	0.669	0.659	0.995	0.0374980764200844	0.018	0.03669	14004	16757	14424.77
954484	chr8	rs7814359	143436034	A	G	0.669	0.659	0.995	0.0377003271828256	0.018	0.03615	14004	16757	14424.77
947768	chr8	rs117750417	143436200	G	T	0.928	0.922	0.972	0.0863978554904648	0.0326	0.008102	14004	16757	14424.77
951753	chr8	rs4520288	143437076	C	T	0.669	0.659	0.994	0.0377003271828256	0.018	0.03617	14004	16757	14424.77
944783	chr8	rs12682479	143437192	G	A	0.742	0.737	0.989	0.0135971385060249	0.0194	0.4823	14004	16757	14424.77
957420	chr8	rs79038539	143437878	A	G	0.928	0.922	0.97	0.0862969551844677	0.0327	0.008253	14004	16757	14424.77
944118	chr8	rs59948197	143438180	G	A	0.927	0.922	0.969	0.0861042990521317	0.0327	0.008403	14004	16757	14424.77
954148	chr8	rs10091919	143438515	G	A	0.669	0.659	0.992	0.0377966226945664	0.018	0.03548	14004	16757	14424.77
953105	chr8	rs35417839	143439117	G	T	0.797	0.793	0.98	0.0366019024445485	0.0212	0.08447	14004	16757	14424.77
944423	chr8	rs7831197	143439259	C	G	0.742	0.737	0.988	0.0138042809763971	0.0194	0.4759	14004	16757	14424.77
956101	chr8	rs7842501	143440038	A	G	0.669	0.659	0.991	0.0377966226945664	0.018	0.03584	14004	16757	14424.77
948676	chr8	rs62511362	143440170	G	A	0.797	0.793	0.979	0.0366019024445485	0.0212	0.08469	14004	16757	14424.77
953168	chr8	rs35860688	143440498	C	G	0.742	0.737	0.988	0.0138042809763971	0.0194	0.476	14004	16757	14424.77
951356	chr8	rs76833876	143440687	G	A	0.927	0.922	0.962	0.0837987219353288	0.0327	0.01032	14004	16757	14424.77
942780	chr8	rs36117364	143441309	G	A	0.733	0.729	0.975	0.0172012073197748	0.0194	0.3749	14004	16757	14424.77
949089	chr8	rs11986464	143441347	T	C	0.66	0.651	0.97	0.0414010268486756	0.0182	0.02263	14004	16757	14424.77
945215	chr8	rs35947337	143441403	G	A	0.742	0.737	0.988	0.0140015196358136	0.0194	0.4721	14004	16757	14424.77
947963	chr8	rs11985755	143441568	A	G	0.401	0.387	0.976	0.0501986955327459	0.0176	0.004244	14004	16757	14424.77
942826	chr8	rs11985783	143441623	A	G	0.66	0.651	0.97	0.0411995232473163	0.0182	0.02318	14004	16757	14424.77
946748	chr8	rs75360843	143442435	G	T	0.928	0.923	0.963	0.0871955266996978	0.0328	0.007874	14004	16757	14424.77
947810	chr8	rs6984313	143443007	C	T	0.732	0.728	0.972	0.0166014304974254	0.0194	0.3913	14004	16757	14424.77
942849	chr8	rs7007696	143443183	G	C	0.732	0.728	0.972	0.0166014304974254	0.0194	0.3925	14004	16757	14424.77
944072	chr8	rs12682490	143443784	C	T	0.75	0.744	0.974	0.0126990249774084	0.0198	0.5207	14004	16757	14424.77
946730	chr8	rs12682505	143443810	C	A	0.742	0.737	0.987	0.0141987193998129	0.0194	0.4652	14004	16757	14424.77
950253	chr8	rs76039863	143444121	G	A	0.927	0.922	0.962	0.0857005181895291	0.0328	0.008956	14004	16757	14424.77
951730	chr8	rs72614030	143444335	C	A	0.75	0.744	0.973	0.0127977582298607	0.0198	0.5165	14004	16757	14424.77
953643	chr8	rs35831095	143444454	C	T	0.798	0.794	0.974	0.0369007163483657	0.0213	0.08334	14004	16757	14424.77
955222	chr8	rs78654166	143444587	G	A	0.927	0.922	0.96	0.0844973862279911	0.0328	0.009991	14004	16757	14424.77
948209	chr8	rs13253773	143445030	G	A	0.732	0.729	0.971	0.0166014304974254	0.0194	0.3934	14004	16757	14424.77
952122	chr8	rs76917128	143445097	C	A	0.927	0.922	0.96	0.085002694269925	0.0328	0.009621	14004	16757	14424.77
944121	chr8	rs35979165	143445391	G	T	0.66	0.651	0.966	0.0406043708419401	0.0182	0.02558	14004	16757	14424.77
955129	chr8	rs75403822	143446839	A	C	0.983	0.982	0.334	0.0961007762914555	0.1274	0.4504	10746	13512	11173.35
957763	chr8	rs4419935	143447132	C	T	0.401	0.387	0.969	0.0520040417467951	0.0176	0.003179	14004	16757	14424.77
945018	chr8	rs7388487	143447503	C	T	0.401	0.387	0.969	0.0518046636160167	0.0176	0.003328	14004	16757	14424.77
956988	chr8	rs78608118	143449726	A	G	0.927	0.922	0.955	0.0851037252451896	0.0329	0.009682	14004	16757	14424.77
943456	chr8	rs75777167	143449939	G	A	0.927	0.922	0.954	0.0851037252451896	0.0329	0.009705	14004	16757	14424.77
954357	chr8	rs6583620	143450095	G	C	0.732	0.729	0.968	0.0160997014894237	0.0194	0.4069	14004	16757	14424.77
953145	chr8	rs34954834	143451046	T	C	0.66	0.651	0.961	0.0402010017441475	0.0182	0.02752	14004	16757	14424.77
954361	chr8	rs6583621	143451185	G	A	0.402	0.388	0.968	0.0497991787524836	0.0176	0.004736	14004	16757	14424.77
948870	chr8	rs60788451	143451795	G	A	0.927	0.922	0.953	0.0851955627296417	0.0329	0.009658	14004	16757	14424.77
953241	chr8	rs12676061	143452415	T	A	0.402	0.388	0.967	0.0497040321791155	0.0177	0.00484	14004	16757	14424.77
953546	chr8	rs12677540	143452515	G	A	0.743	0.738	0.975	0.0155977206230546	0.0196	0.427	14004	16757	14424.77
952365	chr8	rs6989962	143452518	G	A	0.732	0.729	0.967	0.0159028762794155	0.0194	0.4146	14004	16757	14424.77
952755	chr8	rs35209325	143453732	G	A	0.798	0.794	0.974	0.0355987772398635	0.0213	0.09551	14004	16757	14424.77
953172	chr8	rs75972019	143453768	G	A	0.927	0.922	0.951	0.0852965742220806	0.033	0.009726	14004	16757	14424.77
945329	chr8	rs6983488	143455701	C	A	0.397	0.384	0.95	0.0479993753879105	0.0178	0.007154	14004	16757	14424.77
950294	chr8	rs147471974	143455846	T	C	0.927	0.922	0.947	0.0849016530863714	0.033	0.01012	14004	16757	14424.77
947453	chr8	rs11985182	143456488	A	G	0.4	0.386	0.953	0.0507976715868588	0.0178	0.004273	14004	16757	14424.77
952552	chr8	rs3935615	143457366	C	G	0.401	0.387	0.958	0.0501035869662456	0.0177	0.00471	14004	16757	14424.77
954231	chr8	rs78133582	143457424	C	G	0.927	0.922	0.943	0.0842032712820744	0.0331	0.01095	14004	16757	14424.77
946024	chr8	rs7013121	143458833	C	A	0.669	0.659	0.97	0.0389033551082361	0.0182	0.03293	14004	16757	14424.77
946781	chr8	rs6998259	143458917	G	T	0.742	0.737	0.969	0.0154007965760229	0.0196	0.4308	14004	16757	14424.77
948423	chr8	rs77094377	143459003	A	G	0.927	0.923	0.94	0.0845984682653396	0.0332	0.01077	14004	16757	14424.77
957845	chr8	rs75964375	143459244	T	C	0.927	0.922	0.941	0.0848006016924651	0.0331	0.01047	14004	16757	14424.77
958160	chr8	rs34714270	143459787	C	T	0.798	0.794	0.971	0.0355022698424966	0.0214	0.09724	14004	16757	14424.77
943068	chr8	rs35573743	143459885	C	T	0.734	0.73	0.959	0.0161980995687726	0.0196	0.4083	14004	16757	14424.77
952948	chr8	rs35640229	143461401	C	T	0.799	0.795	0.97	0.0346043046869299	0.0214	0.1057	14004	16757	14424.77
956538	chr8	rs7829449	143461573	T	C	0.401	0.387	0.939	0.0520040417467951	0.0179	0.003684	14004	16757	14424.77
955738	chr8	rs7833344	143461893	T	C	0.403	0.389	0.935	0.0531994764675775	0.0179	0.003042	14004	16757	14424.77
955311	chr8	rs4244716	143463038	T	C	0.395	0.382	0.914	0.0562007331879655	0.0182	0.00201	14004	16757	14424.77
943568	chr8	rs118080113	143463105	C	T	0.935	0.931	0.882	0.0947009033240091	0.0359	0.008329	14004	16757	14424.77
957479	chr8	rs79996118	143464056	T	C	0.961	0.959	0.863	0.0720973808403835	0.0462	0.1189	14004	16757	14424.77
950900	chr8	rs76941099	143464234	C	T	0.95	0.947	0.898	0.0879009811744627	0.0403	0.02911	14004	16757	14424.77
954222	chr8	rs11990697	143465790	C	T	0.722	0.718	0.964	0.0360040066341877	0.0192	0.06051	14004	16757	14424.77
944249	chr8	rs34033640	143465851	A	G	0.722	0.718	0.965	0.0358978909969844	0.0192	0.06119	14004	16757	14424.77
945837	chr8	rs4928692	143466597	A	G	0.722	0.718	0.967	0.0356952753244514	0.0192	0.06242	14004	16757	14424.77
949605	chr8	rs4576462	143467482	C	T	0.796	0.793	0.979	0.0285971749776749	0.0212	0.1782	14004	16757	14424.77
954897	chr8	rs61596454	143468257	A	G	0.948	0.945	0.923	0.0778957893080859	0.0391	0.04654	14004	16757	14424.77
944584	chr8	rs12386827	143468734	C	T	0.722	0.718	0.97	0.0356952753244514	0.0191	0.06207	14004	16757	14424.77
958058	chr8	rs10091129	143469277	A	G	0.722	0.718	0.971	0.0355987772398635	0.0191	0.06256	14004	16757	14424.77
949023	chr8	rs4928693	143469813	T	C	0.796	0.793	0.981	0.0284027945161868	0.0212	0.1814	14004	16757	14424.77
943119	chr8	rs34762241	143469997	C	T	0.722	0.718	0.972	0.0355022698424966	0.0191	0.06349	14004	16757	14424.77
952503	chr8	rs28706451	143470347	C	T	0.722	0.718	0.972	0.0353961009469877	0.0191	0.06377	14004	16757	14424.77
957381	chr8	rs7822663	143470564	G	T	0.775	0.773	0.979	0.0190964956909883	0.0205	0.3523	14004	16757	14424.77
953985	chr8	rs7813175	143470710	T	G	0.722	0.718	0.974	0.0352995739869328	0.0191	0.06483	14004	16757	14424.77
953128	chr8	rs6583622	143471071	G	A	0.722	0.718	0.974	0.0352030377085245	0.0191	0.06509	14004	16757	14424.77
943841	chr8	rs6997270	143471574	G	A	0.726	0.722	0.969	0.0358014124633833	0.0192	0.06284	14004	16757	14424.77
949842	chr8	rs28393553	143474108	G	C	0.722	0.718	0.98	0.0349037160078804	0.019	0.06712	14004	16757	14424.77
952479	chr8	rs28586904	143474570	C	T	0.722	0.718	0.981	0.0347974835421732	0.019	0.06759	14004	16757	14424.77
945558	chr8	rs74886031	143475488	C	A	0.948	0.946	0.949	0.0745971382067833	0.0387	0.05356	14004	16757	14424.77
945234	chr8	rs7387891	143475927	A	G	0.426	0.416	0.948	0.044600447168905	0.0176	0.01121	14004	16757	14424.77
945097	chr8	rs28433910	143476114	A	G	0.722	0.718	0.986	0.0341985075799122	0.019	0.07192	14004	16757	14424.77
948890	chr8	rs28611082	143476156	G	A	0.722	0.718	0.986	0.0343048036919902	0.019	0.07107	14004	16757	14424.77
947421	chr8	rs13277505	143476453	C	A	0.797	0.794	0.991	0.0278972284172359	0.0211	0.1871	14004	16757	14424.77
950895	chr8	rs7011350	143476835	G	A	0.722	0.719	0.987	0.0341985075799122	0.019	0.07154	14004	16757	14424.77
956108	chr8	rs35556050	143477482	T	C	0.722	0.719	0.988	0.0338022134084658	0.019	0.07429	14004	16757	14424.77
947392	chr8	rs28481982	143477967	C	G	0.797	0.794	0.991	0.0280041964095973	0.0211	0.185	14004	16757	14424.77
953826	chr8	rs72614031	143478769	T	G	0.739	0.732	0.951	0.0199986865066891	0.0197	0.3096	14004	16757	14424.77
957356	chr8	rs13272936	143479132	T	G	0.704	0.697	0.952	0.0180952882690919	0.0189	0.3394	14004	16757	14424.77
958199	chr8	rs115343876	143479952	C	T	0.947	0.945	0.963	0.0723020567553947	0.0384	0.05939	14004	16757	14424.77
955836	chr8	rs6583623	143480669	G	A	0.723	0.719	0.997	0.0333960906184285	0.0189	0.07664	14004	16757	14424.77
946189	chr8	rs72614032	143480839	G	A	0.739	0.732	0.953	0.0204004877576787	0.0197	0.2995	14004	16757	14424.77
950889	chr8	rs72614033	143481018	G	A	0.739	0.732	0.953	0.0202045073158995	0.0197	0.3047	14004	16757	14424.77
952953	chr8	rs68095309	143481193	G	A	0.651	0.642	0.946	0.0329994782631079	0.0182	0.06969	14004	16757	14424.77
949588	chr8	rs112795720	143481309	A	G	0.949	0.946	0.958	0.0772017529034669	0.0388	0.04658	14004	16757	14424.77
957128	chr8	rs7015620	143482043	C	T	0.255	0.26	0.991	-0.0430954101055856	0.0194	0.0266	14004	16757	14424.77
955053	chr8	rs7357419	143482961	A	G	0.203	0.206	0.997	-0.0286978729475453	0.0211	0.1737	14004	16757	14424.77
945780	chr8	rs9324585	143483351	G	A	0.225	0.227	0.996	-0.0187955345843259	0.0203	0.3547	14004	16757	14424.77
956184	chr8	rs9324586	143483444	A	G	0.225	0.227	0.996	-0.0187955345843259	0.0203	0.354	14004	16757	14424.77
955165	chr8	rs59366013	143483603	T	C	0.574	0.584	0.954	-0.0451019739124202	0.0176	0.01025	14004	16757	14424.77
952317	chr8	rs7011076	143483878	G	A	0.704	0.697	0.954	0.0183996828453635	0.0189	0.3302	14004	16757	14424.77
956866	chr8	rs7001793	143484726	T	C	0.225	0.227	0.996	-0.0193969096107316	0.0203	0.3382	14004	16757	14424.77
953694	chr8	rs9801745	143485020	G	C	0.703	0.697	0.954	0.0188021269625962	0.0189	0.3204	14004	16757	14424.77
950688	chr8	rs9802048	143485152	G	T	0.278	0.282	0.997	-0.034198147379977	0.0189	0.06979	14004	16757	14424.77
952892	chr8	rs75368817	143485268	C	T	0.947	0.945	0.971	0.0683966938083502	0.0382	0.07365	14004	16757	14424.77
951399	chr8	rs9802050	143485504	G	A	0.277	0.282	0.998	-0.0347985055426955	0.0189	0.06486	14004	16757	14424.77
954125	chr8	rs116757543	143485606	A	G	0.947	0.945	0.973	0.0707007455727197	0.0382	0.06416	14004	16757	14424.77
957941	chr8	rs9801805	143485617	T	C	0.225	0.227	0.996	-0.0208968257129853	0.0203	0.3038	14004	16757	14424.77
954940	chr8	rs115537328	143485630	G	A	0.947	0.945	0.973	0.0701042536729151	0.0382	0.06651	14004	16757	14424.77
953135	chr8	rs9801789	143485783	A	G	0.202	0.206	0.997	-0.0305004454483837	0.0211	0.1477	14004	16757	14424.77
954438	chr8	rs72689010	143485800	T	C	0.574	0.585	0.956	-0.0465047776557534	0.0175	0.00806	14004	16757	14424.77
945396	chr8	rs76048519	143486014	G	A	0.947	0.945	0.973	0.0697032857496389	0.0382	0.06768	14004	16757	14424.77
948936	chr8	rs10092134	143486125	G	C	0.277	0.282	0.999	-0.0355028330426552	0.0189	0.05987	14004	16757	14424.77
955969	chr8	rs79028692	143486307	G	A	0.947	0.945	0.974	0.0708963919750802	0.0382	0.06324	14004	16757	14424.77
950230	chr8	rs76956356	143486608	C	T	0.947	0.945	0.975	0.0683033004541534	0.0381	0.07339	14004	16757	14424.77
946542	chr8	rs12543849	143486698	G	A	0.574	0.585	0.956	-0.0471020897690825	0.0175	0.007209	14004	16757	14424.77
951393	chr8	rs4977027	143486745	T	C	0.277	0.282	1.0	-0.0356997191343252	0.0189	0.05843	14004	16757	14424.77
949943	chr8	rs117886195	143487027	A	G	0.947	0.945	0.976	0.0680978043671968	0.0381	0.07385	14004	16757	14424.77
943505	chr8	rs4301486	143487624	T	G	0.277	0.282	1.0	-0.0358966439977618	0.0188	0.05664	14004	16757	14424.77
949905	chr8	rs7462663	143487660	G	C	0.277	0.282	1.0	-0.0358966439977618	0.0188	0.0566	14004	16757	14424.77
958102	chr8	rs7463430	143488068	G	A	0.277	0.282	1.0	-0.0360003042410416	0.0188	0.05612	14004	16757	14424.77
950622	chr8	rs9324587	143488193	C	T	0.73	0.723	0.955	0.021898468701116	0.0195	0.2605	14004	16757	14424.77
944909	chr8	rs4567083	143488279	C	T	0.277	0.282	1.0	-0.0358033589652777	0.0188	0.05733	14004	16757	14424.77
948330	chr8	rs4509378	143488340	T	C	0.277	0.282	1.0	-0.0358966439977618	0.0188	0.05657	14004	16757	14424.77
946261	chr8	rs4509379	143488496	A	C	0.277	0.282	1.0	-0.0356997191343252	0.0188	0.05801	14004	16757	14424.77
945162	chr8	rs4291309	143488544	G	A	0.277	0.282	1.0	-0.0358966439977618	0.0188	0.05671	14004	16757	14424.77
954473	chr8	rs4398970	143488583	T	C	0.277	0.282	1.0	-0.0358033589652777	0.0188	0.05699	14004	16757	14424.77
953496	chr8	rs7834984	143488613	G	T	0.277	0.282	1.0	-0.0358033589652777	0.0188	0.05718	14004	16757	14424.77
950370	chr8	rs10109771	143488721	A	G	0.224	0.227	0.999	-0.0222967349986103	0.0203	0.272	14004	16757	14424.77
956113	chr8	rs116082563	143488864	C	T	0.947	0.945	0.979	0.0683966938083502	0.038	0.07204	14004	16757	14424.77
947864	chr8	rs114756093	143488911	C	T	0.947	0.945	0.979	0.0670977435324941	0.0381	0.07804	14004	16757	14424.77
942899	chr8	rs7838831	143489013	G	C	0.224	0.227	0.999	-0.0221024699079472	0.0203	0.2763	14004	16757	14424.77
944448	chr8	rs7829227	143489039	T	C	0.277	0.282	1.0	-0.0361972883118878	0.0188	0.05499	14004	16757	14424.77
943918	chr8	rs7386438	143489085	C	T	0.277	0.282	1.0	-0.0361039752308815	0.0188	0.05527	14004	16757	14424.77
947365	chr8	rs7387341	143489384	T	C	0.277	0.282	1.0	-0.0358966439977618	0.0188	0.0564	14004	16757	14424.77
953500	chr8	rs79251679	143489451	G	A	0.947	0.945	0.978	0.0690968660793263	0.0381	0.06939	14004	16757	14424.77
943926	chr8	rs6583624	143489460	C	T	0.224	0.227	0.999	-0.0218980211012161	0.0203	0.281	14004	16757	14424.77
956665	chr8	rs7010666	143489655	G	A	0.277	0.282	1.0	-0.0358033589652777	0.0188	0.05707	14004	16757	14424.77
954478	chr8	rs6991858	143489904	C	T	0.277	0.282	1.0	-0.0356997191343252	0.0188	0.05794	14004	16757	14424.77
948263	chr8	rs72689013	143489990	C	T	0.947	0.945	0.972	0.0667984655384157	0.0381	0.07955	14004	16757	14424.77
945149	chr8	rs7004392	143490065	T	C	0.277	0.282	1.0	-0.035596090043474	0.0188	0.05846	14004	16757	14424.77
950509	chr8	rs13248662	143490171	A	G	0.201	0.205	0.995	-0.0319035490130083	0.0211	0.1306	14004	16757	14424.77
949369	chr8	rs9692983	143490436	C	T	0.947	0.945	0.977	0.0667984655384157	0.0381	0.07921	14004	16757	14424.77
953322	chr8	rs7844419	143490514	G	A	0.277	0.282	1.0	-0.0352956263947246	0.0188	0.06105	14004	16757	14424.77
948419	chr8	rs7386893	143490586	C	A	0.277	0.282	1.0	-0.0352956263947246	0.0188	0.06105	14004	16757	14424.77
956801	chr8	rs7387419	143490610	A	G	0.277	0.282	1.0	-0.0352956263947246	0.0188	0.06078	14004	16757	14424.77
958200	chr8	rs7388480	143490660	G	C	0.277	0.282	1.0	-0.0352956263947246	0.0188	0.06125	14004	16757	14424.77
943285	chr8	rs7387733	143490718	T	C	0.277	0.282	1.0	-0.0352023974087295	0.0188	0.06164	14004	16757	14424.77
947464	chr8	rs7827501	143490817	C	G	0.277	0.282	1.0	-0.0352023974087295	0.0188	0.06147	14004	16757	14424.77
956576	chr8	rs7834320	143490838	A	G	0.277	0.282	0.999	-0.0352023974087295	0.0189	0.06216	14004	16757	14424.77
956949	chr8	rs7827631	143490876	C	T	0.277	0.282	0.999	-0.0352956263947246	0.0189	0.06136	14004	16757	14424.77
955391	chr8	rs13268619	143490927	C	T	0.277	0.282	0.998	-0.0353992243518656	0.0189	0.06024	14004	16757	14424.77
950221	chr8	rs13261142	143490931	C	A	0.277	0.282	0.998	-0.0353992243518656	0.0189	0.06042	14004	16757	14424.77
948577	chr8	rs13260463	143491085	T	C	0.224	0.227	0.997	-0.021203207651103	0.0203	0.2968	14004	16757	14424.77
950528	chr8	rs13260468	143491095	G	C	0.224	0.227	0.997	-0.021101069908054	0.0203	0.2974	14004	16757	14424.77
943447	chr8	rs10093944	143491225	A	C	0.202	0.206	0.999	-0.0309026047398165	0.0211	0.1421	14004	16757	14424.77
948245	chr8	rs115061084	143491274	C	T	0.947	0.945	0.974	0.0707007455727197	0.0381	0.06358	14004	16757	14424.77
949391	chr8	rs10093974	143491285	A	C	0.277	0.282	0.999	-0.0355028330426552	0.0189	0.05979	14004	16757	14424.77
957892	chr8	rs10093278	143491412	A	G	0.224	0.227	0.997	-0.0209989425960583	0.0203	0.3017	14004	16757	14424.77
953202	chr8	rs10093425	143491547	A	G	0.277	0.282	0.998	-0.035596090043474	0.0189	0.05917	14004	16757	14424.77
957505	chr8	rs10108736	143491607	C	A	0.277	0.282	0.999	-0.0355028330426552	0.0189	0.0599	14004	16757	14424.77
946174	chr8	rs77746097	143491735	G	C	0.947	0.945	0.972	0.0693954571051522	0.0382	0.06886	14004	16757	14424.77
955818	chr8	rs74677635	143491852	T	C	0.947	0.945	0.973	0.0712968818820338	0.0381	0.06152	14004	16757	14424.77
943844	chr8	rs7388074	143491919	A	T	0.277	0.282	0.998	-0.0352023974087295	0.0189	0.06182	14004	16757	14424.77
942743	chr8	rs78891686	143492088	G	A	0.948	0.946	0.963	0.0764979709727249	0.0386	0.04764	14004	16757	14424.77
948170	chr8	rs75872626	143492178	T	C	0.948	0.946	0.96	0.0789960062264979	0.0387	0.04155	14004	16757	14424.77
946276	chr8	rs7388168	143492736	A	G	0.227	0.229	0.995	-0.0166986496230515	0.0203	0.4097	14004	16757	14424.77
948427	chr8	rs76753262	143492750	T	C	0.946	0.944	0.958	0.0690968660793263	0.038	0.06944	14004	16757	14424.77
947091	chr8	rs35153638	143493270	C	A	0.227	0.229	0.994	-0.0170952954286372	0.0203	0.3993	14004	16757	14424.77
952588	chr8	rs35767080	143493493	C	T	0.281	0.285	0.993	-0.031397792147416	0.0189	0.09561	14004	16757	14424.77
950248	chr8	rs34023392	143493631	C	G	0.227	0.229	0.994	-0.0170952954286372	0.0203	0.3998	14004	16757	14424.77
947512	chr8	rs62511427	143493649	A	C	0.281	0.285	0.993	-0.0310985871020312	0.0189	0.0989	14004	16757	14424.77
955420	chr8	rs35042888	143493863	T	C	0.281	0.285	0.992	-0.0310985871020312	0.0189	0.09943	14004	16757	14424.77
949506	chr8	rs4928694	143493965	T	G	0.227	0.229	0.994	-0.0169020380753563	0.0203	0.4037	14004	16757	14424.77
950268	chr8	rs4928695	143493992	C	A	0.281	0.285	0.992	-0.0307994715535284	0.0189	0.1025	14004	16757	14424.77
945511	chr8	rs77603835	143494127	G	A	0.945	0.943	0.952	0.0645041455467373	0.0379	0.08928	14004	16757	14424.77
949338	chr8	rs114533936	143494345	C	G	0.918	0.918	0.945	0.0143958802837323	0.0318	0.6515	14004	16757	14424.77
948264	chr8	rs151090608	143494582	T	C	0.946	0.944	0.954	0.0680978043671968	0.038	0.07352	14004	16757	14424.77
955040	chr8	rs140154612	143495760	T	C	0.948	0.947	0.911	0.0592966816705476	0.0398	0.1356	14004	16757	14424.77
955617	chr8	rs6583626	143495802	T	C	0.281	0.285	0.992	-0.0310985871020312	0.0189	0.09934	14004	16757	14424.77
948488	chr8	rs6583627	143495927	T	C	0.281	0.285	0.991	-0.0310985871020312	0.0189	0.09918	14004	16757	14424.77
957361	chr8	rs6986148	143495962	C	T	0.574	0.582	0.966	-0.0366017456445608	0.0175	0.03627	14004	16757	14424.77
954154	chr8	rs6583628	143495992	T	C	0.281	0.285	0.991	-0.0313049258284153	0.0189	0.09711	14004	16757	14424.77
954857	chr8	rs4928696	143496338	G	A	0.707	0.703	0.959	0.0115035793834154	0.019	0.5455	14004	16757	14424.77
955775	chr8	rs6583629	143496373	C	T	0.227	0.228	0.992	-0.0170952954286372	0.0203	0.3996	14004	16757	14424.77
949830	chr8	rs74727500	143496591	C	T	0.945	0.943	0.948	0.0648041108654969	0.0379	0.08729	14004	16757	14424.77
952003	chr8	rs77156791	143496682	C	T	0.946	0.944	0.951	0.0664990979502052	0.038	0.07999	14004	16757	14424.77
949326	chr8	rs7387348	143496692	T	C	0.227	0.228	0.992	-0.0170952954286372	0.0203	0.399	14004	16757	14424.77
947745	chr8	rs6583630	143497052	A	G	0.281	0.285	0.99	-0.0315009870620622	0.0189	0.09493	14004	16757	14424.77
947229	chr8	rs4073866	143497202	G	A	0.574	0.582	0.969	-0.036798848237098	0.0174	0.03499	14004	16757	14424.77
957375	chr8	rs7465024	143497526	T	G	0.28	0.285	0.988	-0.0331949048576409	0.0189	0.07929	14004	16757	14424.77
948780	chr8	rs4073887	143497768	G	A	0.574	0.582	0.97	-0.0370997639570267	0.0174	0.03339	14004	16757	14424.77
957106	chr8	rs35773225	143498306	A	G	0.281	0.285	0.989	-0.031397792147416	0.0189	0.09616	14004	16757	14424.77
954533	chr8	rs62511434	143498381	T	C	0.281	0.285	0.988	-0.0312017511432645	0.0189	0.09881	14004	16757	14424.77
958452	chr8	rs35109071	143498387	C	T	0.227	0.228	0.99	-0.0172987645783295	0.0203	0.3955	14004	16757	14424.77
945914	chr8	rs9720613	143498547	A	G	0.227	0.228	0.99	-0.0172987645783295	0.0203	0.3935	14004	16757	14424.77
952226	chr8	rs9720651	143498574	A	C	0.202	0.205	0.995	-0.0316970867432546	0.0211	0.1325	14004	16757	14424.77
954401	chr8	rs9720657	143498688	T	C	0.281	0.285	0.988	-0.031397792147416	0.0189	0.09614	14004	16757	14424.77
946709	chr8	rs9324590	143498997	A	C	0.732	0.726	0.969	0.0204004877576787	0.0194	0.2933	14004	16757	14424.77
954011	chr8	rs9692971	143499151	C	T	0.202	0.206	0.994	-0.0316041926269978	0.0211	0.1347	14004	16757	14424.77
950031	chr8	rs9692995	143499321	C	T	0.281	0.285	0.988	-0.0313049258284153	0.0189	0.09777	14004	16757	14424.77
958553	chr8	rs7828281	143499581	G	C	0.705	0.699	0.964	0.0189002595004805	0.0189	0.315	14004	16757	14424.77
955884	chr8	rs6991885	143500243	T	C	0.549	0.559	0.984	-0.0419997711602818	0.0172	0.01467	14004	16757	14424.77
949006	chr8	rs9792297	143500553	G	A	0.549	0.559	0.984	-0.0419997711602818	0.0172	0.01465	14004	16757	14424.77
943835	chr8	rs77439319	143500665	G	A	0.945	0.943	0.942	0.0635004825618992	0.038	0.09427	14004	16757	14424.77
946102	chr8	rs7823446	143500741	T	C	0.549	0.559	0.984	-0.0421040660228114	0.0172	0.01458	14004	16757	14424.77
946083	chr8	rs7822964	143501038	A	G	0.549	0.559	0.983	-0.0416973775562091	0.0172	0.01559	14004	16757	14424.77
952313	chr8	rs60570361	143501205	G	A	0.945	0.943	0.943	0.0654974362315006	0.038	0.08489	14004	16757	14424.77
954159	chr8	rs76193857	143501394	G	A	0.945	0.943	0.943	0.0683966938083502	0.0381	0.07225	14004	16757	14424.77
947273	chr8	rs7827985	143501451	T	C	0.549	0.559	0.983	-0.0421040660228114	0.0172	0.01455	14004	16757	14424.77
946989	chr8	rs11167140	143501489	A	G	0.549	0.559	0.983	-0.0425004857321486	0.0172	0.0136	14004	16757	14424.77
952423	chr8	rs7461496	143501557	A	G	0.549	0.559	0.983	-0.0426048328324374	0.0172	0.01342	14004	16757	14424.77
952208	chr8	rs7464750	143501793	G	A	0.549	0.559	0.983	-0.0421040660228114	0.0172	0.01449	14004	16757	14424.77
946575	chr8	rs7013625	143502289	G	A	0.549	0.559	0.983	-0.0421040660228114	0.0172	0.01453	14004	16757	14424.77
954590	chr8	rs7003245	143502531	T	A	0.494	0.502	0.979	-0.0285949668801128	0.0172	0.09594	14004	16757	14424.77
950665	chr8	rs7465674	143502917	G	A	0.549	0.559	0.982	-0.0421979407001862	0.0172	0.01442	14004	16757	14424.77
953378	chr8	rs7459463	143503091	G	A	0.549	0.559	0.982	-0.0421040660228114	0.0172	0.01443	14004	16757	14424.77
953596	chr8	rs75669141	143503279	C	T	0.947	0.946	0.61	0.0644010116835795	0.0478	0.1778	14004	16757	14424.77
947299	chr8	rs6583632	143503663	A	C	0.549	0.559	0.982	-0.0421040660228114	0.0172	0.01446	14004	16757	14424.77
953508	chr8	rs7008880	143503756	C	T	0.577	0.587	0.976	-0.0423022562339069	0.0174	0.01515	14004	16757	14424.77
949259	chr8	rs7000791	143503906	A	C	0.549	0.559	0.982	-0.0418016408837633	0.0172	0.01532	14004	16757	14424.77
952904	chr8	rs6985837	143504007	G	A	0.974	0.975	0.839	-0.0969955993261986	0.0581	0.09507	14004	16757	14424.77
949597	chr8	rs9324591	143504469	C	T	0.549	0.559	0.982	-0.0421979407001862	0.0172	0.01439	14004	16757	14424.77
952406	chr8	rs9657473	143504670	C	T	0.577	0.587	0.976	-0.0425004857321486	0.0174	0.01472	14004	16757	14424.77
951857	chr8	rs11167141	143504757	G	A	0.549	0.559	0.982	-0.0421040660228114	0.0172	0.0145	14004	16757	14424.77
952157	chr8	rs28558864	143504937	A	G	0.201	0.205	0.994	-0.0326988269632397	0.0211	0.122	14004	16757	14424.77
953469	chr8	rs28713769	143504949	T	C	0.201	0.205	0.994	-0.0325955083699338	0.0211	0.1222	14004	16757	14424.77
956953	chr8	rs7386780	143505289	A	G	0.548	0.558	0.98	-0.0419997711602818	0.0172	0.01487	14004	16757	14424.77
953043	chr8	rs79094888	143505651	A	T	0.945	0.943	0.935	0.0654974362315006	0.0382	0.08645	14004	16757	14424.77
948836	chr8	rs73717110	143505737	G	A	0.577	0.587	0.971	-0.0425004857321486	0.0175	0.01484	14004	16757	14424.77
947834	chr8	rs7843550	143505750	G	A	0.548	0.558	0.977	-0.0421979407001862	0.0173	0.01445	14004	16757	14424.77
948455	chr8	rs7386018	143505883	G	A	0.576	0.586	0.973	-0.0421040660228114	0.0174	0.0157	14004	16757	14424.77
946746	chr8	rs7386363	143506007	C	T	0.548	0.558	0.977	-0.0421040660228114	0.0173	0.01465	14004	16757	14424.77
958473	chr8	rs7827885	143506579	G	C	0.732	0.727	0.962	0.0202045073158995	0.0195	0.2989	14004	16757	14424.77
948274	chr8	rs114412397	143506610	G	C	0.945	0.943	0.933	0.0647010079358763	0.038	0.08915	14004	16757	14424.77
950271	chr8	rs7827904	143506625	A	G	0.493	0.5	0.973	-0.0285949668801128	0.0172	0.09673	14004	16757	14424.77
946686	chr8	rs6988705	143507161	G	C	0.2	0.204	0.993	-0.0328951617042694	0.0212	0.1201	14004	16757	14424.77
949601	chr8	rs7388208	143507409	A	G	0.493	0.501	0.97	-0.0286978729475453	0.0173	0.09611	14004	16757	14424.77
950993	chr8	rs7001718	143507557	C	T	0.548	0.557	0.973	-0.0426987545331152	0.0173	0.01363	14004	16757	14424.77
948095	chr8	rs7012428	143507572	A	G	0.2	0.204	0.993	-0.0331018715051171	0.0212	0.1186	14004	16757	14424.77
953121	chr8	rs12550370	143507728	G	A	0.548	0.557	0.972	-0.0428970626523952	0.0173	0.01315	14004	16757	14424.77
952114	chr8	rs12548119	143507774	A	G	0.492	0.5	0.969	-0.0290993078252748	0.0173	0.09221	14004	16757	14424.77
950846	chr8	rs13249306	143508147	A	G	0.2	0.204	0.992	-0.0335050785573982	0.0212	0.1145	14004	16757	14424.77
956748	chr8	rs11992044	143508410	C	G	0.547	0.557	0.967	-0.0431998193062192	0.0173	0.01265	14004	16757	14424.77
948335	chr8	rs11984674	143508424	G	A	0.548	0.558	0.969	-0.0428970626523952	0.0173	0.01336	14004	16757	14424.77
952241	chr8	rs79095373	143508506	C	A	0.945	0.943	0.934	0.0676960309526514	0.0381	0.07596	14004	16757	14424.77
945007	chr8	rs9720227	143508596	C	A	0.547	0.557	0.971	-0.0430954101055856	0.0173	0.01289	14004	16757	14424.77
952462	chr8	rs12541720	143509124	G	T	0.492	0.5	0.967	-0.0292949370570243	0.0173	0.09026	14004	16757	14424.77
945188	chr8	rs76926222	143509172	T	C	0.924	0.922	0.903	0.042503779526724	0.0335	0.2047	14004	16757	14424.77
953360	chr8	rs4977102	143509671	A	T	0.707	0.704	0.953	0.0075017910703226	0.0191	0.6945	14004	16757	14424.77
949781	chr8	rs35676897	143510058	C	A	0.733	0.727	0.955	0.0199986865066891	0.0195	0.3065	14004	16757	14424.77
947087	chr8	rs7012372	143510134	G	A	0.575	0.584	0.967	-0.0430014511447026	0.0175	0.0138	14004	16757	14424.77
950766	chr8	rs13271875	143510333	C	A	0.733	0.727	0.955	0.0199006617063362	0.0195	0.3076	14004	16757	14424.77
946172	chr8	rs13280670	143510487	T	C	0.199	0.203	0.993	-0.034198147379977	0.0212	0.1071	14004	16757	14424.77
948852	chr8	rs13272253	143510493	C	T	0.224	0.227	0.983	-0.0186019483996616	0.0204	0.362	14004	16757	14424.77
948104	chr8	rs60002603	143511235	C	T	0.491	0.499	0.966	-0.0290993078252748	0.0173	0.09233	14004	16757	14424.77
955936	chr8	rs56095629	143511793	T	A	0.491	0.499	0.966	-0.0289963604415917	0.0173	0.0931	14004	16757	14424.77
952664	chr8	rs9801760	143511806	T	C	0.199	0.203	0.994	-0.0346949697968869	0.0212	0.1018	14004	16757	14424.77
944994	chr8	rs34719983	143512400	C	T	0.733	0.728	0.953	0.0199986865066891	0.0196	0.3067	14004	16757	14424.77
944395	chr8	rs11785114	143512551	C	G	0.548	0.558	0.967	-0.0435966737180782	0.0174	0.01207	14004	16757	14424.77
945993	chr8	rs72689024	143513269	C	A	0.493	0.5	0.962	-0.029202265808213	0.0173	0.09164	14004	16757	14424.77
955563	chr8	rs7827372	143514434	A	C	0.206	0.209	0.994	-0.0322959448008212	0.021	0.124	14004	16757	14424.77
958343	chr8	rs11776922	143514843	A	G	0.534	0.542	0.968	-0.0378991867540796	0.0173	0.02833	14004	16757	14424.77
957760	chr8	rs11787132	143514955	C	T	0.207	0.21	0.99	-0.0316041926269978	0.021	0.1335	14004	16757	14424.77
943584	chr8	rs11780079	143514988	G	C	0.534	0.542	0.968	-0.0377953294954024	0.0173	0.02886	14004	16757	14424.77
946075	chr8	rs75573768	143515017	G	A	0.945	0.943	0.927	0.0664990979502052	0.0382	0.08147	14004	16757	14424.77
950623	chr8	rs9801978	143515271	A	G	0.534	0.542	0.969	-0.0375980304153185	0.0173	0.02971	14004	16757	14424.77
955153	chr8	rs9801713	143515772	G	A	0.562	0.57	0.971	-0.0372035489975441	0.0174	0.03216	14004	16757	14424.77
948897	chr8	rs72614034	143515792	A	T	0.755	0.75	0.943	0.0164047040252769	0.0202	0.4177	14004	16757	14424.77
952045	chr8	rs9802040	143515968	T	G	0.562	0.57	0.972	-0.0370997639570267	0.0174	0.03278	14004	16757	14424.77
956755	chr8	rs9801746	143516063	C	T	0.562	0.57	0.972	-0.0369026020501437	0.0174	0.03376	14004	16757	14424.77
950587	chr8	rs12544557	143516411	A	G	0.562	0.57	0.967	-0.0369026020501437	0.0174	0.03425	14004	16757	14424.77
957392	chr8	rs12546755	143516426	G	T	0.208	0.211	0.978	-0.0315009870620622	0.0211	0.1359	14004	16757	14424.77
950548	chr8	rs12544559	143516468	A	C	0.561	0.569	0.965	-0.0380965452668448	0.0174	0.0288	14004	16757	14424.77
945209	chr8	rs12545075	143516518	T	C	0.561	0.57	0.964	-0.0380030548002074	0.0175	0.02967	14004	16757	14424.77
950405	chr8	rs12541892	143516535	C	T	0.561	0.57	0.963	-0.0380030548002074	0.0175	0.02955	14004	16757	14424.77
957459	chr8	rs185941894	143516706	A	G	0.945	0.943	0.92	0.0654974362315006	0.0383	0.08701	14004	16757	14424.77
956689	chr8	rs190660475	143516742	A	T	0.946	0.944	0.911	0.0703000168001571	0.0388	0.06978	14004	16757	14424.77
957906	chr8	rs11167142	143516796	A	G	0.561	0.57	0.96	-0.0380030548002074	0.0175	0.02978	14004	16757	14424.77
954721	chr8	rs11167144	143516838	G	A	0.208	0.211	0.97	-0.0322029950400999	0.0212	0.1297	14004	16757	14424.77
943036	chr8	rs72689033	143517489	G	A	0.975	0.974	0.296	-0.0244976316004002	0.095	0.7967	14004	16757	14424.77
950913	chr8	rs4977020	143518289	C	T	0.562	0.571	0.946	-0.0393959285025942	0.0176	0.02531	14004	16757	14424.77
942924	chr8	rs11167145	143518843	T	C	0.21	0.213	0.946	-0.0352023974087295	0.0214	0.1001	14004	16757	14424.77
942718	chr8	rs12544597	143518900	G	A	0.56	0.569	0.942	-0.0398953406632555	0.0177	0.02401	14004	16757	14424.77
951003	chr8	rs72614035	143520535	C	G	0.678	0.673	0.913	0.0207041815582916	0.019	0.2751	14004	16757	14424.77
943014	chr8	rs28557459	143521429	T	G	0.904	0.905	0.835	0.01600129372694	0.0315	0.6119	14004	16757	14424.77
957583	chr8	rs34687593	143521965	G	A	0.907	0.907	0.819	0.0189983824093147	0.0321	0.5533	14004	16757	14424.77
948219	chr8	rs79462825	143521973	C	T	0.916	0.916	0.864	0.0178988554877579	0.0327	0.5844	14004	16757	14424.77
943959	chr8	rs35543644	143522334	A	T	0.7	0.697	0.861	0.0231011029079872	0.0199	0.2463	14004	16757	14424.77
948239	chr8	rs11779434	143522536	A	G	0.274	0.279	0.834	-0.0121029460677457	0.0207	0.5606	14004	16757	14424.77
958273	chr8	rs77823953	143524185	C	T	0.915	0.916	0.869	0.0147999386115992	0.0324	0.6484	14004	16757	14424.77
957229	chr8	rs9693074	143524318	T	C	0.296	0.3	0.853	-0.0156010662286512	0.02	0.4353	14004	16757	14424.77
944036	chr8	rs79582555	143524627	G	C	0.945	0.943	0.887	0.061302039376164	0.0391	0.117	14004	16757	14424.77
950995	chr8	rs75911741	143525037	A	G	0.914	0.915	0.864	0.0140015196358136	0.0324	0.6651	14004	16757	14424.77
945283	chr8	rs77599483	143525043	G	A	0.914	0.915	0.863	0.014504302202808	0.0324	0.6542	14004	16757	14424.77
955835	chr8	rs75092588	143525267	C	G	0.915	0.916	0.864	0.0125015292229252	0.0325	0.6995	14004	16757	14424.77
944363	chr8	rs76971066	143525274	C	A	0.915	0.916	0.864	0.0125015292229252	0.0325	0.6995	14004	16757	14424.77
955374	chr8	rs79881034	143525378	C	A	0.915	0.916	0.863	0.0126002819757385	0.0325	0.6983	14004	16757	14424.77
951525	chr8	rs74952329	143525501	T	C	0.707	0.704	0.86	0.0215951374365897	0.02	0.281	14004	16757	14424.77
947437	chr8	rs10092920	143525822	A	G	0.296	0.3	0.843	-0.0162005226717083	0.0202	0.4208	14004	16757	14424.77
954140	chr8	rs72499114	143527015	C	T	0.826	0.822	0.86	0.0291023874205329	0.024	0.2242	14004	16757	14424.77
954632	chr8	rs191049799	143527647	C	T	0.945	0.943	0.877	0.0614995330875717	0.0393	0.1179	14004	16757	14424.77
944221	chr8	rs114216723	143528714	G	A	0.915	0.916	0.851	0.0146028573839336	0.0328	0.6557	14004	16757	14424.77
947844	chr8	rs78317875	143532467	G	A	0.945	0.944	0.868	0.0639039448366128	0.0395	0.1061	14004	16757	14424.77
948305	chr8	rs10102579	143532745	T	C	0.725	0.722	0.825	0.0320992618599997	0.0208	0.1228	14004	16757	14424.77
953960	chr8	rs9324592	143533052	G	A	0.734	0.731	0.826	0.0360040066341877	0.021	0.08607	14004	16757	14424.77
957924	chr8	rs13256888	143533739	A	G	0.426	0.419	0.792	0.0390957053401303	0.0193	0.04237	14004	16757	14424.77
947336	chr8	rs117692597	143534115	G	T	0.849	0.845	0.831	0.0394033887747662	0.0257	0.1264	14004	16757	14424.77
952109	chr8	rs13263946	143534117	C	T	0.425	0.419	0.791	0.0387013475370749	0.0193	0.04479	14004	16757	14424.77
952885	chr8	rs7460106	143534777	T	C	0.431	0.425	0.789	0.0387013475370749	0.0193	0.04476	14004	16757	14424.77
952769	chr8	rs12682623	143535189	T	C	0.727	0.723	0.846	0.0312951579807101	0.0206	0.1278	14004	16757	14424.77
945741	chr8	rs114780223	143535471	C	T	0.917	0.917	0.84	0.0239020562806236	0.0332	0.4717	14004	16757	14424.77
948321	chr8	rs75115813	143535745	T	C	0.93	0.929	0.794	0.0421011760186353	0.0367	0.2518	14004	16757	14424.77
947149	chr8	rs112057862	143536910	A	G	0.818	0.817	0.758	0.0089002747867194	0.0251	0.7232	14004	16757	14424.77
945281	chr8	rs75769785	143537127	G	A	0.842	0.841	0.76	0.0100988346774146	0.0266	0.7054	14004	16757	14424.77
943812	chr8	rs79657115	143537424	A	G	0.79	0.79	0.801	0.0069954745123864	0.0232	0.7619	14004	16757	14424.77
945515	chr8	rs13276689	143537973	G	C	0.452	0.447	0.758	0.0244974716003874	0.0195	0.2095	14004	16757	14424.77
957004	chr8	rs112278863	143537998	A	G	0.79	0.79	0.804	0.0067968490002727	0.0231	0.7693	14004	16757	14424.77
943399	chr8	rs13251081	143538110	C	T	0.729	0.725	0.756	0.0156961681063242	0.0218	0.4717	14004	16757	14424.77
945853	chr8	rs76320865	143538587	A	G	0.791	0.791	0.807	0.0067968490002727	0.0231	0.7687	14004	16757	14424.77
954065	chr8	rs76397684	143539015	C	A	0.812	0.812	0.813	0.0072039888485025	0.024	0.7657	14004	16757	14424.77
954531	chr8	rs12679921	143540337	C	T	0.813	0.813	0.815	0.0050969882578437	0.024	0.8324	14004	16757	14424.77
949053	chr8	rs3934731	143541041	A	G	0.799	0.801	0.771	0.0016985566355815	0.0239	0.942	14004	16757	14424.77
954374	chr8	rs55887230	143544308	C	T	0.778	0.777	0.801	-0.0009004052431641	0.0227	0.9676	14004	16757	14424.77
950128	chr8	rs62511453	143548500	T	C	0.49	0.494	0.882	-0.0168003386783461	0.0179	0.3469	14004	16757	14424.77
958088	chr8	rs73714303	143549246	C	T	0.948	0.946	0.835	0.0693954571051522	0.0407	0.08817	14004	16757	14424.77
949045	chr8	rs6583633	143549584	T	C	0.759	0.757	0.901	0.0213015034199157	0.0207	0.3027	14004	16757	14424.77
954989	chr8	rs6583634	143549588	C	T	0.759	0.757	0.902	0.0215951374365897	0.0207	0.2957	14004	16757	14424.77
953408	chr8	rs79517895	143549725	G	T	0.785	0.783	0.838	0.0066975214477213	0.0224	0.7664	14004	16757	14424.77
943477	chr8	rs76317788	143550566	G	A	0.812	0.811	0.886	0.0068961666878413	0.0229	0.7621	14004	16757	14424.77
943438	chr8	rs111161537	143550829	C	T	0.811	0.811	0.884	0.0062007356416035	0.0229	0.7856	14004	16757	14424.77
949439	chr8	rs62511454	143551013	A	G	0.958	0.958	0.296	-0.0277001306422786	0.0756	0.7136	14004	16757	14424.77
955787	chr8	rs74590544	143551121	A	T	0.812	0.811	0.882	0.0065981840282271	0.023	0.7735	14004	16757	14424.77
948562	chr8	rs12548460	143552223	G	C	0.758	0.755	0.883	0.0244974716003874	0.0209	0.2412	14004	16757	14424.77
955385	chr8	rs75135129	143553828	T	C	0.81	0.81	0.876	0.0077995046323818	0.023	0.7336	14004	16757	14424.77
950023	chr8	rs7822554	143553868	T	C	0.244	0.246	0.863	-0.0042992284528324	0.0212	0.8399	14004	16757	14424.77
949623	chr8	rs7815622	143554368	C	T	0.973	0.973	0.516	-0.0454995840713661	0.0764	0.5515	13147	15808	13524.11
943628	chr8	rs56294514	143555316	G	A	0.761	0.759	0.856	0.01600129372694	0.0213	0.4536	14004	16757	14424.77
956973	chr8	rs55731933	143555353	C	T	0.757	0.755	0.841	0.0209000641077417	0.0214	0.328	14004	16757	14424.77
955010	chr8	rs75381768	143556156	G	T	0.779	0.779	0.855	0.0056042667198317	0.0221	0.7982	14004	16757	14424.77
951317	chr8	rs55875009	143556790	G	A	0.749	0.747	0.841	0.0150954876453349	0.0212	0.4777	14004	16757	14424.77
942840	chr8	rs10481393	143559166	T	C	0.199	0.201	0.863	-0.0180010511095525	0.0228	0.4294	14004	16757	14424.77
956891	chr8	rs10481394	143559431	T	C	0.246	0.249	0.845	-0.0278029446620889	0.0213	0.1915	14004	16757	14424.77
945880	chr8	rs111988863	143559757	T	C	0.979	0.978	0.624	0.0768962242207427	0.0736	0.2962	14004	16757	14424.77
956779	chr8	rs7386405	143560068	T	C	0.199	0.201	0.87	-0.013004189135254	0.0227	0.5666	14004	16757	14424.77
953026	chr8	rs13279697	143560504	A	G	0.247	0.251	0.843	-0.023401696181619	0.0213	0.2701	14004	16757	14424.77
951674	chr8	rs13252518	143560555	T	C	0.246	0.25	0.847	-0.0251024465608414	0.0212	0.2369	14004	16757	14424.77
957850	chr8	rs12682337	143560895	G	A	0.243	0.247	0.85	-0.0262002485024742	0.0213	0.2186	14004	16757	14424.77
956989	chr8	rs12680973	143560898	T	C	0.199	0.201	0.88	-0.0156010662286512	0.0225	0.4884	14004	16757	14424.77
945502	chr8	rs4509377	143561206	G	A	0.246	0.249	0.854	-0.0274020297483382	0.0212	0.196	14004	16757	14424.77
952876	chr8	rs7006165	143561799	T	C	0.191	0.193	0.888	-0.013004189135254	0.0228	0.5703	14004	16757	14424.77
942636	chr8	rs6583635	143562095	C	G	0.232	0.235	0.859	-0.028399474521698	0.0216	0.188	14004	16757	14424.77
948313	chr8	rs11782438	143563087	C	G	0.461	0.465	0.918	-0.0253998626327317	0.0178	0.1525	14004	16757	14424.77
958049	chr8	rs11776057	143563161	G	A	0.475	0.479	0.879	-0.0274020297483382	0.0181	0.1302	14004	16757	14424.77
953938	chr8	rs34794913	143563536	C	T	0.461	0.465	0.937	-0.0242004837056584	0.0176	0.1696	14004	16757	14424.77
957072	chr8	rs35459526	143564587	G	A	0.192	0.198	0.985	-0.0403950023610502	0.0216	0.06165	14004	16757	14424.77
946268	chr8	rs62513266	143564955	T	G	0.738	0.739	0.951	0.001099395443301	0.0199	0.9557	14004	16757	14424.77
953334	chr8	rs10875483	143565607	A	G	0.191	0.197	0.996	-0.0396976268585458	0.0215	0.06482	14004	16757	14424.77
943052	chr8	rs4074759	143566504	G	A	0.739	0.741	0.965	0.0014988761237359	0.0197	0.941	14004	16757	14424.77
957103	chr8	rs4074758	143566729	T	G	0.738	0.739	0.968	0.0027960873020011	0.0197	0.8863	14004	16757	14424.77
952549	chr8	rs7386480	143567370	C	A	0.738	0.739	0.967	0.0016985566355815	0.0197	0.9314	14004	16757	14424.77
949164	chr8	rs6583636	143567926	C	T	0.738	0.739	0.966	0.0014988761237359	0.0197	0.9412	14004	16757	14424.77
949433	chr8	rs6583637	143567954	T	C	0.733	0.735	0.957	-0.0007002451143934	0.0197	0.9734	14004	16757	14424.77
942988	chr8	rs61595396	143568097	A	G	0.883	0.881	0.806	0.0387013475370749	0.0291	0.1839	14004	16757	14424.77
949527	chr8	rs6583638	143568118	G	A	0.739	0.74	0.966	0.0021975835434872	0.0197	0.911	14004	16757	14424.77
951183	chr8	rs7386569	143568137	C	T	0.738	0.739	0.964	0.0012991557316201	0.0197	0.9458	14004	16757	14424.77
954432	chr8	rs7386916	143568696	C	T	0.734	0.736	0.952	-0.001501126126267	0.0198	0.9414	14004	16757	14424.77
943053	chr8	rs6583639	143568769	T	C	0.191	0.196	0.999	-0.0364980230402006	0.0215	0.08946	14004	16757	14424.77
944290	chr8	rs7462966	143569216	A	G	0.452	0.456	0.977	-0.0252049938352247	0.0172	0.1434	14004	16757	14424.77
943731	chr8	rs13255287	143569940	T	C	0.734	0.735	0.937	0.001598721363697	0.0198	0.9356	14004	16757	14424.77
951501	chr8	rs6984396	143570154	G	A	0.192	0.197	0.994	-0.0361972883118878	0.0215	0.09222	14004	16757	14424.77
955230	chr8	rs73714305	143570281	G	A	0.46	0.463	0.947	-0.0235962138551867	0.0175	0.1779	14004	16757	14424.77
953810	chr8	rs7825551	143570921	A	G	0.191	0.196	0.996	-0.0353992243518656	0.0215	0.0998	14004	16757	14424.77
949918	chr8	rs7826002	143571188	A	G	0.455	0.459	0.946	-0.0267958227871631	0.0175	0.1261	14004	16757	14424.77
958393	chr8	rs28661915	143571844	G	A	0.743	0.744	0.902	0.0063994795805678	0.0205	0.7544	14004	16757	14424.77
949572	chr8	rs58146480	143572950	A	G	0.454	0.457	0.913	-0.0252049938352247	0.0178	0.158	14004	16757	14424.77
958164	chr8	rs58977072	143573119	C	T	0.459	0.462	0.92	-0.0248051189189711	0.0177	0.1618	14004	16757	14424.77
947361	chr8	rs59317811	143573154	G	A	0.458	0.461	0.918	-0.0252972953741621	0.0178	0.1549	14004	16757	14424.77
948708	chr8	rs7843913	143573558	T	C	0.195	0.199	0.952	-0.0320997276601081	0.0219	0.1421	14004	16757	14424.77
944144	chr8	rs58657664	143574643	T	G	0.98	0.981	0.42	-0.212995220262395	0.105	0.04251	12671	13790	12753.81
946496	chr8	rs7386201	143580289	G	A	0.213	0.215	0.903	-0.0232993336544035	0.0218	0.2855	14004	16757	14424.77
950448	chr8	rs11167147	143580886	C	T	0.217	0.217	0.884	-0.0150019689183474	0.0219	0.4937	14004	16757	14424.77
949466	chr8	rs7386358	143585398	G	A	0.2	0.201	0.934	-0.0092022107647994	0.0219	0.6744	14004	16757	14424.77
944391	chr8	rs34071546	143586095	G	T	0.981	0.983	0.406	-0.247103307509442	0.1359	0.06905	8057	9438	8504.85
955168	chr8	rs12546526	143587121	T	C	0.173	0.174	0.904	-0.0094040800752939	0.0236	0.6914	14004	16757	14424.77
950410	chr8	rs13278404	143590438	C	G	0.171	0.172	0.872	-0.0098988321792475	0.0241	0.6809	14004	16757	14424.77
955440	chr8	rs62513296	143590470	A	T	0.189	0.188	0.83	0.0020977980821461	0.0238	0.9306	14004	16757	14424.77
952178	chr8	rs34649257	143590646	T	C	0.982	0.983	0.386	-0.263796289325823	0.1409	0.06116	8057	9438	8504.85
948748	chr8	rs66787637	143591219	C	T	0.838	0.838	0.836	0.0105046326450854	0.0252	0.6766	14004	16757	14424.77
957399	chr8	rs4977033	143593945	G	A	0.247	0.25	0.676	-0.013399371963117	0.0237	0.5707	14004	16757	14424.77
944357	chr8	rs58371504	143594391	T	C	0.982	0.983	0.333	-0.288202207698669	0.1496	0.05411	8057	9438	8504.85
952973	chr8	rs9694172	143595712	C	T	0.341	0.341	0.605	-0.0122041688389067	0.0228	0.5924	14004	16757	14424.77
942710	chr8	rs9657474	143596497	C	T	0.848	0.848	0.513	-0.0469029460862576	0.033	0.1549	14004	16757	14424.77
955395	chr8	rs79488548	143596527	G	A	0.97	0.97	0.611	0.0808977266559906	0.0609	0.1838	13014	15757	13429.79
955145	chr8	rs78496831	143597521	G	A	0.949	0.951	0.628	-0.0623968162257107	0.048	0.1938	14004	16757	14424.77
943774	chr8	rs9771965	143597571	G	A	0.681	0.677	0.611	0.0074025335167413	0.023	0.749	14004	16757	14424.77
945034	chr8	rs35665724	143597744	G	A	0.346	0.343	0.727	-0.008395140788382	0.0206	0.6822	14004	16757	14424.77
954271	chr8	rs66615287	143598037	A	G	0.0415	0.0392	0.632	0.0728972395126652	0.0522	0.1623	14004	16757	14424.77
956151	chr8	rs12542428	143598688	G	T	0.0965	0.0919	0.725	0.0518046636160167	0.0329	0.1155	14004	16757	14424.77
949845	chr8	rs13281622	143599631	A	G	0.0423	0.04	0.64	0.0670042287804738	0.0513	0.1922	14004	16757	14424.77
946481	chr8	rs67091000	143600321	T	G	0.349	0.347	0.754	-0.0115969858456632	0.0201	0.5646	14004	16757	14424.77
948573	chr8	rs7386136	143602679	G	C	0.0727	0.0716	0.672	0.0304031059110447	0.039	0.436	14004	16757	14424.77
952415	chr8	rs7839199	143602794	T	C	0.0441	0.0418	0.64	0.0639039448366128	0.0505	0.2058	14004	16757	14424.77
956324	chr8	rs7828246	143602845	C	G	0.113	0.11	0.719	0.0284999894699013	0.031	0.3589	14004	16757	14424.77
958047	chr8	rs7462471	143603318	C	T	0.367	0.364	0.784	-0.0079011318962572	0.0194	0.6852	14004	16757	14424.77
944205	chr8	rs7460600	143603418	G	C	0.0441	0.0414	0.637	0.074002966640836	0.0507	0.1439	14004	16757	14424.77
945360	chr8	rs7465185	143603668	T	C	0.0715	0.0702	0.666	0.0326027085440124	0.0395	0.4099	14004	16757	14424.77
947613	chr8	rs34031406	143603675	T	G	0.707	0.709	0.744	0.0155977206230546	0.0212	0.4629	14004	16757	14424.77
947005	chr8	rs13267277	143605470	G	A	0.711	0.713	0.734	0.0154992634469238	0.0215	0.4704	14004	16757	14424.77
944180	chr8	rs56050908	143606104	G	A	0.678	0.679	0.742	0.0167981182758809	0.0206	0.4162	14004	16757	14424.77
955788	chr8	rs62513303	143606804	C	A	0.711	0.713	0.728	0.0180952882690919	0.0216	0.4023	14004	16757	14424.77
944931	chr8	rs62513304	143607135	T	C	0.71	0.711	0.726	0.0170045988158238	0.0215	0.4299	14004	16757	14424.77
946455	chr8	rs57073168	143607262	C	T	0.71	0.712	0.726	0.0168964476597299	0.0216	0.432	14004	16757	14424.77
955000	chr8	rs10109465	143607429	C	T	0.41	0.405	0.751	-0.0019018072895963	0.0195	0.9238	14004	16757	14424.77
958170	chr8	rs28430277	143607479	G	A	0.71	0.712	0.725	0.0160997014894237	0.0216	0.456	14004	16757	14424.77
943152	chr8	rs4977009	143608435	C	G	0.361	0.358	0.746	-0.0039979812872983	0.0201	0.8401	14004	16757	14424.77
950844	chr8	rs10283377	143608639	G	T	0.689	0.693	0.727	0.0068961666878413	0.0211	0.7441	14004	16757	14424.77
956570	chr8	rs4977036	143609184	G	A	0.699	0.702	0.712	0.0089002747867194	0.0215	0.6804	14004	16757	14424.77
946409	chr8	rs28626656	143609665	G	A	0.607	0.605	0.575	0.0125015292229252	0.0226	0.5793	14004	16757	14424.77
954219	chr8	rs7838992	143609913	T	C	0.361	0.357	0.743	0.0080971295874548	0.0197	0.6807	14004	16757	14424.77
952077	chr8	rs79395480	143610395	G	T	0.821	0.819	0.623	0.0535028515173065	0.0276	0.05284	14004	16757	14424.77
951124	chr8	rs75669570	143610667	G	A	0.737	0.733	0.713	-0.0010005003335835	0.0224	0.9655	14004	16757	14424.77
949553	chr8	rs73374154	143610753	T	C	0.979	0.98	0.299	-0.0573960891413091	0.1121	0.6089	12152	15797	13160.24
951445	chr8	rs13249935	143611456	T	C	0.463	0.46	0.73	-0.0164038098256767	0.0199	0.4079	14004	16757	14424.77
958077	chr8	rs58746222	143611467	C	T	0.74	0.738	0.729	-0.0022024235552	0.0225	0.9223	14004	16757	14424.77
952518	chr8	rs59966565	143611823	G	A	0.707	0.702	0.732	-0.0014009809156281	0.0216	0.9476	14004	16757	14424.77
944502	chr8	rs56074787	143611893	A	T	0.705	0.701	0.734	-0.0014009809156281	0.0215	0.9497	14004	16757	14424.77
955740	chr8	rs56070997	143612127	G	A	0.706	0.701	0.738	-0.0004000800213396	0.0215	0.9847	14004	16757	14424.77
952650	chr8	rs7846567	143612149	C	A	0.05	0.0477	0.827	0.0708032317954	0.0561	0.2068	12742	15161	13017.18
957577	chr8	rs56897444	143612170	C	G	0.706	0.701	0.738	-0.0003000450090019	0.0215	0.9879	14004	16757	14424.77
951357	chr8	rs13250675	143612981	G	C	0.468	0.465	0.739	-0.013399371963117	0.0197	0.4961	14004	16757	14424.77
952305	chr8	rs7387226	143613038	T	C	0.0496	0.0471	0.807	0.0743000965537901	0.0566	0.1893	12742	15161	13017.18
954304	chr8	rs13270077	143613578	T	C	0.386	0.382	0.732	-0.0060985584618694	0.0205	0.7657	14004	16757	14424.77
954293	chr8	rs71518703	143613792	A	G	0.9	0.899	0.788	0.0225048553400694	0.0313	0.4729	14004	16757	14424.77
953682	chr8	rs13271283	143613971	T	C	0.726	0.724	0.747	-0.017502275136142	0.0219	0.4246	14004	16757	14424.77
943543	chr8	rs7837059	143614478	T	C	0.384	0.384	0.73	0.0081963182244858	0.0205	0.6905	14004	16757	14424.77
942953	chr8	rs10095825	143614600	A	G	0.62	0.618	0.736	-0.0149004625639624	0.0204	0.4659	14004	16757	14424.77
958480	chr8	rs13269567	143614623	G	A	0.368	0.366	0.722	0.0127977582298607	0.0208	0.5391	14004	16757	14424.77
950777	chr8	rs13272804	143614641	A	G	0.352	0.35	0.724	0.0165030720990143	0.021	0.4322	14004	16757	14424.77
957699	chr8	rs36121715	143615103	G	A	0.727	0.726	0.757	-0.0183982139464423	0.0218	0.3987	14004	16757	14424.77
947101	chr8	rs4394436	143615502	A	G	0.0488	0.046	0.738	0.0765998648086992	0.0559	0.1703	13513	16078	13854.87
957605	chr8	rs4394435	143615524	A	G	0.311	0.308	0.739	0.0295005481176215	0.0215	0.1698	14004	16757	14424.77
951619	chr8	rs4977038	143615901	T	C	0.611	0.609	0.784	-0.0154994990469515	0.0198	0.4332	14004	16757	14424.77
944540	chr8	rs139018791	143617229	G	A	0.985	0.985	0.706	-0.0119005312583873	0.0833	0.8865	13457	16217	13881.29
946988	chr8	rs60262122	143617600	A	C	0.501	0.499	0.656	0.0165030720990143	0.0209	0.4296	14004	16757	14424.77
944845	chr8	rs10097101	143619114	T	C	0.0494	0.0465	0.68	0.0659000937767033	0.0563	0.2422	13513	16078	13854.87
944135	chr8	rs58307061	143619422	T	C	0.737	0.735	0.756	0.0027960873020011	0.0222	0.8983	14004	16757	14424.77
946578	chr8	rs4977010	143619475	G	C	0.697	0.698	0.775	0.0114047182634362	0.0209	0.5863	14004	16757	14424.77
945071	chr8	rs7386261	143619486	C	T	0.698	0.699	0.773	0.0124027667170427	0.021	0.5546	14004	16757	14424.77
947409	chr8	rs77931078	143619752	C	A	0.74	0.738	0.764	0.0067968490002727	0.0222	0.7592	14004	16757	14424.77
949893	chr8	rs58624742	143620048	C	T	0.769	0.767	0.69	-0.0252972953741621	0.0241	0.295	14004	16757	14424.77
944722	chr8	rs7460242	143620146	C	T	0.438	0.436	0.761	0.0148984646619666	0.0196	0.4472	14004	16757	14424.77
958224	chr8	rs7462518	143620393	C	T	0.763	0.76	0.761	0.0138042809763971	0.023	0.5482	14004	16757	14424.77
946299	chr8	rs7460047	143620400	G	A	0.767	0.763	0.765	0.0138042809763971	0.023	0.5475	14004	16757	14424.77
946507	chr8	rs13276323	143620513	G	A	0.722	0.721	0.749	-0.0182047046548463	0.0218	0.4037	14004	16757	14424.77
952790	chr8	rs7387853	143620570	A	G	0.241	0.241	0.678	0.0006997551142732	0.0242	0.9771	14004	16757	14424.77
951686	chr8	rs7388198	143620822	T	C	0.0476	0.0441	0.64	0.0698991273796672	0.058	0.2287	13513	16078	13854.87
946502	chr8	rs7462701	143621150	C	A	0.0488	0.0451	0.622	0.0758029634155007	0.0578	0.19	13513	16078	13854.87
951005	chr8	rs28449777	143621361	A	G	0.596	0.596	0.763	-0.0099998320783335	0.0199	0.6139	14004	16757	14424.77
956398	chr8	rs9644555	143622255	T	C	0.716	0.715	0.767	0.0217027816432335	0.0214	0.3095	14004	16757	14424.77
947740	chr8	rs76137080	143622458	C	T	0.734	0.733	0.748	-0.0050024916227914	0.0222	0.8221	14004	16757	14424.77
947240	chr8	rs34364916	143623459	G	T	0.733	0.73	0.724	-0.000200020002667	0.0224	0.9923	14004	16757	14424.77
946053	chr8	rs9650581	143626033	G	C	0.442	0.443	0.805	-0.0349020520092649	0.0191	0.06806	14004	16757	14424.77
955784	chr8	rs13265333	143626485	G	C	0.414	0.415	0.767	-0.0380030548002074	0.0197	0.05376	14004	16757	14424.77
947221	chr8	rs13265826	143626615	G	A	0.201	0.197	0.847	0.0034041991335623	0.0233	0.8822	14004	16757	14424.77
955302	chr8	rs61549099	143626820	A	G	0.762	0.756	0.798	0.0533037720223111	0.0223	0.01696	14004	16757	14424.77
946757	chr8	rs36026522	143627041	T	C	0.436	0.438	0.776	-0.0396976268585458	0.0195	0.04109	14004	16757	14424.77
954700	chr8	rs13260141	143627120	A	G	0.194	0.19	0.803	-0.0043996643446871	0.0241	0.8567	14004	16757	14424.77
949221	chr8	rs76254592	143627273	C	T	0.799	0.795	0.779	0.0467022717525102	0.0239	0.05099	14004	16757	14424.77
943912	chr8	rs7387708	143628958	C	T	0.201	0.197	0.88	-0.0001000050003333	0.0228	0.998	14004	16757	14424.77
953487	chr8	rs7387737	143629290	C	T	0.201	0.197	0.881	-0.0001000050003333	0.0228	0.9981	14004	16757	14424.77
946199	chr8	rs4977077	143629324	T	A	0.761	0.755	0.853	0.0471030274686428	0.0215	0.02881	14004	16757	14424.77
953610	chr8	rs4977078	143629346	A	T	0.442	0.444	0.829	-0.0352023974087295	0.0188	0.06115	14004	16757	14424.77
949899	chr8	rs71518704	143630693	G	A	0.485	0.485	0.799	-0.0239956055562207	0.019	0.2057	14004	16757	14424.77
958101	chr8	rs10435693	143630839	G	T	0.449	0.451	0.832	-0.0343016316970211	0.0188	0.06725	14004	16757	14424.77
943542	chr8	rs10435694	143630963	C	T	0.459	0.46	0.811	-0.0303973537275885	0.0189	0.109	14004	16757	14424.77
948336	chr8	rs4128450	143631471	G	A	0.763	0.757	0.862	0.047598978799279	0.0215	0.02681	14004	16757	14424.77
952471	chr8	rs57209283	143631628	C	T	0.445	0.447	0.843	-0.0349020520092649	0.0186	0.06149	14004	16757	14424.77
948788	chr8	rs73374179	143632098	G	A	0.759	0.753	0.859	0.0469026696862194	0.0214	0.02848	14004	16757	14424.77
947199	chr8	rs34685964	143632228	C	T	0.749	0.76	0.771	-0.0513985630860003	0.0224	0.02169	14004	16757	14424.77
951576	chr8	rs7387754	143633066	A	G	0.203	0.199	0.922	0.0032048589489113	0.0223	0.8877	14004	16757	14424.77
957340	chr8	rs7387255	143635403	G	T	0.202	0.197	0.939	0.0025966258472659	0.0222	0.9077	14004	16757	14424.77
943613	chr8	rs4977103	143635568	C	A	0.442	0.444	0.86	-0.0346017967900747	0.0185	0.06132	14004	16757	14424.77
946594	chr8	rs7386620	143637170	A	C	0.202	0.197	0.947	0.0032048589489113	0.0222	0.8845	14004	16757	14424.77
945893	chr8	rs7386386	143637459	C	T	0.202	0.197	0.946	0.0024968801985871	0.0222	0.9093	14004	16757	14424.77
950286	chr8	rs7824257	143637502	A	T	0.202	0.197	0.947	0.0030952049073025	0.0222	0.8896	14004	16757	14424.77
953379	chr8	rs7834035	143639470	A	G	0.0533	0.047	0.682	0.0493995022947674	0.0558	0.3766	11689	14399	12113.05
943669	chr8	rs7387698	143639668	A	G	0.202	0.197	0.946	0.0034041991335623	0.0222	0.8774	14004	16757	14424.77
944619	chr8	rs35289357	143642462	A	G	0.44	0.441	0.878	-0.0328021562323804	0.0183	0.07321	14004	16757	14424.77
949402	chr8	rs12680736	143642776	G	A	0.44	0.441	0.88	-0.0326988269632397	0.0183	0.07413	14004	16757	14424.77
949134	chr8	rs13269784	143643575	T	C	0.0537	0.0473	0.699	0.0499038295281839	0.0552	0.3655	11689	14399	12113.05
952829	chr8	rs73714339	143644456	G	A	0.766	0.76	0.904	0.0428008353226943	0.0211	0.04278	14004	16757	14424.77
946898	chr8	rs68105103	143644543	C	A	0.204	0.199	0.938	0.0029955089797983	0.0222	0.892	14004	16757	14424.77
953482	chr8	rs111984954	143644798	G	A	0.766	0.76	0.907	0.0426954385276174	0.0211	0.04299	14004	16757	14424.77
948590	chr8	rs73714341	143644960	G	A	0.204	0.199	0.938	0.0029955089797983	0.0222	0.8918	14004	16757	14424.77
943790	chr8	rs73714343	143645056	A	C	0.203	0.198	0.942	0.0033045340083004	0.0222	0.88	14004	16757	14424.77
951062	chr8	rs78707374	143645333	T	C	0.202	0.196	0.948	0.0046989426564652	0.0222	0.8317	14004	16757	14424.77
956516	chr8	rs5002396	143645621	C	T	0.204	0.199	0.939	0.0035038543266769	0.0222	0.8737	14004	16757	14424.77
956521	chr8	rs73714348	143645661	C	T	0.766	0.76	0.914	0.0409019913204257	0.021	0.05127	14004	16757	14424.77
947712	chr8	rs11167148	143645999	A	G	0.202	0.196	0.95	0.0048979852621919	0.0222	0.8243	14004	16757	14424.77
954087	chr8	rs35187845	143647512	C	T	0.204	0.199	0.938	0.0027960873020011	0.0222	0.9009	14004	16757	14424.77
950092	chr8	rs72689069	143647614	C	T	0.845	0.846	0.909	0.0023971245997214	0.0245	0.9212	14004	16757	14424.77
947006	chr8	rs7460370	143647801	T	C	0.202	0.197	0.946	0.004101577021075	0.0222	0.853	14004	16757	14424.77
955841	chr8	rs4977104	143648448	G	A	0.438	0.439	0.903	-0.0299026613543135	0.0181	0.099	14004	16757	14424.77
946584	chr8	rs13266422	143650965	A	G	0.2	0.194	0.94	0.0075017910703226	0.0223	0.7362	14004	16757	14424.77
948944	chr8	rs7386624	143651487	G	A	0.201	0.195	0.936	0.0072039888485025	0.0223	0.7486	14004	16757	14424.77
951191	chr8	rs74531417	143652102	C	T	0.678	0.669	0.821	-0.0066017436345624	0.02	0.7434	14004	16757	14424.77
955079	chr8	rs4977105	143652160	G	A	0.437	0.436	0.928	-0.0207028323592018	0.0179	0.247	14004	16757	14424.77
943775	chr8	rs10086710	143652560	A	G	0.201	0.195	0.934	0.0074025335167413	0.0223	0.7413	14004	16757	14424.77
954541	chr8	rs10086719	143652585	A	C	0.2	0.194	0.94	0.0077995046323818	0.0223	0.7281	14004	16757	14424.77
947181	chr8	rs13250983	143652901	A	C	0.199	0.193	0.94	0.007997931111062	0.0223	0.72	14004	16757	14424.77
944387	chr8	rs13251207	143652930	A	G	0.2	0.194	0.938	0.0081963182244858	0.0224	0.7153	14004	16757	14424.77
944602	chr8	rs11992692	143653162	A	G	0.199	0.193	0.94	0.0075017910703226	0.0224	0.7358	14004	16757	14424.77
954315	chr8	rs4977106	143653364	C	T	0.435	0.434	0.934	-0.0202027073175195	0.0178	0.2562	14004	16757	14424.77
955855	chr8	rs4977023	143653442	G	A	0.436	0.435	0.934	-0.0208049294331883	0.0178	0.2423	14004	16757	14424.77
949782	chr8	rs4977107	143653463	G	T	0.436	0.435	0.934	-0.0209989425960583	0.0178	0.2382	14004	16757	14424.77
956057	chr8	rs7386652	143653753	T	G	0.201	0.195	0.93	0.0065981840282271	0.0224	0.7681	14004	16757	14424.77
954287	chr8	rs7386662	143653760	T	G	0.201	0.195	0.93	0.0063994795805678	0.0224	0.7762	14004	16757	14424.77
957630	chr8	rs7388449	143653839	C	T	0.202	0.196	0.928	0.0050969882578437	0.0224	0.8199	14004	16757	14424.77
956032	chr8	rs7388484	143654075	C	T	0.199	0.193	0.938	0.0063994795805678	0.0224	0.7754	14004	16757	14424.77
944607	chr8	rs11997988	143655207	G	A	0.436	0.435	0.935	-0.0217958123704574	0.0178	0.2216	14004	16757	14424.77
957276	chr8	rs7387068	143655366	A	C	0.199	0.193	0.937	0.0062007356416035	0.0224	0.7809	14004	16757	14424.77
952857	chr8	rs3935087	143655532	G	A	0.201	0.195	0.931	0.0056042667198317	0.0224	0.8026	14004	16757	14424.77
955852	chr8	rs6996219	143656021	A	G	0.764	0.759	0.963	0.0356952753244514	0.0205	0.08067	14004	16757	14424.77
953090	chr8	rs6996385	143656104	A	G	0.766	0.761	0.965	0.0339955472579582	0.0205	0.0967	14004	16757	14424.77
945355	chr8	rs7016323	143656499	G	A	0.201	0.194	0.931	0.0068961666878413	0.0224	0.7569	14004	16757	14424.77
958554	chr8	rs34839003	143656513	G	A	0.437	0.436	0.933	-0.0238010101859522	0.0178	0.1814	14004	16757	14424.77
953736	chr8	rs10105710	143656594	T	C	0.201	0.195	0.93	0.0069954745123864	0.0224	0.7562	14004	16757	14424.77
957312	chr8	rs59132139	143656670	C	T	0.766	0.76	0.968	0.0355022698424966	0.0204	0.08211	14004	16757	14424.77
943173	chr8	rs7388539	143656843	G	A	0.201	0.195	0.93	0.0069954745123864	0.0224	0.7557	14004	16757	14424.77
950226	chr8	rs7387788	143656907	T	G	0.2	0.193	0.933	0.00730326611012	0.0224	0.7443	14004	16757	14424.77
951661	chr8	rs6583644	143657211	T	C	0.201	0.195	0.929	0.0071047017299317	0.0224	0.7529	14004	16757	14424.77
944762	chr8	rs6583645	143657273	G	A	0.202	0.196	0.921	0.0077002766261879	0.0224	0.7305	14004	16757	14424.77
953462	chr8	rs6583646	143657279	T	G	0.201	0.195	0.923	0.00730326611012	0.0225	0.7439	14004	16757	14424.77
950089	chr8	rs4977024	143657291	C	T	0.767	0.762	0.96	0.0350968370374295	0.0206	0.08762	14004	16757	14424.77
956043	chr8	rs6583647	143657317	T	C	0.202	0.195	0.922	0.0076010387728197	0.0224	0.7348	14004	16757	14424.77
953481	chr8	rs7459959	143657408	G	A	0.437	0.436	0.933	-0.0239034240815591	0.0178	0.1797	14004	16757	14424.77
958332	chr8	rs57412741	143657475	G	T	0.766	0.76	0.969	0.0363029992242924	0.0204	0.07593	14004	16757	14424.77
953498	chr8	rs6583648	143657765	G	C	0.2	0.194	0.929	0.0077995046323818	0.0225	0.7287	14004	16757	14424.77
958057	chr8	rs6583649	143657858	T	C	0.2	0.194	0.928	0.0078987227933553	0.0225	0.7256	14004	16757	14424.77
952381	chr8	rs6999400	143657943	C	T	0.766	0.761	0.968	0.0352030377085245	0.0205	0.08555	14004	16757	14424.77
945282	chr8	rs4977025	143658640	G	A	0.441	0.44	0.936	-0.0259949602770859	0.0178	0.143	14004	16757	14424.77
958230	chr8	rs13262940	143659309	G	A	0.438	0.438	0.941	-0.0277001306422786	0.0178	0.1192	14004	16757	14424.77
942890	chr8	rs13274483	143659537	T	C	0.202	0.196	0.917	0.0071047017299317	0.0225	0.7512	14004	16757	14424.77
943183	chr8	rs75570795	143659938	G	A	0.672	0.663	0.834	-0.0112025145079934	0.0198	0.5727	14004	16757	14424.77
943242	chr8	rs4073782	143660032	C	T	0.765	0.759	0.987	0.0411995232473163	0.0202	0.04166	14004	16757	14424.77
958133	chr8	rs4073783	143660184	A	C	0.765	0.759	0.985	0.0407963941925694	0.0202	0.0436	14004	16757	14424.77
953818	chr8	rs13273410	143660413	G	A	0.439	0.439	0.932	-0.0285949668801128	0.0178	0.1088	14004	16757	14424.77
954952	chr8	rs4073412	143660597	G	A	0.766	0.759	0.983	0.0418039122811836	0.0203	0.03947	14004	16757	14424.77
947594	chr8	rs4073411	143660631	G	A	0.766	0.76	0.981	0.0421970486997883	0.0203	0.0376	14004	16757	14424.77
958060	chr8	rs4073410	143660669	G	A	0.765	0.759	0.982	0.0412954824071715	0.0203	0.04181	14004	16757	14424.77
947429	chr8	rs73714402	143661085	G	A	0.766	0.76	0.979	0.0416024898545136	0.0203	0.04088	14004	16757	14424.77
947910	chr8	rs11984444	143661405	G	A	0.771	0.763	0.964	0.048904443353603	0.0206	0.01782	14004	16757	14424.77
946134	chr8	rs11167149	143661540	T	C	0.763	0.756	0.969	0.0434042576072856	0.0204	0.03309	14004	16757	14424.77
954356	chr8	rs34080268	143662719	G	A	0.76	0.754	0.952	0.0426954385276174	0.0205	0.03713	14004	16757	14424.77
944060	chr8	rs9693269	143663177	G	A	0.831	0.833	0.855	-0.0021022080918702	0.0244	0.9298	14004	16757	14424.77
952677	chr8	rs12550657	143663993	T	A	0.768	0.761	0.972	0.0426954385276174	0.0205	0.03702	14004	16757	14424.77
943392	chr8	rs3934486	143664312	A	G	0.767	0.76	0.978	0.041995705452017	0.0204	0.0396	14004	16757	14424.77
947830	chr8	rs3934485	143664377	T	G	0.766	0.759	0.971	0.0430020165445429	0.0204	0.03537	14004	16757	14424.77
958251	chr8	rs4977028	143664642	T	C	0.768	0.761	0.976	0.0441030061101949	0.0204	0.03112	14004	16757	14424.77
957403	chr8	rs12550800	143664935	A	C	0.786	0.781	0.981	0.0332993704009261	0.0209	0.1108	14004	16757	14424.77
954093	chr8	rs74371594	143665801	C	A	0.787	0.782	0.98	0.0329027196757078	0.021	0.1169	14004	16757	14424.77
953449	chr8	rs12114356	143665895	G	A	0.788	0.783	0.981	0.0332026408277183	0.021	0.1133	14004	16757	14424.77
955961	chr8	rs4977029	143666351	T	A	0.592	0.59	0.899	0.0218006299588528	0.0182	0.2297	14004	16757	14424.77
947554	chr8	rs6981256	143666909	C	A	0.788	0.783	0.979	0.0330962274891896	0.021	0.1154	14004	16757	14424.77
944194	chr8	rs67544367	143668646	G	T	0.404	0.399	0.921	-0.0217958123704574	0.0184	0.2362	14004	16757	14424.77
954667	chr8	rs35975098	143668660	A	G	0.857	0.862	0.884	-0.0105049846451474	0.026	0.6853	14004	16757	14424.77
942755	chr8	rs7830152	143669254	A	G	0.19	0.18	0.884	0.0105046326450854	0.0237	0.6564	14004	16757	14424.77
957301	chr8	rs34968423	143669259	G	A	0.818	0.813	0.885	0.0400953305639422	0.0233	0.08602	14004	16757	14424.77
952940	chr8	rs13276933	143669320	C	A	0.797	0.793	0.941	0.0336958638567256	0.0218	0.1218	14004	16757	14424.77
952280	chr8	rs4977095	143669629	T	C	0.787	0.782	0.984	0.0344980404075674	0.0209	0.09971	14004	16757	14424.77
946570	chr8	rs35198054	143670348	C	A	0.788	0.783	0.984	0.0333960906184285	0.021	0.1115	14004	16757	14424.77
954355	chr8	rs35388004	143670375	G	C	0.788	0.783	0.984	0.0335024720540013	0.021	0.1095	14004	16757	14424.77
956105	chr8	rs56997568	143671470	G	A	0.402	0.398	0.926	-0.0221024699079472	0.0184	0.2307	14004	16757	14424.77
953501	chr8	rs10105842	143671615	C	T	0.402	0.397	0.926	-0.022398994943479	0.0184	0.2239	14004	16757	14424.77
951297	chr8	rs7829377	143672207	A	G	0.788	0.783	0.985	0.0335024720540013	0.021	0.1104	14004	16757	14424.77
954151	chr8	rs7829502	143672277	A	G	0.788	0.783	0.985	0.0335024720540013	0.021	0.1102	14004	16757	14424.77
946012	chr8	rs36065674	143672279	A	G	0.858	0.863	0.883	-0.005696192544881	0.0261	0.8268	14004	16757	14424.77
952981	chr8	rs7008589	143672820	T	C	0.788	0.784	0.985	0.0332026408277183	0.021	0.1134	14004	16757	14424.77
948199	chr8	rs6996665	143673042	C	T	0.788	0.783	0.986	0.0329027196757078	0.0209	0.1164	14004	16757	14424.77
955449	chr8	rs6982042	143673177	G	A	0.789	0.784	0.986	0.0327962744150825	0.021	0.118	14004	16757	14424.77
951052	chr8	rs7009197	143673205	T	C	0.788	0.784	0.985	0.0330962274891896	0.021	0.114	14004	16757	14424.77
946913	chr8	rs6583650	143673435	T	C	0.788	0.783	0.987	0.0327962744150825	0.0209	0.1171	14004	16757	14424.77
951620	chr8	rs117137177	143673519	C	T	0.976	0.976	0.362	-0.0380965452668448	0.0879	0.6647	14004	16757	14424.77
950704	chr8	rs6583652	143673522	C	G	0.788	0.783	0.986	0.0327962744150825	0.0209	0.1173	14004	16757	14424.77
953270	chr8	rs6583653	143673844	T	G	0.788	0.783	0.987	0.0326994961630157	0.0209	0.1184	14004	16757	14424.77
953747	chr8	rs7838716	143674029	A	G	0.788	0.784	0.986	0.0326027085440124	0.021	0.1199	14004	16757	14424.77
949647	chr8	rs4977096	143674038	C	T	0.788	0.784	0.986	0.0324962313421326	0.021	0.1206	14004	16757	14424.77
956490	chr8	rs4977097	143674173	G	A	0.788	0.784	0.987	0.0326994961630157	0.0209	0.1188	14004	16757	14424.77
944183	chr8	rs4977098	143674323	A	G	0.789	0.784	0.989	0.0323026073786261	0.0209	0.1229	14004	16757	14424.77
957305	chr8	rs7465048	143674684	A	G	0.788	0.784	0.988	0.0320992618599997	0.0209	0.1257	14004	16757	14424.77
949212	chr8	rs4977099	143674829	T	C	0.788	0.784	0.988	0.0320024161254944	0.0209	0.1269	14004	16757	14424.77
945087	chr8	rs7843869	143675222	A	G	0.788	0.783	0.988	0.0326027085440124	0.0209	0.1196	14004	16757	14424.77
946981	chr8	rs7813075	143675361	A	C	0.788	0.784	0.989	0.0321960982163169	0.0209	0.1239	14004	16757	14424.77
956799	chr8	rs7827340	143675480	G	A	0.788	0.784	0.989	0.0321960982163169	0.0209	0.1236	14004	16757	14424.77
958296	chr8	rs73375876	143675815	T	C	0.788	0.784	0.988	0.031799009548949	0.0209	0.129	14004	16757	14424.77
952017	chr8	rs4977021	143676026	C	T	0.788	0.785	0.989	0.0274984287018097	0.0209	0.1886	14004	16757	14424.77
948764	chr8	rs12543119	143676923	C	G	0.793	0.789	0.986	0.0305001066483263	0.0211	0.148	14004	16757	14424.77
951211	chr8	rs4977022	143677647	C	T	0.79	0.786	0.991	0.0315955615897506	0.0209	0.131	14004	16757	14424.77
956742	chr8	rs4977101	143677819	A	G	0.79	0.785	0.99	0.031799009548949	0.0209	0.1287	14004	16757	14424.77
945912	chr8	rs7463057	143678427	T	C	0.79	0.785	0.986	0.0323026073786261	0.021	0.1233	14004	16757	14424.77
950634	chr8	rs12545653	143678997	G	C	0.79	0.785	0.983	0.0308977113278438	0.021	0.1409	14004	16757	14424.77
945386	chr8	rs35036243	143679282	T	C	0.79	0.785	0.982	0.0314017631395316	0.021	0.1353	14004	16757	14424.77
951512	chr8	rs73716437	143679457	A	C	0.79	0.785	0.981	0.0311982343370806	0.021	0.1383	14004	16757	14424.77
958375	chr8	rs66671632	143680772	C	T	0.487	0.481	0.86	-0.0128015918372089	0.0185	0.4913	14004	16757	14424.77
951379	chr8	rs34492225	143681389	G	C	0.781	0.782	0.814	0.0100988346774146	0.0227	0.6563	14004	16757	14424.77
957839	chr8	rs35775616	143681498	C	T	0.837	0.841	0.919	0.0075017910703226	0.024	0.7549	14004	16757	14424.77
954776	chr8	rs35083967	143681600	G	A	0.785	0.781	0.945	0.0264958638039652	0.0212	0.2112	14004	16757	14424.77
956803	chr8	rs74460442	143681626	C	T	0.975	0.975	0.654	0.0297044227063309	0.0662	0.6535	14004	16757	14424.77
948658	chr8	rs6985722	143681757	A	G	0.0503	0.0509	0.819	0.0384030712829451	0.0685	0.5751	8097	7677	7659.16
953181	chr8	rs36050651	143681796	A	G	0.811	0.816	0.971	0.0003999200213268	0.022	0.9866	14004	16757	14424.77
943564	chr8	rs6985894	143681901	A	G	0.0421	0.0427	0.823	0.0199006617063362	0.065	0.7596	10365	9922	9915.6
955057	chr8	rs7002055	143682240	G	T	0.799	0.794	0.956	0.0366019024445485	0.0217	0.09152	14004	16757	14424.77
957192	chr8	rs7835613	143682428	G	A	0.815	0.82	0.995	-0.0003000450090019	0.022	0.9909	14004	16757	14424.77
948916	chr8	rs12546658	143682867	T	C	0.0504	0.0511	0.848	0.0358014124633833	0.0681	0.5991	8097	7677	7659.16
956833	chr8	rs13250908	143682917	A	G	0.0506	0.0513	0.841	0.0347008987793103	0.0681	0.6111	8097	7677	7659.16
956693	chr8	rs13250947	143682952	A	G	0.0505	0.0512	0.841	0.0324962313421326	0.0681	0.6331	8097	7677	7659.16
943296	chr8	rs79477885	143683054	A	G	0.8	0.795	0.959	0.0317021347305135	0.0217	0.1438	14004	16757	14424.77
947046	chr8	rs57469704	143683210	G	A	0.8	0.795	0.959	0.0314017631395316	0.0217	0.147	14004	16757	14424.77
957852	chr8	rs13259747	143683567	A	C	0.815	0.819	0.986	0.0036034995896235	0.0221	0.869	14004	16757	14424.77
944962	chr8	rs13258638	143683582	C	T	0.815	0.82	0.987	0.0024968801985871	0.0221	0.9101	14004	16757	14424.77
945320	chr8	rs13257059	143683716	G	A	0.0404	0.0371	0.782	0.0193025022544974	0.0648	0.7654	10841	11940	10685.91
946510	chr8	rs35476574	143683784	C	A	0.815	0.82	0.985	0.0026963615477425	0.0221	0.9016	14004	16757	14424.77
955408	chr8	rs60970334	143684165	C	G	0.417	0.413	0.962	-0.0208049294331883	0.0179	0.2448	14004	16757	14424.77
944823	chr8	rs58986836	143684655	C	T	0.0499	0.0458	0.525	0.0141001243787816	0.0576	0.8073	13233	15840	13587.08
955527	chr8	rs7017842	143685116	G	A	0.838	0.842	0.966	-0.0040983869261633	0.0235	0.8606	14004	16757	14424.77
945742	chr8	rs73375896	143685578	T	C	0.616	0.616	0.987	0.0210959082947329	0.0177	0.2347	14004	16757	14424.77
945085	chr8	rs13276754	143685680	G	A	0.417	0.412	0.967	-0.0198048272985997	0.0178	0.2677	14004	16757	14424.77
954588	chr8	rs35868630	143685933	G	A	0.816	0.82	0.977	0.0026963615477425	0.0222	0.9039	14004	16757	14424.77
945947	chr8	rs9694236	143686206	T	G	0.0419	0.0422	0.804	0.0285971749776749	0.0655	0.6625	10365	9922	9915.6
948400	chr8	rs9694015	143686221	A	G	0.0419	0.0422	0.803	0.0285971749776749	0.0655	0.662	10365	9922	9915.6
950845	chr8	rs10087300	143686676	G	A	0.412	0.407	0.965	-0.0168003386783461	0.0179	0.347	14004	16757	14424.77
956392	chr8	rs9324593	143686995	A	G	0.416	0.412	0.97	-0.0187038311937836	0.0178	0.2924	14004	16757	14424.77
954243	chr8	rs11994668	143687392	G	T	0.816	0.82	0.974	0.0034041991335623	0.0222	0.8775	14004	16757	14424.77
953330	chr8	rs13254010	143687456	T	C	0.0429	0.0432	0.77	0.03029639423135	0.0652	0.6427	10365	9922	9915.6
953290	chr8	rs28532766	143687508	C	T	0.417	0.412	0.968	-0.0188974371044634	0.0178	0.2879	14004	16757	14424.77
944025	chr8	rs28675879	143687713	C	A	0.417	0.412	0.968	-0.0188974371044634	0.0178	0.2884	14004	16757	14424.77
953822	chr8	rs12680428	143688003	G	A	0.417	0.412	0.966	-0.0187038311937836	0.0178	0.2937	14004	16757	14424.77
955960	chr8	rs12678540	143688096	A	G	0.0422	0.0426	0.771	0.0280041964095973	0.0657	0.6697	10365	9922	9915.6
955225	chr8	rs58105878	143688138	T	C	0.617	0.616	0.984	0.0204004877576787	0.0178	0.2507	14004	16757	14424.77
957073	chr8	rs12680931	143688294	G	C	0.0427	0.0432	0.756	0.0198026272961797	0.0655	0.7619	10365	9922	9915.6
952064	chr8	rs10103454	143688896	C	A	0.0426	0.0432	0.756	0.0192044091837133	0.0656	0.7694	10365	9922	9915.6
951755	chr8	rs12544751	143689390	C	T	0.0419	0.0383	0.662	0.0349037160078804	0.0661	0.5977	10841	11940	10685.91
951728	chr8	rs12544773	143689422	C	G	0.725	0.725	0.7	0.0284027945161868	0.0229	0.2138	14004	16757	14424.77
948319	chr8	rs10110456	143690833	G	A	0.43	0.424	0.939	-0.0171970248285215	0.0181	0.3414	14004	16757	14424.77
950266	chr8	rs79657550	143690844	C	G	0.79	0.787	0.893	0.0226026252094292	0.0223	0.3106	14004	16757	14424.77
955075	chr8	rs11167152	143691077	G	C	0.042	0.0382	0.672	0.0395956428583544	0.0657	0.5468	10841	11940	10685.91
947439	chr8	rs60275617	143691634	A	G	0.789	0.786	0.892	0.021898468701116	0.0223	0.3252	14004	16757	14424.77
953972	chr8	rs7465272	143691838	T	A	0.818	0.821	0.938	0.0081963182244858	0.0228	0.7189	14004	16757	14424.77
950758	chr8	rs13252981	143692087	A	C	0.0419	0.0382	0.662	0.0407963941925694	0.0659	0.5362	10841	11940	10685.91
952962	chr8	rs36044474	143692326	G	C	0.608	0.608	0.934	0.0212036062510236	0.0182	0.2441	14004	16757	14424.77
955382	chr8	rs13260813	143692395	A	C	0.428	0.423	0.93	-0.0185000759845861	0.0182	0.3094	14004	16757	14424.77
949730	chr8	rs77080405	143692781	C	T	0.791	0.787	0.881	0.0238044133801613	0.0224	0.2882	14004	16757	14424.77
946262	chr8	rs76315763	143693384	G	C	0.601	0.6	0.835	0.0100988346774146	0.0189	0.5928	14004	16757	14424.77
957458	chr8	rs35900184	143693411	C	T	0.817	0.821	0.927	0.0098018049722602	0.0229	0.6707	14004	16757	14424.77
951996	chr8	rs10097505	143694184	G	A	0.602	0.599	0.873	-0.015895669405385	0.0187	0.3954	14004	16757	14424.77
950178	chr8	rs28686812	143694775	G	C	0.608	0.608	0.922	0.0207041815582916	0.0184	0.2604	14004	16757	14424.77
956908	chr8	rs2234911	143695144	G	A	0.391	0.392	0.92	-0.0225012653465135	0.0184	0.2207	14004	16757	14424.77
949667	chr8	rs28403912	143695678	A	G	0.181	0.178	0.912	-0.0104039337153929	0.0232	0.6531	14004	16757	14424.77
948849	chr8	rs28641083	143695681	G	C	0.181	0.178	0.912	-0.0105049846451474	0.0232	0.652	14004	16757	14424.77
946014	chr8	rs72614036	143695772	C	T	0.428	0.423	0.914	-0.0193969096107316	0.0183	0.2893	14004	16757	14424.77
947522	chr8	rs28420666	143695825	C	G	0.181	0.178	0.912	-0.0105049846451474	0.0232	0.6521	14004	16757	14424.77
955028	chr8	rs28427138	143696041	A	G	0.394	0.394	0.91	-0.0213972981080803	0.0184	0.2465	14004	16757	14424.77
947998	chr8	rs28734952	143696080	A	G	0.395	0.394	0.911	-0.020498669477346	0.0184	0.266	14004	16757	14424.77
950300	chr8	rs28489307	143696234	C	G	0.395	0.395	0.91	-0.0208968257129853	0.0184	0.2576	14004	16757	14424.77
954649	chr8	rs28625055	143696832	G	A	0.792	0.789	0.855	0.0244974716003874	0.0228	0.2824	14004	16757	14424.77
952257	chr8	rs28451207	143697484	A	C	0.389	0.39	0.907	-0.0243951568347216	0.0185	0.1879	14004	16757	14424.77
955559	chr8	rs28620047	143697902	G	A	0.82	0.823	0.9	0.0108014536938559	0.0234	0.6442	14004	16757	14424.77
946941	chr8	rs28584159	143698134	G	A	0.955	0.959	0.599	-0.0497050825796673	0.0652	0.4455	10841	11940	10685.91
956969	chr8	rs28400431	143698404	C	A	0.602	0.6	0.832	-0.0162005226717083	0.0191	0.3961	14004	16757	14424.77
943780	chr8	rs28410716	143698721	A	G	0.18	0.177	0.897	-0.0122041688389067	0.0234	0.6015	14004	16757	14424.77
956277	chr8	rs28626462	143699526	A	C	0.18	0.176	0.892	-0.0112025145079934	0.0235	0.6352	14004	16757	14424.77
946374	chr8	rs62513322	143699952	T	C	0.957	0.963	0.577	-0.0562952570552056	0.0641	0.3794	11885	14212	12116.53
955478	chr8	rs79905110	143701732	G	A	0.695	0.69	0.837	-0.021203207651103	0.0201	0.2917	14004	16757	14424.77
946274	chr8	rs28585009	143704432	T	C	0.3	0.303	0.635	-0.0152963956259917	0.0232	0.5102	14004	16757	14424.77
946547	chr8	rs28593555	143704521	A	T	0.953	0.959	0.454	-0.105204972199782	0.0606	0.08226	14004	16757	14424.77
949152	chr8	rs73716484	143705664	C	G	0.976	0.975	0.742	0.0630968574396732	0.0624	0.3119	14004	16757	14424.77
952784	chr8	rs77107153	143705971	G	A	0.977	0.976	0.755	0.0707007455727197	0.0629	0.2614	14004	16757	14424.77
951727	chr8	rs28682551	143706784	A	G	0.466	0.468	0.918	0.0080971295874548	0.0176	0.6452	14004	16757	14424.77
947262	chr8	rs28473387	143707473	T	C	0.739	0.744	0.848	0.0029955089797983	0.0213	0.8873	14004	16757	14424.77
950470	chr8	rs56370107	143707530	C	T	0.775	0.781	0.835	-0.0029042131473898	0.0225	0.8988	14004	16757	14424.77
952068	chr8	rs79830437	143708457	C	T	0.986	0.986	0.611	0.0517002115855168	0.0921	0.5741	14004	16757	14424.77
954337	chr8	rs28406558	143709351	C	T	0.515	0.517	0.936	0.0077995046323818	0.0175	0.6549	14004	16757	14424.77
943007	chr8	rs114495595	143709647	T	C	0.975	0.974	0.782	0.052696808999969	0.06	0.3799	14004	16757	14424.77
946800	chr8	rs28712119	143709695	T	C	0.477	0.478	0.942	0.0099998345783334	0.0174	0.5654	14004	16757	14424.77
949112	chr8	rs61618106	143710541	C	T	0.515	0.517	0.938	0.0069954745123864	0.0175	0.6878	14004	16757	14424.77
952595	chr8	rs55882084	143711581	G	A	0.496	0.495	0.947	-0.0043996643446871	0.0174	0.7983	14004	16757	14424.77
948190	chr8	rs75061131	143711769	C	T	0.977	0.976	0.795	0.0683966938083502	0.0613	0.2645	14004	16757	14424.77
948072	chr8	rs72690905	143713207	C	T	0.724	0.72	0.906	0.0118001041157506	0.02	0.5543	14004	16757	14424.77
943605	chr8	rs114002942	143714120	C	A	0.975	0.974	0.793	0.052601937740197	0.0593	0.3756	14004	16757	14424.77
948057	chr8	rs4545075	143716030	G	T	0.523	0.521	0.957	-0.0082035573506883	0.0173	0.6354	14004	16757	14424.77
951382	chr8	rs73716487	143716292	C	G	0.975	0.974	0.805	0.052696808999969	0.059	0.3713	14004	16757	14424.77
950901	chr8	rs75947347	143717551	G	A	0.975	0.974	0.81	0.0511017760490843	0.0589	0.3852	14004	16757	14424.77
950984	chr8	rs73716490	143718199	G	A	0.974	0.974	0.798	0.0479993753879105	0.0586	0.412	14004	16757	14424.77
955612	chr8	rs6991098	143719670	C	T	0.975	0.974	0.818	0.0463968262292078	0.0586	0.4293	14004	16757	14424.77
946366	chr8	rs2280881	143719983	G	C	0.521	0.519	0.96	-0.0031950988965408	0.0173	0.8552	14004	16757	14424.77
954411	chr8	rs13279182	143720544	A	G	0.496	0.493	0.965	-0.000200020002667	0.0172	0.9919	14004	16757	14424.77
944330	chr8	rs34087536	143720876	G	A	0.521	0.518	0.964	-0.0034961042567088	0.0173	0.8398	14004	16757	14424.77
942667	chr8	rs78866363	143721425	G	T	0.977	0.976	0.846	0.0661996407142037	0.0595	0.2661	14004	16757	14424.77
958210	chr8	rs2280880	143721929	C	A	0.525	0.523	0.974	-0.007296555232638	0.0172	0.6693	14004	16757	14424.77
955276	chr8	rs7017680	143721935	C	T	0.65	0.644	0.894	-0.0130953713122409	0.0189	0.4857	14004	16757	14424.77
950860	chr8	rs7017851	143722038	G	T	0.525	0.523	0.974	-0.007095110875924	0.0172	0.6799	14004	16757	14424.77
951495	chr8	rs2280879	143722228	T	C	0.525	0.523	0.974	-0.0074980401773571	0.0172	0.6647	14004	16757	14424.77
946827	chr8	rs2280878	143722366	G	A	0.499	0.497	0.974	-0.0014009809156281	0.0172	0.9349	14004	16757	14424.77
956877	chr8	rs6996760	143722386	G	A	0.524	0.523	0.974	-0.0079011318962572	0.0172	0.6465	14004	16757	14424.77
948691	chr8	rs7000765	143722457	G	A	0.526	0.525	0.969	-0.0083043861636152	0.0172	0.6295	14004	16757	14424.77
957421	chr8	rs6984406	143722537	C	T	0.52	0.519	0.957	-0.0084959889212643	0.0173	0.6249	14004	16757	14424.77
953421	chr8	rs79641092	143722563	G	C	0.974	0.972	0.877	0.0693021569865934	0.0554	0.2113	14004	16757	14424.77
951647	chr8	rs78178926	143722583	G	A	0.974	0.972	0.877	0.0691995168010044	0.0554	0.2116	14004	16757	14424.77
943404	chr8	rs7007349	143722673	T	C	0.522	0.521	0.971	-0.0065010863423599	0.0172	0.707	14004	16757	14424.77
944622	chr8	rs76398850	143722700	C	G	0.974	0.972	0.878	0.0691995168010044	0.0554	0.2118	14004	16757	14424.77
953017	chr8	rs74829018	143722958	A	T	0.974	0.972	0.879	0.0683966938083502	0.0553	0.2163	14004	16757	14424.77
945319	chr8	rs9297967	143723002	A	C	0.524	0.523	0.977	-0.0073972926304747	0.0172	0.6648	14004	16757	14424.77
953986	chr8	rs9297968	143723009	A	G	0.524	0.523	0.976	-0.0074980401773571	0.0172	0.6639	14004	16757	14424.77
950773	chr8	rs9297969	143723237	A	G	0.526	0.524	0.98	-0.0078003437327339	0.0171	0.649	14004	16757	14424.77
946243	chr8	rs80345416	143723261	G	A	0.973	0.972	0.882	0.0682005576892554	0.0552	0.2173	14004	16757	14424.77
946020	chr8	rs76031680	143723350	G	T	0.973	0.972	0.883	0.0680043830932363	0.0552	0.2184	14004	16757	14424.77
955248	chr8	rs76131574	143723359	C	T	0.973	0.972	0.871	0.0764979709727249	0.055	0.1642	14004	16757	14424.77
958453	chr8	rs9297970	143723386	C	T	0.526	0.524	0.981	-0.0079011318962572	0.0171	0.6466	14004	16757	14424.77
955950	chr8	rs147515544	143723548	T	C	0.973	0.972	0.885	0.0676960309526514	0.0552	0.2194	14004	16757	14424.77
949898	chr8	rs9297971	143723572	T	C	0.526	0.524	0.981	-0.0079011318962572	0.0171	0.6461	14004	16757	14424.77
942732	chr8	rs9297972	143723660	C	T	0.526	0.524	0.982	-0.0079011318962572	0.0171	0.6459	14004	16757	14424.77
956769	chr8	rs80153260	143724263	G	A	0.973	0.972	0.889	0.0689008672546918	0.0549	0.2097	14004	16757	14424.77
953060	chr8	rs77600174	143724402	A	C	0.973	0.972	0.89	0.0680043830932363	0.055	0.2165	14004	16757	14424.77
951038	chr8	rs79282790	143724461	G	A	0.973	0.972	0.891	0.0690968660793263	0.0549	0.2083	14004	16757	14424.77
942908	chr8	rs13258179	143724597	T	A	0.526	0.524	0.983	-0.0080019302190585	0.0171	0.6415	14004	16757	14424.77
943642	chr8	rs58252875	143724865	C	T	0.973	0.972	0.892	0.0683033004541534	0.0549	0.2133	14004	16757	14424.77
951577	chr8	rs9720504	143725502	T	C	0.526	0.525	0.984	-0.0080019302190585	0.0171	0.6382	14004	16757	14424.77
954620	chr8	rs4256574	143725705	C	T	0.526	0.524	0.984	-0.0082035573506883	0.0171	0.6308	14004	16757	14424.77
949984	chr8	rs4256575	143725756	A	T	0.529	0.527	0.982	-0.0055956263571598	0.0171	0.7456	14004	16757	14424.77
945317	chr8	rs9771845	143726577	C	G	0.499	0.497	0.99	-0.0012007205765188	0.017	0.9419	14004	16757	14424.77
947248	chr8	rs117918886	143726720	A	G	0.973	0.972	0.896	0.0670042287804738	0.0548	0.2213	14004	16757	14424.77
950765	chr8	rs7017931	143726728	A	G	0.526	0.525	0.986	-0.0081027387031859	0.0171	0.6353	14004	16757	14424.77
950116	chr8	rs6995852	143726834	C	T	0.526	0.525	0.986	-0.0081027387031859	0.0171	0.6355	14004	16757	14424.77
948121	chr8	rs143262655	143726843	C	T	0.973	0.972	0.899	0.0663025892540632	0.0547	0.2253	14004	16757	14424.77
942913	chr8	rs150933128	143726988	C	T	0.973	0.972	0.9	0.0666020156675811	0.0547	0.2233	14004	16757	14424.77
950348	chr8	rs9721143	143727511	A	T	0.526	0.525	0.987	-0.0081027387031859	0.0171	0.6357	14004	16757	14424.77
956787	chr8	rs117520033	143727836	T	C	0.973	0.972	0.902	0.0660966815748511	0.0546	0.2261	14004	16757	14424.77
949424	chr8	rs9694556	143727841	A	G	0.526	0.525	0.988	-0.0081027387031859	0.0171	0.6356	14004	16757	14424.77
946352	chr8	rs9297973	143728375	T	C	0.456	0.458	0.935	-0.0086977157031958	0.0176	0.6225	14004	16757	14424.77
945862	chr8	rs6990126	143728387	T	C	0.499	0.497	0.993	-0.0012007205765188	0.017	0.9459	14004	16757	14424.77
942808	chr8	rs149905197	143728691	T	C	0.973	0.972	0.906	0.0648041108654969	0.0545	0.2343	14004	16757	14424.77
945730	chr8	rs9772821	143729119	C	T	0.499	0.497	0.994	-0.0021022080918702	0.017	0.9036	14004	16757	14424.77
943599	chr8	rs4430070	143729184	G	C	0.526	0.525	0.988	-0.0087985943563496	0.0171	0.6072	14004	16757	14424.77
954554	chr8	rs117886218	143729251	G	T	0.973	0.972	0.909	0.0645041455467373	0.0544	0.236	14004	16757	14424.77
948111	chr8	rs117303557	143729270	T	C	0.973	0.972	0.909	0.0645041455467373	0.0544	0.2359	14004	16757	14424.77
945478	chr8	rs144171920	143729645	T	C	0.973	0.972	0.91	0.064204090221786	0.0543	0.2376	14004	16757	14424.77
944229	chr8	rs9773284	143730159	C	T	0.499	0.497	0.994	-0.002002002670673	0.017	0.9056	14004	16757	14424.77
951670	chr8	rs10104869	143730365	C	T	0.147	0.146	0.765	-0.0085968472255182	0.0275	0.7551	14004	16757	14424.77
956249	chr8	rs11785376	143730412	C	T	0.526	0.524	0.989	-0.0086977157031958	0.017	0.6112	14004	16757	14424.77
950138	chr8	rs11785400	143730456	C	T	0.499	0.497	0.995	-0.002002002670673	0.017	0.9055	14004	16757	14424.77
946562	chr8	rs4484678	143730796	A	G	0.499	0.497	0.995	-0.002002002670673	0.017	0.9067	14004	16757	14424.77
946689	chr8	rs4294163	143730830	G	T	0.526	0.524	0.99	-0.0085968472255182	0.017	0.6117	14004	16757	14424.77
946153	chr8	rs4357267	143730905	C	G	0.653	0.648	0.905	-0.0172987645783295	0.0188	0.3575	14004	16757	14424.77
953108	chr8	rs7460801	143730972	C	A	0.526	0.524	0.99	-0.0085968472255182	0.017	0.6121	14004	16757	14424.77
944634	chr8	rs7463655	143731034	G	C	0.526	0.524	0.99	-0.008395140788382	0.017	0.62	14004	16757	14424.77
952264	chr8	rs79707680	143731106	C	T	0.972	0.971	0.893	0.0513012943555507	0.0534	0.3366	14004	16757	14424.77
957992	chr8	rs9773415	143731170	G	A	0.525	0.524	0.99	-0.0085968472255182	0.017	0.6133	14004	16757	14424.77
948990	chr8	rs9774627	143731267	G	A	0.526	0.524	0.99	-0.0084959889212643	0.017	0.6178	14004	16757	14424.77
950482	chr8	rs117145659	143731278	G	T	0.973	0.972	0.92	0.0619977962278187	0.054	0.2514	14004	16757	14424.77
956215	chr8	rs146612209	143731658	C	T	0.973	0.972	0.922	0.0616969878029145	0.054	0.2529	14004	16757	14424.77
956832	chr8	rs117435321	143731740	T	C	0.973	0.972	0.922	0.0616029666104685	0.054	0.2536	14004	16757	14424.77
956017	chr8	rs9721359	143731748	G	A	0.519	0.518	0.973	-0.0088994831870327	0.0172	0.6049	14004	16757	14424.77
951955	chr8	rs13265663	143732255	A	C	0.499	0.496	0.998	-0.0018016219466282	0.0169	0.9152	14004	16757	14424.77
949560	chr8	rs73714603	143733076	C	G	0.973	0.972	0.929	0.0616969878029145	0.0537	0.2506	14004	16757	14424.77
952630	chr8	rs4297023	143733307	C	A	0.499	0.496	0.999	-0.0018016219466282	0.0169	0.9149	14004	16757	14424.77
953988	chr8	rs4327844	143733540	T	C	0.498	0.496	0.999	-0.0018016219466282	0.0169	0.9135	14004	16757	14424.77
955099	chr8	rs4579507	143733663	C	G	0.498	0.496	0.999	-0.0018016219466282	0.0169	0.9152	14004	16757	14424.77
943473	chr8	rs77558277	143733841	C	T	0.973	0.972	0.931	0.0611985747210087	0.0536	0.2532	14004	16757	14424.77
949988	chr8	rs4457308	143733922	G	A	0.525	0.524	0.993	-0.0082035573506883	0.017	0.629	14004	16757	14424.77
944974	chr8	rs80023677	143734004	G	A	0.973	0.972	0.921	0.0614995330875717	0.0533	0.2486	14004	16757	14424.77
956270	chr8	rs73714607	143734117	G	A	0.973	0.972	0.931	0.0608975257512388	0.0536	0.2558	14004	16757	14424.77
949141	chr8	rs73714611	143734442	A	C	0.973	0.972	0.931	0.0597960433459657	0.0535	0.2637	14004	16757	14424.77
949172	chr8	rs79468655	143734577	T	A	0.973	0.972	0.931	0.0585990423029356	0.0536	0.2742	14004	16757	14424.77
946886	chr8	rs10099892	143734608	C	T	0.498	0.496	0.998	-0.0017014466397575	0.0169	0.9203	14004	16757	14424.77
949056	chr8	rs76511413	143734758	A	C	0.973	0.972	0.923	0.055302247784655	0.0534	0.3005	14004	16757	14424.77
944346	chr8	rs10100287	143734836	C	T	0.499	0.496	0.995	-0.0009004052431641	0.017	0.9594	14004	16757	14424.77
957801	chr8	rs4736342	143735190	A	G	0.498	0.495	0.996	-0.001300845733048	0.0169	0.939	14004	16757	14424.77
958574	chr8	rs77517526	143735451	G	A	0.973	0.972	0.931	0.0572023017657484	0.0534	0.2842	14004	16757	14424.77
951372	chr8	rs34875149	143736131	G	A	0.524	0.522	0.994	-0.0073972926304747	0.017	0.6635	14004	16757	14424.77
955811	chr8	rs35985277	143736137	C	T	0.524	0.522	0.995	-0.0073972926304747	0.017	0.6615	14004	16757	14424.77
945816	chr8	rs10956992	143736235	A	C	0.523	0.522	0.995	-0.0071958279818024	0.017	0.6715	14004	16757	14424.77
945490	chr8	rs4266629	143736635	A	G	0.496	0.494	0.998	-0.0016012813669738	0.0169	0.9256	14004	16757	14424.77
955390	chr8	rs4403386	143736770	C	G	0.523	0.522	0.995	-0.0076995657264405	0.017	0.6503	14004	16757	14424.77
954699	chr8	rs4467920	143736846	C	T	0.523	0.522	0.995	-0.0075987978753305	0.017	0.6522	14004	16757	14424.77
951434	chr8	rs4581034	143736968	G	A	0.522	0.52	0.994	-0.0054950702819798	0.017	0.7459	14004	16757	14424.77
958518	chr8	rs4644221	143736984	T	C	0.523	0.522	0.996	-0.007095110875924	0.017	0.6771	14004	16757	14424.77
950868	chr8	rs75047656	143736989	C	T	0.973	0.972	0.932	0.0535976373487916	0.0532	0.3132	14004	16757	14424.77
958535	chr8	rs7459963	143737129	C	T	0.523	0.522	0.995	-0.007296555232638	0.017	0.6686	14004	16757	14424.77
944772	chr8	rs11776301	143737142	A	G	0.496	0.493	0.998	-0.001501126126267	0.0169	0.9278	14004	16757	14424.77
953175	chr8	rs9694286	143737157	G	T	0.523	0.522	0.995	-0.007095110875924	0.017	0.6743	14004	16757	14424.77
947569	chr8	rs4371985	143737279	C	T	0.523	0.522	0.996	-0.007004474152883	0.017	0.6799	14004	16757	14424.77
946267	chr8	rs4518642	143737396	T	C	0.496	0.493	0.998	-0.001501126126267	0.0169	0.9299	14004	16757	14424.77
955396	chr8	rs4301430	143737416	T	C	0.527	0.525	0.993	-0.0045001103249234	0.017	0.7897	14004	16757	14424.77
949575	chr8	rs4430071	143737680	T	C	0.523	0.522	0.996	-0.0069037763167944	0.017	0.6835	14004	16757	14424.77
953996	chr8	rs4567014	143737690	G	C	0.523	0.522	0.996	-0.007004474152883	0.017	0.6813	14004	16757	14424.77
958017	chr8	rs4587307	143738529	G	A	0.523	0.521	0.996	-0.007004474152883	0.017	0.6796	14004	16757	14424.77
953131	chr8	rs10103161	143738571	A	G	0.523	0.521	0.996	-0.0068030886197391	0.017	0.6864	14004	16757	14424.77
946726	chr8	rs7459630	143738585	A	C	0.495	0.493	0.998	-0.0016012813669738	0.0169	0.923	14004	16757	14424.77
957832	chr8	rs7002932	143738816	C	A	0.495	0.493	0.998	-0.0017014466397575	0.0169	0.9197	14004	16757	14424.77
945426	chr8	rs1137522	143739020	A	C	0.523	0.521	0.996	-0.007004474152883	0.017	0.6794	14004	16757	14424.77
951667	chr8	rs1137521	143739162	C	T	0.523	0.521	0.996	-0.007004474152883	0.017	0.6784	14004	16757	14424.77
946887	chr8	rs13248524	143739343	T	C	0.523	0.521	0.996	-0.0068030886197391	0.017	0.6888	14004	16757	14424.77
946994	chr8	rs77519741	143739349	C	T	0.972	0.972	0.937	0.0469026696862194	0.0526	0.3726	14004	16757	14424.77
948436	chr8	rs11543967	143739435	C	T	0.523	0.521	0.997	-0.007095110875924	0.0169	0.675	14004	16757	14424.77
951261	chr8	rs4336593	143739647	G	T	0.523	0.521	0.997	-0.007004474152883	0.0169	0.6776	14004	16757	14424.77
950017	chr8	rs4401833	143739731	A	T	0.523	0.521	0.997	-0.007095110875924	0.0169	0.6771	14004	16757	14424.77
956473	chr8	rs1801343	143739974	C	T	0.972	0.971	0.938	0.0452027848308288	0.0524	0.3885	14004	16757	14424.77
956164	chr8	rs1056012	143740167	A	G	0.523	0.521	0.996	-0.0069037763167944	0.0169	0.6824	14004	16757	14424.77
948159	chr8	rs76081340	143740202	C	T	0.972	0.971	0.938	0.0443995872966845	0.0523	0.3957	14004	16757	14424.77
951265	chr8	rs117839538	143740311	A	C	0.972	0.971	0.94	0.044600447168905	0.0523	0.3938	14004	16757	14424.77
957471	chr8	rs6988393	143740596	A	G	0.495	0.492	0.998	-0.0018016219466282	0.0169	0.9144	14004	16757	14424.77
954122	chr8	rs3735993	143741170	G	A	0.527	0.524	0.995	-0.004198802647333	0.017	0.8058	14004	16757	14424.77
950251	chr8	rs4736361	143741375	G	A	0.652	0.646	0.914	-0.0144032303107437	0.0186	0.4405	14004	16757	14424.77
945696	chr8	rs4736362	143741381	G	A	0.523	0.521	0.997	-0.0065010863423599	0.0169	0.6997	14004	16757	14424.77
949971	chr8	rs4736363	143742112	C	A	0.523	0.521	0.997	-0.0062998021485279	0.0169	0.708	14004	16757	14424.77
957498	chr8	rs4736364	143742113	C	T	0.523	0.521	0.997	-0.0062998021485279	0.0169	0.7091	14004	16757	14424.77
950330	chr8	rs4736365	143742197	A	G	0.495	0.492	0.998	-0.0016012813669738	0.0169	0.9226	14004	16757	14424.77
945832	chr8	rs4736366	143742413	C	T	0.528	0.525	0.994	-0.0039979812872983	0.017	0.8127	14004	16757	14424.77
949964	chr8	rs4736367	143742477	G	A	0.523	0.521	0.997	-0.0062998021485279	0.0169	0.711	14004	16757	14424.77
948500	chr8	rs3735994	143742683	C	T	0.495	0.492	0.998	-0.0016012813669738	0.0169	0.9265	14004	16757	14424.77
951785	chr8	rs3808497	143743486	C	G	0.972	0.971	0.941	0.0402010017441475	0.0521	0.4403	14004	16757	14424.77
951882	chr8	rs2976400	143743611	G	A	0.523	0.521	0.997	-0.0059979518036359	0.0169	0.7242	14004	16757	14424.77
953102	chr8	rs3824208	143743653	C	G	0.495	0.492	0.998	-0.001501126126267	0.0169	0.9291	14004	16757	14424.77
949194	chr8	rs117093756	143744589	G	T	0.972	0.971	0.941	0.0384992991506098	0.0519	0.4581	14004	16757	14424.77
951881	chr8	rs750529	143744877	G	C	0.495	0.492	0.997	-0.0012007205765188	0.0169	0.9426	14004	16757	14424.77
944682	chr8	rs750530	143744931	G	A	0.523	0.521	0.997	-0.0055956263571598	0.0169	0.7413	14004	16757	14424.77
955272	chr8	rs74941729	143745185	C	G	0.972	0.971	0.942	0.0377966226945664	0.0519	0.4657	14004	16757	14424.77
954310	chr8	rs35419434	143745981	G	A	0.972	0.971	0.942	0.0372957847436969	0.0518	0.4712	14004	16757	14424.77
950275	chr8	rs2976399	143746050	C	T	0.526	0.523	0.991	-0.0031950988965408	0.017	0.8496	14004	16757	14424.77
956821	chr8	rs3735999	143746069	T	C	0.494	0.49	0.993	-0.0008003201707691	0.0169	0.9645	14004	16757	14424.77
947107	chr8	rs3802234	143746365	G	A	0.971	0.97	0.939	0.0343048036919902	0.0517	0.5067	14004	16757	14424.77
951103	chr8	rs754957	143746416	A	G	0.493	0.49	0.993	-0.0009004052431641	0.0169	0.9579	14004	16757	14424.77
949592	chr8	rs3802232	143746701	A	G	0.494	0.491	0.996	-0.0014009809156281	0.0169	0.9337	14004	16757	14424.77
949479	chr8	rs34800931	143747097	C	T	0.971	0.97	0.935	0.0304031059110447	0.0516	0.5559	14004	16757	14424.77
943757	chr8	rs2978973	143747271	C	G	0.527	0.524	0.989	-0.0032954239497972	0.017	0.8462	14004	16757	14424.77
956497	chr8	rs34288113	143747389	G	A	0.971	0.97	0.929	0.0336958638567256	0.0514	0.512	14004	16757	14424.77
950067	chr8	rs6997771	143747752	T	G	0.493	0.49	0.991	-0.0014009809156281	0.017	0.9332	14004	16757	14424.77
957201	chr8	rs80003180	143747942	G	A	0.971	0.97	0.93	0.0305001066483263	0.0516	0.5544	14004	16757	14424.77
947210	chr8	rs13255558	143748080	C	T	0.523	0.52	0.986	-0.0049019951702315	0.017	0.7754	14004	16757	14424.77
951929	chr8	rs11780221	143748215	T	A	0.493	0.49	0.988	-0.001501126126267	0.017	0.93	14004	16757	14424.77
949316	chr8	rs11785012	143748355	G	A	0.522	0.52	0.986	-0.0050024916227914	0.017	0.7713	14004	16757	14424.77
952528	chr8	rs4736368	143748528	G	C	0.493	0.49	0.987	-0.0012007205765188	0.017	0.9453	14004	16757	14424.77
945585	chr8	rs117400035	143748759	C	T	0.971	0.97	0.926	0.0273038345273452	0.0516	0.5971	14004	16757	14424.77
946993	chr8	rs78167196	143748919	G	C	0.971	0.97	0.926	0.0270021387025708	0.0516	0.601	14004	16757	14424.77
953406	chr8	rs7007891	143749228	C	T	0.478	0.48	0.983	0.0043007385516922	0.0171	0.8018	14004	16757	14424.77
952895	chr8	rs6995314	143749718	A	G	0.507	0.511	0.983	0.0007996801705642	0.0171	0.9612	14004	16757	14424.77
954653	chr8	rs10108059	143750028	G	T	0.508	0.511	0.98	0.0005998200719675	0.0171	0.9738	14004	16757	14424.77
948912	chr8	rs10110864	143750072	C	T	0.475	0.478	0.975	0.004201162744548	0.0172	0.8075	14004	16757	14424.77
952532	chr8	rs12546978	143750205	T	A	0.478	0.481	0.975	0.0035038543266769	0.0171	0.8391	14004	16757	14424.77
942759	chr8	rs4736369	143751698	T	C	0.39	0.392	0.764	0.0121953336998771	0.0199	0.5387	14004	16757	14424.77
946038	chr8	rs2978974	143751864	G	A	0.706	0.702	0.831	0.0248974696545107	0.0205	0.2248	14004	16757	14424.77
954177	chr8	rs9297976	143752235	T	C	0.648	0.644	0.947	0.0138042809763971	0.0183	0.4503	14004	16757	14424.77
945227	chr8	rs2976384	143752994	T	C	0.688	0.698	0.939	-0.0005001250416822	0.0193	0.9786	14004	16757	14424.77
947942	chr8	rs2920288	143753289	C	T	0.64	0.636	0.949	0.0142973047008244	0.0182	0.4308	14004	16757	14424.77
958004	chr8	rs13264644	143753546	A	G	0.929	0.929	0.611	0.0239020562806236	0.0417	0.5657	14004	16757	14424.77
951259	chr8	rs2920287	143754136	G	A	0.714	0.71	0.884	0.0124027667170427	0.02	0.5364	14004	16757	14424.77
958137	chr8	rs2920286	143754728	G	A	0.689	0.699	0.949	0.0001999800026662	0.0192	0.9937	14004	16757	14424.77
945622	chr8	rs73714659	143754942	G	A	0.895	0.891	0.962	0.0597960433459657	0.028	0.03292	14004	16757	14424.77
947345	chr8	rs2978977	143755720	C	A	0.795	0.81	0.922	-0.0388967656299467	0.0226	0.08504	14004	16757	14424.77
951555	chr8	rs73714661	143755870	G	A	0.895	0.891	0.966	0.0598996532078335	0.0279	0.032	14004	16757	14424.77
956547	chr8	rs2920285	143756218	G	C	0.689	0.699	0.956	0.0003999200213268	0.0192	0.9843	14004	16757	14424.77
950297	chr8	rs2978978	143756530	T	C	0.689	0.699	0.959	0.0005998200719675	0.0191	0.9762	14004	16757	14424.77
957486	chr8	rs2920284	143756919	A	G	0.689	0.699	0.959	0.0005998200719675	0.0191	0.975	14004	16757	14424.77
957366	chr8	rs2920283	143757037	T	C	0.689	0.699	0.96	0.0005998200719675	0.0191	0.9738	14004	16757	14424.77
955741	chr8	rs2978979	143757286	C	A	0.689	0.699	0.96	0.0005998200719675	0.0191	0.9769	14004	16757	14424.77
958031	chr8	rs2976386	143757409	G	A	0.689	0.699	0.96	0.0008995952428359	0.0191	0.9619	14004	16757	14424.77
942971	chr8	rs34335167	143757564	G	A	0.876	0.883	0.924	-0.0372969647443931	0.0272	0.1706	14004	16757	14424.77
951707	chr8	rs10956997	143757600	A	T	0.919	0.927	0.892	-0.0346949697968869	0.0343	0.3125	14004	16757	14424.77
952786	chr8	rs2978980	143757708	T	G	0.689	0.699	0.961	0.0006997551142732	0.0191	0.9722	14004	16757	14424.77
951045	chr8	rs2920282	143757763	T	C	0.689	0.699	0.961	0.0006997551142732	0.0191	0.9721	14004	16757	14424.77
950820	chr8	rs73714662	143758506	G	A	0.894	0.89	0.972	0.0603045706055096	0.0278	0.02989	14004	16757	14424.77
956738	chr8	rs73714664	143758944	C	T	0.894	0.89	0.975	0.0603045706055096	0.0277	0.02945	14004	16757	14424.77
947227	chr8	rs2978981	143759137	C	T	0.689	0.699	0.964	0.0003999200213268	0.0191	0.9837	14004	16757	14424.77
957547	chr8	rs2976387	143759364	G	A	0.795	0.81	0.941	-0.0396039865931634	0.0224	0.07668	14004	16757	14424.77
945830	chr8	rs2976388	143760256	G	A	0.795	0.81	0.944	-0.0394999521368577	0.0223	0.07692	14004	16757	14424.77
951389	chr8	rs2976389	143760421	T	C	0.689	0.699	0.968	0.0005998200719675	0.019	0.9742	14004	16757	14424.77
955776	chr8	rs2920281	143760444	C	T	0.795	0.81	0.943	-0.0385953087593848	0.0223	0.08386	14004	16757	14424.77
948035	chr8	rs6471587	143761103	C	G	0.893	0.889	0.981	0.0603987139482326	0.0275	0.02822	14004	16757	14424.77
956615	chr8	rs2920280	143761144	G	C	0.795	0.811	0.948	-0.0398953406632555	0.0223	0.07356	14004	16757	14424.77
957652	chr8	rs13262164	143761172	C	T	0.876	0.884	0.937	-0.0372035489975441	0.0271	0.1703	14004	16757	14424.77
953194	chr8	rs2294008	143761931	C	T	0.688	0.699	0.974	-0.0005001250416822	0.019	0.9809	14004	16757	14424.77
958354	chr8	rs2920279	143762135	A	C	0.688	0.699	0.974	-0.0004000800213396	0.019	0.9815	14004	16757	14424.77
955510	chr8	rs2294010	143762430	A	G	0.688	0.699	0.975	-0.0004000800213396	0.019	0.9812	14004	16757	14424.77
951438	chr8	rs2976391	143762724	C	A	0.645	0.64	0.965	0.0150954876453349	0.018	0.4016	14004	16757	14424.77
945158	chr8	rs3736001	143762807	G	A	0.896	0.892	0.983	0.0635004825618992	0.0278	0.02236	14004	16757	14424.77
951604	chr8	rs2976392	143762932	G	A	0.688	0.699	0.976	-0.0005001250416822	0.019	0.9788	14004	16757	14424.77
957725	chr8	rs3736003	143762967	C	T	0.893	0.888	0.987	0.0597960433459657	0.0274	0.02876	14004	16757	14424.77
945897	chr8	rs2920298	143763043	A	G	0.688	0.699	0.976	-0.0008003201707691	0.019	0.9678	14004	16757	14424.77
952987	chr8	rs2920297	143763083	A	G	0.688	0.7	0.976	-0.0005001250416822	0.019	0.9807	14004	16757	14424.77
956635	chr8	rs2920296	143763109	A	G	0.688	0.699	0.976	-0.0006001800720324	0.019	0.9755	14004	16757	14424.77
951914	chr8	rs2978982	143763490	T	C	0.688	0.699	0.977	-0.0006001800720324	0.0189	0.975	14004	16757	14424.77
957670	chr8	rs1045531	143763547	C	A	0.688	0.7	0.977	-0.0009004052431641	0.0189	0.9633	14004	16757	14424.77
950600	chr8	rs2976393	143763618	C	G	0.688	0.7	0.977	-0.0008003201707691	0.0189	0.9665	14004	16757	14424.77
944679	chr8	rs2976394	143763622	C	T	0.688	0.7	0.978	-0.0008003201707691	0.0189	0.9671	14004	16757	14424.77
953968	chr8	rs10216533	143763690	G	A	0.688	0.699	0.978	-0.0009004052431641	0.0189	0.9641	14004	16757	14424.77
954602	chr8	rs2976395	143763750	G	A	0.688	0.699	0.978	-0.0006001800720324	0.0189	0.9761	14004	16757	14424.77
958051	chr8	rs1045547	143763757	T	G	0.688	0.7	0.978	-0.0009004052431641	0.0189	0.964	14004	16757	14424.77
946530	chr8	rs1045574	143763958	G	A	0.688	0.7	0.979	-0.0008003201707691	0.0189	0.9662	14004	16757	14424.77
945036	chr8	rs2976396	143764001	G	A	0.688	0.7	0.979	-0.0007002451143934	0.0189	0.9694	14004	16757	14424.77
948697	chr8	rs1045605	143764101	C	G	0.688	0.7	0.978	-0.0007002451143934	0.0189	0.9722	14004	16757	14424.77
949103	chr8	rs2976397	143764613	G	T	0.797	0.812	0.954	-0.0398953406632555	0.0223	0.0734	14004	16757	14424.77
956862	chr8	rs56147230	143764729	T	G	0.892	0.888	0.989	0.0582972096102774	0.0273	0.03299	14004	16757	14424.77
957600	chr8	rs2976398	143764879	G	C	0.688	0.699	0.975	-0.0008003201707691	0.019	0.9647	14004	16757	14424.77
954474	chr8	rs2920295	143764937	A	G	0.688	0.699	0.975	-0.0009004052431641	0.019	0.9629	14004	16757	14424.77
957979	chr8	rs2920294	143765326	C	G	0.688	0.699	0.976	-0.0008003201707691	0.019	0.968	14004	16757	14424.77
946799	chr8	rs2920292	143765699	A	G	0.688	0.699	0.975	-0.0010005003335835	0.019	0.9563	14004	16757	14424.77
957295	chr8	rs2978983	143765842	A	G	0.647	0.642	0.969	0.0138042809763971	0.018	0.4428	14004	16757	14424.77
943822	chr8	rs12155758	143765885	G	A	0.877	0.885	0.95	-0.0386992491392765	0.027	0.1522	14004	16757	14424.77
949138	chr8	rs10104383	143766035	C	T	0.892	0.888	0.99	0.0590987523872065	0.0273	0.03052	14004	16757	14424.77
947820	chr8	rs2585183	143766059	C	G	0.796	0.811	0.954	-0.0408011614039327	0.0223	0.06665	14004	16757	14424.77
956715	chr8	rs10091779	143766089	A	G	0.891	0.887	0.984	0.0584009748744768	0.0273	0.03214	14004	16757	14424.77
944743	chr8	rs73714670	143766396	C	T	0.892	0.888	0.988	0.0584009748744768	0.0274	0.03262	14004	16757	14424.77
946692	chr8	rs73714671	143767140	G	A	0.892	0.888	0.99	0.0590987523872065	0.0273	0.03022	14004	16757	14424.77
947850	chr8	rs28449345	143767822	A	G	0.892	0.888	0.99	0.0590987523872065	0.0273	0.03019	14004	16757	14424.77
943975	chr8	rs73714672	143769150	G	A	0.887	0.883	0.972	0.0572967376061087	0.027	0.03372	14004	16757	14424.77
957146	chr8	rs2717609	143769252	A	T	0.788	0.804	0.915	-0.0426987545331152	0.0224	0.05631	14004	16757	14424.77
944454	chr8	rs2572910	143770135	C	G	0.687	0.698	0.97	-0.0003000450090019	0.019	0.9874	14004	16757	14424.77
955611	chr8	rs73714673	143771364	A	G	0.892	0.888	0.989	0.0587027762537362	0.0273	0.03146	14004	16757	14424.77
955601	chr8	rs2585181	143771714	C	A	0.749	0.758	0.815	0.0088011559530687	0.0219	0.687	14004	16757	14424.77
952404	chr8	rs55924374	143772655	G	A	0.877	0.885	0.947	-0.0382004338153035	0.027	0.1575	14004	16757	14424.77
958517	chr8	rs4736371	143773166	A	G	0.881	0.887	0.938	-0.0332982854015147	0.0275	0.2262	14004	16757	14424.77
943516	chr8	rs2585179	143774193	G	A	0.687	0.698	0.966	-0.0004000800213396	0.019	0.9848	14004	16757	14424.77
949303	chr8	rs1836633	143774592	G	A	0.651	0.646	0.979	0.0131037693769772	0.018	0.4656	14004	16757	14424.77
948774	chr8	rs2717562	143776668	T	C	0.686	0.697	0.962	-0.0010005003335835	0.019	0.9563	14004	16757	14424.77
948283	chr8	rs1865552	143776873	T	G	0.891	0.887	0.996	0.0589007839201085	0.0271	0.02993	14004	16757	14424.77
954666	chr8	rs2717561	143777010	T	C	0.918	0.925	0.881	-0.0372035489975441	0.0342	0.2758	14004	16757	14424.77
957410	chr8	rs61525114	143777579	C	T	0.891	0.887	0.996	0.0584009748744768	0.0271	0.03136	14004	16757	14424.77
954840	chr8	rs2585176	143778381	A	T	0.795	0.81	0.94	-0.0433042394092723	0.0223	0.05253	14004	16757	14424.77
951104	chr8	rs6990857	143779367	A	G	0.894	0.89	0.992	0.0594003432814475	0.0275	0.03057	14004	16757	14424.77
946379	chr8	rs79588673	143780067	A	G	0.891	0.887	0.992	0.0577027101282892	0.0272	0.03372	14004	16757	14424.77
953805	chr8	rs1836632	143780452	G	T	0.891	0.887	0.995	0.0579952857871378	0.0271	0.03238	14004	16757	14424.77
958168	chr8	rs1435453	143780775	C	T	0.654	0.65	0.995	0.0149969810059077	0.0179	0.4031	14004	16757	14424.77
943818	chr8	rs2572896	143781058	C	T	0.767	0.771	0.971	0.0096037361426946	0.0205	0.6405	14004	16757	14424.77
957221	chr8	rs12548797	143781115	A	G	0.877	0.884	0.942	-0.0425004857321486	0.027	0.116	14004	16757	14424.77
945065	chr8	rs117893364	143781183	C	G	0.891	0.887	0.996	0.0572967376061087	0.0271	0.03434	14004	16757	14424.77
945731	chr8	rs2585175	143781289	G	C	0.546	0.537	0.987	0.0371030879515023	0.0171	0.03023	14004	16757	14424.77
954405	chr8	rs1048831	143781858	G	A	0.547	0.538	0.985	0.0371994409891063	0.0171	0.02993	14004	16757	14424.77
946499	chr8	rs2585174	143782044	A	G	0.545	0.536	0.985	0.0374017521540008	0.0171	0.02903	14004	16757	14424.77
952545	chr8	rs2572898	143782274	G	C	0.657	0.652	0.991	0.016296487966892	0.018	0.3628	14004	16757	14424.77
950413	chr8	rs13272904	143782614	T	C	0.652	0.648	0.989	0.0146028573839336	0.0179	0.4145	14004	16757	14424.77
944019	chr8	rs6987246	143783164	G	A	0.894	0.889	0.991	0.0560967393518702	0.0274	0.04081	14004	16757	14424.77
946100	chr8	rs2585154	143783485	C	T	0.663	0.658	0.998	0.0184978548821194	0.018	0.3034	14004	16757	14424.77
951187	chr8	rs2294012	143784275	C	T	0.895	0.89	0.99	0.0610010215573989	0.0276	0.02704	14004	16757	14424.77
952086	chr8	rs2244163	143784500	T	G	0.663	0.658	0.999	0.0183015011699126	0.018	0.3088	14004	16757	14424.77
956420	chr8	rs2244152	143784885	C	A	0.555	0.545	0.995	0.0400953305639422	0.0171	0.01876	14004	16757	14424.77
949791	chr8	rs2294011	143784971	A	C	0.891	0.886	0.998	0.0562007331879655	0.0271	0.03763	14004	16757	14424.77
947498	chr8	rs2585153	143785345	G	A	0.554	0.545	0.996	0.0392976332717761	0.0171	0.02148	14004	16757	14424.77
953465	chr8	rs28719133	143785548	C	T	0.89	0.886	0.995	0.0549994182186046	0.027	0.04184	14004	16757	14424.77
949529	chr8	rs2572899	143785549	A	G	0.554	0.545	0.996	0.0387975467079122	0.0171	0.02288	14004	16757	14424.77
950891	chr8	rs2164308	143785659	C	T	0.555	0.546	0.996	0.0389033551082361	0.0171	0.02277	14004	16757	14424.77
956053	chr8	rs2585152	143786214	A	T	0.555	0.546	0.996	0.0387013475370749	0.0171	0.02352	14004	16757	14424.77
955290	chr8	rs2082801	143786461	A	G	0.664	0.659	1.0	0.0178988554877579	0.018	0.3197	14004	16757	14424.77
945679	chr8	rs6471588	143786835	A	G	0.416	0.416	0.993	0.0192044091837133	0.0172	0.265	14004	16757	14424.77
957749	chr8	rs2717550	143787808	T	A	0.555	0.546	0.996	0.0389033551082361	0.0171	0.02279	14004	16757	14424.77
955814	chr8	rs1469811	143787999	G	A	0.555	0.546	0.996	0.0389033551082361	0.0171	0.02271	14004	16757	14424.77
947056	chr8	rs76021109	143788492	G	A	0.894	0.89	0.993	0.0579009158948382	0.0275	0.03499	14004	16757	14424.77
943530	chr8	rs2164307	143788831	A	T	0.666	0.661	0.996	0.0180952882690919	0.018	0.3152	14004	16757	14424.77
955593	chr8	rs1560986	143789775	T	C	0.664	0.659	1.0	0.0179970767016546	0.018	0.3175	14004	16757	14424.77
946997	chr8	rs2263092	143789966	A	G	0.555	0.546	0.995	0.0389033551082361	0.0171	0.02266	14004	16757	14424.77
953913	chr8	rs9657023	143790182	G	A	0.891	0.887	0.996	0.055302247784655	0.0271	0.04117	14004	16757	14424.77
956851	chr8	rs1594999	143790574	G	A	0.555	0.546	0.995	0.0389033551082361	0.0171	0.02282	14004	16757	14424.77
944752	chr8	rs10092298	143790706	A	G	0.891	0.886	0.996	0.0558981756288099	0.0271	0.03923	14004	16757	14424.77
944267	chr8	rs2376491	143790934	G	A	0.664	0.659	0.999	0.0179970767016546	0.018	0.3168	14004	16757	14424.77
944707	chr8	rs2717552	143791300	T	C	0.555	0.546	0.995	0.0389033551082361	0.0171	0.02272	14004	16757	14424.77
953916	chr8	rs146569114	143791318	A	C	0.895	0.89	0.988	0.0611045066532856	0.0276	0.02701	14004	16757	14424.77
955304	chr8	rs2572902	143791387	A	G	0.555	0.546	0.995	0.0389995348490096	0.0171	0.02263	14004	16757	14424.77
951592	chr8	rs2572904	143792193	A	C	0.555	0.546	0.994	0.0389995348490096	0.0171	0.02253	14004	16757	14424.77
949796	chr8	rs4736372	143792266	G	A	0.415	0.415	0.986	0.0189002595004805	0.0173	0.2738	14004	16757	14424.77
946203	chr8	rs4736373	143792357	G	C	0.86	0.869	0.965	-0.046201018900714	0.0253	0.06778	14004	16757	14424.77
946491	chr8	rs2585150	143792669	C	T	0.555	0.546	0.994	0.0390957053401303	0.0171	0.02211	14004	16757	14424.77
951308	chr8	rs2585149	143793320	T	C	0.555	0.546	0.994	0.0389995348490096	0.0171	0.02247	14004	16757	14424.77
951170	chr8	rs10481205	143795037	T	G	0.891	0.887	0.994	0.055500929860874	0.0271	0.041	14004	16757	14424.77
956136	chr8	rs10481206	143795314	C	T	0.891	0.886	0.992	0.0558036076154242	0.0272	0.03984	14004	16757	14424.77
957214	chr8	rs10481207	143795445	A	G	0.891	0.887	0.994	0.055500929860874	0.0272	0.04088	14004	16757	14424.77
952678	chr8	rs4736374	143795592	A	G	0.414	0.414	0.983	0.0189002595004805	0.0173	0.2748	14004	16757	14424.77
950457	chr8	rs76679208	143796110	A	G	0.737	0.733	0.898	0.0168964476597299	0.0203	0.4056	14004	16757	14424.77
958144	chr8	rs2585148	143796193	C	G	0.664	0.659	0.997	0.0182033098538737	0.018	0.3117	14004	16757	14424.77
944119	chr8	rs6471589	143796339	T	C	0.414	0.414	0.982	0.0189002595004805	0.0174	0.2769	14004	16757	14424.77
947832	chr8	rs28708997	143797665	C	T	0.895	0.89	0.987	0.0582972096102774	0.0276	0.0347	14004	16757	14424.77
955551	chr8	rs28375984	143797713	T	C	0.891	0.887	0.991	0.0551035262260241	0.0272	0.043	14004	16757	14424.77
942697	chr8	rs2572906	143798269	G	A	0.664	0.659	0.996	0.0182033098538737	0.018	0.3128	14004	16757	14424.77
951515	chr8	rs6471590	143798552	G	A	0.413	0.413	0.981	0.0185960172820726	0.0174	0.2829	14004	16757	14424.77
956703	chr8	rs2585146	143798641	G	T	0.859	0.868	0.956	-0.0473012731180131	0.0253	0.06161	14004	16757	14424.77
955726	chr8	rs2585145	143799457	G	A	0.555	0.546	0.992	0.0399031725325864	0.0171	0.01954	14004	16757	14424.77
953715	chr8	rs2717606	143799496	G	A	0.555	0.546	0.992	0.039701366851552	0.0171	0.02035	14004	16757	14424.77
957081	chr8	rs2585144	143800269	A	T	0.555	0.546	0.992	0.039701366851552	0.0171	0.02024	14004	16757	14424.77
946506	chr8	rs2717605	143801015	T	G	0.664	0.659	0.995	0.0180952882690919	0.018	0.3145	14004	16757	14424.77
954917	chr8	rs2572907	143801938	G	A	0.664	0.659	0.994	0.0179970767016546	0.018	0.3167	14004	16757	14424.77
945461	chr8	rs6998746	143802456	C	A	0.858	0.867	0.95	-0.0478046499481398	0.0253	0.05895	14004	16757	14424.77
952994	chr8	rs2572908	143802636	A	G	0.664	0.659	0.994	0.0179970767016546	0.018	0.3179	14004	16757	14424.77
957955	chr8	rs2717603	143803193	T	C	0.555	0.546	0.99	0.0399992561638529	0.0171	0.01934	14004	16757	14424.77
947363	chr8	rs77103402	143803613	G	A	0.896	0.891	0.982	0.0633033836692384	0.0278	0.02254	14004	16757	14424.77
953386	chr8	rs10111892	143803987	G	A	0.892	0.887	0.987	0.0582972096102774	0.0273	0.03263	14004	16757	14424.77
952563	chr8	rs13250661	143804134	C	T	0.857	0.867	0.947	-0.0480984034910313	0.0253	0.05739	14004	16757	14424.77
944889	chr8	rs73714692	143804754	G	T	0.892	0.887	0.987	0.0587027762537362	0.0273	0.03149	14004	16757	14424.77
958052	chr8	rs2717602	143805683	G	A	0.664	0.659	0.992	0.0178006246255066	0.018	0.323	14004	16757	14424.77
942855	chr8	rs2585141	143806343	G	A	0.857	0.866	0.945	-0.0484972070855493	0.0253	0.05494	14004	16757	14424.77
952849	chr8	rs2572909	143806464	C	G	0.555	0.546	0.989	0.0402970567645369	0.0171	0.01867	14004	16757	14424.77
957521	chr8	rs2585140	143806896	A	G	0.555	0.546	0.989	0.0402010017441475	0.0171	0.01905	14004	16757	14424.77
951841	chr8	rs3758079	143807651	G	A	0.875	0.882	0.867	-0.0426048328324374	0.0278	0.1259	14004	16757	14424.77
955045	chr8	rs2717601	143807924	T	C	0.555	0.547	0.986	0.0389033551082361	0.0172	0.02323	14004	16757	14424.77
952044	chr8	rs2585139	143808175	C	G	0.664	0.66	0.989	0.0160997014894237	0.0181	0.3722	14004	16757	14424.77
943480	chr8	rs2280877	143808628	G	T	0.733	0.729	0.896	0.0134984841513417	0.0203	0.5048	14004	16757	14424.77
948558	chr8	rs2257796	143808667	T	C	0.556	0.547	0.986	0.0377966226945664	0.0172	0.02766	14004	16757	14424.77
948037	chr8	rs2585138	143808951	C	T	0.556	0.547	0.986	0.0376040223973664	0.0172	0.0284	14004	16757	14424.77
946096	chr8	rs2257840	143809193	C	T	0.568	0.558	0.969	0.0426954385276174	0.0173	0.01379	14004	16757	14424.77
949736	chr8	rs7000507	143810721	A	C	0.912	0.908	0.98	0.0546964969190277	0.0301	0.06923	14004	16757	14424.77
948401	chr8	rs6991446	143810819	T	C	0.428	0.429	0.972	0.0116024307308398	0.0174	0.5037	14004	16757	14424.77
952080	chr8	rs2585136	143812141	A	G	0.665	0.662	0.981	0.0129951954948113	0.0182	0.4741	14004	16757	14424.77
