## Supplementary material for "Characterization of shared and ancestry-specific signals driving complex traits using multi-ancestry fine-mapping": s1_gwas_temp.txt

locus	alleles	n	sum_x	y_transpose_x	beta	standard_error	t_stat	p_value	p_value_str	chrom	pos	-log10pvalue	rsid
chr8:143422439	['G', 'C']	98663	61765.88631756071	-515.9772442899556	0.002189677542847	0.004639510608518	0.4719630425732422	0.636954	0.636954	chr8	143422439	0.195891930721991	chr8:143422439:G:C
chr8:143422749	['T', 'C']	98663	83687.09706642729	-3028.0980950509907	0.0010118744505004	0.0042923903827044	0.2357368180158169	0.813637	0.813637	chr8	143422749	0.089569310170784	chr8:143422749:T:C
chr8:143422789	['C', 'T']	98663	31087.877288671712	-1497.5986157873438	-0.000371316262967	0.0058471110229853	-0.0635042265329611	0.949365	0.949365	chr8	143422789	0.0225667833476525	chr8:143422789:C:T
chr8:143423036	['ACCT', 'A']	98663	48161.44539903721	-412.16341419205753	0.0001417961680779	0.0050581315601372	0.0280333096108921	0.977636	0.977636	chr8	143423036	0.0098228145549943	chr8:143423036:ACCT:A
chr8:143423556	['A', 'G']	98663	31153.31509585068	-71.52700186249434	0.0088745467335052	0.0058737998625704	1.510869784661282	0.130825	0.130825	chr8	143423556	0.8833092565882972	chr8:143423556:A:G
chr8:143423610	['G', 'A']	98663	30854.941881918807	-125.8143658758744	0.0085621490387394	0.0058914890072277	1.4533081583000969	0.146141	0.146141	chr8	143423610	0.8352279252308727	chr8:143423610:G:A
chr8:143423615	['G', 'C']	98663	47219.30732661626	-272.5842210646145	0.0009686812378791	0.0050688716157439	0.1911039204209568	0.848445	0.848445	chr8	143423615	0.071376305344765	chr8:143423615:G:C
chr8:143424029	['C', 'T']	98663	194965.97607994973	-6682.067318460341	-0.0018714306597176	0.0196551820969763	-0.0952130919207048	0.924146	0.924146	chr8	143424029	0.034259411912514	chr8:143424029:C:T
chr8:143424786	['C', 'T']	98663	195086.9546122581	-6658.769062925093	-0.0001306679289913	0.0201281119052809	-0.0064918125259936	0.99482	0.99482	chr8	143424786	0.0022554921975114	chr8:143424786:C:T
chr8:143425498	['A', 'T']	98663	91663.51018835792	-3881.8806959344192	-0.0075324109153519	0.0042607747371424	-1.767850069540075	0.0770891	0.0770891	chr8	143425498	1.1130070246015085	chr8:143425498:A:T
chr8:143425571	['T', 'TC']	98663	39130.74237171297	-2044.6515426196809	-0.0036005536437531	0.0053574307166281	-0.6720672341273407	0.501542	0.501542	chr8	143425571	0.299692692544902	chr8:143425571:T:TC
chr8:143426172	['C', 'T']	98663	75863.68917316251	-2161.4963308387246	0.0033377404554141	0.0043662480925914	0.7644413200151318	0.444606	0.444606	chr8	143426172	0.352024680752393	chr8:143426172:C:T
chr8:143426520	['TCACCTGCCTGCTC', 'T']	98663	2123.753386462263	-51.067003346315225	0.0200759483663513	0.0205565212887407	0.9766218750906746	0.328759	0.328759	chr8	143426520	0.4831223492342444	chr8:143426520:TCACCTGCCTGCTC:T
chr8:143426598	['C', 'T']	98663	76365.15799931066	-2120.597474829996	0.0036270250813868	0.0043628998101212	0.8313335715325512	0.405787	0.405787	chr8	143426598	0.3917018703600905	chr8:143426598:C:T
chr8:143426999	['A', 'G']	98663	14084.570297611808	-896.9862626536516	-0.0075780776864628	0.0082608497131864	-0.9173484507733264	0.358962	0.358962	chr8	143426999	0.4449515237442487	chr8:143426999:A:G
chr8:143427366	['C', 'T']	98663	30869.19612733172	-128.85070545431094	0.007770709280188	0.0058908200160422	1.3191218300722738	0.187131	0.187131	chr8	143427366	0.7278542615981685	chr8:143427366:C:T
chr8:143427537	['C', 'T']	98663	45177.53164030818	-2003.4438659274776	-0.0014904602920137	0.0050589446703219	-0.2946188165997341	0.768286	0.768286	chr8	143427537	0.1144770806192011	chr8:143427537:C:T
chr8:143427614	['T', 'C']	98663	45132.18057020032	-2059.934033906984	-0.0020926736289395	0.0050645397482217	-0.4132011461997757	0.67946	0.67946	chr8	143427614	0.1678361052164123	chr8:143427614:T:C
chr8:143427695	['T', 'C']	98663	195071.0	-6659.130068143112	0.0012439488458382	0.0200537644549562	0.0620306899800476	0.950539	0.950539	chr8	143427695	0.0220300596114549	chr8:143427695:T:C
chr8:143427853	['G', 'A']	98663	45080.50902270882	-2063.876596942888	-0.0021425146720206	0.005066353064606	-0.4228909127925689	0.672376	0.672376	chr8	143427853	0.1723877967994696	chr8:143427853:G:A
chr8:143429029	['G', 'A']	98663	44817.08819713341	-2055.2057560322846	-0.0016574991845784	0.0050764141588273	-0.3265098419316667	0.744039	0.744039	chr8	143429029	0.1284042996142238	chr8:143429029:G:A
chr8:143429115	['A', 'T']	98663	45163.83879310338	-2045.7825454663528	-0.0017276811615892	0.0050666379253997	-0.3409916372607111	0.733111	0.733111	chr8	143429115	0.1348302640521451	chr8:143429115:A:T
chr8:143429368	['C', 'A']	98663	11259.4835681703	-280.30395847200816	0.0162120444726867	0.0091578596219791	1.7702875062397136	0.0766823	0.0766823	chr8	143429368	1.1153048694203689	chr8:143429368:C:A
chr8:143430595	['A', 'T']	98663	66407.22822373523	-2436.5198499888047	-0.005990799257872	0.0046052669349606	-1.3008582005080314	0.19331	0.19331	chr8	143430595	0.713745679171209	chr8:143430595:A:T
chr8:143431350	['G', 'C']	98663	2106.192126016178	-41.43260968834803	0.0254234479827801	0.020635961725103	1.2319972444925245	0.217953	0.217953	chr8	143431350	0.661637148786793	chr8:143431350:G:C
chr8:143431408	['CGGCTTGTGGGGGGCCGCGGAGAGCGCAGGACTGTGGGGGTCGCGGGACAACGCGGGTGGGTGCGAGCGGCGGGGGCGGGGCCCACGGGCTGGCAGCCCCTCAG', 'C']	98663	30699.645855300503	-65.93840661898264	0.0092371389443309	0.0058952087763151	1.5668891967732348	0.117144	0.117144	chr8	143431408	0.9312799506318729	chr8:143431408:CGGCTTGTGGGGGGCCGCGGAGAGCGCAGGACTGTGGGGGTCGCGGGACAACGCGGGTGGGTGCGAGCGGCGGGGGCGGGGCCCACGGGCTGGCAGCCCCTCAG:C
chr8:143431946	['C', 'T']	98663	31000.94263125887	-97.58040119963984	0.0087074755173324	0.0058794273731311	1.4810074118995566	0.138608	0.138608	chr8	143431946	0.85821170294507	chr8:143431946:C:T
chr8:143432213	['A', 'G']	98663	76062.56399521533	-2156.089746802447	0.0034765911629171	0.0043635366799625	0.7967370089683619	0.425606	0.425606	chr8	143432213	0.3709922581835818	chr8:143432213:A:G
chr8:143432488	['A', 'G']	98663	75985.78216707721	-2153.8273261976888	0.0035341144300765	0.004364446104028	0.8097509617119251	0.418085	0.418085	chr8	143432488	0.3787354137317877	chr8:143432488:A:G
chr8:143432803	['CAG', 'C']	98663	55907.23313262781	-2640.9404781879603	-0.0020419714763173	0.0047218387241773	-0.4324526091629891	0.665413	0.665413	chr8	143432803	0.1769087186864421	chr8:143432803:CAG:C
chr8:143433397	['G', 'T']	98663	76029.24714397218	-2166.957233809578	0.0036445624218544	0.0043633881942149	0.8352597246989107	0.403574	0.403574	chr8	143433397	0.3940768206815359	chr8:143433397:G:T
chr8:143433469	['C', 'T']	98663	75879.92173657428	-2134.1436138987733	0.003920712001202	0.0043647502039532	0.8982672130127869	0.369045	0.369045	chr8	143433469	0.4329206743284171	chr8:143433469:C:T
chr8:143433964	['G', 'A']	98663	75541.2503877462	-2166.5467024960744	0.0035514437131512	0.0043705732461682	0.8125807561433471	0.41646	0.41646	chr8	143433964	0.380426705213997	chr8:143433964:G:A
chr8:143434558	['T', 'A']	98663	36049.211412525605	-601.5327463344614	-0.0102095994894067	0.0055406309528248	-1.842678131125373	0.065379	0.065379	chr8	143434558	1.184561726426241	chr8:143434558:T:A
chr8:143434956	['C', 'A']	98663	33882.464409528635	-1329.1554639851963	0.0043325186234667	0.0056501975099947	0.7667906503804165	0.443208	0.443208	chr8	143434956	0.3533924090998013	chr8:143434956:C:A
chr8:143435575	['C', 'T']	98663	80690.72115160427	-3376.555660175522	-0.0057652681029668	0.0043257802787794	-1.3327695193510012	0.182611	0.182611	chr8	143435575	0.7384730652715229	chr8:143435575:C:T
chr8:143435722	['G', 'A']	98663	175654.34103993513	-7115.857068859255	-0.0155638492758874	0.0068871113616412	-2.259851548585748	0.0238326	0.0238326	chr8	143435722	1.6228285760313048	chr8:143435722:G:A
chr8:143435879	['C', 'T']	98663	40960.81222313453	-1727.8765456222698	0.0025681332277155	0.0052536614852986	0.4888273130847846	0.624965	0.624965	chr8	143435879	0.2041443038279105	chr8:143435879:C:T
chr8:143435914	['C', 'T']	98663	37255.77606357637	-1604.1608967890488	0.0012691332507155	0.0054404462427082	0.2332774177148771	0.815546	0.815546	chr8	143435914	0.0885515380170212	chr8:143435914:C:T
chr8:143436178	['A', 'G']	98663	124698.84720645478	-4890.4062989404965	-0.0032960725644906	0.0044109277183501	-0.7472515477364349	0.454914	0.454914	chr8	143436178	0.3420706975310304	chr8:143436178:A:G
chr8:143436477	['T', 'A']	98663	14126.720449292405	-409.69553543770814	0.0153745116520013	0.008239385047672	1.8659780509159776	0.0620474	0.0620474	chr8	143436477	1.2072764122202164	chr8:143436477:T:A
chr8:143436551	['T', 'C']	98663	124552.0495950699	-4904.179743946551	-0.003736006448822	0.0044057709814326	-0.8479801752217323	0.396451	0.396451	chr8	143436551	0.4018104823555919	chr8:143436551:T:C
chr8:143437067	['C', 'T']	98663	44591.16367985728	-1868.656100472543	0.0030664083725612	0.005099354205818	0.6013326881789568	0.54762	0.54762	chr8	143437067	0.2615206990862132	chr8:143437067:C:T
chr8:143437977	['G', 'A']	98663	44998.577755925486	-1820.8877221507605	0.0035063362142578	0.0050948503408971	0.6882118177470194	0.491321	0.491321	chr8	143437977	0.3086346728910074	chr8:143437977:G:A
chr8:143438498	['C', 'T']	98663	14127.859158498635	-395.8840757293869	0.0162238876440675	0.0082378523082122	1.9694317204368867	0.0489063	0.0489063	chr8	143438498	1.3106351924305275	chr8:143438498:C:T
chr8:143438540	['T', 'C']	98663	14162.493146932626	-401.1549794395727	0.0162619281298189	0.008233246552207	1.975153789784145	0.0482535	0.0482535	chr8	143438540	1.316471180236071	chr8:143438540:T:C
chr8:143440218	['A', 'T']	98663	30470.618471899605	-1487.5949350431567	-0.0047523938818468	0.0058932103457292	-0.8064185058812382	0.420004	0.420004	chr8	143440218	0.3767465734838724	chr8:143440218:A:T
chr8:143440848	['G', 'A']	98663	123965.769369552	-4906.494298478164	-0.0040780296247708	0.0044015918607921	-0.926489723205936	0.354194	0.354194	chr8	143440848	0.4507587999753115	chr8:143440848:G:A
chr8:143441153	['G', 'A']	98663	123962.5385426275	-4903.791430691359	-0.0039728862633627	0.0044016316859055	-0.902593980337871	0.366744	0.366744	chr8	143441153	0.4356369825649979	chr8:143441153:G:A
chr8:143441319	['C', 'T']	98663	72705.36906125511	-1736.127554187935	0.0041974415891419	0.0044094776307262	0.9519135690570756	0.341143	0.341143	chr8	143441319	0.4670635356916025	chr8:143441319:C:T
chr8:143444099	['C', 'T']	98663	54573.14693000242	-2549.0373593944114	0.0017309997365947	0.0047600663816393	0.3636503354809639	0.71612	0.71612	chr8	143444099	0.1450141970062377	chr8:143444099:C:T
chr8:143444735	['C', 'T']	98663	72596.54570064181	-1742.7534915775857	0.0038506014956381	0.0044111686168152	0.8729209491017382	0.382708	0.382708	chr8	143444735	0.4171324593340542	chr8:143444735:C:T
chr8:143445921	['C', 'T']	98663	72567.71021765357	-1720.8908880649944	0.0042583133035363	0.0044108662376216	0.9654142914640887	0.33434	0.33434	chr8	143445921	0.4758116618756749	chr8:143445921:C:T
chr8:143446739	['T', 'C']	98663	44957.645349956925	-1911.2744876362333	0.0021746605584296	0.0050838289676133	0.4277603696511851	0.668827	0.668827	chr8	143446739	0.1746862031014493	chr8:143446739:T:C
chr8:143447004	['G', 'A']	98663	79169.2096818334	-2998.3596790081856	-0.0056026431660512	0.0043311844063618	-1.2935591377318785	0.195821	0.195821	chr8	143447004	0.7081407359492519	chr8:143447004:G:A
chr8:143447058	['G', 'A']	98663	72468.07951181932	-1707.9806458717376	0.0045162051136379	0.0044132909996265	1.0233191316910846	0.306159	0.306159	chr8	143447058	0.514052969307176	chr8:143447058:G:A
chr8:143447723	['G', 'A']	98663	43663.19568368661	-1856.980288434043	-0.0039002667634408	0.005122141457112	-0.7614523722349307	0.446389	0.446389	chr8	143447723	0.3502865159032762	chr8:143447723:G:A
chr8:143448481	['A', 'G']	98663	124201.55307783536	-4910.781506518385	-0.0038622601914239	0.004404292365886	-0.8769309279600744	0.380526	0.380526	chr8	143448481	0.4196156640688061	chr8:143448481:A:G
chr8:143448655	['T', 'C']	98663	76773.67210688509	-3234.654219871102	-0.0048185636269708	0.0043577693071801	-1.1057408704567082	0.268841	0.268841	chr8	143448655	0.5705044978357793	chr8:143448655:T:C
chr8:143448687	['C', 'T']	98663	77186.99358272509	-3131.4749897153165	-0.0047417107107429	0.0043524798539269	-1.0894273770078031	0.275968	0.275968	chr8	143448687	0.5591412738374306	chr8:143448687:C:T
chr8:143448738	['C', 'A']	98663	14130.716110198871	-400.3190227997835	0.016329698124596	0.0082391052481556	1.9819746966154468	0.0474848	0.0474848	chr8	143448738	1.3234453868499647	chr8:143448738:C:A
chr8:143448771	['G', 'A']	98663	124001.33862138876	-4902.225920672991	-0.0038484210017548	0.004401518764475	-0.8743393377794305	0.381936	0.381936	chr8	143448771	0.4180094045633332	chr8:143448771:G:A
chr8:143449556	['C', 'T']	98663	124006.4217137412	-4912.732143111616	-0.0040227597564294	0.0044024314111481	-0.9137586439717836	0.360846	0.360846	chr8	143449556	0.4426781045204435	chr8:143449556:C:T
chr8:143449688	['A', 'C']	98663	43939.1785202862	-1866.665908894688	-0.0041267078683065	0.0051166193929001	-0.8065301620896089	0.419939	0.419939	chr8	143449688	0.3768137902863936	chr8:143449688:A:C
chr8:143449689	['G', 'A']	98663	43847.33271831471	-1851.261642830992	-0.0039244732561895	0.0051146063681988	-0.7673069975806557	0.442901	0.442901	chr8	143449689	0.353693339146283	chr8:143449689:G:A
chr8:143450241	['A', 'G']	98663	123890.88104217353	-4902.275691096261	-0.0042140285066031	0.0043859419405015	-0.960803531777069	0.336653	0.336653	chr8	143450241	0.4728175110708597	chr8:143450241:A:G
chr8:143450666	['C', 'T']	98663	123778.36392668136	-4904.594157915313	-0.004078293279795	0.0043859033297844	-0.9298639238351608	0.352444	0.352444	chr8	143450666	0.4529098784542325	chr8:143450666:C:T
chr8:143450761	['T', 'G']	98663	123873.83287040792	-4913.892873792095	-0.0041504123505827	0.004386806054383	-0.9461125700863688	0.344093	0.344093	chr8	143450761	0.4633241622883858	chr8:143450761:T:G
chr8:143451263	['G', 'C']	98663	123819.37431821412	-4921.256757803625	-0.0044253646539905	0.0043854994771256	-1.00909022497276	0.312934	0.312934	chr8	143451263	0.5045472485821588	chr8:143451263:G:C
chr8:143451267	['A', 'G']	98663	73064.2162967769	-1723.2136263829614	0.0045724182189872	0.0043911623143136	1.0412774321921014	0.297749	0.297749	chr8	143451267	0.5261496884353148	chr8:143451267:A:G
chr8:143451771	['G', 'A']	98663	19817.86915224532	-1063.2382676976545	-0.002318650212025	0.0071739947576494	-0.3232021057100362	0.746543	0.746543	chr8	143451771	0.1269451723664277	chr8:143451771:G:A
chr8:143452084	['G', 'A']	98663	28340.44693920994	44.43517362241506	0.0138539653873777	0.0060772010143939	2.2796621922764064	0.0226299	0.0226299	chr8	143452084	1.6453173651590207	chr8:143452084:G:A
chr8:143452182	['G', 'A']	98663	21796.988312688794	-676.0074421916612	-0.0165616538680827	0.0067821942398376	-2.4419315169126232	0.0146107	0.0146107	chr8	143452182	1.8353289764781104	chr8:143452182:G:A
chr8:143452247	['C', 'T']	98663	30475.015438418646	-1461.844743472267	-0.0033308191719452	0.0058721258133472	-0.5672254440418171	0.570562	0.570562	chr8	143452247	0.243697156162757	chr8:143452247:C:T
chr8:143452422	['C', 'T']	98663	76621.19146973245	-3164.7074319928847	-0.0055044231321632	0.004346806374421	-1.2663143140109108	0.205404	0.205404	chr8	143452422	0.6873911032849297	chr8:143452422:C:T
chr8:143452575	['C', 'A']	98663	75017.44646405258	-3187.3397347625296	-0.0056084317295997	0.0043644961486341	-1.2850124134844	0.198791	0.198791	chr8	143452575	0.7016032816027663	chr8:143452575:C:A
chr8:143452641	['C', 'T']	98663	124101.685020728	-4913.019463226825	-0.0037716331279342	0.0044045982271239	-0.8562944753299259	0.391837	0.391837	chr8	143452641	0.4068945572715081	chr8:143452641:C:T
chr8:143453115	['G', 'A']	98663	122989.19149281266	-4931.015896212826	-0.0031864786290829	0.0043927999773836	-0.7253866885559497	0.468217	0.468217	chr8	143453115	0.329552822010262	chr8:143453115:G:A
chr8:143453328	['G', 'A']	98663	124049.88887311947	-4892.754784573789	-0.0035732521114688	0.0044028366173609	-0.8115795388316375	0.417035	0.417035	chr8	143453328	0.3798274949806796	chr8:143453328:G:A
chr8:143453392	['A', 'G']	98663	124077.37899154553	-4896.421640766245	-0.0036402902970518	0.0044028852840459	-0.8267965350454621	0.408354	0.408354	chr8	143453392	0.3889631859566607	chr8:143453392:A:G
chr8:143453615	['T', 'A']	98663	54131.68113209459	-2488.953060400399	0.0024037973698485	0.0047695008476706	0.5039934883379965	0.614267	0.614267	chr8	143453615	0.2116428154681043	chr8:143453615:T:A
chr8:143455717	['G', 'A']	98663	123432.51893152208	-4914.881374228648	-0.0041296907247846	0.0043979840547062	-0.9389962931688096	0.347735	0.347735	chr8	143455717	0.4587515947873335	chr8:143455717:G:A
chr8:143457986	['G', 'A']	98663	11184.473684744047	-632.5870959135334	0.0011769815872096	0.0092006796264538	0.1279233312097523	0.89821	0.89821	chr8	143457986	0.0466221141356471	chr8:143457986:G:A
chr8:143459767	['GT', 'G']	98663	21850.42930567806	-709.1601666143528	-0.0160258420163081	0.0067941509233075	-2.358770389001956	0.0183375	0.0183375	chr8	143459767	1.7366598731486609	chr8:143459767:GT:G
chr8:143459926	['C', 'T']	98663	21875.96862068964	-715.2457304750467	-0.0162745168896357	0.0067927645709506	-2.395860583661912	0.0165832	0.0165832	chr8	143459926	1.7803316614668856	chr8:143459926:C:T
chr8:143460990	['G', 'A']	98663	77597.87586046087	-3066.152624739077	-0.0055286725735459	0.0043448859807505	-1.2724551571755922	0.203214	0.203214	chr8	143460990	0.6920463755549332	chr8:143460990:G:A
chr8:143461095	['T', 'C']	98663	73311.65966548403	-1688.7782265886449	0.0049332397557167	0.0044057046506732	1.1197390989345817	0.262828	0.262828	chr8	143461095	0.5803283697144896	chr8:143461095:T:C
chr8:143461806	['G', 'A']	98663	53293.42359083539	-2433.296284645158	0.0032650219436228	0.0047970128756121	0.680636476967191	0.496103	0.496103	chr8	143461806	0.3044281467201007	chr8:143461806:G:A
chr8:143462025	['C', 'T']	98663	74084.5300773606	-2942.1972231885284	-0.0097309846755026	0.0043810910180718	-2.221132735056796	0.0263442	0.0263442	chr8	143462025	1.5793149852050967	chr8:143462025:C:T
chr8:143462883	['G', 'A']	98663	81673.45021996065	-3585.136271569756	-0.0081752991624678	0.0043154261123397	-1.8944361343810432	0.0581701	0.0581701	chr8	143462883	1.2353001896069808	chr8:143462883:G:A
chr8:143464414	['C', 'T']	98663	75709.67356289216	-3173.20444683185	-0.0103971524138035	0.0043669746077015	-2.380859370115709	0.0172742	0.0172742	chr8	143464414	1.7626020564649414	chr8:143464414:C:T
chr8:143464934	['G', 'A']	98663	79208.45072735567	-3168.495181379167	-0.0101325197501701	0.0043322867809182	-2.338838646323996	0.0193458	0.0193458	chr8	143464934	1.7134133063458516	chr8:143464934:G:A
chr8:143464972	['GC', 'G']	98663	79220.43821591488	-3157.6523447166114	-0.0099270945089351	0.00433208153547	-2.2915299325865512	0.0219349	0.0219349	chr8	143464972	1.6588643411791266	chr8:143464972:GC:G
chr8:143466636	['A', 'G']	98663	157182.9656490097	-6298.872539682595	-0.0135225807003434	0.0052892101193862	-2.55663518656216	0.0105705	0.0105705	chr8	143466636	1.9759044694470504	chr8:143466636:A:G
chr8:143467990	['G', 'A']	98663	11381.230709196136	-387.4729032451603	0.0120662861913311	0.00911021214724	1.3244791664908315	0.185347	0.185347	chr8	143467990	0.7320144390058219	chr8:143467990:G:A
chr8:143469863	['C', 'T']	98663	30473.470913790487	32.21770521072671	0.0143637553655223	0.0059128558895718	2.429241576960264	0.0151322	0.0151322	chr8	143469863	1.8200979273368416	chr8:143469863:C:T
chr8:143469906	['A', 'T']	98663	24975.2656854994	-811.294230021092	-0.0117415407739813	0.0064044838282084	-1.833331317391412	0.0667563	0.0667563	chr8	143469906	1.1755077423060554	chr8:143469906:A:T
chr8:143470548	['G', 'A']	98663	21956.00281792933	-755.4906107506075	-0.0141882416484647	0.0067775121384646	-2.0934291755733985	0.0363134	0.0363134	chr8	143470548	1.439933086473786	chr8:143470548:G:A
chr8:143471295	['C', 'T']	98663	54203.29626889121	-1996.0370083337689	0.0029335710102523	0.0047535397643853	0.617134000273106	0.537148	0.537148	chr8	143471295	0.2699060369678451	chr8:143471295:C:T
chr8:143471308	['T', 'C']	98663	108203.87031443228	-4396.187408513248	-0.0080352309581841	0.0042662436396944	-1.883443993545488	0.0596432	0.0596432	chr8	143471308	1.2244390636586822	chr8:143471308:T:C
chr8:143471973	['G', 'A']	98663	43308.51163144291	-2056.802398326753	-0.0020502720557015	0.0051283188226174	-0.3997941872605858	0.689309	0.689309	chr8	143471973	0.1615860510795543	chr8:143471973:G:A
chr8:143473146	['G', 'A']	98663	29346.784668092485	-1571.2840198045324	-0.0017308667670333	0.0059782970008806	-0.2895250548405952	0.77218	0.77218	chr8	143473146	0.1122814510959665	chr8:143473146:G:A
chr8:143473866	['C', 'T']	98663	19523.78095160865	-222.20447469729456	0.0179383891526779	0.0071026933950386	2.525575602799941	0.0115524	0.0115524	chr8	143473866	1.9373277821372088	chr8:143473866:C:T
chr8:143474771	['A', 'G']	98663	51828.202442856425	-2166.4846918548587	-0.0067574483348834	0.0048250606552149	-1.4004898213206836	0.16137	0.16137	chr8	143474771	0.7921772009984922	chr8:143474771:A:G
chr8:143475094	['A', 'G']	98663	37830.05196569413	-1535.6169487189811	0.0073493919016879	0.0054114710742266	1.3581134964743915	0.174431	0.174431	chr8	143475094	0.7583763294233499	chr8:143475094:A:G
chr8:143476995	['A', 'G']	98663	49036.42523165513	-2112.575189209292	-0.007517905756659	0.0049065903736427	-1.532205703790514	0.125475	0.125475	chr8	143476995	0.9014427956459056	chr8:143476995:A:G
chr8:143477836	['C', 'T']	98663	52444.720878608496	-2257.966712366868	-0.0082984574383619	0.0048094415811039	-1.7254513436583132	0.0844493	0.0844493	chr8	143477836	1.0734039459437397	chr8:143477836:C:T
chr8:143479013	['G', 'A']	98663	32947.67153210685	-849.7568504102868	0.0040918657160683	0.0057001808550172	0.7178484016812895	0.472852	0.472852	chr8	143479013	0.3252747697087408	chr8:143479013:G:A
chr8:143479940	['G', 'C']	98663	61412.46936168917	-1532.4151107668652	0.0083106763427641	0.0045779645581768	1.8153649372230587	0.0694709	0.0694709	chr8	143479940	1.1581970747761146	chr8:143479940:G:C
chr8:143480433	['C', 'T']	98663	31184.212475673045	-1148.6775454002482	0.007404011759277	0.0058774127540734	1.2597399687720825	0.207766	0.207766	chr8	143480433	0.6824255213626508	chr8:143480433:C:T
chr8:143481294	['T', 'C']	98663	142562.33930725485	-4615.254572073611	0.0031677412419494	0.0047431355308845	0.6678580490316843	0.504226	0.504226	chr8	143481294	0.2973747640435436	chr8:143481294:T:C
chr8:143481358	['C', 'T']	98663	34482.096962202384	-1141.695101071131	-0.0016283834083595	0.0055878139630848	-0.2914168973980254	0.770733	0.770733	chr8	143481358	0.1130960456966406	chr8:143481358:C:T
chr8:143481452	['A', 'G']	98663	34085.036407865395	-1176.8590332127942	-0.0004574659183639	0.0056140960168587	-0.081485232349119	0.935056	0.935056	chr8	143481452	0.0291623786860902	chr8:143481452:A:G
chr8:143481588	['G', 'A']	98663	26079.52865874053	-520.73851374068	0.0181696558820712	0.0062602727873328	2.902374465029094	0.00370428	0.00370428	chr8	143481588	2.431296193194488	chr8:143481588:G:A
chr8:143481633	['G', 'A']	98663	31797.96686600446	-1123.3792842721668	0.0081167175781336	0.0058451107701653	1.3886336627806992	0.164947	0.164947	chr8	143481633	0.7826555788473056	chr8:143481633:G:A
chr8:143482575	['A', 'T']	98663	34531.24987835537	-1142.412324927801	-0.0018984369905359	0.0055846139784459	-0.3399405935420137	0.733902	0.733902	chr8	143482575	0.1343619287770298	chr8:143482575:A:T
chr8:143483510	['A', 'G']	98663	95904.74839337484	-2675.144308991361	0.0116577541963182	0.0042480175719688	2.7442810673014773	0.00606546	0.00606546	chr8	143483510	2.2171362569761266	chr8:143483510:A:G
chr8:143483735	['A', 'G']	98663	144379.31679133978	-4687.952686719825	0.0043463207553732	0.0047896269049544	0.9074445341196408	0.364174	0.364174	chr8	143483735	0.4386910636470863	chr8:143483735:A:G
chr8:143484799	['C', 'T']	98663	31653.13313126604	-1154.177729024426	0.0075332647838312	0.0058435596131941	1.2891568294814495	0.197347	0.197347	chr8	143484799	0.704769471210947	chr8:143484799:C:T
chr8:143486282	['C', 'A']	98663	26570.80792621123	-406.20666655432814	0.0181780856472007	0.0062100601415027	2.927199613690365	0.00342107	0.00342107	chr8	143486282	2.465838039435893	chr8:143486282:C:A
chr8:143486415	['G', 'A']	98663	26129.91324048169	-452.3110657660087	0.0192347011174571	0.0062508313364718	3.077142876216807	0.00209052	0.00209052	chr8	143486415	2.6797456731993887	chr8:143486415:G:A
chr8:143488567	['T', 'C']	98663	46641.10977442093	-2035.167677680663	-0.0097010507348627	0.0050041437055076	-1.9386035465339555	0.0525525	0.0525525	chr8	143488567	1.2794066191147244	chr8:143488567:T:C
chr8:143489017	['T', 'C']	98663	36570.490479763146	-1329.006898246032	-0.0008056075107448	0.0054583301579428	-0.1475923015709373	0.882665	0.882665	chr8	143489017	0.054204093995225	chr8:143489017:T:C
chr8:143489261	['T', 'C']	98663	36576.13091495444	-1326.2213172995696	-0.0007285819501525	0.0054588930804855	-0.133466975705578	0.893824	0.893824	chr8	143489261	0.0487479883111151	chr8:143489261:T:C
chr8:143489671	['C', 'G']	98663	36553.334380765096	-1331.4566079419635	-0.000873024192177	0.0054582447855492	-0.1599459581747668	0.872924	0.872924	chr8	143489671	0.0590235659363682	chr8:143489671:C:G
chr8:143490885	['T', 'C']	98663	144068.22143610122	-4707.097854294449	0.0039426263876206	0.0047834545990366	0.8242215549437212	0.409816	0.409816	chr8	143490885	0.3874110899171	chr8:143490885:T:C
chr8:143490907	['AAAAT', 'A']	98663	44800.63261872181	-1583.6676775934675	0.0058915632758579	0.005052519652607	1.166064395774896	0.243591	0.243591	chr8	143490907	0.6133387616982059	chr8:143490907:AAAAT:A
chr8:143490953	['G', 'A']	98663	44801.17858011677	-1564.6007484830352	0.0063532222828115	0.0050528591887655	1.2573519358974563	0.208629	0.208629	chr8	143490953	0.6806253235959839	chr8:143490953:G:A
chr8:143491285	['T', 'C']	98663	48931.40673154907	-1909.947500502041	-0.009192095145497	0.0049172016764236	-1.8693752565753303	0.0615736	0.0615736	chr8	143491285	1.2106054539376907	chr8:143491285:T:C
chr8:143491505	['A', 'G']	98663	82505.68989914347	-2213.212762614046	0.0050699491808485	0.0043095444865174	1.1764466515452014	0.239419	0.239419	chr8	143491505	0.6208413874812821	chr8:143491505:A:G
chr8:143491762	['G', 'A']	98663	14538.620920001627	-605.7964138965068	-0.0085029894079082	0.0081507582478511	-1.043214526715956	0.296852	0.296852	chr8	143491762	0.5274600207280259	chr8:143491762:G:A
chr8:143491961	['T', 'C']	98663	47986.45910196636	-1947.791518934261	-0.0107362285670609	0.0049492914666152	-2.1692455656492937	0.0300664	0.0300664	chr8	143491961	1.521918569030562	chr8:143491961:T:C
chr8:143494679	['A', 'G']	98663	147041.84550974687	-4441.7146838976605	-0.0004230765332922	0.0048997441021931	-0.0863466590230514	0.931191	0.931191	chr8	143494679	0.0309612301482521	chr8:143494679:A:G
chr8:143496130	['G', 'A']	98663	31193.793980801	-1088.9106447415124	0.0091677941148611	0.0058788061315993	1.5594652910193825	0.11889	0.11889	chr8	143496130	0.924854672946148	chr8:143496130:G:A
chr8:143497045	['G', 'C']	98663	96219.77713017212	-2937.3432593637062	0.0113647081480814	0.0042471167940902	2.675864286071705	0.00745491	0.00745491	chr8	143497045	2.127557595234368	chr8:143497045:G:C
chr8:143497574	['C', 'G']	98663	97356.84113693723	-2834.3850316152743	0.0097873675234234	0.0042446590497276	2.305807700632957	0.0211234	0.0211234	chr8	143497574	1.6752361769338686	chr8:143497574:C:G
chr8:143499202	['A', 'G']	98663	97325.76959025204	-2827.5649385963734	0.0098720663842615	0.0042452155157102	2.325457058122999	0.0200496	0.0200496	chr8	143499202	1.6978942873592917	chr8:143499202:A:G
chr8:143499212	['G', 'A']	98663	96514.738715269	-2914.572168231901	0.0106897718692695	0.0042462220300237	2.517478312176219	0.0118214	0.0118214	chr8	143499212	1.9273310872221057	chr8:143499212:G:A
chr8:143499778	['A', 'G']	98663	96561.46749731342	-2916.4742590313667	0.0106893349944343	0.0042463723773161	2.51728629630698	0.0118278	0.0118278	chr8	143499778	1.9270960277061784	chr8:143499778:A:G
chr8:143501018	['T', 'C']	98663	96799.71209456894	-2933.2356144740384	0.0104927934894463	0.0042566099635543	2.4650587155710606	0.0137008	0.0137008	chr8	143501018	1.863254073322293	chr8:143501018:T:C
chr8:143502610	['A', 'G']	98663	98133.9678279291	-2759.5601864758178	0.0092328027768646	0.0042468960541732	2.174011951102947	0.0297066	0.0297066	chr8	143502610	1.5271470515196524	chr8:143502610:A:G
chr8:143503242	['T', 'C']	98663	31717.82214540589	-1157.1434207876482	0.0069510547214485	0.0058372124088803	1.190817505779573	0.233728	0.233728	chr8	143503242	0.6312892571538515	chr8:143503242:T:C
chr8:143503337	['G', 'C']	98663	26083.931219774346	-470.9210999841609	0.0192935655479386	0.0062540916275283	3.084950892470941	0.00203642	0.00203642	chr8	143503337	2.691132646339578	chr8:143503337:G:C
chr8:143503341	['T', 'C']	98663	98007.77420434156	-2805.0353615479216	0.0093964001463149	0.0042463118408342	2.212837987063355	0.0269111	0.0269111	chr8	143503341	1.570068549944666	chr8:143503341:T:C
chr8:143504499	['T', 'C']	98663	45905.79167215706	-1952.34306430388	-0.0090683069422065	0.0050288964102174	-1.803239956142664	0.0713536	0.0713536	chr8	143504499	1.1465841105564316	chr8:143504499:T:C
chr8:143507042	['A', 'G']	98663	97468.91528138176	-2843.101870587632	0.0097042616979497	0.0042444285508148	2.286352940512236	0.0222357	0.0222357	chr8	143507042	1.6529491940157173	chr8:143507042:A:G
chr8:143507942	['C', 'T']	98663	22934.697364686806	-1154.8978695662215	0.0001939751853586	0.006640552017619	0.0292107018880363	0.976697	0.976697	chr8	143507942	0.0102401462480966	chr8:143507942:C:T
chr8:143509448	['C', 'T']	98663	26153.711137467188	-460.4171478825736	0.0193486486490385	0.0062469092903777	3.0973154482716563	0.00195337	0.00195337	chr8	143509448	2.709215486492589	chr8:143509448:C:T
chr8:143510089	['T', 'C']	98663	97587.78204231418	-2822.3929269830246	0.00985862351807	0.0042452085160375	2.322294295044894	0.0202191	0.0202191	chr8	143510089	1.694238179790159	chr8:143510089:T:C
chr8:143510421	['C', 'T']	98663	45543.846440770736	-1912.748046590548	-0.0084950800229043	0.0050414219184654	-1.6850563512228538	0.0919809	0.0919809	chr8	143510421	1.0363023453260007	chr8:143510421:C:T
chr8:143514733	['T', 'G']	98663	27639.40069735855	-295.960573733407	0.0170941674886232	0.006114506307371	2.795674193354918	0.00518016	0.00518016	chr8	143514733	2.285656825960565	chr8:143514733:T:G
chr8:143515302	['C', 'T']	98663	69931.96157354848	-2549.1331304249165	0.0018093219475307	0.0044497438930649	0.4066126031097266	0.684293	0.684293	chr8	143515302	0.1647579026120807	chr8:143515302:C:T
chr8:143516839	['C', 'T']	98663	31689.96358199879	-1133.3663011785118	0.0074599791584523	0.0058374016170631	1.2779622934708348	0.201266	0.201266	chr8	143516839	0.6962295845725013	chr8:143516839:C:T
chr8:143516956	['G', 'A']	98663	14765.047559195587	-404.99569205317215	0.0023725440965004	0.008096528755677	0.2930322571678541	0.769498	0.769498	chr8	143516956	0.1137925046045526	chr8:143516956:G:A
chr8:143517008	['G', 'A']	98663	45091.28511626021	-1878.232795529866	-0.0071508438284199	0.0050614648875735	-1.412801231907384	0.157717	0.157717	chr8	143517008	0.8021214924144179	chr8:143517008:G:A
chr8:143518373	['G', 'A']	98663	26784.3573658497	-357.8927804919203	0.0192676519789051	0.0061864923671719	3.1144711470343363	0.00184328	0.00184328	chr8	143518373	2.734408689079044	chr8:143518373:G:A
chr8:143518598	['C', 'T']	98663	71047.20099743544	-2527.8694653882417	0.0011275378804359	0.0044311150590248	0.2544591745907215	0.799141	0.799141	chr8	143518598	0.0973765872448951	chr8:143518598:C:T
chr8:143518732	['G', 'A']	98663	26161.121250823577	-455.9258376051293	0.0195118490832983	0.0062465268785615	3.1236316536576867	0.00178686	0.00178686	chr8	143518732	2.7479094730171783	chr8:143518732:G:A
chr8:143519118	['A', 'AG']	98663	26808.064549813946	-352.2969502132217	0.0195170097362204	0.0061847008358419	3.155691803735184	0.00160166	0.00160166	chr8	143519118	2.7954296703962043	chr8:143519118:A:AG
chr8:143519129	['A', 'G']	98663	99053.04348619391	-2785.827186134597	0.0088628575220247	0.0042500039833214	2.0853762859530693	0.0370377	0.0370377	chr8	143519129	1.4313559903573363	chr8:143519129:A:G
chr8:143523428	['G', 'T']	98663	45446.06681060698	-1903.6034194583435	-0.0085410515658096	0.0050456342792008	-1.692760730007239	0.0905042	0.0905042	chr8	143523428	1.043331266159442	chr8:143523428:G:T
chr8:143524002	['C', 'G']	98663	32272.63549838837	-1189.9453012311667	0.00655374017173	0.0057940743196344	1.1311108229180344	0.258011	0.258011	chr8	143524002	0.5883617780000898	chr8:143524002:C:G
chr8:143524397	['G', 'C']	98663	98626.99744566978	-2812.801779170421	0.0098256352334322	0.0042475530158606	2.313246049370702	0.0207112	0.0207112	chr8	143524397	1.683794737500547	chr8:143524397:G:C
chr8:143524975	['C', 'G']	98663	98647.99847951913	-2819.484798090734	0.0097235196952793	0.0042475520103733	2.289205563941924	0.0220695	0.0220695	chr8	143524975	1.6562075059729504	chr8:143524975:C:G
chr8:143525848	['C', 'T']	98663	32297.32734994223	-1204.0510361834672	0.0061877482128173	0.0057923396330717	1.0682640530068377	0.285404	0.285404	chr8	143525848	0.5445399444457794	chr8:143525848:C:T
chr8:143525996	['G', 'A']	98663	26270.396375210323	-454.2315539735337	0.0197584892435834	0.006233888145588	3.169528997334865	0.00152733	0.00152733	chr8	143525996	2.8160671176946463	chr8:143525996:G:A
chr8:143526248	['G', 'T']	98663	38321.38840688411	-1386.1021713710784	-0.0030983096550041	0.0053563842332551	-0.5784330473845197	0.562973	0.562973	chr8	143526248	0.2495124332697786	chr8:143526248:G:T
chr8:143526464	['A', 'G']	98663	72251.51997972629	-2407.979920822213	0.0003879595512534	0.0044152932838932	0.0878672211127458	0.929982	0.929982	chr8	143526464	0.0315254572270611	chr8:143526464:A:G
chr8:143527022	['G', 'T']	98663	45338.35243849282	-1913.3680596198524	-0.0085962674558836	0.0050514134721036	-1.701754865911579	0.0888045	0.0888045	chr8	143527022	1.0515650266127068	chr8:143527022:G:T
chr8:143527057	['G', 'A']	98663	26274.79892560308	-448.5421896867219	0.0200132037744568	0.0062334454686576	3.2106166445323123	0.00132493	0.00132493	chr8	143527057	2.87780706619268	chr8:143527057:G:A
chr8:143527387	['A', 'G']	98663	98532.97232416215	-2843.2888030951785	0.0098823192202261	0.0042481600624109	2.326258680238526	0.0200068	0.0200068	chr8	143527387	1.6988223693087043	chr8:143527387:A:G
chr8:143527782	['T', 'C']	98663	97939.8534107843	-2906.144900868436	0.0105993274576946	0.0042476913116612	2.4953149087355384	0.0125862	0.0125862	chr8	143527782	1.9001053714121257	chr8:143527782:T:C
chr8:143527863	['T', 'C']	98663	27166.93911126013	-366.5176125044856	0.0173590779254788	0.0061594171003447	2.818298816702503	0.00482885	0.00482885	chr8	143527863	2.3161562850084487	chr8:143527863:T:C
chr8:143530914	['A', 'G']	98663	27686.68625655132	-283.6765777289468	0.018210182892763	0.0061211176480971	2.9749767835983083	0.00293082	0.00293082	chr8	143530914	2.533010853484881	chr8:143530914:A:G
chr8:143531510	['C', 'T']	98663	71043.80097923931	-2534.64451631988	0.0011567269018151	0.0044312050545519	0.2610411586859245	0.794061	0.794061	chr8	143531510	0.1001461336613044	chr8:143531510:C:T
chr8:143531747	['G', 'A']	98663	26143.05989316737	-453.325268731829	0.0201443298348897	0.0062472806580059	3.224495734648124	0.00126236	0.00126236	chr8	143531747	2.898816775267814	chr8:143531747:G:A
chr8:143532345	['C', 'T']	98663	48781.33829105584	-2319.652886321152	-0.0022544555299186	0.0049633820399933	-0.4542176104424269	0.649673	0.649673	chr8	143532345	0.1873051818642597	chr8:143532345:C:T
chr8:143532420	['A', 'G']	98663	53935.46663558127	-1263.7394106032662	0.0077354528778341	0.0047628322226021	1.6241287780672542	0.104352	0.104352	chr8	143532420	0.981499222874137	chr8:143532420:A:G
chr8:143533031	['T', 'C']	98663	113967.48190010848	-3546.071019933725	0.0076475140264567	0.0043041705292428	1.776768363265122	0.0756094	0.0756094	chr8	143533031	1.121424208277194	chr8:143533031:T:C
chr8:143533234	['T', 'C']	98663	26380.941227750067	-463.06344827928166	0.0193425823292877	0.006224121574631	3.107680673868324	0.00188615	0.00188615	chr8	143533234	2.724423772053699	chr8:143533234:T:C
chr8:143534714	['T', 'C']	98663	26537.9933797662	-435.53858180315086	0.0190951367710185	0.0062091750057915	3.0753098041539526	0.00210341	0.00210341	chr8	143534714	2.677076065695746	chr8:143534714:T:C
chr8:143534732	['A', 'G']	98663	97575.62528262477	-2982.26296246555	0.009956512212835	0.0042487031125445	2.3434238517249666	0.0191096	0.0191096	chr8	143534732	1.7187484034531435	chr8:143534732:A:G
chr8:143534989	['A', 'G']	98663	27018.63396697236	-373.66528065182905	0.0189270847404948	0.0061667460465655	3.069217476700873	0.00214679	0.00214679	chr8	143534989	2.668210436375003	chr8:143534989:A:G
chr8:143535521	['A', 'G']	98663	99228.05154377926	-2790.7603183661013	0.0091010020159389	0.0042515372396337	2.140637962922573	0.0323057	0.0323057	chr8	143535521	1.4907208442277835	chr8:143535521:A:G
chr8:143537815	['T', 'C']	98663	27033.179657785084	-405.5975365559188	0.0175096279168983	0.0061619608802876	2.841567523239628	0.00449015	0.00449015	chr8	143537815	2.3477391505146823	chr8:143537815:T:C
chr8:143538013	['T', 'C']	98663	144406.24541842358	-4488.2991906961	0.0070905801333398	0.0047908166149375	1.4800358066789208	0.138867	0.138867	chr8	143538013	0.8574009466356343	chr8:143538013:T:C
chr8:143538172	['T', 'C']	98663	67193.1724463006	-1655.3173892049322	0.0053700564309562	0.0044771019499602	1.199449217591288	0.230356	0.230356	chr8	143538172	0.6376004713515864	chr8:143538172:T:C
chr8:143538685	['C', 'A']	98663	37474.75965173676	-1430.4660525601018	-0.002093278959815	0.0054084258498877	-0.3870403363038602	0.698727	0.698727	chr8	143538685	0.1556924745437775	chr8:143538685:C:A
chr8:143538701	['A', 'G']	98663	27883.13043918953	-403.6747400903621	0.0148151533333591	0.0060867534096138	2.433999266334476	0.0149348	0.0149348	chr8	143538701	1.825800588893664	chr8:143538701:A:G
chr8:143538865	['G', 'A']	98663	26356.8014190148	-454.40717686324814	0.019662868798534	0.0062261497485053	3.1581104844538075	0.00158843	0.00158843	chr8	143538865	2.7990319191960285	chr8:143538865:G:A
chr8:143538921	['A', 'T']	98663	27018.19074552734	-399.8006793277132	0.0177619350112435	0.0061612938571951	2.882825494599836	0.00394211	0.00394211	chr8	143538921	2.4042712614044985	chr8:143538921:A:T
chr8:143539669	['T', 'C']	98663	27013.190340074	-399.2730664795586	0.017767679003951	0.0061615547435698	2.8836356639520515	0.00393198	0.00393198	chr8	143539669	2.405388699871369	chr8:143539669:T:C
chr8:143539761	['T', 'C']	98663	67177.44702245196	-1652.9947961744258	0.0054183403206443	0.0044775463187079	1.2101137397519746	0.226238	0.226238	chr8	143539761	0.6454344471370979	chr8:143539761:T:C
chr8:143540301	['ACGGCTCACTGCAGC', 'A']	98663	27002.84219063649	-402.3706734790018	0.0175804439680956	0.0061631580556063	2.8525057786086885	0.0043385	0.0043385	chr8	143540301	2.3626603982121748	chr8:143540301:ACGGCTCACTGCAGC:A
chr8:143541404	['T', 'C']	98663	31940.827259364392	-1127.6445563263642	0.0084396245897615	0.0058214253270615	1.4497522712400013	0.147131	0.147131	chr8	143541404	0.8322958132648445	chr8:143541404:T:C
chr8:143541565	['G', 'C']	98663	99199.05433185	-2780.824477136963	0.0091694776209447	0.0042507662665177	2.157135218929955	0.0309975	0.0309975	chr8	143541565	1.5086733313265916	chr8:143541565:G:C
chr8:143541682	['G', 'C']	98663	39298.389855762885	-1255.26524573916	-0.0038996498631038	0.0053126396039183	-0.734032449750158	0.462931	0.462931	chr8	143541682	0.3344837358770461	chr8:143541682:G:C
chr8:143541748	['A', 'G']	98663	27809.1294372824	-485.0339692225178	0.0206737816090664	0.006276274568172	3.2939574877597795	0.000988222	0.000988222	chr8	143541748	3.005145481986524	chr8:143541748:A:G
chr8:143541958	['A', 'G']	98663	66628.1555882204	-1714.8590143930896	0.0061545108449363	0.004479877433864	1.3738123276350132	0.169503	0.169503	chr8	143541958	0.7708226109009233	chr8:143541958:A:G
chr8:143542268	['C', 'T']	98663	38418.903066862695	-1419.9338428431213	-0.0032246345047368	0.0053535697877287	-0.6023335143829208	0.546954	0.546954	chr8	143542268	0.2620491972245603	chr8:143542268:C:T
chr8:143542322	['A', 'G']	98663	26061.64148074565	-388.5048310718892	0.0217209470378103	0.0062530366753672	3.473663783770238	0.000513624	0.000513624	chr8	143542322	3.289354691278682	chr8:143542322:A:G
chr8:143542473	['C', 'T']	98663	26740.439252336448	-337.4248043651292	0.0191607198003438	0.0061863118532356	3.0972767385340063	0.00195362	0.00195362	chr8	143542473	2.7091599073277464	chr8:143542473:C:T
chr8:143542647	['A', 'G']	98663	26738.252070430102	-339.795930748241	0.0200257393294836	0.0061851389317849	3.23771859457722	0.00120529	0.00120529	chr8	143542647	2.918908446660128	chr8:143542647:A:G
chr8:143542747	['G', 'A']	98663	38900.08037363945	-1446.3407923726254	-0.0035104406010449	0.00536993777792	-0.6537209081786829	0.513293	0.513293	chr8	143542747	0.2896346583616853	chr8:143542747:G:A
chr8:143543263	['C', 'T']	98663	26853.266059137764	-418.9198902876869	0.0184269308708752	0.0061732904339803	2.9849447499579225	0.00283699	0.00283699	chr8	143543263	2.5471421950298345	chr8:143543263:C:T
chr8:143543269	['G', 'A']	98663	39418.392409297805	-1294.1628559567423	-0.0040148450253826	0.0053079212563615	-0.756387450279296	0.449419	0.449419	chr8	143543269	0.3473485709450871	chr8:143543269:G:A
chr8:143543623	['C', 'T']	98663	38390.979563796616	-1257.8860614016744	-0.0034486129080865	0.0053711066720769	-0.6420674767110844	0.520831	0.520831	chr8	143543623	0.2833031743471867	chr8:143543623:C:T
chr8:143543697	['A', 'G']	98663	28246.86039304164	-355.39820288693505	0.0152078425241395	0.0060628693543926	2.508357286821818	0.012131	0.012131	chr8	143543697	1.9161033972718264	chr8:143543697:A:G
chr8:143544021	['G', 'A']	98663	27054.56475418145	-410.0197721553481	0.0175969960717971	0.0061550652675975	2.858945487456336	0.00425141	0.00425141	chr8	143544021	2.371467010264272	chr8:143544021:G:A
chr8:143544150	['C', 'T']	98663	26381.545637937663	-458.7607025685899	0.0195036000422809	0.0062213542822523	3.134944444157287	0.00171937	0.00171937	chr8	143544150	2.7646306552109547	chr8:143544150:C:T
chr8:143544202	['A', 'G']	98663	27035.28819778817	-400.543850175347	0.0179254398842617	0.0061575073689449	2.9111519987239647	0.00360179	0.00360179	chr8	143544202	2.443481612032832	chr8:143544202:A:G
chr8:143544363	['A', 'G']	98663	27034.02808162933	-397.3793428687689	0.0180058414958215	0.0061575872222339	2.924171570125023	0.00345453	0.00345453	chr8	143544363	2.461611031442127	chr8:143544363:A:G
chr8:143544538	['A', 'G']	98663	38866.393646899	-1353.06184226702	-0.0028919281426562	0.0053313825438718	-0.5424349348144967	0.58752	0.58752	chr8	143544538	0.2309773448148703	chr8:143544538:A:G
chr8:143544721	['T', 'C']	98663	27037.192286250065	-404.7507664741077	0.0177173861648765	0.0061565528219711	2.877809494567784	0.00400533	0.00400533	chr8	143544721	2.397361696489881	chr8:143544721:T:C
chr8:143544864	['A', 'G']	98663	27043.48199061261	-402.3914288921099	0.0178311334393128	0.0061564735602777	2.8963225886912496	0.00377647	0.00377647	chr8	143544864	2.4229139609565413	chr8:143544864:A:G
chr8:143545909	['G', 'A']	98663	26385.139415133544	-467.548597868492	0.0192248304386676	0.0062208949137504	3.0903641204698045	0.00199967	0.00199967	chr8	143545909	2.6990416688380168	chr8:143545909:G:A
chr8:143546038	['A', 'G']	98663	38860.48354689593	-1351.9016059959652	-0.0028705998271975	0.0053312372849644	-0.5384490829724291	0.590268	0.590268	chr8	143546038	0.2289507604008995	chr8:143546038:A:G
chr8:143546344	['A', 'G']	98663	67236.7700287251	-1716.0275526695077	0.0054844678678991	0.0044776647818169	1.2248500357084895	0.220635	0.220635	chr8	143546344	0.656325592978478	chr8:143546344:A:G
chr8:143547024	['T', 'C']	98663	67572.35109261869	-1693.2904138888907	0.0056246103762051	0.0044818077821985	1.2549869716737587	0.209486	0.209486	chr8	143547024	0.6788449957330566	chr8:143547024:T:C
chr8:143547176	['G', 'A']	98663	38934.993198731405	-1362.9494466592143	-0.0029290655412857	0.0053371719092249	-0.548804796079935	0.583141	0.583141	chr8	143547176	0.234226422739853	chr8:143547176:G:A
chr8:143547232	['T', 'A']	98663	98354.45585801476	-2841.6192891714463	0.0100884874034112	0.0042553345838615	2.3707859404692004	0.0177522	0.0177522	chr8	143547232	1.750747817895973	chr8:143547232:T:A
chr8:143547693	['A', 'C']	98663	32094.85536012977	-1120.1173277473056	0.0081684949868578	0.005806311307447	1.4068303530989128	0.159481	0.159481	chr8	143547693	0.7972910498272986	chr8:143547693:A:C
chr8:143547719	['G', 'A']	98663	70948.6966351369	-2472.717238381268	0.0028509666231211	0.0044334937873111	0.6430519044101769	0.520192	0.520192	chr8	143547719	0.2838363310762687	chr8:143547719:G:A
chr8:143547728	['T', 'C']	98663	27500.14912342964	-370.3235650176545	0.0158534984602991	0.0061179484822113	2.591309571565537	0.00956255	0.00956255	chr8	143547728	2.0194262810234425	chr8:143547728:T:C
chr8:143547767	['A', 'G']	98663	27268.869781615074	-376.2852787163929	0.0172555957397605	0.0061436866345244	2.808671204483743	0.00497562	0.00497562	chr8	143547767	2.30315279515906	chr8:143547767:A:G
chr8:143547871	['T', 'C']	98663	26665.97423787488	-446.5876891902209	0.0188567899768766	0.0062077855806285	3.0376033018471977	0.0023853	0.0023853	chr8	143547871	2.6224569918226	chr8:143547871:T:C
chr8:143547910	['T', 'G']	98663	99551.80169200666	-2821.441733153589	0.0092038283219353	0.0042567117998761	2.1621920286459706	0.0306058	0.0306058	chr8	143547910	1.514196264064003	chr8:143547910:T:G
chr8:143547913	['A', 'G']	98663	99395.70550280024	-2803.2967623389304	0.0094434598261744	0.0042522350640936	2.220822622417117	0.0263652	0.0263652	chr8	143547913	1.5789689298676228	chr8:143547913:A:G
chr8:143548004	['A', 'C']	98663	38849.38778655368	-1362.4725248587465	-0.0030921196441397	0.0053324221228776	-0.5798715054597086	0.562003	0.562003	chr8	143548004	0.2502613661391804	chr8:143548004:A:C
chr8:143548677	['G', 'A']	98663	38860.84686429165	-1356.2983193995224	-0.0028345820051702	0.0053312678974917	-0.5316900331540128	0.594942	0.594942	chr8	143548677	0.2255253709231029	chr8:143548677:G:A
chr8:143548861	['A', 'G']	98663	99462.42943920502	-2828.5951919902955	0.009030988618041	0.0042521273774822	2.123875372564328	0.033683	0.033683	chr8	143548861	1.4725892347073386	chr8:143548861:A:G
chr8:143548923	['G', 'A']	98663	26560.76889780942	-455.0174565063507	0.0182371337481286	0.0062040825439905	2.939537573656841	0.00328779	0.00328779	chr8	143548923	2.483095929804065	chr8:143548923:G:A
chr8:143549168	['T', 'C']	98663	99433.11708296167	-2816.5458616330657	0.0091619731039021	0.0042505235104837	2.155492866068013	0.0311257	0.0311257	chr8	143549168	1.5068808727405818	chr8:143549168:T:C
chr8:143549304	['A', 'G']	98663	99443.11069549616	-2820.411568303341	0.009114194614094	0.0042502956423428	2.1443672113759544	0.0320059	0.0320059	chr8	143549304	1.49476995601582	chr8:143549304:A:G
chr8:143549783	['C', 'T']	98663	38960.18464423271	-1248.8362071211734	-0.0048724773295646	0.0053393900558384	-0.9125531715437668	0.36148	0.36148	chr8	143549783	0.4419157263913604	chr8:143549783:C:T
chr8:143549816	['A', 'G']	98663	31935.473647395163	-1126.6133261136615	0.0084747144317095	0.0058217905435381	1.4556886525428143	0.145482	0.145482	chr8	143549816	0.8371907371540774	chr8:143549816:A:G
chr8:143549818	['G', 'A']	98663	38389.55639120608	-1414.6998311114398	-0.0028830169366823	0.0053544340672208	-0.5384354164209108	0.590278	0.590278	chr8	143549818	0.2289434028818886	chr8:143549818:G:A
chr8:143549836	['G', 'A']	98663	38839.36194086583	-1353.030066846946	-0.0028039007837925	0.0053316963943245	-0.5258928071705763	0.598964	0.598964	chr8	143549836	0.222599279565928	chr8:143549836:G:A
chr8:143551386	['T', 'C']	98663	100970.65000930056	-2920.493382861569	0.0081664291115024	0.0043358292459969	1.8834757201386687	0.0596389	0.0596389	chr8	143551386	1.2244703754191724	chr8:143551386:T:C
chr8:143551558	['A', 'G']	98663	99252.13733779396	-2828.216747303665	0.0086677744303734	0.0042520608147125	2.038487878720385	0.0415038	0.0415038	chr8	143551558	1.3819121383847972	chr8:143551558:A:G
chr8:143551787	['T', 'C']	98663	6593.272090358821	-340.317606178249	-0.0008109503520552	0.011806008990801	-0.0686896268406272	0.945237	0.945237	chr8	143551787	0.0244592868478267	chr8:143551787:T:C
chr8:143554102	['G', 'A']	98663	146064.85458785362	-4378.530131257394	0.0015065862542073	0.0048746548342292	0.3090652170135832	0.757273	0.757273	chr8	143554102	0.1207475273428887	chr8:143554102:G:A
chr8:143556564	['A', 'G']	98663	31541.155914850468	-939.611254457746	0.0070047278571188	0.005843028482441	1.1988180235932118	0.230602	0.230602	chr8	143556564	0.6371369304099357	chr8:143556564:A:G
chr8:143557782	['C', 'T']	98663	35406.435449376135	-1701.1158670603577	0.0013440108348814	0.0055736935765552	0.241134683208062	0.809451	0.809451	chr8	143557782	0.0918094360689819	chr8:143557782:C:T
chr8:143558336	['G', 'C']	98663	37582.04730626933	-1379.992044799663	0.0032369716148429	0.005407423689275	0.5986162359097409	0.54943	0.54943	chr8	143558336	0.2600876309024424	chr8:143558336:G:C
chr8:143559143	['G', 'A']	98663	38768.75058790139	-1409.1085963531857	-0.0002632077312274	0.0053442198140185	-0.0492509178864701	0.960719	0.960719	chr8	143559143	0.0174036202345711	chr8:143559143:G:A
chr8:143559200	['A', 'G']	98663	63778.40354789659	-2124.916531180049	0.0079383512297807	0.0045487027351685	1.7451901546357138	0.0809549	0.0809549	chr8	143559200	1.091756859343499	chr8:143559200:A:G
chr8:143560426	['T', 'C']	98663	119210.7073998986	-3602.62468100692	-0.0017488963596087	0.0043487262135499	-0.4021629032794744	0.687565	0.687565	chr8	143560426	0.1626862388694243	chr8:143560426:T:C
chr8:143560684	['G', 'A']	98663	38276.387950781456	-1376.705150240161	0.0008975644392562	0.0053695431414253	0.1671584370617469	0.867246	0.867246	chr8	143560684	0.0618576945783601	chr8:143560684:G:A
chr8:143560762	['G', 'A']	98663	6545.066337597049	-401.5118545173145	-0.0065512841475057	0.0118448750713026	-0.5530901852547185	0.580203	0.580203	chr8	143560762	0.2364200299627284	chr8:143560762:G:A
chr8:143560999	['C', 'T']	98663	45569.1568005352	-1398.3149478809132	-0.0094082051816406	0.0050580884737697	-1.860031755163985	0.062884	0.062884	chr8	143560999	1.2014598409718895	chr8:143560999:C:T
chr8:143561151	['A', 'G']	98663	157957.20683992864	-5012.544353266827	-0.0026130122616873	0.0053364460646944	-0.4896540188000393	0.62438	0.62438	chr8	143561151	0.2045510166101787	chr8:143561151:A:G
chr8:143561915	['G', 'A']	98663	6625.268601952179	-391.0328801144785	-0.0078465423977651	0.011771581217785	-0.6665665599715846	0.505051	0.505051	chr8	143561915	0.2966647646531473	chr8:143561915:G:A
chr8:143562235	['G', 'A']	98663	38314.660064266965	-1727.154955470921	0.0025194857452821	0.0053939632270466	0.4670936080262581	0.640434	0.640434	chr8	143562235	0.1935256198813741	chr8:143562235:G:A
chr8:143562617	['T', 'A']	98663	157956.00482474815	-5026.743794193088	-0.0032026296179858	0.0053366540392764	-0.6001193996116791	0.548428	0.548428	chr8	143562617	0.2608803804050135	chr8:143562617:T:A
chr8:143563290	['A', 'G']	98663	45806.10695170904	-2197.847479667804	-0.0004792537445633	0.0050670470282273	-0.094582454414487	0.924647	0.924647	chr8	143563290	0.0340240350577125	chr8:143563290:A:G
chr8:143563789	['A', 'G']	98663	39062.05913146191	-1400.74499738637	0.0002948292212695	0.005343963983661	0.0551705105369364	0.956003	0.956003	chr8	143563789	0.0195407448772456	chr8:143563789:A:G
chr8:143564031	['G', 'A']	98663	82110.13829312634	-2438.2106134327705	-0.0084540982966792	0.0044258296468863	-1.910172548694208	0.0561139	0.0561139	chr8	143564031	1.2509295461313488	chr8:143564031:G:A
chr8:143564517	['G', 'A']	98663	39851.49660686355	-1477.660970264512	-0.0001446523661066	0.0052950609362859	-0.0273183572100894	0.978206	0.978206	chr8	143564517	0.0095696776843337	chr8:143564517:G:A
chr8:143564788	['G', 'A']	98663	38937.10365451873	-1640.0148538058863	0.0023517390152119	0.0053553620885089	0.4391372565186799	0.660563	0.660563	chr8	143564788	0.1800857560243414	chr8:143564788:G:A
chr8:143564835	['G', 'A']	98663	157331.35170393498	-5096.261170495773	-0.0024110941025131	0.0053055306676023	-0.454449187757265	0.649507	0.649507	chr8	143564835	0.1874161639982031	chr8:143564835:G:A
chr8:143564997	['C', 'T']	98663	39646.61654874612	-1509.0726918151197	-0.0004664186829363	0.0052986809386364	-0.0880254328082575	0.929857	0.929857	chr8	143564997	0.0315838351945299	chr8:143564997:C:T
chr8:143565524	['T', 'G']	98663	38275.81917524939	-1740.4921255406084	0.0022881624331904	0.0053967825381211	0.4239864061647155	0.671577	0.671577	chr8	143565524	0.1729041858873663	chr8:143565524:T:G
chr8:143565758	['T', 'C']	98663	32685.65642928096	-829.1165754741204	-0.0158655228396368	0.0057475865543748	-2.7603799768027377	0.00577448	0.00577448	chr8	143565758	2.238487118500508	chr8:143565758:T:C
chr8:143565821	['T', 'G']	98663	39782.82253486863	-1475.8897469323908	-0.0001968458300388	0.0052909464602716	-0.0372042755520008	0.970322	0.970322	chr8	143565821	0.0130841217984118	chr8:143565821:T:G
chr8:143565901	['G', 'C']	98663	6516.132088667255	-396.74539652179465	-0.0043674251050596	0.0118759241250806	-0.3677545476933559	0.713057	0.713057	chr8	143565901	0.1468757523416488	chr8:143565901:G:C
chr8:143566014	['G', 'A']	98663	39776.22521919821	-1478.369795431546	-0.0002225236743726	0.0052915909951541	-0.0420523193452426	0.966457	0.966457	chr8	143566014	0.0148174640132409	chr8:143566014:G:A
chr8:143566023	['A', 'G']	98663	39781.64490263459	-1481.404805337298	-0.0002876263431018	0.005291362733452	-0.0543577066231785	0.95665	0.95665	chr8	143566023	0.0192469241575342	chr8:143566023:A:G
chr8:143566111	['T', 'C']	98663	38210.71099578333	-1739.4194512032986	0.0021559956320858	0.0054010607128312	0.3991800401287563	0.689761	0.689761	chr8	143566111	0.1613013648593487	chr8:143566111:T:C
chr8:143566339	['C', 'T']	98663	38208.32356548445	-1736.8271829332014	0.0022474887040593	0.0054010130285231	0.4161235479696398	0.677321	0.677321	chr8	143566339	0.1692054591009544	chr8:143566339:C:T
chr8:143566472	['A', 'G']	98663	158054.01958379374	-4999.352270477054	-0.0022678249798946	0.0053425416092557	-0.4244842896432919	0.671214	0.671214	chr8	143566472	0.1731389936880906	chr8:143566472:A:G
chr8:143566986	['G', 'A']	98663	38194.258301909744	-1734.4316711916726	0.0023175838987473	0.0054017352766575	0.4290443311360032	0.667892	0.667892	chr8	143566986	0.1752937584766686	chr8:143566986:G:A
chr8:143567520	['C', 'T']	98663	157252.96919661865	-5076.309703223023	-0.0022454193516117	0.0053036897705224	-0.4233692860566008	0.672027	0.672027	chr8	143567520	0.1726132779648477	chr8:143567520:C:T
chr8:143568333	['G', 'A']	98663	92362.59512778666	-3064.596968957438	-0.0089478253777391	0.004274345664324	-2.0933789825241496	0.0363179	0.0363179	chr8	143568333	1.439879271516018	chr8:143568333:G:A
chr8:143568377	['G', 'A']	98663	64726.12064718225	-2070.8542243776405	0.0078938934662707	0.0045285930197033	1.7431227385471304	0.0813153	0.0813153	chr8	143568377	1.0898277313996376	chr8:143568377:G:A
chr8:143568892	['A', 'G']	98663	39299.79074249711	-1515.9959117687708	-0.0006620045661206	0.0053303605929916	-0.1241950810965845	0.901161	0.901161	chr8	143568892	0.0451976117232788	chr8:143568892:A:G
chr8:143570111	['T', 'A']	98663	49351.001185927	-2112.343387851884	0.0033719889358345	0.0049173317914967	0.6857354920946327	0.492882	0.492882	chr8	143570111	0.3072570419455315	chr8:143570111:T:A
chr8:143571227	['G', 'A']	98663	49215.49176938047	-1471.7751076260936	-0.012635309232979	0.004924111223348	-2.5660080895548845	0.0102891	0.0102891	chr8	143571227	1.987622611838921	chr8:143571227:G:A
chr8:143571357	['GC', 'G']	98663	34986.96455108516	-1139.4127210279294	-0.0220828603794846	0.0056042841842673	-3.940353424881058	8.14176e-05	8.14176e-05	chr8	143571357	4.08928170375125	chr8:143571357:GC:G
chr8:143572079	['G', 'A']	98663	97311.8493593642	-3544.7819883875973	0.0062255018472085	0.0042700103196266	1.4579594383165104	0.144855	0.144855	chr8	143572079	0.8390665095390428	chr8:143572079:G:A
chr8:143572085	['A', 'G']	98663	160242.48967572558	-5471.640191682209	-0.0041516042670072	0.0054427626146559	-0.7627751862313589	0.445599	0.445599	chr8	143572085	0.3510557924639712	chr8:143572085:A:G
chr8:143572424	['G', 'T']	98663	96832.3320287548	-3522.8234842228258	0.0064858929226577	0.0042716251082439	1.5183666071585749	0.128925	0.128925	chr8	143572424	0.8896628599212475	chr8:143572424:G:T
chr8:143573145	['A', 'C']	98663	99767.42536882122	-3641.925872041988	0.0083151702747549	0.0042752530134548	1.944953959119105	0.0517834	0.0517834	chr8	143573145	1.2858094380115757	chr8:143573145:A:C
chr8:143573733	['CCCTGGGGGTG', 'C']	98663	147725.956450779	-5148.310580995361	-0.0049231064333921	0.004905360071535	-1.0036177490741296	0.315565	0.315565	chr8	143573733	0.5009111713364608	chr8:143573733:CCCTGGGGGTG:C
chr8:143574017	['C', 'T']	98663	147735.4816230133	-5149.13929556474	-0.0050804004998497	0.0049057368805244	-1.0356039517771083	0.300389	0.300389	chr8	143574017	0.5223159748861421	chr8:143574017:C:T
chr8:143574174	['T', 'C']	98663	161416.90812892764	-5539.318715840701	-0.0044236693703837	0.0055076839123422	-0.8031814172325157	0.421872	0.421872	chr8	143574174	0.3748192981521963	chr8:143574174:T:C
chr8:143574584	['T', 'C']	98663	148010.5021084643	-5165.84651523789	-0.0049189270218119	0.0049130534591751	-1.0011955014708314	0.316735	0.316735	chr8	143574584	0.4993039433631687	chr8:143574584:T:C
chr8:143574594	['C', 'T']	98663	13139.532703554669	-482.1255644264984	0.0039581731263065	0.0085433420049188	0.4633050068729077	0.643147	0.643147	chr8	143574594	0.1916897518154573	chr8:143574594:C:T
chr8:143574595	['G', 'A']	98663	147935.99525619583	-5177.410329718487	-0.0050184892747241	0.0049107875064413	-1.02193166944031	0.306816	0.306816	chr8	143574595	0.5131219963184779	chr8:143574595:G:A
chr8:143575430	['G', 'A']	98663	17294.87646212167	-686.0870593086663	0.0037795569218672	0.0075275632979437	0.5020956679168233	0.615601	0.615601	chr8	143575430	0.2107006833595174	chr8:143575430:G:A
chr8:143575631	['G', 'A']	98663	35057.48727903017	-1153.6499358854517	0.0043072622947369	0.0055592640951603	0.7747900119525977	0.438466	0.438466	chr8	143575631	0.3580640775199951	chr8:143575631:G:A
chr8:143576200	['C', 'T']	98663	30966.29893436887	-645.3855121822878	-0.015571690204977	0.0058899235679474	-2.643784766531941	0.00819977	0.00819977	chr8	143576200	2.086198329217713	chr8:143576200:C:T
chr8:143577438	['A', 'G']	98663	148381.01567013655	-5023.849205360849	-0.0040813479924841	0.004924909110738	-0.8287153936679611	0.407267	0.407267	chr8	143577438	0.3901207784691749	chr8:143577438:A:G
chr8:143577876	['G', 'A']	98663	34237.85825502539	-1158.931247100777	0.0058269930801837	0.0056116642012111	1.0383716614629526	0.2991	0.2991	chr8	143577876	0.524183586968682	chr8:143577876:G:A
chr8:143578019	['A', 'G']	98663	137007.30609831988	-4313.876364560051	0.0014667228012565	0.0046530208880468	0.3152194749489286	0.752596	0.752596	chr8	143578019	0.1234380942576427	chr8:143578019:A:G
chr8:143578375	['A', 'G']	98663	13324.26044647383	-510.0909032418806	0.0031894635902529	0.0084772174066172	0.3762394471284029	0.70674	0.70674	chr8	143578375	0.1507403278339066	chr8:143578375:A:G
chr8:143578405	['C', 'G']	98663	141060.43775784297	-4607.211769519799	-0.0024283514128972	0.0047095897087171	-0.5156184642586873	0.606122	0.606122	chr8	143578405	0.2174399524110366	chr8:143578405:C:G
chr8:143580183	['G', 'A']	98663	114297.58464517046	-4530.834929715942	0.0061560229311191	0.0043547172204277	1.4136447028618857	0.157469	0.157469	chr8	143580183	0.8028049304715599	chr8:143580183:G:A
chr8:143580905	['G', 'A']	98663	31582.960328400564	-637.5514096951142	-0.0157512321512456	0.005852254567082	-2.691481030207345	0.00711475	0.00711475	chr8	143580905	2.147840355667961	chr8:143580905:G:A
chr8:143581491	['G', 'A']	98663	114311.37906495822	-4508.926637888875	0.0065454195377379	0.0043540243346098	1.503303388938109	0.132764	0.132764	chr8	143581491	0.876919671360165	chr8:143581491:G:A
chr8:143582063	['A', 'C']	98663	13230.938716347711	-472.755555042615	0.0048207664855331	0.0085167725319047	0.566032081692216	0.571373	0.571373	chr8	143582063	0.2430802858784762	chr8:143582063:A:C
chr8:143582129	['G', 'A']	98663	13082.662997425452	-476.5297677416638	0.0046609086982393	0.0085630376578073	0.544305523868593	0.586232	0.586232	chr8	143582129	0.2319304788963681	chr8:143582129:G:A
chr8:143582149	['C', 'G']	98663	114236.841279335	-4539.317610714572	0.0063646755291236	0.004354988200732	1.461467915815181	0.14389	0.14389	chr8	143582149	0.8419693874096597	chr8:143582149:C:G
chr8:143582165	['G', 'A']	98663	13134.66563279207	-481.9151724222079	0.0044009031422863	0.0085448810801583	0.51503386659242	0.606531	0.606531	chr8	143582165	0.2171469972955439	chr8:143582165:G:A
chr8:143582424	['C', 'T']	98663	158830.0491191794	-5665.12034096119	-0.0024429605347184	0.0053853510304493	-0.453630695734731	0.650096	0.650096	chr8	143582424	0.1870225061390643	chr8:143582424:C:T
chr8:143582454	['C', 'T']	98663	160335.75050934043	-5488.30073157374	-0.0025065759322481	0.005448473276019	-0.4600510648149137	0.645481	0.645481	chr8	143582454	0.1901165368469792	chr8:143582454:C:T
chr8:143582486	['C', 'T']	98663	13223.2680491785	-470.53297876782005	0.0044902804089189	0.0085163619123597	0.5272533571409437	0.598019	0.598019	chr8	143582486	0.2232850175766866	chr8:143582486:C:T
chr8:143582517	['G', 'A']	98663	13801.279766067646	-376.3490604542092	0.0053651951425042	0.0083498122214102	0.6425527904384536	0.520516	0.520516	chr8	143582517	0.2835659162881	chr8:143582517:G:A
chr8:143582805	['G', 'C']	98663	13149.39982769106	-484.0513383613426	0.0044507609423845	0.0085426631004944	0.5210039176339483	0.602365	0.602365	chr8	143582805	0.2201402704535372	chr8:143582805:G:C
chr8:143583399	['T', 'C']	98663	174713.5416223229	-6565.248257534869	0.0220309600253867	0.0068341500641969	3.2236576338590592	0.00126606	0.00126606	chr8	143583399	2.897545712129522	chr8:143583399:T:C
chr8:143583510	['C', 'A']	98663	60538.3630475109	-2036.5190216359204	0.00262493140029	0.0046141036200738	0.5688930324126767	0.56943	0.56943	chr8	143583510	0.2445596561015263	chr8:143583510:C:A
chr8:143583592	['G', 'A']	98663	21459.087494171785	-133.18030069033392	-0.0198121847915817	0.0069813381674309	-2.837877827492821	0.00454238	0.00454238	chr8	143583592	2.3427165370031333	chr8:143583592:G:A
chr8:143583952	['G', 'A']	98663	21456.17469311628	-132.36265481642369	-0.0197743159784637	0.006981064653452	-2.8325645098682	0.00461856	0.00461856	chr8	143583952	2.335493410057868	chr8:143583952:G:A
chr8:143584527	['A', 'G']	98663	17498.05992190272	-713.5147172711451	0.0007474074912674	0.0075063439648256	0.0995701095992619	0.920686	0.920686	chr8	143584527	0.0358884607031622	chr8:143584527:A:G
chr8:143584790	['C', 'T']	98663	21013.490877392152	-67.33829461610846	-0.0170598074361668	0.0070163854443377	-2.431423924968966	0.0150414	0.0150414	chr8	143584790	1.822711739277756	chr8:143584790:C:T
chr8:143585262	['G', 'A']	98663	13292.943115471944	-468.5241707314772	0.0051177650714894	0.0084982096299034	0.6022168544161485	0.547031	0.547031	chr8	143585262	0.2619880616968122	chr8:143585262:G:A
chr8:143585585	['C', 'T']	98663	174653.3914105579	-6628.565715985863	0.0203281209023742	0.0068311087824395	2.975815720374843	0.00292281	0.00292281	chr8	143585585	2.534199415444314	chr8:143585585:C:T
chr8:143586420	['T', 'C']	98663	174635.3901333928	-6638.370116205348	0.0198610943360639	0.0068282196083835	2.908678319554747	0.00363041	0.00363041	chr8	143586420	2.440044325189076	chr8:143586420:T:C
chr8:143586549	['A', 'G']	98663	13203.077858880772	-478.10161211952266	0.0051982527682074	0.0085240756662295	0.6098318423898776	0.541975	0.541975	chr8	143586549	0.2660207459569187	chr8:143586549:A:G
chr8:143586994	['G', 'A']	98663	13196.93630392475	-476.9477270950438	0.005341612934161	0.0085249207418364	0.6265879878444838	0.530931	0.530931	chr8	143586994	0.2749619163316839	chr8:143586994:G:A
chr8:143587342	['T', 'G']	98663	16910.685593813032	-684.4157243526798	0.0019208278510286	0.0076050374076159	0.2525730970244849	0.800599	0.800599	chr8	143587342	0.0965849566925089	chr8:143587342:T:G
chr8:143587403	['C', 'T']	98663	161189.80244686134	-6150.594380354311	0.0113856980697921	0.005580716869086	2.0401855777458207	0.0413345	0.0413345	chr8	143587403	1.3836873114184352	chr8:143587403:C:T
chr8:143587466	['A', 'C']	98663	35729.98355836678	-1100.279805001977	0.0048704478321143	0.0055163424380512	0.8829125252483383	0.377286	0.377286	chr8	143587466	0.4233293099210643	chr8:143587466:A:C
chr8:143588470	['C', 'T']	98663	174703.85356484016	-6619.049292856836	0.0204497372752609	0.0068362538306727	2.991365999826899	0.00277801	0.00277801	chr8	143588470	2.556266195266149	chr8:143588470:C:T
chr8:143588780	['C', 'T']	98663	161391.35784010624	-6159.839304857361	0.0112681996359266	0.0055949192330955	2.014005773179351	0.0440116	0.0440116	chr8	143588780	1.3564328427858348	chr8:143588780:C:T
chr8:143589752	['G', 'A']	98663	161363.90651733225	-6176.221949903814	0.0108506288750072	0.0055952151879207	1.9392692703637584	0.0524714	0.0524714	chr8	143589752	1.2800773481484622	chr8:143589752:G:A
chr8:143589786	['G', 'A']	98663	13319.0	-463.5149056146676	0.0052371192696604	0.0084874225775395	0.6170447178533999	0.537207	0.537207	chr8	143589786	0.269858336953496	chr8:143589786:G:A
chr8:143590371	['T', 'C']	98663	174742.54221019452	-6623.527530385486	0.020071864566675	0.0068417957781905	2.933712904827967	0.00335011	0.00335011	chr8	143590371	2.474940932781452	chr8:143590371:T:C
chr8:143590768	['G', 'A']	98663	21251.861593975205	-116.7723045320662	-0.0186101017220525	0.0070000649047902	-2.6585613098126304	0.00784877	0.00784877	chr8	143590768	2.1051983972760286	chr8:143590768:G:A
chr8:143590872	['A', 'C']	98663	174833.0	-6631.035994923651	0.0192594467135627	0.0068434954204696	2.8142704174179256	0.00488978	0.00488978	chr8	143590872	2.310710680126963	chr8:143590872:A:C
chr8:143590895	['G', 'A']	98663	10888.110356570918	-542.9267995406678	-0.0085933367817485	0.0093031732921537	-0.9236995283099976	0.355645	0.355645	chr8	143590895	0.4489832926533899	chr8:143590895:G:A
chr8:143590927	['G', 'A']	98663	13391.950139879988	-431.98207035532505	0.0068094388750271	0.0084645540533746	0.8044651652159301	0.42113	0.42113	chr8	143590927	0.3755838196807106	chr8:143590927:G:A
chr8:143591363	['G', 'A']	98663	13199.535136176122	-479.2703061417453	0.0051981495441554	0.0085240284956256	0.6098231073280698	0.54198	0.54198	chr8	143591363	0.2660167393839345	chr8:143591363:G:A
chr8:143591786	['C', 'A']	98663	10886.0	-545.5652170526786	-0.0088591338082399	0.0093037658709947	-0.952209452718392	0.340993	0.340993	chr8	143591786	0.467254536235	chr8:143591786:C:A
chr8:143592346	['G', 'T']	98663	174729.54194666585	-6629.0060712558015	0.0197488293418329	0.0068402417352563	2.8871537156417486	0.00388829	0.00388829	chr8	143592346	2.4102413515896552	chr8:143592346:G:T
chr8:143592388	['T', 'C']	98663	174730.08391530425	-6628.8007327285095	0.0197219333035247	0.0068408119439187	2.882981357360181	0.00394016	0.00394016	chr8	143592388	2.404486142208376	chr8:143592388:T:C
chr8:143592602	['G', 'A']	98663	161293.2695796718	-6194.316742685077	0.0103639985375255	0.0055906365951966	1.8538136688100968	0.0637688	0.0637688	chr8	143592602	1.1953917554807043	chr8:143592602:G:A
chr8:143592878	['G', 'A']	98663	161416.4522684885	-6155.325481063804	0.0111732135713169	0.0055953309337304	1.996881632855927	0.0458408	0.0458408	chr8	143592878	1.3387478117964728	chr8:143592878:G:A
chr8:143593249	['T', 'TA']	98663	21251.507764352908	-125.23647912003928	-0.0188931991502366	0.0070006198582664	-2.6987894690392875	0.0069604	0.0069604	chr8	143593249	2.157365801653653	chr8:143593249:T:TA
chr8:143594064	['G', 'C']	98663	13305.21369635291	-458.0118874773472	0.0055997198765257	0.0084915265852441	0.6594479591286252	0.50961	0.50961	chr8	143594064	0.2927620584941183	chr8:143594064:G:C
chr8:143594233	['A', 'G']	98663	174747.39808019786	-6627.538093971539	0.0197542213850847	0.0068417727127805	2.8872957659326426	0.00388653	0.00388653	chr8	143594233	2.4104379756404257	chr8:143594233:A:G
chr8:143594566	['C', 'T']	98663	174741.3132779242	-6626.996587741595	0.0198108049007667	0.0068416271388535	2.8956276772613485	0.00378484	0.00378484	chr8	143594566	2.4219524751033616	chr8:143594566:C:T
chr8:143594692	['C', 'T']	98663	150360.09590610082	-5652.947805726259	0.0110834535466517	0.0050408584046948	2.1987234428820672	0.0278999	0.0278999	chr8	143594692	1.5543973533402384	chr8:143594692:C:T
chr8:143594933	['T', 'C']	98663	36259.61517562978	-1140.23845938847	0.0033373460141762	0.0054867887619878	0.6082512301725894	0.543022	0.543022	chr8	143594933	0.2651825750427292	chr8:143594933:T:C
chr8:143595052	['T', 'C']	98663	174738.6263924506	-6628.921927149446	0.0197037472886197	0.0068413122240605	2.880112271345072	0.00397619	0.00397619	chr8	143595052	2.4005328712616354	chr8:143595052:T:C
chr8:143596176	['C', 'T']	98663	21393.73469160205	-121.65148201802285	-0.0186464726992061	0.006976362608091	-2.6728072703073606	0.00752318	0.00752318	chr8	143596176	2.1235985471039083	chr8:143596176:C:T
chr8:143596704	['C', 'T']	98663	33839.54558449328	-1128.8049909261354	0.0064272036802088	0.0056436675469664	1.138834565771619	0.254775	0.254775	chr8	143596704	0.5938431897382721	chr8:143596704:C:T
chr8:143597129	['G', 'A']	98663	11186.1223620562	-484.7113568201014	-0.0068554036087274	0.0091915245736595	-0.7458396649858471	0.455766	0.455766	chr8	143597129	0.3412580761787695	chr8:143597129:G:A
chr8:143598687	['G', 'A']	98663	15116.959177670911	-725.6209063049226	-0.0021927195802905	0.0080063449688542	-0.2738727332909783	0.784183	0.784183	chr8	143598687	0.1055825768358866	chr8:143598687:G:A
chr8:143599544	['G', 'A']	98663	13147.533027904195	-476.02607962573177	0.0055200505400033	0.0085428998829855	0.6461565294704351	0.518179	0.518179	chr8	143599544	0.285520191444602	chr8:143599544:G:A
chr8:143599607	['G', 'T']	98663	150483.67660355172	-5600.546207063097	0.0117831460523101	0.0050441114998606	2.336020140045596	0.0194922	0.0194922	chr8	143599607	1.7101391411830695	chr8:143599607:G:T
chr8:143600578	['C', 'T']	98663	61774.50446487396	-2309.8995718254487	0.0009633575037924	0.0045777395781661	0.2104439292237805	0.833322	0.833322	chr8	143600578	0.0791871524927426	chr8:143600578:C:T
chr8:143601764	['C', 'T']	98663	150780.64119483466	-5558.643387905689	0.0119298017641466	0.005053014558926	2.360927645275215	0.0182312	0.0182312	chr8	143601764	1.739184744607425	chr8:143601764:C:T
chr8:143601805	['A', 'G']	98663	150510.67851929937	-5610.346240734806	0.0115292385183784	0.0050451193712496	2.2852261106207843	0.0223017	0.0223017	chr8	143601805	1.6516620305626393	chr8:143601805:A:G
chr8:143602045	['A', 'G']	98663	150917.2962403576	-5561.967002889698	0.0113628145665877	0.0050555103263841	2.247609802572556	0.0246033	0.0246033	chr8	143602045	1.6090066377880232	chr8:143602045:A:G
chr8:143602217	['ATCT', 'A']	98663	150743.91800137868	-5564.105066441716	0.0117736931658248	0.005051894453244	2.330550108437928	0.0197791	0.0197791	chr8	143602217	1.7037934738069012	chr8:143602217:ATCT:A
chr8:143602304	['T', 'C']	98663	171766.6684878464	-5775.469723020412	0.0036413382352201	0.0063614530487401	0.572406682454617	0.567048	0.567048	chr8	143602304	0.2463801769927987	chr8:143602304:T:C
chr8:143602344	['C', 'T']	98663	36484.067631674974	-1254.8617977822744	0.0012723855498787	0.0054747954473587	0.2324078702324137	0.816222	0.816222	chr8	143602344	0.0881917036697833	chr8:143602344:C:T
chr8:143602532	['C', 'T']	98663	35386.151940561744	-1229.1130769210538	0.002416000199486	0.005535436225084	0.4364606692672017	0.662503	0.662503	chr8	143602532	0.1788121507790854	chr8:143602532:C:T
chr8:143602777	['G', 'A']	98663	9564.290816947092	-653.4229159422518	-0.0158495891605379	0.0098910935639685	-1.602410194386915	0.109068	0.109068	chr8	143602777	0.962302650529334	chr8:143602777:G:A
chr8:143603102	['G', 'A']	98663	35481.87701586336	-961.6329312864916	-0.0123926908852169	0.0055666764314102	-2.226227990419999	0.0260012	0.0260012	chr8	143603102	1.5850066081310268	chr8:143603102:G:A
chr8:143603515	['C', 'T']	98663	10102.307176160552	-600.2753755310757	-0.0073162054121795	0.0096386229448047	-0.7590508990833649	0.447824	0.447824	chr8	143603515	0.3488926352137512	chr8:143603515:C:T
chr8:143604828	['T', 'C']	98663	10970.222377636554	-552.6033025660539	-0.0101323864450518	0.0092707786035981	-1.0929380236865225	0.274424	0.274424	chr8	143604828	0.5615779096862299	chr8:143604828:T:C
chr8:143604922	['T', 'C']	98663	35699.89469362932	-789.0598210874025	-0.0090971778554744	0.0055546813759885	-1.6377497177064186	0.101477	0.101477	chr8	143604922	0.9936323804600066	chr8:143604922:T:C
chr8:143605551	['C', 'T']	98663	39710.80497866432	-1007.692684409504	-0.0087182596351433	0.0053203683963496	-1.6386571353075805	0.101288	0.101288	chr8	143605551	0.9944420042200396	chr8:143605551:C:T
chr8:143606976	['C', 'T']	98663	39449.19951348064	-1059.6617471783447	-0.009243639776589	0.0053359606754637	-1.732329066646599	0.0832181	0.0832181	chr8	143606976	1.0797822040553928	chr8:143606976:C:T
chr8:143607119	['C', 'T']	98663	10944.221850579255	-562.4428142224766	-0.0076715895101232	0.0092794409171275	-0.8267297112656231	0.408392	0.408392	chr8	143607119	0.3889227739060985	chr8:143607119:C:T
chr8:143607418	['G', 'A']	98663	39195.73991545098	-1054.5153923003722	-0.0089221317216164	0.005350462682643	-1.667543958499116	0.0954095	0.0954095	chr8	143607418	1.0204083800949952	chr8:143607418:G:A
chr8:143607601	['C', 'A']	98663	31687.2481653422	-1005.2653883701228	0.0035643227307563	0.0057970079858422	0.6148555840290885	0.538652	0.538652	chr8	143607601	0.2686917232918346	chr8:143607601:C:A
chr8:143607744	['C', 'T']	98663	131141.64593849462	-4841.597676102174	0.0073020797246699	0.0045190369995643	1.6158486255753124	0.10613	0.10613	chr8	143607744	0.9741618357702996	chr8:143607744:C:T
chr8:143607844	['T', 'C']	98663	172365.48207425728	-5697.705102013725	0.0023455271868214	0.0064247538213015	0.3650765853541005	0.715055	0.715055	chr8	143607844	0.1456605522159097	chr8:143607844:T:C
chr8:143608478	['G', 'C']	98663	25134.018984583265	-848.571411454407	-0.001337483715335	0.0063981189857023	-0.2090432701117096	0.834415	0.834415	chr8	143608478	0.0786178973443797	chr8:143608478:G:C
chr8:143608716	['A', 'C']	98663	131799.70200407508	-4786.907768371975	0.0075504579999306	0.0045264219339012	1.668085324388457	0.095302	0.095302	chr8	143608716	1.020897985197459	chr8:143608716:A:C
chr8:143609342	['G', 'C']	98663	13503.136861202896	-423.76169331752106	0.0055682290827342	0.008431129662824	0.6604368934434272	0.508975	0.508975	chr8	143609342	0.2933035489573296	chr8:143609342:G:C
chr8:143610015	['A', 'G']	98663	127505.81645813488	-5138.673776643429	-0.0052667774343422	0.004461068481844	-1.1806089630269685	0.237761	0.237761	chr8	143610015	0.623859381314671	chr8:143610015:A:G
chr8:143610801	['C', 'T']	98663	111028.75199935128	-4506.868182213702	0.0072398901283063	0.0043467668067288	1.665580522308877	0.0958002	0.0958002	chr8	143610801	1.0186335842533374	chr8:143610801:C:T
chr8:143611091	['G', 'A']	98663	13303.26967089326	-452.8968232605279	0.008085443517037	0.0084739121193422	0.9541571122246472	0.340006	0.340006	chr8	143611091	0.4685134190050989	chr8:143611091:G:A
chr8:143611114	['G', 'A']	98663	168579.83457160523	-5697.658583505605	-0.002353480703039	0.0060294707735915	-0.3903295648014526	0.696294	0.696294	chr8	143611114	0.1572073471454286	chr8:143611114:G:A
chr8:143611266	['C', 'T']	98663	27099.549335603733	-940.564121353076	0.0004304897760636	0.0061749806531335	0.0697151619163681	0.944421	0.944421	chr8	143611266	0.024834364580687	chr8:143611266:C:T
chr8:143611351	['T', 'C']	98663	56990.19862347192	-1442.655792870533	-0.0101937992535479	0.004744065250124	-2.1487476912931016	0.0316568	0.0316568	chr8	143611351	1.499532987533681	chr8:143611351:T:C
chr8:143611438	['CCAGA', 'C']	98663	27110.373887571208	-951.484853026348	-2.0794805584340068e-05	0.0061729838623629	-0.0033686797257202	0.997312	0.997312	chr8	143611438	0.0011689553481334	chr8:143611438:CCAGA:C
chr8:143611669	['C', 'T']	98663	111211.14463681148	-4499.637562615208	0.0076018076959748	0.0043463271140744	1.7490187683661438	0.0802909	0.0802909	chr8	143611669	1.0953336739459396	chr8:143611669:C:T
chr8:143611680	['C', 'T']	98663	34571.40159539424	-597.008189774046	-0.0077149808783217	0.0057211188376617	-1.3485091111085732	0.177498	0.177498	chr8	143611680	0.7508065360954072	chr8:143611680:C:T
chr8:143611897	['C', 'T']	98663	57456.07642718131	-1383.139977915384	-0.0105993871772148	0.0047367386201506	-2.237697290731585	0.025243	0.025243	chr8	143611897	1.5978590327075324	chr8:143611897:C:T
chr8:143613396	['C', 'T']	98663	27102.274695424785	-946.2420891395911	0.000290989036376	0.0061744427053803	0.047127983894397	0.962411	0.962411	chr8	143613396	0.016639421815344	chr8:143613396:C:T
chr8:143614033	['T', 'C']	98663	169062.71353712675	-5776.714570371471	-0.0003684121413438	0.0060691688676103	-0.060702239364268	0.951596	0.951596	chr8	143614033	0.0215473921723698	chr8:143614033:T:C
chr8:143614871	['A', 'G']	98663	114950.4762286108	-4570.411100815251	0.0095440658060021	0.004371106781613	2.183443755286173	0.0290055	0.0290055	chr8	143614871	1.5375196437158003	chr8:143614871:A:G
chr8:143615483	['A', 'G']	98663	169047.5669180401	-5778.75378211744	-0.000414579708422	0.0060674146619051	-0.0683288899018307	0.945524	0.945524	chr8	143615483	0.0243274430904576	chr8:143615483:A:G
chr8:143615851	['G', 'C']	98663	13699.833128921417	-394.8461969657976	0.0079610054282829	0.0083588115851032	0.9524087661541198	0.340892	0.340892	chr8	143615851	0.4673831906063178	chr8:143615851:G:C
chr8:143617254	['G', 'C']	98663	41462.4631626964	-1189.7030393311938	-0.0139407416394543	0.0052796578712215	-2.640463071564328	0.00828058	0.00828058	chr8	143617254	2.081939242686418	chr8:143617254:G:C
chr8:143617431	['G', 'A']	98663	111344.44212521796	-4423.591361716409	0.0087369088073193	0.0043452669123051	2.0106725279815585	0.0443628	0.0443628	chr8	143617431	1.352981050751614	chr8:143617431:G:A
chr8:143617735	['C', 'G']	98663	57588.92278450218	-1365.3253576507882	-0.0108066840920848	0.0047353710227241	-2.2821198255058586	0.0224844	0.0224844	chr8	143617735	1.6481186971627897	chr8:143617735:C:G
chr8:143617787	['C', 'G']	98663	57632.93036717149	-1348.179935319827	-0.0104378433945165	0.0047347728685759	-2.204507731255964	0.027491	0.027491	chr8	143617787	1.5608094621724298	chr8:143617787:C:G
chr8:143633179	['G', 'A']	98663	27085.9217077522	-966.733595630562	-0.0008022135611115	0.0061748931607599	-0.1299153750885045	0.896634	0.896634	chr8	143633179	0.04738479688622	chr8:143633179:G:A
chr8:143634012	['G', 'A']	98663	19032.736158696047	-1021.0877004698516	-0.005315521515738	0.0072137780073926	-0.7368568190330679	0.461211	0.461211	chr8	143634012	0.3361003432196385	chr8:143634012:G:A
chr8:143634034	['A', 'G']	98663	19289.474243422723	-630.2780361869421	0.0036980495270425	0.0071739978813296	0.5154795956473248	0.606219	0.606219	chr8	143634034	0.2173704561804638	chr8:143634034:A:G
chr8:143634985	['C', 'T']	98663	122442.6152785662	-5121.559040810651	0.009122152800561	0.004478434494188	2.036906604841359	0.0416621	0.0416621	chr8	143634985	1.3802588429954206	chr8:143634985:C:T
chr8:143634996	['A', 'C']	98663	127130.61654181074	-4869.6549367030975	0.0086936114602853	0.0045119835312613	1.926782622332634	0.0540096	0.0540096	chr8	143634996	1.2675290391312497	chr8:143634996:A:C
chr8:143635081	['C', 'T']	98663	23131.238461616504	-803.9956436991071	-0.0024862089789499	0.0065956727136347	-0.3769454742365212	0.706215	0.706215	chr8	143635081	0.1510630622642201	chr8:143635081:C:T
chr8:143635748	['A', 'G']	98663	26866.624595731748	-635.8897609756744	0.0014979081996534	0.0061919863526597	0.2419107721402001	0.80885	0.80885	chr8	143635748	0.092132010170615	chr8:143635748:A:G
chr8:143636398	['G', 'C']	98663	118744.01765695632	-5066.73934941474	0.008344224039316	0.0044367950591618	1.880687281709231	0.0600174	0.0600174	chr8	143636398	1.2217228224751575	chr8:143636398:G:C
chr8:143637410	['T', 'A']	98663	194735.0	-6819.132397980876	0.0210093631360241	0.0192533478846832	1.0912057093581018	0.275185	0.275185	chr8	143637410	0.5603752426559006	chr8:143637410:T:A
chr8:143637775	['C', 'G']	98663	31621.29154603283	-549.7561193319883	-0.0113290568836486	0.0059392227472923	-1.9074982309450137	0.056459	0.056459	chr8	143637775	1.248266818330934	chr8:143637775:C:G
chr8:143638703	['C', 'T']	98663	48895.28119473518	-1108.650194212629	-0.0102012816618426	0.005074634072289	-2.0102497079638657	0.0444075	0.0444075	chr8	143638703	1.3525436755262996	chr8:143638703:C:T
chr8:143638761	['T', 'A']	98663	26973.17414811108	-512.4146284145506	0.0030139133805351	0.0062048774167229	0.4857329449268776	0.627158	0.627158	chr8	143638761	0.2026230335171668	chr8:143638761:T:A
chr8:143639088	['T', 'C']	98663	194957.8559858905	-6801.141888836351	0.0208038502587925	0.0201208993784539	1.0339423634845029	0.301166	0.301166	chr8	143639088	0.5211940591840014	chr8:143639088:T:C
chr8:143639570	['G', 'A']	98663	30931.95671302868	-523.545441951617	-0.0117629809198424	0.0059246402154322	-1.9854337971785645	0.047099	0.047099	chr8	143639570	1.3269883136586265	chr8:143639570:G:A
chr8:143640022	['A', 'G']	98663	30931.762110875723	-522.7462060422222	-0.0117044554744721	0.005924609334189	-1.975565782359597	0.0482068	0.0482068	chr8	143640022	1.316891696321745	chr8:143640022:A:G
chr8:143640585	['C', 'T']	98663	25902.88792928679	-757.9411544643168	0.0023489972000478	0.0062803100674697	0.3740256730658914	0.708386	0.708386	chr8	143640585	0.1497300304616745	chr8:143640585:C:T
chr8:143641368	['A', 'G']	98663	75364.55433316772	-1633.7214944680684	-0.0061916486401414	0.0044481138232653	-1.3919717179350837	0.163934	0.163934	chr8	143641368	0.785330964177888	chr8:143641368:A:G
chr8:143641825	['A', 'G']	98663	119356.07440273692	-5184.923982476075	0.0076402090807857	0.0044511616017493	1.7164528643001953	0.0860823	0.0860823	chr8	143641825	1.0650861377747591	chr8:143641825:A:G
chr8:143642172	['C', 'T']	98663	194721.9736068598	-6821.183523411805	0.0210304013737184	0.0192176134371738	1.0943295036332634	0.273813	0.273813	chr8	143642172	0.5625459364276049	chr8:143642172:C:T
chr8:143642280	['C', 'G']	98663	10813.657611725474	-457.2249796531642	0.0037198826778653	0.0093298221977837	0.3987088498587876	0.690109	0.690109	chr8	143642280	0.1610823087411542	chr8:143642280:C:G
chr8:143642361	['T', 'C']	98663	194711.894018792	-6823.563429814987	0.0194347733495263	0.0191680062789642	1.0139173092224458	0.310625	0.310625	chr8	143642361	0.5077635939225926	chr8:143642361:T:C
chr8:143642834	['C', 'T']	98663	27304.70470166048	-558.9605547505537	0.0030354088406144	0.0061583857922496	0.4928903357166244	0.622091	0.622091	chr8	143642834	0.2061460816964091	chr8:143642834:C:T
chr8:143642893	['C', 'T']	98663	75278.25967377308	-1646.3901748436822	-0.0065784223098342	0.0044483091462703	-1.4788590661127825	0.139181	0.139181	chr8	143642893	0.8564200474722603	chr8:143642893:C:T
chr8:143643149	['G', 'A']	98663	119373.61807970313	-5183.085247788101	0.0074896962497701	0.0044473963374488	1.6840631420015235	0.0921726	0.0921726	chr8	143643149	1.0353981617807153	chr8:143643149:G:A
chr8:143643267	['A', 'G']	98663	119470.9525894839	-5176.917017082123	0.0076898814254829	0.0044491505387023	1.7283931749645656	0.0839209	0.0839209	chr8	143643267	1.0761298672485091	chr8:143643267:A:G
chr8:143643377	['C', 'T']	98663	25914.83862106714	-766.9239796312252	0.0019572993070878	0.0062793194159623	0.3117056447411072	0.755265	0.755265	chr8	143643377	0.1219006406292757	chr8:143643377:C:T
chr8:143643588	['T', 'G']	98663	75281.07530566314	-1655.3054137281365	-0.006793110315932	0.0044481964000666	-1.5271606073486874	0.126724	0.126724	chr8	143643588	0.8971411271804766	chr8:143643588:T:G
chr8:143644511	['T', 'C']	98663	163823.26475895065	-6292.913406837401	0.0130675707261864	0.0057556595697926	2.2703863158913618	0.0231863	0.0231863	chr8	143644511	1.6347685492398707	chr8:143644511:T:C
chr8:143644658	['G', 'A']	98663	17002.791303818893	-569.7886230581136	-0.0045025219041002	0.0076026170978442	-0.5922331542090891	0.553696	0.553696	chr8	143644658	0.2567286138985821	chr8:143644658:G:A
chr8:143644758	['A', 'C']	98663	32567.41880333246	-555.9198697791047	-0.0109039052547513	0.0059771205320308	-1.8242739453418089	0.0681137	0.0681137	chr8	143644758	1.1667655277934683	chr8:143644758:A:C
chr8:143644992	['A', 'G']	98663	194741.94761861325	-6822.080829835831	0.0203607570492799	0.019299089911316	1.0550112540457894	0.291423	0.291423	chr8	143644992	0.5354761753563476	chr8:143644992:A:G
chr8:143645848	['A', 'G']	98663	76747.33534397112	-1332.8158179570758	-0.0074525557851636	0.0044657916396231	-1.6688095608939997	0.0951583	0.0951583	chr8	143645848	1.0215533252225608	chr8:143645848:A:G
chr8:143645951	['T', 'C']	98663	46951.5175531969	-1212.771804101798	0.0012308042785357	0.0049985056606084	0.2462344472739699	0.805501	0.805501	chr8	143645951	0.0939339160837298	chr8:143645951:T:C
chr8:143645956	['G', 'C']	98663	29256.04092411248	-131.37192746271202	-0.0166637105208492	0.0061060176214824	-2.729063614592635	0.00635257	0.00635257	chr8	143645956	2.197050540689834	chr8:143645956:G:C
chr8:143646271	['G', 'A']	98663	2196.200336529689	231.42630025352616	-0.0125107976681572	0.0208915421429812	-0.5988451011674295	0.549278	0.549278	chr8	143646271	0.2602077952439607	chr8:143646271:G:A
chr8:143647878	['G', 'A']	98663	15588.157993959174	-443.1066666407952	0.0030539575857936	0.0079149907893512	0.3858447428520604	0.699612	0.699612	chr8	143647878	0.1551427499522411	chr8:143647878:G:A
chr8:143649059	['C', 'T']	98663	2197.378616466963	232.2966764445726	-0.0120352042189236	0.0208839232154585	-0.5762903882932807	0.56442	0.56442	chr8	143649059	0.2483976055914216	chr8:143649059:C:T
chr8:143649293	['AAAAC', 'A']	98663	2154.1353297299484	227.47434131929745	-0.0133327581950703	0.0211203049022757	-0.631276785858985	0.527861	0.527861	chr8	143649293	0.2774804238305923	chr8:143649293:AAAAC:A
chr8:143649338	['C', 'T']	98663	1978.102699578129	211.376539998066	-0.0128890497694824	0.0219844620659579	-0.5862799704087625	0.557689	0.557689	chr8	143649338	0.2536079215590295	chr8:143649338:C:T
chr8:143649856	['G', 'A']	98663	120379.98101445456	-5286.001622731467	0.0074228336136337	0.0044681329626362	1.6612830629046886	0.0966598	0.0966598	chr8	143649856	1.014754107800348	chr8:143649856:G:A
chr8:143651635	['C', 'T']	98663	47436.32712307662	-1205.3761487018296	0.0019452709174228	0.004979619643736	0.3906464863977774	0.696059	0.696059	chr8	143651635	0.1573539467566139	chr8:143651635:C:T
chr8:143653177	['C', 'T']	98663	25835.618572167084	-767.0972637791656	0.0018246263119321	0.006287087287395	0.2902180657790966	0.77165	0.77165	chr8	143653177	0.1125796394773962	chr8:143653177:C:T
chr8:143653454	['G', 'A']	98663	16753.188614985404	-981.6406960188218	-0.0070339120542368	0.0076138416093247	-0.9238322012927525	0.355576	0.355576	chr8	143653454	0.449067559904625	chr8:143653454:G:A
chr8:143654062	['G', 'C']	98663	2190.15538842037	228.9323972471885	-0.0136444872766368	0.0209239174187432	-0.652100034786717	0.514338	0.514338	chr8	143654062	0.2887513882189486	chr8:143654062:G:C
chr8:143655245	['T', 'C']	98663	1979.2808543421625	211.30763091080607	-0.0130605692796799	0.0219726558537297	-0.5944010303817225	0.552245	0.552245	chr8	143655245	0.2578682075203385	chr8:143655245:T:C
chr8:143657128	['G', 'A']	98663	194846.9246199068	-6821.063580158016	0.0122672674308969	0.0196821882814415	0.6232674566203503	0.53311	0.53311	chr8	143657128	0.2731831709657758	chr8:143657128:G:A
chr8:143657727	['A', 'G']	98663	25492.35891535732	-538.0145870075919	-0.018015661264127	0.0064524795261637	-2.792052449151747	0.00523849	0.00523849	chr8	143657727	2.2807938807975496	chr8:143657727:A:G
chr8:143658016	['T', 'G']	98663	27105.472550530136	-362.4324034856966	-0.0170047383169751	0.0062826693441004	-2.7066104207668995	0.00679857	0.00679857	chr8	143658016	2.167582426473017	chr8:143658016:T:G
chr8:143658559	['C', 'T']	98663	2201.1561689101527	231.65478917227088	-0.0128850154608123	0.02087784612483	-0.6171621049303636	0.537129	0.537129	chr8	143658559	0.2699213991047186	chr8:143658559:C:T
chr8:143658894	['C', 'T']	98663	167926.93443221215	-6483.253987977696	0.0166828427632654	0.0060964981567859	2.7364631849672407	0.00621147	0.00621147	chr8	143658894	2.2068056079813307	chr8:143658894:C:T
chr8:143659008	['T', 'C']	98663	47022.72778059416	-1003.4920633366828	-0.0106524539892517	0.0050891337056434	-2.09317628606201	0.036336	0.036336	chr8	143659008	1.43966288312434	chr8:143659008:T:C
chr8:143660954	['G', 'A']	98663	2379.495278952547	247.4136045487624	-0.0100663022855977	0.0201006838791863	-0.5007940200492896	0.616517	0.616517	chr8	143660954	0.2100549435542172	chr8:143660954:G:A
chr8:143663110	['A', 'G']	98663	194801.0	-6820.053317210643	0.013616073304522	0.0194819219768134	0.6989081118755812	0.484611	0.484611	chr8	143663110	0.3146067322020574	chr8:143663110:A:G
chr8:143666304	['C', 'T']	98663	46145.06598628407	-970.9218027218052	-0.0096922266234664	0.0051291041822592	-1.889652906055276	0.0588073	0.0588073	chr8	143666304	1.230568759758296	chr8:143666304:C:T
chr8:143669418	['A', 'G']	98663	59214.8186291917	-1277.7444194307764	-0.007630485308649	0.004689549313271	-1.6271255080004057	0.103714	0.103714	chr8	143669418	0.9841626157193424	chr8:143669418:A:G
chr8:143669728	['C', 'G']	98663	21643.41303774885	-1301.309761310727	-0.0085939903875519	0.0067961207000844	-1.2645435192822705	0.206038	0.206038	chr8	143669728	0.6860526744446303	chr8:143669728:C:G
chr8:143669921	['T', 'C']	98663	47576.50194150151	-921.8018360835272	-0.0103822046461635	0.0050763083696028	-2.04522733652916	0.0408351	0.0408351	chr8	143669921	1.3889663765418676	chr8:143669921:T:C
chr8:143670178	['A', 'C']	98663	81019.35048713973	-1770.8381688435654	-0.0079431411369515	0.0043978297541309	-1.806150210678456	0.0708979	0.0708979	chr8	143670178	1.1493666284547177	chr8:143670178:A:C
chr8:143670238	['G', 'C']	98663	46557.66262886336	-1007.932732624216	-0.0103486927126563	0.0051173617248674	-2.022271097696204	0.043151	0.043151	chr8	143670238	1.365009135303358	chr8:143670238:G:C
chr8:143670239	['G', 'T']	98663	46557.66262886336	-1006.2964091561528	-0.0103010196582051	0.0051173628617744	-2.0129547066422684	0.0441221	0.0441221	chr8	143670239	1.355343825408914	chr8:143670239:G:T
chr8:143671085	['T', 'C']	98663	19863.475610003465	-643.608449640262	0.0002220218155842	0.0070910599555714	0.0313101027174042	0.975022	0.975022	chr8	143671085	0.0109855849467868	chr8:143671085:T:C
chr8:143671297	['C', 'T']	98663	115121.67358569002	-4992.267946425037	0.0072518966387995	0.0044001800380961	1.648090890830294	0.0993372	0.0993372	chr8	143671297	1.002888085549645	chr8:143671297:C:T
chr8:143671524	['G', 'A']	98663	116307.218997415	-4929.818459073488	0.0073589464735505	0.0043993677184037	1.6727282065479625	0.094384	0.094384	chr8	143671524	1.0251016211749275	chr8:143671524:G:A
chr8:143671780	['G', 'C']	98663	32356.166335469192	-939.8551698246686	0.0008790010871125	0.0057205920979777	0.1536556132752898	0.877882	0.877882	chr8	143671780	0.0565638556119626	chr8:143671780:G:C
chr8:143672215	['A', 'G']	98663	115119.83636455804	-4991.605418732716	0.00723993784992	0.0044002350930334	1.6453525088653895	0.0999003	0.0999003	chr8	143672215	1.0004332075883426	chr8:143672215:A:G
chr8:143672670	['A', 'G']	98663	31507.496405649552	-1048.3802550937212	0.0020097442980294	0.0057780343400007	0.3478249141089691	0.727972	0.727972	chr8	143672670	0.1378853246421141	chr8:143672670:A:G
chr8:143674462	['T', 'C']	98663	79966.90426405722	-1872.8440700468548	-0.0069729760042285	0.0044025803128677	-1.583838455791069	0.113234	0.113234	chr8	143674462	0.9460231509276242	chr8:143674462:T:C
chr8:143674655	['G', 'A']	98663	32723.99647869392	-987.1549612617868	0.0007250581290701	0.0057090661222385	0.1270011790975382	0.89894	0.89894	chr8	143674655	0.0462692944052673	chr8:143674655:G:A
chr8:143675942	['T', 'C']	98663	162306.74074261796	-5920.073109195482	-0.0003904843793969	0.0055792805496232	-0.0699883033168653	0.944203	0.944203	chr8	143675942	0.024934624026162	chr8:143675942:T:C
chr8:143677481	['T', 'C']	98663	116231.67101208336	-4874.55035085388	0.0076942450795834	0.0044015048726547	1.748094186464634	0.0804508	0.0804508	chr8	143677481	1.0944696329340249	chr8:143677481:T:C
chr8:143677594	['T', 'C']	98663	6747.314212758038	-97.48949406561144	0.0051406684164934	0.0120241999204071	0.4275268583790614	0.668997	0.668997	chr8	143677594	0.1745758297454309	chr8:143677594:T:C
chr8:143677765	['G', 'A']	98663	78642.57829125547	-1954.685310468991	-0.0066783809524434	0.0044118071544654	-1.513751784387008	0.130092	0.130092	chr8	143677765	0.8857494095312707	chr8:143677765:G:A
chr8:143677769	['A', 'T']	98663	31988.472760118588	-1025.9940780733482	0.0011857626876178	0.0057482966595	0.2062807050255816	0.836572	0.836572	chr8	143677769	0.0774966753147864	chr8:143677769:A:T
chr8:143677845	['C', 'T']	98663	31972.63830304998	-1013.2385320744849	0.0015878851844091	0.0057468990774234	0.2763029527779727	0.782316	0.782316	chr8	143677845	0.1066177874317814	chr8:143677845:C:T
chr8:143678137	['C', 'T']	98663	174791.401202157	-6397.318562719648	0.020185182765792	0.0068022058937923	2.9674466020225783	0.00300356	0.00300356	chr8	143678137	2.5223636880353726	chr8:143678137:C:T
chr8:143678418	['G', 'A']	98663	1976.841524624575	215.317633604962	0.0024774718923943	0.0222033255833103	0.1115811180220962	0.911156	0.911156	chr8	143678418	0.0404072606350414	chr8:143678418:G:A
chr8:143678827	['G', 'C']	98663	21787.20824506097	-402.3079350237443	-0.0192189368938612	0.0068818279601161	-2.792708130055744	0.00522789	0.00522789	chr8	143678827	2.28167355898277	chr8:143678827:G:C
chr8:143679075	['C', 'G']	98663	20652.04659530905	-229.13879054714167	0.0029382685542984	0.0069931998218054	0.4201608175325781	0.674369	0.674369	chr8	143679075	0.1711024019633509	chr8:143679075:C:G
chr8:143679554	['A', 'G']	98663	39251.267732906	-1291.3312505157553	0.003213492412734	0.0053167857952302	0.6044050929448564	0.545576	0.545576	chr8	143679554	0.2631447426346031	chr8:143679554:A:G
chr8:143680320	['G', 'A']	98663	39227.14450527169	-1286.5849844852555	0.0027946531711291	0.0053170212291638	0.5256050428763465	0.599164	0.599164	chr8	143680320	0.2224542885512995	chr8:143680320:G:A
chr8:143680419	['A', 'G']	98663	24802.312285789587	-609.2853809503616	-0.0202336109706403	0.0064930344248659	-3.1162026329558925	0.00183249	0.00183249	chr8	143680419	2.736958386649546	chr8:143680419:A:G
chr8:143681067	['C', 'T']	98663	39147.76139116683	-1285.9685916690394	0.0032264730423453	0.0053209876962183	0.6063673187288906	0.544272	0.544272	chr8	143681067	0.2641840073295899	chr8:143681067:C:T
chr8:143681413	['G', 'A']	98663	39156.571847061445	-1283.5688773437928	0.003325181585553	0.0053202096557358	0.6250095016402385	0.531966	0.531966	chr8	143681413	0.2741161242542959	chr8:143681413:G:A
chr8:143681603	['C', 'T']	98663	109473.0817485098	-4791.856156966302	0.0072671417579372	0.0043667428678385	1.6642018955273066	0.0960753	0.0960753	chr8	143681603	1.0173882507549366	chr8:143681603:C:T
chr8:143681800	['A', 'C']	98663	21710.42050845396	-138.7849516096126	-0.0003936695013635	0.0068527297316184	-0.0574471074712307	0.954189	0.954189	chr8	143681800	0.0203655943447275	chr8:143681800:A:C
chr8:143681949	['G', 'A']	98663	135152.39677422622	-5299.354870190147	-0.001526001783609	0.0045876903931569	-0.3326296355755126	0.739415	0.739415	chr8	143681949	0.1311117434421771	chr8:143681949:G:A
chr8:143682785	['G', 'A']	98663	24797.05323301869	-609.7861247854911	-0.0203116936923634	0.0064927066227977	-3.1283861835129505	0.0017582	0.0017582	chr8	143682785	2.7549317242816005	chr8:143682785:G:A
chr8:143682954	['A', 'G']	98663	21691.51767413099	-128.61341954022322	0.0001755908936692	0.0068531712591397	0.0256218452785778	0.979559	0.979559	chr8	143682954	0.008969400809874	chr8:143682954:A:G
chr8:143683342	['G', 'C']	98663	20592.93135614702	-122.95261634357148	-8.173389787271931e-05	0.0070160101862546	-0.0116496264547687	0.990705	0.990705	chr8	143683342	0.0040556451563038	chr8:143683342:G:C
chr8:143683383	['T', 'C']	98663	20524.163320408505	-120.63575467107212	0.0003251381617441	0.0070263117800687	0.0462743715225444	0.963092	0.963092	chr8	143683383	0.0163322246263419	chr8:143683383:T:C
chr8:143683392	['T', 'G']	98663	20431.97923017518	-118.30323358466568	0.000339879491249	0.0070401238847513	0.048277487273369	0.961495	0.961495	chr8	143683392	0.0170529698530162	chr8:143683392:T:G
chr8:143683400	['C', 'A']	98663	20420.191055423493	-127.98511609053551	-0.0002139187208615	0.0070418403022242	-0.0303782408689323	0.975765	0.975765	chr8	143683400	0.0106547637800914	chr8:143683400:C:A
chr8:143683430	['C', 'G']	98663	39613.05994544885	-1191.4142121214163	0.0036715178185083	0.0052946155826331	0.6934436997751544	0.488033	0.488033	chr8	143683430	0.3115508107158383	chr8:143683430:C:G
chr8:143684491	['G', 'T']	98663	20742.051156520505	-77.46159913112896	-0.0162350632174706	0.0070691182233197	-2.296617867262998	0.0216427	0.0216427	chr8	143684491	1.6646885604806485	chr8:143684491:G:T
chr8:143685001	['G', 'A']	98663	123742.06702687358	-5873.34530495926	0.0041090378042083	0.0045475390477499	0.903573946493414	0.366224	0.366224	chr8	143685001	0.4362531981937234	chr8:143685001:G:A
chr8:143685262	['C', 'T']	98663	120962.84234535613	-5564.475624979145	0.0060946954314728	0.0045018299154625	1.353826231981624	0.175795	0.175795	chr8	143685262	0.7549934813856256	chr8:143685262:C:T
chr8:143686087	['T', 'G']	98663	22778.17065433168	-428.0437843929659	-0.0195878560816829	0.0067842241304384	-2.8872654713453367	0.00388691	0.00388691	chr8	143686087	2.4103955151845	chr8:143686087:T:G
chr8:143686147	['A', 'G']	98663	9621.826549552212	-451.4869176751299	0.0010089773002255	0.0098600121379165	0.102330229021279	0.918495	0.918495	chr8	143686147	0.0369232035152985	chr8:143686147:A:G
chr8:143686362	['G', 'A']	98663	18051.0500917673	217.9045999838792	-5.2768000231391465e-05	0.0074683054152614	-0.0070655921654677	0.994363	0.994363	chr8	143686362	0.0024550440554568	chr8:143686362:G:A
chr8:143686786	['G', 'A']	98663	155658.29246844552	-6381.238619904556	0.010808225241027	0.0054081708640067	1.998499217722496	0.0456653	0.0456653	chr8	143686786	1.3404136848918722	chr8:143686786:G:A
chr8:143686941	['G', 'A']	98663	4830.125983373887	-218.6184015061466	-0.0050471407509301	0.013768394930729	-0.3665743738702385	0.713937	0.713937	chr8	143686941	0.1463401100158621	chr8:143686941:G:A
chr8:143690924	['C', 'T']	98663	5009.355406665584	-252.75675146380533	-0.0117193121108009	0.0135290726589125	-0.8662317371087985	0.386365	0.386365	chr8	143690924	0.4130022223065647	chr8:143690924:C:T
chr8:143690977	['C', 'T']	98663	5055.153709710115	-245.8839894755332	-0.0100577604766721	0.0134703965698072	-0.7466565980110604	0.455273	0.455273	chr8	143690977	0.3417281047954972	chr8:143690977:C:T
chr8:143692961	['G', 'A']	98663	9404.762576656023	-396.9645069340549	0.0046151602549569	0.0099638305421404	0.4631913635461682	0.643228	0.643228	chr8	143692961	0.1916350588167895	chr8:143692961:G:A
chr8:143693480	['A', 'G']	98663	5065.270045923746	-261.2587333867652	-0.0120297111428638	0.0134678219756714	-0.893218752415537	0.371742	0.371742	chr8	143693480	0.4297583688537272	chr8:143693480:A:G
chr8:143693547	['G', 'A']	98663	5055.666142929547	-263.124858687303	-0.01216048418908	0.0134643702419001	-0.9031602645059132	0.366443	0.366443	chr8	143693547	0.4359935700287606	chr8:143693547:G:A
chr8:143694737	['G', 'A']	98663	4915.035128116699	-267.03966863824206	-0.0123302954383425	0.013646664872205	-0.903539110384132	0.366242	0.366242	chr8	143694737	0.4362318530372907	chr8:143694737:G:A
chr8:143695119	['C', 'G']	98663	5124.051934888812	-233.47270179135987	-0.0114081360882576	0.0133667894897777	-0.8534686730109733	0.393402	0.393402	chr8	143695119	0.4051634365194886	chr8:143695119:C:G
chr8:143695297	['C', 'G']	98663	4910.099532743435	-271.3643892674202	-0.0131177715825688	0.01365052210504	-0.9609721504883296	0.336569	0.336569	chr8	143695297	0.4729258876143154	chr8:143695297:C:G
chr8:143696516	['A', 'G']	98663	13323.350389749932	-610.8141934797615	0.005291049920049	0.0084664517591834	0.6249430186984716	0.53201	0.53201	chr8	143696516	0.2740802043515639	chr8:143696516:A:G
chr8:143697078	['C', 'T']	98663	5275.10693181703	-225.52779702584223	-0.0109899133871161	0.0131875168532854	-0.8333572960991619	0.404645	0.404645	chr8	143697078	0.392925821602395	chr8:143697078:C:T
chr8:143697085	['C', 'T']	98663	4625.0	-292.22399450569554	-0.0149144852791283	0.0140504546655382	-1.0614948508185476	0.288468	0.288468	chr8	143697085	0.5399023564916774	chr8:143697085:C:T
chr8:143699350	['A', 'G']	98663	123227.98365890497	-5513.949659589386	0.0067596660548643	0.0045069910538566	1.4998179437432244	0.133665	0.133665	chr8	143699350	0.8739822972764065	chr8:143699350:A:G
chr8:143701730	['AC', 'A']	98663	106990.60368598189	-4751.541833103032	0.0023016717739804	0.004331433682317	0.5313879751586584	0.595151	0.595151	chr8	143701730	0.2253728323439315	chr8:143701730:AC:A
chr8:143702486	['G', 'A']	98663	40398.23642004094	-713.9402806168896	0.0116696929784648	0.0052636345653364	2.217040874249795	0.0266226	0.0266226	chr8	143702486	1.5747495329893222	chr8:143702486:G:A
chr8:143703991	['C', 'T']	98663	39487.83142520758	-602.8721261747509	0.0131954695028355	0.0053089363425472	2.485520385144496	0.0129379	0.0129379	chr8	143703991	1.8881362099443344	chr8:143703991:C:T
chr8:143704680	['A', 'G']	98663	5134.806583902629	-233.4932106944849	-0.0209689598569568	0.0133834784246087	-1.5667795166315208	0.117169	0.117169	chr8	143704680	0.931187276626685	chr8:143704680:A:G
chr8:143705548	['G', 'A']	98663	84393.40907432185	-3490.622721186464	0.0063353545233997	0.0043332337596161	1.462038485539939	0.143734	0.143734	chr8	143705548	0.8424404881927672	chr8:143705548:G:A
chr8:143706095	['C', 'T']	98663	20062.610034461784	-632.5417120123934	-0.0009199383217536	0.0071822657173525	-0.1280846961051603	0.898082	0.898082	chr8	143706095	0.0466840079633518	chr8:143706095:C:T
chr8:143708827	['A', 'G']	98663	153606.0118799035	-5721.673044494105	-0.0092185927219839	0.0051142824726198	-1.8025192725152048	0.0714668	0.0714668	chr8	143708827	1.145895663448787	chr8:143708827:A:G
chr8:143709325	['C', 'T']	98663	13936.847542495718	-430.1035039257087	0.0112165005431578	0.0082493204473961	1.359687820916001	0.173932	0.173932	chr8	143709325	0.7596205091708419	chr8:143709325:C:T
chr8:143710151	['G', 'A']	98663	4725.191568939478	-162.45488423206257	-0.0219773628359139	0.0139294888646428	-1.577758024682368	0.114624	0.114624	chr8	143710151	0.9407244401670812	chr8:143710151:G:A
chr8:143711902	['G', 'T']	98663	144157.68889564648	-5620.345890819185	0.0140151115012132	0.0048864463181583	2.868160333437448	0.00412954	0.00412954	chr8	143711902	2.384098322820116	chr8:143711902:G:T
chr8:143714186	['G', 'A']	98663	4881.791671312864	-191.459552766671	-0.024743338398659	0.0136901588514127	-1.8073813947093536	0.0707059	0.0707059	chr8	143714186	1.1505443453186013	chr8:143714186:G:A
chr8:143714434	['C', 'T']	98663	34584.7117425817	-638.0933702738395	-0.0076008228622018	0.0056826536256857	-1.3375481531807565	0.181047	0.181047	chr8	143714434	0.7422086671697545	chr8:143714434:C:T
chr8:143716422	['C', 'T']	98663	4853.541124356322	-192.4634049943954	-0.02450856771658	0.0137312155609499	-1.784879685836381	0.0742839	0.0742839	chr8	143716422	1.129105303316524	chr8:143716422:C:T
chr8:143717834	['G', 'A']	98663	149328.08109916176	-6001.831204370543	0.0119016992248525	0.0050632428706168	2.350608005379465	0.0187447	0.0187447	chr8	143717834	1.727121505863245	chr8:143717834:G:A
chr8:143717967	['TC', 'T']	98663	4876.148266774782	-190.50481583473103	-0.023970013850261	0.0137017946160941	-1.749406885876525	0.0802238	0.0802238	chr8	143717967	1.0956967704278588	chr8:143717967:TC:T
chr8:143719073	['C', 'T']	98663	130983.62068825704	-4768.482565148882	0.0105046903034493	0.0045380476651358	2.314803871310802	0.0206257	0.0206257	chr8	143719073	1.6855913033366527	chr8:143719073:C:T
chr8:143719133	['G', 'A']	98663	6348.158152972782	-225.36468166234565	-0.0038487163663372	0.0120738097378067	-0.3187656961568446	0.749905	0.749905	chr8	143719133	0.1249937507269754	chr8:143719133:G:A
chr8:143719511	['G', 'A']	98663	140484.08653738935	-5412.339403563802	0.0114920650956259	0.0047521326287402	2.418296372059052	0.0155952	0.0155952	chr8	143719511	1.80700905127943	chr8:143719511:G:A
chr8:143724456	['C', 'CA']	98663	46228.81131597352	-1162.6062351598107	-0.0066757278340717	0.0050454020527084	-1.323130994186715	0.185795	0.185795	chr8	143724456	0.7309659776493088	chr8:143724456:C:CA
chr8:143724608	['G', 'C']	98663	4882.494865842903	-177.13685329020583	-0.0226000545801944	0.0137027051249438	-1.6493133563134323	0.0990866	0.0990866	chr8	143724608	1.0039850734616835	chr8:143724608:G:C
chr8:143724763	['C', 'T']	98663	142667.90613469572	-5549.229458111954	0.0095777795947172	0.0048115697775147	1.990572731476484	0.0465306	0.0465306	chr8	143724763	1.3322613473160965	chr8:143724763:C:T
chr8:143725574	['G', 'A']	98663	142861.1180855597	-5645.535670852881	0.0081776906363361	0.0048130066199611	1.699081526798763	0.089307	0.089307	chr8	143725574	1.0491144992052026	chr8:143725574:G:A
chr8:143726577	['G', 'A']	98663	144235.4666038176	-5524.548214710183	0.0097172348157384	0.0048566629405232	2.000804860197204	0.0454162	0.0454162	chr8	143726577	1.3427892062693194	chr8:143726577:G:A
chr8:143727551	['G', 'A']	98663	4430.179608550665	-313.41432802689724	-0.0245780073496279	0.0143478170627099	-1.7130137108805523	0.0867132	0.0867132	chr8	143727551	1.0619147865975258	chr8:143727551:G:A
chr8:143727634	['G', 'A']	98663	189220.3427601237	-6671.584932879062	0.0205948927729758	0.0110435509757608	1.8648795861203475	0.0622013	0.0622013	chr8	143727634	1.2062005385097188	chr8:143727634:G:A
chr8:143728152	['G', 'A']	98663	13136.396593846626	-468.8955029480352	0.0140033655323415	0.0084900128587271	1.64939273536518	0.0990704	0.0990704	chr8	143728152	1.004056083525648	chr8:143728152:G:A
chr8:143729715	['G', 'C']	98663	2390.0242241187084	93.09422350263355	-0.0241472306230398	0.0197744477300183	-1.2211329971245388	0.222039	0.222039	chr8	143729715	0.6535707372736118	chr8:143729715:G:C
chr8:143731435	['T', 'C']	98663	5098.601985156948	-234.01024099797124	-0.0241262298808782	0.0134377129032825	-1.7954119167841924	0.0725912	0.0725912	chr8	143731435	1.1391160242459557	chr8:143731435:T:C
chr8:143731608	['T', 'C']	98663	5102.10342485886	-229.7899512976876	-0.023220042495931	0.013431589461705	-1.7287635660793477	0.0838545	0.0838545	chr8	143731608	1.0764736262871286	chr8:143731608:T:C
chr8:143732072	['G', 'A']	98663	144445.85613071284	-5498.379060054541	0.0100084827591698	0.0048564463714418	2.06086549581281	0.0393185	0.0393185	chr8	143732072	1.4054030588497937	chr8:143732072:G:A
chr8:143732353	['A', 'G']	98663	51452.779503294485	-1123.0287810582497	-0.0085953195776465	0.0048849447533427	-1.759553078213366	0.0784867	0.0784867	chr8	143732353	1.1052039305920585	chr8:143732353:A:G
chr8:143733309	['G', 'A']	98663	6384.194121224408	-250.4417701422431	-0.0329172857913709	0.0120706189894845	-2.727058638835937	0.0063913	0.0063913	chr8	143733309	2.1944107967079405	chr8:143733309:G:A
chr8:143733348	['G', 'A']	98663	49074.46092166086	-1293.6445433491026	-0.0063739493404429	0.0049420890515418	-1.289727739417073	0.197148	0.197148	chr8	143733348	0.7052076243395258	chr8:143733348:G:A
chr8:143733633	['G', 'T']	98663	4489.232577018311	-292.33611623688734	-0.0191595799914164	0.0142667805708951	-1.3429504923137845	0.179291	0.179291	chr8	143733633	0.7464415104848788	chr8:143733633:G:T
chr8:143734589	['C', 'T']	98663	37904.14684683771	-884.5507239674745	-0.0066434058652145	0.0054298476257365	-1.2234976601785243	0.221145	0.221145	chr8	143734589	0.6553228754079085	chr8:143734589:C:T
chr8:143734623	['G', 'A']	98663	5099.568554109394	-235.3598280985402	-0.0245417659064846	0.0134348899043108	-1.8267187957089253	0.0677451	0.0677451	chr8	143734623	1.1691221118176909	chr8:143734623:G:A
chr8:143735199	['C', 'T']	98663	5085.051539599846	-239.92590844982027	-0.0250613275372635	0.0134495902086705	-1.863352499848455	0.0624157	0.0624157	chr8	143735199	1.2047061544563047	chr8:143735199:C:T
chr8:143736177	['T', 'C']	98663	5087.57826047276	-239.69039319371885	-0.0250558604422595	0.0134499024372539	-1.8629027652170136	0.0624789	0.0624789	chr8	143736177	1.2042666252276746	chr8:143736177:T:C
chr8:143737175	['C', 'G']	98663	43816.99696920551	-1100.7733589224715	-0.0048601311273429	0.0051434534108886	-0.9449159424782676	0.344704	0.344704	chr8	143737175	0.4625536769406212	chr8:143737175:C:G
chr8:143737450	['G', 'C']	98663	5084.0	-238.5514309774641	-0.024814859024672	0.0134508279435487	-1.844857367056998	0.0650613	0.0650613	chr8	143737450	1.1866772632615747	chr8:143737450:G:C
chr8:143739268	['C', 'T']	98663	150363.66808911774	-5784.7317980621	0.0057824199666823	0.0050286674993178	1.149891092912129	0.250192	0.250192	chr8	143739268	0.6017265811789764	chr8:143739268:C:T
chr8:143740421	['C', 'T']	98663	102617.28055060007	-4872.48400759655	0.0014010393149369	0.0043525872916922	0.3218865518472431	0.747539	0.747539	chr8	143740421	0.1263661447520783	chr8:143740421:C:T
chr8:143740833	['G', 'A']	98663	44504.706467863405	-1047.2851316294536	-0.005190817543444	0.0051140367397033	-1.0150137372194885	0.310102	0.310102	chr8	143740833	0.5084954327753701	chr8:143740833:G:A
chr8:143741139	['C', 'T']	98663	4868.049340171495	-185.21012210045976	-0.0242754647735892	0.0137183311533004	-1.7695639872164	0.0768029	0.0768029	chr8	143741139	1.114622381137507	chr8:143741139:C:T
chr8:143741741	['C', 'T']	98663	143822.40799197153	-5577.0966471570855	0.0099247068121109	0.0048469592906337	2.0476150545125336	0.0406004	0.0406004	chr8	143741741	1.3914696876805148	chr8:143741741:C:T
chr8:143741778	['A', 'T']	98663	43905.23002767386	-1111.2682468553116	-0.0049955539635745	0.0051403639617408	-0.9718288433962924	0.331138	0.331138	chr8	143741778	0.4799909785854192	chr8:143741778:A:T
chr8:143743102	['A', 'G']	98663	48191.25730419092	-811.1260204186268	-0.0069801684798991	0.0049944820036954	-1.3975760598865643	0.162244	0.162244	chr8	143743102	0.7898313550211106	chr8:143743102:A:G
chr8:143743120	['T', 'C']	98663	43913.11557330523	-1102.1257376757787	-0.0048076523693	0.0051396498713548	-0.9354046461598116	0.349582	0.349582	chr8	143743120	0.4564509373131707	chr8:143743120:T:C
chr8:143744352	['A', 'G']	98663	43909.67570553887	-1108.1932463815424	-0.004866309484962	0.0051398096594799	-0.946787878805298	0.343749	0.343749	chr8	143744352	0.4637585565656478	chr8:143744352:A:G
chr8:143744411	['T', 'G']	98663	5103.241375115317	-233.1920148541611	-0.0241287017816446	0.0134318009665069	-1.7963861913835073	0.0724362	0.0724362	chr8	143744411	1.140044340830623	chr8:143744411:T:G
chr8:143744501	['A', 'G']	98663	152162.7604541538	-5519.402119842684	0.005764969379072	0.0050878845873294	1.1330778597904554	0.257184	0.257184	chr8	143744501	0.5897560533522227	chr8:143744501:A:G
chr8:143745035	['C', 'CTT']	98663	43919.22571915101	-1106.7067248881508	-0.0048564769742246	0.005139264777755	-0.9449750468677044	0.344674	0.344674	chr8	143745035	0.4625914757519129	chr8:143745035:C:CTT
chr8:143745107	['C', 'T']	98663	43916.23158876418	-1105.2366505305229	-0.0048605700999365	0.005139353855076	-0.9457550962628934	0.344276	0.344276	chr8	143745107	0.4630932515644554	chr8:143745107:C:T
chr8:143745309	['A', 'G']	98663	43906.00508849109	-1118.4666039421843	-0.0050612833885132	0.00513961796355	-0.9847586774751992	0.324745	0.324745	chr8	143745309	0.4884575269035139	chr8:143745309:A:G
chr8:143747237	['T', 'G']	98663	9483.345659864775	86.69533868635187	-0.0240082982288432	0.0103615504744116	-2.3170565339746045	0.0205027	0.0205027	chr8	143747237	1.6881889429496977	chr8:143747237:T:G
chr8:143749219	['TATATAA', 'T']	98663	5121.047872726366	-231.3942894576292	-0.0237617688169142	0.0135626608612228	-1.7519990406050645	0.0797771	0.0797771	chr8	143749219	1.0981217549011937	chr8:143749219:TATATAA:T
chr8:143750522	['A', 'G']	98663	4448.405781823343	-312.7567000737521	-0.0248418507484728	0.0143211970656425	-1.7346211098560986	0.0828111	0.0828111	chr8	143750522	1.081911446480175	chr8:143750522:A:G
chr8:143750574	['G', 'A']	98663	5093.826056545053	-230.82933584215	-0.0236709353952956	0.0134418771327531	-1.7609843596634107	0.0782441	0.0782441	chr8	143750574	1.1065484005425028	chr8:143750574:G:A
chr8:143750717	['G', 'A']	98663	43788.75846581235	-1139.2700878525104	-0.0055992631394405	0.0051455670411427	-1.0881722256595	0.276522	0.276522	chr8	143750717	0.5582703106575969	chr8:143750717:G:A
chr8:143752090	['C', 'T']	98663	43811.87411913815	-1125.6307875389396	-0.0052082969290733	0.0051448457402697	-1.0123329623484985	0.311381	0.311381	chr8	143752090	0.5067078909551207	chr8:143752090:C:T
chr8:143752810	['A', 'G']	98663	8040.896484612579	70.46502974906902	-0.0231658949490272	0.0111237819522061	-2.0825556495588105	0.0372943	0.0372943	chr8	143752810	1.428357539979818	chr8:143752810:A:G
chr8:143754051	['TCC', 'T']	98663	143849.2437427138	-5573.208865971204	0.0101295666484971	0.0048492521375102	2.0888925469851665	0.03672	0.03672	chr8	143754051	1.4350973274707952	chr8:143754051:TCC:T
chr8:143754309	['G', 'A']	98663	2817.0571046310088	302.70724562853087	-0.0109946650861142	0.0188660921122249	-0.5827738474249202	0.560047	0.560047	chr8	143754309	0.2517755248078548	chr8:143754309:G:A
chr8:143754438	['C', 'T']	98663	143852.95430309174	-5573.209975085651	0.0101520295210562	0.0048491504388465	2.0935686877702167	0.036301	0.036301	chr8	143754438	1.4400814110933642	chr8:143754438:C:T
chr8:143754636	['T', 'A']	98663	44686.0808105394	-1155.193818138257	-0.0053573502468593	0.0051069829476969	-1.0490245026714329	0.294169	0.294169	chr8	143754636	0.5314030958447127	chr8:143754636:T:A
chr8:143755160	['G', 'C']	98663	102627.88409484898	-4837.399864608401	0.0017886288874119	0.0043547412637469	0.4107313796808581	0.68127	0.68127	chr8	143755160	0.1666807349727084	chr8:143755160:G:C
chr8:143757127	['A', 'T']	98663	8063.326903779685	82.00480588217242	-0.0218065383917482	0.0111097068244533	-1.9628365299208737	0.049668	0.049668	chr8	143757127	1.303923327551615	chr8:143757127:A:T
chr8:143758697	['T', 'C']	98663	9482.961146645312	79.21690734933907	-0.0244224164462641	0.0103605252220749	-2.357256598751186	0.0184125	0.0184125	chr8	143758697	1.7348872401493127	chr8:143758697:T:C
chr8:143759269	['G', 'T']	98663	5053.102431558569	-246.83011898376463	-0.0252511557712382	0.0134891964931928	-1.8719540325460369	0.0612159	0.0612159	chr8	143759269	1.213135761099408	chr8:143759269:G:T
chr8:143759270	['C', 'T']	98663	5053.0	-246.7909368997618	-0.025248204454181	0.0134891873590209	-1.8717365088191256	0.061246	0.061246	chr8	143759270	1.2129222699781934	chr8:143759270:C:T
chr8:143759281	['C', 'T']	98663	5049.102350472831	-249.80672060670727	-0.0258622567652254	0.0134938058180296	-1.916602114628762	0.0552914	0.0552914	chr8	143759281	1.2573424134149074	chr8:143759281:C:T
chr8:143760637	['G', 'A']	98663	7998.648167677304	72.4750889975487	-0.0216227700246935	0.0111314872615251	-1.942487065446361	0.052081	0.052081	chr8	143760637	1.283320685532175	chr8:143760637:G:A
chr8:143761034	['C', 'A']	98663	189179.8348688945	-6690.509438839675	0.0210129910325682	0.0110612970409537	1.899685991142714	0.0574773	0.0574773	chr8	143761034	1.240503641070903	chr8:143761034:C:A
chr8:143762785	['A', 'G']	98663	143836.57857338348	-5568.800697487863	0.0102019749351098	0.0048491673367791	2.103861184111282	0.0353931	0.0353931	chr8	143762785	1.451081396844487	chr8:143762785:A:G
chr8:143764661	['A', 'G']	98663	53051.2917418544	-1073.070746701329	-0.0102749470683672	0.0048544743198946	-2.116593145061743	0.0342969	0.0342969	chr8	143764661	1.4647451328358527	chr8:143764661:A:G
chr8:143764769	['A', 'G']	98663	18707.896141019533	-762.0583399441995	0.003934763493189	0.0072658206005386	0.5415442672638168	0.588134	0.588134	chr8	143764769	0.2305237133278293	chr8:143764769:A:G
chr8:143766477	['C', 'T']	98663	143673.5474763456	-5578.995435578678	0.0099830139044229	0.0048472260739153	2.0595313179521706	0.039446	0.039446	chr8	143766477	1.4039970296156108	chr8:143766477:C:T
chr8:143766562	['C', 'T']	98663	53498.31601095114	-1038.8474517389552	-0.0100115103215811	0.0048485522244058	-2.0648453101498987	0.0389402	0.0389402	chr8	143766562	1.4096018222388602	chr8:143766562:C:T
chr8:143766657	['C', 'T']	98663	44104.83455155564	-1165.716712173703	-0.0064898684927252	0.0051324914423886	-1.2644674746315592	0.206065	0.206065	chr8	143766657	0.6859957665792269	chr8:143766657:C:T
chr8:143769445	['T', 'C']	98663	29143.72618528693	-428.34108681127793	0.0052509940831506	0.006049088492221	0.868063690902073	0.385362	0.385362	chr8	143769445	0.4141311127318468	chr8:143769445:T:C
chr8:143769482	['G', 'A']	98663	4657.04720155683	-231.3233411448009	0.0015780660424467	0.0140464483779446	0.112346267183422	0.910549	0.910549	chr8	143769482	0.0406966782523518	chr8:143769482:G:A
chr8:143770395	['G', 'T']	98663	51086.28457023529	-1157.4527862697537	-0.0087737042568445	0.0048935906800742	-1.7928970423638853	0.0729925	0.0729925	chr8	143770395	1.1367217614678742	chr8:143770395:G:T
chr8:143770638	['G', 'A']	98663	44758.53650674586	-1089.270530507108	-0.0065283373431864	0.0051045247515989	-1.2789314697987324	0.200924	0.200924	chr8	143770638	0.6969681844810549	chr8:143770638:G:A
chr8:143770709	['G', 'A']	98663	101204.25756946066	-4719.671572678401	0.0020868989775005	0.0043486071554503	0.4799005527286917	0.631299	0.631299	chr8	143770709	0.1997648986099594	chr8:143770709:G:A
chr8:143771521	['A', 'G']	98663	4606.988427874518	-241.30201330542224	-0.0189554153161746	0.0140923408338506	-1.3450863514912037	0.1786	0.1786	chr8	143771521	0.7481185454474724	chr8:143771521:A:G
chr8:143771614	['A', 'G']	98663	60792.52591469638	-1647.8247666135885	-0.0056287226328252	0.0046296591469286	-1.215796337093075	0.224065	0.224065	chr8	143771614	0.6496259769945429	chr8:143771614:A:G
chr8:143771644	['G', 'T']	98663	45004.50888683855	-1075.4042181978236	-0.0064945235482955	0.0050976452734106	-1.2740242209812271	0.202658	0.202658	chr8	143771644	0.6932362476475358	chr8:143771644:G:T
chr8:143772435	['G', 'A']	98663	42102.694055873166	-1366.5815843527796	-0.0096567812896425	0.0052050512220644	-1.8552711352209104	0.0635605	0.0635605	chr8	143772435	1.1968126950646132	chr8:143772435:G:A
chr8:143773867	['G', 'T']	98663	45033.93374556512	-1093.43855004897	-0.0067645350855823	0.0050935227521963	-1.3280661370689832	0.184159	0.184159	chr8	143773867	0.7348070519661353	chr8:143773867:G:T
chr8:143774273	['G', 'T']	98663	1976.2603953370508	203.7827496175876	-0.0031717214319119	0.0219631584167988	-0.1444109891538171	0.885176	0.885176	chr8	143774273	0.0529703697209048	chr8:143774273:G:T
chr8:143775980	['G', 'A']	98663	53631.98449384424	-1001.729755070626	-0.0095109555650772	0.0048470010714783	-1.9622350861532505	0.0497379	0.0497379	chr8	143775980	1.303312555167109	chr8:143775980:G:A
chr8:143776425	['A', 'G']	98663	44649.43053795704	-1072.5511062405694	-0.0062286126259659	0.0051100823064566	-1.21888694788654	0.22289	0.22289	chr8	143776425	0.6519094157828447	chr8:143776425:A:G
chr8:143778627	['G', 'A']	98663	98853.0308169534	-4574.969740924454	0.0030365345147807	0.0043368937426266	0.7001634568389731	0.483827	0.483827	chr8	143778627	0.315309899463553	chr8:143778627:G:A
chr8:143778827	['C', 'T']	98663	4819.146533549564	-213.707536615901	-0.0190050101856769	0.013787040250156	-1.3784691885164972	0.168062	0.168062	chr8	143778827	0.7745304724969682	chr8:143778827:C:T
chr8:143778871	['C', 'A']	98663	4846.098235371626	-218.1595991925085	-0.0185564492035964	0.0137536114010457	-1.3492055768120297	0.177274	0.177274	chr8	143778871	0.7513549557952349	chr8:143778871:C:A
chr8:143779569	['CTCAT', 'C']	98663	98461.95313260338	-4529.5491513853285	0.0037722773711564	0.0043438743844144	0.8684130887143312	0.38517	0.38517	chr8	143779569	0.4143475464224688	chr8:143779569:CTCAT:C
chr8:143780395	['T', 'C']	98663	4817.341783571199	-214.04512717474407	-0.0184936941027976	0.013793343015067	-1.3407695351733175	0.179998	0.179998	chr8	143780395	0.7447323204177458	chr8:143780395:T:C
chr8:143783925	['T', 'A']	98663	44827.1760447716	-1046.9535917010312	-0.0055477114668994	0.0051041599651817	-1.0869000001456386	0.277084	0.277084	chr8	143783925	0.5573885514907042	chr8:143783925:T:A
chr8:143784005	['C', 'T']	98663	4846.245595896937	-213.5274582408412	-0.0173548872803757	0.0137535210862878	-1.2618504869766378	0.207006	0.207006	chr8	143784005	0.6840170664796648	chr8:143784005:C:T
chr8:143784748	['AACACTTCT', 'A']	98663	44791.61957965385	-1045.5895096525303	-0.005318596143676	0.0051056251532221	-1.0417130094870994	0.297547	0.297547	chr8	143784748	0.5264444241254976	chr8:143784748:AACACTTCT:A
chr8:143786196	['A', 'G']	98663	7308.814864371732	-176.24216015794312	0.0001146876114942	0.0112806275292301	0.0101667758462122	0.991888	0.991888	chr8	143786196	0.0035373638619924	chr8:143786196:A:G
chr8:143786812	['T', 'G']	98663	3921.437203503224	24.1847180156306	-0.0081370683893953	0.0153091345975524	-0.5315172022000695	0.595062	0.595062	chr8	143786812	0.2254377824141483	chr8:143786812:T:G
chr8:143786827	['C', 'T']	98663	44561.67814204328	-1507.5077550573687	-0.003568709596819	0.0050829500463277	-0.7020941705687902	0.482622	0.482622	chr8	143786827	0.3163928849534839	chr8:143786827:C:T
chr8:143786838	['T', 'C']	98663	154499.82967422812	-6385.535950300706	-0.0040563882097927	0.0052756178726676	-0.7688934846491426	0.441958	0.441958	chr8	143786838	0.3546190004131675	chr8:143786838:T:C
chr8:143787177	['GGGTC', 'G']	98663	158016.61737217693	-6234.2520952383375	0.010243869356739	0.0054159945683355	1.8914105668845265	0.0585725	0.0585725	chr8	143787177	1.2323062389559285	chr8:143787177:GGGTC:G
chr8:143787872	['C', 'T']	98663	182048.69031329505	-5550.851541401232	0.0211755711365018	0.0079564251076613	2.661442903058501	0.00778191	0.00778191	chr8	143787872	2.1089137962422986	chr8:143787872:C:T
chr8:143787940	['A', 'G']	98663	183929.4568767168	-5693.532376255315	0.0251408009818504	0.0084557961687542	2.973203289212468	0.0029478	0.0029478	chr8	143787940	2.5305019854815347	chr8:143787940:A:G
chr8:143789148	['G', 'A']	98663	13165.869842042295	-905.4726944314388	-0.0249782383315392	0.0085208763594123	-2.9314165911993126	0.00337497	0.00337497	chr8	143789148	2.471730083245508	chr8:143789148:G:A
chr8:143789463	['C', 'T']	98663	96866.81794775628	-3952.9651144044906	0.0119352407035587	0.0043274299796943	2.758043633187015	0.00581591	0.00581591	chr8	143789463	2.235382322713977	chr8:143789463:C:T
chr8:143791908	['C', 'T']	98663	11511.484689733568	-800.3691246817609	-0.0246351040057968	0.0090739952478182	-2.714912597261962	0.00663048	0.00663048	chr8	143791908	2.1784550305989123	chr8:143791908:C:T
chr8:143793365	['G', 'A']	98663	55131.1756536196	-1382.465740013588	-0.0034680975681838	0.0047592367184171	-0.7287087769270032	0.466182	0.466182	chr8	143793365	0.3314444992658739	chr8:143793365:G:A
chr8:143793989	['G', 'A']	98663	93270.12544730198	-3891.535040632952	0.0105628215073175	0.0043303661297217	2.4392444405148286	0.0147198	0.0147198	chr8	143793989	1.8320980907788504	chr8:143793989:G:A
chr8:143794529	['C', 'G']	98663	18549.564027974862	54.62884484811703	-0.0028461041702674	0.0074316660206433	-0.3829698700616653	0.701743	0.701743	chr8	143794529	0.1538219108296626	chr8:143794529:C:G
chr8:143795376	['C', 'T']	98663	13149.932969104768	-938.800792764083	-0.0263619636613652	0.0085292727133691	-3.090763368375407	0.00199698	0.00199698	chr8	143795376	2.6996262846201	chr8:143795376:C:T
chr8:143795665	['G', 'A']	98663	102611.68037224014	-4195.952203325043	0.0126243834696504	0.0043433537983995	2.906598001365314	0.00365464	0.00365464	chr8	143795665	2.437155396739953	chr8:143795665:G:A
chr8:143796318	['C', 'T']	98663	2385.024173440636	311.9567509268614	0.0084903965811747	0.0202248985241411	0.4197992178324334	0.674633	0.674633	chr8	143796318	0.170932418902264	chr8:143796318:C:T
chr8:143797847	['C', 'T']	98663	19433.984866913983	-584.1873363540547	-0.0035474841063764	0.0071462216261262	-0.496413950192504	0.619603	0.619603	chr8	143797847	0.2078864881363765	chr8:143797847:C:T
chr8:143798754	['A', 'C']	98663	111348.47149113918	-4773.125794869642	0.0100968866784097	0.0043813468686273	2.3045166203818424	0.0211957	0.0211957	chr8	143798754	1.6737522360376196	chr8:143798754:A:C
chr8:143800253	['T', 'C']	98663	180083.25235927943	-5643.934232378377	0.0165484951476901	0.0075418227273705	2.194230194198656	0.0282212	0.0282212	chr8	143800253	1.549424523455587	chr8:143800253:T:C
chr8:143800505	['A', 'G']	98663	179161.52715016977	-5714.259322148069	0.0167484985635386	0.0073664989330201	2.273603609506276	0.022992	0.022992	chr8	143800505	1.6384232492098496	chr8:143800505:A:G
chr8:143800540	['C', 'T']	98663	179164.26368602965	-5728.049059500688	0.0158930218118759	0.0073677790004665	2.15709806318426	0.0310004	0.0310004	chr8	143800540	1.508632702402114	chr8:143800540:C:T
chr8:143800966	['AT', 'A']	98663	180008.47343401582	-5651.304763279784	0.0160740640385909	0.0075262231064792	2.135741102964792	0.032703	0.032703	chr8	143800966	1.4854124056368372	chr8:143800966:AT:A
chr8:143801207	['G', 'C']	98663	16380.826308640477	-1046.823883470835	-0.0174833197753246	0.007717987791917	-2.265269166872054	0.0234983	0.0234983	chr8	143801207	1.6289635559123068	chr8:143801207:G:C
chr8:143801917	['G', 'A']	98663	179227.63312757827	-5732.8663684868825	0.0154511901418556	0.007381957056593	2.0931021439708366	0.0363426	0.0363426	chr8	143801917	1.4395840058870668	chr8:143801917:G:A
chr8:143802225	['C', 'T']	98663	15053.152571405404	-973.9002591444912	-0.0187217954853327	0.0080093965274623	-2.3374789125672666	0.0194163	0.0194163	chr8	143802225	1.7118335263682298	chr8:143802225:C:T
chr8:143802631	['A', 'G']	98663	181690.68305612143	-5696.095000955686	0.0186927552963798	0.0078691146533741	2.375458500705004	0.0175291	0.0175291	chr8	143802631	1.7562403814000829	chr8:143802631:A:G
chr8:143803410	['A', 'G']	98663	181713.20878185245	-5707.915978498296	0.0178863270448955	0.007873122523839	2.271821248905695	0.0230995	0.0230995	chr8	143803410	1.6363974205230534	chr8:143803410:A:G
chr8:143804458	['C', 'T']	98663	59292.40383543316	-1884.103092604744	-0.004985299054916	0.0046451564234733	-1.0732252265443305	0.283173	0.283173	chr8	143804458	0.5479481581504079	chr8:143804458:C:T
chr8:143804639	['C', 'T']	98663	10427.373928028384	-330.19188342122646	0.0017659967773858	0.0094972103587695	0.1859490008826832	0.852485	0.852485	chr8	143804639	0.0693132539478292	chr8:143804639:C:T
chr8:143805542	['G', 'A']	98663	165037.3454759226	-6022.784765546508	0.0111962851831274	0.0058118509465771	1.9264577302557035	0.0540501	0.0540501	chr8	143805542	1.2672034982063598	chr8:143805542:G:A
chr8:143805550	['G', 'A']	98663	14919.756096819314	165.8413556043016	-0.0034198524172358	0.0082950286504	-0.4122773484418156	0.680137	0.680137	chr8	143805550	0.1674035985419365	chr8:143805550:G:A
chr8:143805564	['G', 'A']	98663	59798.454791493496	-1937.424065624075	-0.0058799838916191	0.0046317021262868	-1.2695082134595213	0.204263	0.204263	chr8	143805564	0.6898102939211236	chr8:143805564:G:A
chr8:143806647	['G', 'A']	98663	15377.623440334894	-993.0181165373612	-0.0186231409029662	0.0079367025177037	-2.3464582251161787	0.0189548	0.0189548	chr8	143806647	1.7222807936355746	chr8:143806647:G:A
chr8:143807002	['A', 'G']	98663	180316.6552031705	-5812.742377185675	0.0160731168010602	0.0075919418672386	2.1171285399879274	0.0342514	0.0342514	chr8	143807002	1.4653216723511622	chr8:143807002:A:G
chr8:143809598	['C', 'T']	98663	10621.215302905912	-630.3109594268301	-0.0030603399717134	0.0094236994878714	-0.3247493169378143	0.745371	0.745371	chr8	143809598	0.1276275082617856	chr8:143809598:C:T
chr8:143810914	['G', 'A']	98663	123470.76007541356	-3572.464371029618	0.0122882623809125	0.0044022020208187	2.7913899277677903	0.00524923	0.00524923	chr8	143810914	2.2799043977895908	chr8:143810914:G:A
chr8:143813383	['G', 'A']	98663	59865.67446174432	-1971.2459745889664	-0.006322005325292	0.0046313367528103	-1.3650498036999317	0.172241	0.172241	chr8	143813383	0.7638634617422725	chr8:143813383:G:A
chr8:143813499	['G', 'A']	98663	15358.778345395202	-1004.706509473322	-0.0194954357295922	0.0079388617531605	-2.455696589228409	0.0140629	0.0140629	chr8	143813499	1.8519251114549868	chr8:143813499:G:A
chr8:143815893	['G', 'A']	98663	62187.69094669814	-1677.175787930111	-0.0046258100708099	0.0045786816696826	-1.010293006705251	0.312357	0.312357	chr8	143815893	0.505348756958847	chr8:143815893:G:A
chr8:143819177	['G', 'A']	98663	180344.79520759004	-5747.997865417629	0.0179155921053644	0.0075887332709822	2.360814574135853	0.0182368	0.0182368	chr8	143819177	1.739051364706263	chr8:143819177:G:A
chr8:143819337	['C', 'A']	98663	13267.672373249	-714.5328514260311	0.0005001838799935	0.0085372124666904	0.0585886648534377	0.95328	0.95328	chr8	143819337	0.0207795184650504	chr8:143819337:C:A
chr8:143819339	['C', 'A']	98663	13266.075667730984	-715.9561394786625	0.0003394980135581	0.0085376792252976	0.0397646719441322	0.968281	0.968281	chr8	143819339	0.0139985899644747	chr8:143819339:C:A
chr8:143820076	['C', 'T']	98663	14523.441607541048	165.7429872345096	-0.002099131486614	0.008406387975212	-0.2497067102783955	0.802815	0.802815	chr8	143820076	0.0953845216399959	chr8:143820076:C:T
chr8:143820512	['T', 'C']	98663	180636.6616900295	-5735.481329378039	0.0191689276439813	0.0076498859489407	2.505779533436795	0.0122198	0.0122198	chr8	143820512	1.9129359020809589	chr8:143820512:T:C
chr8:143821031	['G', 'A']	98663	178910.46959727004	-5663.388198704641	0.0150677063432339	0.0073169443254604	2.059289461968933	0.0394691	0.0394691	chr8	143821031	1.4037427765558417	chr8:143821031:G:A
chr8:143823777	['C', 'T']	98663	59605.02063694784	-1813.5040338544145	-0.0052590349408027	0.0046371890876516	-1.1340997404671311	0.256755	0.256755	chr8	143823777	0.5904810902768732	chr8:143823777:C:T
chr8:143823942	['C', 'A']	98663	180845.4988850598	-5699.2248748522015	0.0172865550103801	0.0076886786534372	2.248312849263401	0.0245584	0.0245584	chr8	143823942	1.6097999312526234	chr8:143823942:C:A
chr8:143825644	['G', 'A']	98663	178997.07113462672	-5969.3205848033895	0.0138219461077035	0.0073630791699654	1.877196453908068	0.0604941	0.0604941	chr8	143825644	1.2182869800978084	chr8:143825644:G:A
chr8:143826551	['C', 'G']	98663	104174.8938538425	-4294.6205317716185	0.0110204374091926	0.004350454180709	2.533169400578883	0.0113052	0.0113052	chr8	143826551	1.946721750158244	chr8:143826551:C:G
chr8:143827895	['A', 'T']	98663	180652.648056358	-5642.545936622703	0.0193497872297271	0.0076519569503011	2.528737074110898	0.0114489	0.0114489	chr8	143827895	1.941236237942347	chr8:143827895:A:T
chr8:143830133	['T', 'C']	98663	104104.55152909696	-4349.372651514152	0.0104804789975244	0.0043517150674936	2.4083559780398547	0.0160264	0.0160264	chr8	143830133	1.7951640219828002	chr8:143830133:T:C
chr8:143832067	['T', 'C']	98663	16942.232336543333	-800.8562524927089	-0.0152702636935992	0.0075973632829831	-2.0099425451725006	0.04444	0.04444	chr8	143832067	1.35222594973117	chr8:143832067:T:C
chr8:143835363	['G', 'A']	98663	102845.72069825436	-4227.120420329315	0.0106025396038395	0.0043428077720811	2.441402005403204	0.0146321	0.0146321	chr8	143835363	1.834693339427499	chr8:143835363:G:A
chr8:143835620	['A', 'G']	98663	118829.31429382488	-3947.140337297848	0.0112479073774057	0.0043394573898915	2.592007794247976	0.00954317	0.00954317	chr8	143835620	2.0203073396745648	chr8:143835620:A:G
chr8:143835710	['G', 'A']	98663	15346.24433632355	-1020.5654454333252	-0.017500935409334	0.0079368619035051	-2.205019518054748	0.027455	0.027455	chr8	143835710	1.5613785519546044	chr8:143835710:G:A
chr8:143835782	['G', 'A']	98663	15937.776912784328	-979.6932855759844	-0.0129285190625292	0.0078076000920562	-1.6558889940691537	0.0977475	0.0977475	chr8	143835782	1.0098943413498869	chr8:143835782:G:A
chr8:143836510	['T', 'C']	98663	151567.6951333267	-4911.271474362049	0.0059912655184465	0.0050615726002418	1.183676693318654	0.236544	0.236544	chr8	143836510	0.6260880634680437	chr8:143836510:T:C
chr8:143842897	['TAATA', 'T']	98663	109878.79574481028	-3652.621101188425	0.0090490777928115	0.0042789755483031	2.1147767007922886	0.0344515	0.0344515	chr8	143842897	1.4627918643937736	chr8:143842897:TAATA:T
chr8:143842916	['C', 'T']	98663	133295.75510348883	-4959.940711244765	0.0055459696274779	0.0045509861618614	1.2186302990667714	0.222987	0.222987	chr8	143842916	0.6517204553053624	chr8:143842916:C:T
chr8:143844082	['G', 'C']	98663	133702.38417175142	-4979.07725872638	0.0061491696325682	0.0045775501323759	1.3433320127018484	0.179168	0.179168	chr8	143844082	0.7467395541851103	chr8:143844082:G:C
chr8:143844387	['A', 'G']	98663	23607.45324372311	-1359.4533016810246	-0.0103158962723954	0.0066275591600563	-1.5565151548655098	0.119589	0.119589	chr8	143844387	0.9223087656570018	chr8:143844387:A:G
chr8:143845100	['T', 'C']	98663	134078.23056338314	-5020.218031270764	0.0050206143557437	0.0045680971139989	1.0990603374779535	0.271744	0.271744	chr8	143845100	0.5658400361861329	chr8:143845100:T:C
chr8:143845371	['A', 'C']	98663	134073.7945326279	-5010.382155685295	0.0052453084071529	0.0045678840221604	1.148301572830244	0.250847	0.250847	chr8	143845371	0.6005910885418968	chr8:143845371:A:C
chr8:143846488	['C', 'T']	98663	110518.20158535472	-3703.64143441888	0.0087375377700152	0.0042844274949409	2.039371136594688	0.0414157	0.0414157	chr8	143846488	1.3828349938832714	chr8:143846488:C:T
chr8:143848679	['G', 'A']	98663	22763.153581057795	-1388.9616976639493	-0.0105138291101867	0.0066677686217213	-1.5768137298490237	0.114842	0.114842	chr8	143848679	0.9398992527707908	chr8:143848679:G:A
chr8:143848710	['A', 'G']	98663	20086.03582252947	-1111.0661535754894	0.0019754582707976	0.0070435711706589	0.2804625981528715	0.779123	0.779123	chr8	143848710	0.1083939749275767	chr8:143848710:A:G
chr8:143849489	['G', 'T']	98663	109986.4920020274	-3778.683341652537	0.0087112203158895	0.0042851896728863	2.0328669162552826	0.0420686	0.0420686	chr8	143849489	1.376041940618886	chr8:143849489:G:T
chr8:143851281	['C', 'T']	98663	109942.97253566109	-3635.426023558578	0.009179005424491	0.0042789668030661	2.145145276171255	0.0319437	0.0319437	chr8	143851281	1.4956147814812737	chr8:143851281:C:T
chr8:143852072	['C', 'T']	98663	133364.08940592047	-4952.278923971383	0.0058513230729368	0.0045531744850485	1.285108464907542	0.198757	0.198757	chr8	143852072	0.7016775670345669	chr8:143852072:C:T
chr8:143852954	['C', 'G']	98663	2968.06016561762	-206.46459006417035	-0.0165897324441638	0.0174190656742615	-0.952389339037675	0.340902	0.340902	chr8	143852954	0.4673704508496776	chr8:143852954:C:G
chr8:143855158	['T', 'C']	98663	134435.3096105636	-5168.1242951941	0.0030008487280405	0.0045811279805366	0.6550458185822287	0.51244	0.51244	chr8	143855158	0.2903569774807158	chr8:143855158:T:C
chr8:143857366	['T', 'G']	98663	106067.1763083724	-3815.2020897564953	0.0038417150093366	0.0042704157960866	0.8996114647330494	0.368329	0.368329	chr8	143857366	0.433764086075434	chr8:143857366:T:G
chr8:143858050	['A', 'C']	98663	14623.964427278166	-785.2630813739394	0.0004501026531045	0.0081711957064099	0.0550840622690612	0.956072	0.956072	chr8	143858050	0.019509400584512	chr8:143858050:A:C
chr8:143867251	['C', 'T']	98663	74014.25189555204	-3383.401834163762	-0.0013510719533238	0.0044027165651115	-0.3068723442317633	0.758941	0.758941	chr8	143867251	0.1197919848033152	chr8:143867251:C:T
chr8:143869993	['C', 'T']	98663	93725.1992457956	-3863.967381525944	0.0062673535932861	0.0042865936862832	1.4620824953251903	0.143722	0.143722	chr8	143869993	0.8424767478901529	chr8:143869993:C:T
chr8:143870008	['T', 'C']	98663	134442.34076439572	-4993.587402257052	0.0048791963631225	0.0046001984697874	1.0606490992002937	0.288852	0.288852	chr8	143870008	0.5393246210740771	chr8:143870008:T:C
chr8:143870470	['G', 'A']	98663	31063.8336306688	-750.1988718484887	0.0068129911883584	0.0058366862537661	1.1672704154625937	0.243104	0.243104	chr8	143870470	0.6142078952758091	chr8:143870470:G:A
chr8:143871023	['T', 'C']	98663	30879.76350179957	-781.9954251478184	0.0070991536728757	0.0058518263961439	1.2131517909611544	0.225075	0.225075	chr8	143871023	0.6476727411834473	chr8:143871023:T:C
chr8:143872084	['C', 'T']	98663	131333.63587061194	-4834.49516698264	0.0059882469639583	0.0045398278285142	1.319047151159933	0.187156	0.187156	chr8	143872084	0.7277962453589525	chr8:143872084:C:T
chr8:143872177	['G', 'A']	98663	96170.54527852403	-4364.729696580789	9.37894001632949e-06	0.004286037145872	0.0021882544870994	0.998254	0.998254	chr8	143872177	0.0007589409137929	chr8:143872177:G:A
chr8:143873422	['A', 'T']	98663	96529.74053988305	-4542.307325199414	-0.0008034555258319	0.0042940605036342	-0.1871085712816542	0.851576	0.851576	chr8	143873422	0.0697765867997568	chr8:143873422:A:T
chr8:143874909	['C', 'G']	98663	29938.03437300437	-679.6516645209695	0.0072645659705784	0.0059167589608006	1.2277948144765007	0.219527	0.219527	chr8	143874909	0.6585120575180582	chr8:143874909:C:G
chr8:143876108	['A', 'G']	98663	21733.881136034222	-990.69319309809	-0.0002500215744251	0.0068277791265666	-0.0366182868236462	0.970789	0.970789	chr8	143876108	0.0128751532984529	chr8:143876108:A:G
chr8:143876547	['T', 'C']	98663	21437.869135101715	-1001.3993468185778	0.002485063773867	0.0068744698307671	0.3614916982754114	0.717733	0.717733	chr8	143876547	0.1440370852732919	chr8:143876547:T:C
chr8:143877873	['C', 'T']	98663	18308.484526886627	-838.1838717365323	0.0009044816118197	0.0073555138548659	0.1229664751731	0.902134	0.902134	chr8	143877873	0.0447289490009846	chr8:143877873:C:T
chr8:143878085	['C', 'T']	98663	14012.562269391396	-615.2638267808977	-0.0122952087569469	0.0083747469875155	-1.4681289805262934	0.142072	0.142072	chr8	143878085	0.8474915057720689	chr8:143878085:C:T
chr8:143878091	['A', 'C']	98663	14432.385852807514	-620.9582129420387	-0.0147451093482483	0.0083198044866663	-1.7722903671449832	0.0763495	0.0763495	chr8	143878091	1.1171938027195705	chr8:143878091:A:C
chr8:143878203	['ACTCGGAG', 'A']	98663	15066.003917509008	-368.5969136599089	0.0188810971101603	0.0080323813202807	2.3506226058376862	0.018744	0.018744	chr8	143878203	1.7271377244110937	chr8:143878203:ACTCGGAG:A
chr8:143878518	['T', 'C']	98663	84612.2358748573	-3688.16799779258	0.004416195071607	0.0044308579799166	0.9966907293404486	0.318917	0.318917	chr8	143878518	0.496322329896546	chr8:143878518:T:C
chr8:143881603	['C', 'T']	98663	2578.0522597581617	372.60566131910326	0.0165942254852095	0.0193006766777228	0.8597742847204396	0.389916	0.389916	chr8	143881603	0.409028943398472	chr8:143881603:C:T
chr8:143882232	['C', 'A']	98663	70292.24895836503	-1950.5542109414464	0.0052710508860022	0.0044316972198397	1.1893977915289144	0.234286	0.234286	chr8	143882232	0.6302536623394649	chr8:143882232:C:A
chr8:143882296	['G', 'A']	98663	19539.18823803684	-166.70630675228773	0.003614025453135	0.0071884227180032	0.5027563896713837	0.615137	0.615137	chr8	143882296	0.2110281497238459	chr8:143882296:G:A
chr8:143882848	['A', 'C']	98663	22126.466893727444	30.271771337200807	-0.000558489898045	0.0068484725106536	-0.0815495568064643	0.935005	0.935005	chr8	143882848	0.0291860667033074	chr8:143882848:A:C
chr8:143883269	['A', 'G']	98663	22288.8042299081	58.04628599230221	0.0005459258090216	0.0069008439890905	0.0791100059477848	0.936945	0.936945	chr8	143883269	0.0282859020658692	chr8:143883269:A:G
chr8:143883690	['G', 'A']	98663	30431.392815148207	-787.1937749950953	0.0047794340855009	0.0058783325605463	0.8130594920027427	0.416186	0.416186	chr8	143883690	0.3807125330263849	chr8:143883690:G:A
chr8:143883783	['T', 'C']	98663	74597.34123347662	-1619.6688249414728	0.0037326148186919	0.004389465444298	0.850357490236217	0.395128	0.395128	chr8	143883783	0.4032621937692582	chr8:143883783:T:C
chr8:143884379	['G', 'A']	98663	29504.691406329184	-686.602887553028	0.0079621869688899	0.0059544424609459	1.3371842991367195	0.181166	0.181166	chr8	143884379	0.7419233044400574	chr8:143884379:G:A
chr8:143886319	['C', 'T']	98663	19521.572194627475	-1119.6768606811647	-0.0036308089965404	0.0071569554961194	-0.5073119426981306	0.611937	0.611937	chr8	143886319	0.2132932869405831	chr8:143886319:C:T
chr8:143886938	['C', 'T']	98663	52150.04278009812	-2676.6868987036737	0.0052662254546251	0.0048865254135167	1.0777034823267444	0.281169	0.281169	chr8	143886938	0.5510325637058888	chr8:143886938:C:T
chr8:143887531	['T', 'C']	98663	66690.75944978866	-2236.328908066834	-0.0067781582453828	0.0044993402801211	-1.5064782442283364	0.131948	0.131948	chr8	143887531	0.8795971882066945	chr8:143887531:T:C
chr8:143887590	['G', 'A']	98663	24722.501150403907	-954.9376637627464	-0.0003786109316333	0.0064026765475913	-0.0591332279272789	0.952846	0.952846	chr8	143887590	0.0209772848334889	chr8:143887590:G:A
chr8:143887605	['A', 'G']	98663	4268.639155392388	249.77629866772816	-0.0075876933798911	0.0149278539418281	-0.5082909713251063	0.61125	0.61125	chr8	143887605	0.2137811278683233	chr8:143887605:A:G
chr8:143889098	['A', 'G']	98663	74429.80699442474	-1703.6011824288275	-0.0005564960760152	0.0043954003260361	-0.1266087352086857	0.89925	0.89925	chr8	143889098	0.0461195535094512	chr8:143889098:A:G
chr8:143890287	['T', 'C']	98663	53270.63880300465	-1419.067386523707	-0.0007397570348075	0.0047889829770944	-0.1544705918450407	0.877239	0.877239	chr8	143890287	0.0568820688455314	chr8:143890287:T:C
chr8:143890746	['G', 'A']	98663	56172.59450127286	-1584.5736250312634	-0.001892693853668	0.0048763045732448	-0.3881410246711835	0.697913	0.697913	chr8	143890746	0.1561987120112674	chr8:143890746:G:A
chr8:143890861	['C', 'T']	98663	50896.09514783543	-1308.8433892248706	-0.0004018955673043	0.004854238180974	-0.0827927168632777	0.934017	0.934017	chr8	143890861	0.029645219124293	chr8:143890861:C:T
chr8:143890936	['G', 'A']	98663	50677.1363871347	-1355.60548137765	-0.000869525377581	0.0048587975749239	-0.1789589634416138	0.85797	0.85797	chr8	143890936	0.0665278975385197	chr8:143890936:G:A
chr8:143891697	['CCAAT', 'C']	98663	57009.35600900134	-1533.2907310590708	-0.0011500949015008	0.0046810373324401	-0.2456923155751399	0.805921	0.805921	chr8	143891697	0.0937075276063108	chr8:143891697:CCAAT:C
chr8:143891803	['T', 'C']	98663	52441.65761519593	-1001.3558361958728	-0.0002492155805361	0.0048379508265321	-0.0515126319948147	0.958917	0.958917	chr8	143891803	0.0182189819867613	chr8:143891803:T:C
chr8:143892790	['C', 'T']	98663	106805.62165971995	-4449.072798382022	0.0038613141028038	0.004304047331041	0.8971356041918463	0.369649	0.369649	chr8	143892790	0.4322104643482962	chr8:143892790:C:T
chr8:143892951	['T', 'C']	98663	123800.8026294449	-5238.26327726888	0.0003006195559246	0.0044490344383109	0.0675696176536699	0.946128	0.946128	chr8	143892951	0.0240501046836217	chr8:143892951:T:C
chr8:143893497	['C', 'G']	98663	13570.412629231703	-724.3391239270895	-0.0090834238207998	0.0083922575142292	-1.0823576141936448	0.279096	0.279096	chr8	143893497	0.5542463877692556	chr8:143893497:C:G
chr8:143893825	['T', 'C']	98663	86326.49749987334	-4318.256487987958	0.00613952448143	0.0043906495542683	1.3983180405417326	0.162021	0.162021	chr8	143893825	0.7904286916731221	chr8:143893825:T:C
chr8:143893954	['G', 'A']	98663	9434.606210625618	-516.4629012072819	-0.0105070238152698	0.0099786856309121	-1.052946670924383	0.292368	0.292368	chr8	143893954	0.5340701631229915	chr8:143893954:G:A
chr8:143894462	['T', 'C']	98663	105606.05557132432	-4658.714952255142	0.0032540980894273	0.0043010982473383	0.7565737637918745	0.449307	0.449307	chr8	143894462	0.3474568152425147	chr8:143894462:T:C
chr8:143895431	['CCTTAA', 'C']	98663	19243.9752376898	-438.117953361568	0.015671892606084	0.007176122575312	2.183894218864095	0.0289724	0.0289724	chr8	143895431	1.5380155274547005	chr8:143895431:CCTTAA:C
chr8:143895467	['G', 'A']	98663	113324.2289858892	-4411.242315151212	-0.0005830358989739	0.0043227497536843	-0.1348761626733238	0.89271	0.89271	chr8	143895467	0.0492896002989578	chr8:143895467:G:A
chr8:143896563	['T', 'G']	98663	142937.12949384935	-5619.422203923711	0.0072215406771206	0.0048245367352241	1.496836084674387	0.134439	0.134439	chr8	143896563	0.8714747266108993	chr8:143896563:T:G
chr8:143896912	['G', 'C']	98663	47857.27201648276	-1432.0329490411032	0.016168827462525	0.0050066310598295	3.229482514151067	0.00124055	0.00124055	chr8	143896912	2.906385726928664	chr8:143896912:G:C
chr8:143897172	['G', 'A']	98663	46773.96366054758	-1392.5088552021302	0.0185732265421793	0.0050065410455329	3.709792124594876	0.000207543	0.000207543	chr8	143897172	3.68289190990117	chr8:143897172:G:A
chr8:143897370	['C', 'A']	98663	36274.13267768428	-1020.7700800633928	0.0244095616245002	0.0054964840515687	4.440941044399753	8.96635e-06	8.96635e-06	chr8	143897370	5.047384312525556	chr8:143897370:C:A
chr8:143898286	['T', 'C']	98663	111582.50089689271	-3005.3009703790785	0.0217319208491588	0.0043878969738963	4.9526962411474535	7.33128e-07	7.33128e-07	chr8	143898286	6.134820193379912	chr8:143898286:T:C
chr8:143898305	['G', 'A']	98663	36588.00114810564	-1034.0340902632493	0.0250897606523884	0.0054901680207819	4.56994404495751	4.88445e-06	4.88445e-06	chr8	143898305	5.311184331722637	chr8:143898305:G:A
chr8:143899015	['A', 'T']	98663	91178.303566716	-1856.1009521195067	0.0241158124083739	0.004278303871645	5.636769414207363	1.73741e-08	1.73741e-08	chr8	143899015	7.760097683149773	chr8:143899015:A:T
chr8:143899081	['T', 'C']	98663	91399.30671127333	-1847.7213747280607	0.0239764524996343	0.0042738907834585	5.60998249941982	2.02887e-08	2.02887e-08	chr8	143899081	7.692745779527223	chr8:143899081:T:C
chr8:143899734	['T', 'C']	98663	91430.02063141244	-1854.3934050457744	0.0238811989226573	0.0042729250705488	5.588958038899056	2.29037e-08	2.29037e-08	chr8	143899734	7.640094353477457	chr8:143899734:T:C
chr8:143899974	['A', 'G']	98663	38327.54632455064	-873.5290382742372	0.02271565082125	0.0053744924156352	4.226566727523292	2.37497e-05	2.37497e-05	chr8	143899974	4.624341871898797	chr8:143899974:A:G
chr8:143900493	['A', 'C']	98663	13933.977191862055	-297.8970829106034	-0.0161805388352615	0.0083686830998647	-1.9334629645043049	0.053182	0.053182	chr8	143900493	1.2742353343111232	chr8:143900493:A:C
chr8:143900795	['G', 'A']	98663	90735.34842340052	-1916.2168780006675	0.0242489811067676	0.0042709458358571	5.677660649119738	1.36931e-08	1.36931e-08	chr8	143900795	7.863498220201615	chr8:143900795:G:A
chr8:143902204	['T', 'C']	98663	13920.269801528571	-302.3452151377971	-0.0157832648615953	0.0083788937952907	-1.883693151769772	0.0596094	0.0596094	chr8	143902204	1.2246852495511726	chr8:143902204:T:C
chr8:143902404	['A', 'G']	98663	76000.08119887694	-1962.56711759339	0.0332258883113149	0.0043876138149093	7.572655596627808	3.68836e-14	3.68836e-14	chr8	143902404	13.43316669651667	chr8:143902404:A:G
chr8:143902982	['T', 'C']	98663	15961.647117850374	-1026.3458071363448	-0.0140042026752212	0.0078082593112598	-1.7935114750897811	0.0728942	0.0728942	chr8	143902982	1.1373070259783742	chr8:143902982:T:C
chr8:143903111	['T', 'C']	98663	94388.26344707338	-1868.6108717103416	0.0278445061843288	0.0042581341512419	6.539133149717093	6.21771e-11	6.21771e-11	chr8	143903111	10.20636953773458	chr8:143903111:T:C
chr8:143904056	['A', 'G']	98663	16949.037652955638	199.6362027078787	-0.0124050552952723	0.0077906117296652	-1.5923082455818105	0.111319	0.111319	chr8	143904056	0.953430703671381	chr8:143904056:A:G
chr8:143904724	['G', 'A']	98663	11860.967160093283	-302.9907434841279	0.0233927233446546	0.0089939453870803	2.600941226334092	0.00929823	0.00929823	chr8	143904724	2.031599715359275	chr8:143904724:G:A
chr8:143905001	['A', 'G']	98663	13999.107972461914	-181.9862517684858	-0.0089832386721998	0.0083555178794067	-1.075126497465841	0.282321	0.282321	chr8	143905001	0.5492568163450525	chr8:143905001:A:G
chr8:143905064	['T', 'A']	98663	16941.928575787795	209.44289120108127	-0.0116033125668907	0.0078011900742175	-1.487377240715999	0.136918	0.136918	chr8	143905064	0.8635394533503133	chr8:143905064:T:A
chr8:143905117	['A', 'G']	98663	16896.48014315986	217.30192258994416	-0.0112324898871645	0.0077966732424431	-1.4406772655313738	0.149679	0.149679	chr8	143905117	0.8248391270041224	chr8:143905117:A:G
chr8:143906046	['C', 'T']	98663	50949.90521143863	-771.8486669525868	0.0125470106624677	0.0048868728535163	2.567492758367873	0.0102452	0.0102452	chr8	143906046	1.9894795591711727	chr8:143906046:C:T
chr8:143910115	['T', 'C']	98663	92658.08705701077	-2119.1613467881016	0.0290713174905037	0.0042492715716734	6.84148259299292	7.88325e-12	7.88325e-12	chr8	143910115	11.103294700520856	chr8:143910115:T:C
chr8:143910788	['A', 'G']	98663	93339.19060700672	-1993.3386050522104	0.0285755416514798	0.0042514218571535	6.721408180982606	1.80951e-11	1.80951e-11	chr8	143910788	10.74243901248238	chr8:143910788:A:G
chr8:143911032	['A', 'G']	98663	93290.01975771702	-1983.0604586968057	0.0287560465041593	0.0042525370825616	6.76209188676539	1.36767e-11	1.36767e-11	chr8	143911032	10.864018679273704	chr8:143911032:A:G
chr8:143911528	['C', 'T']	98663	13532.960144339932	-202.26348007115	-0.0117440026421818	0.0084799950101719	-1.3849067868665808	0.166084	0.166084	chr8	143911528	0.7796722040712305	chr8:143911528:C:T
chr8:143911610	['C', 'T']	98663	13581.550623866044	-201.9595071383928	-0.0121207021460026	0.0084673846551548	-1.4314576034553554	0.152302	0.152302	chr8	143911610	0.8172943935565332	chr8:143911610:C:T
chr8:143911940	['A', 'G']	98663	113034.0588187587	-2828.0089484423293	0.0251612183176315	0.0043219802584022	5.8216874703942	5.84361e-09	5.84361e-09	chr8	143911940	8.233318776396162	chr8:143911940:A:G
chr8:143912432	['ACGGCACGATACCAGACACGGCAGGATGATGCCAGACCCAGCACGATGCCAGGCACGGCACGATACCAGACCCAGCACGATACCAGGCC', 'A']	98663	13244.834988525292	-213.310749836991	-0.0137202422188359	0.0085596300876908	-1.6029013027755028	0.10896	0.10896	chr8	143912432	0.96273290543129	chr8:143912432:ACGGCACGATACCAGACACGGCAGGATGATGCCAGACCCAGCACGATGCCAGGCACGGCACGATACCAGACCCAGCACGATACCAGGCC:A
chr8:143912510	['G', 'A']	98663	83796.50089903556	-2188.583897785841	0.0358203897231376	0.0045988008369285	7.7890717587721	6.81564e-15	6.81564e-15	chr8	143912510	14.16649335693597	chr8:143912510:G:A
chr8:143912625	['C', 'T']	98663	76955.93972019466	-2172.0187766835425	0.034455175367685	0.0043880508420195	7.852045613907999	4.13394e-15	4.13394e-15	chr8	143912625	14.383635831012556	chr8:143912625:C:T
chr8:143913053	['C', 'T']	98663	76861.1161069948	-2183.459070381014	0.0343752074396281	0.0043913658502846	7.827907901911646	5.0095e-15	5.0095e-15	chr8	143913053	14.300205619058376	chr8:143913053:C:T
chr8:143913507	['G', 'A']	98663	30469.852965324302	-1262.384191338862	-0.0153554410517789	0.0058870372238391	-2.608347878215919	0.00909942	0.00909942	chr8	143913507	2.040986288868701	chr8:143913507:G:A
chr8:143913713	['C', 'T']	98663	56401.00314245457	-2132.7816867174224	-0.0045056966168825	0.0047142379841564	-0.9557635045208184	0.339194	0.339194	chr8	143913713	0.469551838579056	chr8:143913713:C:T
chr8:143913766	['A', 'T']	98663	85601.14656002595	-2591.915246648347	0.0042982008362097	0.0043001553052937	0.999545488721861	0.317533	0.317533	chr8	143913766	0.498211133448678	chr8:143913766:A:T
chr8:143915294	['A', 'G']	98663	81844.44302976236	-1552.271107384088	0.0347001354329233	0.0043352792370247	8.004129269591724	1.21612e-15	1.21612e-15	chr8	143915294	14.915023569169769	chr8:143915294:A:G
chr8:143917008	['T', 'C']	98663	83020.57310397956	-1569.5652392454024	0.0344003841724103	0.0043325552736375	7.939975834059722	2.04332e-15	2.04332e-15	chr8	143917008	14.68966361410597	chr8:143917008:T:C
chr8:143917935	['T', 'C']	98663	85381.13445625284	-1752.3099641460674	0.032862567775307	0.004325864990724	7.59676223039181	3.06293e-14	3.06293e-14	chr8	143917935	13.51386292841743	chr8:143917935:T:C
chr8:143918193	['T', 'C']	98663	82274.85760494828	-1638.3427539139575	0.0319259545787433	0.0043376621454716	7.360175483485427	1.8509e-13	1.8509e-13	chr8	143918193	12.732617044575765	chr8:143918193:T:C
chr8:143918694	['A', 'G']	98663	81760.34653756463	-1670.3843766948548	0.0343100391812397	0.0043418356911904	7.902196587230325	2.76838e-15	2.76838e-15	chr8	143918694	14.557774296955127	chr8:143918694:A:G
chr8:143918901	['G', 'A']	98663	16071.65157765637	-850.51718061293	-0.0005754884910576	0.0078180178561443	-0.0736105367942241	0.94132	0.94132	chr8	143918901	0.026262713863376	chr8:143918901:G:A
chr8:143919156	['C', 'T']	98663	75687.36991161207	-2115.8745185527496	0.0360757338980944	0.0044020877111636	8.195142001965747	2.53259e-16	2.53259e-16	chr8	143919156	15.596435112282052	chr8:143919156:C:T
chr8:143920044	['A', 'T']	98663	2348.713990120806	223.5528124355261	-0.0192197927930291	0.0202181343052492	-0.9506214818267932	0.341799	0.341799	chr8	143920044	0.4662292122270935	chr8:143920044:A:T
chr8:143921001	['G', 'C']	98663	2110.4919910786693	199.38860604469383	0.0120390138104431	0.0211801763738571	0.568409516424188	0.569758	0.569758	chr8	143921001	0.2443095681546718	chr8:143921001:G:C
chr8:143921326	['C', 'T']	98663	76257.50199691845	-2152.951212102404	0.0357398227902133	0.0043950838377921	8.131772705425178	4.27912e-16	4.27912e-16	chr8	143921326	15.368645534360404	chr8:143921326:C:T
chr8:143921796	['G', 'A']	98663	14604.444070545307	-1274.7174446298309	-0.0240703861854642	0.0081350048352558	-2.9588656273622576	0.00308847	0.00308847	chr8	143921796	2.5102566128458714	chr8:143921796:G:A
chr8:143921861	['A', 'G']	98663	81683.93490182565	-1531.895189865378	0.035335559796826	0.0043410446290442	8.139874803499962	4.00245e-16	4.00245e-16	chr8	143921861	15.397674084732769	chr8:143921861:A:G
chr8:143922240	['T', 'G']	98663	76145.69681945832	-2129.079051239694	0.0364682121035099	0.0043984754593678	8.291102778768456	1.13594e-16	1.13594e-16	chr8	143922240	15.944644607319614	chr8:143922240:T:G
chr8:143922430	['G', 'A']	98663	76103.1128479614	-2123.5180526245663	0.0366312353089762	0.0043982710855723	8.328553332953506	8.28686e-17	8.28686e-17	chr8	143922430	16.08160999815896	chr8:143922430:G:A
chr8:143923488	['C', 'T']	98663	76107.05598304898	-2160.292873133545	0.0357622410757138	0.0043986008154063	8.130367491056303	4.32899e-16	4.32899e-16	chr8	143923488	15.363613417409258	chr8:143923488:C:T
chr8:143923759	['G', 'A']	98663	76131.40141501784	-2156.435774210554	0.0359175315835945	0.0043982552839179	8.166313518664055	3.21666e-16	3.21666e-16	chr8	143923759	15.492594841468993	chr8:143923759:G:A
chr8:143924001	['C', 'T']	98663	76124.03022807906	-2153.8264738800844	0.0359578026339414	0.0043978414523987	8.176238962486568	2.96275e-16	2.96275e-16	chr8	143924001	15.52830499320477	chr8:143924001:C:T
chr8:143924022	['A', 'G']	98663	76319.13917955183	-2155.4521786728283	0.0359572525773762	0.0044029633078226	8.166602822579078	3.20897e-16	3.20897e-16	chr8	143924022	15.493634343015234	chr8:143924022:A:G
chr8:143924346	['C', 'T']	98663	11191.474607197164	80.57928274745504	-0.0041436502785823	0.0092610118536324	-0.4474295405374136	0.654566	0.654566	chr8	143924346	0.1840465569196616	chr8:143924346:C:T
chr8:143925249	['C', 'T']	98663	76150.40276313658	-2166.2343574502743	0.035741581280388	0.0043976430127183	8.127440353166529	4.43471e-16	4.43471e-16	chr8	143925249	15.353134774821578	chr8:143925249:C:T
chr8:143925453	['C', 'T']	98663	74190.00781479641	-2109.8270165781214	0.0351027582219453	0.0044235579508836	7.9354127631431055	2.11982e-15	2.11982e-15	chr8	143925453	14.67370101469653	chr8:143925453:C:T
chr8:143926153	['C', 'T']	98663	76174.49274216437	-2157.321485622779	0.0358219364247835	0.0043975166855173	8.145946675485911	3.80674e-16	3.80674e-16	chr8	143926153	15.41944678444681	chr8:143926153:C:T
chr8:143926434	['T', 'C']	98663	76138.08679390629	-2162.125566196627	0.0358275314108037	0.0043977035017043	8.146872884203892	3.77773e-16	3.77773e-16	chr8	143926434	15.42276908497966	chr8:143926434:T:C
chr8:143926572	['G', 'A']	98663	76162.17554102682	-2159.1848708646003	0.0358755477360094	0.0043979922540675	8.157255780255094	3.46704e-16	3.46704e-16	chr8	143926572	15.46004114776412	chr8:143926572:G:A
chr8:143926641	['G', 'A']	98663	76151.34932638603	-2159.500102251556	0.0358472807842306	0.0043978442863667	8.151102779003924	3.64797e-16	3.64797e-16	chr8	143926641	15.43794874185898	chr8:143926641:G:A
chr8:143926863	['T', 'C']	98663	81678.79499472915	-1571.2024357545029	0.0345227603099152	0.0043413463008999	7.952086269358069	1.85323e-15	1.85323e-15	chr8	143926863	14.732070678073349	chr8:143926863:T:C
chr8:143927143	['T', 'C']	98663	76144.26113267987	-2155.3072148457304	0.0359514110805717	0.0043979953558054	8.174499555374792	3.00577e-16	3.00577e-16	chr8	143927143	15.522044254471805	chr8:143927143:T:C
chr8:143927204	['T', 'C']	98663	76154.57798434842	-2160.9761243304206	0.0358483166670045	0.0043982649719905	8.150558662403693	3.66442e-16	3.66442e-16	chr8	143927204	15.435994755192825	chr8:143927204:T:C
chr8:143927341	['T', 'C']	98663	76146.57676790205	-2161.946986185836	0.0358637871858327	0.0043977864447509	8.154963329026314	3.53339e-16	3.53339e-16	chr8	143927341	15.451808424410562	chr8:143927341:T:C
chr8:143927420	['C', 'T']	98663	76138.57555145568	-2167.7043274786342	0.0356899513861284	0.0043984471355164	8.114216287366654	4.94492e-16	4.94492e-16	chr8	143927420	15.30584073012132	chr8:143927420:C:T
chr8:143927449	['G', 'A']	98663	2765.0	-73.3444472686476	-0.0246565432591413	0.0181235755013899	-1.360467930693388	0.173685	0.173685	chr8	143927449	0.7602376870136012	chr8:143927449:G:A
chr8:143927616	['A', 'G']	98663	76151.98046451272	-2159.757122117029	0.035864194613804	0.0043983905513714	8.153935898807719	3.56354e-16	3.56354e-16	chr8	143927616	15.448118361973869	chr8:143927616:A:G
chr8:143927875	['C', 'T']	98663	2002.060875734847	186.2546762836992	0.0120234762132475	0.0217063297941754	0.553915670095178	0.579638	0.579638	chr8	143927875	0.2368431507209784	chr8:143927875:C:T
chr8:143928005	['C', 'T']	98663	2239.2269571123024	228.00681646462988	0.0142630214502955	0.020647008835765	0.6908032811798351	0.489691	0.489691	chr8	143928005	0.3100778777793219	chr8:143928005:C:T
chr8:143928115	['A', 'G']	98663	81680.45085855617	-1575.0876708641017	0.0344410102598767	0.0043413438290025	7.933260210765182	2.15687e-15	2.15687e-15	chr8	143928115	14.666176030133457	chr8:143928115:A:G
chr8:143928368	['G', 'A']	98663	76137.9452733797	-2160.5078201144606	0.0358492303844427	0.0043980917357899	8.151087457479722	3.64844e-16	3.64844e-16	chr8	143928368	15.43789279149249	chr8:143928368:G:A
chr8:143928779	['G', 'A']	98663	2937.029768299852	307.1131462040941	-0.0200037397932091	0.0184496825577008	-1.0842321937327652	0.278265	0.278265	chr8	143928779	0.5555414155228351	chr8:143928779:G:A
chr8:143929609	['G', 'A']	98663	73528.68826153068	-2154.453169890212	0.0342231339057636	0.0044323394459184	7.721234874571287	1.16285e-14	1.16285e-14	chr8	143929609	13.934476302789772	chr8:143929609:G:A
chr8:143930378	['G', 'A']	98663	152601.64008716802	-6079.642195754307	0.0119679186895254	0.0051749160166143	2.312678824371596	0.0207424	0.0207424	chr8	143930378	1.683140994983903	chr8:143930378:G:A
chr8:143931061	['G', 'A']	98663	2535.077082911008	147.49239753697466	0.0004650448234075	0.0192685134612631	0.02413496112933	0.980745	0.980745	chr8	143931061	0.0084438972977838	chr8:143931061:G:A
chr8:143932622	['T', 'C']	98663	74693.33988589147	-1755.2766521265933	0.034990018077072	0.0044259770136422	7.905603207884214	2.69375e-15	2.69375e-15	chr8	143932622	14.569642712495192	chr8:143932622:T:C
chr8:143933019	['G', 'A']	98663	72172.0465069132	-2031.8477727871968	0.0345003713202462	0.0044429469730903	7.765199884042041	8.22958e-15	8.22958e-15	chr8	143933019	14.084622328619668	chr8:143933019:G:A
chr8:143933366	['C', 'T']	98663	76310.3203324549	-1632.8522924141532	0.0340807181091848	0.0043849776862938	7.772153143609151	7.79033e-15	7.79033e-15	chr8	143933366	14.108444145133149	chr8:143933366:C:T
chr8:143933779	['G', 'A']	98663	72146.11866485566	-2055.6231927369195	0.0338298456330689	0.004445044302773	7.6106880671502495	2.75048e-14	2.75048e-14	chr8	143933779	13.56059150865685	chr8:143933779:G:A
chr8:143933821	['A', 'G']	98663	72248.51958438926	-2022.9322138166765	0.0347489148001657	0.0044417252919992	7.823292192958886	5.19661e-15	5.19661e-15	chr8	143933821	14.284279875288645	chr8:143933821:A:G
chr8:143934275	['A', 'T']	98663	72325.79670758534	-2036.438662485572	0.0345017346776698	0.0044405234547906	7.769744947625039	7.93978e-15	7.93978e-15	chr8	143934275	14.10019153108798	chr8:143934275:A:T
chr8:143934392	['A', 'G']	98663	72350.4651575542	-2040.187295824703	0.0344026855161838	0.0044417501628683	7.745299545161112	9.62591e-15	9.62591e-15	chr8	143934392	14.016558203191186	chr8:143934392:A:G
chr8:143934538	['C', 'T']	98663	72299.32790690601	-2025.467409057295	0.0346901520728916	0.0044407744498711	7.811734746829578	5.69583e-15	5.69583e-15	chr8	143934538	14.244442981303028	chr8:143934538:C:T
chr8:143935442	['A', 'G']	98663	72298.65567754426	-2037.0520490322087	0.0344977836371041	0.0044402447833346	7.76934275483706	7.96502e-15	7.96502e-15	chr8	143935442	14.098813129357046	chr8:143935442:A:G
chr8:143936137	['A', 'G']	98663	74899.12069368419	-1895.8171732065464	0.0340239573228607	0.004407915796963	7.718831050788833	1.18497e-14	1.18497e-14	chr8	143936137	13.926292644590063	chr8:143936137:A:G
chr8:143936346	['T', 'C']	98663	76465.17523265009	-1645.078373542307	0.0337917794409002	0.0043822257715971	7.711099610594565	1.25898e-14	1.25898e-14	chr8	143936346	13.899981168985567	chr8:143936346:T:C
chr8:143938038	['G', 'A']	98663	74684.3544623307	-1903.8783091216733	0.0340289434263515	0.0044033400603895	7.727984429924146	1.10288e-14	1.10288e-14	chr8	143938038	13.957471738849888	chr8:143938038:G:A
chr8:143938298	['A', 'G']	98663	72317.72763490022	-2020.204180674496	0.0349452885616366	0.0044402560184668	7.870106682204936	3.57911e-15	3.57911e-15	chr8	143938298	14.446224953842774	chr8:143938298:A:G
chr8:143939781	['C', 'T']	98663	72573.94229619193	-2000.6598441667	0.0352270491333161	0.0044371075369075	7.939192106637097	2.05626e-15	2.05626e-15	chr8	143939781	14.686921972640658	chr8:143939781:C:T
chr8:143940256	['C', 'G']	98663	71422.23900945741	-2100.435909567228	0.0367241084674958	0.0044679746645069	8.219408395313392	2.06958e-16	2.06958e-16	chr8	143940256	15.684117781204735	chr8:143940256:C:G
chr8:143940564	['C', 'T']	98663	72285.46530037199	-2015.4656688594907	0.0347509142042504	0.0044405910931486	7.825740644723437	5.09652e-15	5.09652e-15	chr8	143940564	14.2927262671701	chr8:143940564:C:T
chr8:143945857	['G', 'A']	98663	72179.65788886862	-1985.108312048481	0.0352492654329231	0.0044427774961412	7.934060497861705	2.14302e-15	2.14302e-15	chr8	143945857	14.66897377583213	chr8:143945857:G:A
chr8:143946468	['G', 'A']	98663	72255.91466282797	-1985.0797856570016	0.0351378417319609	0.0044405085600496	7.913021956108596	2.53802e-15	2.53802e-15	chr8	143946468	14.595504959918456	chr8:143946468:G:A
chr8:143949571	['A', 'G']	98663	74146.53328737541	-2020.7607681013203	0.0342614321341989	0.0044155301229593	7.759302095132444	8.62119e-15	8.62119e-15	chr8	143949571	14.064432783506652	chr8:143949571:A:G
chr8:143949955	['T', 'G']	98663	1994.282983101704	32.71073052751938	0.003157718833096	0.0213339854563234	0.1480135457840631	0.882332	0.882332	chr8	143949955	0.0543679697006112	chr8:143949955:T:G
chr8:143951130	['C', 'T']	98663	48732.40891857917	-2484.486199441113	-0.0210691125714174	0.0049387517842435	-4.266080477791134	1.99122e-05	1.99122e-05	chr8	143951130	4.700880754283143	chr8:143951130:C:T
chr8:143952282	['T', 'C']	98663	76000.64977542558	-1758.736712884973	0.033795173241659	0.0043857205244239	7.705728865634529	1.31305e-14	1.31305e-14	chr8	143952282	13.881718735974	chr8:143952282:T:C
chr8:143952414	['G', 'A']	98663	73831.70805369128	-2030.6465983408905	0.0343200622909001	0.0044196088049174	7.7654072579260625	8.21613e-15	8.21613e-15	chr8	143952414	14.08533269771701	chr8:143952414:G:A
chr8:143953899	['G', 'A']	98663	4162.295308952318	-198.4620033410862	0.0196468653759375	0.0147853148392943	1.3288094024026356	0.183914	0.183914	chr8	143953899	0.7353852099064381	chr8:143953899:G:A
chr8:143954419	['T', 'C']	98663	76971.70221393237	-1659.3978118888615	0.0329107824192834	0.0043789765934173	7.515633326005124	5.71119e-14	5.71119e-14	chr8	143954419	13.243273391476102	chr8:143954419:T:C
chr8:143956275	['G', 'A']	98663	7597.462024995693	-138.27405195577077	0.0092196595523573	0.0110177091508987	0.8368036790665595	0.402705	0.402705	chr8	143956275	0.3950129781429312	chr8:143956275:G:A
chr8:143956732	['TC', 'T']	98663	65197.25130513236	-1957.198647830396	0.0340976670474733	0.0045623384204733	7.473725950372543	7.85961e-14	7.85961e-14	chr8	143956732	13.104599003458064	chr8:143956732:TC:T
chr8:143957630	['T', 'C']	98663	11176.566401102797	318.8102797162693	0.011029798833115	0.0093477515520165	1.1799413764624078	0.238026	0.238026	chr8	143957630	0.623375601599777	chr8:143957630:T:C
chr8:143958164	['C', 'CTG']	98663	75547.65714169867	-1621.6979145754644	0.0318280771556964	0.0043904322811854	7.249417623884332	4.21618e-13	4.21618e-13	chr8	143958164	12.375080856206797	chr8:143958164:C:CTG
chr8:143959566	['G', 'A']	98663	121067.04368804104	-3685.50086349698	0.019988498236768	0.0044146675413609	4.527747117873751	5.96855e-06	5.96855e-06	chr8	143959566	5.224131163591825	chr8:143959566:G:A
chr8:143959591	['G', 'A']	98663	16360.326562262431	-844.4966839797471	0.0006824682985626	0.0077494169881557	0.0880670506704869	0.929824	0.929824	chr8	143959591	0.0315992482873177	chr8:143959591:G:A
chr8:143959608	['C', 'T']	98663	23044.467134936804	-587.3544844637768	0.0273198050826464	0.0066632663524957	4.100061987228462	4.1337e-05	4.1337e-05	chr8	143959608	4.383661045142752	chr8:143959608:C:T
chr8:143960684	['G', 'A']	98663	73138.37812851625	-2186.491485980629	0.0321988327208511	0.0044311669555167	7.266445395555221	3.71785e-13	3.71785e-13	chr8	143960684	12.429708136211891	chr8:143960684:G:A
chr8:143961174	['A', 'G']	98663	75193.09696416804	-1877.714181404128	0.0321015166453347	0.0043924224724407	7.3083854858562685	2.72405e-13	2.72405e-13	chr8	143961174	12.564784925200954	chr8:143961174:A:G
chr8:143962447	['T', 'C']	98663	74272.53906273757	-2049.88111434994	0.0316222420958757	0.0044056521268038	7.177652975251292	7.14152e-13	7.14152e-13	chr8	143962447	12.146209343215872	chr8:143962447:T:C
chr8:143963405	['T', 'A']	98663	73307.40211254041	-2193.444203918677	0.0316515861701051	0.004424712559473	7.153365499944409	8.52612e-13	8.52612e-13	chr8	143963405	12.069248559212804	chr8:143963405:T:A
chr8:143965232	['T', 'C']	98663	72920.82543817858	-2195.4074185900845	0.031843993130775	0.0044317600750991	7.1854054802510445	6.74796e-13	6.74796e-13	chr8	143965232	12.170827500450246	chr8:143965232:T:C
chr8:143965940	['T', 'C']	98663	72961.1764920532	-2212.329844442988	0.0316018015197843	0.0044320850314618	7.130233579783316	1.00883e-12	1.00883e-12	chr8	143965940	11.996182011446145	chr8:143965940:T:C
chr8:143966399	['C', 'G']	98663	73030.18138785273	-2237.3362876318283	0.0308388394743508	0.0044313562479051	6.959232738042554	3.44254e-12	3.44254e-12	chr8	143966399	11.463121004831866	chr8:143966399:C:G
chr8:143967775	['T', 'C']	98663	15670.041273680854	-1302.137999815467	-0.0190321326825099	0.0078892688176716	-2.412407679641829	0.0158494	0.0158494	chr8	143967775	1.79998717392707	chr8:143967775:T:C
chr8:143968168	['T', 'C']	98663	7181.041032663833	-128.5871162925359	0.0081845440703425	0.0113185628205742	0.7231080659344031	0.469615	0.469615	chr8	143968168	0.3282580397136175	chr8:143968168:T:C
chr8:143969375	['A', 'G']	98663	71947.41826937703	-2041.2318776897885	0.0284618528372435	0.0044452486085507	6.402758392971584	1.53277e-10	1.53277e-10	chr8	143969375	9.814523008371191	chr8:143969375:A:G
chr8:143969936	['C', 'T']	98663	67899.71054445911	-1584.4326127742922	0.0319501282982375	0.0045041725916842	7.093451160647096	1.31683e-12	1.31683e-12	chr8	143969936	11.88047028792916	chr8:143969936:C:T
chr8:143970581	['A', 'G']	98663	75635.43264201436	-1747.818667579218	0.0311603279541602	0.0043908277584485	7.096686471976451	1.2864e-12	1.2864e-12	chr8	143970581	11.890623968595625	chr8:143970581:A:G
chr8:143972494	['C', 'T']	98663	65345.96083280961	-1947.023305731508	0.0316974572760988	0.004550537345423	6.965651497834672	3.28923e-12	3.28923e-12	chr8	143972494	11.482905757335702	chr8:143972494:C:T
chr8:143973019	['A', 'G']	98663	75665.4359871062	-1738.781290828928	0.0313421371293384	0.0043911229676778	7.137613170945476	9.56164e-13	9.56164e-13	chr8	143973019	12.019467611712882	chr8:143973019:A:G
chr8:143976168	['A', 'C']	98663	77015.07502108758	-2055.888545626324	0.0318541474306758	0.0044007846108353	7.23828822529651	4.57674e-13	4.57674e-13	chr8	143976168	12.339443758705007	chr8:143976168:A:C
chr8:143976177	['G', 'A']	98663	75876.76434567501	-1996.920040389817	0.031996872652496	0.0044031614539741	7.266795230417139	3.70824e-13	3.70824e-13	chr8	143976177	12.430832165761997	chr8:143976177:G:A
chr8:143976946	['G', 'T']	98663	13388.097597856642	-860.4323269653667	-0.0141042733108578	0.008445880662369	-1.6699588680787376	0.0949307	0.0949307	chr8	143976946	1.022593316714088	chr8:143976946:G:T
chr8:143977310	['G', 'A']	98663	75581.49085637822	-1969.218899563385	0.0322197357906771	0.0044064217595652	7.311995435011631	2.65188e-13	2.65188e-13	chr8	143977310	12.5764461320459	chr8:143977310:G:A
chr8:143980087	['C', 'T']	98663	7322.26730220234	-200.7303649314154	0.0257518678290091	0.0112604801571095	2.286924488983723	0.0222023	0.0222023	chr8	143980087	1.6536020334066448	chr8:143980087:C:T
chr8:143980866	['C', 'A']	98663	15167.459679463142	-168.02219987238033	-0.0023154416676234	0.008028741440774	-0.2883941007072976	0.773046	0.773046	chr8	143980866	0.11179466267705	chr8:143980866:C:A
chr8:143982085	['G', 'A']	98663	78442.18648907766	-2356.8999981592824	0.0306729978473922	0.0044031363006632	6.966170418747206	3.27713e-12	3.27713e-12	chr8	143982085	11.484506330310388	chr8:143982085:G:A
chr8:143983684	['C', 'T']	98663	7252.294022846369	-199.3691461687596	0.0263480450085492	0.0112805135084721	2.335713262411391	0.0195082	0.0195082	chr8	143983684	1.7097828006275733	chr8:143983684:C:T
chr8:143983700	['A', 'G']	98663	109842.35970238512	-2972.523499031486	0.0259957398871594	0.0043086373664864	6.033401671108416	1.61113e-09	1.61113e-09	chr8	143983700	8.79286941550579	chr8:143983700:A:G
chr8:143983869	['A', 'G']	98663	78999.00695366588	-2177.73668491482	0.0317245781616314	0.0043782425618744	7.24596175595381	4.32504e-13	4.32504e-13	chr8	143983869	12.364009871621375	chr8:143983869:A:G
chr8:143984184	['G', 'T']	98663	7161.435508884317	-210.34353022671183	0.0264223980371413	0.0113508448982899	2.327791303105721	0.0199252	0.0199252	chr8	143984184	1.7005973106615635	chr8:143984184:G:T
chr8:143984371	['T', 'C']	98663	8539.73109090356	-19.038848365562984	0.0234007995448451	0.0104283997692169	2.243949221616985	0.0248379	0.0248379	chr8	143984371	1.6048851257646068	chr8:143984371:T:C
chr8:143984818	['A', 'G']	98663	71768.45935231377	-2016.366015492848	0.0279665028207921	0.0044564489263365	6.275512921401788	3.49925e-10	3.49925e-10	chr8	143984818	9.45602502872546	chr8:143984818:A:G
chr8:143985257	['T', 'C']	98663	79004.40975164724	-2184.983474847033	0.0315357431174214	0.0043781747546649	7.202942980706816	5.93453e-13	5.93453e-13	chr8	143985257	12.226613670389106	chr8:143985257:T:C
chr8:143985944	['G', 'A']	98663	78908.59955808273	-2180.6329102492227	0.0316554406847495	0.0043786177795763	7.229551031470099	4.88087e-13	4.88087e-13	chr8	143985944	12.311502759447457	chr8:143985944:G:A
chr8:143987456	['C', 'T']	98663	78937.40127730754	-2179.642928180586	0.0318220001918185	0.0043774137545895	7.269589299950081	3.63239e-13	3.63239e-13	chr8	143987456	12.43980752861049	chr8:143987456:C:T
chr8:143987661	['G', 'A']	98663	78908.19459848537	-2165.3959940606333	0.0317313567029384	0.0043796108734203	7.245245666804427	4.34795e-13	4.34795e-13	chr8	143987661	12.361715458801234	chr8:143987661:G:A
chr8:143988060	['A', 'G']	98663	101080.3994774346	-3056.3320909586764	0.0259523330100202	0.0043016681511626	6.033085793241823	1.61428e-09	1.61428e-09	chr8	143988060	8.792021133859159	chr8:143988060:A:G
chr8:143989244	['T', 'C']	98663	68706.53476608041	-2435.638860397175	0.0286825831545879	0.0045161478743466	6.351116914819267	2.14684e-10	2.14684e-10	chr8	143989244	9.66820032151923	chr8:143989244:T:C
chr8:143990799	['C', 'T']	98663	7427.903427233376	-237.34359333888457	0.0256319835197433	0.0111523351138781	2.298351265274164	0.0215439	0.0215439	chr8	143990799	1.6666756754501006	chr8:143990799:C:T
chr8:143992685	['C', 'T']	98663	76523.42922883555	-2034.8622917706768	0.0319383159969305	0.0044052909722692	7.249990113701481	4.1984e-13	4.1984e-13	chr8	143992685	12.376916186640452	chr8:143992685:C:T
chr8:143993299	['G', 'T']	98663	76689.98689119593	-2059.6609085976684	0.0316610737418726	0.0044045425940156	7.188277344596353	6.60763e-13	6.60763e-13	chr8	143993299	12.179954283704802	chr8:143993299:G:T
chr8:143993680	['G', 'A']	98663	8509.172489636228	-36.88506135433646	0.0303276463940687	0.0104437880053237	2.90389333626928	0.00368635	0.00368635	chr8	143993680	2.433403433128752	chr8:143993680:G:A
chr8:143994321	['AG', 'A']	98663	76512.65296937875	-2029.207879367996	0.0319774934456382	0.0044052683288926	7.258920696364584	3.93049e-13	3.93049e-13	chr8	143994321	12.405553304324112	chr8:143994321:AG:A
chr8:143994763	['G', 'T']	98663	32655.9859107818	-1043.4920099011783	-0.0080610240734196	0.0057250142384843	-1.4080356375766412	0.159124	0.159124	chr8	143994763	0.7982643126130504	chr8:143994763:G:T
chr8:143995366	['C', 'T']	98663	66678.73076143366	-2160.8627403141177	0.0283327695004645	0.0045388932673507	6.242219816947127	4.33151e-10	4.33151e-10	chr8	143995366	9.363360678623904	chr8:143995366:C:T
chr8:143995393	['G', 'A']	98663	17748.89947089947	-333.51990617899054	-0.0008334837215007	0.007461131044801	-0.1117101035347118	0.911053	0.911053	chr8	143995393	0.0404563574528967	chr8:143995393:G:A
chr8:143995638	['G', 'A']	98663	66743.52959662619	-2164.023211168316	0.0282930572993605	0.0045393056666094	6.232904187854292	4.5971e-10	4.5971e-10	chr8	143995638	9.337516049006744	chr8:143995638:G:A
chr8:143995983	['G', 'A']	98663	76536.72068738281	-2036.393436244396	0.0318261182078188	0.0044055756219913	7.224054457027543	5.08227e-13	5.08227e-13	chr8	143995983	12.293942266401883	chr8:143995983:G:A
chr8:143996235	['T', 'C']	98663	75902.69312641278	-2130.2521992015663	0.0317812563250792	0.0044114438402981	7.204275397265635	5.87682e-13	5.87682e-13	chr8	143996235	12.23085761100483	chr8:143996235:T:C
chr8:143997343	['C', 'T']	98663	8155.330633799247	-126.08715705106076	0.0251291429545678	0.0106605841022247	2.3572013234550355	0.0184152	0.0184152	chr8	143997343	1.7348235600876611	chr8:143997343:C:T
chr8:143997574	['TC', 'T']	98663	65915.70650377659	-2270.3376019951656	0.0286814649830412	0.0045626012746242	6.286208953335087	3.26666e-10	3.26666e-10	chr8	143997574	9.485896065343342	chr8:143997574:TC:T
chr8:143997820	['T', 'C']	98663	76949.21606465607	-1989.0044205150448	0.0314033461786738	0.0044023056178071	7.133386208274219	9.8599e-13	9.8599e-13	chr8	143997820	12.006127489690474	chr8:143997820:T:C
chr8:144000513	['A', 'G']	98663	76515.69445176724	-2049.903299142037	0.0315841477853484	0.0044067262561158	7.167258856053273	7.70474e-13	7.70474e-13	chr8	144000513	12.113242012165612	chr8:144000513:A:G
chr8:144001249	['T', 'C']	98663	67324.84127796139	-2181.5432229443163	0.0284942207994606	0.0045602239912563	6.24842570323181	4.16296e-10	4.16296e-10	chr8	144001249	9.380597762032448	chr8:144001249:T:C
chr8:144001463	['T', 'C']	98663	76606.35871464587	-2060.956454886876	0.0314593604687674	0.0044112902712838	7.13155528974329	9.99191e-13	9.99191e-13	chr8	144001463	12.0003514864313	chr8:144001463:T:C
chr8:144001535	['C', 'T']	98663	66710.93218431588	-2172.442236321874	0.0281623622971945	0.0045397667773442	6.203482178366369	5.54456e-10	5.54456e-10	chr8	144001535	9.256132912482178	chr8:144001535:C:T
chr8:144001645	['A', 'G']	98663	76515.3271440306	-2050.6787136451926	0.0316345860791919	0.0044073056544277	7.1777608724301984	7.13589e-13	7.13589e-13	chr8	144001645	12.146551853245333	chr8:144001645:A:G
chr8:144002406	['T', 'G']	98663	76519.71586150961	-2056.4576209550733	0.0314744781224645	0.0044063293545392	7.143015328629594	9.19332e-13	9.19332e-13	chr8	144002406	12.036527622749007	chr8:144002406:T:G
chr8:144005133	['T', 'C']	98663	76614.82652388635	-2043.844481635664	0.0317099773790584	0.0044060653687837	7.196892175889747	6.20367e-13	6.20367e-13	chr8	144005133	12.207351312243151	chr8:144005133:T:C
chr8:144007080	['A', 'G']	98663	76618.54224952357	-2048.1760578096964	0.0316816879031357	0.0044052006295549	7.191883087135728	6.4355e-13	6.4355e-13	chr8	144007080	12.19141770535552	chr8:144007080:A:G
chr8:144010325	['T', 'C']	98663	76488.85355148051	-2017.8285570155608	0.03213483346518	0.004406583252917	7.292460307860362	3.06616e-13	3.06616e-13	chr8	144010325	12.51340518630354	chr8:144010325:T:C
chr8:144012708	['T', 'C']	98663	9782.297445773364	121.39155820339992	0.0255122903319858	0.0098611973338013	2.5871392152895147	0.00967907	0.00967907	chr8	144012708	2.014166369269224	chr8:144012708:T:C
chr8:144013864	['G', 'A']	98663	7524.38131727787	-216.189800781648	0.0270069532633603	0.0110800184553291	2.4374465956210387	0.0147932	0.0147932	chr8	144013864	1.829937871167423	chr8:144013864:G:A
chr8:144016432	['C', 'T']	98663	9627.977772367136	-205.19984524244748	0.0202372593347001	0.009882683271436	2.047749460229284	0.0405872	0.0405872	chr8	144016432	1.3916109084386512	chr8:144016432:C:T
chr8:144016883	['C', 'T']	98663	8900.180415767121	-315.99424868051494	0.0201024150319681	0.0102604111047337	1.959221207295848	0.0500897	0.0500897	chr8	144016883	1.3002515694032135	chr8:144016883:C:T
chr8:144018265	['G', 'A']	98663	8992.273423879993	-298.9807837329025	0.0206750959319067	0.0102067977638019	2.0256202200096807	0.0428064	0.0428064	chr8	144018265	1.3684912946108243	chr8:144018265:G:A
chr8:144018753	['T', 'C']	98663	78395.22502714148	-2085.702143344992	0.0308180057308429	0.0043951958158435	7.011748059040254	2.36863e-12	2.36863e-12	chr8	144018753	11.625502774443186	chr8:144018753:T:C
chr8:144025789	['G', 'A']	98663	15809.762640392486	-434.7321295640523	-0.0004106625582971	0.0078615700090637	-0.0522367107109299	0.95834	0.95834	chr8	144025789	0.018480384525517	chr8:144025789:G:A
chr8:144026187	['T', 'C']	98663	14681.338108969818	-625.171799902098	-0.0035430427377061	0.0081072912215951	-0.4370193003883483	0.662098	0.662098	chr8	144026187	0.1790777239904174	chr8:144026187:T:C
chr8:144027068	['A', 'T']	98663	14365.155783747568	-727.211826458575	-0.0036049695650454	0.0082840280000814	-0.4351710985295995	0.663439	0.663439	chr8	144027068	0.1781990022362639	chr8:144027068:A:T
chr8:144027495	['G', 'A']	98663	13320.160106237396	-803.0625564676952	-0.0100418737959972	0.0084821035425762	-1.1838895558857128	0.23646	0.23646	chr8	144027495	0.6262423147507533	chr8:144027495:G:A
chr8:144027729	['A', 'C']	98663	45785.81719111148	-1600.2817278231917	0.018712039582888	0.0050697531808629	3.6909172725649313	0.000223567	0.000223567	chr8	144027729	3.650592300855292	chr8:144027729:A:C
chr8:144030162	['A', 'G']	98663	13376.084587704629	-794.3629396895809	-0.0033601561894977	0.0084557580779549	-0.3973808330985749	0.691088	0.691088	chr8	144030162	0.1604666480222464	chr8:144030162:A:G
chr8:144030434	['C', 'T']	98663	13379.084830976632	-793.9864580063588	-0.0032425179937806	0.0084550359119387	-0.3835013863397294	0.701349	0.701349	chr8	144030434	0.1540658179011411	chr8:144030434:C:T
chr8:144030476	['C', 'T']	98663	13374.660093677763	-798.9784731659641	-0.0036587074849322	0.0084572645888392	-0.4326112121123083	0.665298	0.665298	chr8	144030476	0.1769837821157565	chr8:144030476:C:T
chr8:144035265	['T', 'C']	98663	13198.772315495791	-780.3100442440191	-0.0038967562435666	0.0085141966107842	-0.4576775028463629	0.647185	0.647185	chr8	144035265	0.1889715570520283	chr8:144035265:T:C
chr8:144035614	['C', 'A']	98663	7124.0	-220.3141963869936	0.0253484695394448	0.0113729250494635	2.228843453130852	0.0258266	0.0258266	chr8	144035614	1.5879327637232925	chr8:144035614:C:A
chr8:144036706	['G', 'A']	98663	13279.076721909689	-874.2776314764321	-0.0162162870285927	0.0084754359154505	-1.9133277851857504	0.055709	0.055709	chr8	144036706	1.2540746372393503	chr8:144036706:G:A
chr8:144037534	['C', 'T']	98663	11839.319912397215	-359.9016270142996	0.0311785982103858	0.0089616938805042	3.479096544260845	0.000503324	0.000503324	chr8	144037534	3.2981523606438694	chr8:144037534:C:T
chr8:144038163	['A', 'G']	98663	6734.13318184202	376.9081208096263	0.0213329191427104	0.0121614758722342	1.7541390014525684	0.0794098	0.0794098	chr8	144038163	1.1001258977833686	chr8:144038163:A:G
chr8:144038611	['A', 'G']	98663	5419.132040158064	266.6686180613888	0.0262899694914975	0.0136688840142979	1.923344251366664	0.0544397	0.0544397	chr8	144038611	1.264084276721891	chr8:144038611:A:G
chr8:144038622	['G', 'A']	98663	5471.837433247598	268.10961025874724	0.0250702540289412	0.0136333230570972	1.838895324635481	0.0659336	0.0659336	chr8	144038622	1.1808932109626329	chr8:144038622:G:A
chr8:144038631	['G', 'T']	98663	5130.447964765234	281.7099817320867	0.0251289944320527	0.0136047592266555	1.847073808025791	0.0647394	0.0647394	chr8	144038631	1.188831329924126	chr8:144038631:G:T
chr8:144038635	['C', 'T']	98663	5129.599555839501	283.7249559374631	0.0253881491598856	0.0136008575459646	1.8666579716819591	0.0619523	0.0619523	chr8	144038635	1.2079425656597285	chr8:144038635:C:T
chr8:144038636	['A', 'G']	98663	5150.621811463999	284.58650313359635	0.0251771494001514	0.013582461722	1.8536514157349653	0.063792	0.063792	chr8	144038636	1.1952337816816807	chr8:144038636:A:G
chr8:144039438	['C', 'G']	98663	39315.992438525005	-1386.8000268400222	0.019694751945166	0.0053571554081904	3.67634508326104	0.000236725	0.000236725	chr8	144039438	3.62575587477596	chr8:144039438:C:G
chr8:144042819	['T', 'C']	98663	16454.346332998477	-1349.8726609954772	-0.0221001565020348	0.007695188097885	-2.871944937656434	0.00408041	0.00408041	chr8	144042819	2.3892961967651445	chr8:144042819:T:C
chr8:144045320	['C', 'T']	98663	13245.402746807218	-611.6896718259815	0.0038934556896408	0.0084887803911426	0.4586590193455021	0.64648	0.64648	chr8	144045320	0.1894449062422001	chr8:144045320:C:T
chr8:144046480	['T', 'C']	98663	4321.306590577359	304.6217668010086	-0.0174517673070754	0.0152798219395439	-1.142144677871575	0.253397	0.253397	chr8	144046480	0.5961985310909287	chr8:144046480:T:C
chr8:144047959	['A', 'G']	98663	3560.252594875122	230.4150698862424	-0.0072689529618502	0.0164493610401105	-0.4418988034930639	0.658563	0.658563	chr8	144047959	0.1814026728758887	chr8:144047959:A:G
chr8:144048488	['A', 'G']	98663	3569.832187753447	223.52751884622805	-0.0097655894474415	0.0164301409595381	-0.5943703995900517	0.552266	0.552266	chr8	144048488	0.2578516930915622	chr8:144048488:A:G
chr8:144051279	['T', 'C']	98663	4227.214224898134	303.755678551862	-0.0132857770300586	0.0154056310474045	-0.8623974564350603	0.388471	0.388471	chr8	144051279	0.410641396451394	chr8:144051279:T:C
chr8:144054107	['T', 'C']	98663	3728.1428659489848	227.10240732182928	-0.0113727371474225	0.0162015985901509	-0.7019515441109702	0.482711	0.482711	chr8	144054107	0.3163128043823257	chr8:144054107:T:C
chr8:144055415	['A', 'G']	98663	2508.966326996195	38.96257929539453	-0.0337467112945613	0.019158297513506	-1.761467127795198	0.0781625	0.0781625	chr8	144055415	1.1070015583112751	chr8:144055415:A:G
chr8:144055998	['G', 'A']	98663	55442.74328694082	-1902.044796000465	0.0043040577458328	0.0047277831053776	0.910375465604001	0.362627	0.362627	chr8	144055998	0.4405398629143576	chr8:144055998:G:A
chr8:144057076	['G', 'A']	98663	12571.50967473824	-548.6247261977644	0.0073610446026227	0.008736216876387	0.8425894991822758	0.39946	0.39946	chr8	144057076	0.3985267023299904	chr8:144057076:G:A
chr8:144058080	['C', 'T']	98663	12743.387482262317	-362.79335830797584	0.0307981262056714	0.0086467965942472	3.56179607904291	0.0003685	0.0003685	chr8	144058080	3.43356250780493	chr8:144058080:C:T
chr8:144059941	['C', 'T']	98663	13767.0	-293.543217125087	0.0298672165644292	0.0083415185453543	3.5805490813256164	0.000343038	0.000343038	chr8	144059941	3.464657768364784	chr8:144059941:C:T
chr8:144060562	['C', 'T']	98663	13226.007686347966	-353.4241506859275	0.0325578013622553	0.0085253283186069	3.818949856886599	0.000134103	0.000134103	chr8	144060562	3.8725615064968553	chr8:144060562:C:T
chr8:144060998	['G', 'A']	98663	13660.830757067415	-314.258570551124	0.0282329638140015	0.0083746361444396	3.3712466221886777	0.000748575	0.000748575	chr8	144060998	3.125764681019815	chr8:144060998:G:A
chr8:144062998	['C', 'T']	98663	13746.899779724474	-312.3835684091453	0.0277404406680642	0.0083574578478633	3.3192438625528013	0.000902942	0.000902942	chr8	144062998	3.044340145466048	chr8:144062998:C:T
chr8:144063598	['A', 'G']	98663	17472.66702152467	-80.55880232414273	0.0195531982145594	0.0075500540694068	2.5898090311418867	0.00960433	0.00960433	chr8	144063598	2.0175329262163384	chr8:144063598:A:G
chr8:144063745	['A', 'G']	98663	17488.418032537633	-70.97525141546959	0.0201508718986675	0.0075460858114065	2.6703740723711142	0.00757792	0.00757792	chr8	144063745	2.1204499838778568	chr8:144063745:A:G
chr8:144065087	['T', 'C']	98663	2531.617953350528	113.16570283389902	0.0012480923467811	0.019147095546808	0.0651844215082112	0.948027	0.948027	chr8	144065087	0.0231792936914368	chr8:144065087:T:C
chr8:144069890	['T', 'A']	98663	16579.840225830645	-252.49226676076563	0.0225589453406973	0.0076805717027527	2.9371440322094964	0.00331327	0.00331327	chr8	144069890	2.479743171805267	chr8:144069890:T:A
chr8:144070360	['A', 'C']	98663	17690.046222880934	-75.30580659537225	0.0209479292136797	0.0075102203060847	2.7892562880888745	0.00528394	0.00528394	chr8	144070360	2.2770421225141453	chr8:144070360:A:C
chr8:144071472	['G', 'A']	98663	73943.55134387298	-1804.7440269366307	0.0095480755020229	0.0044182471689759	2.1610550828997765	0.0306935	0.0306935	chr8	144071472	1.5129535858588807	chr8:144071472:G:A
chr8:144073555	['A', 'C']	98663	17522.542378913826	-246.18707649693823	0.0242416190202731	0.0074926781343952	3.235374399574402	0.00121523	0.00121523	chr8	144073555	2.915341517721936	chr8:144073555:A:C
chr8:144073987	['A', 'G']	98663	19019.2409342971	-107.65347372129725	0.0209346695539451	0.0072617730528375	2.882859241348077	0.00394169	0.00394169	chr8	144073987	2.404317534440997	chr8:144073987:A:G
chr8:144073993	['T', 'A']	98663	19720.797727180565	-162.59732941831746	0.020255536431795	0.0071399011901535	2.8369491246922296	0.00455561	0.00455561	chr8	144073993	2.3414534624019185	chr8:144073993:T:A
chr8:144075910	['A', 'T']	98663	14951.060756568277	-357.65952501284283	0.027444474333454	0.0080352429731494	3.4155126889332994	0.000636877	0.000636877	chr8	144075910	3.19594443482206	chr8:144075910:A:T
chr8:144076639	['G', 'A']	98663	2439.123608830505	104.76276371754876	0.0058478795494153	0.0194319759481969	0.3009410656438113	0.76346	0.76346	chr8	144076639	0.1172137120251742	chr8:144076639:G:A
chr8:144077486	['A', 'G']	98663	14354.600403438351	-407.57898060807736	0.031407940302468	0.0081864565106921	3.8365732794704153	0.000124841	0.000124841	chr8	144077486	3.9036427612119073	chr8:144077486:A:G
chr8:144077730	['T', 'C']	98663	14947.909028249393	-353.8332165255241	0.0277275621742246	0.008035717297031	3.450539777509237	0.000559701	0.000559701	chr8	144077730	3.25204391715242	chr8:144077730:T:C
chr8:144078103	['CA', 'C']	98663	14993.607871557586	-358.1880102810117	0.0273814600746255	0.008026944640831	3.411193336919628	0.000647051	0.000647051	chr8	144078103	3.189061487266893	chr8:144078103:CA:C
chr8:144079250	['G', 'C']	98663	16303.66098379266	-136.74985478410227	0.0279974430506811	0.0077403671332592	3.6170691349225583	0.000298106	0.000298106	chr8	144079250	3.525629282804444	chr8:144079250:G:C
chr8:144081316	['C', 'T']	98663	14988.519163127325	-352.24042932410805	0.0275905719312302	0.0080238519970291	3.438569398020531	0.000585038	0.000585038	chr8	144081316	3.2328159242522907	chr8:144081316:C:T
chr8:144084619	['C', 'G']	98663	15967.647361112518	-168.7869861355297	0.0285561839557461	0.0078048646877775	3.658767332695117	0.000253563	0.000253563	chr8	144084619	3.595914118566972	chr8:144084619:C:G
chr8:144084824	['C', 'T']	98663	16022.974406276291	-165.66452105164356	0.0276840890629775	0.0077953242006065	3.5513710976669026	0.000383408	0.000383408	chr8	144084824	3.416338829591478	chr8:144084824:C:T
chr8:144085569	['A', 'G']	98663	16146.145546140122	-139.95171127620154	0.0279469213480894	0.0077744146922985	3.594729951281619	0.000324886	0.000324886	chr8	144085569	3.4882690028863106	chr8:144085569:A:G
chr8:144086200	['GTC', 'G']	98663	15965.103588443995	-170.36454066423622	0.0284886838576616	0.0078061995431717	3.64949469970716	0.000262892	0.000262892	chr8	144086200	3.580222629598157	chr8:144086200:GTC:G
chr8:144086240	['G', 'A']	98663	17297.0	-240.67166792621728	0.0248295986808929	0.0075241342725076	3.299994096545788	0.000967211	0.000967211	chr8	144086240	3.0144787729287823	chr8:144086240:G:A
chr8:144087303	['G', 'A']	98663	16088.141430830365	-152.8290423892978	0.0278034520528191	0.0077839282399967	3.571904981080688	0.000354563	0.000354563	chr8	144087303	3.4503065866545217	chr8:144087303:G:A
chr8:144087969	['C', 'T']	98663	14264.30118393578	-399.1346394459661	0.0322931175606028	0.0082106789141802	3.933063014415408	8.39276e-05	8.39276e-05	chr8	144087969	4.076095195827194	chr8:144087969:C:T
chr8:144088899	['G', 'A']	98663	15772.959202083985	-189.8232689057361	0.029123886734331	0.0078420819320814	3.713795263370957	0.000204286	0.000204286	chr8	144088899	3.68976139514475	chr8:144088899:G:A
chr8:144090784	['A', 'C']	98663	15987.648171986337	-154.4131113728684	0.0285533369936402	0.0077987583405353	3.661267056478674	0.000251102	0.000251102	chr8	144090784	3.600149828165195	chr8:144090784:A:C
chr8:144091527	['C', 'T']	98663	14431.486598544288	-392.69087600402247	0.029942694806095	0.0081636575440599	3.6678038788976615	0.000244771	0.000244771	chr8	144091527	3.611240037858316	chr8:144091527:C:T
chr8:144092266	['G', 'A']	98663	181575.20178799488	-6406.425714837632	-0.0295888328346792	0.0078465005166883	-3.770959139268277	0.000162716	0.000162716	chr8	144092266	3.78856974042477	chr8:144092266:G:A
chr8:144094957	['A', 'G']	98663	181510.19849378665	-6410.191663203733	-0.0299085303537144	0.0078318272610762	-3.818844486312711	0.00013416	0.00013416	chr8	144094957	3.8723769504019705	chr8:144094957:A:G
chr8:144097549	['A', 'G']	98663	181574.84035393567	-6401.786418880753	-0.0298166992401679	0.0078448832881705	-3.800783025686197	0.000144326	0.000144326	chr8	144097549	3.8406554246973217	chr8:144097549:A:G
chr8:144097557	['C', 'G']	98663	181482.83942145912	-6398.192758539072	-0.0283679633166977	0.0078241326524624	-3.6257007104512335	0.000288324	0.000288324	chr8	144097557	3.5401192055696584	chr8:144097557:C:G
chr8:144098235	['A', 'G']	98663	180232.4802452869	-6322.046850818839	-0.0253482467305641	0.0075504128688116	-3.357200085742275	0.000787658	0.000787658	chr8	144098235	3.1036623116394098	chr8:144098235:A:G
chr8:144098292	['G', 'A']	98663	14491.734405724828	-391.2645235201724	0.0302138284485009	0.0081463571042487	3.708876011922287	0.000208295	0.000208295	chr8	144098292	3.681321154912896	chr8:144098292:G:A
chr8:144099354	['C', 'G']	98663	13514.136972694654	-867.8492029286386	-0.0111123476259479	0.0084233731007415	-1.3192277598352828	0.187096	0.187096	chr8	144099354	0.7279354973556682	chr8:144099354:C:G
chr8:144100505	['C', 'T']	98663	181321.6755759621	-6432.45705818846	-0.0288950578501698	0.0077934857497113	-3.707591028987247	0.000209355	0.000209355	chr8	144100505	3.679116662446604	chr8:144100505:C:T
chr8:144103600	['G', 'T']	98663	181315.0263235249	-6429.446810421758	-0.0286120526290441	0.0077925105959451	-3.6717374043652455	0.000241034	0.000241034	chr8	144103600	3.617921691985726	chr8:144103600:G:T
chr8:144103704	['G', 'A']	98663	15846.64245532592	-1323.413012376512	-0.0235381253676493	0.0078459041589414	-3.00005262501513	0.0027	0.0027	chr8	144103704	2.5686362358410126	chr8:144103704:G:A
chr8:144104401	['G', 'A']	98663	14328.290449113632	-404.2600173915015	0.0321426989491342	0.0081925939988511	3.923384822150536	8.73726e-05	8.73726e-05	chr8	144104401	4.058624740528915	chr8:144104401:G:A
chr8:144104805	['AC', 'A']	98663	181321.6755759621	-6426.12417840696	-0.0283690913234637	0.0077941607834957	-3.639787799032278	0.000273002	0.000273002	chr8	144104805	3.5638341713263424	chr8:144104805:AC:A
chr8:144106920	['G', 'A']	98663	181322.0267492424	-6433.010624249158	-0.0288886265785704	0.0077926379247575	-3.707169107240297	0.000209704	0.000209704	chr8	144106920	3.678393285503376	chr8:144106920:G:A
chr8:144107469	['C', 'T']	98663	14330.2904896565	-403.07926949734747	0.0322492999619585	0.0081902586802872	3.937519096872729	8.23849e-05	8.23849e-05	chr8	144107469	4.0841523811138165	chr8:144107469:C:T
chr8:144108511	['C', 'G']	98663	181567.84028298635	-6373.621454829876	-0.0284978625027626	0.0078422042927524	-3.633909732382232	0.0002793	0.0002793	chr8	144108511	3.5539290642989947	chr8:144108511:C:G
chr8:144108744	['T', 'C']	98663	181564.36099088783	-6397.735626812521	-0.0298146528387474	0.0078423668791265	-3.801741655073944	0.000143769	0.000143769	chr8	144108744	3.842334748030461	chr8:144108744:T:C
chr8:144109615	['C', 'A']	98663	20398.480988535342	-1078.4697291475006	-0.004089778640272	0.0070205080771514	-0.5825473876431233	0.560199	0.560199	chr8	144109615	0.2516576707621284	chr8:144109615:C:A
chr8:144109944	['A', 'G']	98663	181573.8403438	-6392.2243641164605	-0.0292504588674575	0.0078422646100682	-3.729848496811049	0.000191702	0.000191702	chr8	144109944	3.717373356165063	chr8:144109944:A:G
chr8:144111231	['C', 'G']	98663	58807.96048777027	-1886.8385599919632	0.0040661546620128	0.0046443816882108	0.8754996757338568	0.381304	0.381304	chr8	144111231	0.4187286388154566	chr8:144111231:C:G
chr8:144112952	['G', 'A']	98663	13611.689807212791	-843.0919283239782	-0.0099034154117475	0.0083947377169316	-1.17971707344387	0.238116	0.238116	chr8	144112952	0.6232114215701354	chr8:144112952:G:A
chr8:144113921	['T', 'C']	98663	180137.0	-6367.744919645867	-0.0272657128682851	0.0075338714877023	-3.619083881745466	0.000295796	0.000295796	chr8	144113921	3.529007703191301	chr8:144113921:T:C
chr8:144115125	['TG', 'T']	98663	14357.145517017696	-205.9772319199851	0.0315667765187106	0.0081732593114681	3.862201762572044	0.000112441	0.000112441	chr8	144115125	3.9490753006264017	chr8:144115125:TG:T
chr8:144115450	['T', 'A']	98663	14591.3310154682	-218.22854250159045	0.0310551405043122	0.0081138010443922	3.8274466349869054	0.000129559	0.000129559	chr8	144115450	3.887532412747056	chr8:144115450:T:A
chr8:144116298	['A', 'G']	98663	195289.0	-6826.226611544796	-0.0005212105823462	0.021679812245357	-0.0240412867255278	0.98082	0.98082	chr8	144116298	0.008410686992585	chr8:144116298:A:G
chr8:144116586	['A', 'C']	98663	14321.758008596573	-219.9093942670748	0.0322254044842591	0.0081815218329744	3.9388032131600914	8.19453e-05	8.19453e-05	chr8	144116586	4.086475950483967	chr8:144116586:A:C
chr8:144116774	['C', 'A']	98663	179513.09728557235	-6543.661534604436	-0.024537705268596	0.0074561368396458	-3.290940844610589	0.000998879	0.000998879	chr8	144116774	3.0004871171944405	chr8:144116774:C:A
chr8:144116906	['C', 'T']	98663	195259.9790598204	-6828.916179773257	-0.0013691656255017	0.0215315396707705	-0.0635888397410061	0.949298	0.949298	chr8	144116906	0.0225974341058962	chr8:144116906:C:T
chr8:144116956	['T', 'C']	98663	14425.485564543927	-210.88662269187407	0.0307482206578085	0.0081517016890278	3.772000231460313	0.000162039	0.000162039	chr8	144116956	3.7903804456650847	chr8:144116956:T:C
chr8:144117904	['T', 'C']	98663	18106.419423802377	-56.17546585394449	0.024179742147411	0.0074611007162306	3.240774125299128	0.00119245	0.00119245	chr8	144117904	2.923559822081847	chr8:144117904:T:C
chr8:144118624	['A', 'C']	98663	17459.21547326934	-82.18103226816201	0.0239813097514825	0.0075903133049352	3.1594624342963304	0.00158108	0.00158108	chr8	144118624	2.801046154938408	chr8:144118624:A:C
chr8:144119054	['G', 'A']	98663	14155.521017530746	-240.10879551618305	0.0332175609310332	0.0082330064332197	4.034681765460789	5.47175e-05	5.47175e-05	chr8	144119054	4.261873753411617	chr8:144119054:G:A
chr8:144119056	['C', 'T']	98663	13450.907946099944	-318.64283206562465	0.0368900779138646	0.0084337652032748	4.374093542412121	1.22063e-05	1.22063e-05	chr8	144119056	4.9134159603876615	chr8:144119056:C:T
chr8:144120053	['G', 'A']	98663	1996.685362001304	225.72296440835729	0.0037102960106387	0.0218961447074357	0.169449739221843	0.865443	0.865443	chr8	144120053	0.0627615304467655	chr8:144120053:G:A
chr8:144120110	['C', 'T']	98663	14462.52803302297	-225.15212441669465	0.0290405643544212	0.0081478699196336	3.5641909653519743	0.000365152	0.000365152	chr8	144120110	3.4375263163108096	chr8:144120110:C:T
chr8:144120270	['T', 'C']	98663	17696.36639859754	-63.80776485491535	0.0233636620081628	0.0074929351946973	3.118092096231798	0.00182078	0.00182078	chr8	144120270	2.7397425256811907	chr8:144120270:T:C
chr8:144121317	['G', 'A']	98663	13690.695111174233	-311.7477087042648	0.0338720772811174	0.0083711616195015	4.046281605913402	5.20772e-05	5.20772e-05	chr8	144121317	4.283352374233247	chr8:144121317:G:A
chr8:144121520	['T', 'C']	98663	18211.81338279989	-89.75823254171725	0.0227584836433134	0.007472036281503	3.0458208158934963	0.00232107	0.00232107	chr8	144121520	2.634311761674496	chr8:144121520:T:C
chr8:144121714	['T', 'C']	98663	14495.88153906971	-224.9512589764184	0.029019358272311	0.0081360014423951	3.566783816076628	0.00036156	0.00036156	chr8	144121714	3.4418196222790183	chr8:144121714:T:C
chr8:144121840	['A', 'T']	98663	1989.238138834622	229.8566714110693	0.0053599870093355	0.0219266133343228	0.2444512030932429	0.806882	0.806882	chr8	144121840	0.0931899727077861	chr8:144121840:A:T
chr8:144122480	['AG', 'A']	98663	1985.321956065567	227.23170400905605	0.0036817102646642	0.0219037485438804	0.1680858533090155	0.866516	0.866516	chr8	144122480	0.0622234137376499	chr8:144122480:AG:A
chr8:144123130	['T', 'C']	98663	14494.322166359198	-222.32399439596264	0.0293169128823776	0.0081369686968664	3.602928065050512	0.000314807	0.000314807	chr8	144123130	3.5019556193003494	chr8:144123130:T:C
chr8:144123972	['G', 'A']	98663	14602.430676264412	-210.5798256635109	0.0303010435955844	0.0081445290638527	3.7204169029327216	0.000199004	0.000199004	chr8	144123972	3.7011381941407016	chr8:144123972:G:A
chr8:144124100	['A', 'T']	98663	14491.615679357736	-220.6397957083812	0.0293583348943125	0.0081370316150319	3.6079907616528737	0.00030873	0.00030873	chr8	144124100	3.510421167079564	chr8:144124100:A:T
chr8:144124499	['A', 'G']	98663	18128.02419787232	-83.68549076679143	0.0233292477981029	0.0074663535971103	3.1245838406490463	0.00178108	0.00178108	chr8	144124499	2.7493165730812485	chr8:144124499:A:G
chr8:144125348	['G', 'A']	98663	18839.246071812333	-908.499081958198	0.0056820389407485	0.0072927251403747	0.7791379534230689	0.4359	0.4359	chr8	144125348	0.360613130982316	chr8:144125348:G:A
chr8:144125424	['A', 'G']	98663	17249.496649534176	-120.38906366580518	0.0203764037249239	0.0075528987948532	2.697825600259463	0.00698059	0.00698059	chr8	144125424	2.1561078692227458	chr8:144125424:A:G
chr8:144127038	['A', 'G']	98663	181496.22405629285	-6540.068657555459	-0.0290471024763373	0.0078659718912417	-3.692754420935503	0.000221958	0.000221958	chr8	144127038	3.653729197143496	chr8:144127038:A:G
chr8:144127616	['T', 'C']	98663	15562.446854417793	-109.17703160154387	0.0291405142606196	0.0079789774381833	3.652161506456696	0.000260177	0.000260177	chr8	144127616	3.5847310982993417	chr8:144127616:T:C
chr8:144127824	['A', 'G']	98663	13579.12024867147	-325.0079742931237	0.0350606758082298	0.0083940423999516	4.176852360006186	2.95824e-05	2.95824e-05	chr8	144127824	4.528966594893737	chr8:144127824:A:G
chr8:144128354	['C', 'A']	98663	14820.61368754657	-161.72622770790952	0.0316571061328898	0.0080885699020407	3.913807572448975	9.0913e-05	9.0913e-05	chr8	144128354	4.041374010896997	chr8:144128354:C:A
chr8:144128543	['T', 'C']	98663	14779.538649233904	-169.73620873404772	0.0315018893068626	0.0080906179254288	3.893632055946209	9.88194e-05	9.88194e-05	chr8	144128543	4.005157787336708	chr8:144128543:T:C
chr8:144128559	['T', 'C']	98663	14755.900121765631	-164.5932661057645	0.0313995255380247	0.0080869555694627	3.882737486105777	0.000103354	0.000103354	chr8	144128559	3.985672710673741	chr8:144128559:T:C
chr8:144128562	['C', 'T']	98663	14748.819723337783	-157.59908776912178	0.0318589262145155	0.0080862957491817	3.9398665597581175	8.1583e-05	8.1583e-05	chr8	144128562	4.088400328689305	chr8:144128562:C:T
chr8:144128648	['T', 'C']	98663	15913.677504714396	-56.17146502115107	0.0287450234760357	0.0078336648364133	3.669422176759437	0.000243227	0.000243227	chr8	144128648	3.6139882168164346	chr8:144128648:T:C
chr8:144130602	['A', 'G']	98663	2349.83633587786	267.19276310756777	-0.0125552309827549	0.0205197711075862	-0.6118601867889858	0.540632	0.540632	chr8	144130602	0.2670982519926048	chr8:144130602:A:G
chr8:144132921	['G', 'A']	98663	16164.80222397924	-891.7395721138377	-0.0088876031338578	0.0077882075880779	-1.1411615616747026	0.253805	0.253805	chr8	144132921	0.5954998264847333	chr8:144132921:G:A
chr8:144133459	['G', 'A']	98663	2372.2743433728856	246.3491227109976	-0.0145299882960131	0.0202169824627588	-0.7187021269261374	0.472326	0.472326	chr8	144133459	0.3257581472758526	chr8:144133459:G:A
chr8:144135419	['G', 'A']	98663	2012.203947168358	220.32061212237227	-0.0032354817279884	0.0218282582307075	-0.1482244572055145	0.882166	0.882166	chr8	144135419	0.0544496845953956	chr8:144135419:G:A
chr8:144137996	['G', 'T']	98663	13975.8988425527	-379.4816753158177	0.0333474120488202	0.0082896165393683	4.022793079806449	5.75548e-05	5.75548e-05	chr8	144137996	4.239918450894596	chr8:144137996:G:T
chr8:144138810	['G', 'C']	98663	10916.44257492981	-722.563182563195	-0.0032759962032253	0.009381957053213	-0.3491804731831922	0.726955	0.726955	chr8	144138810	0.1384924720248091	chr8:144138810:G:C
chr8:144139374	['T', 'C']	98663	2496.9727107399503	277.5173334206311	-0.0169361146284065	0.0199953881920032	-0.8470010417292047	0.396997	0.396997	chr8	144139374	0.4012127750715662	chr8:144139374:T:C
chr8:144139629	['G', 'A']	98663	2479.050252886145	282.52576099675457	-0.0145221505159055	0.0200570728244892	-0.7240413714893786	0.469042	0.469042	chr8	144139629	0.328788266983092	chr8:144139629:G:A
chr8:144139855	['TC', 'T']	98663	2383.1207707433764	270.89568309237814	-0.0113446507135101	0.0203644110080931	-0.557082191525283	0.577473	0.577473	chr8	144139855	0.2384683165875636	chr8:144139855:TC:T
chr8:144139874	['A', 'C']	98663	2383.0966156154027	268.90883111195234	-0.0122415129206719	0.0203651781053754	-0.6011002141661006	0.547775	0.547775	chr8	144139874	0.2613977924723538	chr8:144139874:A:C
chr8:144139927	['C', 'A']	98663	1994.080844119644	220.64863570626505	-0.0035985287500224	0.02191499143665	-0.1642039770092902	0.869571	0.869571	chr8	144139927	0.0606949523049097	chr8:144139927:C:A
chr8:144140337	['A', 'C']	98663	2383.0966156154027	268.9024842704582	-0.0122452038540578	0.0203652062926996	-0.6012806194085724	0.547654	0.547654	chr8	144140337	0.261493735947511	chr8:144140337:A:C
chr8:144140551	['A', 'G']	98663	2501.329579320831	280.0560263719719	-0.0159923646897853	0.019956304906514	-0.8013690292216993	0.42292	0.42292	chr8	144140551	0.3737417764651691	chr8:144140551:A:G
chr8:144140959	['G', 'A']	98663	14006.570366679503	-386.7147188683192	0.033046268769291	0.0082912715206676	3.985669590836175	6.73384e-05	6.73384e-05	chr8	144140959	4.171737206917729	chr8:144140959:G:A
chr8:144141126	['A', 'T']	98663	2382.38634727868	267.8279867298155	-0.0126881832279124	0.0203679103141492	-0.6229496807582772	0.533319	0.533319	chr8	144141126	0.2730129438847796	chr8:144141126:A:T
chr8:144141671	['C', 'T']	98663	2383.0966156154027	268.8620948834401	-0.0122753259676881	0.020365240582666	-0.6027587014187499	0.546671	0.546671	chr8	144141671	0.2622739641073986	chr8:144141671:C:T
chr8:144142083	['C', 'G']	98663	14004.42582606933	-387.37727898061655	0.0329220477298408	0.008278943356302	3.976600190745344	6.99574e-05	6.99574e-05	chr8	144142083	4.155166339654135	chr8:144142083:C:G
chr8:144142350	['T', 'C']	98663	2005.73184827684	227.29263460076143	-0.0013378539877882	0.0218608407878108	-0.061198651999435	0.951201	0.951201	chr8	144142350	0.0217277018142454	chr8:144142350:T:C
chr8:144144596	['C', 'G']	98663	2471.0	263.9786361101853	-0.0214568017938513	0.0200692687972297	-1.069137197306019	0.28501	0.28501	chr8	144144596	0.5451399018559502	chr8:144144596:C:G
chr8:144144888	['G', 'C']	98663	13987.134134103691	-385.9283527993426	0.0330251300974878	0.0082840137151648	3.986609780357	6.70723e-05	6.70723e-05	chr8	144144888	4.1734568008580695	chr8:144144888:G:C
chr8:144154007	['A', 'G']	98663	2560.4792507555308	269.8698312414683	-0.0221747368865639	0.0197669585233966	-1.121808236725815	0.261947	0.261947	chr8	144154007	0.5817865710312915	chr8:144154007:A:G
chr8:144154061	['A', 'G']	98663	2068.191726267096	226.8028722653987	-0.0046236668043886	0.0217304057031695	-0.2127740672469015	0.831504	0.831504	chr8	144154061	0.0801356572397124	chr8:144154061:A:G
chr8:144154416	['G', 'A']	98663	2005.1625867923576	223.0159924252432	-0.0037547004629418	0.0218597826453973	-0.1717629367066181	0.863624	0.863624	chr8	144154416	0.0636752971822527	chr8:144154416:G:A
chr8:144155968	['G', 'A']	98663	13736.082557051686	-353.7215394366335	0.0351730784447978	0.0083575697745788	4.208529440194875	2.57265e-05	2.57265e-05	chr8	144155968	4.589619294010384	chr8:144155968:G:A
chr8:144157712	['T', 'C']	98663	2565.9763233760737	268.2960056978332	-0.0228652731447692	0.0198231821886947	-1.1534612822057064	0.248724	0.248724	chr8	144157712	0.6042823065488192	chr8:144157712:T:C
chr8:144158064	['C', 'T']	98663	2503.83010616429	258.09135946065595	-0.0183888666318701	0.0201591751764023	-0.9121834832506206	0.361674	0.361674	chr8	144158064	0.4416827106533284	chr8:144158064:C:T
chr8:144161105	['G', 'A']	98663	180269.9627700011	-6498.234520455447	-0.0225097041792559	0.007602459881535	-2.9608448489057912	0.00306869	0.00306869	chr8	144161105	2.513046981913374	chr8:144161105:G:A
chr8:144161320	['A', 'C']	98663	2548.1807898151146	270.8198904059871	-0.0216717687231573	0.019809538084642	-1.0940067673743004	0.273955	0.273955	chr8	144161320	0.5623207687733727	chr8:144161320:A:C
chr8:144161701	['C', 'A']	98663	2445.0495636573723	262.51949071410513	-0.0175099099969771	0.0201467156207304	-0.8691198271027308	0.384784	0.384784	chr8	144161701	0.4147829949922764	chr8:144161701:C:A
chr8:144168288	['G', 'A']	98663	193797.92848237907	-7030.704754019613	0.0035500372046602	0.0171018907141219	0.2075815629981065	0.835556	0.835556	chr8	144168288	0.0780244378400409	chr8:144168288:G:A
chr8:144168872	['T', 'C']	98663	99890.17413253048	-4225.878050989392	-0.0033052160647012	0.0042859908565152	-0.771167315879086	0.44061	0.44061	chr8	144168872	0.3559456504091837	chr8:144168872:T:C
chr8:144170440	['C', 'T']	98663	6513.066013257384	232.72852435689	0.013831836632711	0.0119581052928832	1.1566913230763172	0.247401	0.247401	chr8	144170440	0.606598549276	chr8:144170440:C:T
chr8:144172525	['C', 'T']	98663	8103.06767359351	412.8106976761531	0.0134728878716086	0.0108230239966446	1.24483581259595	0.213195	0.213195	chr8	144172525	0.6712229849075327	chr8:144172525:C:T
chr8:144173487	['C', 'T']	98663	8329.618615325247	414.01782901456926	0.0114776105149213	0.0107008614838795	1.0725875231832374	0.283459	0.283459	chr8	144173487	0.5475097493334965	chr8:144173487:C:T
chr8:144177709	['G', 'A']	98663	6568.399444540175	188.5381634848748	0.018145407149744	0.0118719411195181	1.528427993962332	0.12641	0.12641	chr8	144177709	0.8982185686720326	chr8:144177709:G:A
chr8:144178140	['T', 'TG']	98663	6632.772715620123	182.31767926316456	0.017416425179951	0.0118930995958576	1.4644143050830252	0.143084	0.143084	chr8	144178140	0.844408927387721	chr8:144178140:T:TG
chr8:144183706	['G', 'A']	98663	12941.361011708655	-702.5620988617345	-0.0038435651752028	0.0085947806710429	-0.4471975868043264	0.654733	0.654733	chr8	144183706	0.1839357691181416	chr8:144183706:G:A
chr8:144183882	['C', 'T']	98663	6878.742989517221	245.6591946859912	0.0194484978661583	0.011628284390882	1.6725165305905467	0.0944257	0.0944257	chr8	144183882	1.024909786961009	chr8:144183882:C:T
chr8:144186271	['G', 'A']	98663	8306.683849842359	428.2898189815496	0.0131501289374749	0.0107048078583309	1.2284320383425524	0.219288	0.219288	chr8	144186271	0.6589851333766242	chr8:144186271:G:A
chr8:144189641	['C', 'T']	98663	8657.263237380905	323.5634816655173	0.0114360090112023	0.010443210308432	1.0950664281814495	0.27349	0.27349	chr8	144189641	0.5630585487609587	chr8:144189641:C:T
chr8:144190728	['T', 'C']	98663	187540.60327998456	-7022.247000440439	-0.0079310675358316	0.0099585506114965	-0.7964078152774268	0.425797	0.425797	chr8	144190728	0.3707974027568684	chr8:144190728:T:C
chr8:144190744	['C', 'T']	98663	49624.05930476565	-2949.8043289402726	-0.0082546436387403	0.0049495733084685	-1.6677485359428634	0.0953688	0.0953688	chr8	144190744	1.0205936819420252	chr8:144190744:C:T
chr8:144192013	['C', 'T']	98663	6941.211058179606	149.75071180484528	0.0115929835103376	0.0115719743353979	1.0018155220821257	0.316435	0.316435	chr8	144192013	0.4997154864063342	chr8:144192013:C:T
chr8:144192265	['G', 'A']	98663	83247.75006842024	-2483.376689887027	0.0030382395465207	0.0043100548267427	0.7049190018811945	0.480862	0.480862	chr8	144192265	0.3179795415836587	chr8:144192265:G:A
chr8:144192301	['C', 'T']	98663	7868.079747015061	271.7104413749666	0.0097412933727957	0.0109244895866391	0.891693226996122	0.37256	0.37256	chr8	144192301	0.4288037750753251	chr8:144192301:C:T
chr8:144197961	['A', 'G']	98663	187452.39733541515	-7037.544719406726	-0.0074696643723489	0.00993855212972	-0.7515847655527048	0.452303	0.452303	chr8	144197961	0.3445705316900201	chr8:144197961:A:G
chr8:144200852	['C', 'G']	98663	8317.67443109827	315.33169842390527	0.0063659297481102	0.0106674890976567	0.5967599019631136	0.550669	0.550669	chr8	144200852	0.2591093715083423	chr8:144200852:C:G
chr8:144200964	['A', 'G']	98663	187946.33452602985	-7025.766897258922	-0.005045227554743	0.0101833569306767	-0.4954385463544582	0.620292	0.620292	chr8	144200964	0.2074038199607143	chr8:144200964:A:G
chr8:144201045	['G', 'A']	98663	74551.1796595391	-3405.4763069358946	0.0032395199144329	0.004452339644837	0.7275994584531611	0.466861	0.466861	chr8	144201045	0.3308124040563966	chr8:144201045:G:A
chr8:144203675	['G', 'A']	98663	6767.274359156287	125.47183366849865	0.0115141067691021	0.0116980876512788	0.984272567648564	0.324984	0.324984	chr8	144203675	0.4881380201988526	chr8:144203675:G:A
chr8:144204360	['C', 'T']	98663	187920.85608863577	-7027.614573036788	-0.0049481258068187	0.0101708389473885	-0.4865012446283228	0.626613	0.626613	chr8	144204360	0.2030005992888191	chr8:144204360:C:T
chr8:144204623	['T', 'A']	98663	98473.96742898849	-4196.410405784228	-0.0040397142191163	0.0042858241782651	-0.9425758153129814	0.3459	0.3459	chr8	144204623	0.4610494379856386	chr8:144204623:T:A
chr8:144204936	['T', 'G']	98663	8272.922353322794	321.39846237007987	0.0075882944457833	0.0106895299760786	0.709881020284771	0.47778	0.47778	chr8	144204936	0.3207720338901015	chr8:144204936:T:G
chr8:144205164	['A', 'G']	98663	8433.512867814752	334.8995085548568	0.0058523201520913	0.0106115414285674	0.5515051881469635	0.581289	0.581289	chr8	144205164	0.2356078953207521	chr8:144205164:A:G
chr8:144205624	['C', 'A']	98663	89257.66352354296	-2827.9534120722574	0.003218566152828	0.0042714327267753	0.7535097375296416	0.451145	0.451145	chr8	144205624	0.3456838515168524	chr8:144205624:C:A
chr8:144206138	['C', 'T']	98663	13396.221998094345	-477.6627965334123	0.0153519916597225	0.0084415069099236	1.818631652326808	0.0689707	0.0689707	chr8	144206138	1.1613353662309425	chr8:144206138:C:T
chr8:144207947	['T', 'C']	98663	194239.0504753684	-6681.4984015641285	-0.027182484576254	0.017283886212294	-1.572706753699816	0.11579	0.11579	chr8	144207947	0.9363289460692824	chr8:144207947:T:C
chr8:144210710	['A', 'C']	98663	9702.703828406276	441.7451025619381	0.0095789830993937	0.0099850604696255	0.959331506156916	0.337394	0.337394	chr8	144210710	0.4718626448946734	chr8:144210710:A:C
chr8:144210989	['C', 'T']	98663	19645.19025463244	-905.9524821205176	0.0090697387739205	0.0071533006434384	1.2679096302543933	0.204833	0.204833	chr8	144210989	0.6886000742422429	chr8:144210989:C:T
chr8:144212822	['C', 'T']	98663	87496.28367075896	-2748.637575950056	0.0028289122353031	0.0042752754108531	0.6616912276859939	0.508171	0.508171	chr8	144212822	0.2939901226373558	chr8:144212822:C:T
chr8:144213649	['C', 'T']	98663	195238.93653963105	-6857.6874039071445	0.014923759922944	0.0216695669727914	0.6886967303814809	0.491016	0.491016	chr8	144213649	0.3089043559452685	chr8:144213649:C:T
chr8:144216399	['A', 'G']	98663	92008.6645449498	-2900.9834304009564	0.0035048940838024	0.0044135690853754	0.7941178705950452	0.427129	0.427129	chr8	144216399	0.369440941070457	chr8:144216399:A:G
chr8:144219342	['C', 'T']	98663	99274.21062770596	-4247.121129322336	-0.0042471864138401	0.0042838356111632	-0.9914447703764192	0.321471	0.321471	chr8	144219342	0.4928581988145237	chr8:144219342:C:T
chr8:144221142	['A', 'G']	98663	88952.4252536823	-2815.910308592532	0.0030540339636465	0.0042704860810786	0.7151490265190379	0.474519	0.474519	chr8	144221142	0.323746393500219	chr8:144221142:A:G
chr8:144221662	['G', 'A']	98663	187910.2365313466	-7050.960097678805	-0.0075698425059291	0.0101655546946523	-0.7446561189534837	0.456481	0.456481	chr8	144221662	0.3405772942893336	chr8:144221662:G:A
chr8:144222073	['CAGATT', 'C']	98663	99068.00982553868	-4285.036585510839	-0.0045728309147345	0.0042876546902839	-1.0665110054447215	0.286195	0.286195	chr8	144222073	0.5433379578976187	chr8:144222073:CAGATT:C
chr8:144224185	['C', 'T']	98663	99204.0987176238	-4251.271859461634	-0.0041213547277789	0.0042838676140805	-0.9620639802762684	0.33602	0.33602	chr8	144224185	0.4736348725174782	chr8:144224185:C:T
chr8:144227675	['C', 'T']	98663	100635.91984140672	-4346.697823607951	-0.0052477249935451	0.0042901170625276	-1.223212541070693	0.221252	0.221252	chr8	144227675	0.6551127948220555	chr8:144227675:C:T
chr8:144231580	['G', 'A']	98663	110105.81185128122	-3864.455112609631	-0.0037165682278144	0.004281941690162	-0.8679632972007523	0.385417	0.385417	chr8	144231580	0.4140691333666974	chr8:144231580:G:A
chr8:144235357	['C', 'T']	98663	109449.96796593844	-3835.7195756764254	-0.004062717056957	0.0042792299950843	-0.949403762271256	0.342418	0.342418	chr8	144235357	0.4654434136934727	chr8:144235357:C:T
chr8:144235367	['C', 'T']	98663	109441.20166849128	-3837.600245865784	-0.0041203252198608	0.0042792931605318	-0.9628518227876488	0.335624	0.335624	chr8	144235367	0.4741469909455801	chr8:144235367:C:T
chr8:144237345	['G', 'A']	98663	12904.046312908624	-558.6634483865674	0.0007057258581275	0.0085885137860243	0.0821708942559967	0.934511	0.934511	chr8	144237345	0.0294155822346572	chr8:144237345:G:A
chr8:144240287	['A', 'G']	98663	2080.1686685925706	246.9485666762565	-0.0127275154864084	0.0217254524412573	-0.5858343121194783	0.557988	0.557988	chr8	144240287	0.2533751408291266	chr8:144240287:A:G
chr8:144241598	['G', 'A']	98663	17905.72593478547	-899.5127401285821	-0.0059843018461429	0.0074083142241369	-0.8077818603651512	0.419218	0.419218	chr8	144241598	0.3775600782837625	chr8:144241598:G:A
chr8:144243256	['G', 'A']	98663	100140.0898263681	-4279.675090738169	-0.0052435395547711	0.0042873384700279	-1.2230290637018562	0.221322	0.221322	chr8	144243256	0.654975413891469	chr8:144243256:G:A
chr8:144243893	['T', 'C']	98663	2537.3343233654327	302.6703254382232	-0.0144133896087006	0.0197467106606075	-0.7299134451518408	0.465445	0.465445	chr8	144243893	0.3321316307035258	chr8:144243893:T:C
chr8:144244033	['T', 'C']	98663	131132.60734523417	-4426.91105105247	-0.0058065035634259	0.0045195418387619	-1.2847549089216035	0.198881	0.198881	chr8	144244033	0.7014067050067846	chr8:144244033:T:C
chr8:144244177	['T', 'C']	98663	2536.3084814142785	301.27209193086594	-0.014995195066569	0.0197459902263576	-0.7594045623780822	0.447612	0.447612	chr8	144244177	0.3490982790160638	chr8:144244177:T:C
chr8:144244714	['T', 'C']	98663	7048.7144232816045	144.8722981163079	0.0108608633573313	0.0114670172661304	0.947139356754138	0.34357	0.34357	chr8	144244714	0.4639847651064221	chr8:144244714:T:C
chr8:144245301	['T', 'G']	98663	109885.56873238864	-3863.462740570404	-0.0042285850740208	0.0042799584200237	-0.9879967651642296	0.323157	0.323157	chr8	144245301	0.4905864322573311	chr8:144245301:T:G
chr8:144247668	['A', 'G']	98663	9467.287867423474	456.92964774024745	0.0086481173863311	0.010138566654395	0.85299211231029	0.393666	0.393666	chr8	144247668	0.4048720925758337	chr8:144247668:A:G
chr8:144247874	['G', 'A']	98663	99630.03920574913	-4331.721579611663	-0.0066720959510759	0.0042889336737835	-1.555653796154438	0.119794	0.119794	chr8	144247874	0.9215649334671292	chr8:144247874:G:A
chr8:144247936	['A', 'G']	98663	9411.381556675013	453.9282915558591	0.0081097818723693	0.0101691710461831	0.7974870159562527	0.42517	0.42517	chr8	144247936	0.3714373868912235	chr8:144247936:A:G
chr8:144247976	['T', 'C']	98663	9412.381597218702	456.8923855578914	0.00850870089259	0.0101677236924219	0.8368343938114378	0.402688	0.402688	chr8	144247976	0.3950313120648636	chr8:144247976:T:C
chr8:144249134	['T', 'C']	98663	21033.23276377832	-280.05934888680736	0.0058253233085047	0.0069032940959367	0.8438468979517353	0.398757	0.398757	chr8	144249134	0.3992916800233149	chr8:144249134:T:C
chr8:144250546	['G', 'A']	98663	2227.0225720135413	278.2294745051246	-0.0071710889961831	0.0210030940237542	-0.3414301239652008	0.732781	0.732781	chr8	144250546	0.1350257998507566	chr8:144250546:G:A
chr8:144251070	['C', 'G']	98663	7159.072560864365	173.38968760460295	0.0113947799042987	0.0113978560502862	0.9997301118759588	0.317444	0.317444	chr8	144251070	0.4983328770996843	chr8:144251070:C:G
chr8:144251516	['C', 'T']	98663	7059.357751018671	172.402446304978	0.0119594400153098	0.0114824371913624	1.0415419493264195	0.297627	0.297627	chr8	144251516	0.5263276731963189	chr8:144251516:C:T
chr8:144252587	['G', 'C']	98663	7079.5831871597065	166.652067807278	0.0102856371717757	0.0114724226903885	0.8965531910180488	0.36996	0.36996	chr8	144252587	0.4318452292258669	chr8:144252587:G:C
chr8:144253634	['A', 'C']	98663	6968.401362682373	152.51103538646424	0.0096981117279713	0.0115522322850212	0.8395011014923984	0.40119	0.40119	chr8	144253634	0.3966499006739135	chr8:144253634:A:C
chr8:144254224	['T', 'C']	98663	7084.502635420045	153.88381921147064	0.0073083359481236	0.0114608134006252	0.6376803890485585	0.523683	0.523683	chr8	144254224	0.2809315241050561	chr8:144254224:T:C
chr8:144254411	['A', 'G']	98663	7010.284211273174	168.03861276279488	0.0083555159744104	0.0115288967123505	0.7247454967186466	0.46861	0.46861	chr8	144254411	0.329188447923264	chr8:144254411:A:G
chr8:144254528	['C', 'T']	98663	6580.20008108656	105.36299661647972	0.0078055204029194	0.0118857377909	0.6567131582606061	0.511367	0.511367	chr8	144254528	0.2912673016916281	chr8:144254528:C:T
chr8:144254546	['C', 'T']	98663	6652.202270423678	117.89921071415282	0.0082357372084245	0.0118228196009019	0.6965967075904884	0.486057	0.486057	chr8	144254546	0.3133127979518785	chr8:144254546:C:T
chr8:144254565	['G', 'C']	98663	6895.349439477791	115.66981276185751	0.0069707501153575	0.0116266038977645	0.5995516985572859	0.548806	0.548806	chr8	144254565	0.2605811492097464	chr8:144254565:G:C
chr8:144254765	['C', 'T']	98663	6569.133163053284	105.14545439971327	0.0082248604979371	0.0118923386506866	0.6916100137681709	0.489184	0.489184	chr8	144254765	0.3105277561029369	chr8:144254765:C:T
chr8:144256316	['C', 'A']	98663	88642.87527261289	-2904.373617964521	0.0001319139111931	0.0042856603870661	0.0307802997155923	0.975445	0.975445	chr8	144256316	0.010797213065873	chr8:144256316:C:A
chr8:144256838	['A', 'T']	98663	42447.29067504561	-2227.3455586158234	0.0005245826495225	0.0052193360758589	0.1005075438519701	0.919942	0.919942	chr8	144256838	0.036239552952257	chr8:144256838:A:T
chr8:144257789	['G', 'A']	98663	114625.97075727012	-3486.8181038290027	-0.0033507229284001	0.0043141983028031	-0.7766733685428772	0.437353	0.437353	chr8	144257789	0.3591678901081351	chr8:144257789:G:A
chr8:144258190	['A', 'G']	98663	5851.652404411466	-316.87641696695067	-0.0009486213996022	0.0125194349547577	-0.075771902089056	0.939601	0.939601	chr8	144258190	0.0270565296825854	chr8:144258190:A:G
chr8:144259744	['C', 'T']	98663	94895.80908796044	-3307.8713401840137	-0.0008940500100558	0.0042634623302659	-0.2097004595793217	0.833902	0.833902	chr8	144259744	0.0788849845660987	chr8:144259744:C:T
chr8:144259750	['A', 'G']	98663	18872.38256251204	-856.2537615886167	-0.0022145761716852	0.0072353648430462	-0.3060766415688999	0.759547	0.759547	chr8	144259750	0.1194453472664952	chr8:144259750:A:G
chr8:144259825	['A', 'G']	98663	5884.119277120645	-321.4241248829624	-0.0028281044792387	0.0124839200638191	-0.2265397779528525	0.820782	0.820782	chr8	144259825	0.0857721763384864	chr8:144259825:A:G
chr8:144259862	['A', 'G']	98663	5894.477948406062	-321.4535528905769	-0.0027576704925979	0.0124741779899255	-0.2210703178057221	0.825038	0.825038	chr8	144259862	0.0835260480437106	chr8:144259862:A:G
chr8:144260823	['C', 'T']	98663	94856.80711143544	-3301.635723449122	-0.0009572599474641	0.0042640362208454	-0.2244962045079323	0.822372	0.822372	chr8	144260823	0.0849316848912436	chr8:144260823:C:T
chr8:144261505	['A', 'G']	98663	95527.61865566488	-3329.847304400097	-0.0017715393467647	0.0042647101315443	-0.4153950191506316	0.677854	0.677854	chr8	144261505	0.1688638368443598	chr8:144261505:A:G
chr8:144261598	['C', 'A']	98663	5784.117249977195	-302.6456792046652	0.0012219957960546	0.0125968499016944	0.0970080461060547	0.92272	0.92272	chr8	144261598	0.0349300659331779	chr8:144261598:C:A
chr8:144262449	['A', 'G']	98663	6417.618255030837	-237.19864532463808	-0.002626598088734	0.0119818965129639	-0.2192138853721685	0.826484	0.826484	chr8	144262449	0.082765549568602	chr8:144262449:A:G
chr8:144263177	['G', 'A']	98663	90583.19835565332	-2945.666357570452	0.001779419374316	0.0042750361832219	0.4162349271567873	0.677239	0.677239	chr8	144263177	0.169258040230708	chr8:144263177:G:A
chr8:144263684	['G', 'A']	98663	5372.381162828414	-366.3234518807818	-0.0014029125267336	0.0130438552697015	-0.1075535183215628	0.91435	0.91435	chr8	144263684	0.0388875307731034	chr8:144263684:G:A
chr8:144265936	['A', 'C']	98663	19974.4171565845	-601.8703705342184	-0.0034922154745649	0.0070681876657774	-0.4940750924700944	0.621254	0.621254	chr8	144265936	0.2067308020053557	chr8:144265936:A:C
chr8:144268810	['C', 'CTGTA']	98663	5407.096073720384	-309.3860840160754	0.0026788466169941	0.0130019575803199	0.2060340991304931	0.836765	0.836765	chr8	144268810	0.077396493659353	chr8:144268810:C:CTGTA
chr8:144270310	['C', 'T']	98663	74174.2769138756	-2211.0763500807634	0.0013697765000661	0.0043973459986968	0.3115007325946248	0.755421	0.755421	chr8	144270310	0.1218109463587023	chr8:144270310:C:T
chr8:144271209	['G', 'T']	98663	5384.327437485431	-320.6585582824172	0.0009329395568381	0.0130393378056863	0.0715480778810142	0.942962	0.942962	chr8	144271209	0.0255058083473324	chr8:144271209:G:T
chr8:144271674	['T', 'C']	98663	116874.24077758644	-4195.703041770687	0.0017104407941751	0.0043397992110483	0.3941290163426533	0.693487	0.693487	chr8	144271674	0.1589616757315504	chr8:144271674:T:C
chr8:144272682	['G', 'A']	98663	18092.65040444381	-890.0472399362126	0.0051903435619175	0.0074204387350038	0.6994658600755665	0.484263	0.484263	chr8	144272682	0.3149187118530784	chr8:144272682:G:A
chr8:144275610	['G', 'A']	98663	112632.84068930564	-4049.14274747309	0.0030586136582824	0.0043011495796562	0.7111153894180336	0.477014	0.477014	chr8	144275610	0.3214688745583718	chr8:144275610:G:A
chr8:144277497	['C', 'A']	98663	82412.5176373994	-2670.811440213882	-0.0033327934150216	0.0043301583896912	-0.7696700940445989	0.441497	0.441497	chr8	144277497	0.355072243134821	chr8:144277497:C:A
chr8:144277690	['A', 'G']	98663	8300.17777169561	220.61139074085	-0.0054781260786978	0.0109057562043353	-0.5023151055329979	0.615447	0.615447	chr8	144277690	0.2108093409432379	chr8:144277690:A:G
chr8:144278270	['G', 'A']	98663	96740.8636271489	-3158.954843168012	0.001800721328767	0.0042491029469619	0.4237885857895218	0.671721	0.671721	chr8	144278270	0.1728110741494889	chr8:144278270:G:A
chr8:144278893	['T', 'C']	98663	96858.8719996756	-3197.830082552754	0.0013860881969402	0.0042457958127946	0.3264613415377281	0.744076	0.744076	chr8	144278893	0.1283827033050222	chr8:144278893:T:C
chr8:144279380	['AG', 'A']	98663	96813.16259321268	-3189.035089987236	0.0014962827664657	0.0042493978242738	0.3521164241009786	0.724752	0.724752	chr8	144279380	0.1398105775076109	chr8:144279380:AG:A
chr8:144279838	['G', 'A']	98663	96719.7045555916	-3174.2042243596466	0.0018157215458976	0.0042463707876896	0.4275937351400004	0.668948	0.668948	chr8	144279838	0.1746076403648851	chr8:144279838:G:A
chr8:144280310	['C', 'T']	98663	75592.19398688304	-2428.431305660584	-0.0041819458908736	0.0043988413529547	-0.9506925927357244	0.341763	0.341763	chr8	144280310	0.4662749567282887	chr8:144280310:C:T
chr8:144282599	['G', 'C']	98663	131861.7297223321	-4015.145279784921	0.0066461188581998	0.0045045459434474	1.4754248134304544	0.140102	0.140102	chr8	144282599	0.8535556649800063	chr8:144282599:G:C
chr8:144283477	['C', 'T']	98663	12367.507020265	-523.2517328238371	0.0046904800407586	0.0087716155898013	0.5347338802913544	0.592835	0.592835	chr8	144283477	0.227066164242363	chr8:144283477:C:T
chr8:144283538	['C', 'T']	98663	127103.7473998986	-3077.2457743900204	0.0039008595603502	0.0044647905870377	0.8736937341866248	0.382287	0.382287	chr8	144283538	0.4176104702892619	chr8:144283538:C:T
chr8:144284096	['G', 'A']	98663	21909.88688291941	-1091.3123080495632	0.0051158364364522	0.0067988489771179	0.7524562545322055	0.451779	0.451779	chr8	144284096	0.3450739602153083	chr8:144284096:G:A
chr8:144284234	['A', 'G']	98663	127137.90633173168	-3097.6912592322897	0.0035535649215127	0.0044650707254949	0.7958585966449115	0.426116	0.426116	chr8	144284234	0.3704721584039774	chr8:144284234:A:G
chr8:144285016	['C', 'T']	98663	21910.55452278625	-1093.7169478805122	0.0050550316711005	0.006798469083393	0.7435544104258205	0.457148	0.457148	chr8	144285016	0.3399431759089119	chr8:144285016:C:T
chr8:144285362	['T', 'C']	98663	127228.21141466872	-3105.111239535831	0.0035140098509172	0.0044670733486291	0.786647000545815	0.43149	0.43149	chr8	144285362	0.3650292648274358	chr8:144285362:T:C
chr8:144285851	['G', 'A']	98663	104015.4339972632	-2118.8223692416177	0.001989565645894	0.0043008697315517	0.4625961189427134	0.643655	0.643655	chr8	144285851	0.1913468527396584	chr8:144285851:G:A
chr8:144286047	['G', 'A']	98663	14999.216197861231	-834.6336020480228	-0.0172262465400817	0.0080088152756942	-2.150910708648906	0.0314857	0.0314857	chr8	144286047	1.501886646882867	chr8:144286047:G:A
chr8:144286773	['G', 'A']	98663	4894.297637268517	-305.4824515533829	-0.0074253459795459	0.0136642549315156	-0.5434138938977175	0.586846	0.586846	chr8	144286773	0.2314758512650606	chr8:144286773:G:A
chr8:144286806	['A', 'G']	98663	125556.63387263544	-3346.617745674647	0.0010939387954614	0.0044448501630335	0.2461137620699461	0.805595	0.805595	chr8	144286806	0.0938832379350097	chr8:144286806:A:G
chr8:144286837	['G', 'A']	98663	172619.74630526887	-5690.179230991326	-0.0035772657023206	0.0064450094229011	-0.5550442935908702	0.578866	0.578866	chr8	144286837	0.2374219581996863	chr8:144286837:G:A
chr8:144287500	['T', 'A']	98663	125591.73627053348	-3258.7219051571265	0.0033421178108877	0.0044414163340374	0.7524891970327101	0.451759	0.451759	chr8	144287500	0.3450931866111864	chr8:144287500:T:A
chr8:144288036	['C', 'A']	98663	103861.00200760463	-2206.8491640256766	0.0012428696768271	0.0042998243822736	0.2890512649658449	0.772543	0.772543	chr8	144288036	0.11207733825524	chr8:144288036:C:A
chr8:144288444	['CTTGAACCCAGGGGATGGAGG', 'C']	98663	92055.54231422963	-4575.31608054411	-0.0009131477990165	0.0043347435278256	-0.2106578608756951	0.833155	0.833155	chr8	144288444	0.0792741950126461	chr8:144288444:CTTGAACCCAGGGGATGGAGG:C
chr8:144288515	['G', 'A']	98663	91758.92103955628	-4574.55732843621	-0.0009031589689401	0.0043224076005326	-0.2089481262315123	0.834489	0.834489	chr8	144288515	0.0785793836950842	chr8:144288515:G:A
chr8:144290016	['C', 'T']	98663	103837.68182463256	-2237.071096046845	0.0020192093647492	0.0042979354055934	0.4698091465314566	0.638492	0.638492	chr8	144290016	0.1948445398690407	chr8:144290016:C:T
chr8:144290072	['T', 'C']	98663	103873.53153070946	-2237.483878042216	0.0020659386096812	0.0042984154733815	0.4806279482462285	0.630782	0.630782	chr8	144290072	0.2001207081969877	chr8:144290072:T:C
chr8:144290137	['T', 'C']	98663	21018.83465963809	-1083.317257948214	0.0044599850218704	0.0069259968455909	0.6439484627703287	0.51961	0.51961	chr8	144290137	0.2843224994330583	chr8:144290137:T:C
chr8:144294201	['G', 'A']	98663	103874.95086421006	-2228.4664788452947	0.0020279429673755	0.0042979433313743	0.4718403224565298	0.637042	0.637042	chr8	144294201	0.1958319338076079	chr8:144294201:G:A
chr8:144294733	['A', 'G']	98663	103929.08160285532	-2240.2693135947925	0.0019227963387197	0.0042981370968398	0.4473557486412967	0.654619	0.654619	chr8	144294733	0.1840113936577033	chr8:144294733:A:G
chr8:144295160	['A', 'G']	98663	103392.8629124639	-2283.966846059757	0.001181767190253	0.0042962638253068	0.2750685801211693	0.783264	0.783264	chr8	144295160	0.1060918338309894	chr8:144295160:A:G
chr8:144295352	['G', 'A']	98663	104045.709234668	-2216.712225581247	0.0019100289054686	0.0042982114954532	0.444377599261713	0.656771	0.656771	chr8	144295352	0.1825860319209385	chr8:144295352:G:A
chr8:144296005	['G', 'T']	98663	103870.6861733401	-2224.01539661118	0.002110028981064	0.004297686842267	0.4909685276070521	0.62345	0.62345	chr8	144296005	0.2051983707256476	chr8:144296005:G:T
chr8:144296322	['C', 'A']	98663	103401.57633475588	-2274.154642216421	0.0012942052707634	0.004296764726476	0.3012045930252506	0.763259	0.763259	chr8	144296322	0.1173280659978003	chr8:144296322:C:A
chr8:144298537	['A', 'G']	98663	104172.97556719038	-2246.694224651841	0.0013401729399448	0.0043045085254644	0.3113416855877168	0.755542	0.755542	chr8	144298537	0.121741388556926	chr8:144298537:A:G
chr8:144299056	['C', 'G']	98663	104102.66160505214	-2206.633495007253	0.0020054340373902	0.0043009442924144	0.4662776127854577	0.641018	0.641018	chr8	144299056	0.1931297751755398	chr8:144299056:C:G
chr8:144301175	['C', 'T']	98663	104337.09268683344	-2261.914032500598	0.0016428029977605	0.0043005868745908	0.3819950731530904	0.702466	0.702466	chr8	144301175	0.1533746911662607	chr8:144301175:C:T
chr8:144301312	['G', 'A']	98663	104508.71823103598	-2253.739824857148	0.0020894446870194	0.0043004147971151	0.4858704998459923	0.62706	0.62706	chr8	144301312	0.2026909018770741	chr8:144301312:G:A
chr8:144302059	['G', 'A']	98663	103486.32384873395	-2290.155126207773	0.00115558238202	0.0043027063456673	0.268571054862637	0.78826	0.78826	chr8	144302059	0.1033305110116831	chr8:144302059:G:A
chr8:144304140	['TGAGGG', 'T']	98663	104277.7072379426	-2270.970419614195	0.0020198238608727	0.0043010061610521	0.4696165932435417	0.63863	0.63863	chr8	144304140	0.1947506840921675	chr8:144304140:TGAGGG:T
chr8:144304935	['G', 'A']	98663	107880.53231137444	-2494.460097979774	0.0009800248421687	0.0044666763754978	0.2194080698446665	0.826333	0.826333	chr8	144304935	0.0828449031412599	chr8:144304935:G:A
chr8:144306028	['G', 'A']	98663	102954.52196125736	-2402.7842204766366	0.0026751087749952	0.0042927353420949	0.6231711395675589	0.533174	0.533174	chr8	144306028	0.2731310369247976	chr8:144306028:G:A
chr8:144306958	['C', 'T']	98663	91176.4065104114	-4514.901716019183	-0.0009851118590401	0.0043211795852062	-0.2279729040683051	0.819668	0.819668	chr8	144306958	0.0863620195244529	chr8:144306958:C:T
chr8:144307919	['T', 'C']	98663	104393.5227360269	-2286.600421535646	0.0016804867839205	0.0042999795257033	0.3908127408224434	0.695937	0.695937	chr8	144307919	0.1574300733071613	chr8:144307919:T:C
chr8:144308151	['G', 'A']	98663	21133.42839622546	-1072.3799679520605	0.0052148014993718	0.0069080497465236	0.7548876587051443	0.450318	0.450318	chr8	144308151	0.3464806931782251	chr8:144308151:G:A
chr8:144310288	['T', 'C']	98663	104010.48779573056	-2155.9861368365364	0.0023427400242223	0.0043027539420631	0.5444745518259895	0.586116	0.586116	chr8	144310288	0.2320164229335741	chr8:144310288:T:C
chr8:144312907	['G', 'A']	98663	104342.74837303598	-2360.742358140016	0.0010689699672691	0.0042950419179269	0.2488846413366536	0.803451	0.803451	chr8	144312907	0.0950406043748295	chr8:144312907:G:A
chr8:144315254	['C', 'T']	98663	103947.64275070703	-2267.664545150144	0.0019299829922192	0.004291828826128	0.4496877835550508	0.652937	0.652937	chr8	144315254	0.1851287205201598	chr8:144315254:C:T
chr8:144318103	['G', 'T']	98663	16908.856899592534	-803.6085484477326	-0.002826088351622	0.0076088823391431	-0.3714196416316585	0.710326	0.710326	chr8	144318103	0.1485422885943489	chr8:144318103:G:T
chr8:144318358	['G', 'A']	98663	12640.64059680918	-476.6370884967277	0.0085675993423699	0.0086806957676077	0.986971502254479	0.323659	0.323659	chr8	144318358	0.4899123120324478	chr8:144318358:G:A
chr8:144318653	['G', 'A']	98663	17243.699094862102	-724.5364801830875	-0.0034156770639312	0.0075388143483363	-0.4530788140027617	0.650493	0.650493	chr8	144318653	0.1867573725500973	chr8:144318653:G:A
chr8:144321057	['G', 'A']	98663	71436.34426345825	-3433.89785616737	-0.0035308099546974	0.0044442462891904	-0.7944676610936915	0.426925	0.426925	chr8	144321057	0.3696484129071165	chr8:144321057:G:A
chr8:144321883	['A', 'G']	98663	70654.17397563002	-3547.892814452744	-0.0034527750430727	0.0044645431528407	-0.7733770119067599	0.439301	0.439301	chr8	144321883	0.3572378081301096	chr8:144321883:A:G
chr8:144321999	['G', 'A']	98663	21155.28651793588	-1040.9825920341389	0.0066987233736265	0.006904740651429	0.9701629230983594	0.331968	0.331968	chr8	144321999	0.4789037780225278	chr8:144321999:G:A
chr8:144322086	['G', 'A']	98663	71463.0702035355	-3449.543507546768	-0.0038900792146041	0.0044440193253342	-0.8753515522373446	0.381385	0.381385	chr8	144322086	0.4186363919017961	chr8:144322086:G:A
chr8:144324053	['G', 'A']	98663	21057.42685559644	-1030.3056753541707	0.0070674350937731	0.0069199709054445	1.021309943400566	0.30711	0.30711	chr8	144324053	0.512706041993559	chr8:144324053:G:A
chr8:144325328	['C', 'T']	98663	93592.3318803852	-4327.750424350976	-0.000272809544798	0.0042983514675956	-0.0634684126820968	0.949394	0.949394	chr8	144325328	0.0225535172723095	chr8:144325328:C:T
chr8:144326675	['C', 'T']	98663	21753.086701335043	-987.9643600477176	0.0074215232658305	0.006817759934352	1.088557434889475	0.276352	0.276352	chr8	144326675	0.5585373880179009	chr8:144326675:C:T
chr8:144327536	['C', 'G']	98663	69765.31371455801	-3489.829086262961	-0.003985224565231	0.0044745433262462	-0.890643865677855	0.373122	0.373122	chr8	144327536	0.428149143355523	chr8:144327536:C:G
chr8:144330413	['C', 'T']	98663	174368.603890246	-5599.9191401011	-0.0078871916291948	0.0066521332612976	-1.18566350362865	0.235758	0.235758	chr8	144330413	0.6275335613821219	chr8:144330413:C:T
chr8:144332726	['C', 'T']	98663	14839.512181521412	-690.3610079496423	-0.0023471055010047	0.008070064290672	-0.2908409916532806	0.771174	0.771174	chr8	144332726	0.1128476210228546	chr8:144332726:C:T
chr8:144332849	['G', 'A']	98663	74658.62065994219	-3157.841420463943	-0.0082286383516138	0.0043751156767662	-1.8807818945934047	0.0600045	0.0600045	chr8	144332849	1.2218161787516058	chr8:144332849:G:A
chr8:144338370	['G', 'A']	98663	72648.71694516546	-3121.268618797915	-0.0090807473644546	0.0043956272755796	-2.065859272214404	0.0388444	0.0388444	chr8	144338370	1.410671582381685	chr8:144338370:G:A
chr8:144343394	['C', 'A']	98663	16556.342456033653	-747.0336943239498	0.008724819435259	0.0076936487991192	1.1340288155937035	0.256785	0.256785	chr8	144343394	0.5904303490124269	chr8:144343394:C:A
chr8:144344605	['A', 'C']	98663	11317.014630733664	-527.0173820613563	0.0065792976199384	0.0091806535104525	0.7166480700363755	0.473593	0.473593	chr8	144344605	0.324594725381083	chr8:144344605:A:C
chr8:144345873	['C', 'T']	98663	82425.20216734585	-3804.12602344096	-0.0081650436254616	0.0043216294452165	-1.8893437600253629	0.0588487	0.0588487	chr8	144345873	1.2302631265174435	chr8:144345873:C:T
chr8:144345960	['G', 'A']	98663	19464.31408667643	-761.5532753700555	0.0119226063834156	0.007171860806133	1.6624146376655686	0.0964328	0.0964328	chr8	144345960	1.01577522298351	chr8:144345960:G:A
chr8:144346186	['T', 'C']	98663	112804.74336220352	-3070.0268648952297	0.0076666529084227	0.0043049675932339	1.7808851617077006	0.0749343	0.0749343	chr8	144346186	1.1253193453054064	chr8:144346186:T:C
chr8:144348013	['G', 'A']	98663	84073.15319438407	-3763.803294023992	-0.0074100378515904	0.0043715235735971	-1.695069859932858	0.0900653	0.0900653	chr8	144348013	1.0454425000443293	chr8:144348013:G:A
chr8:144348328	['G', 'A']	98663	93654.09557786211	-2290.0977524476043	0.0033447213524003	0.0042760797590158	0.7821933969655713	0.434103	0.434103	chr8	144348328	0.3624072128276356	chr8:144348328:G:A
chr8:144350803	['C', 'T']	98663	90288.98150044092	-3998.259401511872	-0.0022108597248156	0.004268980980653	-0.5178893358474239	0.604537	0.604537	chr8	144350803	0.2185771134895928	chr8:144350803:C:T
chr8:144350858	['A', 'G']	98663	101590.44506731	-2770.09014365578	0.0011084496818491	0.0042578746021373	0.2603293392653447	0.79461	0.79461	chr8	144350858	0.0998459737414017	chr8:144350858:A:G
chr8:144350943	['C', 'T']	98663	92545.51190705504	-4069.1687604002927	-0.0014500763116108	0.0042662274592423	-0.3398966242339835	0.733935	0.733935	chr8	144350943	0.1343424011075336	chr8:144350943:C:T
chr8:144351110	['T', 'C']	98663	99908.36605024642	-2604.383075560665	-0.0006964919827421	0.0042582784578192	-0.1635618688729042	0.870076	0.870076	chr8	144351110	0.060442810669829	chr8:144351110:T:C
chr8:144351265	['A', 'G']	98663	109407.28687577296	-2933.631075767376	0.0010280863361037	0.0042726082428419	0.2406226542829161	0.809848	0.809848	chr8	144351265	0.0915964860050714	chr8:144351265:A:G
chr8:144351822	['C', 'T']	98663	86371.50503289375	-1552.2595615222713	0.0032924335804074	0.0043164500256201	0.7627642068981005	0.445606	0.445606	chr8	144351822	0.3510489701023969	chr8:144351822:C:T
chr8:144353630	['G', 'A']	98663	2217.179778014292	-24.8739845806337	-0.0045201641052723	0.0201118455179219	-0.2247513337970071	0.822173	0.822173	chr8	144353630	0.0850367894670631	chr8:144353630:G:A
chr8:144354339	['T', 'A']	98663	87668.99426225352	-1665.5048604158033	0.0064798819289899	0.0043080043518916	1.5041493461223066	0.132546	0.132546	chr8	144354339	0.8776333739598565	chr8:144354339:T:A
chr8:144355152	['G', 'A']	98663	71782.46432047692	-3619.417042594697	-0.0103707122450913	0.0044238260253345	-2.3442857349497905	0.0190655	0.0190655	chr8	144355152	1.7197518007027397	chr8:144355152:G:A
chr8:144356875	['C', 'G']	98663	11490.582314662774	-749.5904220219985	-0.0088588810541929	0.0090942007946966	-0.9741241978469448	0.329997	0.329997	chr8	144356875	0.4814900082717124	chr8:144356875:C:G
chr8:144357324	['G', 'A']	98663	106673.2990156822	-5168.167791378655	-0.0070027987972189	0.0043054468808324	-1.626497548580805	0.103847	0.103847	chr8	144357324	0.983606045130469	chr8:144357324:G:A
chr8:144357897	['G', 'A']	98663	87237.61037394451	-1710.9041104034795	0.0067730782607664	0.0043095082472559	1.5716591945447873	0.116033	0.116033	chr8	144357897	0.9354184790513056	chr8:144357897:G:A
chr8:144359179	['T', 'C']	98663	85860.70242161922	-1836.1560426329927	0.0068429041792896	0.0043210709140453	1.583613024504472	0.113285	0.113285	chr8	144359179	0.9458275910059284	chr8:144359179:T:C
chr8:144362625	['G', 'A']	98663	105960.701216545	-5143.897845150199	-0.0070944986060296	0.0043021322099222	-1.6490656864675677	0.0991374	0.0991374	chr8	144362625	1.0037624751873708	chr8:144362625:G:A
chr8:144363111	['A', 'G']	98663	88210.30490536964	-1712.5632146851997	0.0066215683686519	0.0043042189830655	1.538390215438305	0.123956	0.123956	chr8	144363111	0.9067324466789328	chr8:144363111:A:G
chr8:144363749	['C', 'G']	98663	86306.24273823167	-1916.3848561537416	0.0064977721647599	0.0043190391000168	1.504448562351411	0.132469	0.132469	chr8	144363749	0.8778857421356017	chr8:144363749:C:G
chr8:144363955	['G', 'A']	98663	107583.44115738668	-4925.233845037298	-0.0075309838410333	0.0042990074135198	-1.7517959651219386	0.079812	0.079812	chr8	144363955	1.0979318061182246	chr8:144363955:G:A
chr8:144365838	['G', 'C']	98663	87596.09313099369	-1836.403848665038	0.0058739348198555	0.0043037651499701	1.364836280598689	0.172308	0.172308	chr8	144365838	0.7636945584475059	chr8:144365838:G:C
chr8:144367816	['G', 'A']	98663	12334.001461409673	-800.239492075651	-0.0107239073249905	0.0088043607125218	-1.2180222590992575	0.223218	0.223218	chr8	144367816	0.6512707873980903	chr8:144367816:G:A
chr8:144368235	['G', 'A']	98663	21490.154632666065	-1226.281711815603	0.0010750734857753	0.0068608075608233	0.1566978050680582	0.875483	0.875483	chr8	144368235	0.0577522825649701	chr8:144368235:G:A
chr8:144368785	['C', 'T']	98663	105976.6671498368	-5104.460263518307	-0.0066617089287186	0.0042998037053274	-1.549305360257462	0.121312	0.121312	chr8	144368785	0.9160962372536594	chr8:144368785:C:T
chr8:144370471	['C', 'T']	98663	12534.428612082238	-449.3496042697204	0.011445973250946	0.0087153482337387	1.3133122101348256	0.189081	0.189081	chr8	144370471	0.7233521094930212	chr8:144370471:C:T
chr8:144370693	['A', 'T']	98663	7811.029194120625	-427.0846871135884	-0.0055552534517935	0.0109099999339182	-0.5091891370707339	0.610621	0.610621	chr8	144370693	0.2142282638642632	chr8:144370693:A:T
chr8:144371814	['G', 'A']	98663	71193.40857139957	-3539.546161784357	-0.0098151596184135	0.0044316427666973	-2.2147903464087944	0.0267767	0.0267767	chr8	144371814	1.5722429471186234	chr8:144371814:G:A
chr8:144375707	['C', 'T']	98663	11612.706204324071	-568.1219067998014	0.0046792325974114	0.0090697564069044	0.5159160166472964	0.605914	0.605914	chr8	144375707	0.2175890127576314	chr8:144375707:C:T
chr8:144377008	['C', 'T']	98663	75426.11585829407	-1018.0981159371544	0.0087933972053258	0.0044242932785975	1.9875258378244824	0.0468669	0.0468669	chr8	144377008	1.3291337718354266	chr8:144377008:C:T
chr8:144378615	['T', 'C']	98663	89746.93934507685	-1590.9348879194397	0.0055233434898571	0.0043022969067354	1.2838127190176023	0.199211	0.199211	chr8	144378615	0.700686684449448	chr8:144378615:T:C
chr8:144379425	['C', 'A']	98663	106002.89272283098	-5069.050033447567	-0.0062008506456308	0.0043008765907577	-1.441764374024589	0.149372	0.149372	chr8	144379425	0.8257308040276481	chr8:144379425:C:A
chr8:144383871	['T', 'C']	98663	15273.48873604334	-610.8431697657114	-0.0084300739769071	0.0083768410411405	-1.0063547744913734	0.314247	0.314247	chr8	144383871	0.5027288596711685	chr8:144383871:T:C
chr8:144385418	['A', 'G']	98663	106364.67535922775	-5071.8986235458815	-0.0064634218637119	0.0043063707286342	-1.5008976864752794	0.133385	0.133385	chr8	144385418	0.8748930068775571	chr8:144385418:A:G
chr8:144385464	['G', 'A']	98663	24099.32362179916	-1675.0340978405604	-0.0146391098191626	0.0065180812681998	-2.245923181501805	0.0247111	0.0247111	chr8	144385464	1.6071079218056448	chr8:144385464:G:A
chr8:144385690	['A', 'G']	98663	91419.21961776608	-1717.2011441119705	0.0044141453055455	0.0043680919899519	1.0105431194442522	0.312238	0.312238	chr8	144385690	0.505514243534858	chr8:144385690:A:G
chr8:144386267	['C', 'T']	98663	10263.288521000395	-371.2273138767932	0.0069509035795338	0.0095641282880242	0.7267681246222326	0.46737	0.46737	chr8	144386267	0.3303391679656188	chr8:144386267:C:T
chr8:144386331	['A', 'T']	98663	76971.75317709408	-997.6441903280931	0.0095079002796612	0.0044134709599888	2.154290889383169	0.0312198	0.0312198	chr8	144386331	1.5055698834380664	chr8:144386331:A:T
chr8:144388759	['T', 'C']	98663	105903.86220392598	-5105.409216699845	-0.0064965396918298	0.0043046036743001	-1.5092073936135664	0.131249	0.131249	chr8	144388759	0.8819039968449492	chr8:144388759:T:C
chr8:144390576	['G', 'A']	98663	75023.36440214084	-972.2242382972918	0.0090266517252492	0.004432860954984	2.0363038265615305	0.0417225	0.0417225	chr8	144390576	1.379629676667472	chr8:144390576:G:A
chr8:144392053	['A', 'G']	98663	183590.5823535373	-6045.886003790715	0.0094193881429564	0.0083887424775403	1.122860567978519	0.261499	0.261499	chr8	144392053	0.5825299675818401	chr8:144392053:A:G
chr8:144392695	['A', 'G']	98663	13720.118658676329	-562.6344736836254	-0.0091031570719259	0.0083889233077394	-1.0851400993888671	0.277862	0.277862	chr8	144392695	0.556170842638738	chr8:144392695:A:G
chr8:144393094	['G', 'A']	98663	75410.75787926404	-1004.760157121055	0.0088497633909471	0.0044283950156712	1.9984132760581577	0.0456746	0.0456746	chr8	144393094	1.340325247337295	chr8:144393094:G:A
chr8:144393097	['G', 'A']	98663	75200.53050486617	-1074.5883916001635	0.0080326703904221	0.0044304862862446	1.8130448604166256	0.0698279	0.0698279	chr8	144393097	1.1559710187083154	chr8:144393097:G:A
chr8:144396341	['G', 'A']	98663	106552.31984917748	-5130.08394003827	-0.0067229726295996	0.0043029434330075	-1.5624125053627878	0.118194	0.118194	chr8	144396341	0.9274045694194832	chr8:144396341:G:A
chr8:144397129	['G', 'A']	98663	6206.272691260748	-239.94015613885367	-0.0028117402613084	0.0121686780338596	-0.2310637403245183	0.817266	0.817266	chr8	144397129	0.0876365682774913	chr8:144397129:G:A
chr8:144397708	['C', 'T']	98663	120256.75090973591	-5663.152488598456	-0.010053581152304	0.0044083150835018	-2.280594957907986	0.0225745	0.0225745	chr8	144397708	1.646381860046382	chr8:144397708:C:T
chr8:144402400	['C', 'T']	98663	113137.93421732912	-5546.038115332702	-0.0089344579198099	0.0043453023904562	-2.056118796112557	0.0397737	0.0397737	chr8	144402400	1.4004040063275918	chr8:144402400:C:T
chr8:144404103	['G', 'A']	98663	107668.22320674674	-4987.502912569705	-0.0065536982287309	0.004307531329724	-1.5214510881226275	0.12815	0.12815	chr8	144404103	0.8922813894797372	chr8:144404103:G:A
chr8:144404832	['G', 'A']	98663	12140.568475373611	-716.4356490161119	-0.007981311213311	0.0088487580053235	-0.901969655912088	0.367075	0.367075	chr8	144404832	0.4352451925370505	chr8:144404832:G:A
chr8:144405593	['T', 'G']	98663	75279.44493552833	-1080.2328369685013	0.0083675691371946	0.0044258780234392	1.89060093678146	0.0586806	0.0586806	chr8	144405593	1.2315054542125832	chr8:144405593:T:G
chr8:144405804	['A', 'C']	98663	76752.67026226953	-980.2091956290466	0.0098258887711832	0.0044082548492998	2.228974754656901	0.0258178	0.0258178	chr8	144405804	1.588080767823553	chr8:144405804:A:C
chr8:144407713	['A', 'C']	98663	11384.076902022403	-819.7653184285123	-0.0095456264523418	0.0091363441622051	-1.0447971620672696	0.296119	0.296119	chr8	144407713	0.5285337259088253	chr8:144407713:A:C
chr8:144410150	['G', 'A']	98663	85925.54708852037	-4096.480692758259	-0.011289759036898	0.0042923528862957	-2.630202906416001	0.00853472	0.00853472	chr8	144410150	2.068810722287927	chr8:144410150:G:A
chr8:144414137	['C', 'T']	98663	11113.450562036916	-538.6511286878466	0.0043963833751642	0.0092546323581998	0.4750467879222531	0.634755	0.634755	chr8	144414137	0.1973938694792782	chr8:144414137:C:T
chr8:144414202	['C', 'T']	98663	194365.9099939185	-6970.863588858459	0.0184168270969247	0.0185710274559599	0.9916967244057484	0.321348	0.321348	chr8	144414202	0.4930243986994867	chr8:144414202:C:T
chr8:144414270	['T', 'C']	98663	2007.081371187626	100.27216278957152	0.0277194918215042	0.0213015047205913	1.301292663832749	0.193161	0.193161	chr8	144414270	0.7140805549109658	chr8:144414270:T:C
chr8:144414342	['T', 'C']	98663	109374.08562334644	-5203.755429826022	-0.0100766765266998	0.0043010642480995	-2.342833295538969	0.0191399	0.0191399	chr8	144414342	1.718060335606283	chr8:144414342:T:C
chr8:144415944	['C', 'T']	98663	97426.83712113532	-4979.108764492543	-0.0113376512680745	0.0042757458197071	-2.6516195644321567	0.00801195	0.00801195	chr8	144415944	2.0962617696620174	chr8:144415944:C:T
chr8:144416618	['C', 'T']	98663	106662.2972315428	-5081.889822835596	-0.0083826952289258	0.0042937269367629	-1.952312141033725	0.050904	0.050904	chr8	144416618	1.293248089771832	chr8:144416618:C:T
chr8:144416973	['G', 'A']	98663	11806.2393245558	-435.58474182325983	0.0105318052227993	0.0089449808017353	1.1773983037231486	0.239039	0.239039	chr8	144416973	0.6215312366961474	chr8:144416973:G:A
chr8:144417502	['C', 'T']	98663	10080.817393948611	-754.9617245173825	-0.0120108478513013	0.0096804034394137	-1.2407383562547731	0.214705	0.214705	chr8	144417502	0.66815784169731	chr8:144417502:C:T
chr8:144419045	['AC', 'A']	98663	99915.1754835554	-4612.822985251014	-0.0088263089496286	0.0042814851790555	-2.0615063653158923	0.0392574	0.0392574	chr8	144419045	1.4060784669123805	chr8:144419045:AC:A
chr8:144419728	['G', 'A']	98663	109473.68519987036	-4190.721704828443	-0.0108068036225659	0.0043505305437207	-2.4840197106910704	0.0129925	0.0129925	chr8	144419728	1.8863072745051028	chr8:144419728:G:A
chr8:144420193	['AAT', 'A']	98663	7860.228153263505	-489.15101795953865	-0.0072027187735296	0.0108808390420119	-0.6619635439619407	0.507996	0.507996	chr8	144420193	0.2941397073711337	chr8:144420193:AAT:A
chr8:144422412	['C', 'T']	98663	102228.86740538728	-4660.54068247952	-0.010311238984402	0.0042605542538068	-2.420163755734085	0.0155153	0.0155153	chr8	144422412	1.8092398225880364	chr8:144422412:C:T
chr8:144424398	['T', 'A']	98663	15418.719042695531	-456.5500394034644	0.004619033310102	0.0079518184812727	0.5808776094399398	0.561324	0.561324	chr8	144424398	0.2507863886644575	chr8:144424398:T:A
chr8:144425879	['T', 'C']	98663	107350.70443464596	-4193.0404107990735	-0.0120232978185002	0.0042655584615391	-2.8186925409438253	0.00482293	0.00482293	chr8	144425879	2.3166890413819425	chr8:144425879:T:C
chr8:144427623	['G', 'A']	98663	101334.46030249578	-4777.410950758263	-0.0100891117797923	0.004261538208002	-2.367481244412552	0.0179115	0.0179115	chr8	144427623	1.7468680426018577	chr8:144427623:G:A
