## Supplementary material for "Characterization of shared and ancestry-specific signals driving complex traits using multi-ancestry fine-mapping": s2_gwas_temp.txt

locus	alleles	n	sum_x	y_transpose_x	beta	standard_error	t_stat	p_value	p_value_str	chrom	pos	-log10pvalue	rsid
chr8:143422439	['G', 'C']	19959	26222.0	3560.3089289628483	-0.0016377265353186	0.0106499545533018	-0.1537777956818504	0.877786	0.877786	chr8	143422439	0.0566113500930425	chr8:143422439:G:C
chr8:143422749	['T', 'C']	19959	13837.743482426507	2040.458865108523	0.0132927031704407	0.0106522065880839	1.2478825922612606	0.212089	0.212089	chr8	143422749	0.673481855590862	chr8:143422749:T:C
chr8:143422789	['C', 'T']	19959	1340.1342887207495	152.04916909966116	-0.0258089398497945	0.0282653716879371	-0.9130939488338328	0.361204	0.361204	chr8	143422789	0.442247448922461	chr8:143422789:C:T
chr8:143423036	['ACCT', 'A']	19959	14849.97912254163	2026.877281695928	-0.0031122275751047	0.0104747342151301	-0.2971175698767892	0.76638	0.76638	chr8	143423036	0.1155558374406989	chr8:143423036:ACCT:A
chr8:143423556	['A', 'G']	19959	10073.009370145814	1492.7775880652969	0.0127799690622496	0.0116812147142239	1.0940616515410695	0.273941	0.273941	chr8	143423556	0.5623429632144636	chr8:143423556:A:G
chr8:143423610	['G', 'A']	19959	7861.787793756576	1173.6172287760885	0.0108458524904584	0.0127102964423037	0.8533123157033691	0.393496	0.393496	chr8	143423610	0.4050596780107794	chr8:143423610:G:A
chr8:143423615	['G', 'C']	19959	18712.750238035584	2634.329716938885	0.005222202604302	0.01012845128363	0.5155973463329311	0.606141	0.606141	chr8	143423615	0.2174263388714716	chr8:143423615:G:C
chr8:143424029	['C', 'T']	19959	34858.49300997144	4671.2905833651375	-0.0132844644431832	0.0152185772560315	-0.8729110625579849	0.382722	0.382722	chr8	143424029	0.4171165725181537	chr8:143424029:C:T
chr8:143424786	['C', 'T']	19959	35695.57689031417	4836.678734472484	-0.0001652849542203	0.0164853848606724	-0.0100261507764176	0.992001	0.992001	chr8	143424786	0.0034878900491852	chr8:143424786:C:T
chr8:143425498	['A', 'T']	19959	15743.15509897269	2050.7958880421897	-0.0079371525643191	0.0102937047645067	-0.7710686041518156	0.440675	0.440675	chr8	143425498	0.3558815868170996	chr8:143425498:A:T
chr8:143425571	['T', 'TC']	19959	2102.4213480330745	246.8107161688085	-0.0267683826739685	0.0228255653039248	-1.1727368990666696	0.240915	0.240915	chr8	143425571	0.6181361588458991	chr8:143425571:T:TC
chr8:143426172	['C', 'T']	19959	10757.077917522674	1574.5711085873124	0.0105057462673567	0.0114136897073769	0.9204513646946876	0.357348	0.357348	chr8	143426172	0.4469086442089438	chr8:143426172:C:T
chr8:143426520	['TCACCTGCCTGCTC', 'T']	19959	928.1395069152136	92.7724627703961	-0.0389722036704492	0.0333742599246177	-1.1677323709492136	0.242929	0.242929	chr8	143426520	0.6145206375695109	chr8:143426520:TCACCTGCCTGCTC:T
chr8:143426598	['C', 'T']	19959	12265.614540535124	1733.285942324704	0.0041997011190349	0.0110015797480889	0.3817361883655349	0.702661	0.702661	chr8	143426598	0.15325415056813	chr8:143426598:C:T
chr8:143426999	['A', 'G']	19959	623.0312155526606	111.62351459797506	0.0496346537405674	0.0406059490365485	1.222349308863397	0.22159	0.22159	chr8	143426999	0.6544498425122568	chr8:143426999:A:G
chr8:143427366	['C', 'T']	19959	8584.150446025858	1296.4215082299193	0.0142220627954683	0.0123165205656027	1.1547143302133065	0.248221	0.248221	chr8	143427366	0.6051614790890374	chr8:143427366:C:T
chr8:143427537	['C', 'T']	19959	3794.760511150088	472.87984796910433	-0.0093827401775877	0.0173153185601372	-0.5418751116244797	0.587911	0.587911	chr8	143427537	0.2306884139483416	chr8:143427537:C:T
chr8:143427614	['T', 'C']	19959	2177.7637830793906	272.7765231405341	-0.0070880909101025	0.0225386642526703	-0.3144858466607092	0.753155	0.753155	chr8	143427614	0.1231156363923822	chr8:143427614:T:C
chr8:143427695	['T', 'C']	19959	35462.77678124061	4800.3922665852415	-0.0017189223991644	0.0160959932107467	-0.1067919436010174	0.914955	0.914955	chr8	143427695	0.0386002652037956	chr8:143427695:T:C
chr8:143427853	['G', 'A']	19959	2177.1090790660387	272.09625119614793	-0.007981692837693	0.0225160291695987	-0.3544893630032232	0.722976	0.722976	chr8	143427853	0.1408761193590881	chr8:143427853:G:A
chr8:143429029	['G', 'A']	19959	1768.0	219.7462820433048	-0.0074007522937359	0.0248695671443303	-0.2975826740684995	0.766025	0.766025	chr8	143429029	0.1157570564968018	chr8:143429029:G:A
chr8:143429115	['A', 'T']	19959	2204.325312077004	273.80711475593887	-0.0084680433614816	0.0223929471187884	-0.3781567167805545	0.705318	0.705318	chr8	143429115	0.1516150326435265	chr8:143429115:A:T
chr8:143429368	['C', 'A']	19959	547.0548178583956	99.1806938664709	0.0604487840199223	0.0434583014155442	1.3909605771729714	0.164253	0.164253	chr8	143429368	0.7844866895213178	chr8:143429368:C:A
chr8:143430595	['A', 'T']	19959	12013.015358184146	1547.7235573159012	-0.0075750343982906	0.0112809430626608	-0.6714894629123228	0.501917	0.501917	chr8	143430595	0.299368094453111	chr8:143430595:A:T
chr8:143431350	['G', 'C']	19959	925.0463473293916	89.59809288627747	-0.0406999552489615	0.0334611586272382	-1.216334308753753	0.223872	0.223872	chr8	143431350	0.6500002208734551	chr8:143431350:G:C
chr8:143431408	['CGGCTTGTGGGGGGCCGCGGAGAGCGCAGGACTGTGGGGGTCGCGGGACAACGCGGGTGGGTGCGAGCGGCGGGGGCGGGGCCCACGGGCTGGCAGCCCCTCAG', 'C']	19959	9229.161654135336	1419.1149375459258	0.0190626414675789	0.0119721626371205	1.5922471190354404	0.111345	0.111345	chr8	143431408	0.953329280391634	chr8:143431408:CGGCTTGTGGGGGGCCGCGGAGAGCGCAGGACTGTGGGGGTCGCGGGACAACGCGGGTGGGTGCGAGCGGCGGGGGCGGGGCCCACGGGCTGGCAGCCCCTCAG:C
chr8:143431946	['C', 'T']	19959	9100.91196071554	1401.591869019258	0.018679194601729	0.0120547890597297	1.5495247995776913	0.121271	0.121271	chr8	143431946	0.916243041225311	chr8:143431946:C:T
chr8:143432213	['A', 'G']	19959	11307.56653973344	1666.6472048706885	0.0131085697809225	0.0112363509315751	1.1666216070278057	0.243377	0.243377	chr8	143432213	0.6137204665540079	chr8:143432213:A:G
chr8:143432488	['A', 'G']	19959	11281.695730607336	1660.2194412610409	0.0130227310318869	0.0112426001732445	1.1583380028828905	0.24674	0.24674	chr8	143432488	0.6077604396018894	chr8:143432488:A:G
chr8:143432803	['CAG', 'C']	19959	3996.200220462972	590.9341482945981	0.0206629415874645	0.0168692965879975	1.224884599051167	0.220633	0.220633	chr8	143432803	0.6563295297650287	chr8:143432803:CAG:C
chr8:143433397	['G', 'T']	19959	11023.104574835896	1629.2229221585635	0.0137343872640823	0.011316036083856	1.21371009798002	0.224873	0.224873	chr8	143433397	0.6480626862048197	chr8:143433397:G:T
chr8:143433469	['C', 'T']	19959	12077.210201934158	1749.767857766661	0.0099828279918373	0.0110181760200509	0.9060327202679044	0.364929	0.364929	chr8	143433469	0.4377916229616505	chr8:143433469:C:T
chr8:143433964	['G', 'A']	19959	11231.688214070957	1637.5309083444847	0.0109606947113352	0.0112747312955057	0.9721468675448006	0.330989	0.330989	chr8	143433964	0.4801864392112384	chr8:143433964:G:A
chr8:143434558	['T', 'A']	19959	17305.202225229288	2296.502711373666	-0.0065022269939169	0.0101590504156459	-0.6400427921789656	0.522152	0.522152	chr8	143434558	0.2822030541776971	chr8:143434558:T:A
chr8:143434956	['C', 'A']	19959	4659.233440224471	538.2420418161735	-0.022220632167489	0.0156781438193652	-1.4172999318990014	0.156411	0.156411	chr8	143434956	0.8057327073419556	chr8:143434956:C:A
chr8:143435575	['C', 'T']	19959	13662.369043443405	1777.895471313374	-0.0053502970818279	0.0106846146117365	-0.5007477832612589	0.616554	0.616554	chr8	143435575	0.2100288803415793	chr8:143435575:C:T
chr8:143435722	['G', 'A']	19959	27992.20745640409	3797.949519119827	0.0054384033178064	0.0110332777200234	0.4929091296176387	0.622082	0.622082	chr8	143435722	0.2061523648263873	chr8:143435722:G:A
chr8:143435879	['C', 'T']	19959	2922.0	440.8504650762295	0.0169868973266968	0.0194445521620496	0.8736070229403687	0.382343	0.382343	chr8	143435879	0.4175468565387419	chr8:143435879:C:T
chr8:143435914	['C', 'T']	19959	4808.240905902395	599.5364220431052	-0.012857687605345	0.0156022526799357	-0.824091742975024	0.409897	0.409897	chr8	143435914	0.3873252602348853	chr8:143435914:C:T
chr8:143436178	['A', 'G']	19959	26567.993385447982	3515.5084256170035	-0.0045235015448052	0.0106894463340455	-0.4231745408925494	0.672172	0.672172	chr8	143436178	0.172519582462738	chr8:143436178:A:G
chr8:143436477	['T', 'A']	19959	624.0625344490654	106.48941204482507	0.047643354898842	0.0403005298841213	1.1822016989809812	0.23714	0.23714	chr8	143436477	0.6249951844693603	chr8:143436477:T:A
chr8:143436551	['T', 'C']	19959	26459.302731145075	3475.958850682574	-0.007292522646298	0.010664205959106	-0.6838317521494438	0.494089	0.494089	chr8	143436551	0.3061948147859097	chr8:143436551:T:C
chr8:143437067	['C', 'T']	19959	3100.0	452.5637014163997	0.0118588913698194	0.0189395090462037	0.62614565883884	0.531227	0.531227	chr8	143437067	0.2747198597450533	chr8:143437067:C:T
chr8:143437977	['G', 'A']	19959	3095.4652736019243	457.8941453861815	0.013456385789329	0.0189546324978665	0.709925966163873	0.477758	0.477758	chr8	143437977	0.3207920320034231	chr8:143437977:G:A
chr8:143438498	['C', 'T']	19959	701.0702510397355	120.2768966723536	0.0513348065811741	0.0381454602600999	1.3457645085716834	0.178394	0.178394	chr8	143438498	0.748619756522179	chr8:143438498:C:T
chr8:143438540	['T', 'C']	19959	629.536204994484	108.510980536038	0.049486291097713	0.0401502047305736	1.2325289853386507	0.217766	0.217766	chr8	143438540	0.6620099260726225	chr8:143438540:T:C
chr8:143440218	['A', 'T']	19959	2461.0962290642856	347.27737618359566	0.0024370563514123	0.021053743985416	0.1157540603277272	0.907849	0.907849	chr8	143440218	0.041986380465927	chr8:143440218:A:T
chr8:143440848	['G', 'A']	19959	26434.64889512452	3473.251615337296	-0.0074646876518989	0.0106558874118916	-0.70052238385783	0.483609	0.483609	chr8	143440848	0.3155056254829639	chr8:143440848:G:A
chr8:143441153	['G', 'A']	19959	26436.29812077174	3473.014255598473	-0.0073622566750087	0.010655889482726	-0.6909096314243439	0.48963	0.48963	chr8	143441153	0.3101319804962663	chr8:143441153:G:A
chr8:143441319	['C', 'T']	19959	10907.09294984216	1636.6452039289088	0.0138829071512568	0.0112835774197721	1.2303639736569587	0.218575	0.218575	chr8	143441319	0.6603995129395701	chr8:143441319:C:T
chr8:143444099	['C', 'T']	19959	3477.522699939868	567.6743485273811	0.0384464442963282	0.017958870378526	2.140805267033932	0.0323018	0.0323018	chr8	143444099	1.4907732761739658	chr8:143444099:C:T
chr8:143444735	['C', 'T']	19959	10888.545545645857	1655.3848882489424	0.0159390797951586	0.0112969235329116	1.4109221637840532	0.158283	0.158283	chr8	143444735	0.8005657269737467	chr8:143444735:C:T
chr8:143445921	['C', 'T']	19959	10904.092649195773	1649.7246403348777	0.0147418672540829	0.0112895456164968	1.3057981033834876	0.191636	0.191636	chr8	143445921	0.7175229027066988	chr8:143445921:C:T
chr8:143446739	['T', 'C']	19959	3536.0	535.360800910314	0.0191403735974486	0.0177724873669478	1.0769665045898278	0.281508	0.281508	chr8	143446739	0.550509258693676	chr8:143446739:T:C
chr8:143447004	['G', 'A']	19959	23263.33111189056	2995.6990822932225	-0.0115228655457174	0.0102333549312147	-1.126010543284233	0.260175	0.260175	chr8	143447004	0.5847344367662402	chr8:143447004:G:A
chr8:143447058	['G', 'A']	19959	11279.565136787252	1708.347316982433	0.0161233307496939	0.0111522557557147	1.445746143459083	0.148264	0.148264	chr8	143447058	0.8289642872677383	chr8:143447058:G:A
chr8:143447723	['G', 'A']	19959	1647.1650548679663	227.42577353685053	0.0079098190397846	0.0255706941395645	0.309331416527565	0.757073	0.757073	chr8	143447723	0.1208622420737172	chr8:143447723:G:A
chr8:143448481	['A', 'G']	19959	26395.322477202124	3454.63625056156	-0.0086680989122612	0.0106476407950759	-0.8140863388507492	0.415605	0.415605	chr8	143448481	0.3813192362367386	chr8:143448481:A:G
chr8:143448655	['T', 'C']	19959	10489.051059778523	1406.632462047769	0.0007300429716222	0.0115063756755742	0.0634468221971891	0.949411	0.949411	chr8	143448655	0.0225457407958492	chr8:143448655:T:C
chr8:143448687	['C', 'T']	19959	13323.670207967927	1749.0335045570755	-0.003767766756903	0.0107414645872233	-0.3507684381685462	0.725766	0.725766	chr8	143448687	0.1392033810765637	chr8:143448687:C:T
chr8:143448738	['C', 'A']	19959	624.0	106.51141207274168	0.0476917929959699	0.0403004686838623	1.1834054181872893	0.236663	0.236663	chr8	143448738	0.6258696345587675	chr8:143448738:C:A
chr8:143448771	['G', 'A']	19959	26365.0	3445.9531533340064	-0.0091282200764011	0.0106430525650444	-0.8576693594825888	0.391085	0.391085	chr8	143448771	0.4077288410209111	chr8:143448771:G:A
chr8:143449556	['C', 'T']	19959	26370.212191087263	3444.366662351135	-0.0092726990541997	0.0106456389344449	-0.8710326464480257	0.383747	0.383747	chr8	143449556	0.4159550066640429	chr8:143449556:C:T
chr8:143449688	['A', 'C']	19959	2000.81181256592	339.62856295603893	0.0428849568971483	0.0233708006112969	1.8349802221331968	0.0665235	0.0665235	chr8	143449688	1.1770249093217413	chr8:143449688:A:C
chr8:143449689	['G', 'A']	19959	1996.100010021044	340.33790545890565	0.0436308842209746	0.0233675500410415	1.8671569824112344	0.0618943	0.0618943	chr8	143449689	1.2083493443971651	chr8:143449689:G:A
chr8:143450241	['A', 'G']	19959	26373.285492357805	3447.9093527098867	-0.0089767258917437	0.0106428897719339	-0.843448169069269	0.398988	0.398988	chr8	143450241	0.3990401659978466	chr8:143450241:A:G
chr8:143450666	['C', 'T']	19959	26357.28228514157	3446.730658573821	-0.0090711198126084	0.0106379374094068	-0.8527141553387096	0.393828	0.393828	chr8	143450666	0.4046934100536538	chr8:143450666:C:T
chr8:143450761	['T', 'G']	19959	26382.64368392043	3442.706512822057	-0.0094891677073099	0.0106419632733166	-0.8916745400825447	0.372578	0.372578	chr8	143450761	0.4287827929198698	chr8:143450761:T:G
chr8:143451263	['G', 'C']	19959	26374.28569280882	3446.1630627218565	-0.0093461565873511	0.0106402457861659	-0.878377884794987	0.379749	0.379749	chr8	143451263	0.4205033610992872	chr8:143451263:G:C
chr8:143451267	['A', 'G']	19959	11317.835271123584	1718.989907429428	0.0173674392732531	0.0111368068536971	1.559463093991577	0.118903	0.118903	chr8	143451267	0.9248071877109192	chr8:143451267:A:G
chr8:143451771	['G', 'A']	19959	734.4265621756242	91.30965391879592	-0.0197285490221326	0.0383349310990105	-0.5146363501000737	0.606813	0.606813	chr8	143451771	0.2169451237195393	chr8:143451771:G:A
chr8:143452084	['G', 'A']	19959	4452.223068443732	613.4428365063848	-0.00618786226917	0.015926960600967	-0.3885149479678093	0.697639	0.697639	chr8	143452084	0.1563692491027846	chr8:143452084:G:A
chr8:143452182	['G', 'A']	19959	6832.0	827.0446288931619	-0.0180996681728123	0.0134310042776403	-1.3476034850904148	0.177801	0.177801	chr8	143452182	0.7500658007715385	chr8:143452182:G:A
chr8:143452247	['C', 'T']	19959	2473.0	343.5176202652452	1.2756069308558448e-05	0.02098530564923	0.0006078572083617	0.999515	0.999515	chr8	143452247	0.0002106839187041	chr8:143452247:C:T
chr8:143452422	['C', 'T']	19959	12863.867087655992	1669.1730464241411	-0.0049305861225454	0.0108386683017378	-0.4549070038202841	0.649181	0.649181	chr8	143452422	0.1876341994371602	chr8:143452422:C:T
chr8:143452575	['C', 'A']	19959	9500.0	1307.2330331461812	0.00478948269698	0.0118873269484294	0.4029066179266552	0.687021	0.687021	chr8	143452575	0.1630299877661681	chr8:143452575:C:A
chr8:143452641	['C', 'T']	19959	26152.895886695784	3403.5744039197866	-0.0102715613623802	0.0106369391810088	-0.9656500979829856	0.334231	0.334231	chr8	143452641	0.4759532716641547	chr8:143452641:C:T
chr8:143453115	['G', 'A']	19959	22366.361846061336	2877.329737119877	-0.0125394913191868	0.010150121411134	-1.235403086452911	0.216695	0.216695	chr8	143453115	0.6641511094345036	chr8:143453115:G:A
chr8:143453328	['G', 'A']	19959	26375.964521948285	3448.46719101561	-0.0089331181791792	0.0106446914614733	-0.8392087465861415	0.401362	0.401362	chr8	143453328	0.3964637478712763	chr8:143453328:G:A
chr8:143453392	['A', 'G']	19959	26378.964972940463	3449.574170256836	-0.0089089055737093	0.0106452777832714	-0.8368880319599827	0.402666	0.402666	chr8	143453392	0.3950550394657438	chr8:143453392:A:G
chr8:143453615	['T', 'A']	19959	3490.6995740415937	562.0269696667299	0.035224877205512	0.0179397514007214	1.963509773278988	0.0496008	0.0496008	chr8	143453615	1.3045113188165838	chr8:143453615:T:A
chr8:143455717	['G', 'A']	19959	26671.3541499599	3434.373281052771	-0.0143125886902426	0.0106861762870627	-1.3393554725061203	0.18047	0.18047	chr8	143455717	0.7435949816658342	chr8:143455717:G:A
chr8:143457986	['G', 'A']	19959	417.10449032775375	53.395064018496576	0.0060232317619101	0.0496602793879451	0.121288720807565	0.903464	0.903464	chr8	143457986	0.0440891479318678	chr8:143457986:G:A
chr8:143459767	['GT', 'G']	19959	6781.057744360903	822.0218950568616	-0.0180535434782869	0.0134116426467749	-1.3461097908561022	0.178282	0.178282	chr8	143459767	0.7488925025638072	chr8:143459767:GT:G
chr8:143459926	['C', 'T']	19959	6785.779761307792	825.2781439286616	-0.0175337189015245	0.0134097595677076	-1.3075341741210564	0.191046	0.191046	chr8	143459926	0.718862050862845	chr8:143459926:C:T
chr8:143460990	['G', 'A']	19959	18741.817047504508	2487.6562499812067	-0.0019295822043548	0.0101242171056846	-0.1905907572123709	0.848848	0.848848	chr8	143460990	0.0711700702639675	chr8:143460990:G:A
chr8:143461095	['T', 'C']	19959	11056.215785517415	1698.0511648542183	0.018215691806764	0.011239835211489	1.6206369100629157	0.105111	0.105111	chr8	143461095	0.9783518321228508	chr8:143461095:T:C
chr8:143461806	['G', 'A']	19959	3510.351756275993	551.4580535714113	0.0306010809527434	0.0179036767217675	1.709206518208527	0.0874283	0.0874283	chr8	143461806	1.0583479661706507	chr8:143461806:G:A
chr8:143462025	['C', 'T']	19959	22895.0297213312	2932.205836317476	-0.0126045933084161	0.0101734554892634	-1.2389687379787877	0.215372	0.215372	chr8	143462025	0.6668107589578204	chr8:143462025:C:T
chr8:143462883	['G', 'A']	19959	11698.344475068903	1508.65199897062	-0.0055764267205049	0.0111322134995337	-0.5009270367244112	0.616428	0.616428	chr8	143462883	0.2101176425536965	chr8:143462883:G:A
chr8:143464414	['C', 'T']	19959	19070.86650631389	2371.20138593875	-0.0159783982659477	0.0100599488881727	-1.588318036559137	0.11223	0.11223	chr8	143464414	0.9498910370821324	chr8:143464414:C:T
chr8:143464934	['G', 'A']	19959	24478.226425493536	3237.326378746429	-0.0047753890587398	0.0103826801960347	-0.4599379898615824	0.645566	0.645566	chr8	143464934	0.1900593506546638	chr8:143464934:G:A
chr8:143464972	['GC', 'G']	19959	24482.22662591442	3238.6859052428867	-0.004560888066943	0.0103806756384625	-0.4393633156250466	0.660403	0.660403	chr8	143464972	0.1801909625435771	chr8:143464972:GC:G
chr8:143466636	['A', 'G']	19959	31181.56228078965	4180.80189371435	-0.001171767854333	0.0121504961008633	-0.0964378610227944	0.923174	0.923174	chr8	143466636	0.0347164353576845	chr8:143466636:A:G
chr8:143467990	['G', 'A']	19959	561.0	95.33701334567648	0.0454596416048588	0.0423572160380811	1.0732443219117238	0.283174	0.283174	chr8	143467990	0.5479466244811843	chr8:143467990:G:A
chr8:143469863	['C', 'T']	19959	5214.522523425365	777.8451973647448	0.0085518789406463	0.0149193774480603	0.5732061522284345	0.566512	0.566512	chr8	143469863	0.2467908863679512	chr8:143469863:C:T
chr8:143469906	['A', 'T']	19959	5596.560805732324	628.9212625569835	-0.024385078568456	0.0145461497534681	-1.676394027405229	0.0936767	0.0936767	chr8	143469906	1.0283684167938651	chr8:143469906:A:T
chr8:143470548	['G', 'A']	19959	4746.0	514.7077842724626	-0.0299804643357137	0.0156230967845907	-1.9189834607748124	0.0550007	0.0550007	chr8	143470548	1.259631783156615	chr8:143470548:G:A
chr8:143471295	['C', 'T']	19959	4874.244212846979	722.8907300457336	0.0117217598022405	0.0154917421124158	0.7566456836927424	0.449271	0.449271	chr8	143471295	0.3474916137827792	chr8:143471295:C:T
chr8:143471308	['T', 'C']	19959	26677.67324748209	3528.710510030817	-0.006540269666269	0.0106971361472952	-0.6114037978214152	0.540939	0.540939	chr8	143471308	0.2668517061633897	chr8:143471308:T:C
chr8:143471973	['G', 'A']	19959	8527.42724721916	1170.787027003303	0.0069978638692251	0.0123150623559057	0.5682361702268804	0.569881	0.569881	chr8	143471973	0.2442158222904437	chr8:143471973:G:A
chr8:143473146	['G', 'A']	19959	1326.0	193.1727642517528	0.0069145171569564	0.0284154432785508	0.2433365930341061	0.807747	0.807747	chr8	143473146	0.0927246462918908	chr8:143473146:G:A
chr8:143473866	['C', 'T']	19959	1747.0875338210242	154.7010577442015	-0.0483889488549928	0.0247801767405875	-1.952728156927808	0.0508658	0.0508658	chr8	143473866	1.2935741206766358	chr8:143473866:C:T
chr8:143474771	['A', 'G']	19959	7591.7607355815	956.5137513942497	-0.0117843716800703	0.0128560741598266	-0.916638433596998	0.359343	0.359343	chr8	143474771	0.4444908107793588	chr8:143474771:A:G
chr8:143475094	['A', 'G']	19959	1674.2516536380035	277.81110491044274	0.0358957970718199	0.0253551210205969	1.4157217803322788	0.156873	0.156873	chr8	143475094	0.8044517980322614	chr8:143475094:A:G
chr8:143476995	['A', 'G']	19959	5926.484664728877	782.4165934702326	-0.0054079280279764	0.0141572698925942	-0.3819894703572338	0.702473	0.702473	chr8	143476995	0.1533703634888693	chr8:143476995:A:G
chr8:143477836	['C', 'T']	19959	3316.332314476124	333.45125074718385	-0.0382309871663152	0.0182870913991071	-2.0905996657391794	0.0365766	0.0365766	chr8	143477836	1.4367966670899337	chr8:143477836:C:T
chr8:143479013	['G', 'A']	19959	1171.0	167.11410261256572	0.0051186328954714	0.0302892316437049	0.168991836956526	0.865805	0.865805	chr8	143479013	0.062579910476963	chr8:143479013:G:A
chr8:143479940	['G', 'C']	19959	11312.70039085989	1554.8608154366443	0.0021831959957009	0.0112427082908929	0.1941877294343222	0.846031	0.846031	chr8	143479940	0.0726137233885413	chr8:143479940:G:C
chr8:143480433	['C', 'T']	19959	2132.106824331096	379.24059784204223	0.0557739455535765	0.0225841703696241	2.469603471845609	0.0135346	0.0135346	chr8	143480433	1.868554574792607	chr8:143480433:C:T
chr8:143481294	['T', 'C']	19959	28116.0	3774.0146992399264	-0.0043515272356398	0.0110828961689531	-0.3926344855444862	0.694594	0.694594	chr8	143481294	0.1582689725054549	chr8:143481294:T:C
chr8:143481358	['C', 'T']	19959	4944.495465250287	746.6367198666312	0.0121053037805986	0.0153534993709574	0.7884393966561739	0.430449	0.430449	chr8	143481358	0.3660782967786039	chr8:143481358:C:T
chr8:143481452	['A', 'G']	19959	2402.0	355.97513262232906	0.018497207869641	0.021219342796759	0.8717144563245476	0.383375	0.383375	chr8	143481452	0.4163762110094581	chr8:143481452:A:G
chr8:143481588	['G', 'A']	19959	1510.0756588836557	187.03638251629988	-0.0123534640615655	0.0266891027007862	-0.4628654698534161	0.643466	0.643466	chr8	143481588	0.1914743957720068	chr8:143481588:G:A
chr8:143481633	['G', 'A']	19959	2123.0	371.3896798796157	0.0529538208675529	0.0226250556792032	2.340494609974716	0.019268	0.019268	chr8	143481633	1.7151633623576037	chr8:143481633:G:A
chr8:143482575	['A', 'T']	19959	5311.26610882854	832.0687329026982	0.0207893146554266	0.0149039267581473	1.3948884071147272	0.163065	0.163065	chr8	143482575	0.7876392452015034	chr8:143482575:A:T
chr8:143483510	['A', 'G']	19959	18063.525157863085	2569.7203582127186	0.0132977241881229	0.0102061446818522	1.30291354891018	0.192619	0.192619	chr8	143483510	0.7153008761513971	chr8:143483510:A:G
chr8:143483735	['A', 'G']	19959	27980.0	3774.933664831919	-0.0017248576308868	0.0110469685440504	-0.1561385482369081	0.875925	0.875925	chr8	143483735	0.0575330781704756	chr8:143483735:A:G
chr8:143484799	['C', 'T']	19959	2003.0	351.7942884186788	0.0518268457412087	0.0232294971537743	2.231079105936995	0.025687	0.025687	chr8	143484799	1.5902866142827006	chr8:143484799:C:T
chr8:143486282	['C', 'A']	19959	3895.195159835655	412.4889201629003	-0.0285055471362494	0.0170337446280757	-1.6734750789480215	0.0942495	0.0942495	chr8	143486282	1.0257209450777869	chr8:143486282:C:A
chr8:143486415	['G', 'A']	19959	1528.0	183.98933197091904	-0.0185061098055653	0.0265467471582593	-0.6971140266353749	0.48574	0.48574	chr8	143486415	0.3135961315197869	chr8:143486415:G:A
chr8:143488567	['T', 'C']	19959	3928.1489745775466	426.4506897692187	-0.0329386092876199	0.0170113633735108	-1.9362709833657443	0.0528486	0.0528486	chr8	143488567	1.2769665129985217	chr8:143488567:T:C
chr8:143489017	['T', 'C']	19959	2515.386304391418	369.9182252591347	0.019279536847812	0.0207973203494116	0.927020237410411	0.353927	0.353927	chr8	143489017	0.4510863051111947	chr8:143489017:T:C
chr8:143489261	['T', 'C']	19959	2516.7917273229245	371.254532288094	0.0196975784519371	0.0208049272363611	0.9467746860229992	0.343765	0.343765	chr8	143489261	0.4637383425432084	chr8:143489261:T:C
chr8:143489671	['C', 'G']	19959	2513.0	369.87786493288326	0.0193922245048212	0.0207991110176994	0.9323583343691472	0.351163	0.351163	chr8	143489671	0.4544912494354785	chr8:143489671:C:G
chr8:143490885	['T', 'C']	19959	26019.30363763904	3404.151355990085	-0.0108425901260302	0.0105821288279841	-1.024613317630129	0.305558	0.305558	chr8	143490885	0.5149063412671043	chr8:143490885:T:C
chr8:143490907	['AAAAT', 'A']	19959	2841.0	393.62420554698207	0.0107376690425062	0.01975535601632	0.5435320443547487	0.58677	0.58677	chr8	143490907	0.2315320985907119	chr8:143490907:AAAAT:A
chr8:143490953	['G', 'A']	19959	2843.4273902585683	395.9968174480233	0.0114286189797251	0.0197427565647888	0.5788765587125777	0.562679	0.562679	chr8	143490953	0.2497392930463043	chr8:143490953:G:A
chr8:143491285	['T', 'C']	19959	13020.261752029666	1646.5144775607173	-0.0145125888344547	0.0107316184109397	-1.3523206173321236	0.176288	0.176288	chr8	143491285	0.7537772493067727	chr8:143491285:T:C
chr8:143491505	['A', 'G']	19959	11799.0	1467.1594941261285	-0.0144618036226539	0.0111146842173782	-1.301143904749214	0.193224	0.193224	chr8	143491505	0.7139389316460752	chr8:143491505:A:G
chr8:143491762	['G', 'A']	19959	6128.763609022555	931.46914713999	0.0132899198499139	0.0139478420276786	0.9528298229604976	0.340688	0.340688	chr8	143491762	0.4676431632491589	chr8:143491762:G:A
chr8:143491961	['T', 'C']	19959	9245.852969180656	1200.876691866762	-0.0133940121461208	0.0119341760979852	-1.122323990877095	0.261738	0.261738	chr8	143491961	0.5821332204542722	chr8:143491961:T:C
chr8:143494679	['A', 'G']	19959	27457.75141554342	3596.0218660213404	-0.0114538719124827	0.0108486902294637	-1.0557838476552073	0.29108	0.29108	chr8	143494679	0.5359876337505859	chr8:143494679:A:G
chr8:143496130	['G', 'A']	19959	1140.1142456281004	213.75554468359985	0.0633351798841198	0.0305426203796303	2.0736655564222564	0.0381232	0.0381232	chr8	143496130	1.4188106525244222	chr8:143496130:G:A
chr8:143497045	['G', 'C']	19959	10938.64416716777	1539.1228155220745	0.0149089870479803	0.0113621376661541	1.312163915456822	0.18948	0.18948	chr8	143497045	0.7224366239440809	chr8:143497045:G:C
chr8:143497574	['C', 'G']	19959	17820.464267815976	2494.21145844534	0.0120535825087508	0.010167729695887	1.185474326055964	0.235844	0.235844	chr8	143497574	0.6273751679662429	chr8:143497574:C:G
chr8:143499202	['A', 'G']	19959	17816.57063392633	2487.486549160126	0.0113979504217095	0.0101669541293475	1.1210781790397448	0.262268	0.262268	chr8	143499202	0.5812546955751698	chr8:143499202:A:G
chr8:143499212	['G', 'A']	19959	12714.911154539988	1692.5169566847762	0.004191529651555	0.010837541466102	0.386760195074266	0.698938	0.698938	chr8	143499212	0.1555613470756392	chr8:143499212:G:A
chr8:143499778	['A', 'G']	19959	12721.91220685508	1694.1683487777082	0.0042162927866407	0.0108361503320537	0.3890950805812221	0.69721	0.69721	chr8	143499778	0.1566363924833385	chr8:143499778:A:G
chr8:143501018	['T', 'C']	19959	12759.3707899109	1709.3935606811715	0.0055066563813019	0.0108626570786057	0.5069345687205296	0.612206	0.612206	chr8	143501018	0.2131024183614833	chr8:143501018:T:C
chr8:143502610	['A', 'G']	19959	21514.15583504535	2894.482761964244	0.0013912889364537	0.0101193928742846	0.1374873921526788	0.890647	0.890647	chr8	143502610	0.0502943906082686	chr8:143502610:A:G
chr8:143503242	['T', 'C']	19959	2057.0	349.5761266485966	0.0470112714210549	0.0229109760047163	2.0519104647212525	0.0401914	0.0401914	chr8	143503242	1.3958668656247106	chr8:143503242:T:C
chr8:143503337	['G', 'C']	19959	958.1440168370416	89.0778866723324	-0.0332698543146246	0.0331439272499744	-1.003799400828408	0.315487	0.315487	chr8	143503337	0.501018531648324	chr8:143503337:G:C
chr8:143503341	['T', 'C']	19959	20271.12510651096	2744.281020303123	0.0041953435139284	0.0100939460905459	0.4156296731025561	0.677685	0.677685	chr8	143503341	0.1689721270046899	chr8:143503341:T:C
chr8:143504499	['T', 'C']	19959	4640.464999749462	544.3678816301754	-0.022481415753589	0.0158158083595946	-1.4214522104999303	0.155201	0.155201	chr8	143504499	0.8091054847976579	chr8:143504499:T:C
chr8:143507042	['A', 'G']	19959	17811.0	2492.5523596028925	0.0119646746338169	0.0101688599088472	1.176599416362037	0.239369	0.239369	chr8	143507042	0.6209320945339823	chr8:143507042:A:G
chr8:143507942	['C', 'T']	19959	977.0	103.51635580439049	-0.0261442296628339	0.032772403574449	-0.7977513642977752	0.425024	0.425024	chr8	143507942	0.3715865457772687	chr8:143507942:C:T
chr8:143509448	['C', 'T']	19959	1505.1508242721852	180.2481142811	-0.0170519964582255	0.0267473466336791	-0.6375210480412448	0.523793	0.523793	chr8	143509448	0.2808403098086237	chr8:143509448:C:T
chr8:143510089	['T', 'C']	19959	18079.811695144563	2532.7711139025664	0.0125007008558738	0.010162649358703	1.2300631867386596	0.218688	0.218688	chr8	143510089	0.66017504721735	chr8:143510089:T:C
chr8:143510421	['C', 'T']	19959	4473.448263767099	520.5067119777973	-0.0242540736818175	0.016069557397318	-1.5093180902334928	0.131233	0.131233	chr8	143510421	0.8819569430410241	chr8:143510421:C:T
chr8:143514733	['T', 'G']	19959	8978.899734429022	1105.3218482695388	-0.0189748195578219	0.0121040257585293	-1.5676453385313498	0.11698	0.11698	chr8	143514733	0.9318883829726964	chr8:143514733:T:G
chr8:143515302	['C', 'T']	19959	8469.0	1233.131022539281	0.0198843176482354	0.0123392212597909	1.6114726553312742	0.107093	0.107093	chr8	143515302	0.9702389153560628	chr8:143515302:C:T
chr8:143516839	['C', 'T']	19959	2428.0	388.3910472624244	0.0333604228300944	0.0211609940863469	1.57650546538447	0.114925	0.114925	chr8	143516839	0.9395854875776528	chr8:143516839:C:T
chr8:143516956	['G', 'A']	19959	7101.0	887.9605492723558	-0.0093212305928494	0.0131532354226646	-0.7086644687274334	0.478541	0.478541	chr8	143516956	0.3200808472059465	chr8:143516956:G:A
chr8:143517008	['G', 'A']	19959	3360.168353542439	399.44779870307457	-0.0231977527465606	0.0182227164285541	-1.273012881340285	0.203028	0.203028	chr8	143517008	0.6924440635304681	chr8:143517008:G:A
chr8:143518373	['G', 'A']	19959	5453.0	750.5265149357874	0.0036143467715352	0.0147963536570793	0.2442728022931508	0.807022	0.807022	chr8	143518373	0.0931146259367031	chr8:143518373:G:A
chr8:143518598	['C', 'T']	19959	11001.653638003609	1485.8797055287564	0.0073387648253201	0.0112492717750146	0.6523768802190412	0.514166	0.514166	chr8	143518598	0.2888966451194248	chr8:143518598:C:T
chr8:143518732	['G', 'A']	19959	1530.0	185.16731303065995	-0.0170994961485059	0.0265308924923586	-0.6445126621138326	0.51925	0.51925	chr8	143518732	0.2846234947928633	chr8:143518732:G:A
chr8:143519118	['A', 'AG']	19959	5501.929631114675	750.0173080978566	0.0023445907902918	0.0147230707494471	0.1592460452164782	0.873477	0.873477	chr8	143519118	0.0587485261757183	chr8:143519118:A:AG
chr8:143519129	['A', 'G']	19959	22937.4476849068	3037.4359120988306	-0.0022963531896787	0.0101968117419352	-0.2252030583476262	0.821824	0.821824	chr8	143519129	0.085221180042546	chr8:143519129:A:G
chr8:143523428	['G', 'T']	19959	4441.222517286302	495.2262464925168	-0.0294151552459162	0.0161256520443255	-1.8241219124076924	0.0681486	0.0681486	chr8	143523428	1.1665430615977583	chr8:143523428:G:T
chr8:143524002	['C', 'G']	19959	2075.0	350.5548868596946	0.0456039734221153	0.0228190323797273	1.998506013017029	0.0456754	0.0456754	chr8	143524002	1.340317640646862	chr8:143524002:C:G
chr8:143524397	['G', 'C']	19959	20474.0258041888	2802.931076249275	0.0071243496219195	0.0101035871216308	0.7051307160668698	0.480737	0.480737	chr8	143524397	0.3180924510408102	chr8:143524397:G:C
chr8:143524975	['C', 'G']	19959	20484.052613118205	2796.414116108087	0.0065317769351445	0.0101040782034477	0.6464495626049047	0.517996	0.517996	chr8	143524975	0.2856735938930582	chr8:143524975:C:G
chr8:143525848	['C', 'T']	19959	2079.0	352.0093138954893	0.0454663252958454	0.0227889269830568	1.995106014848741	0.0460449	0.0460449	chr8	143525848	1.3368184658909337	chr8:143525848:C:T
chr8:143525996	['G', 'A']	19959	1508.0755586732137	181.36986497633623	-0.0161560312958763	0.0267052161763664	-0.6049766153989853	0.545201	0.545201	chr8	143525996	0.2634433562598078	chr8:143525996:G:A
chr8:143526248	['G', 'T']	19959	6658.000751653638	923.8429679924576	0.0085423797177595	0.0134603782175314	0.6346314776380939	0.525676	0.525676	chr8	143526248	0.2792818504601694	chr8:143526248:G:T
chr8:143526464	['A', 'G']	19959	17579.642363199036	2356.004165852473	0.0013533533466419	0.0100764145713901	0.1343090180593142	0.89316	0.89316	chr8	143526464	0.0490707349605036	chr8:143526464:A:G
chr8:143527022	['G', 'T']	19959	3879.3887357819312	404.4032125999049	-0.0371630011603778	0.0171194187873591	-2.1708097466380565	0.0299573	0.0299573	chr8	143527022	1.5234973314245586	chr8:143527022:G:T
chr8:143527057	['G', 'A']	19959	1509.0	183.0598838151861	-0.0152621021930418	0.0266972701271445	-0.5716727635581024	0.56755	0.56755	chr8	143527057	0.2459958719893673	chr8:143527057:G:A
chr8:143527387	['A', 'G']	19959	19377.883537960413	2695.927319253124	0.0114026361196715	0.0101290963523726	1.125730837479951	0.260293	0.260293	chr8	143527387	0.5845375111157001	chr8:143527387:A:G
chr8:143527782	['T', 'C']	19959	15198.330342822775	1983.9453318663727	-0.0006107605718054	0.0103806158446884	-0.0588366413846213	0.953083	0.953083	chr8	143527782	0.0208692768303139	chr8:143527782:T:C
chr8:143527863	['T', 'C']	19959	6819.717571435744	1013.8966959756536	0.0107722828771688	0.0134933261967185	0.7983415445621227	0.424682	0.424682	chr8	143527863	0.3719361460409633	chr8:143527863:T:C
chr8:143530914	['A', 'G']	19959	9372.628338614748	1288.937883758254	-0.0006572936429715	0.0119884737848894	-0.0548271326914075	0.956277	0.956277	chr8	143530914	0.0194162895790091	chr8:143530914:A:G
chr8:143531510	['C', 'T']	19959	10985.651232711964	1477.4144138618765	0.0067437232496988	0.0112580918751871	0.5990112111770944	0.549172	0.549172	chr8	143531510	0.2602916137431635	chr8:143531510:C:T
chr8:143531747	['G', 'A']	19959	1535.1538307360825	183.23418172645384	-0.0189498321843172	0.0264736803497506	-0.7157989344120674	0.474124	0.474124	chr8	143531747	0.3241080602816443	chr8:143531747:G:A
chr8:143532345	['C', 'T']	19959	10298.0	1561.994228633326	0.0158451946744788	0.0115279846795733	1.3744982418787648	0.169302	0.169302	chr8	143532345	0.7713379114490484	chr8:143532345:C:T
chr8:143532420	['A', 'G']	19959	13192.660988074957	1604.8400093139069	-0.0169205263145874	0.0107009469905811	-1.5812176557346551	0.113844	0.113844	chr8	143532420	0.943689853371693	chr8:143532420:A:G
chr8:143533031	['T', 'C']	19959	22869.29162699805	3099.2078046319034	0.0036344567814034	0.010221451951611	0.3555714783583754	0.722165	0.722165	chr8	143533031	0.1413635636455602	chr8:143533031:T:C
chr8:143533234	['T', 'C']	19959	1540.0771620402847	183.1757012825503	-0.020577392467116	0.0264366973068418	-0.7783647188709355	0.436363	0.436363	chr8	143533234	0.3601520811292191	chr8:143533234:T:C
chr8:143534714	['T', 'C']	19959	2696.405291641612	291.04045026822456	-0.0301622580783205	0.0202141293254497	-1.492137385326115	0.135679	0.135679	chr8	143534714	0.8674873659724023	chr8:143534714:T:C
chr8:143534732	['A', 'G']	19959	13681.112764997746	1785.5605503493005	-0.0005374406872942	0.0106038487030983	-0.0506835491850469	0.959578	0.959578	chr8	143534732	0.0179197175488584	chr8:143534732:A:G
chr8:143534989	['A', 'G']	19959	5165.140600712029	571.5581594607467	-0.028508203631689	0.0151161455707396	-1.8859439728387128	0.059317	0.059317	chr8	143534989	1.2268208218444696	chr8:143534989:A:G
chr8:143535521	['A', 'G']	19959	23287.500300661457	3091.2801828598485	-0.002171391548373	0.0102284651759592	-0.2122890884427771	0.831884	0.831884	chr8	143535521	0.0799372286037067	chr8:143535521:A:G
chr8:143537815	['T', 'C']	19959	5180.374160232629	534.9707991379706	-0.0355501505509946	0.0150877339785985	-2.356228616001661	0.0184712	0.0184712	chr8	143537815	1.733504889267431	chr8:143537815:T:C
chr8:143538013	['T', 'C']	19959	27622.0	3664.37171546572	-0.0053218781701531	0.0109071771129311	-0.487924429488146	0.625609	0.625609	chr8	143538013	0.2036970121505388	chr8:143538013:T:C
chr8:143538172	['T', 'C']	19959	21557.240228502706	2806.1979170907334	-0.0080874489189403	0.0101235325456298	-0.7988761711870609	0.424372	0.424372	chr8	143538172	0.3722532785092691	chr8:143538172:T:C
chr8:143538685	['C', 'A']	19959	2531.0	365.88954268187047	0.0170122574611176	0.0207405298481679	0.8202421821263362	0.412088	0.412088	chr8	143538685	0.3850100319438951	chr8:143538685:C:A
chr8:143538701	['A', 'G']	19959	8313.0	886.7382898974982	-0.0311064311780489	0.0123949664631128	-2.509601883201614	0.0120946	0.0120946	chr8	143538701	1.917408490317015	chr8:143538701:A:G
chr8:143538865	['G', 'A']	19959	1558.0	183.85428954377093	-0.0194884780585433	0.0262970506429206	-0.7410898782213721	0.458648	0.458648	chr8	143538865	0.3385204959552671	chr8:143538865:G:A
chr8:143538921	['A', 'T']	19959	5176.25934462371	533.3547824215834	-0.0358273316443812	0.0150871764975015	-2.374687646181792	0.0175732	0.0175732	chr8	143538921	1.7551491482485	chr8:143538921:A:T
chr8:143539669	['T', 'C']	19959	5177.0	532.6980868308112	-0.035922851982839	0.0150862339876553	-2.381167626873197	0.0172672	0.0172672	chr8	143539669	1.7627780806802271	chr8:143539669:T:C
chr8:143539761	['T', 'C']	19959	21538.0791161439	2794.9823473600813	-0.009041781736465	0.0101247717870481	-0.8930356087661678	0.371849	0.371849	chr8	143539761	0.4296333821072916	chr8:143539761:T:C
chr8:143540301	['ACGGCTCACTGCAGC', 'A']	19959	5180.519116099615	535.1790206962826	-0.0354417743502814	0.0150840239636685	-2.349623312429544	0.0188021	0.0188021	chr8	143540301	1.7257936418278843	chr8:143540301:ACGGCTCACTGCAGC:A
chr8:143541404	['T', 'C']	19959	1162.0	212.11429726851543	0.0580754239602282	0.0302609664099739	1.9191529832003864	0.0549792	0.0549792	chr8	143541404	1.2598015838471024	chr8:143541404:T:C
chr8:143541565	['G', 'C']	19959	23221.49037883343	3092.064470845145	-0.0015248838465808	0.0102150216446791	-0.149278572246114	0.881335	0.881335	chr8	143541565	0.0548589826237767	chr8:143541565:G:C
chr8:143541682	['G', 'C']	19959	13200.661388916724	1911.3487306795485	0.0138921392225836	0.010734535354722	1.294153753611016	0.195627	0.195627	chr8	143541682	0.7085712050607925	chr8:143541682:G:C
chr8:143541748	['A', 'G']	19959	1656.102498806269	210.75956840170423	-0.0114236357303143	0.0262988055811505	-0.4343785003871884	0.664018	0.664018	chr8	143541748	0.1778201477483698	chr8:143541748:A:G
chr8:143541958	['A', 'G']	19959	17343.606885147325	2354.749198575384	0.0004427296637555	0.0102085650125635	0.0433684521978046	0.965408	0.965408	chr8	143541958	0.0152891066552387	chr8:143541958:A:G
chr8:143542268	['C', 'T']	19959	6685.862600806464	921.850489422117	0.0079966124453743	0.0134827442628875	0.5930997643696104	0.553121	0.553121	chr8	143542268	0.2571798526301156	chr8:143542268:C:T
chr8:143542322	['A', 'G']	19959	1613.24248346362	190.9575103288906	-0.0211751854600229	0.0258118587787308	-0.8203665470799589	0.412017	0.412017	chr8	143542322	0.3850848644186196	chr8:143542322:A:G
chr8:143542473	['C', 'T']	19959	5821.583354211554	687.7037621690163	-0.0240281136629169	0.0143235046021476	-1.6775303482161872	0.0934545	0.0934545	chr8	143542473	1.0293997817317442	chr8:143542473:C:T
chr8:143542647	['A', 'G']	19959	5240.262551357851	542.9969534155744	-0.0353945884997538	0.0150098412113577	-2.358092134443849	0.0183787	0.0183787	chr8	143542647	1.735685211273826	chr8:143542647:A:G
chr8:143542747	['G', 'A']	19959	6737.480394148703	934.7907198528889	0.0092348885421026	0.0135035660172473	0.6838851700585912	0.494056	0.494056	chr8	143542747	0.3062238221034757	chr8:143542747:G:A
chr8:143543263	['C', 'T']	19959	4107.205782142499	440.102221446823	-0.0317063070310941	0.0166484870630089	-1.904455756916311	0.0568652	0.0568652	chr8	143543263	1.2451534290626194	chr8:143543263:C:T
chr8:143543269	['G', 'A']	19959	12951.94678292243	1845.7988209466423	0.0113099612359862	0.010786056959562	1.048572363226749	0.294388	0.294388	chr8	143543269	0.5310798969160573	chr8:143543269:G:A
chr8:143543623	['C', 'T']	19959	11522.49388679244	1574.373840179131	0.0020098630133514	0.0111114549309218	0.1808820740259859	0.856462	0.856462	chr8	143543623	0.067291901299076	chr8:143543623:C:T
chr8:143543697	['A', 'G']	19959	10616.020524915946	1211.4394633341171	-0.0265992129033167	0.0114394208604374	-2.325223735347352	0.02007	0.02007	chr8	143543697	1.6974526275125144	chr8:143543697:A:G
chr8:143544021	['G', 'A']	19959	5254.263252830945	549.5419736615285	-0.0348618184553102	0.0150057336302426	-2.3232331930142744	0.0201766	0.0201766	chr8	143544021	1.695152015782162	chr8:143544021:G:A
chr8:143544150	['C', 'T']	19959	1648.082573404149	199.5479872188448	-0.0191328113331547	0.0255498904375635	-0.7488412281027064	0.453962	0.453962	chr8	143544150	0.3429804993037177	chr8:143544150:C:T
chr8:143544202	['A', 'G']	19959	5238.26245114741	545.5666788765552	-0.0356757740795275	0.0150249060841658	-2.374442401149169	0.0175849	0.0175849	chr8	143544202	1.7548600970411914	chr8:143544202:A:G
chr8:143544363	['A', 'G']	19959	5239.262501252631	546.6574626731606	-0.0354739731403341	0.0150241758915096	-2.3611260542004864	0.0182291	0.0182291	chr8	143544363	1.7392347726331403	chr8:143544363:A:G
chr8:143544538	['A', 'G']	19959	9124.285757241656	1205.714896606143	-4.679764195287928e-05	0.0119764665730508	-0.003907466502531	0.996882	0.996882	chr8	143544538	0.0013562456820855	chr8:143544538:A:G
chr8:143544721	['T', 'C']	19959	5240.525129027409	545.4827293348786	-0.0358459147520624	0.0150233627427374	-2.3860113987722857	0.0170415	0.0170415	chr8	143544721	1.76849218110383	chr8:143544721:T:C
chr8:143544864	['A', 'G']	19959	5238.787432351172	547.1617494005295	-0.0353752102722484	0.0150251831113019	-2.354394619366676	0.0185625	0.0185625	chr8	143544864	1.7313635333387123	chr8:143544864:A:G
chr8:143545909	['G', 'A']	19959	1624.0813708788455	190.30651884974915	-0.0232929519590512	0.025768278536581	-0.90393900104674	0.366039	0.366039	chr8	143545909	0.4364726397901485	chr8:143545909:G:A
chr8:143546038	['A', 'G']	19959	9118.370565243536	1205.8045092386014	1.0646314564464462e-05	0.0119764360201948	0.0008889384576941	0.999291	0.999291	chr8	143546038	0.0003080239950833	chr8:143546038:A:G
chr8:143546344	['A', 'G']	19959	20185.16997593262	2641.436804543453	-0.0061430492393437	0.0100953056896769	-0.6085055201077677	0.542859	0.542859	chr8	143546344	0.2653129576557079	chr8:143546344:A:G
chr8:143547024	['T', 'C']	19959	21362.954360596465	2743.911845112744	-0.0109565079186246	0.0101266240348966	-1.0819506955988705	0.279288	0.279288	chr8	143547024	0.5539477239686751	chr8:143547024:T:C
chr8:143547176	['G', 'A']	19959	9164.417269439433	1219.2145130913314	0.001078955314429	0.0119732642227758	0.0901137145521828	0.928198	0.928198	chr8	143547176	0.0323593716958076	chr8:143547176:G:A
chr8:143547232	['T', 'A']	19959	19852.78180540217	2690.516282988629	0.0006114121827807	0.0101522698229949	0.0602241856688928	0.951978	0.951978	chr8	143547232	0.0213730879485109	chr8:143547232:T:A
chr8:143547693	['A', 'C']	19959	1975.5837135837137	356.6062447374285	0.0493709120600245	0.0233189109869253	2.11720487666454	0.0342548	0.0342548	chr8	143547693	1.465278563808003	chr8:143547693:A:C
chr8:143547719	['G', 'A']	19959	11090.333934746655	1565.6532362169453	0.012016625215329	0.0112625577843326	1.066953479434782	0.286006	0.286006	chr8	143547719	0.5436248558934794	chr8:143547719:G:A
chr8:143547728	['T', 'C']	19959	8023.411968125094	937.486847877109	-0.0263397658095845	0.0126558329969233	-2.081235254604559	0.0374251	0.0374251	chr8	143547728	1.4268370305469629	chr8:143547728:T:C
chr8:143547767	['A', 'G']	19959	6630.294654956084	815.8488242374477	-0.0142533442730444	0.0136355996488079	-1.0453038106241628	0.295895	0.295895	chr8	143547767	0.5288623734360417	chr8:143547767:A:G
chr8:143547871	['T', 'C']	19959	2768.205123043638	297.5017421684871	-0.0310748758676667	0.0200152861182233	-1.552557164764881	0.120545	0.120545	chr8	143547871	0.9188507987037268	chr8:143547871:T:C
chr8:143547910	['T', 'G']	19959	23308.208764180297	3087.2495657443965	-0.0029718468241508	0.0102365196381762	-0.2903180894674001	0.771576	0.771576	chr8	143547910	0.1126212896202599	chr8:143547910:T:G
chr8:143547913	['A', 'G']	19959	23281.49578693951	3087.470592930695	-0.002600480947162	0.010222598759807	-0.254385504925279	0.7992	0.7992	chr8	143547913	0.0973445247820741	chr8:143547913:A:G
chr8:143548004	['A', 'C']	19959	9115.653751691643	1199.3942706688335	-0.000774050099745	0.0119811525457158	-0.0646056459753431	0.948489	0.948489	chr8	143548004	0.0229677014300393	chr8:143548004:A:C
chr8:143548677	['G', 'A']	19959	9117.197574178026	1203.4115804488729	-0.0003571687812986	0.0119808485852087	-0.0298116430366727	0.976218	0.976218	chr8	143548677	0.0104531888649061	chr8:143548677:G:A
chr8:143548861	['A', 'G']	19959	23281.997894420216	3102.7619531579094	-0.0011031686148544	0.0102238004497514	-0.1079020096564204	0.914075	0.914075	chr8	143548861	0.0390181688724774	chr8:143548861:A:G
chr8:143548923	['G', 'A']	19959	2739.0	290.50265255217937	-0.0327193559810889	0.0200720260363553	-1.6300973265890664	0.103097	0.103097	chr8	143548923	0.9867539719851712	chr8:143548923:G:A
chr8:143549168	['T', 'C']	19959	23286.333416846217	3097.8252952283888	-0.0015141591477555	0.0102204152242355	-0.148150453238441	0.882226	0.882226	chr8	143549168	0.0544201473169175	chr8:143549168:T:C
chr8:143549304	['A', 'G']	19959	23279.49909801564	3105.5330115485267	-0.0008177412461888	0.0102208095934368	-0.0800074826473621	0.936232	0.936232	chr8	143549304	0.0286165189595762	chr8:143549304:A:G
chr8:143549783	['C', 'T']	19959	14443.0	1943.9871133347688	-0.0004924208928843	0.0104790083388407	-0.0469911729203599	0.962521	0.962521	chr8	143549783	0.0165897864068606	chr8:143549783:C:T
chr8:143549816	['A', 'G']	19959	1167.233926334252	214.1632715665947	0.0598775895614309	0.0302054084467721	1.9823466273249344	0.0474542	0.0474542	chr8	143549816	1.3237253436981815	chr8:143549816:A:G
chr8:143549818	['G', 'A']	19959	6641.665530891416	919.712644253908	0.0082036726859292	0.0134737426790015	0.608863690020917	0.542622	0.542622	chr8	143549818	0.2655026022351093	chr8:143549818:G:A
chr8:143549836	['G', 'A']	19959	9116.37026458208	1202.7540919001804	-0.0004399085783399	0.0119750331393896	-0.0367354789936163	0.970696	0.970696	chr8	143549836	0.0129167599931715	chr8:143549836:G:A
chr8:143551386	['T', 'C']	19959	23368.384533576456	3159.304522043012	0.0019931453524225	0.010344359333205	0.1926794389309979	0.847212	0.847212	chr8	143551386	0.072007901464223	chr8:143551386:T:C
chr8:143551558	['A', 'G']	19959	23291.500901984364	3103.4041327467585	-0.0013090708123332	0.0102166350699616	-0.1281313077514233	0.898046	0.898046	chr8	143551558	0.0467014171918151	chr8:143551558:A:G
chr8:143551787	['T', 'C']	19959	1423.7133189633562	227.74010049244387	0.0228133389691158	0.0272074958778399	0.8384946219066384	0.401763	0.401763	chr8	143551787	0.3960300617035808	chr8:143551787:T:C
chr8:143554102	['G', 'A']	19959	27386.232746955346	3534.536887759677	-0.0163563378125135	0.0108552877639322	-1.5067622497175064	0.131887	0.131887	chr8	143554102	0.8797980104165466	chr8:143554102:G:A
chr8:143556564	['A', 'G']	19959	7757.777371348398	1112.1847297818556	0.0108554376820286	0.0127005660173151	0.8547207791549596	0.392716	0.392716	chr8	143556564	0.4059214043823532	chr8:143556564:A:G
chr8:143557782	['C', 'T']	19959	2525.0	318.0459983075698	-0.0054188890996662	0.0208823727999774	-0.2594958509538775	0.795255	0.795255	chr8	143557782	0.0994935916760115	chr8:143557782:C:T
chr8:143558336	['G', 'C']	19959	2356.0	338.6291641698119	0.012870822189309	0.0214479857662124	0.6000946815987189	0.54845	0.54845	chr8	143558336	0.2608629591811342	chr8:143558336:G:C
chr8:143559143	['G', 'A']	19959	7107.068250150331	1115.0855124795996	0.0253178427267539	0.0131749531848376	1.9216647202884072	0.0546622	0.0546622	chr8	143559143	1.2623128931586731	chr8:143559143:G:A
chr8:143559200	['A', 'G']	19959	2639.2644686075064	345.3161233487803	-0.0067198380311061	0.0205954590631116	-0.3262776522977326	0.744218	0.744218	chr8	143559200	0.1282998301406912	chr8:143559200:A:G
chr8:143560426	['T', 'C']	19959	21609.3307441744	2603.1625010247017	-0.0329421332468163	0.0100739030635002	-3.2700466779526787	0.00107712	0.00107712	chr8	143560426	2.967735910040289	chr8:143560426:T:C
chr8:143560684	['G', 'A']	19959	5579.559102069449	843.9922467345243	0.017980531599792	0.0145505156928662	1.2357315698856948	0.216573	0.216573	chr8	143560684	0.6643956875163953	chr8:143560684:G:A
chr8:143560762	['G', 'A']	19959	708.0	108.3173234454532	0.0090181936334577	0.0381507222428225	0.2363833003228237	0.813138	0.813138	chr8	143560762	0.089835742779186	chr8:143560762:G:A
chr8:143560999	['C', 'T']	19959	6388.280280631421	715.6478157553076	-0.0234509662755551	0.0138177773919358	-1.697159073444131	0.0896822	0.0896822	chr8	143560999	1.04729374657565	chr8:143560999:C:T
chr8:143561151	['A', 'G']	19959	28490.0	3670.6730566408414	-0.0261827890215847	0.0111606732278313	-2.345986526717117	0.0189865	0.0189865	chr8	143561151	1.721555086383595	chr8:143561151:A:G
chr8:143561915	['G', 'A']	19959	1691.0	253.28748737578525	0.0109819758455525	0.0250847721559256	0.4377945224014449	0.66154	0.66154	chr8	143561915	0.1794438910772762	chr8:143561915:G:A
chr8:143562235	['G', 'A']	19959	4382.0	607.2740666967753	0.0036632545998319	0.0161580726924755	0.2267135858064188	0.820649	0.820649	chr8	143562235	0.0858425553750948	chr8:143562235:G:A
chr8:143562617	['T', 'A']	19959	28431.424491432008	3650.4858656553497	-0.0268385923128351	0.0111402998954414	-2.40914450820282	0.015999	0.015999	chr8	143562617	1.7959071615974609	chr8:143562617:T:A
chr8:143563290	['A', 'G']	19959	7196.360557170057	993.8836935068858	0.0039769547130878	0.0132003534932372	0.3012763798428062	0.763207	0.763207	chr8	143563290	0.1173576550133011	chr8:143563290:A:G
chr8:143563789	['A', 'G']	19959	7316.523005593922	1147.4129213914955	0.0251285171896414	0.0130870648087129	1.9201033659519813	0.0548591	0.0548591	chr8	143563789	1.2607513215626942	chr8:143563789:A:G
chr8:143564031	['G', 'A']	19959	19669.63612778522	2644.487774806263	-0.0041576386749825	0.0102546904671703	-0.4054377543908275	0.68516	0.68516	chr8	143564031	0.1642079993059916	chr8:143564031:G:A
chr8:143564517	['G', 'A']	19959	7238.319674600779	1125.0030190098337	0.0234655343600941	0.0131206430499384	1.7884439254068587	0.0737196	0.0737196	chr8	143564517	1.1324170299134095	chr8:143564517:G:A
chr8:143564788	['G', 'A']	19959	7921.587572037082	937.5169839684844	-0.0176793810473178	0.0126129583918442	-1.4016839268057626	0.161025	0.161025	chr8	143564788	0.7931066921720513	chr8:143564788:G:A
chr8:143564835	['G', 'A']	19959	24900.23784704821	3359.723472963016	-0.0060556705066407	0.0104330898254243	-0.5804292503917385	0.561632	0.561632	chr8	143564835	0.2505481554589171	chr8:143564835:G:A
chr8:143564997	['C', 'T']	19959	6206.0	923.6086644549246	0.0147751445242874	0.0139128209007281	1.0619805019925268	0.288257	0.288257	chr8	143564997	0.54022013754771	chr8:143564997:C:T
chr8:143565524	['T', 'G']	19959	4185.209690349735	578.3014164623672	0.007864192025705	0.0165142438802486	0.4762066058083832	0.633932	0.633932	chr8	143565524	0.1979573250971616	chr8:143565524:T:G
chr8:143565758	['T', 'C']	19959	5565.0	670.69195710536	-0.013661229587066	0.0146756033077454	-0.9308802711951124	0.351927	0.351927	chr8	143565758	0.4535474126158179	chr8:143565758:T:C
chr8:143565821	['T', 'G']	19959	7217.0	1119.1152480773203	0.022663865232958	0.0131155794372137	1.728010976674981	0.0840017	0.0840017	chr8	143565821	1.0757119247339704	chr8:143565821:T:G
chr8:143565901	['G', 'C']	19959	622.0	103.72592182354532	0.0236777351636116	0.0406912883746227	0.581887084665974	0.560649	0.560649	chr8	143565901	0.2513089481389772	chr8:143565901:G:C
chr8:143566014	['G', 'A']	19959	7215.361509169255	1117.6505665840632	0.0227684312480558	0.0131186565188969	1.735576445290632	0.0826542	0.0826542	chr8	143566014	1.0827350732422034	chr8:143566014:G:A
chr8:143566023	['A', 'G']	19959	7216.723154782783	1115.2881434062856	0.0223670644324344	0.0131184848293321	1.705003643593269	0.0882093	0.0882093	chr8	143566023	1.0544856243266902	chr8:143566023:A:G
chr8:143566111	['T', 'C']	19959	4168.208838560979	575.5851680170283	0.007209430836568	0.0165499165503576	0.4356173527903555	0.663119	0.663119	chr8	143566111	0.1784085282983052	chr8:143566111:T:C
chr8:143566339	['C', 'T']	19959	4163.625826819001	574.5290828574656	0.0070808468025417	0.0165566929481396	0.427672774069136	0.668894	0.668894	chr8	143566339	0.1746426996649153	chr8:143566339:C:T
chr8:143566472	['A', 'G']	19959	28653.742520671512	3724.817015650547	-0.0238554972652785	0.0111993429195897	-2.1300800802831814	0.0331772	0.0331772	chr8	143566472	1.4791602691814971	chr8:143566472:A:G
chr8:143566986	['G', 'A']	19959	4160.459151964716	579.1462551844792	0.008432469193607	0.0165619331868572	0.5091476398599829	0.610654	0.610654	chr8	143566986	0.2142047937729139	chr8:143566986:G:A
chr8:143567520	['C', 'T']	19959	25407.272973243813	3388.558413531661	-0.008548387421662	0.0105521918246755	-0.8101053850890214	0.417889	0.417889	chr8	143567520	0.3789390605438004	chr8:143567520:C:T
chr8:143568333	['G', 'A']	19959	18736.755048859937	2575.361732772666	0.0014058386199641	0.010100307011832	0.1391877116524527	0.889303	0.889303	chr8	143568333	0.0509502426205241	chr8:143568333:G:A
chr8:143568377	['G', 'A']	19959	4761.0	648.8353572356262	-0.0081717521846482	0.0156597267550458	-0.5218323609647398	0.601793	0.601793	chr8	143568377	0.2205528682394312	chr8:143568377:G:A
chr8:143568892	['A', 'G']	19959	7292.344424867864	1109.4016405885675	0.0188734202682589	0.0130925637259874	1.441537399645957	0.149449	0.149449	chr8	143568892	0.825506986586125	chr8:143568892:A:G
chr8:143570111	['T', 'A']	19959	8354.674367326485	1115.6102127084505	-0.0033150953762733	0.0124185230435231	-0.2669476365792404	0.789512	0.789512	chr8	143570111	0.102641264649763	chr8:143570111:T:A
chr8:143571227	['G', 'A']	19959	16916.390228013028	2502.881168644311	0.0202105917097996	0.0102146365009632	1.978591377959841	0.0478758	0.0478758	chr8	143571227	1.3198839559437867	chr8:143571227:G:A
chr8:143571357	['GC', 'G']	19959	4831.484140902941	621.0031076684219	-0.0074664184534059	0.0155542167028894	-0.480025358783829	0.631215	0.631215	chr8	143571357	0.1998226892349089	chr8:143571357:GC:G
chr8:143572079	['G', 'A']	19959	6681.334752981261	848.2931141532638	-0.0093616136708914	0.0136425693249139	-0.6862060545879258	0.492591	0.492591	chr8	143572079	0.3075135273041504	chr8:143572079:G:A
chr8:143572085	['A', 'G']	19959	27120.358803487325	3849.1047418425496	0.0228761924002094	0.0108293004030316	2.1124349264339624	0.0346616	0.0346616	chr8	143572085	1.4601513938686983	chr8:143572085:A:G
chr8:143572424	['G', 'T']	19959	6437.645086936915	809.0681935689876	-0.0111700967142617	0.0138507450843457	-0.8064617929389406	0.419986	0.419986	chr8	143572424	0.3767651863261096	chr8:143572424:G:T
chr8:143573145	['A', 'C']	19959	4674.323299217342	565.7805281687587	-0.0118536975439236	0.0159678079209103	-0.7423497077767881	0.457884	0.457884	chr8	143573145	0.3392445319104216	chr8:143573145:A:C
chr8:143573733	['CCCTGGGGGTG', 'C']	19959	23804.77073415184	3386.348383185216	0.0188091320779467	0.0103335455788112	1.8202012014651108	0.0687434	0.0687434	chr8	143573733	1.1627689917693196	chr8:143573733:CCCTGGGGGTG:C
chr8:143574017	['C', 'T']	19959	23805.385428671645	3391.0708560258704	0.0191711964063436	0.0103319946757183	1.855517449249038	0.0635371	0.0635371	chr8	143574017	1.196972611396493	chr8:143574017:C:T
chr8:143574174	['T', 'C']	19959	28206.41321775729	3971.018301037034	0.0213271297348564	0.0111015530950359	1.9210942426058253	0.0547341	0.0547341	chr8	143574174	1.2617420186822048	chr8:143574174:T:C
chr8:143574584	['T', 'C']	19959	24289.21695560677	3450.9835253481683	0.0186738037941959	0.0103537923640945	1.80357140046135	0.0713136	0.0713136	chr8	143574584	1.1468276392684458	chr8:143574584:T:C
chr8:143574594	['C', 'T']	19959	1324.0	210.08568912265736	0.0314599817644082	0.0279541557722222	1.1254134097538957	0.260427	0.260427	chr8	143574594	0.5843139919043787	chr8:143574594:C:T
chr8:143574595	['G', 'A']	19959	23917.59500901985	3403.7509559267182	0.0188142470164053	0.0103313607056435	1.8210812256441624	0.0686095	0.0686095	chr8	143574595	1.163615745635434	chr8:143574595:G:A
chr8:143575430	['G', 'A']	19959	1476.073955306143	231.7684733818803	0.0273344781730625	0.026500522755048	1.0314693949897895	0.302333	0.302333	chr8	143575430	0.5195144464850592	chr8:143575430:G:A
chr8:143575631	['G', 'A']	19959	7199.36070748572	1000.3308658473992	0.0002212939948914	0.013122288842953	0.0168639783455385	0.986545	0.986545	chr8	143575631	0.005883100167534	chr8:143575631:G:A
chr8:143576200	['C', 'T']	19959	11372.69802997644	1553.362854188753	0.0010272943798144	0.0112977686359625	0.0909289624275343	0.92755	0.92755	chr8	143576200	0.0326626702424974	chr8:143576200:C:T
chr8:143577438	['A', 'G']	19959	26591.664628952247	3620.644334979979	0.0047639214621318	0.0107084985131543	0.4448729629349844	0.656416	0.656416	chr8	143577438	0.1828208416545582	chr8:143577438:A:G
chr8:143577876	['G', 'A']	19959	3789.189848682233	547.4961246717337	0.0042248415387049	0.0172296570209239	0.2452075240716784	0.806298	0.806298	chr8	143577876	0.0935044174548217	chr8:143577876:G:A
chr8:143578019	['A', 'G']	19959	26333.53048225652	3536.8870435088133	-0.0002190532748627	0.0107899179789954	-0.0203016626529679	0.983803	0.983803	chr8	143578019	0.0070918574409899	chr8:143578019:A:G
chr8:143578375	['A', 'G']	19959	1261.3271140535664	200.1426400968766	0.0291130275500346	0.0286697921791194	1.0154600133878229	0.309899	0.309899	chr8	143578375	0.5087798251649849	chr8:143578375:A:G
chr8:143578405	['C', 'G']	19959	26222.56910895059	3437.2571752714875	-0.0078739062607034	0.0106659388568566	-0.7382290829130049	0.460384	0.460384	chr8	143578405	0.3368797780753809	chr8:143578405:C:G
chr8:143580183	['G', 'A']	19959	6460.647391892569	848.9888708010377	0.0008262427737129	0.0139090580938271	0.0594032153823322	0.952632	0.952632	chr8	143580183	0.0210748341303246	chr8:143580183:G:A
chr8:143580905	['G', 'A']	19959	11635.165906699403	1644.848229333519	0.0050817658358912	0.0111680810688385	0.4550258728037482	0.649096	0.649096	chr8	143580905	0.1876910671641777	chr8:143580905:G:A
chr8:143581491	['G', 'A']	19959	6479.635186021984	848.2361019938802	0.0005190446333024	0.0139087778074795	0.037317774464935	0.970232	0.970232	chr8	143581491	0.0131244056589994	chr8:143581491:G:A
chr8:143582063	['A', 'C']	19959	1348.1350904444555	197.89701593067008	0.0176266500480269	0.0276307543017874	0.6379358976416605	0.523523	0.523523	chr8	143582063	0.2810642336534071	chr8:143582063:A:C
chr8:143582129	['G', 'A']	19959	1267.0	208.2938878737383	0.0358718380805743	0.0285501953118181	1.256448079909474	0.208968	0.208968	chr8	143582129	0.6799202138288842	chr8:143582129:G:A
chr8:143582149	['C', 'G']	19959	5852.293215753081	742.5849489777925	-0.0047248359944713	0.0145175184841944	-0.3254575497606818	0.744838	0.744838	chr8	143582149	0.1279381747102169	chr8:143582149:C:G
chr8:143582165	['G', 'A']	19959	1319.0660887864517	205.46975650137983	0.0271060290900393	0.0279592438800647	0.9694836243181194	0.332316	0.332316	chr8	143582165	0.4784487482655918	chr8:143582165:G:A
chr8:143582424	['C', 'T']	19959	19394.88694562766	2616.43293964381	0.0005918115775957	0.0101605611072027	0.0582459542688291	0.953553	0.953553	chr8	143582424	0.0206551631655882	chr8:143582424:C:T
chr8:143582454	['C', 'T']	19959	26163.243397644703	3582.411303683559	0.0071510193857828	0.0106532484583805	0.6712524741838108	0.502067	0.502067	chr8	143582454	0.2992383231165753	chr8:143582454:C:T
chr8:143582486	['C', 'T']	19959	1702.0852790860808	274.2161101415133	0.0343342521142492	0.0248015561297313	1.3843587851768089	0.166264	0.166264	chr8	143582486	0.7792017753977549	chr8:143582486:C:T
chr8:143582517	['G', 'A']	19959	5330.2670608277385	777.2896499008091	0.0175305702903433	0.0149101764034766	1.1757453309711154	0.239711	0.239711	chr8	143582517	0.6203120363472854	chr8:143582517:G:A
chr8:143582805	['G', 'C']	19959	1320.0	204.5840593477612	0.0260768410434461	0.0279496611959373	0.9329931000106912	0.350835	0.350835	chr8	143582805	0.4548970870601735	chr8:143582805:G:C
chr8:143583399	['T', 'C']	19959	24438.89782009521	3196.9664842783523	-0.0097476247182034	0.0104211503749199	-0.9353693563104716	0.349609	0.349609	chr8	143583399	0.4564173958316093	chr8:143583399:T:C
chr8:143583510	['C', 'A']	19959	18786.94127668103	2493.71030353216	-0.0053861556865027	0.0101222263378469	-0.53211176145745	0.594655	0.594655	chr8	143583510	0.2257349251145215	chr8:143583510:C:A
chr8:143583592	['G', 'A']	19959	9043.0	1194.1244007323874	-0.0079482136378503	0.0121390858143475	-0.6547621261937304	0.512628	0.512628	chr8	143583592	0.2901976761201948	chr8:143583592:G:A
chr8:143583952	['G', 'A']	19959	9040.358839446782	1193.444895347768	-0.007912653587386	0.0121402104555841	-0.6517723573520462	0.514556	0.514556	chr8	143583952	0.2885673533261965	chr8:143583952:G:A
chr8:143584527	['A', 'G']	19959	3773.8361913357408	575.4283069368544	0.0253560604417566	0.0172032169452697	1.4739138919438397	0.140521	0.140521	chr8	143584527	0.8522587682670274	chr8:143584527:A:G
chr8:143584790	['C', 'T']	19959	9666.48431706584	1245.1811134897134	-0.0108494097395244	0.0118687372157948	-0.9141166024879313	0.360667	0.360667	chr8	143584790	0.4428935925680755	chr8:143584790:C:T
chr8:143585262	['G', 'A']	19959	1923.096352339914	308.7853846431869	0.0376203102752833	0.0234280491596728	1.6057807467827865	0.108338	0.108338	chr8	143585262	0.9652191860737298	chr8:143585262:G:A
chr8:143585585	['C', 'T']	19959	21932.296602525552	2982.963157805249	0.0028330133543515	0.0101956053451675	0.277866125496345	0.781118	0.781118	chr8	143585585	0.1072833542432359	chr8:143585585:C:T
chr8:143586420	['T', 'C']	19959	21939.09920833751	2982.4780933250977	0.0027227437925757	0.010199974560198	0.2669363317042309	0.789521	0.789521	chr8	143586420	0.1026363139611616	chr8:143586420:T:C
chr8:143586549	['A', 'G']	19959	1322.1987372218882	210.33822718750145	0.0290767642982454	0.0279311366621275	1.041016148034936	0.297881	0.297881	chr8	143586549	0.5259571968799879	chr8:143586549:A:G
chr8:143586994	['G', 'A']	19959	1320.3307607497245	211.97015128105963	0.0310134965772339	0.0279499080720533	1.1096099671341648	0.267181	0.267181	chr8	143586994	0.5731944290129081	chr8:143586994:G:A
chr8:143587342	['T', 'G']	19959	1545.0774125663893	254.090731671846	0.0330567913388328	0.0259212070300539	1.275279785409127	0.202225	0.202225	chr8	143587342	0.6941651559116795	chr8:143587342:T:G
chr8:143587403	['C', 'T']	19959	20507.02745766109	2700.763825438088	-0.0077329161402564	0.0101421917734385	-0.7624501994241815	0.4458	0.4458	chr8	143587403	0.3508599358557811	chr8:143587403:C:T
chr8:143587466	['A', 'C']	19959	9004.25568808259	1077.4852880461324	-0.0251853560253976	0.0120615551405302	-2.0880687218157865	0.0368043	0.0368043	chr8	143587466	1.4341014379249608	chr8:143587466:A:C
chr8:143588470	['C', 'T']	19959	22518.12821926045	3022.333325521462	-0.0004418254082181	0.0101976762837599	-0.043326086838209	0.965442	0.965442	chr8	143588470	0.0152738118240646	chr8:143588470:C:T
chr8:143588780	['C', 'T']	19959	20573.18463388964	2705.1611127754386	-0.0082032480846307	0.010140061319397	-0.8089939327032133	0.418528	0.418528	chr8	143588780	0.3782754819031774	chr8:143588780:C:T
chr8:143589752	['G', 'A']	19959	20321.036277997697	2663.005019070579	-0.0091203790844523	0.010143040893157	-0.8991760144243662	0.36857	0.36857	chr8	143589752	0.4334800173662342	chr8:143589752:G:A
chr8:143589786	['G', 'A']	19959	1995.0	316.2236611720191	0.0351250455304274	0.0230339392730148	1.5249256809310854	0.127293	0.127293	chr8	143589786	0.8951954780820883	chr8:143589786:G:A
chr8:143590371	['T', 'C']	19959	22536.129121154423	3026.666884915055	-0.0002571679374215	0.0102006844406206	-0.0252108511853852	0.979887	0.979887	chr8	143590371	0.0088240040075179	chr8:143590371:T:C
chr8:143590768	['G', 'A']	19959	9018.0	1212.66933441894	-0.0046085085128886	0.012146660421646	-0.3794053964558036	0.704391	0.704391	chr8	143590768	0.1521862016475594	chr8:143590768:G:A
chr8:143590872	['A', 'C']	19959	22525.128569997	3024.873959823204	-0.0003417624749024	0.0101992415606717	-0.0335086165838362	0.973269	0.973269	chr8	143590872	0.0117671093004118	chr8:143590872:A:C
chr8:143590895	['G', 'A']	19959	3561.5317141710134	579.1192720633402	0.0270419638298848	0.0175950773659825	1.536905082450306	0.124332	0.124332	chr8	143590895	0.905417080249426	chr8:143590895:G:A
chr8:143590927	['G', 'A']	19959	2625.0	410.1405675433367	0.0245008986739064	0.0202991722832962	1.2069900354541885	0.22745	0.22745	chr8	143590927	0.643114058834026	chr8:143590927:G:A
chr8:143591363	['G', 'A']	19959	1321.0	212.26807011095667	0.0306084597381153	0.027940188147345	1.0954994138442775	0.273311	0.273311	chr8	143591363	0.5633428888226542	chr8:143591363:G:A
chr8:143591786	['C', 'A']	19959	3547.0	573.6373929110435	0.0260574601197072	0.0176134348741354	1.47940820776369	0.139047	0.139047	chr8	143591786	0.8568383767926354	chr8:143591786:C:A
chr8:143592346	['G', 'T']	19959	22519.12826936567	3021.0984572965417	-0.0005709427699027	0.0101982482824194	-0.0559843959562171	0.955355	0.955355	chr8	143592346	0.0198352191045285	chr8:143592346:G:T
chr8:143592388	['T', 'C']	19959	22519.25655158591	3021.3398951665013	-0.0005357220146747	0.0101992715877017	-0.0525255171477817	0.95811	0.95811	chr8	143592388	0.0185846269856044	chr8:143592388:T:C
chr8:143592602	['G', 'A']	19959	19882.988574864703	2653.1870618570933	-0.0047111698771042	0.0101266699390334	-0.4652239981620181	0.641776	0.641776	chr8	143592602	0.1926165279112142	chr8:143592602:G:A
chr8:143592878	['G', 'A']	19959	20566.06083078619	2704.5916660208286	-0.0079886516578864	0.0101414621856533	-0.7877218799067854	0.430869	0.430869	chr8	143592878	0.3656547512429097	chr8:143592878:G:A
chr8:143593249	['T', 'TA']	19959	8998.0	1215.0553667326485	-0.0036398561337798	0.0121516203952319	-0.2995366885562066	0.764534	0.764534	chr8	143593249	0.1166031960802467	chr8:143593249:T:TA
chr8:143594064	['G', 'C']	19959	2021.0	327.9539332302012	0.0390728639411306	0.0228983649045803	1.706360436823806	0.0879566	0.0879566	chr8	143594064	1.05573156682577	chr8:143594064:G:C
chr8:143594233	['A', 'G']	19959	22537.033331662573	3023.40347755688	-0.0005025632218873	0.01020021026486	-0.0492698884471759	0.960705	0.960705	chr8	143594233	0.0174099490019298	chr8:143594233:A:G
chr8:143594566	['C', 'T']	19959	22516.25625093952	3022.606671465572	-0.0004407997092333	0.0101985154251711	-0.0432219485735496	0.965525	0.965525	chr8	143594566	0.0152364767043861	chr8:143594566:C:T
chr8:143594692	['C', 'T']	19959	16053.412958508718	2025.3685025464467	-0.0157123293034877	0.0102856669881095	-1.5275945956301629	0.126629	0.126629	chr8	143594692	0.8974668227729067	chr8:143594692:C:T
chr8:143594933	['T', 'C']	19959	10341.554419723392	1252.591420870836	-0.0234791920121006	0.0114927287313682	-2.0429606023864944	0.0410695	0.0410695	chr8	143594933	1.3864805844256944	chr8:143594933:T:C
chr8:143595052	['T', 'C']	19959	22521.7704104646	3021.440561292816	-0.0005190242163139	0.010199474851604	-0.0508873470316332	0.959416	0.959416	chr8	143595052	0.01799304316242	chr8:143595052:T:C
chr8:143596176	['C', 'T']	19959	9031.452500250523	1211.2551640856448	-0.0047461651435642	0.0121344092290896	-0.3911327740773969	0.695703	0.695703	chr8	143596176	0.1575761238801875	chr8:143596176:C:T
chr8:143596704	['C', 'T']	19959	3763.754297168629	544.4010547774377	0.0028598338190507	0.0173125018554463	0.1651889393531554	0.868797	0.868797	chr8	143596704	0.0610816873934593	chr8:143596704:C:T
chr8:143597129	['G', 'A']	19959	5140.317894736842	791.0695489539	0.0248799103793019	0.0149949354696859	1.659220903591059	0.097087	0.097087	chr8	143597129	1.0128389184569544	chr8:143597129:G:A
chr8:143598687	['G', 'A']	19959	624.5319426336374	90.26104803540238	0.0094808165664364	0.0408646285579814	0.232005450703766	0.816536	0.816536	chr8	143598687	0.0880246630317968	chr8:143598687:G:A
chr8:143599544	['G', 'A']	19959	1251.0	205.86742496035023	0.0365130676874226	0.0287099133628181	1.2717930293272923	0.203461	0.203461	chr8	143599544	0.6915188252987309	chr8:143599544:G:A
chr8:143599607	['G', 'T']	19959	16822.0	2165.195780198744	-0.0107263652006846	0.0102317873732289	-1.048337383236659	0.294496	0.294496	chr8	143599607	0.5309205996535356	chr8:143599607:G:T
chr8:143600578	['C', 'T']	19959	16639.833700771618	2091.380315112184	-0.0186675045670917	0.0102421624166886	-1.8226136051772392	0.0683769	0.0683769	chr8	143600578	1.1650905926797035	chr8:143600578:C:T
chr8:143601764	['C', 'T']	19959	18789.94142699669	2332.518037699948	-0.0200983853592239	0.0100959712241278	-1.9907332254663856	0.0465238	0.0465238	chr8	143601764	1.3323248199188364	chr8:143601764:C:T
chr8:143601805	['A', 'G']	19959	17273.519951874874	2129.2176732568737	-0.0229917091587016	0.0101651233128287	-2.2618229460812573	0.0237191	0.0237191	chr8	143601805	1.6249017939101835	chr8:143601805:A:G
chr8:143602045	['A', 'G']	19959	19549.91801553496	2440.17289270165	-0.0192059198972388	0.0100897760408982	-1.903503092574992	0.0569893	0.0569893	chr8	143602045	1.2442066774357918	chr8:143602045:A:G
chr8:143602217	['ATCT', 'A']	19959	18796.82531569453	2333.444481193574	-0.0202417489828138	0.0100938427716159	-2.0053560810094977	0.0449385	0.0449385	chr8	143602217	1.3473814279692922	chr8:143602217:ATCT:A
chr8:143602304	['T', 'C']	19959	23736.32477947073	2969.3395104778497	-0.0222194539779003	0.0102797633947033	-2.1614752329172293	0.0306705	0.0306705	chr8	143602304	1.513279143956512	chr8:143602304:T:C
chr8:143602344	['C', 'T']	19959	9128.372068550812	1123.3382981405969	-0.0192695802820194	0.0119885059943221	-1.6073379194326352	0.107996	0.107996	chr8	143602344	0.9665923297917388	chr8:143602344:C:T
chr8:143602532	['C', 'T']	19959	7177.359605170859	908.4143646629578	-0.0139668066803048	0.0131923230381315	-1.058707146568105	0.289746	0.289746	chr8	143602532	0.5379825508429465	chr8:143602532:C:T
chr8:143602777	['G', 'A']	19959	625.0	132.78308939360454	0.0623694131426191	0.0407989105600347	1.5287029061926496	0.126354	0.126354	chr8	143602777	0.8984110050267706	chr8:143602777:G:A
chr8:143603102	['G', 'A']	19959	6218.246203958908	784.0579182147105	-0.0057125763543052	0.0140342357476472	-0.4070457741357894	0.683979	0.683979	chr8	143603102	0.164957232087085	chr8:143603102:G:A
chr8:143603515	['C', 'T']	19959	663.0332197614991	136.350594159596	0.0616245254461779	0.039543213095118	1.558409664332156	0.119152	0.119152	chr8	143603515	0.923898663500706	chr8:143603515:C:T
chr8:143604828	['T', 'C']	19959	3881.0	610.0416108150205	0.0239708132822317	0.0169624113783921	1.413172499327983	0.157621	0.157621	chr8	143604828	0.8023859215130404	chr8:143604828:T:C
chr8:143604922	['T', 'C']	19959	8670.303217077571	1027.1476193536053	-0.016232692434509	0.01228327099995	-1.321528478413858	0.18634	0.18634	chr8	143604922	0.7296939088470868	chr8:143604922:T:C
chr8:143605551	['C', 'T']	19959	9086.45525603768	1102.8912630789523	-0.0126392057014899	0.0120910636001298	-1.045334481687301	0.295881	0.295881	chr8	143605551	0.528882922166466	chr8:143605551:C:T
chr8:143606976	['C', 'T']	19959	7678.769454326803	929.6461993224036	-0.0146935547108309	0.0128825045888369	-1.1405821445282671	0.254058	0.254058	chr8	143606976	0.5950671250947488	chr8:143606976:C:T
chr8:143607119	['C', 'T']	19959	3307.3314125369543	497.33184486015904	0.0152233703490892	0.0182689606117434	0.8332915414631513	0.40469	0.40469	chr8	143607119	0.3928775270106479	chr8:143607119:C:T
chr8:143607418	['G', 'A']	19959	6971.34928349534	883.6934067051038	-0.0079762618665408	0.0133569872509007	-0.5971602515382284	0.550407	0.550407	chr8	143607418	0.2593160514403472	chr8:143607418:G:A
chr8:143607601	['C', 'A']	19959	7187.0	991.7497944746297	3.585163573208752e-05	0.0131189196105934	0.0027328192256881	0.99782	0.99782	chr8	143607601	0.0009477954433506	chr8:143607601:C:A
chr8:143607744	['C', 'T']	19959	12150.0	1654.213412494606	0.0016611565519279	0.0110248954739463	0.1506732245991423	0.880235	0.880235	chr8	143607744	0.0554013669652294	chr8:143607744:C:T
chr8:143607844	['T', 'C']	19959	27429.497168629416	3551.193058829532	-0.0136797478227633	0.0108494441178399	-1.2608708496197936	0.20737	0.20737	chr8	143607844	0.6832540723290682	chr8:143607844:T:C
chr8:143608478	['G', 'C']	19959	13124.630318215985	2021.044375949152	0.0227831014986795	0.0107703835764963	2.115347270305025	0.0344127	0.0344127	chr8	143608478	1.4632812515551996	chr8:143608478:G:C
chr8:143608716	['A', 'C']	19959	14126.123271196631	1830.9257965511808	-0.0085446214308507	0.0106073989301624	-0.8055340887155474	0.420521	0.420521	chr8	143608716	0.3762123115036574	chr8:143608716:A:C
chr8:143609342	['G', 'C']	19959	3283.0	539.0393395433778	0.0331497245229138	0.0183837165030838	1.8032112558607505	0.0713701	0.0713701	chr8	143609342	1.1464836947322437	chr8:143609342:G:C
chr8:143610015	['A', 'G']	19959	10583.651348100631	1452.9505531873428	0.0018023299139121	0.0115258105626637	0.1563733764417865	0.87574	0.87574	chr8	143610015	0.0576248131534213	chr8:143610015:A:G
chr8:143610801	['C', 'T']	19959	4477.224321074256	617.7410163897318	0.0056095196325788	0.0164470188154903	0.3410660433668164	0.733057	0.733057	chr8	143610801	0.134862254795407	chr8:143610801:C:T
chr8:143611091	['G', 'A']	19959	3343.0	505.9714663646518	0.0163212555199214	0.018222215659476	0.8956789791604717	0.370435	0.370435	chr8	143611091	0.4312879863833138	chr8:143611091:G:A
chr8:143611114	['G', 'A']	19959	32804.0	4293.86482948186	-0.0203264545432081	0.0131989133651967	-1.5400096947984787	0.123574	0.123574	chr8	143611114	0.9080728953016516	chr8:143611114:G:A
chr8:143611266	['C', 'T']	19959	2012.201633512051	262.33593952973706	-0.0115311874649286	0.0230978274845697	-0.4992325565091329	0.617621	0.617621	chr8	143611266	0.209277945785875	chr8:143611266:C:T
chr8:143611351	['T', 'C']	19959	21250.258782260087	2710.461299765222	-0.0144020259706005	0.0101684694315403	-1.4163415711246186	0.156691	0.156691	chr8	143611351	0.8049559477725541	chr8:143611351:T:C
chr8:143611438	['CCAGA', 'C']	19959	2036.2040386831688	261.49867550114294	-0.0137209718071592	0.0229714819369981	-0.5973045990150089	0.550311	0.550311	chr8	143611438	0.2593918061211436	chr8:143611438:CCAGA:C
chr8:143611669	['C', 'T']	19959	4476.0	622.5496215152416	0.0068108960524643	0.0164536875933514	0.4139434405705163	0.67892	0.67892	chr8	143611669	0.1681813974506643	chr8:143611669:C:T
chr8:143611680	['C', 'T']	19959	5903.29577111935	834.7079021458711	0.007307692322206	0.0142956567632449	0.5111826929836899	0.609229	0.609229	chr8	143611680	0.2152194319278972	chr8:143611680:C:T
chr8:143611897	['C', 'T']	19959	24768.72294046904	3295.6245021663267	-0.0053194536390234	0.0104681198464133	-0.5081575026909954	0.611349	0.611349	chr8	143611897	0.2137107938441626	chr8:143611897:C:T
chr8:143613396	['C', 'T']	19959	2039.1021645455453	262.04288138462994	-0.0139157275209576	0.0229572098042318	-0.6061593564559606	0.544416	0.544416	chr8	143613396	0.2640691196744328	chr8:143613396:C:T
chr8:143614033	['T', 'C']	19959	31208.563633630623	4109.8833404877705	-0.0122679179887358	0.0122823857810117	-0.998822069870305	0.317893	0.317893	chr8	143614033	0.4977190351391565	chr8:143614033:T:C
chr8:143614871	['A', 'G']	19959	6597.32217489351	875.9449938631076	0.0031998159367913	0.0138337533490227	0.2313049724149764	0.81708	0.81708	chr8	143614871	0.0877354197740321	chr8:143614871:A:G
chr8:143615483	['A', 'G']	19959	31194.125820514106	4114.646177500377	-0.0110710076213806	0.0122793950780665	-0.9015922650095096	0.367284	0.367284	chr8	143615483	0.4349979904215499	chr8:143615483:A:G
chr8:143615851	['G', 'C']	19959	5365.537655960315	777.2384646407304	0.0078823334045513	0.0148608883330667	0.5304079559640132	0.595835	0.595835	chr8	143615851	0.2248739894385036	chr8:143615851:G:C
chr8:143617254	['G', 'C']	19959	7119.070054119062	793.4053006231727	-0.0229379825621563	0.0132075428292995	-1.736733536178348	0.0824497	0.0824497	chr8	143617254	1.083810920232702	chr8:143617254:G:C
chr8:143617431	['G', 'A']	19959	5273.528436137696	680.6365810782402	-0.0023372557718108	0.0152802604376277	-0.1529591580818433	0.878432	0.878432	chr8	143617431	0.0562918518895589	chr8:143617431:G:A
chr8:143617735	['C', 'G']	19959	25581.1267351541	3385.404649357324	-0.0074317982754407	0.010630257552117	-0.6991174239198583	0.484487	0.484487	chr8	143617735	0.3147178716658679	chr8:143617735:C:G
chr8:143617787	['C', 'G']	19959	25898.48792222111	3435.3792476398967	-0.0063347386452824	0.0106944442484028	-0.5923392088587023	0.55363	0.55363	chr8	143617787	0.2567803844446356	chr8:143617787:C:G
chr8:143633179	['G', 'A']	19959	2106.10552159535	284.22892295803587	-0.0051365975004342	0.0226047792508169	-0.227235021560699	0.820243	0.820243	chr8	143633179	0.0860574672196901	chr8:143633179:G:A
chr8:143634012	['G', 'A']	19959	704.0352740755586	71.61002408806561	-0.0155708556562974	0.0384486936926278	-0.4049774949644914	0.685498	0.685498	chr8	143634012	0.1639938079645208	chr8:143634012:G:A
chr8:143634034	['A', 'G']	19959	9806.421954887215	1442.9644706626536	0.0139387241176902	0.0116511571177024	1.1963381814250986	0.231579	0.231579	chr8	143634034	0.6353008257633614	chr8:143634034:A:G
chr8:143634985	['C', 'T']	19959	6438.290303182159	843.586553507597	-0.0005280508644252	0.0138513598929269	-0.0381226730448938	0.96959	0.96959	chr8	143634985	0.0134118723106425	chr8:143634985:C:T
chr8:143634996	['A', 'C']	19959	22250.68891895956	2765.396303961946	-0.0232607847438364	0.0101145078631454	-2.299744590499799	0.021473	0.021473	chr8	143634996	1.6681072758977835	chr8:143634996:A:C
chr8:143635081	['C', 'T']	19959	2088.231302426038	313.2874096102511	0.0151631136711951	0.0227688319612756	0.6659592243020609	0.505445	0.505445	chr8	143635081	0.2963260952580361	chr8:143635081:C:T
chr8:143635748	['A', 'G']	19959	7565.790666198807	1046.3849342347955	0.0004054181037986	0.0128782243288505	0.0314809008948893	0.974886	0.974886	chr8	143635748	0.0110461663174306	chr8:143635748:A:G
chr8:143636398	['G', 'C']	19959	7917.793405822518	1022.6347489393676	-0.0066705360769077	0.0127745680788018	-0.5221731205125327	0.601556	0.601556	chr8	143636398	0.2207239371372188	chr8:143636398:G:C
chr8:143637410	['T', 'A']	19959	26223.255424705585	3522.649378562463	-0.0026489221640821	0.0106309903815334	-0.2491698392168099	0.803232	0.803232	chr8	143637410	0.0951589979747193	chr8:143637410:T:A
chr8:143637775	['C', 'G']	19959	8592.694674012895	1182.1916797215922	0.0057066013190778	0.0123815377183479	0.4608960089522089	0.644878	0.644878	chr8	143637775	0.1905224387574565	chr8:143637775:C:G
chr8:143638703	['C', 'T']	19959	10696.180815200636	1428.9515333453262	-0.0007799758608536	0.0114999411908472	-0.0678243347430709	0.945926	0.945926	chr8	143638703	0.0241428372226272	chr8:143638703:C:T
chr8:143638761	['T', 'A']	19959	11531.657057340984	1521.3630865285963	-0.0096432428677596	0.0115010074491288	-0.8384694045642141	0.401777	0.401777	chr8	143638761	0.3960149283617502	chr8:143638761:T:A
chr8:143639088	['T', 'C']	19959	27334.695423329485	3715.022409730268	0.0008244278417814	0.0108977023753545	0.075651528495208	0.939697	0.939697	chr8	143639088	0.0270121596355796	chr8:143639088:T:C
chr8:143639570	['G', 'A']	19959	8440.0	1152.202350351614	0.0039300461854574	0.0123230709176735	0.318917760979611	0.749792	0.749792	chr8	143639570	0.1250591976493176	chr8:143639570:G:A
chr8:143640022	['A', 'G']	19959	8439.268490679495	1153.738803174958	0.0041869822202621	0.0123255964238959	0.3396981432999634	0.734087	0.734087	chr8	143640022	0.1342524668129723	chr8:143640022:A:G
chr8:143640585	['C', 'T']	19959	2215.0	319.0047030064026	0.0110324398913651	0.0220892630689754	0.4994480737956506	0.617469	0.617469	chr8	143640585	0.2093848412535455	chr8:143640585:C:T
chr8:143641368	['A', 'G']	19959	20618.98401929744	2772.2454872759863	-0.0032451262330488	0.0100984796389633	-0.3213479998046504	0.74795	0.74795	chr8	143641368	0.1261274334856549	chr8:143641368:A:G
chr8:143641825	['A', 'G']	19959	4851.994629053311	622.243263772183	-0.0028551696751287	0.015736426165399	-0.1814369822677166	0.856026	0.856026	chr8	143641825	0.0675130443356417	chr8:143641825:A:G
chr8:143642172	['C', 'T']	19959	26049.30514079567	3491.287174678023	-0.0039125506376389	0.0106008702069649	-0.3690782512428425	0.712073	0.712073	chr8	143642172	0.1474754812619631	chr8:143642172:C:T
chr8:143642280	['C', 'G']	19959	1210.1212607105276	203.83593838480908	0.0386663152295243	0.02942645804676	1.313998278966559	0.188862	0.188862	chr8	143642280	0.7238554155586541	chr8:143642280:C:G
chr8:143642361	['T', 'C']	19959	26203.3128569997	3515.3717664714195	-0.00318694001837	0.0106262116240349	-0.29991309519581	0.764247	0.764247	chr8	143642361	0.1167662573921946	chr8:143642361:T:C
chr8:143642834	['C', 'T']	19959	10007.005512402908	1317.9463424186906	-0.008227901798829	0.0116309947450174	-0.7074117028858393	0.479319	0.479319	chr8	143642834	0.3193753554196263	chr8:143642834:C:T
chr8:143642893	['C', 'T']	19959	20582.12488098221	2757.476274810523	-0.0042520110508167	0.0100796637553763	-0.4218405647260582	0.673146	0.673146	chr8	143642893	0.1718907305492401	chr8:143642893:C:T
chr8:143643149	['G', 'A']	19959	5466.547777722102	736.8107460894935	0.0019368573718885	0.0149176834535729	0.1298363367151778	0.896697	0.896697	chr8	143643149	0.0473542832193385	chr8:143643149:G:A
chr8:143643267	['A', 'G']	19959	5467.095665246805	734.7793928520109	0.0016274206826662	0.0149148639553366	0.1091140145521737	0.913113	0.913113	chr8	143643267	0.0394754741198783	chr8:143643267:A:G
chr8:143643377	['C', 'T']	19959	2218.111133380098	320.22720730657915	0.0115305336598364	0.022075678379233	0.5223184294387685	0.601454	0.601454	chr8	143643377	0.2207975824722705	chr8:143643377:C:T
chr8:143643588	['T', 'G']	19959	20583.125081433227	2757.926489241362	-0.0041945143602512	0.0100792684373149	-0.4161526589293476	0.677303	0.677303	chr8	143643588	0.1692170007548372	chr8:143643588:T:G
chr8:143644511	['T', 'C']	19959	17768.561012277627	2357.778971660551	-0.0063118786206649	0.0101840379648304	-0.6197815289438662	0.535409	0.535409	chr8	143644511	0.27131433278023	chr8:143644511:T:C
chr8:143644658	['G', 'A']	19959	2059.7223837209303	266.7626823433059	-0.0086430976403957	0.0226805162839459	-0.3810802863651595	0.703148	0.703148	chr8	143644658	0.1529532541858371	chr8:143644658:G:A
chr8:143644758	['A', 'C']	19959	8972.726110578773	1251.5271649594376	0.0079538744443405	0.0125363590620923	0.6344644728940179	0.525785	0.525785	chr8	143644758	0.2791918079408615	chr8:143644758:A:C
chr8:143644992	['A', 'G']	19959	26241.57386990077	3530.654423609701	-0.0024305072976434	0.0106414095157007	-0.2284008799828077	0.819337	0.819337	chr8	143644992	0.0865374326262607	chr8:143644992:A:G
chr8:143645848	['A', 'G']	19959	33793.07937462417	4562.761358897658	-0.0051926246715137	0.0141716775907659	-0.3664086088789636	0.714064	0.714064	chr8	143645848	0.1462628616114883	chr8:143645848:A:G
chr8:143645951	['T', 'C']	19959	13532.746190858064	1775.9584409091108	-0.0099134710466943	0.0106378198556282	-0.9319081523503454	0.351395	0.351395	chr8	143645951	0.4542044223736162	chr8:143645951:T:C
chr8:143645956	['G', 'C']	19959	20086.02545727888	2765.27423774824	0.0061358950530025	0.0101061223502909	0.6071463257938853	0.543761	0.543761	chr8	143645956	0.2645919443987221	chr8:143645956:G:C
chr8:143646271	['G', 'A']	19959	11767.537513155916	1627.6495942969218	0.0037382293771415	0.0110012270216165	0.3398011303462999	0.73401	0.73401	chr8	143646271	0.1342980233056798	chr8:143646271:G:A
chr8:143647878	['G', 'A']	19959	581.0	86.80215904042883	0.0007126966801606	0.042218706171955	0.0168810639828188	0.986532	0.986532	chr8	143647878	0.005888823034168	chr8:143647878:G:A
chr8:143649059	['C', 'T']	19959	11769.948531622733	1624.7533461961025	0.0033595640384891	0.0110026442364095	0.305341513031183	0.760109	0.760109	chr8	143649059	0.1191241252136664	chr8:143649059:C:T
chr8:143649293	['AAAAC', 'A']	19959	11765.66339115612	1623.0607191225797	0.0032827061536832	0.0110069544418304	0.298239278724344	0.765524	0.765524	chr8	143649293	0.1160411891536015	chr8:143649293:AAAAC:A
chr8:143649338	['C', 'T']	19959	10658.544351401497	1432.542480779965	-0.0005790406499832	0.0113723983703121	-0.0509163178362463	0.959393	0.959393	chr8	143649338	0.0180034545927231	chr8:143649338:C:T
chr8:143649856	['G', 'A']	19959	5554.834936861094	751.9195165133707	0.0030579540646574	0.0148159971058379	0.206395428050704	0.836484	0.836484	chr8	143649856	0.0775423616689105	chr8:143649856:G:A
chr8:143651635	['C', 'T']	19959	13510.35381069299	1767.4792477125486	-0.0106823476439574	0.0106368941858954	-1.004273188890248	0.315259	0.315259	chr8	143651635	0.5013325063582286	chr8:143651635:C:T
chr8:143653177	['C', 'T']	19959	2207.221175527384	321.1858989319504	0.0116086158038481	0.0221534908319378	0.5240084234089413	0.600279	0.600279	chr8	143653177	0.2216468496203832	chr8:143653177:C:T
chr8:143653454	['G', 'A']	19959	681.0682467304705	78.01391466540275	-0.0273241658557791	0.0393256498952256	-0.6948179096487458	0.487178	0.487178	chr8	143653454	0.3123123318167438	chr8:143653454:G:A
chr8:143654062	['G', 'C']	19959	11731.351089952392	1619.1791983738108	0.0032748025448868	0.0110078699879268	0.2974964773819644	0.766091	0.766091	chr8	143654062	0.1157196397009152	chr8:143654062:G:C
chr8:143655245	['T', 'C']	19959	10658.067996191814	1428.6294612440015	-0.0011830626446987	0.0113698205297426	-0.1040528864641222	0.917128	0.917128	chr8	143655245	0.0375700473024062	chr8:143655245:T:C
chr8:143657128	['G', 'A']	19959	27256.73127223531	3652.5234268625104	-0.0047670059124532	0.0108131570419759	-0.4408523703066579	0.659325	0.659325	chr8	143657128	0.1809004565538816	chr8:143657128:G:A
chr8:143657727	['A', 'G']	19959	995.0	145.5151677047457	0.0175930814362435	0.0324733313136106	0.5417701456724175	0.587983	0.587983	chr8	143657727	0.2306352302383539	chr8:143657727:A:G
chr8:143658016	['T', 'G']	19959	8313.499173056684	1137.9991574221706	0.0046279910701792	0.012382459418626	0.3737537845848017	0.708591	0.708591	chr8	143658016	0.1496043680558467	chr8:143658016:T:G
chr8:143658559	['C', 'T']	19959	11820.776758869511	1631.458785798672	0.0031273359873316	0.0109909921486094	0.2845362770755273	0.776002	0.776002	chr8	143658559	0.1101371594275789	chr8:143658559:C:T
chr8:143658894	['C', 'T']	19959	18948.79754447507	2507.4342757780564	-0.0076499775953921	0.0101414188574856	-0.7543301093165585	0.45066	0.45066	chr8	143658894	0.3461509876361484	chr8:143658894:C:T
chr8:143659008	['T', 'C']	19959	10469.721052631578	1428.6395126469422	0.0030601590944576	0.0114215103591031	0.2679294592609295	0.788756	0.788756	chr8	143659008	0.1030573240939513	chr8:143659008:T:C
chr8:143660954	['G', 'A']	19959	12673.349691713873	1704.1518925551347	0.0007282188258178	0.0108567054305991	0.0670754890121106	0.946522	0.946522	chr8	143660954	0.0238692872812053	chr8:143660954:G:A
chr8:143663110	['A', 'G']	19959	27270.83171293977	3688.8315860656303	-0.0022443157858587	0.0108531918705683	-0.2067885477953179	0.836177	0.836177	chr8	143663110	0.0777017823852917	chr8:143663110:A:G
chr8:143666304	['C', 'T']	19959	8355.466944849442	1114.955105103934	-0.0030161238192847	0.0124294794662935	-0.242658900355713	0.808272	0.808272	chr8	143666304	0.092442465685078	chr8:143666304:C:T
chr8:143669418	['A', 'G']	19959	14059.497216231128	1970.7481092049493	0.0069456902275626	0.0105838150543893	0.6562558200298623	0.511667	0.511667	chr8	143669418	0.2910125919785481	chr8:143669418:A:G
chr8:143669728	['C', 'G']	19959	834.0	77.57204084410736	-0.0440728077115412	0.0355587042087238	-1.2394379573800285	0.215198	0.215198	chr8	143669728	0.6671617692184738	chr8:143669728:C:G
chr8:143669921	['T', 'C']	19959	13045.575330793909	1792.5864539810975	0.0021794791102496	0.0107777179401474	0.2022208339792433	0.839746	0.839746	chr8	143669921	0.0758520561758664	chr8:143669921:T:C
chr8:143670178	['A', 'C']	19959	26881.693691436587	3722.788190844747	0.0047968538452516	0.0106917821430124	0.4486486706415558	0.65369	0.65369	chr8	143670178	0.1846281587208458	chr8:143670178:A:C
chr8:143670238	['G', 'C']	19959	8182.819962920279	1119.77264723666	0.0008917499843509	0.0125076097003051	0.0712965950903661	0.943162	0.943162	chr8	143670238	0.0254137052865515	chr8:143670238:G:C
chr8:143670239	['G', 'T']	19959	8183.410011023148	1118.3386769943183	0.0007086215856898	0.0125072956167521	0.0566566592334065	0.954819	0.954819	chr8	143670239	0.0200789475276038	chr8:143670239:G:T
chr8:143671085	['T', 'C']	19959	2102.422752808989	295.515563711921	0.0020532237230567	0.0225610115909269	0.0910076090684897	0.927487	0.927487	chr8	143671085	0.0326921689019532	chr8:143671085:T:C
chr8:143671297	['C', 'T']	19959	6288.465760978543	815.3723307059734	-0.0024281568579634	0.0140345752559954	-0.1730124933368526	0.862643	0.862643	chr8	143671297	0.0641688974568443	chr8:143671297:C:T
chr8:143671524	['G', 'A']	19959	10488.57651834035	1391.7096193628006	0.001678203348557	0.0114808181659109	0.1461745429903225	0.883785	0.883785	chr8	143671524	0.0536533737541633	chr8:143671524:G:A
chr8:143671780	['G', 'C']	19959	7941.581052631581	1132.5095025983424	0.0078313227162156	0.0127024733668997	0.6165195147444748	0.537559	0.537559	chr8	143671780	0.2695738626342565	chr8:143671780:G:C
chr8:143672215	['A', 'G']	19959	6256.626947938067	799.9839312255323	-0.004123123104621	0.0140570206674071	-0.2933141525629975	0.769285	0.769285	chr8	143672215	0.1139127356250879	chr8:143672215:A:G
chr8:143672670	['A', 'G']	19959	2378.5958705021544	355.9174878145243	0.0198110593670082	0.0213863991456599	0.9263391762249324	0.354281	0.354281	chr8	143672670	0.4506521381449985	chr8:143672670:A:G
chr8:143674462	['T', 'C']	19959	19954.998396070376	2780.4919228495064	0.0083051654744906	0.0100442805966027	0.8268551833667123	0.408329	0.408329	chr8	143674462	0.3889897748829662	chr8:143674462:T:C
chr8:143674655	['G', 'A']	19959	6542.781106802946	926.7491972440348	0.0073397342829426	0.0136775513229394	0.536626338270999	0.591532	0.591532	chr8	143674655	0.2280217564502335	chr8:143674655:G:A
chr8:143675942	['T', 'C']	19959	17896.690018039684	2388.424096521692	-0.0014454268882181	0.0102071351683427	-0.141609458910773	0.88739	0.88739	chr8	143675942	0.0518854696574279	chr8:143675942:T:C
chr8:143677481	['T', 'C']	19959	10864.8992481203	1453.7668196950442	-0.0003150140203142	0.0113714057165026	-0.0277022936449345	0.9779	0.9779	chr8	143677481	0.0097055538715612	chr8:143677481:T:C
chr8:143677594	['T', 'C']	19959	5761.132947394905	875.9853972698709	0.0192714598023657	0.0143965870003808	1.3386130894673782	0.180712	0.180712	chr8	143677594	0.7430130075898946	chr8:143677594:T:C
chr8:143677765	['G', 'A']	19959	15796.577735413635	2187.450971700046	0.0037735220750578	0.0102613261212301	0.3677421446776397	0.713069	0.713069	chr8	143677765	0.1468684436833915	chr8:143677765:G:A
chr8:143677769	['A', 'T']	19959	4338.085795996189	633.8185225644866	0.0098839566467218	0.0162631707065305	0.6077509007977684	0.54336	0.54336	chr8	143677769	0.2649123357721601	chr8:143677769:A:T
chr8:143677845	['C', 'T']	19959	4330.60369980448	627.9363509539393	0.0084607387566852	0.016271038823249	0.5199876202493029	0.603078	0.603078	chr8	143677845	0.2196265140972302	chr8:143677845:C:T
chr8:143678137	['C', 'T']	19959	22749.13979356649	3160.2966915495385	0.0078895739378532	0.0102061379540537	0.7730224668107345	0.439518	0.439518	chr8	143678137	0.3570233341497146	chr8:143678137:C:T
chr8:143678418	['G', 'A']	19959	11223.872850338434	1550.8707290918935	0.0029290652332844	0.0112177837812827	0.2611090827202187	0.794011	0.794011	chr8	143678418	0.100173480940398	chr8:143678418:G:A
chr8:143678827	['G', 'C']	19959	7512.129134095008	950.4685361633676	-0.0121406560914734	0.0129519771712001	-0.9373592873888992	0.348585	0.348585	chr8	143678827	0.4576913049982226	chr8:143678827:G:C
chr8:143679075	['C', 'G']	19959	2926.293230445457	452.48087780519165	0.0115094721731362	0.0193146092194331	0.5958946433954324	0.551252	0.551252	chr8	143679075	0.2586498218553738	chr8:143679075:C:G
chr8:143679554	['A', 'G']	19959	4571.519500701824	707.5782874895998	0.0228625407940524	0.0158946984471458	1.438375246317292	0.150343	0.150343	chr8	143679554	0.8229167879302423	chr8:143679554:A:G
chr8:143680320	['G', 'A']	19959	4856.730006013229	718.6727057211328	0.0156924768112021	0.0154741322962566	1.0141102913407511	0.310542	0.310542	chr8	143680320	0.5078796543128339	chr8:143680320:G:A
chr8:143680419	['A', 'G']	19959	10254.13760088225	1352.8330757315955	-0.0069928890727871	0.0116078639397126	-0.6024268641591505	0.546897	0.546897	chr8	143680419	0.2620944589384334	chr8:143680419:A:G
chr8:143681067	['C', 'T']	19959	4458.670174383644	706.382715565	0.0277195392375064	0.0160638514918985	1.7255848792854065	0.0844376	0.0844376	chr8	143681067	1.073464119295804	chr8:143681067:C:T
chr8:143681413	['G', 'A']	19959	4499.0	723.9922296243808	0.0295176645697044	0.015992392521092	1.8457316208799963	0.064946	0.064946	chr8	143681413	1.1874475918030023	chr8:143681413:G:A
chr8:143681603	['C', 'T']	19959	4231.424011624994	499.8881238990429	-0.0138833176590004	0.0167309745232771	-0.8297973103530288	0.406663	0.406663	chr8	143681603	0.3907653398324862	chr8:143681603:C:T
chr8:143681800	['A', 'C']	19959	9088.732220718688	1254.2461184416625	0.0033563626283837	0.0120864163050334	0.2776970893337482	0.781248	0.781248	chr8	143681800	0.1072110814431651	chr8:143681800:A:C
chr8:143681949	['G', 'A']	19959	18663.545659583	2438.07853505966	-0.0091608846211472	0.0101463886552554	-0.9028714483948196	0.366605	0.366605	chr8	143681949	0.4358016161397555	chr8:143681949:G:A
chr8:143682785	['G', 'A']	19959	10237.077431965115	1358.5012830118906	-0.0061980893236545	0.0116115513348437	-0.5337864980242075	0.593495	0.593495	chr8	143682785	0.2265829354820208	chr8:143682785:G:A
chr8:143682954	['A', 'G']	19959	9016.35523150932	1264.8611814108988	0.0061790317035361	0.0121172535361604	0.5099366523194898	0.610101	0.610101	chr8	143682954	0.2145982631667241	chr8:143682954:A:G
chr8:143683342	['G', 'C']	19959	7677.846809363877	1075.4731710116098	0.0030212711754301	0.0128182302573729	0.2357011158925281	0.813667	0.813667	chr8	143683342	0.0895532973858851	chr8:143683342:G:C
chr8:143683383	['T', 'C']	19959	7641.417043740581	1068.0795963426922	0.0026279252094651	0.0128434002086264	0.2046128880808428	0.837877	0.837877	chr8	143683383	0.0768197309424785	chr8:143683383:T:C
chr8:143683392	['T', 'G']	19959	7620.891769443733	1068.7750586848583	0.0029222994198461	0.0128562069390489	0.2273065013421723	0.820188	0.820188	chr8	143683392	0.0860865890742681	chr8:143683392:T:G
chr8:143683400	['C', 'A']	19959	7616.542552120066	1070.781920387766	0.0036732238843847	0.0128589423844839	0.2856552097796893	0.775145	0.775145	chr8	143683400	0.1106170499974108	chr8:143683400:C:A
chr8:143683430	['C', 'G']	19959	7121.281546097156	994.0620075743686	0.0087648298563553	0.013119685016349	0.6680670950128087	0.504098	0.504098	chr8	143683430	0.2974850256141939	chr8:143683430:C:G
chr8:143684491	['G', 'T']	19959	11938.196271984769	1574.7017684656792	-0.0085262422541098	0.0110382433451538	-0.7724274585641472	0.43987	0.43987	chr8	143684491	0.3566756567518097	chr8:143684491:G:T
chr8:143685001	['G', 'A']	19959	4790.200010023053	614.3014982622158	-0.0021108344015943	0.0159378460902363	-0.1324416354407826	0.894636	0.894636	chr8	143685001	0.0483536298758842	chr8:143685001:G:A
chr8:143685262	['C', 'T']	19959	4600.152400521199	577.1593955693472	-0.0050666027548474	0.0162551706594845	-0.3116917601779333	0.755278	0.755278	chr8	143685262	0.1218931653991566	chr8:143685262:C:T
chr8:143686087	['T', 'G']	19959	9741.36332010656	1280.297939946416	-0.0061703035350861	0.0123678521248009	-0.4988985535097862	0.617856	0.617856	chr8	143686087	0.2091127315334396	chr8:143686087:T:G
chr8:143686147	['A', 'G']	19959	415.3121239470516	70.84485472227772	0.0394670823218102	0.0495662628703622	0.7962489006894502	0.425897	0.425897	chr8	143686147	0.3706954190669753	chr8:143686147:A:G
chr8:143686362	['G', 'A']	19959	14072.23034130206	1965.7821567381063	0.0066575045852882	0.0105265603540119	0.6324482415332306	0.527101	0.527101	chr8	143686362	0.2781061598539669	chr8:143686362:G:A
chr8:143686786	['G', 'A']	19959	16126.671407035165	2157.125903932937	-7.666472841724934e-06	0.0104072722708566	-0.0007366457456093	0.999412	0.999412	chr8	143686786	0.0002554402621581	chr8:143686786:G:A
chr8:143686941	['G', 'A']	19959	4214.422307962119	620.1625850100036	0.0094150693733195	0.016448132017157	0.5724096428396039	0.567051	0.567051	chr8	143686941	0.246377879338986	chr8:143686941:G:A
chr8:143690924	['C', 'T']	19959	4231.2119951898985	630.7470989079565	0.0117321787957596	0.016409828368621	0.7149482939257295	0.474649	0.474649	chr8	143690924	0.3236274297698774	chr8:143690924:C:T
chr8:143690977	['C', 'T']	19959	4300.0	633.9914725134932	0.0109383764382602	0.0162947591796945	0.6712818715290353	0.502049	0.502049	chr8	143690977	0.2992538936296935	chr8:143690977:C:T
chr8:143692961	['G', 'A']	19959	413.0	70.39764405107518	0.0405254959694899	0.0496827907659121	0.8156847742396718	0.41469	0.41469	chr8	143692961	0.3822764372600051	chr8:143692961:G:A
chr8:143693480	['A', 'G']	19959	4331.813281132359	639.6154229802418	0.0095981926102721	0.0162577842999486	0.5903751970865063	0.554946	0.554946	chr8	143693480	0.2557492746124591	chr8:143693480:A:G
chr8:143693547	['G', 'A']	19959	4324.516690056134	638.5960522731457	0.0095857635205231	0.0162602538797844	0.5895211471722842	0.555518	0.555518	chr8	143693547	0.2553018644026382	chr8:143693547:G:A
chr8:143694737	['G', 'A']	19959	3330.175690607737	521.8829524226686	0.0225869749526986	0.0182946079642791	1.2346247045468512	0.216985	0.216985	chr8	143694737	0.6635702875449802	chr8:143694737:G:A
chr8:143695119	['C', 'G']	19959	4933.741581479254	720.6790354812708	0.012783131870825	0.0152982021361554	0.835597003952098	0.403392	0.403392	chr8	143695119	0.3942727188904978	chr8:143695119:C:G
chr8:143695297	['C', 'G']	19959	3320.1663493336005	524.5091934084435	0.0243376071369332	0.0182944841691151	1.3303248625080166	0.183426	0.183426	chr8	143695297	0.7365391045644979	chr8:143695297:C:G
chr8:143696516	['A', 'G']	19959	591.0296121855897	112.68816251487723	0.0497582275410738	0.04185422560381	1.188845972497081	0.234514	0.234514	chr8	143696516	0.6298312256940678	chr8:143696516:A:G
chr8:143697078	['C', 'T']	19959	5933.297274275979	839.5379482457977	0.0046982270503155	0.0141340477660035	0.3324049223617388	0.739587	0.739587	chr8	143697078	0.1310107312038919	chr8:143697078:C:T
chr8:143697085	['C', 'T']	19959	2421.121304739954	362.3032490704357	0.0120284524753696	0.0210665060970453	0.5709751973089033	0.568023	0.568023	chr8	143697085	0.2456340787769182	chr8:143697085:C:T
chr8:143699350	['A', 'G']	19959	7007.159699248122	954.0658612233748	0.004730390229108	0.013514046917199	0.350035060414637	0.726316	0.726316	chr8	143699350	0.1388743886691522	chr8:143699350:A:G
chr8:143701730	['AC', 'A']	19959	9388.940822768953	1229.952957535157	-0.0008094413094372	0.0119501607164412	-0.0677347634600057	0.945997	0.945997	chr8	143701730	0.024110240855619	chr8:143701730:AC:A
chr8:143702486	['G', 'A']	19959	8233.712781954888	1196.6399476888637	0.012290245283457	0.0124554544700105	0.986735996911936	0.323784	0.323784	chr8	143702486	0.4897446160007896	chr8:143702486:G:A
chr8:143703991	['C', 'T']	19959	8282.449194640978	1201.645253730841	0.0123087433402245	0.0124233428555269	0.9907754686773828	0.321807	0.321807	chr8	143703991	0.4924045132876135	chr8:143703991:C:T
chr8:143704680	['A', 'G']	19959	5879.775632022473	777.1867534318123	-0.0103991915067481	0.0142103232344483	-0.7318054160470263	0.464296	0.464296	chr8	143704680	0.3332050578488176	chr8:143704680:A:G
chr8:143705548	['G', 'A']	19959	8505.852332514907	1116.5043539404955	-0.0011822974128329	0.0123849729628157	-0.0954622522295887	0.923949	0.923949	chr8	143705548	0.0343520002407752	chr8:143705548:G:A
chr8:143706095	['C', 'T']	19959	1446.0	225.0057406321324	0.0150113158043817	0.0269600754385105	0.5567979896279954	0.577672	0.577672	chr8	143706095	0.238318682381029	chr8:143706095:C:T
chr8:143708827	['A', 'G']	19959	32419.74590287175	4304.25652409241	-0.0133698574045108	0.012934970021162	-1.0336210584668772	0.301326	0.301326	chr8	143708827	0.5209633934864053	chr8:143708827:A:G
chr8:143709325	['C', 'T']	19959	593.0594277697048	94.59190502096324	0.0305632514528352	0.0420258841236715	0.7272482683028224	0.467082	0.467082	chr8	143709325	0.3306068688528734	chr8:143709325:C:T
chr8:143710151	['G', 'A']	19959	6426.932040294692	847.1432967090318	-0.0108456975479221	0.0136981101976154	-0.7917659729303531	0.428507	0.428507	chr8	143710151	0.3680420791397508	chr8:143710151:G:A
chr8:143711902	['G', 'T']	19959	6405.604690788814	816.2033163800008	-0.0063112486111516	0.014134176461495	-0.4465239717605797	0.655224	0.655224	chr8	143711902	0.1836102033162098	chr8:143711902:G:T
chr8:143714186	['G', 'A']	19959	6346.953998797354	827.3643425034745	-0.0120132464198544	0.0137614223644783	-0.8729654611040534	0.382692	0.382692	chr8	143714186	0.4171506164067259	chr8:143714186:G:A
chr8:143714434	['C', 'T']	19959	3452.383790286201	522.7921251405803	0.0159033465675295	0.0179260310131197	0.887164958929848	0.375001	0.375001	chr8	143714434	0.4259675741552069	chr8:143714434:C:T
chr8:143716422	['C', 'T']	19959	6218.557833015936	819.1016288991113	-0.01025817807116	0.0138747274288819	-0.739342673486068	0.459708	0.459708	chr8	143716422	0.3375179384388919	chr8:143716422:C:T
chr8:143717834	['G', 'A']	19959	8988.450345726025	1190.3913948002655	-0.0018753262177972	0.0123331324752192	-0.1520559534704839	0.879144	0.879144	chr8	143717834	0.0559399835344718	chr8:143717834:G:A
chr8:143717967	['TC', 'T']	19959	6202.93235117258	818.2204051775524	-0.0102742616934343	0.0138946284256765	-0.7394412703004074	0.459648	0.459648	chr8	143717967	0.3375746252260585	chr8:143717967:TC:T
chr8:143719073	['C', 'T']	19959	7286.73016986521	1002.6660383741216	0.0039755479821339	0.0133593278202556	0.2975859291442929	0.766022	0.766022	chr8	143719073	0.1157587573368488	chr8:143719073:C:T
chr8:143719133	['G', 'A']	19959	4530.226976650967	590.6802270028968	-0.0022712223396982	0.015868492337693	-0.1431277963504638	0.886191	0.886191	chr8	143719133	0.0524726649004177	chr8:143719133:G:A
chr8:143719511	['G', 'A']	19959	7602.0	1034.0105768352023	0.0017345587171384	0.0131537577825919	0.1318679229013921	0.89509	0.89509	chr8	143719511	0.0481332948089373	chr8:143719511:G:A
chr8:143724456	['C', 'CA']	19959	7642.765846570126	1007.5935159314342	-0.0007775772007186	0.0128408523473053	-0.0605549522483086	0.951714	0.951714	chr8	143724456	0.0214935420387287	chr8:143724456:C:CA
chr8:143724608	['G', 'C']	19959	6312.0	819.4102077249555	-0.0119827676303463	0.0137948105662379	-0.8686431446672807	0.385053	0.385053	chr8	143724608	0.4144794886126489	chr8:143724608:G:C
chr8:143724763	['C', 'T']	19959	7215.530623496393	996.6002189210404	0.0043524480313655	0.0134925939763066	0.3225805237309096	0.747016	0.747016	chr8	143724763	0.1266700961266437	chr8:143724763:C:T
chr8:143725574	['G', 'A']	19959	7264.126625012588	1014.8906309758617	0.0060568187496383	0.0135008995275458	0.4486233481910331	0.653708	0.653708	chr8	143725574	0.1846162001578455	chr8:143725574:G:A
chr8:143726577	['G', 'A']	19959	11373.2793284891	1672.677098288392	0.0181626947431656	0.0113262875252436	1.603587645350276	0.108821	0.108821	chr8	143726577	0.9632872875048576	chr8:143726577:G:A
chr8:143727551	['G', 'A']	19959	2669.133730834753	331.21299652701805	-0.0155149058024566	0.0202395146866252	-0.7665651100176439	0.443349	0.443349	chr8	143727551	0.3532542667751348	chr8:143727551:G:A
chr8:143727634	['G', 'A']	19959	18485.778562838244	2628.5994767257807	0.0161841669973731	0.0102227965542361	1.5831447795629587	0.113404	0.113404	chr8	143727634	0.9453716266839388	chr8:143727634:G:A
chr8:143728152	['G', 'A']	19959	531.0266058723319	82.73482387990123	0.0213104442108854	0.0442585002530547	0.4814994653917262	0.630167	0.630167	chr8	143728152	0.2005443432965023	chr8:143728152:G:A
chr8:143729715	['G', 'C']	19959	7388.0	996.3866589614688	-0.000534771959608	0.0129687160262459	-0.041235536233952	0.967109	0.967109	chr8	143729715	0.0145245751095954	chr8:143729715:G:C
chr8:143731435	['T', 'C']	19959	6303.579132003608	818.778986829805	-0.0120407640218083	0.0138080177791265	-0.8720124940750166	0.383212	0.383212	chr8	143731435	0.4165608997704652	chr8:143731435:T:C
chr8:143731608	['T', 'C']	19959	6305.315913418179	819.5426147374069	-0.0118209665489728	0.013803596520814	-0.8563685943115185	0.391804	0.391804	chr8	143731608	0.406931134525407	chr8:143731608:T:C
chr8:143732072	['G', 'A']	19959	11360.0	1676.0644345442188	0.0185716257482603	0.0113334031787347	1.638662761341345	0.101299	0.101299	chr8	143732072	0.9943948418719556	chr8:143732072:G:A
chr8:143732353	['A', 'G']	19959	23961.0	3107.3664700348418	-0.0142817685402382	0.0103487356229481	-1.380049608047643	0.167587	0.167587	chr8	143732353	0.7757596733384224	chr8:143732353:A:G
chr8:143733309	['G', 'A']	19959	9786.961413179655	1230.0343059754434	-0.0142048272954094	0.0117250740408097	-1.2114914793688143	0.225721	0.225721	chr8	143733309	0.6464280343654913	chr8:143733309:G:A
chr8:143733348	['G', 'A']	19959	15946.597935561456	2077.897620116903	-0.0091895246569459	0.0103189518860651	-0.890548260948439	0.373182	0.373182	chr8	143733348	0.4280793121098903	chr8:143733348:G:A
chr8:143733633	['G', 'T']	19959	2692.102277287321	323.9484589193888	-0.0207528163919695	0.0201590361272527	-1.0294547944142074	0.303278	0.303278	chr8	143733633	0.5181590925747233	chr8:143733633:G:T
chr8:143734589	['C', 'T']	19959	4421.221515181882	615.7863569365544	0.0088209509004305	0.0161049885882121	0.5477154393569013	0.583893	0.583893	chr8	143734589	0.2336667312559847	chr8:143734589:C:T
chr8:143734623	['G', 'A']	19959	6277.943625977149	827.5048087569314	-0.0096028979019078	0.0138417908925361	-0.6937612319433327	0.48784	0.48784	chr8	143734623	0.3117225929786945	chr8:143734623:G:A
chr8:143735199	['C', 'T']	19959	6302.315763102515	819.9420152715954	-0.0117386090513878	0.013805441250521	-0.8502885810292241	0.395175	0.395175	chr8	143735199	0.4032105380355117	chr8:143735199:C:T
chr8:143736177	['T', 'C']	19959	6307.896256202075	823.3114228868492	-0.0112750151680052	0.0138069166803565	-0.816620787177381	0.414155	0.414155	chr8	143736177	0.3828370911339784	chr8:143736177:T:C
chr8:143737175	['C', 'G']	19959	5720.8598917618765	745.9222927137147	-0.0020192748827796	0.0144051701989323	-0.140177093008546	0.888521	0.888521	chr8	143737175	0.0513323032820422	chr8:143737175:C:G
chr8:143737450	['G', 'C']	19959	6307.0	820.5643514577481	-0.0118257457119939	0.0138003411155754	-0.8569169133541954	0.391501	0.391501	chr8	143737450	0.4072671242984331	chr8:143737450:G:C
chr8:143739268	['C', 'T']	19959	17799.350774319646	2376.503862161837	-0.0069003292131277	0.0101625595320198	-0.6789952070033567	0.497149	0.497149	chr8	143739268	0.303513429818438	chr8:143739268:C:T
chr8:143740421	['C', 'T']	19959	3911.0	561.2731812459314	0.0128715605733082	0.0174755302470343	0.7365476406927686	0.461406	0.461406	chr8	143740421	0.3359167623291234	chr8:143740421:C:T
chr8:143740833	['G', 'A']	19959	10029.502505261047	1450.6208950644757	0.0150715179856687	0.011634769523179	1.295386037140052	0.195202	0.195202	chr8	143740833	0.7095157369535786	chr8:143740833:G:A
chr8:143741139	['C', 'T']	19959	6303.0	821.2677312078771	-0.0114519233500033	0.0138022478731741	-0.8297143664736824	0.40671	0.40671	chr8	143741139	0.3907151492294733	chr8:143741139:C:T
chr8:143741741	['C', 'T']	19959	7258.090950090199	998.3080788993803	0.0037799205247743	0.0134789051446577	0.2804323113938137	0.779149	0.779149	chr8	143741741	0.1083794823915746	chr8:143741741:C:T
chr8:143741778	['A', 'T']	19959	5724.57363331162	748.1227312164652	-0.0018474404931099	0.014396582735243	-0.1283249314844292	0.897893	0.897893	chr8	143741778	0.0467754141993882	chr8:143741778:A:T
chr8:143743102	['A', 'G']	19959	25011.75947083584	3366.817629102813	0.0005478845753255	0.0105144544379691	0.0521077511494121	0.958443	0.958443	chr8	143743102	0.0184337101427839	chr8:143743102:A:G
chr8:143743120	['T', 'C']	19959	5726.28690249524	749.2297055454331	-0.001697022975563	0.0143951713565548	-0.1178883483585855	0.906157	0.906157	chr8	143743120	0.0427965503071315	chr8:143743120:T:C
chr8:143744352	['A', 'G']	19959	5725.14738160862	747.4181200847554	-0.001917266018953	0.0143968610309202	-0.1331725030084917	0.894058	0.894058	chr8	143744352	0.0486343064133772	chr8:143744352:A:G
chr8:143744411	['T', 'G']	19959	6306.631958711229	821.7670715972229	-0.0115884102296149	0.013801217796013	-0.8396657744914815	0.401106	0.401106	chr8	143744411	0.3967408415152318	chr8:143744411:T:G
chr8:143744501	['A', 'G']	19959	30691.688683973138	4236.650570425624	0.0099162233192631	0.0119687455442466	0.8285098285868285	0.407392	0.407392	chr8	143744501	0.3899875035390165	chr8:143744501:A:G
chr8:143745035	['C', 'CTT']	19959	5727.2869526004615	749.2215400154531	-0.001675601857819	0.0143945648959364	-0.1164051758377252	0.907333	0.907333	chr8	143745035	0.0422332934021488	chr8:143745035:C:CTT
chr8:143745107	['C', 'T']	19959	5728.2870027056815	748.6290270021877	-0.0019161598883257	0.0143939887932642	-0.1331222301091675	0.894098	0.894098	chr8	143745107	0.0486148765881506	chr8:143745107:C:T
chr8:143745309	['A', 'G']	19959	5524.2767812406055	730.4105750854287	0.0013816474584874	0.0146013098989535	0.0946248979063511	0.924614	0.924614	chr8	143745309	0.0340395349983961	chr8:143745309:A:G
chr8:143747237	['T', 'G']	19959	26316.59266312519	3564.548471929265	-0.002811386469438	0.0108850668944857	-0.2582792091854062	0.796194	0.796194	chr8	143747237	0.098981099518449	chr8:143747237:T:G
chr8:143749219	['TATATAA', 'T']	19959	6257.082116129002	827.6657662647519	-0.0088943038582259	0.0140699251588278	-0.6321500475534113	0.527296	0.527296	chr8	143749219	0.2779455231584213	chr8:143749219:TATATAA:T
chr8:143750522	['A', 'G']	19959	2675.268076364183	335.52384713211194	-0.013709523272089	0.0202303360155405	-0.6776715553096909	0.497988	0.497988	chr8	143750522	0.3027811222936427	chr8:143750522:A:G
chr8:143750574	['G', 'A']	19959	6219.311604369175	829.5896593266974	-0.0078602931736419	0.0138783251723228	-0.5663718839300219	0.571147	0.571147	chr8	143750574	0.243252100033485	chr8:143750574:G:A
chr8:143750717	['G', 'A']	19959	5496.550784186	718.151832054813	-0.0011026320016122	0.0146565242548696	-0.0752314793356172	0.940031	0.940031	chr8	143750717	0.02685782415887	chr8:143750717:G:A
chr8:143752090	['C', 'T']	19959	5499.204200290712	714.8011182748016	-0.0018987528075615	0.0146532480129811	-0.1295789715617646	0.896901	0.896901	chr8	143752090	0.0472554917680877	chr8:143752090:C:T
chr8:143752810	['A', 'G']	19959	22696.274289722904	3102.41469240953	0.0009420726442038	0.0103231698072668	0.0912580788451858	0.927288	0.927288	chr8	143752810	0.0327853603696303	chr8:143752810:A:G
chr8:143754051	['TCC', 'T']	19959	7084.064792543596	977.2327532281982	0.0046975882629741	0.0136438749452996	0.3443001553303206	0.730624	0.730624	chr8	143754051	0.1363060659095222	chr8:143754051:TCC:T
chr8:143754309	['G', 'A']	19959	15499.882930740703	2149.8025891798416	0.0063083952933642	0.0104289582519777	0.6048921801147192	0.545258	0.545258	chr8	143754309	0.2633979537540905	chr8:143754309:G:A
chr8:143754438	['C', 'T']	19959	7086.485364875702	979.4685313596034	0.0049705074827009	0.0136436174900961	0.3643100875782407	0.71563	0.71563	chr8	143754438	0.1453114616186924	chr8:143754438:C:T
chr8:143754636	['T', 'A']	19959	5735.586315789474	747.6581156190854	-0.0004902214277394	0.0143843830626088	-0.0340801149139142	0.972814	0.972814	chr8	143754636	0.0119701879901353	chr8:143754636:T:A
chr8:143755160	['G', 'C']	19959	3923.1965627818417	560.6885456032793	0.0121959924560241	0.0174311796459883	0.6996653527594705	0.484144	0.484144	chr8	143755160	0.3150254459919406	chr8:143755160:G:C
chr8:143757127	['A', 'T']	19959	22815.00165396953	3138.0320642757533	0.003043926139936	0.0103353249923833	0.2945167319053096	0.768366	0.768366	chr8	143757127	0.1144318608054975	chr8:143757127:A:T
chr8:143758697	['T', 'C']	19959	26391.255914194066	3591.7774891304443	-0.0004542956668183	0.0109035698107346	-0.0416648560704458	0.966766	0.966766	chr8	143758697	0.014678631611546	chr8:143758697:T:C
chr8:143759269	['G', 'T']	19959	5908.296021645456	789.1584222709452	-0.0080392249850039	0.0141675933120007	-0.5674375885842416	0.570423	0.570423	chr8	143759269	0.243802971634973	chr8:143759269:G:T
chr8:143759270	['C', 'T']	19959	5906.88785327721	788.8461499692278	-0.008161124513895	0.0141689522643733	-0.575986449923715	0.564631	0.564631	chr8	143759270	0.2482352814151915	chr8:143759270:C:T
chr8:143759281	['C', 'T']	19959	5906.295921435014	789.8390443332408	-0.007739048255366	0.0141686362959106	-0.546209818202451	0.584928	0.584928	chr8	143759281	0.2328975888359624	chr8:143759281:C:T
chr8:143760637	['G', 'A']	19959	22303.234905045847	3057.773269766617	0.0024549172539418	0.0102779587932137	0.238852607150245	0.811222	0.811222	chr8	143760637	0.0908602799670459	chr8:143760637:G:A
chr8:143761034	['C', 'A']	19959	16914.69494412988	2245.68550565922	-0.0029815020339184	0.0103307034186023	-0.2886059073721634	0.772886	0.772886	chr8	143761034	0.1118845594090572	chr8:143761034:C:A
chr8:143762785	['A', 'G']	19959	7096.555566695074	982.2852938197476	0.0052846945184932	0.013641131785123	0.3874088016843784	0.698458	0.698458	chr8	143762785	0.1558597039616075	chr8:143762785:A:G
chr8:143764661	['A', 'G']	19959	30840.36148563982	4149.292513550508	-0.0046652398560009	0.0123358094656985	-0.3781867634202157	0.705296	0.705296	chr8	143764661	0.1516285791964498	chr8:143764661:A:G
chr8:143764769	['A', 'G']	19959	741.0371279687344	108.13183752604148	0.0099903671868964	0.0376788502804853	0.2651452237137563	0.7909	0.7909	chr8	143764769	0.1018784244588923	chr8:143764769:A:G
chr8:143766477	['C', 'T']	19959	6592.321172638436	926.5134381272048	0.0076920967390046	0.014084905673535	0.546123411636175	0.584987	0.584987	chr8	143766477	0.232853785013541	chr8:143766477:C:T
chr8:143766562	['C', 'T']	19959	32700.46867481957	4403.4002192412645	-0.0044275313734595	0.0135617169523567	-0.3264727754615299	0.74407	0.74407	chr8	143766562	0.128386205336263	chr8:143766562:C:T
chr8:143766657	['C', 'T']	19959	6751.367832798718	876.7377092564734	-0.0047809427975055	0.013493699948181	-0.3543092566060796	0.723111	0.723111	chr8	143766657	0.1407950319069123	chr8:143766657:C:T
chr8:143769445	['T', 'C']	19959	1073.32265824688	162.37575261013916	0.0080113151101097	0.0312699379451051	0.2561986251515352	0.7978	0.7978	chr8	143769445	0.0981059680261792	chr8:143769445:T:C
chr8:143769482	['G', 'A']	19959	444.0444956656812	44.30809950133466	-0.0252645886176848	0.0483924392357957	-0.5220771884339467	0.601622	0.601622	chr8	143769482	0.2206762909272078	chr8:143769482:G:A
chr8:143770395	['G', 'T']	19959	23136.0	3147.5112571885484	0.0016732806288558	0.0102717010085554	0.1629019991393937	0.870597	0.870597	chr8	143770395	0.0601828337162847	chr8:143770395:G:T
chr8:143770638	['G', 'A']	19959	9964.497745039089	1346.478050550974	-0.0013275257091898	0.0117264233501155	-0.1132080660533831	0.909867	0.909867	chr8	143770638	0.0410220861267226	chr8:143770638:G:A
chr8:143770709	['G', 'A']	19959	3947.197765307145	546.7425599076655	0.0089842470549007	0.0173982151880134	0.5163890064476545	0.605588	0.605588	chr8	143770709	0.2178227391642203	chr8:143770709:G:A
chr8:143771521	['A', 'G']	19959	4274.3557248847	542.8902420777267	-0.0136903815326483	0.0163440628238773	-0.8376363747603714	0.402245	0.402245	chr8	143771521	0.3955093455779829	chr8:143771521:A:G
chr8:143771614	['A', 'G']	19959	24693.45580858749	3396.4349039677936	0.0073989404900996	0.0104594411047545	0.7073934846037114	0.47933	0.47933	chr8	143771614	0.3193653888118249	chr8:143771614:A:G
chr8:143771644	['G', 'T']	19959	11055.43125657862	1531.1972583605393	0.0037708499753247	0.0113132382850696	0.3333130515160448	0.738901	0.738901	chr8	143771644	0.1314137456835025	chr8:143771644:G:T
chr8:143772435	['G', 'A']	19959	2423.48569280882	360.8040827281765	0.0260629553162383	0.0212078092639891	1.2289319934847416	0.219112	0.219112	chr8	143772435	0.6593338369939662	chr8:143772435:G:A
chr8:143773867	['G', 'T']	19959	10323.551713770295	1386.6202099200711	-0.0024698157441155	0.0115734035982209	-0.2134044426218067	0.831014	0.831014	chr8	143773867	0.0803916596436497	chr8:143773867:G:T
chr8:143774273	['G', 'T']	19959	9869.494488425697	1388.9227105353998	0.010877351074554	0.01173438004177	0.926964273854666	0.353956	0.353956	chr8	143774273	0.4510507214342813	chr8:143774273:G:T
chr8:143775980	['G', 'A']	19959	33618.05306674684	4535.149611494153	-0.0044112336077908	0.01431839116301	-0.3080816523009093	0.758023	0.758023	chr8	143775980	0.1203176167669674	chr8:143775980:G:A
chr8:143776425	['A', 'G']	19959	10004.004911049862	1367.2313030594617	0.001007116759399	0.0116948496795383	0.0861162637396812	0.931375	0.931375	chr8	143776425	0.030875423594358	chr8:143776425:A:G
chr8:143778627	['G', 'A']	19959	3774.1890971039184	533.0787599459815	0.0109671196417849	0.0177755873462266	0.616976498619778	0.537257	0.537257	chr8	143778627	0.2698179173133576	chr8:143778627:G:A
chr8:143778827	['C', 'T']	19959	5449.819152134697	679.0921974057579	-0.0185704799250706	0.0146542628560433	-1.2672408095513514	0.205084	0.205084	chr8	143778827	0.688068220581227	chr8:143778827:C:T
chr8:143778871	['C', 'A']	19959	5561.0	684.274480027073	-0.019952824378246	0.0145416666345511	-1.3721140003882355	0.170043	0.170043	chr8	143778871	0.7694412415551117	chr8:143778871:C:A
chr8:143779569	['CTCAT', 'C']	19959	3770.566746843055	533.0905196932752	0.0110628675938483	0.017788883430664	0.6218978069628839	0.534016	0.534016	chr8	143779569	0.2724457305976383	chr8:143779569:CTCAT:C
chr8:143780395	['T', 'C']	19959	5539.555093450919	680.880662647063	-0.0203067457511346	0.0145617268151	-1.394528685298314	0.163174	0.163174	chr8	143780395	0.7873490401659993	chr8:143780395:T:C
chr8:143783925	['T', 'A']	19959	10019.510023053022	1372.5732189526589	0.0019118234934848	0.0116915994638486	0.1635211246670222	0.87011	0.87011	chr8	143783925	0.0604258400558985	chr8:143783925:T:A
chr8:143784005	['C', 'T']	19959	5555.556696898331	682.5520266739325	-0.0198284931238277	0.0145451242791973	-1.3632398557217371	0.172822	0.172822	chr8	143784005	0.7624009732550413	chr8:143784005:C:T
chr8:143784748	['AACACTTCT', 'A']	19959	10013.010073673133	1368.0878383775273	0.0013749640347688	0.011699682779757	0.1175214799112175	0.906448	0.906448	chr8	143784748	0.0426571049284422	chr8:143784748:AACACTTCT:A
chr8:143786196	['A', 'G']	19959	7140.146444143738	876.0306108055614	-0.0223185859830758	0.0131350431397761	-1.6991635083016747	0.089304	0.089304	chr8	143786196	1.04912908826686	chr8:143786196:A:G
chr8:143786812	['T', 'G']	19959	7804.955247068257	1073.2511178189736	0.0008546963765042	0.01272869480285	0.0671472126358832	0.946465	0.946465	chr8	143786812	0.0238954414866763	chr8:143786812:T:G
chr8:143786827	['C', 'T']	19959	8522.854036177781	1083.0379348277838	-0.0074647653067048	0.0123534332671578	-0.6042664533227573	0.545673	0.545673	chr8	143786827	0.2630675346557539	chr8:143786827:C:T
chr8:143786838	['T', 'C']	19959	29506.43505712568	4133.642481643383	0.0168229536669158	0.0114831529466721	1.4650117215229814	0.142933	0.142933	chr8	143786838	0.8448674908497537	chr8:143786838:T:C
chr8:143787177	['GGGTC', 'G']	19959	19524.934756464223	2638.8133487433192	0.0035907622111073	0.010110189104336	0.3551627149651755	0.722471	0.722471	chr8	143787177	0.141179580810507	chr8:143787177:GGGTC:G
chr8:143787872	['C', 'T']	19959	38215.91472091392	5195.767670878875	0.010922153397288	0.0251182472405539	0.4348294406328628	0.663691	0.663691	chr8	143787872	0.1780340715802544	chr8:143787872:C:T
chr8:143787940	['A', 'G']	19959	37039.85579717407	5000.556903753868	-0.0084721583521599	0.019584069811257	-0.4326045828988077	0.665307	0.665307	chr8	143787940	0.1769779071185376	chr8:143787940:A:G
chr8:143789148	['G', 'A']	19959	1315.944930597464	185.2651657962102	0.0045643985698674	0.0283969409511018	0.1607355728114221	0.872303	0.872303	chr8	143789148	0.0593326339082072	chr8:143789148:G:A
chr8:143789463	['C', 'T']	19959	3817.19125162842	456.6637612604277	-0.0136468418662595	0.0174800645817926	-0.7807088928306484	0.434983	0.434983	chr8	143789463	0.3615277158050448	chr8:143789463:C:T
chr8:143791908	['C', 'T']	19959	809.8927120429353	93.15568416233424	-0.0223428313860204	0.035960507373886	-0.6213157994051391	0.534399	0.534399	chr8	143791908	0.2721343632100711	chr8:143791908:C:T
chr8:143793365	['G', 'A']	19959	14847.719554976442	2097.1065905978307	0.0083666688468552	0.010402168005827	0.8043197189440116	0.421222	0.421222	chr8	143793365	0.3754889541316433	chr8:143793365:G:A
chr8:143793989	['G', 'A']	19959	3637.364483639825	468.44785043567896	-0.0028067821980441	0.0179137783899116	-0.1566828692948884	0.875496	0.875496	chr8	143793989	0.0577458337974351	chr8:143793989:G:A
chr8:143794529	['C', 'G']	19959	5947.297975749073	784.2468989956335	-0.0055833416934004	0.0141413574469969	-0.3948236026369638	0.692977	0.692977	chr8	143794529	0.1592811794413625	chr8:143794529:C:G
chr8:143795376	['C', 'T']	19959	944.0	114.59350197494686	-0.0134377974883958	0.033341293289146	-0.4030376797882147	0.686925	0.686925	chr8	143795376	0.1630906775899757	chr8:143795376:C:T
chr8:143795665	['G', 'A']	19959	4172.418098912663	507.9851944731328	-0.0093052908168221	0.016823443965614	-0.5531145011593046	0.580191	0.580191	chr8	143795665	0.2364290123149002	chr8:143795665:G:A
chr8:143796318	['C', 'T']	19959	13934.094407696934	1885.7194987689304	0.0008447941390283	0.0106734031844943	0.0791494638050965	0.936915	0.936915	chr8	143796318	0.0282998079440653	chr8:143796318:C:T
chr8:143797847	['C', 'T']	19959	1678.0	278.3326578646363	0.0357574951232421	0.0252047814762582	1.4186790374248672	0.156008	0.156008	chr8	143797847	0.8068531307046908	chr8:143797847:C:T
chr8:143798754	['A', 'C']	19959	7433.469243495263	929.706227614912	-0.0102828101188068	0.0131355448126138	-0.7828232681245524	0.43374	0.43374	chr8	143798754	0.362770524869387	chr8:143798754:A:C
chr8:143800253	['T', 'C']	19959	34981.0	4773.103296556366	0.0066945242224907	0.0152889435925113	0.43786702344626	0.661487	0.661487	chr8	143800253	0.1794786864481238	chr8:143800253:T:C
chr8:143800505	['A', 'G']	19959	31443.150774164453	4293.126966995159	0.0043786642696655	0.0123152989681678	0.3555467293959634	0.722184	0.722184	chr8	143800505	0.141352137604961	chr8:143800505:A:G
chr8:143800540	['C', 'T']	19959	31435.575007515785	4293.926429575491	0.0045752723540279	0.0123161030530886	0.3714870145456031	0.710279	0.710279	chr8	143800540	0.1485710254221891	chr8:143800540:C:T
chr8:143800966	['AT', 'A']	19959	34981.75268062932	4765.719809977616	0.0048498931622982	0.0152934816511384	0.317121586367956	0.751155	0.751155	chr8	143800966	0.1242704375644561	chr8:143800966:AT:A
chr8:143801207	['G', 'C']	19959	805.0	51.58889107155265	-0.0649695867055742	0.0362274396448404	-1.7933805795416533	0.0729272	0.0729272	chr8	143801207	1.1371104606162603	chr8:143801207:G:C
chr8:143801917	['G', 'A']	19959	31281.0	4251.170629192804	0.0018429207891572	0.0122617553152969	0.1502982845252297	0.880531	0.880531	chr8	143801917	0.0552553496433885	chr8:143801917:G:A
chr8:143802225	['C', 'T']	19959	777.0	40.68390440128946	-0.0759217279737223	0.036829762492825	-2.061423230424388	0.0392756	0.0392756	chr8	143802225	1.4058771716680334	chr8:143802225:C:T
chr8:143802631	['A', 'G']	19959	35650.78620102214	4886.151852059145	0.0157142603809393	0.0162864012754897	0.9648700234709702	0.334622	0.334622	chr8	143802631	0.4754455093852459	chr8:143802631:A:G
chr8:143803410	['A', 'G']	19959	35709.0	4897.928267680824	0.0167724045775962	0.0163748174345721	1.024280401574717	0.305715	0.305715	chr8	143803410	0.5146832519595179	chr8:143803410:A:G
chr8:143804458	['C', 'T']	19959	9928.0	1469.5660408027125	0.0159698463954516	0.0116577670262065	1.3698889641173555	0.170737	0.170737	chr8	143804458	0.7676723537852138	chr8:143804458:C:T
chr8:143804639	['C', 'T']	19959	6550.656411284261	935.5650005028618	0.0063327553077029	0.0136094719925756	0.4653196914000533	0.641708	0.641708	chr8	143804639	0.1926625464432677	chr8:143804639:C:T
chr8:143805542	['G', 'A']	19959	26605.0	3612.739302179772	0.0013661592865249	0.0107008232287478	0.127668615518733	0.898413	0.898413	chr8	143805542	0.0465239724774344	chr8:143805542:G:A
chr8:143805550	['G', 'A']	19959	2590.0	355.3385871431742	0.0024230074235851	0.0205162257833859	0.1181020061471187	0.905988	0.905988	chr8	143805550	0.042877554606075	chr8:143805550:G:A
chr8:143805564	['G', 'A']	19959	10202.511173464274	1516.8912616732196	0.0156684278449854	0.0115318349464152	1.3587107271125245	0.174254	0.174254	chr8	143805564	0.7588172438871179	chr8:143805564:G:A
chr8:143806647	['G', 'A']	19959	792.0	47.11883251266326	-0.0688902922218462	0.0364948454394548	-1.887671844949603	0.0590845	0.0590845	chr8	143806647	1.2285264353177063	chr8:143806647:G:A
chr8:143807002	['A', 'G']	19959	29882.0	4095.077700024859	0.0057668072138677	0.0116389897410117	0.4954731761251992	0.620272	0.620272	chr8	143807002	0.207417823090966	chr8:143807002:A:G
chr8:143809598	['C', 'T']	19959	462.0	60.42104990808721	0.0023551643307179	0.0472046469224485	0.0498926373623178	0.960208	0.960208	chr8	143809598	0.0176346800150702	chr8:143809598:C:T
chr8:143810914	['G', 'A']	19959	18426.61611706926	2539.8320307751137	0.0054482783864355	0.0101187187488196	0.5384355985851595	0.590282	0.590282	chr8	143810914	0.2289404599091848	chr8:143810914:G:A
chr8:143813383	['G', 'A']	19959	10300.0	1526.1769744857818	0.0147787360318399	0.0114934001305637	1.2858454298949962	0.198512	0.198512	chr8	143813383	0.7022132351161724	chr8:143813383:G:A
chr8:143813499	['G', 'A']	19959	795.0796712932806	48.407567994883486	-0.0686733179930549	0.0364296931306155	-1.885091860280916	0.059432	0.059432	chr8	143813499	1.2259796546593609	chr8:143813499:G:A
chr8:143815893	['G', 'A']	19959	22098.428764720626	3114.764113914756	0.011586489834854	0.0101628989937814	1.1400772399630947	0.254268	0.254268	chr8	143815893	0.5947082929815454	chr8:143815893:G:A
chr8:143819177	['G', 'A']	19959	31745.18103923436	4356.105270098494	0.0079723850991475	0.0124947530112006	0.6380586388543136	0.523443	0.523443	chr8	143819177	0.2811306036379526	chr8:143819177:G:A
chr8:143819337	['C', 'A']	19959	526.0263553462271	68.81728486355958	-0.0004331768710597	0.0445057750927976	-0.0097330485797972	0.992234	0.992234	chr8	143819337	0.003385895462104	chr8:143819337:C:A
chr8:143819339	['C', 'A']	19959	526.0	68.81410710800728	-0.0004305526387794	0.0445057525391119	-0.0096740896224835	0.992281	0.992281	chr8	143819339	0.0033653243496123	chr8:143819339:C:A
chr8:143820076	['C', 'T']	19959	2434.0	325.41131098438564	-0.0029614238161315	0.0211038059708815	-0.1403265278413576	0.888403	0.888403	chr8	143820076	0.0513899835755606	chr8:143820076:C:T
chr8:143820512	['T', 'C']	19959	31909.993885937656	4367.017472041819	0.0059845607051071	0.0125892847893315	0.4753693958991736	0.634529	0.634529	chr8	143820512	0.1975485244720889	chr8:143820512:T:C
chr8:143821031	['G', 'A']	19959	31354.66633094981	4305.312974226133	0.0074509622802206	0.0122907887241254	0.6062232821230824	0.544373	0.544373	chr8	143821031	0.2641034232221938	chr8:143821031:G:A
chr8:143823777	['C', 'T']	19959	13696.0	1989.755889132642	0.0129567721042328	0.0105658641760574	1.2262860745071231	0.220106	0.220106	chr8	143823777	0.6573681185944257	chr8:143823777:C:T
chr8:143823942	['C', 'A']	19959	34656.736396432505	4741.005741974974	0.0090022198965656	0.0148606796635796	0.6057744396865057	0.544671	0.544671	chr8	143823942	0.2638657473177541	chr8:143823942:C:A
chr8:143825644	['G', 'A']	19959	23912.39615172621	3336.2141718391395	0.0091336368609375	0.0102821048566939	0.8883041933764452	0.374388	0.374388	chr8	143825644	0.4266780798519419	chr8:143825644:G:A
chr8:143826551	['C', 'G']	19959	4637.464699103071	576.3658708872929	-0.0069162711934121	0.0160626278437406	-0.4305815499614746	0.666777	0.666777	chr8	143826551	0.1760193892659873	chr8:143826551:C:G
chr8:143827895	['A', 'T']	19959	34782.0	4747.075852637497	0.0066740206185286	0.0150346318899809	0.4439098121834413	0.657113	0.657113	chr8	143827895	0.1823599408563311	chr8:143827895:A:T
chr8:143830133	['T', 'C']	19959	4096.205230985069	503.6374465593471	-0.0092261797866003	0.0169926526814703	-0.5429511189068784	0.58717	0.58717	chr8	143830133	0.2312361417283781	chr8:143830133:T:C
chr8:143832067	['T', 'C']	19959	8003.004861180714	1038.024214020115	-0.0062921025729982	0.0125819553622613	-0.5000894051707502	0.617018	0.617018	chr8	143832067	0.2097021662963405	chr8:143832067:T:C
chr8:143835363	['G', 'A']	19959	4014.4022648694695	489.0016137659908	-0.0103176394806476	0.0171687562887556	-0.6009543910530672	0.547877	0.547877	chr8	143835363	0.2613169309628926	chr8:143835363:G:A
chr8:143835620	['A', 'G']	19959	10487.15260863028	1390.4547313626044	-0.0012884606254318	0.0114565589479483	-0.1124648885660869	0.910456	0.910456	chr8	143835620	0.0407410376987588	chr8:143835620:A:G
chr8:143835710	['G', 'A']	19959	823.0824773262514	58.77077141575408	-0.0574076638145656	0.0357901664604578	-1.6040066166775564	0.108728	0.108728	chr8	143835710	0.9636586005357364	chr8:143835710:G:A
chr8:143835782	['G', 'A']	19959	841.0	55.55417202251486	-0.0613894042552357	0.0354282937202303	-1.7327790251490731	0.0831504	0.0831504	chr8	143835782	1.0801356572397125	chr8:143835782:G:A
chr8:143836510	['T', 'C']	19959	33653.11667418433	4551.801696989688	-0.0071877718755384	0.0138419545378342	-0.5192743449555558	0.603575	0.603575	chr8	143836510	0.2192687569463148	chr8:143836510:T:C
chr8:143842897	['TAATA', 'T']	19959	7099.422801302932	933.5790169034776	-0.0021395382849355	0.013300022999319	-0.1608672620374476	0.8722	0.8722	chr8	143842897	0.0593839176625923	chr8:143842897:TAATA:T
chr8:143842916	['C', 'T']	19959	13078.27628545655	1615.6415144963248	-0.0139270699618046	0.0108367670880996	-1.285168339282534	0.198748	0.198748	chr8	143842916	0.7016972329524184	chr8:143842916:C:T
chr8:143844082	['G', 'C']	19959	13151.0149613415	1617.7466796908757	-0.0144295546689905	0.0108363163957711	-1.3315922258067063	0.183009	0.183009	chr8	143844082	0.7375275520497567	chr8:143844082:G:C
chr8:143844387	['A', 'G']	19959	4873.1670560747725	541.4935601693733	-0.0216611541477252	0.0154533191646241	-1.4017153154587123	0.161016	0.161016	chr8	143844387	0.7931309664125247	chr8:143844387:A:G
chr8:143845100	['T', 'C']	19959	13171.959705307472	1626.1882868077132	-0.0137129052556249	0.0108052123818189	-1.269100946011814	0.20442	0.20442	chr8	143845100	0.689476616048479	chr8:143845100:T:C
chr8:143845371	['A', 'C']	19959	13162.31893571178	1624.1921207668013	-0.0138562636399318	0.0108051237149299	-1.2823789903290062	0.199725	0.199725	chr8	143845371	0.6995675701693587	chr8:143845371:A:C
chr8:143846488	['C', 'T']	19959	7120.713534098311	934.855809308316	-0.0025109904271099	0.0132942502497571	-0.1888779269185024	0.85019	0.85019	chr8	143846488	0.0704840075438665	chr8:143846488:C:T
chr8:143848679	['G', 'A']	19959	2587.0	249.3070471171958	-0.0351509154117936	0.0203610738785924	-1.7263782657726736	0.0842949	0.0842949	chr8	143848679	1.0741987002134452	chr8:143848679:G:A
chr8:143848710	['A', 'G']	19959	871.1745928338763	132.38028099575038	0.0272281215187787	0.034636413295848	0.7861126175568155	0.431811	0.431811	chr8	143848710	0.3647062985963862	chr8:143848710:A:G
chr8:143849489	['G', 'T']	19959	4276.42852132084	536.7940729166473	-0.0069262437478964	0.0166212560180565	-0.4167100091817433	0.676895	0.676895	chr8	143849489	0.1694786938809206	chr8:143849489:G:T
chr8:143851281	['C', 'T']	19959	7727.548684540216	1029.2492066762147	-0.0004415704309492	0.0128749369163294	-0.0342969005455261	0.972641	0.972641	chr8	143851281	0.0120474274488401	chr8:143851281:C:T
chr8:143852072	['C', 'T']	19959	12909.174276978598	1581.571097389595	-0.014508430199397	0.0108716657907825	-1.3345176791304505	0.182049	0.182049	chr8	143852072	0.7398117023146279	chr8:143852072:C:T
chr8:143852954	['C', 'G']	19959	2473.123910211444	342.82794781569464	0.0035503765951308	0.0208605352751389	0.1701958529972197	0.864858	0.864858	chr8	143852954	0.0630551929732203	chr8:143852954:C:G
chr8:143855158	['T', 'C']	19959	14427.829870717833	1852.1722104200223	-0.010603526635846	0.0106278484971052	-0.9977114971797136	0.318431	0.318431	chr8	143855158	0.496984659296227	chr8:143855158:T:C
chr8:143857366	['T', 'G']	19959	8609.588182228235	1220.6807880416957	0.0070063283427789	0.012344084978561	0.5675858806017146	0.570323	0.570323	chr8	143857366	0.2438791138231579	chr8:143857366:T:G
chr8:143858050	['A', 'C']	19959	592.1483411847249	78.77041917132594	0.0059789539374504	0.0420824102771762	0.1420772692930384	0.88702	0.88702	chr8	143858050	0.0520665878439047	chr8:143858050:A:C
chr8:143867251	['C', 'T']	19959	2977.0	364.5345553961572	-0.0122916821315538	0.0194420591164337	-0.6322212095921498	0.52725	0.52725	chr8	143867251	0.277983411588476	chr8:143867251:C:T
chr8:143869993	['C', 'T']	19959	3418.685141568529	479.4785392724629	0.0112546509462575	0.0183519416116038	0.6132675868552935	0.539706	0.539706	chr8	143869993	0.2678427537850604	chr8:143869993:C:T
chr8:143870008	['T', 'C']	19959	21960.20318844939	2955.9760783485885	-0.00021845962592	0.0101091935008244	-0.0216099954860098	0.982759	0.982759	chr8	143870008	0.0075529702680465	chr8:143870008:T:C
chr8:143870470	['G', 'A']	19959	3462.346945933757	468.2321373613715	0.001000808219502	0.0180186410075658	0.0555429357342643	0.955706	0.955706	chr8	143870470	0.0196756874466043	chr8:143870470:G:A
chr8:143871023	['T', 'C']	19959	1682.0112798917128	182.52565234742497	-0.0236580438127405	0.02522624236183	-0.9378346355911368	0.348341	0.348341	chr8	143871023	0.4579954057432488	chr8:143871023:T:C
chr8:143872084	['C', 'T']	19959	19638.96793105176	2656.8804504295304	0.0023092342659711	0.0100565943761268	0.22962388454813	0.818386	0.818386	chr8	143872084	0.0870418086394351	chr8:143872084:C:T
chr8:143872177	['G', 'A']	19959	3557.06931288528	489.2778291161938	0.0084969297468769	0.0180206384159862	0.4715110281186955	0.637281	0.637281	chr8	143872177	0.1956690294538579	chr8:143872177:G:A
chr8:143873422	['A', 'T']	19959	3583.179527006714	476.4111736302573	0.0031670338186512	0.0179657641039357	0.1762816098624729	0.860074	0.860074	chr8	143873422	0.0654641808389116	chr8:143873422:A:T
chr8:143874909	['C', 'G']	19959	2398.240316680864	259.8887910538061	-0.0258192543963217	0.0211551740089918	-1.2204699609347338	0.222301	0.222301	chr8	143874909	0.6530585836640095	chr8:143874909:C:G
chr8:143876108	['A', 'G']	19959	8571.717865196693	1325.4259898814996	0.0232786793282535	0.0122503028035857	1.9002533816094496	0.0574143	0.0574143	chr8	143876108	1.2409799257619014	chr8:143876108:A:G
chr8:143876547	['T', 'C']	19959	6377.639074009119	885.6150195427257	0.0038551572025748	0.0137592352744327	0.2801868799887743	0.779337	0.779337	chr8	143876547	0.1082747045969794	chr8:143876547:T:C
chr8:143877873	['C', 'T']	19959	5151.774353577871	799.2288096347569	0.0234963533054458	0.0149895960752264	1.5675107713061538	0.117011	0.117011	chr8	143877873	0.9317733090679928	chr8:143877873:C:T
chr8:143878085	['C', 'T']	19959	1055.1057273137244	156.91698722042466	0.0019024896758279	0.0315818497188199	0.0602399698803652	0.951965	0.951965	chr8	143878085	0.021379018617932	chr8:143878085:C:T
chr8:143878091	['A', 'C']	19959	1109.5559175898543	186.36435579793903	0.0219881570523321	0.0306998047381338	0.7162311695428956	0.473857	0.473857	chr8	143878091	0.3243526994246953	chr8:143878091:A:C
chr8:143878203	['ACTCGGAG', 'A']	19959	643.8710114388923	96.33606113795504	0.0313535458421013	0.0403810147381076	0.7764427428445203	0.437497	0.437497	chr8	143878203	0.3590249206711828	chr8:143878203:ACTCGGAG:A
chr8:143878518	['T', 'C']	19959	15538.349402575848	1928.721782367381	-0.0191764462149581	0.0105915343937715	-1.810544676721721	0.0702264	0.0702264	chr8	143878518	1.1534995941525277	chr8:143878518:T:C
chr8:143881603	['C', 'T']	19959	1106.11083830235	179.71202418041787	0.021794984715727	0.0306000711126547	0.7122527472399791	0.476317	0.476317	chr8	143881603	0.3221039180171957	chr8:143881603:C:T
chr8:143882232	['C', 'A']	19959	8886.0	1095.9073001166362	-0.0131875799120006	0.0120660420368475	-1.0929499393196345	0.274429	0.274429	chr8	143882232	0.5615699969212106	chr8:143882232:C:A
chr8:143882296	['G', 'A']	19959	3550.0	402.8374069947873	-0.0191011211883239	0.0177140333632582	-1.0783044604591692	0.280911	0.280911	chr8	143882296	0.5514312542275233	chr8:143882296:G:A
chr8:143882848	['A', 'C']	19959	16110.61437089743	2136.164491461762	-0.0045971727913266	0.0102764813651553	-0.4473489152536566	0.654628	0.654628	chr8	143882848	0.1840054228205164	chr8:143882848:A:C
chr8:143883269	['A', 'G']	19959	16207.93686601066	2137.0820362113104	-0.006236645047102	0.0103275376874708	-0.6038849952267161	0.545927	0.545927	chr8	143883269	0.2628654261903925	chr8:143883269:A:G
chr8:143883690	['G', 'A']	19959	1932.0	211.72492922146955	-0.0269038773629325	0.0234898773525269	-1.1453392011873718	0.252082	0.252082	chr8	143883690	0.5984581641599924	chr8:143883690:G:A
chr8:143883783	['T', 'C']	19959	28259.415873334	3755.9130403614536	-0.0069663397865567	0.0111865083468643	-0.6227447895758662	0.533459	0.533459	chr8	143883783	0.2728989534803739	chr8:143883783:T:C
chr8:143884379	['G', 'A']	19959	1906.095500551157	208.2311039009849	-0.0248324429324923	0.023679179472177	-1.0487036918517547	0.294327	0.294327	chr8	143884379	0.5311698961975123	chr8:143884379:G:A
chr8:143886319	['C', 'T']	19959	826.0413869125163	120.0367577342007	0.0051302814540034	0.0358364910464552	0.1431580298236519	0.886167	0.886167	chr8	143886319	0.0524844267087728	chr8:143886319:C:T
chr8:143886938	['C', 'T']	19959	2327.0	283.05940944348464	-0.0081283342630785	0.0217633487705859	-0.3734872950280658	0.70879	0.70879	chr8	143886938	0.1494824183437133	chr8:143886938:C:T
chr8:143887531	['T', 'C']	19959	3208.321491206093	463.23360537281286	0.0160463839147715	0.0188465616222536	0.8514223568411705	0.394545	0.394545	chr8	143887531	0.4039034559852674	chr8:143887531:T:C
chr8:143887590	['G', 'A']	19959	2457.1231085279087	314.6823020328235	-0.0044449248778837	0.0210553572425743	-0.2111065999343875	0.832806	0.832806	chr8	143887590	0.0794561545860112	chr8:143887590:G:A
chr8:143887605	['A', 'G']	19959	14792.670375939848	1890.9542882074263	-0.0125810468876268	0.0105404082477969	-1.1936014803085424	0.232648	0.232648	chr8	143887605	0.63330067660459	chr8:143887605:A:G
chr8:143889098	['A', 'G']	19959	21233.19152134696	2939.4716487564565	0.0034702284675192	0.0101772696843339	0.3409783345783791	0.733123	0.733123	chr8	143889098	0.1348231553180918	chr8:143889098:A:G
chr8:143890287	['T', 'C']	19959	18634.734602856428	2506.422075637646	-0.0066059643532484	0.0102124317900442	-0.6468551750512884	0.517733	0.517733	chr8	143890287	0.2858941524584658	chr8:143890287:T:C
chr8:143890746	['G', 'A']	19959	17946.61524076685	2375.6317059911994	-0.0100651782025869	0.0105730106304619	-0.9519689854078266	0.341124	0.341124	chr8	143890746	0.4670877244480814	chr8:143890746:G:A
chr8:143890861	['C', 'T']	19959	16978.850686441525	2267.434510470257	-0.007699644407078	0.0102773847993121	-0.7491832365363387	0.453756	0.453756	chr8	143890861	0.3431776192568485	chr8:143890861:C:T
chr8:143890936	['G', 'A']	19959	15811.584406473918	2134.056581929214	-0.0045000407430628	0.0103910977953029	-0.4330669224475011	0.664971	0.664971	chr8	143890936	0.1771972942677239	chr8:143890936:G:A
chr8:143891697	['CCAAT', 'C']	19959	19552.95931252192	2612.6004564807863	-0.0061327563073797	0.0101303946756362	-0.6053817747228649	0.544932	0.544932	chr8	143891697	0.2636576883055365	chr8:143891697:CCAAT:C
chr8:143891803	['T', 'C']	19959	29735.489828640144	4028.628046418666	-0.004176417499925	0.0117777124671931	-0.3546034522033483	0.72289	0.72289	chr8	143891803	0.1409277829648271	chr8:143891803:T:C
chr8:143892790	['C', 'T']	19959	14395.76193848648	1953.6770362903867	0.0037590589679496	0.0105983618929297	0.354683016670465	0.722831	0.722831	chr8	143892790	0.1409632301561545	chr8:143892790:C:T
chr8:143892951	['T', 'C']	19959	21550.07971740656	2827.184502390425	-0.0082549452651223	0.0101489581514883	-0.8133785893985356	0.416011	0.416011	chr8	143892951	0.3808951857767634	chr8:143892951:T:C
chr8:143893497	['C', 'G']	19959	932.0	127.08240646009716	0.0048013752656782	0.0334319081869446	0.1436165485628243	0.885805	0.885805	chr8	143893497	0.0526618726330156	chr8:143893497:C:G
chr8:143893825	['T', 'C']	19959	9434.78166507944	1328.50041801974	0.0073293777136432	0.0119610698393343	0.6127694104368759	0.540036	0.540036	chr8	143893825	0.2675772881766273	chr8:143893825:T:C
chr8:143893954	['G', 'A']	19959	430.4960874799357	58.21325751021983	0.0087844930346499	0.0491711863783448	0.1786512321882608	0.858213	0.858213	chr8	143893954	0.0664049111672438	chr8:143893954:G:A
chr8:143894462	['T', 'C']	19959	10064.033883013384	1490.587718554616	0.0182387352523359	0.0117030394981269	1.558461394174997	0.11914	0.11914	chr8	143894462	0.923942404237174	chr8:143894462:T:C
chr8:143895431	['CCTTAA', 'C']	19959	5977.299478905702	693.1162406388535	-0.0210844428301342	0.0141873144621822	-1.4861475641734057	0.137256	0.137256	chr8	143895431	0.8624686617417217	chr8:143895431:CCTTAA:C
chr8:143895467	['G', 'A']	19959	23450.69977449261	3298.572797013029	0.0139847095552271	0.0102791581623374	1.360491718715524	0.17369	0.17369	chr8	143895467	0.7602251848334807	chr8:143895467:G:A
chr8:143896563	['T', 'G']	19959	29968.52557416508	3881.275295754381	-0.0232540676907823	0.011729989033126	-1.9824458168811327	0.0474431	0.0474431	chr8	143896563	1.3238269412941324	chr8:143896563:T:G
chr8:143896912	['G', 'C']	19959	2449.213907388997	270.6310093693065	-0.0202617938845869	0.0215914152853984	-0.9384189788748728	0.34804	0.34804	chr8	143896912	0.458370840016136	chr8:143896912:G:C
chr8:143897172	['G', 'A']	19959	2298.7587020945275	244.7923021324567	-0.0225001382313908	0.0217914349369493	-1.0325221031332743	0.30184	0.30184	chr8	143897172	0.5202232078070609	chr8:143897172:G:A
chr8:143897370	['C', 'A']	19959	3394.0202976995943	425.2000173201561	-0.0036017208134398	0.0181673489022534	-0.1982524160689777	0.84285	0.84285	chr8	143897370	0.0742497088494189	chr8:143897370:C:A
chr8:143898286	['T', 'C']	19959	31486.471934413006	4116.180200013585	-0.0271817053658714	0.0124694035342268	-2.1798721399352727	0.0292786	0.0292786	chr8	143898286	1.5334496935566424	chr8:143898286:T:C
chr8:143898305	['G', 'A']	19959	1887.729017027477	239.370485152996	-0.0027981100721569	0.0239285600663939	-0.1169359988395906	0.906912	0.906912	chr8	143898305	0.0424348516042252	chr8:143898305:G:A
chr8:143899015	['A', 'T']	19959	30633.63981978337	4275.307647122943	0.0204391481445118	0.0122390309756926	1.6699972559187934	0.0949356	0.0949356	chr8	143899015	1.022570900487914	chr8:143899015:A:T
chr8:143899081	['T', 'C']	19959	31418.574155727027	4365.576457661558	0.018653754828028	0.012373938665736	1.5075034176208648	0.131698	0.131698	chr8	143899081	0.8804208202968273	chr8:143899081:T:C
chr8:143899734	['T', 'C']	19959	31435.875112759342	4378.93605121898	0.02012580228363	0.0123791544702271	1.6257816583543134	0.104012	0.104012	chr8	143899734	0.9829165526902528	chr8:143899734:T:C
chr8:143899974	['A', 'G']	19959	10668.741730152367	1564.44629434414	0.021512116853999	0.0113547674592143	1.8945449064694115	0.0581672	0.0581672	chr8	143899974	1.2353218413729714	chr8:143899974:A:G
chr8:143900493	['A', 'C']	19959	856.1715860686545	109.61366761794442	-0.0225148546728128	0.0349878378675561	-0.6435051733702779	0.519904	0.519904	chr8	143900493	0.2840768412099194	chr8:143900493:A:C
chr8:143900795	['G', 'A']	19959	28318.17150316295	3902.4219361483297	0.0105438035776297	0.0111481077474025	0.9457931172298156	0.344266	0.344266	chr8	143900795	0.4631058664661444	chr8:143900795:G:A
chr8:143902204	['T', 'C']	19959	574.0575236759032	62.10930395861684	-0.0337662209985466	0.042443539957916	-0.7955561914021969	0.4263	0.4263	chr8	143902204	0.3702846673528678	chr8:143902204:T:C
chr8:143902404	['A', 'G']	19959	9681.970185899683	1310.612758372946	0.0010909316390981	0.0117949242517544	0.0924916189212345	0.926308	0.926308	chr8	143902404	0.0332445851758139	chr8:143902404:A:G
chr8:143902982	['T', 'C']	19959	589.0295119751478	74.08173830634946	-0.0044944599474782	0.0420089065956384	-0.1069882630067055	0.914799	0.914799	chr8	143902982	0.0386743188080954	chr8:143902982:T:C
chr8:143903111	['T', 'C']	19959	30446.52545345225	4158.196524073472	0.0074654380409436	0.0118620748815664	0.6293534744536835	0.529125	0.529125	chr8	143903111	0.2764417185179333	chr8:143903111:T:C
chr8:143904056	['A', 'G']	19959	21791.459055828404	2910.5523493018604	-0.0032493292109569	0.0101851542122148	-0.319026019955603	0.74971	0.74971	chr8	143904056	0.1251066962822659	chr8:143904056:A:G
chr8:143904724	['G', 'A']	19959	465.0932097218743	75.00622541460528	0.0094431212760165	0.0472784023171917	0.1997343567716696	0.84169	0.84169	chr8	143904724	0.074847832584845	chr8:143904724:G:A
chr8:143905001	['A', 'G']	19959	1775.622744587009	154.43212118023197	-0.0611742567276148	0.0244297533670969	-2.504088183305482	0.0122847	0.0122847	chr8	143905001	1.910635444795249	chr8:143905001:A:G
chr8:143905064	['T', 'A']	19959	21835.59838531741	2902.2458971818464	-0.0046502043382821	0.0101936453178675	-0.456186594027475	0.648261	0.648261	chr8	143905064	0.1882501051814115	chr8:143905064:T:A
chr8:143905117	['A', 'G']	19959	21823.653969526866	2906.4517380788006	-0.0040295420149499	0.0101866512873246	-0.3955708211945929	0.692426	0.692426	chr8	143905117	0.1596266331066801	chr8:143905117:A:G
chr8:143906046	['C', 'T']	19959	23791.184075857906	3149.938449080991	-0.005425954930558	0.010293602441879	-0.5271191462070421	0.598117	0.598117	chr8	143906046	0.2232138536633494	chr8:143906046:C:T
chr8:143910115	['T', 'C']	19959	17528.63469633193	2389.474826550037	0.0042599665577356	0.0101710007987464	0.418834551488844	0.675342	0.675342	chr8	143910115	0.1704762403567649	chr8:143910115:T:C
chr8:143910788	['A', 'G']	19959	24830.488149521472	3262.1215907180563	-0.0090170194412515	0.010360301931553	-0.8703433066742581	0.384123	0.384123	chr8	143910788	0.4155296879558062	chr8:143910788:A:G
chr8:143911032	['A', 'G']	19959	24879.986218992737	3276.888821671928	-0.0087152013088649	0.0103656431019027	-0.8407776751704976	0.400483	0.400483	chr8	143911032	0.3974159144433885	chr8:143911032:A:G
chr8:143911528	['C', 'T']	19959	1748.087583926245	142.74641856001338	-0.0670614534470039	0.0246479952437774	-2.720767055646607	0.00651871	0.00651871	chr8	143911528	2.185838339131802	chr8:143911528:C:T
chr8:143911610	['C', 'T']	19959	1760.1763792153129	138.19949820285638	-0.0702770886404574	0.0245757812145277	-2.8596075146906794	0.00424606	0.00424606	chr8	143911610	2.3720138732211726	chr8:143911610:C:T
chr8:143911940	['A', 'G']	19959	36629.0	4912.111643276838	-0.0174804025299804	0.018667970367824	-0.9363847373632816	0.349086	0.349086	chr8	143911940	0.4570675680997881	chr8:143911940:A:G
chr8:143912432	['ACGGCACGATACCAGACACGGCAGGATGATGCCAGACCCAGCACGATGCCAGGCACGGCACGATACCAGACCCAGCACGATACCAGGCC', 'A']	19959	1714.319084888622	151.67340171236023	-0.0578056763334933	0.0248730204562777	-2.324031230348771	0.0201338	0.0201338	chr8	143912432	1.6960742497868042	chr8:143912432:ACGGCACGATACCAGACACGGCAGGATGATGCCAGACCCAGCACGATGCCAGGCACGGCACGATACCAGACCCAGCACGATACCAGGCC:A
chr8:143912510	['G', 'A']	19959	4792.418321275234	613.9295099127022	-0.0073033288033899	0.0163012143610698	-0.4480236037403167	0.654141	0.654141	chr8	143912510	0.1843286294711149	chr8:143912510:G:A
chr8:143912625	['C', 'T']	19959	3661.0	479.78148718317175	-0.0018385980214328	0.0176605929303199	-0.1041073778602481	0.917085	0.917085	chr8	143912625	0.0375904098914024	chr8:143912625:C:T
chr8:143913053	['C', 'T']	19959	3616.181180479006	483.88763567226135	0.0010587447923476	0.017768665268134	0.0595849365369277	0.952487	0.952487	chr8	143913053	0.0211409430715484	chr8:143913053:C:T
chr8:143913507	['G', 'A']	19959	4389.0	600.742888829747	-0.0047823724316996	0.0161613853953387	-0.2959135194609583	0.767299	0.767299	chr8	143913507	0.1150353678031314	chr8:143913507:G:A
chr8:143913713	['C', 'T']	19959	3062.153422186592	358.2266093505152	-0.0194300423979736	0.0189680803484699	-1.024354707541136	0.30568	0.30568	chr8	143913713	0.5147329753196476	chr8:143913713:C:T
chr8:143913766	['A', 'T']	19959	21225.19031870114	2792.833257130839	-0.0117375689702102	0.0100844397275199	-1.1639287146691015	0.244467	0.244467	chr8	143913766	0.6117797569295674	chr8:143913766:A:T
chr8:143915294	['A', 'G']	19959	31591.582823930254	4307.737971807246	0.0020596066599071	0.0124539062704232	0.1653783652442021	0.868648	0.868648	chr8	143915294	0.0611561759418303	chr8:143915294:A:G
chr8:143917008	['T', 'C']	19959	33902.39720398857	4591.312999487453	-0.0015542590597323	0.0141952115300724	-0.1094917857644908	0.912814	0.912814	chr8	143917008	0.0396177076826108	chr8:143917008:T:C
chr8:143917935	['T', 'C']	19959	34455.452623139754	4669.979040447505	-0.0040925607867501	0.0147970332608625	-0.2765798193868224	0.782106	0.782106	chr8	143917935	0.1067343823681188	chr8:143917935:T:C
chr8:143918193	['T', 'C']	19959	33733.69014931356	4601.654362282017	0.0031213419514529	0.0140583862210476	0.222027045094251	0.824295	0.824295	chr8	143918193	0.0839173344872391	chr8:143918193:T:C
chr8:143918694	['A', 'G']	19959	29102.832523177145	3851.6766359359217	-0.0153910392959186	0.0114283808041195	-1.3467384015039765	0.17808	0.17808	chr8	143918694	0.749384853009367	chr8:143918694:A:G
chr8:143918901	['G', 'A']	19959	739.0370277582924	124.67818797666273	0.0336095185363748	0.0376692812539356	0.8922261699076977	0.372282	0.372282	chr8	143918901	0.4291279616050194	chr8:143918901:G:A
chr8:143919156	['C', 'T']	19959	3284.0	435.03608592040064	-0.0009816553938281	0.0185822664062163	-0.0528275384912023	0.95787	0.95787	chr8	143919156	0.0186934284096297	chr8:143919156:C:T
chr8:143920044	['A', 'T']	19959	12538.91056747544	1698.8598620741816	-0.0069128084880208	0.010951396466023	-0.6312262102342829	0.5279	0.5279	chr8	143920044	0.2774483379990415	chr8:143920044:A:T
chr8:143921001	['G', 'C']	19959	9710.973092148117	1318.5749185403076	0.0033836167839242	0.0117483065587508	0.2880088944737267	0.773343	0.773343	chr8	143921001	0.1116278411816679	chr8:143921001:G:C
chr8:143921326	['C', 'T']	19959	3251.0	405.431117538057	-0.0082272772120643	0.0186794495570026	-0.4404453775234524	0.659619	0.659619	chr8	143921326	0.180706843208972	chr8:143921326:C:T
chr8:143921796	['G', 'A']	19959	487.0	78.01308010497522	0.0443893220790132	0.0463595599228407	0.9575009373016768	0.338326	0.338326	chr8	143921796	0.4706646258518587	chr8:143921796:G:A
chr8:143921861	['A', 'G']	19959	33181.32494863957	4536.258695506184	0.0039972086845658	0.0136889709286344	0.2920021311612649	0.770288	0.770288	chr8	143921861	0.113346867781244	chr8:143921861:A:G
chr8:143922240	['T', 'G']	19959	3240.6236402827203	410.9609424914957	-0.0062684486292803	0.0186982850206852	-0.3352419017223155	0.737446	0.737446	chr8	143922240	0.1322697757032133	chr8:143922240:T:G
chr8:143922430	['G', 'A']	19959	3239.0	410.35106318630153	-0.0064058312017966	0.0186976931081405	-0.3426000825207507	0.731903	0.731903	chr8	143922430	0.1355464727068593	chr8:143922430:G:A
chr8:143923488	['C', 'T']	19959	3266.818382279242	417.7083368696668	-0.0039460058929372	0.018635251971182	-0.211749532501059	0.832305	0.832305	chr8	143923488	0.0797174963728343	chr8:143923488:C:T
chr8:143923759	['G', 'A']	19959	3233.648058130794	425.5954778321907	-3.711021049018416e-05	0.0187332177620311	-0.0019809843114833	0.998419	0.998419	chr8	143923759	0.0006871629214255	chr8:143923759:G:A
chr8:143924001	['C', 'T']	19959	3215.483313289237	428.4608276156178	0.0015326383203452	0.0187803319369576	0.081608691768074	0.934959	0.934959	chr8	143924001	0.0292074334741881	chr8:143924001:C:T
chr8:143924022	['A', 'G']	19959	3298.7094111726155	422.2331072562192	-0.004014707313337	0.0185888886504128	-0.2159734984074934	0.829011	0.829011	chr8	143924022	0.0814397068350019	chr8:143924022:A:G
chr8:143924346	['C', 'T']	19959	521.0261048201223	56.569394259887154	-0.0308515046376462	0.0445670067140708	-0.6922498707526104	0.488788	0.488788	chr8	143924346	0.3108794647903697	chr8:143924346:C:T
chr8:143925249	['C', 'T']	19959	3268.327504133888	417.4050496666948	-0.0039386404655529	0.018630177007548	-0.21141186495207	0.832568	0.832568	chr8	143925249	0.0795802853667207	chr8:143925249:C:T
chr8:143925453	['C', 'T']	19959	3199.0	421.9713784446412	-0.0010680328462324	0.018809853944026	-0.0567804965105366	0.954721	0.954721	chr8	143925453	0.0201235246082241	chr8:143925453:C:T
chr8:143926153	['C', 'T']	19959	3343.0	433.8226726128943	-0.001847654948033	0.0184332926779334	-0.1002346667150172	0.920159	0.920159	chr8	143926153	0.0361371217237431	chr8:143926153:C:T
chr8:143926434	['T', 'C']	19959	3268.0	418.0790644207152	-0.0037143877065179	0.0186297666141467	-0.1993791861942817	0.841968	0.841968	chr8	143926434	0.0747044140674664	chr8:143926434:T:C
chr8:143926572	['G', 'A']	19959	3269.0	418.9137956704826	-0.0036087252789359	0.018627859449297	-0.1937273194893091	0.846391	0.846391	chr8	143926572	0.0724289633040668	chr8:143926572:G:A
chr8:143926641	['G', 'A']	19959	3268.310009523332	417.5935360215431	-0.0039462987272279	0.0186329928765599	-0.2117909212637713	0.832272	0.832272	chr8	143926641	0.0797347160243189	chr8:143926641:G:A
chr8:143926863	['T', 'C']	19959	33182.6625413368	4542.130476212478	0.0054972225818081	0.0136841445135822	0.4017220496576806	0.687893	0.687893	chr8	143926863	0.1624791099090861	chr8:143926863:T:C
chr8:143927143	['T', 'C']	19959	3266.6546730142823	416.1490808253421	-0.004276873266495	0.0186414007653324	-0.2294287494987378	0.818538	0.818538	chr8	143927143	0.0869611539951889	chr8:143927143:T:C
chr8:143927204	['T', 'C']	19959	3266.818382279242	418.1275078242956	-0.003931203427025	0.0186340722090434	-0.210968562476491	0.832914	0.832914	chr8	143927204	0.0793998380332757	chr8:143927204:T:C
chr8:143927341	['T', 'C']	19959	3261.980604420388	415.2630982755308	-0.0042673018888884	0.01865113892308	-0.2287957805948169	0.81903	0.81903	chr8	143927341	0.0867001903081534	chr8:143927341:T:C
chr8:143927420	['C', 'T']	19959	3268.0	417.5701238101468	-0.0039128555079684	0.0186295585061821	-0.2100347953318341	0.833643	0.833643	chr8	143927420	0.0790198921958388	chr8:143927420:C:T
chr8:143927449	['G', 'A']	19959	5135.25729030965	702.9192240963864	-0.0042714045770862	0.0149926136716228	-0.2849005964297581	0.775723	0.775723	chr8	143927449	0.1102933316381919	chr8:143927449:G:A
chr8:143927616	['A', 'G']	19959	3269.474285714285	418.2243848225042	-0.0036881382528458	0.0186297496236289	-0.1979703607056557	0.84307	0.84307	chr8	143927616	0.074136364459933	chr8:143927616:A:G
chr8:143927875	['C', 'T']	19959	9285.0	1245.0323211308446	0.0002960493957374	0.0119948277311544	0.0246814212236238	0.980309	0.980309	chr8	143927875	0.008637010182212	chr8:143927875:C:T
chr8:143928005	['C', 'T']	19959	11024.657095610342	1447.5206759673058	-0.0046618727940295	0.0113226058162629	-0.4117314397127219	0.680541	0.680541	chr8	143928005	0.1671457050861083	chr8:143928005:C:T
chr8:143928115	['A', 'G']	19959	33181.0	4537.183555228483	0.0046468673668444	0.0136811998331026	0.3396534970274351	0.734121	0.734121	chr8	143928115	0.1342323524798705	chr8:143928115:A:G
chr8:143928368	['G', 'A']	19959	3269.1637939673315	420.564119586058	-0.0028720934004121	0.0186289183294593	-0.1541739219431941	0.877474	0.877474	chr8	143928368	0.0567657430374278	chr8:143928368:G:A
chr8:143928779	['G', 'A']	19959	16803.36757704836	2348.036705464965	0.00314340772821	0.010307875151409	0.304952056756367	0.760406	0.760406	chr8	143928779	0.1189544649830661	chr8:143928779:G:A
chr8:143929609	['G', 'A']	19959	3205.1605872331897	401.7471306675136	-0.0063915807933752	0.0187673271401499	-0.3405695838115053	0.733431	0.733431	chr8	143929609	0.1346407376200147	chr8:143929609:G:A
chr8:143930378	['G', 'A']	19959	15197.0	2108.170997337513	0.0010586212523981	0.0103981470122511	0.1018086444777981	0.91891	0.91891	chr8	143930378	0.036727022256344	chr8:143930378:G:A
chr8:143931061	['G', 'A']	19959	10700.0	1390.1091340545188	-0.0062645825467663	0.0114059571712728	-0.5492377757251612	0.582848	0.582848	chr8	143931061	0.2344446894402697	chr8:143931061:G:A
chr8:143932622	['T', 'C']	19959	17106.851653892725	2352.416934273513	0.0070027795739145	0.0101974697970072	0.6867173635532358	0.492269	0.492269	chr8	143932622	0.3077975124962706	chr8:143932622:T:C
chr8:143933019	['G', 'A']	19959	4012.0	527.965467732064	0.0003091272441993	0.0168190097692407	0.0183796340236787	0.985336	0.985336	chr8	143933019	0.0064156496412742	chr8:143933019:G:A
chr8:143933366	['C', 'T']	19959	25335.269365667904	3464.4757006122936	0.0047307402085438	0.0104450915729462	0.4529151492359196	0.650615	0.650615	chr8	143933366	0.1866759282319508	chr8:143933366:C:T
chr8:143933779	['G', 'A']	19959	3778.378614020144	507.6794773570257	0.0014396119103759	0.0173034201786879	0.0831981131770154	0.933695	0.933695	chr8	143933779	0.0297949668633003	chr8:143933779:G:A
chr8:143933821	['A', 'G']	19959	4055.812828864946	528.8757370240301	-0.0006183606394647	0.0167425380335579	-0.0369335066299564	0.970538	0.970538	chr8	143933821	0.01298745577564	chr8:143933821:A:G
chr8:143934275	['A', 'T']	19959	4025.403367239565	534.8591583753815	0.0021434861728482	0.0168015082251324	0.1275770094045422	0.898485	0.898485	chr8	143934275	0.0464891689407687	chr8:143934275:A:T
chr8:143934392	['A', 'G']	19959	4066.2970451010897	529.8591159373813	-0.0007252609843931	0.016732779173487	-0.0433437253234265	0.965428	0.965428	chr8	143934392	0.0152801096304905	chr8:143934392:A:G
chr8:143934538	['C', 'T']	19959	4022.403066593175	532.8773186438465	0.0018699260785476	0.0168101070815202	0.1112382014867288	0.911429	0.911429	chr8	143934538	0.0402771570794362	chr8:143934538:C:T
chr8:143935442	['A', 'G']	19959	3883.778351290404	532.7256931978859	0.0074158079167083	0.0170811762437844	0.4341508928231369	0.664184	0.664184	chr8	143935442	0.1777115906397805	chr8:143935442:A:G
chr8:143936137	['A', 'G']	19959	14092.303129238036	1800.3017593007569	-0.0084401364404822	0.0105241850221609	-0.8019753000075268	0.422577	0.422577	chr8	143936137	0.3740941443989753	chr8:143936137:A:G
chr8:143936346	['T', 'C']	19959	25402.545472766447	3449.2815391071867	0.0028731675394293	0.0104642989927035	0.2745685632102784	0.783651	0.783651	chr8	143936346	0.1058773078765962	chr8:143936346:T:C
chr8:143938038	['G', 'A']	19959	13816.69225373284	1767.7969113215304	-0.0084939365891053	0.010540971089383	-0.8058020951846183	0.420367	0.420367	chr8	143938038	0.376371384652426	chr8:143938038:G:A
chr8:143938298	['A', 'G']	19959	4044.810623903784	529.4800484661675	0.000281403870605	0.0167593055885572	0.0167909027685007	0.986604	0.986604	chr8	143938298	0.0058571281051708	chr8:143938298:A:G
chr8:143939781	['C', 'T']	19959	4054.0	556.1729595546346	0.0065760891299983	0.016754999090802	0.392485197663088	0.694704	0.694704	chr8	143939781	0.1582002005168547	chr8:143939781:C:T
chr8:143940256	['C', 'G']	19959	4004.20062130474	532.5479808497968	0.0021268071079062	0.016836379742491	0.1263221155875124	0.899478	0.899478	chr8	143940256	0.0460094544367685	chr8:143940256:C:G
chr8:143940564	['C', 'T']	19959	4009.200871830845	537.7402121937038	0.0030323981432751	0.0168253679530033	0.1802277460882445	0.856976	0.856976	chr8	143940564	0.0670313405196439	chr8:143940564:C:T
chr8:143945857	['G', 'A']	19959	3770.0	514.1053658424356	0.0025458038792443	0.0173195353402886	0.1469903106073686	0.883141	0.883141	chr8	143945857	0.0539699525568188	chr8:143945857:G:A
chr8:143946468	['G', 'A']	19959	4009.602675886952	543.2070578676565	0.0040905499480688	0.0168248948747802	0.2431248443757211	0.807911	0.807911	chr8	143946468	0.0926364787523784	chr8:143946468:G:A
chr8:143949571	['A', 'G']	19959	7458.494763217237	1004.1013695177538	0.0028938297339092	0.0128696259465101	0.2248573304256698	0.822093	0.822093	chr8	143949571	0.0850790497322267	chr8:143949571:A:G
chr8:143949955	['T', 'G']	19959	4386.0	600.6094249311508	0.0051986478691476	0.016081674498588	0.3232653334454749	0.746498	0.746498	chr8	143949955	0.1269713514890259	chr8:143949955:T:G
chr8:143951130	['C', 'T']	19959	11981.601864381297	1491.8033279747406	-0.0178473142914254	0.010968306543727	-1.627171361437979	0.103717	0.103717	chr8	143951130	0.9841500536293384	chr8:143951130:C:T
chr8:143952282	['T', 'C']	19959	19330.71669172932	2614.3537710033124	-1.4388766103602022e-05	0.010025532479938	-0.0014352121577976	0.998855	0.998855	chr8	143952282	0.0004975520847374	chr8:143952282:T:C
chr8:143952414	['G', 'A']	19959	6622.331796773224	862.3396751002813	-0.0034968220610032	0.013477868967637	-0.2594491806827787	0.795291	0.795291	chr8	143952414	0.0994739322617586	chr8:143952414:G:A
chr8:143953899	['G', 'A']	19959	569.0	73.45918935198009	-0.0141675587721507	0.0427291158868052	-0.3315668596954459	0.74022	0.74022	chr8	143953899	0.1306391848822269	chr8:143953899:G:A
chr8:143954419	['T', 'C']	19959	26465.65200180388	3539.7959912896163	-0.0029900214140643	0.0106349607150363	-0.2811502077141579	0.778598	0.778598	chr8	143954419	0.1086867161972036	chr8:143954419:T:C
chr8:143956275	['G', 'A']	19959	1390.2786269105488	159.94827615849982	-0.0239484750533005	0.0272432486036125	-0.8790609153023274	0.379379	0.379379	chr8	143956275	0.420926712552609	chr8:143956275:G:A
chr8:143956732	['TC', 'T']	19959	2944.295034323796	417.0606720964372	0.0129480048784888	0.0194746555411216	0.6648643849514323	0.506145	0.506145	chr8	143956732	0.2957250490123134	chr8:143956732:TC:T
chr8:143957630	['T', 'C']	19959	21707.35038837384	2927.783982684205	-0.0018759527317738	0.0101927543649273	-0.1840476739269679	0.853978	0.853978	chr8	143957630	0.0685533173691577	chr8:143957630:T:C
chr8:143958164	['C', 'CTG']	19959	26437.649195770908	3565.8376141683066	-0.0001474893558189	0.0106234790443548	-0.0138833385186824	0.988923	0.988923	chr8	143958164	0.0048375223330124	chr8:143958164:C:CTG
chr8:143959566	['G', 'A']	19959	36908.0	4936.797995790708	-0.0215724969496344	0.0193415192378203	-1.1153465601322397	0.264715	0.264715	chr8	143959566	0.5772214488283978	chr8:143959566:G:A
chr8:143959591	['G', 'A']	19959	737.0369275478505	112.3325091981921	0.0179208547600522	0.0377747635026334	0.4744134204520663	0.63521	0.63521	chr8	143959591	0.1970826735050253	chr8:143959591:G:A
chr8:143959608	['C', 'T']	19959	901.0451448040884	119.2115544775739	-0.0045838483898388	0.034202809138362	-0.1340196464944038	0.893388	0.893388	chr8	143959608	0.0489598852745041	chr8:143959608:C:T
chr8:143960684	['G', 'A']	19959	4298.0	565.1753968121255	-0.0014850516396439	0.0162884057456813	-0.0911723137813985	0.927357	0.927357	chr8	143960684	0.0327530454853638	chr8:143960684:G:A
chr8:143961174	['A', 'G']	19959	17195.446153846155	2286.1783044751587	-0.0033318696723145	0.0101901887417334	-0.3269683964408827	0.743695	0.743695	chr8	143961174	0.128605138345391	chr8:143961174:A:G
chr8:143962447	['T', 'C']	19959	10983.75157863085	1506.6984090363824	0.0064660604372925	0.0113328419217178	0.570559483839723	0.568305	0.568305	chr8	143962447	0.245418522975405	chr8:143962447:T:C
chr8:143963405	['T', 'A']	19959	4479.0	588.6284863553353	-0.0005724130282137	0.0159756495828144	-0.0358303445031416	0.971418	0.971418	chr8	143963405	0.0125938534795689	chr8:143963405:T:A
chr8:143965232	['T', 'C']	19959	4293.075473589255	570.8465395384379	0.0005158802195039	0.0163142496073858	0.0316214494640573	0.974774	0.974774	chr8	143965232	0.0110960632040946	chr8:143965232:T:C
chr8:143965940	['T', 'C']	19959	4509.451871523776	564.4208839552417	-0.0077293078498864	0.0159521913828757	-0.4845295335525925	0.628015	0.628015	chr8	143965940	0.2020299831108449	chr8:143965940:T:C
chr8:143966399	['C', 'G']	19959	4243.0	557.53576686915	-0.0001925342777365	0.0164008273718855	-0.0117393027419192	0.990634	0.990634	chr8	143966399	0.0040867704793589	chr8:143966399:C:G
chr8:143967775	['T', 'C']	19959	529.9382480136782	78.70877981065632	0.0335005317253619	0.0446046023265906	0.751055496024251	0.452628	0.452628	chr8	143967775	0.344258583679206	chr8:143967775:T:C
chr8:143968168	['T', 'C']	19959	689.8641015350661	72.08454787090227	-0.0562638159729445	0.038868455489268	-1.4475444229699226	0.14776	0.14776	chr8	143968168	0.8304431175678151	chr8:143968168:T:C
chr8:143969375	['A', 'G']	19959	20045.034484487	2807.2984059308747	0.0134853139522749	0.010119034734491	1.3326680168721765	0.182656	0.182656	chr8	143969375	0.7383660572374846	chr8:143969375:A:G
chr8:143969936	['C', 'T']	19959	23155.120940256616	3195.262564255296	0.0082839839253219	0.0102344134322374	0.8094243974186296	0.418281	0.418281	chr8	143969936	0.3785318623678841	chr8:143969936:C:T
chr8:143970581	['A', 'G']	19959	24897.24741958112	3404.012419681624	0.004444810415875	0.0104180643642406	0.4266445531985338	0.669643	0.669643	chr8	143970581	0.1741566666290019	chr8:143970581:A:G
chr8:143972494	['C', 'T']	19959	8314.833191361427	1265.280894110772	0.0247087211231638	0.0124284201373834	1.9880822220390328	0.0468162	0.0468162	chr8	143972494	1.329603840233721	chr8:143972494:C:T
chr8:143973019	['A', 'G']	19959	25304.803517739027	3481.6751501964386	0.0072518738921769	0.010455858313347	0.6935704056853795	0.48796	0.48796	chr8	143973019	0.3116157773646525	chr8:143973019:A:G
chr8:143976168	['A', 'C']	19959	24094.00807827397	3337.2217920450125	0.0081040342713203	0.0103252576378195	0.7848747755830014	0.432536	0.432536	chr8	143976168	0.363977740336286	chr8:143976168:A:C
chr8:143976177	['G', 'A']	19959	24012.218463388963	3316.382233781673	0.0071395370050094	0.0102966512078836	0.6933843694290608	0.488076	0.488076	chr8	143976177	0.3115125472376122	chr8:143976177:G:A
chr8:143976946	['G', 'T']	19959	628.724518459069	60.17195766169678	-0.046146741222056	0.0407316238111023	-1.132946268876169	0.25725	0.25725	chr8	143976946	0.5896446165655296	chr8:143976946:G:T
chr8:143977310	['G', 'A']	19959	23792.96045905583	3314.7398726946176	0.0105039383626012	0.0102795103688697	1.0218325567734374	0.306873	0.306873	chr8	143977310	0.5130413209746484	chr8:143977310:G:A
chr8:143980087	['C', 'T']	19959	929.7576753831338	113.26270626692808	-0.0313589216705745	0.0337307303538049	-0.9296840400918625	0.352546	0.352546	chr8	143980087	0.4527842084802945	chr8:143980087:C:T
chr8:143980866	['C', 'A']	19959	509.0510096707922	50.22782449037506	-0.0412060719826811	0.0448069517022028	-0.9196356908308774	0.357774	0.357774	chr8	143980866	0.4463912234858364	chr8:143980866:C:A
chr8:143982085	['G', 'A']	19959	18557.94584401871	2594.640950474178	0.0103864843313851	0.010142465229612	1.024059150931146	0.30582	0.30582	chr8	143982085	0.5145341160276483	chr8:143982085:G:A
chr8:143983684	['C', 'T']	19959	925.0	114.82289372484388	-0.0292949121971605	0.03365497282201	-0.8704482500132049	0.384066	0.384066	chr8	143983684	0.4155941376824071	chr8:143983684:C:T
chr8:143983700	['A', 'G']	19959	35359.54321791852	4800.7152005368935	-0.0038090355954441	0.0159844216621772	-0.2382967414114928	0.811653	0.811653	chr8	143983700	0.0906296017865317	chr8:143983700:A:G
chr8:143983869	['A', 'G']	19959	24139.20943982363	3333.512086432774	0.0073186874086326	0.0103109945616777	0.7097945173818209	0.47784	0.47784	chr8	143983869	0.3207174982609844	chr8:143983869:A:G
chr8:143984184	['G', 'T']	19959	499.02500250526106	30.441811202018823	-0.1039122015816666	0.0456293621358468	-2.277309975806836	0.0227783	0.0227783	chr8	143984184	1.642478691502271	chr8:143984184:G:T
chr8:143984371	['T', 'C']	19959	8340.253607937462	1062.0192608460827	-0.0191035146070267	0.0124261555479949	-1.5373632281714984	0.12422	0.12422	chr8	143984371	0.905808475090468	chr8:143984371:T:C
chr8:143984818	['A', 'G']	19959	23180.4842152736	3221.2872941378846	0.0104317488348968	0.0102104802620558	1.0216707311666162	0.306949	0.306949	chr8	143984818	0.5129337771564296	chr8:143984818:A:G
chr8:143985257	['T', 'C']	19959	24133.209139192302	3335.959660140483	0.0076817379886057	0.0103127907007827	0.7448748075555013	0.456356	0.456356	chr8	143985257	0.3406962351529867	chr8:143985257:T:C
chr8:143985944	['G', 'A']	19959	24104.623120865905	3330.217742910472	0.0074923182063305	0.0103030162168296	0.727196584830386	0.467114	0.467114	chr8	143985944	0.3305771161598062	chr8:143985944:G:A
chr8:143987456	['C', 'T']	19959	24047.40968081375	3325.176444077133	0.0078694916795149	0.0103000404689293	0.764025316527029	0.444861	0.444861	chr8	143987456	0.3517756662393883	chr8:143987456:C:T
chr8:143987661	['G', 'A']	19959	24666.651062550125	3388.8972870937314	0.0053765601355826	0.0103934537472575	0.5173025508485418	0.604951	0.604951	chr8	143987661	0.2182798010358439	chr8:143987661:G:A
chr8:143988060	['A', 'G']	19959	26297.527321993075	3604.411537704673	0.0062686425043535	0.0106737573432151	0.5872948300008209	0.557012	0.557012	chr8	143988060	0.2541354484929766	chr8:143988060:A:G
chr8:143989244	['T', 'C']	19959	3030.151818819521	439.10382756715074	0.0163159512709997	0.0193591085766548	0.8428048846564725	0.399348	0.399348	chr8	143989244	0.3986484862437517	chr8:143989244:T:C
chr8:143990799	['C', 'T']	19959	500.1002255073916	26.552878082444472	-0.11220099712665	0.0455843480075241	-2.461393044562797	0.0138483	0.0138483	chr8	143990799	1.8586035367752591	chr8:143990799:C:T
chr8:143992685	['C', 'T']	19959	24110.20798677222	3352.0153378982404	0.0096512073578469	0.0103125150985969	0.9358732826640966	0.34935	0.34935	chr8	143992685	0.4567392524096381	chr8:143992685:C:T
chr8:143993299	['G', 'T']	19959	24119.292861439742	3355.330841729922	0.0097921198862799	0.0103186288757774	0.94897490782584	0.342645	0.342645	chr8	143993299	0.4651556011827981	chr8:143993299:G:T
chr8:143993680	['G', 'A']	19959	6888.0	902.3664381208554	-0.0098507897168136	0.0133888681185945	-0.7357447716683987	0.461895	0.461895	chr8	143993680	0.335456738953199	chr8:143993680:G:A
chr8:143994321	['AG', 'A']	19959	24120.416996542568	3352.001704392176	0.0094488236633954	0.0103155834387793	0.9159756905144614	0.359691	0.359691	chr8	143994321	0.4440704287348301	chr8:143994321:AG:A
chr8:143994763	['G', 'T']	19959	8508.70523678276	1040.6628297371803	-0.0247411311229545	0.0122786866669577	-2.014965589889478	0.0439216	0.0439216	chr8	143994763	1.3573218475535402	chr8:143994763:G:T
chr8:143995366	['C', 'T']	19959	8210.411363864114	1279.5285371236075	0.0298485306838116	0.012455911815533	2.396334457553655	0.0165691	0.0165691	chr8	143995366	1.7807010809378765	chr8:143995366:C:T
chr8:143995393	['G', 'A']	19959	600.0	59.469820927394686	-0.0403369907897253	0.0414087288186672	-0.9741180649704272	0.33001	0.33001	chr8	143995393	0.4814728998826635	chr8:143995393:G:A
chr8:143995638	['G', 'A']	19959	8238.238274203246	1284.9677382114542	0.0303965464123611	0.0124366696155325	2.444106609891596	0.0145297	0.0145297	chr8	143995638	1.8377433526455167	chr8:143995638:G:A
chr8:143995983	['G', 'A']	19959	24168.632742032474	3355.111292419472	0.0088898613533426	0.0103222436844678	0.8612334319058456	0.38912	0.38912	chr8	143995983	0.4099164467433779	chr8:143995983:G:A
chr8:143996235	['T', 'C']	19959	19418.918821407096	2675.3100181669874	0.0023481185253262	0.010085973616328	0.2328102982070978	0.815911	0.815911	chr8	143996235	0.0883572117325534	chr8:143996235:T:C
chr8:143997343	['C', 'T']	19959	5154.258242308849	573.8789328728099	-0.0330615282466235	0.0150488025854589	-2.196954080490734	0.0280352	0.0280352	chr8	143997343	1.552296341345884	chr8:143997343:C:T
chr8:143997574	['TC', 'T']	19959	2932.5877223753446	430.0403027851371	0.019044555623197	0.0196411911209409	0.969623252781861	0.332246	0.332246	chr8	143997574	0.4785402389431981	chr8:143997574:TC:T
chr8:143997820	['T', 'C']	19959	26365.246792301525	3701.006551766012	0.017889122898776	0.0106515006336477	1.6794932013865502	0.0930716	0.0930716	chr8	143997820	1.0311828200379507	chr8:143997820:T:C
chr8:144000513	['A', 'G']	19959	24111.416094603395	3351.221298962925	0.0097000118978576	0.0103206867741586	0.93986108774708	0.3473	0.3473	chr8	144000513	0.4592952166892377	chr8:144000513:A:G
chr8:144001249	['T', 'C']	19959	8331.064372469655	1297.529442246145	0.0301520371204425	0.0124630014088176	2.419323895695757	0.0155583	0.0155583	chr8	144001249	1.8080378585644208	chr8:144001249:T:C
chr8:144001463	['T', 'C']	19959	24087.55073481465	3354.0809647831834	0.0106088584693221	0.010328219755313	1.0271720316431854	0.304352	0.304352	chr8	144001463	0.516623840005568	chr8:144001463:T:C
chr8:144001535	['C', 'T']	19959	8235.60201574487	1290.193078279054	0.0311405368754151	0.0124420518272494	2.5028457771903905	0.0123279	0.0123279	chr8	144001535	1.909110897133921	chr8:144001535:C:T
chr8:144001645	['A', 'G']	19959	24116.45809943865	3350.3197702365446	0.0095373041899467	0.0103247946536648	0.9237282202568012	0.355639	0.355639	chr8	144001645	0.4489906195914104	chr8:144001645:A:G
chr8:144002406	['T', 'G']	19959	24074.237107201923	3360.2404684164544	0.011203511054923	0.0103182801634271	1.085792484549277	0.277584	0.277584	chr8	144002406	0.5566055703208181	chr8:144002406:T:G
chr8:144005133	['T', 'C']	19959	24172.47774659182	3360.780774177901	0.0100194583967993	0.0103382855980076	0.9691605345793796	0.332477	0.332477	chr8	144005133	0.4782383928227595	chr8:144005133:T:C
chr8:144007080	['A', 'G']	19959	24095.207235193902	3353.2216028545995	0.0101819158701577	0.0103198777593633	0.9866314415322984	0.323835	0.323835	chr8	144007080	0.489676214614719	chr8:144007080:A:G
chr8:144010325	['T', 'C']	19959	24127.41769805081	3356.984846211471	0.0099359984421641	0.010323129112612	0.9624987088483704	0.335811	0.335811	chr8	144010325	0.4739050819887466	chr8:144010325:T:C
chr8:144012708	['T', 'C']	19959	15895.38920625376	2065.480216555945	-0.0114598487910501	0.010358817443412	-1.106289289646504	0.268615	0.268615	chr8	144012708	0.5708697391157915	chr8:144012708:T:C
chr8:144013864	['G', 'A']	19959	1053.0	132.39438986749215	-0.018437903530858	0.031584400736747	-0.5837661345718161	0.559384	0.559384	chr8	144013864	0.2522899598648958	chr8:144013864:G:A
chr8:144016432	['C', 'T']	19959	5176.928184553659	579.6560703685858	-0.0321014544753897	0.0150356539476515	-2.1350221671205496	0.0327713	0.0327713	chr8	144016432	1.4845063303103874	chr8:144016432:C:T
chr8:144016883	['C', 'T']	19959	541.0	29.65849712004928	-0.1069414989505911	0.0437977845867743	-2.441710236249813	0.0146265	0.0146265	chr8	144016883	1.8348595845060984	chr8:144016883:C:T
chr8:144018265	['G', 'A']	19959	1087.0	138.06685111009224	-0.0168785063546238	0.0310950199802635	-0.5428041649542873	0.587271	0.587271	chr8	144018265	0.2311614445017308	chr8:144018265:G:A
chr8:144018753	['T', 'C']	19959	25603.676576757247	3595.708780761906	0.0161171506747906	0.0105203065679964	1.5320038984244315	0.125537	0.125537	chr8	144018753	0.9012282540429096	chr8:144018753:T:C
chr8:144025789	['G', 'A']	19959	16971.550962116657	2263.302213076236	-0.0044073655897182	0.0102587571021712	-0.4296198404761328	0.667477	0.667477	chr8	144025789	0.1755636946752657	chr8:144025789:G:A
chr8:144026187	['T', 'C']	19959	10435.731469865012	1335.7697134440737	-0.0110169069739954	0.0115109587903896	-0.9570798727203575	0.338539	0.338539	chr8	144026187	0.4703912929783939	chr8:144026187:T:C
chr8:144027068	['A', 'T']	19959	6507.742489934969	903.4285675900086	0.0073147794997931	0.0139598798886413	0.5239858478828959	0.600294	0.600294	chr8	144027068	0.2216359974402511	chr8:144027068:A:T
chr8:144027495	['G', 'A']	19959	582.0	84.04857884541723	0.011002857733995	0.0420196563808789	0.2618502548964646	0.79344	0.79344	chr8	144027495	0.1004859090529652	chr8:144027495:G:A
chr8:144027729	['A', 'C']	19959	7400.74159442802	1156.3780025815067	0.0276128563690931	0.0129444006613373	2.1331892523666847	0.0329214	0.0329214	chr8	144027729	1.4825217044638244	chr8:144027729:A:C
chr8:144030162	['A', 'G']	19959	1324.0663393125565	174.1054657258149	-0.0098387937868478	0.0282186281782639	-0.3486630790374972	0.727346	0.727346	chr8	144030162	0.1382589452012483	chr8:144030162:A:G
chr8:144030434	['C', 'T']	19959	1324.0663393125565	175.45444007221778	-0.0081175559912345	0.0282407132353759	-0.2874416068594909	0.773777	0.773777	chr8	144030434	0.111384183533793	chr8:144030434:C:T
chr8:144030476	['C', 'T']	19959	1234.2473565522423	159.95412628439624	-0.0157924763324587	0.0292549372481655	-0.5398226015148615	0.589325	0.589325	chr8	144030476	0.2296451351279086	chr8:144030476:C:T
chr8:144035265	['T', 'C']	19959	1229.739359302151	168.38782984398702	-0.0097423697490079	0.0293109553241901	-0.3323798095713268	0.739606	0.739606	chr8	144035265	0.130999574316107	chr8:144035265:T:C
chr8:144035614	['C', 'A']	19959	531.0	32.836156490441184	-0.1038197104362448	0.0442738330230748	-2.344945159415844	0.0190396	0.0190396	chr8	144035614	1.720342179881038	chr8:144035614:C:A
chr8:144036706	['G', 'A']	19959	496.02485218959816	38.85938623707376	-0.056462189065169	0.0457515786474429	-1.234103625150534	0.217179	0.217179	chr8	144036706	0.6631821709111891	chr8:144036706:G:A
chr8:144037534	['C', 'T']	19959	550.1378169790519	72.99536397818052	0.0088292100777922	0.0435253163038539	0.2028522898295496	0.839253	0.839253	chr8	144037534	0.0761070976448982	chr8:144037534:C:T
chr8:144038163	['A', 'G']	19959	21613.105271122386	3053.896197733425	0.0145681064912876	0.0102782001068142	1.4173791461434182	0.156388	0.156388	chr8	144038163	0.8057965743818232	chr8:144038163:A:G
chr8:144038611	['A', 'G']	19959	15667.449827346378	2082.3135108163606	-0.0060497336279963	0.0106268422844161	-0.5692879847165979	0.569167	0.569167	chr8	144038611	0.2447602880209358	chr8:144038611:A:G
chr8:144038622	['G', 'A']	19959	15691.095877721262	2084.3655218842646	-0.0060361165249587	0.0106121240246858	-0.5687943818709256	0.569502	0.569502	chr8	144038622	0.244504746409396	chr8:144038622:G:A
chr8:144038631	['G', 'T']	19959	15304.204850128028	2037.5040133976208	-0.005268296974204	0.0104503735235194	-0.5041252317295026	0.614179	0.614179	chr8	144038631	0.2117050370300987	chr8:144038631:G:T
chr8:144038635	['C', 'T']	19959	15286.508656596588	2040.8050981810088	-0.0045459255194499	0.010448518855934	-0.4350784625199013	0.66351	0.66351	chr8	144038635	0.1781525273404773	chr8:144038635:C:T
chr8:144038636	['A', 'G']	19959	15373.269213392892	2048.842004872501	-0.0047330867004191	0.0104438666458905	-0.4531929467216529	0.650415	0.650415	chr8	144038636	0.1868094515128357	chr8:144038636:A:G
chr8:144039438	['C', 'G']	19959	1892.1896076564608	244.96666325051183	-0.0032101171124412	0.0239299324082985	-0.1341465181626698	0.893288	0.893288	chr8	144039438	0.0490085000745413	chr8:144039438:C:G
chr8:144042819	['T', 'C']	19959	541.7056639743139	94.356121572867	0.055417483937708	0.0439729982000396	1.2602616652520646	0.20759	0.20759	chr8	144042819	0.6827935711001754	chr8:144042819:T:C
chr8:144045320	['C', 'T']	19959	532.0266559775529	50.221306558592126	-0.0181313760371449	0.0435750788301835	-0.4160950828753448	0.677345	0.677345	chr8	144045320	0.1691900707062257	chr8:144045320:C:T
chr8:144046480	['T', 'C']	19959	21015.105827529187	2938.5756556835354	0.0063956513742129	0.0102307013409348	0.6251430044803331	0.531884	0.531884	chr8	144046480	0.2741830738197169	chr8:144046480:T:C
chr8:144047959	['A', 'G']	19959	16220.438063740228	2327.6112212057355	0.0119390372118382	0.0103544839137634	1.1530306397954415	0.248912	0.248912	chr8	144047959	0.603954165632639	chr8:144047959:A:G
chr8:144048488	['A', 'G']	19959	16224.81290710492	2336.583497485158	0.0128769401009496	0.0103558214061607	1.2434494180528275	0.213717	0.213717	chr8	144048488	0.6701609307486774	chr8:144048488:A:G
chr8:144051279	['T', 'C']	19959	20446.0488049306	2864.2178845790304	0.0055647992886294	0.0102297661806098	0.5439810832800166	0.586461	0.586461	chr8	144051279	0.2317608634256183	chr8:144051279:T:C
chr8:144054107	['T', 'C']	19959	16471.25375390504	2453.3881411798384	0.0227893454396021	0.0103704074138602	2.197536174822197	0.0279936	0.0279936	chr8	144054107	1.5529412473144946	chr8:144054107:T:C
chr8:144055415	['A', 'G']	19959	9431.307738572572	1494.726036776389	0.030401446181014	0.0119598401836236	2.541960905350736	0.0110307	0.0110307	chr8	144055415	1.957396926681194	chr8:144055415:A:G
chr8:144055998	['G', 'A']	19959	2595.1300230484017	312.64580662801376	-0.0100761706341944	0.0206986746802172	-0.4868026958182396	0.626404	0.626404	chr8	144055998	0.2031454776864139	chr8:144055998:G:A
chr8:144057076	['G', 'A']	19959	505.0	90.20499139119886	0.0260987478280947	0.0454624792986194	0.5740722510240931	0.565925	0.565925	chr8	144057076	0.2472411204802408	chr8:144057076:G:A
chr8:144058080	['C', 'T']	19959	1022.0	148.83204407430748	0.0177391025333727	0.0320537181803541	0.5534179352785694	0.579983	0.579983	chr8	144058080	0.236584735944638	chr8:144058080:C:T
chr8:144059941	['C', 'T']	19959	4495.0	558.0521101202278	-0.0138645180239805	0.0159890102474449	-0.867127971613884	0.385882	0.385882	chr8	144059941	0.413545479223358	chr8:144059941:C:T
chr8:144060562	['C', 'T']	19959	1071.4463441830744	160.1064073257919	0.0252312135593774	0.0322628372819858	0.7820519112702298	0.434193	0.434193	chr8	144060562	0.362317182461237	chr8:144060562:C:T
chr8:144060998	['G', 'A']	19959	4702.471213108182	581.6778067263953	-0.0128763851740075	0.015695087549183	-0.820408623631905	0.411993	0.411993	chr8	144060998	0.3851101628192911	chr8:144060998:G:A
chr8:144062998	['C', 'T']	19959	5226.117121637894	600.7352421965917	-0.0241188946016795	0.0150180705816442	-1.6059915600049628	0.108292	0.108292	chr8	144062998	0.9654036254077816	chr8:144062998:C:T
chr8:144063598	['A', 'G']	19959	22251.22969384176	3127.441647852577	0.0097973047108747	0.0102847110575774	0.9526086494823192	0.3408	0.3408	chr8	144063598	0.4675004139053375	chr8:144063598:A:G
chr8:144063745	['A', 'G']	19959	22207.0	3115.08348325177	0.0090842477021803	0.0102865199365105	0.8831215764174142	0.377181	0.377181	chr8	144063745	0.4234501924007334	chr8:144063745:A:G
chr8:144065087	['T', 'C']	19959	8477.22043927389	1155.113695852175	-0.0001987247887973	0.0123717969455726	-0.0160627263502293	0.987185	0.987185	chr8	144065087	0.0056014522438974	chr8:144065087:T:C
chr8:144069890	['T', 'A']	19959	13734.376258956756	1754.4019646954005	-0.0123662424370222	0.0106845927455338	-1.15739015342361	0.247127	0.247127	chr8	144069890	0.6070798029167171	chr8:144069890:T:A
chr8:144070360	['A', 'C']	19959	21924.08301584119	3066.2544828446107	0.0081663952552455	0.0102587235189265	0.7960439951597464	0.426016	0.426016	chr8	144070360	0.3705740896737565	chr8:144070360:A:C
chr8:144071472	['G', 'A']	19959	32756.93086308176	4482.490804770404	0.0054219490377111	0.0133905301786315	0.404909213106692	0.685549	0.685549	chr8	144071472	0.1639614983229298	chr8:144071472:G:A
chr8:144073555	['A', 'C']	19959	13820.698177619368	1767.8199958215723	-0.0127628361183586	0.0106902322398819	-1.1938782836489206	0.23254	0.23254	chr8	144073555	0.6335023318703675	chr8:144073555:A:C
chr8:144073987	['A', 'G']	19959	22572.65475593866	3183.817459281277	0.011185530106467	0.0103026294680636	1.0856966312474217	0.277626	0.277626	chr8	144073987	0.5565398641257758	chr8:144073987:A:G
chr8:144073993	['T', 'A']	19959	22250.229593626296	3105.9350488109744	0.007469424722096	0.0102595904282472	0.7280431684222888	0.466596	0.466596	chr8	144073993	0.3310589886142202	chr8:144073993:T:A
chr8:144075910	['A', 'T']	19959	5344.071009771988	623.6574918000698	-0.0219658374863944	0.0148751131236023	-1.4766837269654942	0.139776	0.139776	chr8	144075910	0.8545673919834131	chr8:144075910:A:T
chr8:144076639	['G', 'A']	19959	7887.58075670258	1057.7624318805813	-0.0037729847723461	0.0127071965637745	-0.296917164491037	0.766533	0.766533	chr8	144076639	0.1154691436022986	chr8:144076639:G:A
chr8:144077486	['A', 'G']	19959	1209.1211604950645	166.58777602477872	0.0126638256053617	0.0294788479300624	0.4295902484183312	0.667498	0.667498	chr8	144077486	0.1755500312222112	chr8:144077486:A:G
chr8:144077730	['T', 'C']	19959	5419.086043598096	615.4141257434026	-0.0261608538620119	0.0147931210733436	-1.7684472216719969	0.0770015	0.0770015	chr8	144077730	1.1135008146278074	chr8:144077730:T:C
chr8:144078103	['CA', 'C']	19959	5412.2711694558575	635.0937712257827	-0.0213283844746295	0.0148009700318284	-1.441012611252124	0.149597	0.149597	chr8	144078103	0.8250771156728245	chr8:144078103:CA:C
chr8:144079250	['G', 'C']	19959	13522.387541345091	1695.4754031329364	-0.0158708810922084	0.0107186857335941	-1.4806741690789988	0.138709	0.138709	chr8	144079250	0.8578953592329164	chr8:144079250:G:C
chr8:144081316	['C', 'T']	19959	5463.094863442747	636.4951324668014	-0.0224031625952177	0.0147335620083468	-1.5205530463390908	0.128388	0.128388	chr8	144081316	0.8914755664332685	chr8:144081316:C:T
chr8:144084619	['C', 'G']	19959	12398.621204529512	1537.8780301197166	-0.017919512911704	0.0110067387149944	-1.628049268335252	0.10353	0.10353	chr8	144084619	0.9849337859888508	chr8:144084619:C:G
chr8:144084824	['C', 'T']	19959	12876.58060636432	1599.5905661460542	-0.0171903533180324	0.0108714187751858	-1.5812428601563613	0.113838	0.113838	chr8	144084824	0.9437127429008786	chr8:144084824:C:T
chr8:144085569	['A', 'G']	19959	13215.324247131332	1654.383853472579	-0.0157574575130404	0.0107922246904952	-1.4600750044537196	0.144285	0.144285	chr8	144085569	0.8407788162096187	chr8:144085569:A:G
chr8:144086200	['GTC', 'G']	19959	12396.62110431907	1536.4614711318115	-0.0180748584143418	0.0110076166917928	-1.6420319602714966	0.100599	0.100599	chr8	144086200	0.9974063363441116	chr8:144086200:GTC:G
chr8:144086240	['G', 'A']	19959	13381.340882898232	1689.3982553405624	-0.0148492888224416	0.010762279732043	-1.3797530999152725	0.167678	0.167678	chr8	144086240	0.7755239147664049	chr8:144086240:G:A
chr8:144087303	['G', 'A']	19959	13131.631721373087	1667.5110976639849	-0.0136419993326882	0.0108183928298325	-1.26100055223262	0.207323	0.207323	chr8	144087303	0.6833525154700755	chr8:144087303:G:A
chr8:144087969	['C', 'T']	19959	1070.0	160.41444806348224	0.023643407478979	0.0313505197183022	0.7541631746913642	0.45076	0.45076	chr8	144087969	0.3460546297821659	chr8:144087969:C:T
chr8:144088899	['G', 'A']	19959	11363.277323978951	1421.6220449443026	-0.0154314723578786	0.0112798861279362	-1.3680521401417662	0.171311	0.171311	chr8	144088899	0.766214749784503	chr8:144088899:G:A
chr8:144090784	['A', 'C']	19959	12376.240166357667	1588.020614408408	-0.010781086539165	0.0109796677263854	-0.9819137343525268	0.326154	0.326154	chr8	144090784	0.4865772908582647	chr8:144090784:A:C
chr8:144091527	['C', 'T']	19959	2247.5630450035083	305.0808662125083	0.0012214749544799	0.0219406262443283	0.0556718363859671	0.955604	0.955604	chr8	144091527	0.0197220410336165	chr8:144091527:C:T
chr8:144092266	['G', 'A']	19959	28602.86616224884	3981.966787554398	0.0143608865277541	0.0112907095626413	1.271920639538134	0.203416	0.203416	chr8	144092266	0.6916148899657695	chr8:144092266:G:A
chr8:144094957	['A', 'G']	19959	28571.315003258307	3957.1656149877663	0.011913237847308	0.0112790628376951	1.0562258601391492	0.290878	0.290878	chr8	144094957	0.5362891245415626	chr8:144094957:A:G
chr8:144097549	['A', 'G']	19959	29120.37702946482	4030.426903318019	0.0131104608689518	0.0114508743924566	1.1449309825272778	0.252251	0.252251	chr8	144097549	0.5981671034116819	chr8:144097549:A:G
chr8:144097557	['C', 'G']	19959	28643.87027108283	3967.586981101775	0.0121719623937959	0.0112700622437049	1.0800261906800626	0.280144	0.280144	chr8	144097557	0.5526186746234905	chr8:144097557:C:G
chr8:144098235	['A', 'G']	19959	27970.204149128083	3851.495784772301	0.0097803986524805	0.0110909476110999	0.881836160031288	0.377876	0.377876	chr8	144098235	0.4226506905083845	chr8:144098235:A:G
chr8:144098292	['G', 'A']	19959	2253.112887062832	302.2623097646163	-0.0007045393514449	0.0219158545495665	-0.0321474734125235	0.974355	0.974355	chr8	144098292	0.011282781877636	chr8:144098292:G:A
chr8:144099354	['C', 'G']	19959	510.02555366269166	48.38087935612302	-0.0379733178561745	0.0452255525970127	-0.8396429822436872	0.401119	0.401119	chr8	144099354	0.3967267660918401	chr8:144099354:C:G
chr8:144100505	['C', 'T']	19959	28019.0	3871.6891279188094	0.0108204177613898	0.0110919995868081	0.975515521498821	0.329316	0.329316	chr8	144100505	0.482387168337882	chr8:144100505:C:T
chr8:144103600	['G', 'T']	19959	28029.21301864101	3860.4703128072047	0.009470672740599	0.0110936953476591	0.8536986498910377	0.393282	0.393282	chr8	144103600	0.405295930222761	chr8:144103600:G:T
chr8:144103704	['G', 'A']	19959	524.0	89.88815143126602	0.0450088489052166	0.0447175078775649	1.006515144548069	0.31418	0.31418	chr8	144103704	0.5028214646368934	chr8:144103704:G:A
chr8:144104401	['G', 'A']	19959	1084.0	168.04801696469943	0.030104048029639	0.0311623675255013	0.9660385400757436	0.334037	0.334037	chr8	144104401	0.4762054253864819	chr8:144104401:G:A
chr8:144104805	['AC', 'A']	19959	28028.40429902796	3866.3916439284058	0.0101618255030425	0.0110910303194911	0.9162201536122712	0.359563	0.359563	chr8	144104805	0.4442250047101335	chr8:144104805:AC:A
chr8:144106920	['G', 'A']	19959	27982.804028661623	3851.970335960397	0.0092877957977377	0.0110760016499986	0.8385513194410568	0.401731	0.401731	chr8	144106920	0.3960646541795128	chr8:144106920:G:A
chr8:144107469	['C', 'T']	19959	1065.0	158.26795619960856	0.0218520250800414	0.0314179308993622	0.695527186371304	0.486733	0.486733	chr8	144107469	0.3127092080362266	chr8:144107469:C:T
chr8:144108511	['C', 'G']	19959	29275.0	4034.711604456895	0.0111421803782463	0.0115142074892589	0.9676897336304178	0.333211	0.333211	chr8	144108511	0.4772806700490235	chr8:144108511:C:G
chr8:144108744	['T', 'C']	19959	29124.918474720653	4038.7080003112096	0.0138881511768932	0.0114547414663458	1.2124368950357198	0.22536	0.22536	chr8	144108744	0.647123166022283	chr8:144108744:T:C
chr8:144109615	['C', 'A']	19959	851.0701463267455	146.03780423436822	0.0385086149918157	0.0352238943823179	1.0932526248757632	0.274296	0.274296	chr8	144109615	0.5617805255729915	chr8:144109615:C:A
chr8:144109944	['A', 'G']	19959	29209.46347329392	4048.860349114887	0.0137026162070214	0.0114789586244086	1.1937159680917842	0.232603	0.232603	chr8	144109944	0.6333846882531263	chr8:144109944:A:G
chr8:144111231	['C', 'G']	19959	10219.536079374622	1527.9760888240285	0.0201085716356883	0.011592847414151	1.7345670927353365	0.082833	0.082833	chr8	144111231	1.0817966093177391	chr8:144111231:C:G
chr8:144112952	['G', 'A']	19959	538.0269566088787	41.57732674754271	-0.0562987157437785	0.0440865056026115	-1.2770056273283668	0.201615	0.201615	chr8	144112952	0.6954771598510722	chr8:144112952:G:A
chr8:144113921	['T', 'C']	19959	27196.36261148412	3703.1794839962654	0.0058138104766568	0.0109008474686632	0.5333356414141013	0.593807	0.593807	chr8	144113921	0.2263546870979152	chr8:144113921:T:C
chr8:144115125	['TG', 'T']	19959	6977.349584126666	944.9075493738528	-0.0064024840853362	0.0133266280350963	-0.4804279123327371	0.630928	0.630928	chr8	144115125	0.2000201985796574	chr8:144115125:TG:T
chr8:144115450	['T', 'A']	19959	7831.392373985369	982.0794986078964	-0.0159000692645537	0.0127844472430889	-1.243704085301698	0.213623	0.213623	chr8	144115450	0.6703519902420892	chr8:144115450:T:A
chr8:144116298	['A', 'G']	19959	27575.0	3667.9238742018215	-0.012340817539495	0.0110641705913647	-1.115385689111362	0.264699	0.264699	chr8	144116298	0.5772476994062539	chr8:144116298:A:G
chr8:144116586	['A', 'C']	19959	6605.66192313474	815.5315695074892	-0.0193124942016232	0.0136327594015751	-1.4166240034568405	0.156609	0.156609	chr8	144116586	0.8051832835422906	chr8:144116586:A:C
chr8:144116774	['C', 'A']	19959	18626.933259845675	2401.41114684736	-0.0100770006164756	0.0102242507828095	-0.9855979504550616	0.324342	0.324342	chr8	144116774	0.4889968096150646	chr8:144116774:C:A
chr8:144116906	['C', 'T']	19959	27465.376089788555	3638.206154405616	-0.0136604472300029	0.0110395044516662	-1.2374148939213616	0.215948	0.215948	chr8	144116906	0.6656508138113704	chr8:144116906:C:T
chr8:144116956	['T', 'C']	19959	7439.118159951894	912.873510872807	-0.0176544062114573	0.0129774138111052	-1.360394795791268	0.17372	0.17372	chr8	144116956	0.7601501793098084	chr8:144116956:T:C
chr8:144117904	['T', 'C']	19959	21462.1211100498	3013.3063841191665	0.0097433764041735	0.0102615030791769	0.9495077211393356	0.342374	0.342374	chr8	144117904	0.465499223215868	chr8:144117904:T:C
chr8:144118624	['A', 'C']	19959	20253.130427941865	2823.535030610134	0.0069313453307308	0.010638912278252	0.6515088337460817	0.514726	0.514726	chr8	144118624	0.2884238939776508	chr8:144118624:A:C
chr8:144119054	['G', 'A']	19959	5130.595781014569	744.5683517551576	0.0042955316113095	0.0151462715964931	0.2836032342311962	0.776717	0.776717	chr8	144119054	0.1097371893409002	chr8:144119054:G:A
chr8:144119056	['C', 'T']	19959	1034.3109306871145	162.3177143740288	0.0311170021340404	0.0318144365882944	0.9780780510659548	0.328048	0.328048	chr8	144119056	0.4840626056482197	chr8:144119056:C:T
chr8:144120053	['G', 'A']	19959	11904.629802621655	1707.3308289776817	0.0153686490583643	0.0111915427297225	1.3732377590399774	0.169694	0.169694	chr8	144120053	0.7703335130916225	chr8:144120053:G:A
chr8:144120110	['C', 'T']	19959	7836.816143272797	1020.6773613917028	-0.0107107101015047	0.0127472480368556	-0.8402370512080171	0.400786	0.400786	chr8	144120110	0.3970874573726942	chr8:144120110:C:T
chr8:144120270	['T', 'C']	19959	21321.385616264328	3009.111165117185	0.0110660668207778	0.0102521540365607	1.079389441605599	0.280427	0.280427	chr8	144120270	0.5521801740630974	chr8:144120270:T:C
chr8:144121317	['G', 'A']	19959	2484.094211637022	400.2517588024262	0.0230046283804187	0.0209101134662713	1.100167553730686	0.271272	0.271272	chr8	144121317	0.5665950306875243	chr8:144121317:G:A
chr8:144121520	['T', 'C']	19959	21257.06453239224	3001.11751505648	0.0114812685222421	0.0102974195995491	1.1149655902868054	0.264879	0.264879	chr8	144121520	0.5769524718486402	chr8:144121520:T:C
chr8:144121714	['T', 'C']	19959	7876.0	1032.7952947853946	-0.0098842534724653	0.0127095004117827	-0.7777059012722387	0.436752	0.436752	chr8	144121714	0.3597650975940868	chr8:144121714:T:C
chr8:144121840	['A', 'T']	19959	11952.541591320089	1729.2840059751609	0.0167462160710695	0.0111673996921161	1.499562703293569	0.133744	0.133744	chr8	144121840	0.8737256921130163	chr8:144121840:A:T
chr8:144122480	['AG', 'A']	19959	11940.786126008725	1720.9634043086055	0.016306579926784	0.0111553563983161	1.4617713091843068	0.14382	0.14382	chr8	144122480	0.8421807155827026	chr8:144122480:AG:A
chr8:144123130	['T', 'C']	19959	7863.787994187503	1025.5796672112588	-0.0106668486335435	0.0127147199929887	-0.8389369675011001	0.401515	0.401515	chr8	144123130	0.3962982254898018	chr8:144123130:T:C
chr8:144123972	['G', 'A']	19959	7906.892844500642	1031.8321762739824	-0.0104159828590264	0.012761354041858	-0.8162129837367875	0.414388	0.414388	chr8	144123972	0.382592829539949	chr8:144123972:G:A
chr8:144124100	['A', 'T']	19959	7844.179043896573	1022.0985391758468	-0.0105888419843983	0.0127328214030341	-0.8316178833604838	0.405635	0.405635	chr8	144124100	0.3918645791898275	chr8:144124100:A:T
chr8:144124499	['A', 'G']	19959	21283.974633851707	3008.322904772598	0.0115410816169581	0.010273205907373	1.1234157789707273	0.261274	0.261274	chr8	144124499	0.5829038058040203	chr8:144124499:A:G
chr8:144125348	['G', 'A']	19959	786.1181599518942	135.15081880301184	0.0430471961707003	0.0366343710945909	1.1750494108265517	0.239989	0.239989	chr8	144125348	0.6198086639083218	chr8:144125348:G:A
chr8:144125424	['A', 'G']	19959	20041.0369924812	2785.7493240206427	0.0074245945070881	0.010210705704262	0.7271382333533533	0.46715	0.46715	chr8	144125424	0.3305436468163309	chr8:144125424:A:G
chr8:144127038	['A', 'G']	19959	25099.22435140018	3380.8902816787213	-0.0023987158203232	0.0108388909291954	-0.2213063897397568	0.824856	0.824856	chr8	144127038	0.0836218621942281	chr8:144127038:A:G
chr8:144127616	['T', 'C']	19959	13985.5585955312	1903.894178516495	-0.0022795274817299	0.0107113059535788	-0.2128150845106142	0.831473	0.831473	chr8	144127616	0.0801518488394045	chr8:144127616:T:C
chr8:144127824	['A', 'G']	19959	1527.9186343811098	207.43607073622056	-0.0066104178813612	0.0263228671212126	-0.2511283383729196	0.801717	0.801717	chr8	144127824	0.095978907312035	chr8:144127824:A:G
chr8:144128354	['C', 'A']	19959	9929.321194575676	1330.8262832274202	0.0010581687313665	0.011735422893252	0.0901687771281778	0.928154	0.928154	chr8	144128354	0.0323799593399691	chr8:144128354:C:A
chr8:144128543	['T', 'C']	19959	9703.224840476312	1293.1995756372123	-5.6283575883156974e-05	0.0117523515486821	-0.0047891331066817	0.996179	0.996179	chr8	144128543	0.001662617673148	chr8:144128543:T:C
chr8:144128559	['T', 'C']	19959	9684.675026332949	1294.4937062333915	0.0004200263840619	0.0117463518181053	0.0357580285833582	0.971476	0.971476	chr8	144128559	0.012567924036215	chr8:144128559:T:C
chr8:144128562	['C', 'T']	19959	9684.675026332949	1294.8373896982168	0.0004730073362184	0.0117478639090378	0.0402632631668971	0.967884	0.967884	chr8	144128562	0.014176689363784	chr8:144128562:C:T
chr8:144128648	['T', 'C']	19959	16095.06406336158	2221.951979706052	0.0014797486207257	0.0103036041167856	0.143614661816745	0.885806	0.885806	chr8	144128648	0.0526613823510271	chr8:144128648:T:C
chr8:144130602	['A', 'G']	19959	14592.244439981923	2016.4755967161896	0.0022738012263145	0.0105490613404455	0.2155453601920632	0.829344	0.829344	chr8	144130602	0.0812652929556847	chr8:144130602:A:G
chr8:144132921	['G', 'A']	19959	528.0	54.01227823323143	-0.0366815156012072	0.0443229817918882	-0.8275958457271603	0.407909	0.407909	chr8	144132921	0.3894367124146605	chr8:144132921:G:A
chr8:144133459	['G', 'A']	19959	13037.491777800058	1786.3923336868827	0.0026902936103549	0.0108003118602336	0.2490940673908251	0.803291	0.803291	chr8	144133459	0.0951270988055896	chr8:144133459:G:A
chr8:144135419	['G', 'A']	19959	11723.699112826424	1580.0819098795844	-0.0041559055909302	0.0111191821092334	-0.3737600077148784	0.708587	0.708587	chr8	144135419	0.1496068196574487	chr8:144135419:G:A
chr8:144137996	['G', 'T']	19959	597.389100571543	98.76423631896446	0.0230440197555053	0.0416330401710093	0.5535031710595995	0.579925	0.579925	chr8	144137996	0.2366281688375422	chr8:144137996:G:T
chr8:144138810	['G', 'C']	19959	590.0	89.41121211881321	0.0059663828520809	0.0416105491955805	0.1433863038922495	0.885987	0.885987	chr8	144138810	0.0525726504263633	chr8:144138810:G:C
chr8:144139374	['T', 'C']	19959	15534.571399899656	2104.015291639281	-0.0026457521404771	0.0104015394132046	-0.2543615935462733	0.799219	0.799219	chr8	144139374	0.0973342000860381	chr8:144139374:T:C
chr8:144139629	['G', 'A']	19959	15506.0	2103.1678161996074	-0.0024166551956115	0.0103959726251196	-0.2324607117348721	0.816183	0.816183	chr8	144139629	0.0882124552416022	chr8:144139629:G:A
chr8:144139855	['TC', 'T']	19959	14432.338595699894	1900.357959359925	-0.0073400832428688	0.0105632710212113	-0.6948684009081849	0.487146	0.487146	chr8	144139855	0.3123408591309142	chr8:144139855:TC:T
chr8:144139874	['A', 'C']	19959	14432.446209350102	1900.580207308215	-0.0073568165172331	0.0105627766196527	-0.6964850987708331	0.486133	0.486133	chr8	144139874	0.3132448968611619	chr8:144139874:A:C
chr8:144139927	['C', 'A']	19959	11650.167409931351	1569.632494210458	-0.0040202272294683	0.0111351843036407	-0.3610382297986621	0.718075	0.718075	chr8	144139927	0.1438301931043948	chr8:144139927:C:A
chr8:144140337	['A', 'C']	19959	14434.169573060732	1900.939709943377	-0.007330648363356	0.0105631383158265	-0.6939839415311575	0.4877	0.4877	chr8	144140337	0.3118472444084336	chr8:144140337:A:C
chr8:144140551	['A', 'G']	19959	15583.5615573483	2109.3429402713423	-0.0028154869410769	0.0103864396977476	-0.2710733439955807	0.786337	0.786337	chr8	144140551	0.1043912887267491	chr8:144140551:A:G
chr8:144140959	['G', 'A']	19959	598.0675716440413	100.38712460193764	0.0266017201846761	0.0416648827144887	0.6384686203718867	0.523176	0.523176	chr8	144140959	0.2813521869059492	chr8:144140959:G:A
chr8:144141126	['A', 'T']	19959	14431.446109134638	1901.201097106596	-0.0072110002944314	0.0105622915587112	-0.6827117254194814	0.494797	0.494797	chr8	144141126	0.3055729422025682	chr8:144141126:A:T
chr8:144141671	['C', 'T']	19959	14430.72301833851	1900.3818855641216	-0.0072972493478124	0.0105621045816415	-0.6908897077667789	0.489643	0.489643	chr8	144141671	0.3101204498439046	chr8:144141671:C:T
chr8:144142083	['C', 'G']	19959	596.0298627116946	98.0430130524026	0.0229269398713529	0.0416609156384626	0.5503225149997919	0.582104	0.582104	chr8	144142083	0.2349994163963443	chr8:144142083:C:G
chr8:144142350	['T', 'C']	19959	11711.93399819585	1573.419235746706	-0.0046500139479581	0.0111084446441449	-0.4186017122036128	0.675512	0.675512	chr8	144142350	0.1703669316345591	chr8:144142350:T:C
chr8:144144596	['C', 'G']	19959	15512.777232187596	2103.361112905699	-0.0025439592661066	0.0103968320685661	-0.2446860014021061	0.806702	0.806702	chr8	144144596	0.0932868663396849	chr8:144144596:C:G
chr8:144144888	['G', 'C']	19959	597.0	100.72570699210358	0.0273625667158445	0.0416308733727132	0.6572662185314433	0.511017	0.511017	chr8	144144888	0.2915646519525948	chr8:144144888:G:C
chr8:144154007	['A', 'G']	19959	15804.167326484589	2111.5241061965544	-0.0055894524075337	0.0103712796560504	-0.5389356562449723	0.589937	0.589937	chr8	144154007	0.2291943646514814	chr8:144154007:A:G
chr8:144154061	['A', 'G']	19959	12241.193622566385	1634.7557487290806	-0.0054620997604582	0.0111318675446288	-0.4906723636945981	0.623664	0.623664	chr8	144154061	0.205049324174908	chr8:144154061:A:G
chr8:144154416	['G', 'A']	19959	11765.357905286895	1565.8135456374712	-0.0058954855945751	0.0110909758191093	-0.5315569784596798	0.595039	0.595039	chr8	144154416	0.2254545688433421	chr8:144154416:G:A
chr8:144155968	['G', 'A']	19959	590.2124209257959	99.06204140832853	0.0248018052151406	0.0419021124636151	0.5918986837877634	0.553925	0.553925	chr8	144155968	0.2565490336310124	chr8:144155968:G:A
chr8:144157712	['T', 'C']	19959	15848.257700825456	2107.2624725297583	-0.0067936092986645	0.0103930250337486	-0.6536700601224499	0.513332	0.513332	chr8	144157712	0.2896016619222797	chr8:144157712:T:C
chr8:144158064	['C', 'T']	19959	15001.258374910854	1935.953992229412	-0.0117414649409231	0.0106254503102972	-1.1050322196269018	0.269159	0.269159	chr8	144158064	0.5699910938903194	chr8:144158064:C:T
chr8:144161105	['G', 'A']	19959	21711.3511901779	2969.0992050802497	0.0045812552884527	0.010198309676314	0.4492171187047674	0.65328	0.65328	chr8	144161105	0.1849006374210781	chr8:144161105:G:A
chr8:144161320	['A', 'C']	19959	15796.957351909394	2111.285599103696	-0.0055235888761686	0.0103710136395852	-0.5325987476369338	0.594317	0.594317	chr8	144161320	0.2259818468903709	chr8:144161320:A:C
chr8:144161701	['C', 'A']	19959	14762.698255988777	1919.242115544232	-0.0100803661841895	0.0105294739935081	-0.9573475551014696	0.338403	0.338403	chr8	144161701	0.4705657955216945	chr8:144161701:C:A
chr8:144168288	['G', 'A']	19959	20121.056836407377	2659.4805711915023	-0.0013649635515899	0.0101651778056463	-0.1342783744354954	0.893184	0.893184	chr8	144168288	0.0490590652400396	chr8:144168288:G:A
chr8:144168872	['T', 'C']	19959	6800.022098616957	987.662405734882	0.0125762978152058	0.0134634637252138	0.934105670864875	0.350261	0.350261	chr8	144168872	0.455608216743729	chr8:144168872:T:C
chr8:144170440	['C', 'T']	19959	2497.0	395.7132092875346	0.0194421691420223	0.0208794479998025	0.931162985832109	0.351781	0.351781	chr8	144170440	0.4537276208705703	chr8:144170440:C:T
chr8:144172525	['C', 'T']	19959	11329.83827803949	1442.5542251212878	-0.0141724930478003	0.0112791699211467	-1.2565191540584089	0.208943	0.208943	chr8	144172525	0.679972173992941	chr8:144172525:C:T
chr8:144173487	['C', 'T']	19959	11836.640098314609	1511.6823536417426	-0.0139199020594999	0.011104176290023	-1.2535735831217665	0.210012	0.210012	chr8	144173487	0.6777558891475686	chr8:144173487:C:T
chr8:144177709	['G', 'A']	19959	775.0776669840157	99.15626899792528	-0.0212713583262501	0.0367913721412337	-0.5781615930113791	0.563162	0.563162	chr8	144177709	0.2493666573941501	chr8:144177709:G:A
chr8:144178140	['T', 'TG']	19959	756.919921572674	97.75318720781792	-0.0233007962192063	0.0378075125569898	-0.6163006937862816	0.537703	0.537703	chr8	144178140	0.2694575404620455	chr8:144178140:T:TG
chr8:144183706	['G', 'A']	19959	525.0789236319904	100.36202696587362	0.0613474059474004	0.0445108793747509	1.378256435486201	0.16814	0.16814	chr8	144183706	0.7743289569188558	chr8:144183706:G:A
chr8:144183882	['C', 'T']	19959	2915.8765599158023	494.616240293157	0.0272371841216788	0.0194099692442156	1.4032574590398088	0.160556	0.160556	chr8	144183882	0.7943734601491643	chr8:144183882:C:T
chr8:144186271	['G', 'A']	19959	12415.976592651996	1623.0388724200147	-0.0099495157320479	0.0109342992249967	-0.9099362956249142	0.362867	0.362867	chr8	144186271	0.4402525257910763	chr8:144186271:G:A
chr8:144189641	['C', 'T']	19959	10772.619212266987	1397.7775389153717	-0.0102741560917892	0.0113917405737378	-0.9018951954958432	0.367123	0.367123	chr8	144189641	0.435188406397178	chr8:144189641:C:T
chr8:144190728	['T', 'C']	19959	23839.972236143127	3311.3123881088754	0.0086053177556812	0.0103214112317624	0.8337346088100626	0.404441	0.404441	chr8	144190728	0.3931448244678152	chr8:144190728:T:C
chr8:144190744	['C', 'T']	19959	1907.0955506563785	362.0250149203359	0.0636698604858634	0.0238550924509808	2.66902593719546	0.00761331	0.00761331	chr8	144190744	2.1184264861730115	chr8:144190744:C:T
chr8:144192013	['C', 'T']	19959	2310.231497720098	415.4345594636532	0.0380356347191174	0.0216089078670492	1.760183113053892	0.0783921	0.0783921	chr8	144192013	1.1057277013369624	chr8:144192013:C:T
chr8:144192265	['G', 'A']	19959	19304.90168370415	2618.593307372945	-0.0007252395182692	0.0101156294523771	-0.0716949470800138	0.942845	0.942845	chr8	144192265	0.0255596976949145	chr8:144192265:G:A
chr8:144192301	['C', 'T']	19959	8509.85273337676	1092.039307451554	-0.0064544732692975	0.0123112643998718	-0.5242737918425944	0.600094	0.600094	chr8	144192301	0.2217807154767266	chr8:144192301:C:T
chr8:144197961	['A', 'G']	19959	22931.702724520623	3191.2670345437555	0.0084942750329771	0.0103173012771732	0.8233039633892009	0.410345	0.410345	chr8	144197961	0.3868508540297906	chr8:144197961:A:G
chr8:144200852	['C', 'G']	19959	11113.784153553172	1455.8474949990846	-0.0084517396537957	0.0112814182043198	-0.7491735082172073	0.453761	0.453761	chr8	144200852	0.3431728337323689	chr8:144200852:C:G
chr8:144200964	['A', 'G']	19959	23719.753695815583	3265.193496655074	0.0059433999593214	0.0103003108391464	0.5770117088829501	0.563938	0.563938	chr8	144200964	0.2487686402329268	chr8:144200964:A:G
chr8:144201045	['G', 'A']	19959	2944.1800912234976	421.6735911633788	0.0173050317370444	0.0196269982810226	0.8816952795974259	0.377952	0.377952	chr8	144201045	0.422563352170202	chr8:144201045:G:A
chr8:144203675	['G', 'A']	19959	1095.0	184.57422002962755	0.0226346102164396	0.0308335100998938	0.7340912579563089	0.462902	0.462902	chr8	144203675	0.3345109428138896	chr8:144203675:G:A
chr8:144204360	['C', 'T']	19959	23584.089760938205	3250.934396595412	0.0063017407578348	0.0102795335779922	0.613037615960174	0.539858	0.539858	chr8	144204360	0.2677204585590516	chr8:144204360:C:T
chr8:144204623	['T', 'A']	19959	4967.244362032676	711.384429248818	0.0123071044651037	0.0153979618072536	0.7992684109208609	0.424144	0.424144	chr8	144204623	0.3724866722089921	chr8:144204623:T:A
chr8:144204936	['T', 'G']	19959	11030.552660587233	1448.0478694228489	-0.0081592276107862	0.0112938466540911	-0.7224489459338106	0.470027	0.470027	chr8	144204936	0.3278771939489314	chr8:144204936:T:G
chr8:144205164	['A', 'G']	19959	12088.211304304255	1588.926485718515	-0.0084688440440434	0.0109966053279224	-0.7701325810556716	0.44123	0.44123	chr8	144205164	0.3553349667859711	chr8:144205164:A:G
chr8:144205624	['C', 'A']	19959	18190.936983004965	2487.713875992424	0.0014324926343178	0.0101492679396938	0.1411424590255802	0.887759	0.887759	chr8	144205624	0.0517049161758548	chr8:144205624:C:A
chr8:144206138	['C', 'T']	19959	516.0258542940174	106.55190274502212	0.0877370107703102	0.0446558347362948	1.964737895695419	0.0494584	0.0494584	chr8	144206138	1.3057599373562545	chr8:144206138:C:T
chr8:144207947	['T', 'C']	19959	35303.88201822853	4755.086061863565	-0.0147270550966642	0.0159131404425377	-0.9254650362600376	0.354735	0.354735	chr8	144207947	0.4500959596617722	chr8:144207947:T:C
chr8:144210710	['A', 'C']	19959	14477.803017392607	1894.9854841984857	-0.0084802052054811	0.0104961506425331	-0.8079347843119866	0.419138	0.419138	chr8	144210710	0.3776429632602109	chr8:144210710:A:C
chr8:144210989	['C', 'T']	19959	841.0421384908308	127.26434045716071	0.023538696699546	0.0354402749087643	0.6641792920665237	0.506583	0.506583	chr8	144210989	0.2953493884303328	chr8:144210989:C:T
chr8:144212822	['C', 'T']	19959	18125.540693595267	2495.413636633203	0.0027866931861782	0.0101499916086798	0.2745512798055065	0.783664	0.783664	chr8	144212822	0.1058701034176777	chr8:144212822:C:T
chr8:144213649	['C', 'T']	19959	27051.71072806534	3810.050148953597	0.0160852185922572	0.0108783361351959	1.4786469541251608	0.13925	0.13925	chr8	144213649	0.8562047961542334	chr8:144213649:C:T
chr8:144216399	['A', 'G']	19959	18795.71348138876	2533.035553059589	-0.0025025212447667	0.0105000518872201	-0.2383341788827383	0.811624	0.811624	chr8	144216399	0.0906451192120561	chr8:144216399:A:G
chr8:144219342	['C', 'T']	19959	5349.948516141969	789.3011320603702	0.0149316117724665	0.0149012323407155	1.0020387194197342	0.316337	0.316337	chr8	144219342	0.4998500083496782	chr8:144219342:C:T
chr8:144221142	['A', 'G']	19959	18161.90996091793	2478.2729644161395	0.0003709720450996	0.0101221862502978	0.0366493992430445	0.970765	0.970765	chr8	144221142	0.0128858901284007	chr8:144221142:A:G
chr8:144221662	['G', 'A']	19959	23447.3495515358	3269.876055189735	0.0090699366079886	0.01027362606749	0.8828369407652122	0.377335	0.377335	chr8	144221662	0.4232729096098004	chr8:144221662:G:A
chr8:144222073	['CAGATT', 'C']	19959	3724.799338146812	523.3538278892408	0.0109326649139974	0.0176669830084685	0.6188190088119138	0.536043	0.536043	chr8	144222073	0.2708003709160266	chr8:144222073:CAGATT:C
chr8:144224185	['C', 'T']	19959	5090.510096707922	754.6704703020201	0.0170415161952148	0.0152280380031612	1.1190881052225607	0.263116	0.263116	chr8	144224185	0.579852741802432	chr8:144224185:C:T
chr8:144227675	['C', 'T']	19959	5268.167393593023	786.7696657473144	0.0183434732753053	0.0150181626942488	1.2214192673734954	0.221942	0.221942	chr8	144227675	0.6537605046979605	chr8:144227675:C:T
chr8:144231580	['G', 'A']	19959	21933.0	2950.1941465378864	-0.0005543755026657	0.0101446955922057	-0.0546468346563026	0.95642	0.95642	chr8	144231580	0.0193513507925439	chr8:144231580:G:A
chr8:144235357	['C', 'T']	19959	21958.50090207477	2938.219820485425	-0.001673333891295	0.0101498893799068	-0.1648622786576994	0.869054	0.869054	chr8	144235357	0.0609532371607722	chr8:144235357:C:T
chr8:144235367	['C', 'T']	19959	21948.199328556395	2934.7044030964566	-0.0019154449422224	0.0101488217998006	-0.1887356956312014	0.850302	0.850302	chr8	144235367	0.0704267994158147	chr8:144235367:C:T
chr8:144237345	['G', 'A']	19959	533.0	31.483850247922643	-0.0710843863604066	0.0441761963134866	-1.6091106136882387	0.107608	0.107608	chr8	144237345	0.9681554403173672	chr8:144237345:G:A
chr8:144240287	['A', 'G']	19959	12632.164528415356	1523.7428437113713	-0.0211181686052435	0.0108633448501572	-1.943984002766684	0.0519114	0.0519114	chr8	144240287	1.2847372584631689	chr8:144240287:A:G
chr8:144241598	['G', 'A']	19959	720.0	48.42743436763373	-0.0550645454312224	0.0381795911853759	-1.4422507869155488	0.149247	0.149247	chr8	144241598	0.8260943898236532	chr8:144241598:G:A
chr8:144243256	['G', 'A']	19959	5463.0	804.2240477898613	0.0163377615500833	0.0147751014522277	1.1057630705892691	0.268842	0.268842	chr8	144243256	0.5705028824063091	chr8:144243256:G:A
chr8:144243893	['T', 'C']	19959	14757.47877937566	1861.5431826804804	-0.0125454953387058	0.010508702489184	-1.1938196320257586	0.232563	0.232563	chr8	144243893	0.6334593789197656	chr8:144243893:T:C
chr8:144244033	['T', 'C']	19959	37072.57230907997	4995.641511816679	-0.0073209983162171	0.0198191433182924	-0.3693902505594236	0.711841	0.711841	chr8	144244033	0.1476170014951979	chr8:144244033:T:C
chr8:144244177	['T', 'C']	19959	14757.697003107143	1860.618042937669	-0.0126450228236051	0.0105101281683687	-1.203127366387552	0.228941	0.228941	chr8	144244177	0.640276424541453	chr8:144244177:T:C
chr8:144244714	['T', 'C']	19959	1646.4949631634345	195.74899115237207	-0.0076444741023061	0.0253107712862496	-0.3020245418779103	0.762637	0.762637	chr8	144244714	0.1176821283751912	chr8:144244714:T:C
chr8:144245301	['T', 'G']	19959	21994.0	2943.177569366069	-0.0016622312401755	0.0101415182356581	-0.1639035893394157	0.869809	0.869809	chr8	144245301	0.060576102959352	chr8:144245301:T:G
chr8:144247668	['A', 'G']	19959	16457.649145663177	2134.7424891883315	-0.0090402840832628	0.0102767559470746	-0.8796826673534338	0.379042	0.379042	chr8	144247668	0.4213126650777468	chr8:144247668:A:G
chr8:144247874	['G', 'A']	19959	5432.816596512327	796.7431760714426	0.0157187701969108	0.0148003807216975	1.0620517466734485	0.288225	0.288225	chr8	144247874	0.5402683521439512	chr8:144247874:G:A
chr8:144247936	['A', 'G']	19959	16454.824431305744	2134.144817947354	-0.0090524812971259	0.0102754741520406	-0.8809794237405678	0.37834	0.37834	chr8	144247936	0.4221177404917444	chr8:144247936:A:G
chr8:144247976	['T', 'C']	19959	16442.82383004309	2127.44239761412	-0.0095347690094221	0.0102779479986508	-0.9276918905090497	0.353579	0.353579	chr8	144247976	0.4515135368007932	chr8:144247976:T:C
chr8:144249134	['T', 'C']	19959	9599.442874323511	1326.5590308877752	0.003824465933669	0.0118346235397241	0.3231590697272185	0.746578	0.746578	chr8	144249134	0.1269248119175835	chr8:144249134:T:C
chr8:144250546	['G', 'A']	19959	13187.660737548851	1675.2601762492282	-0.01285262994121	0.0107518345416776	-1.195389483663366	0.231949	0.231949	chr8	144250546	0.6346074955117579	chr8:144250546:G:A
chr8:144251070	['C', 'G']	19959	3299.3306108132483	457.7008506446068	0.001833781374257	0.0182969475730545	0.1002233496562914	0.920168	0.920168	chr8	144251070	0.0361328739456719	chr8:144251070:C:G
chr8:144251516	['C', 'T']	19959	3296.1651468082973	460.6466286276692	0.003098547978993	0.0182973764650839	0.1693438392605555	0.865528	0.865528	chr8	144251516	0.0627188780499414	chr8:144251516:C:T
chr8:144252587	['G', 'C']	19959	3304.324444889981	468.5955409148464	0.0056936195082195	0.0182833116365073	0.3114107346313992	0.755492	0.755492	chr8	144252587	0.1217701300996088	chr8:144252587:G:C
chr8:144253634	['A', 'C']	19959	2813.1275625281933	390.8052392558782	0.0044968348598549	0.0197080137163214	0.2281729110088257	0.819514	0.819514	chr8	144253634	0.08644362284905	chr8:144253634:A:C
chr8:144254224	['T', 'C']	19959	3344.167551858904	479.0580082730368	0.0075756256942863	0.0181898662689452	0.4164750626682648	0.677067	0.677067	chr8	144254224	0.169368353042272	chr8:144254224:T:C
chr8:144254411	['A', 'G']	19959	3363.0	485.5601834126597	0.0089881283592977	0.0181468067001891	0.4953008266299575	0.620393	0.620393	chr8	144254411	0.2073331110494772	chr8:144254411:A:G
chr8:144254528	['C', 'T']	19959	1354.0	212.33830064837903	0.0106549319087089	0.0276603522094189	0.38520593765544	0.700089	0.700089	chr8	144254528	0.1548467460544267	chr8:144254528:C:T
chr8:144254546	['C', 'T']	19959	1804.0	288.2424796380545	0.0137332198916147	0.0241183483150244	0.5694096342020105	0.569085	0.569085	chr8	144254546	0.244822861418703	chr8:144254546:C:T
chr8:144254565	['G', 'C']	19959	2617.2622638673147	411.8138920640062	0.0174023769486163	0.0202558692943004	0.859127628430788	0.39028	0.39028	chr8	144254565	0.4086237036820861	chr8:144254565:G:C
chr8:144254765	['C', 'T']	19959	1281.0	198.1649201886805	0.0077763933646482	0.0284114563500631	0.2737062566886337	0.784313	0.784313	chr8	144254765	0.1055105864925555	chr8:144254765:C:T
chr8:144256316	['C', 'A']	19959	4333.383249886208	551.894703580062	-0.0031862913165731	0.0164808976853312	-0.1933323886482891	0.846701	0.846701	chr8	144256316	0.0722699273026038	chr8:144256316:C:A
chr8:144256838	['A', 'T']	19959	1648.0	297.40655171416205	0.0568282699595582	0.0255153632385274	2.2272177522344374	0.0259438	0.0259438	chr8	144256838	1.5859664122857149	chr8:144256838:A:T
chr8:144257789	['G', 'A']	19959	36380.0	4954.170425639445	0.006127918426237	0.0179711491612685	0.34098645396834	0.733117	0.733117	chr8	144257789	0.1348267096705735	chr8:144257789:G:A
chr8:144258190	['A', 'G']	19959	3012.150916925544	466.1532047377897	0.0207170986736121	0.0191265634370728	1.0831584430612542	0.278751	0.278751	chr8	144258190	0.5547835659394675	chr8:144258190:A:G
chr8:144259744	['C', 'T']	19959	4962.0	758.5288876767929	0.0217844896084948	0.0153718744416844	1.417165466133464	0.15645	0.15645	chr8	144259744	0.8056244325177879	chr8:144259744:C:T
chr8:144259750	['A', 'G']	19959	3033.151969135184	413.7931031059701	-0.0013850319943259	0.0190061536553347	-0.0728728189534149	0.941908	0.941908	chr8	144259750	0.0259915144508169	chr8:144259750:A:G
chr8:144259825	['A', 'G']	19959	3293.1649964926346	502.1602715997864	0.016432873329941	0.0183950244524807	0.8933325080589891	0.37169	0.37169	chr8	144259825	0.4298191230668786	chr8:144259825:A:G
chr8:144259862	['A', 'G']	19959	3292.1649463874137	494.33889516257256	0.0142121008410687	0.0183968758497003	0.772527952962201	0.439811	0.439811	chr8	144259862	0.3567339128116102	chr8:144259862:A:G
chr8:144260823	['C', 'T']	19959	4993.0	769.0555979598547	0.0231145561713646	0.0153347621022841	1.507330600708933	0.131742	0.131742	chr8	144260823	0.8802757477385109	chr8:144260823:C:T
chr8:144261505	['A', 'G']	19959	5243.78818400481	811.4938094105783	0.0241088255955149	0.01502107117003	1.6050004239122928	0.10851	0.10851	chr8	144261505	0.9645302365187178	chr8:144261505:A:G
chr8:144261598	['C', 'A']	19959	2968.148712295821	450.208688219549	0.0177310822615177	0.0192689367318364	0.9201899673178224	0.357485	0.357485	chr8	144261598	0.4467421763912879	chr8:144261598:C:A
chr8:144262449	['A', 'G']	19959	7438.963395677682	1017.9661863524008	-0.0002980363402479	0.0129688566648359	-0.0229809263800465	0.981666	0.981666	chr8	144262449	0.0080362505334719	chr8:144262449:A:G
chr8:144263177	['G', 'A']	19959	4855.216297484214	734.9051141392735	0.0218525640345693	0.015536188892219	1.4065588534079752	0.159574	0.159574	chr8	144263177	0.7970378684763662	chr8:144263177:G:A
chr8:144263684	['G', 'A']	19959	1036.0519090089188	117.14492450208616	-0.0112608605656993	0.0317569878793367	-0.3545947307246493	0.722897	0.722897	chr8	144263684	0.1409235775578434	chr8:144263684:G:A
chr8:144265936	['A', 'C']	19959	13526.355414140402	1692.1495471028793	-0.0182800437793518	0.0106710275937505	-1.7130537447075442	0.0867182	0.0867182	chr8	144265936	1.0618897453142275	chr8:144265936:A:C
chr8:144268810	['C', 'CTGTA']	19959	1954.7629005566423	265.9432058712031	0.0097586972952959	0.0233977474890251	0.4170784944094837	0.676625	0.676625	chr8	144268810	0.1696519599008822	chr8:144268810:C:CTGTA
chr8:144270310	['C', 'T']	19959	5805.163417689802	912.6638896302998	0.0231100808835476	0.014350821296426	1.6103664317318878	0.107334	0.107334	chr8	144270310	0.9692626855509549	chr8:144270310:C:T
chr8:144271209	['G', 'T']	19959	1973.098857600962	263.44040475741326	0.0061780314326327	0.023259246085803	0.2656161515227995	0.790538	0.790538	chr8	144271209	0.1020772493324503	chr8:144271209:G:T
chr8:144271674	['T', 'C']	19959	24839.269618918515	3392.1795205437893	0.0056618417514446	0.0103717226043577	0.545892130692517	0.585146	0.585146	chr8	144271674	0.2327357594163694	chr8:144271674:T:C
chr8:144272682	['G', 'A']	19959	717.0	95.14216243242645	0.0096559586431764	0.0382479112904745	0.2524571490935566	0.80069	0.80069	chr8	144272682	0.0965355954617807	chr8:144272682:G:A
chr8:144275610	['G', 'A']	19959	21159.18039687312	3000.094681837711	0.0143422280423999	0.0100565016756129	1.4261647345199555	0.153836	0.153836	chr8	144275610	0.8129420210245962	chr8:144275610:G:A
chr8:144277497	['C', 'A']	19959	5953.596582652704	951.3162513765012	0.0256990175144061	0.0141759313141583	1.8128627280197864	0.069868	0.069868	chr8	144277497	1.1557216884244252	chr8:144277497:C:A
chr8:144277690	['A', 'G']	19959	22650.0	2938.4579011770475	-0.0124636764078639	0.0103667707434073	-1.202271827588174	0.229273	0.229273	chr8	144277690	0.6396470863142348	chr8:144277690:A:G
chr8:144278270	['G', 'A']	19959	24590.232037278285	3425.743453545237	0.0079106452406157	0.0103427218732238	0.7648513938188344	0.444369	0.444369	chr8	144278270	0.352256245857485	chr8:144278270:G:A
chr8:144278893	['T', 'C']	19959	24559.23048401644	3367.1883730732457	0.0038731390400058	0.0103953162947287	0.3725850113834265	0.709461	0.709461	chr8	144278893	0.1490714732865967	chr8:144278893:T:C
chr8:144279380	['AG', 'A']	19959	24444.719681011127	3364.569615318216	0.0047943058584292	0.0103928602614086	0.4613076417693902	0.644583	0.644583	chr8	144279380	0.1907211525989711	chr8:144279380:AG:A
chr8:144279838	['G', 'A']	19959	24435.672880336744	3361.754311235115	0.0048619792261931	0.0103806757345464	0.4683682787636525	0.639526	0.639526	chr8	144279838	0.1941417945363912	chr8:144279838:G:A
chr8:144280310	['C', 'T']	19959	4327.650481058328	705.9686798737195	0.0291545158029405	0.0162727878072615	1.791611624772167	0.0732104	0.0732104	chr8	144280310	1.1354272202833244	chr8:144280310:C:T
chr8:144282599	['G', 'C']	19959	26233.257429215737	3634.027319473683	0.0102721179685894	0.0105275784851373	0.9757341617629712	0.329208	0.329208	chr8	144282599	0.4825296196516263	chr8:144282599:G:C
chr8:144283477	['C', 'T']	19959	475.0237999799579	23.40774795061644	-0.0641708597509676	0.0468751869075003	-1.3689728827662526	0.171023	0.171023	chr8	144283477	0.7669454796582297	chr8:144283477:C:T
chr8:144283538	['C', 'T']	19959	32755.28225685223	4301.661729568817	-0.0257899638367845	0.013161176993507	-1.959548439285324	0.0500625	0.0500625	chr8	144283538	1.300487466571687	chr8:144283538:C:T
chr8:144284096	['G', 'A']	19959	2811.14084577613	370.3247561593028	0.0005774729313898	0.0197689468292668	0.0292111125785887	0.976697	0.976697	chr8	144284096	0.0102401462480966	chr8:144284096:G:A
chr8:144284234	['A', 'G']	19959	32679.274640477022	4299.981063833512	-0.024630680397291	0.013107310943269	-1.8791558775020567	0.0602378	0.0602378	chr8	144284234	1.220130897785234	chr8:144284234:A:G
chr8:144285016	['C', 'T']	19959	2815.1410461970136	371.0251791777475	0.000520294131602	0.0197648101273756	0.026324266625837	0.978999	0.978999	chr8	144285016	0.0092177518073869	chr8:144285016:C:T
chr8:144285362	['T', 'C']	19959	32714.91731809981	4294.643074671734	-0.0264763165931659	0.0131349048905269	-2.0157219876225323	0.0438424	0.0438424	chr8	144285362	1.358105679929086	chr8:144285362:T:C
chr8:144285851	['G', 'A']	19959	22897.294433031017	3143.52193572664	0.0048679238660079	0.0101552429529104	0.4793508031841602	0.631694	0.631694	chr8	144285851	0.1994932481321739	chr8:144285851:G:A
chr8:144286047	['G', 'A']	19959	545.0819302465425	55.02004961638608	-0.0397899423670318	0.043599883155767	-0.9126158027735172	0.361456	0.361456	chr8	144286047	0.4419445617725547	chr8:144286047:G:A
chr8:144286773	['G', 'A']	19959	2092.0	258.4578783135289	-0.0123278899634509	0.0225997285429337	-0.5454884088554897	0.585424	0.585424	chr8	144286773	0.2325294772320677	chr8:144286773:G:A
chr8:144286806	['A', 'G']	19959	26824.375895765475	3642.9694938220687	0.0013223499492893	0.0107002373008003	0.1235813666665582	0.901648	0.901648	chr8	144286806	0.044962976309509	chr8:144286806:A:G
chr8:144286837	['G', 'A']	19959	25913.89506915214	3642.996735304351	0.0152397073708189	0.0105475857615132	1.444852662533132	0.148515	0.148515	chr8	144286837	0.8282296804326965	chr8:144286837:G:A
chr8:144287500	['T', 'A']	19959	28099.631470809323	3747.2959443419736	-0.0073665139407657	0.0110188194574329	-0.6685393085187988	0.503797	0.503797	chr8	144287500	0.2977444229580424	chr8:144287500:T:A
chr8:144288036	['C', 'A']	19959	22939.6427210748	3141.6560793157414	0.0035504171134536	0.0101679554845846	0.3491770905996179	0.72696	0.72696	chr8	144288036	0.1384894849555382	chr8:144288036:C:A
chr8:144288444	['CTTGAACCCAGGGGATGGAGG', 'C']	19959	7101.467711757284	1032.035499353181	0.0145701856021088	0.013280602436648	1.0971027610842492	0.27261	0.27261	chr8	144288444	0.5644582172278194	chr8:144288444:CTTGAACCCAGGGGATGGAGG:C
chr8:144288515	['G', 'A']	19959	7037.410373340015	1029.5557273806587	0.0155643485406597	0.0132590623503901	1.173864948316028	0.240463	0.240463	chr8	144288515	0.6189517389659337	chr8:144288515:G:A
chr8:144290016	['C', 'T']	19959	20847.26702751466	2870.6503787964566	0.0053289293737301	0.0100944298096755	0.5279079129979525	0.597569	0.597569	chr8	144290016	0.2236119404398888	chr8:144290016:C:T
chr8:144290072	['T', 'C']	19959	20856.22476696402	2872.6833957480267	0.0054515704957021	0.0100932472315438	0.5401205747407729	0.58912	0.58912	chr8	144290072	0.2297962331760793	chr8:144290072:T:C
chr8:144290137	['T', 'C']	19959	2480.0	331.08952181540246	0.0038446943759337	0.0209797120250204	0.1832577287690404	0.854598	0.854598	chr8	144290137	0.0682381278890307	chr8:144290137:T:C
chr8:144294201	['G', 'A']	19959	20831.131088394468	2866.827803972676	0.0050905431244434	0.0100967423727372	0.5041767865830401	0.614143	0.614143	chr8	144294201	0.2117304938750514	chr8:144294201:G:A
chr8:144294733	['A', 'G']	19959	20831.48085021055	2862.622210829756	0.0045644780467144	0.0100976365653305	0.4520342970538474	0.651249	0.651249	chr8	144294733	0.1862529305558591	chr8:144294733:A:G
chr8:144295160	['A', 'G']	19959	19776.917894736845	2727.591806665226	0.00510313739685	0.0100782396178032	0.5063520605161365	0.612615	0.612615	chr8	144295160	0.2128123736125762	chr8:144295160:A:G
chr8:144295352	['G', 'A']	19959	22007.10261549253	3008.463023472158	0.0038336852926185	0.010156658253292	0.3774553792214062	0.705839	0.705839	chr8	144295352	0.1512943490691937	chr8:144295352:G:A
chr8:144296005	['G', 'T']	19959	20893.093601242672	2867.515341295037	0.0046197049981767	0.0101076824223239	0.4570488866937142	0.647641	0.647641	chr8	144296005	0.1886656653076008	chr8:144296005:G:T
chr8:144296322	['C', 'A']	19959	19835.96917911196	2727.6540008142315	0.0041264014530346	0.0100732688932171	0.4096387673928894	0.682075	0.682075	chr8	144296322	0.1661678683123086	chr8:144296322:C:A
chr8:144298537	['A', 'G']	19959	22219.3782726452	3011.524900009738	-0.0009829723428595	0.0101745135506943	-0.0966112372804708	0.923036	0.923036	chr8	144298537	0.0347813604080464	chr8:144298537:A:G
chr8:144299056	['C', 'G']	19959	22968.452345159352	3091.261872893551	-0.0030326925648919	0.0102119245713251	-0.2969756135300557	0.766488	0.766488	chr8	144299056	0.1154946399936609	chr8:144299056:C:G
chr8:144301175	['C', 'T']	19959	21115.289666232336	2886.050237740572	0.0034371856029641	0.0101081080410776	0.3400424282166354	0.733828	0.733828	chr8	144301175	0.1344057212888516	chr8:144301175:C:T
chr8:144301312	['G', 'A']	19959	21156.600030076697	2895.598342997717	0.0035463990687317	0.0101081335012671	0.3508460853121102	0.725708	0.725708	chr8	144301312	0.1392380893523768	chr8:144301312:G:A
chr8:144302059	['G', 'A']	19959	20125.550746493715	2765.0804066901974	0.0037428735246122	0.0101070695279369	0.370322328768648	0.711146	0.711146	chr8	144302059	0.1480412284051036	chr8:144302059:G:A
chr8:144304140	['TGAGGG', 'T']	19959	19855.97935354548	2680.722531050028	-0.0011612899683822	0.0100991636140685	-0.1149887270629539	0.908455	0.908455	chr8	144304140	0.0416965804480896	chr8:144304140:TGAGGG:T
chr8:144304935	['G', 'A']	19959	20065.111139240464	2739.687120266063	0.00156451567712	0.010197414016154	0.1534227868596507	0.878066	0.878066	chr8	144304935	0.0564728390386214	chr8:144304935:G:A
chr8:144306028	['G', 'A']	19959	12527.51064896016	1732.772223299747	0.0069001793430133	0.0109308046372172	0.6312599641127626	0.527878	0.527878	chr8	144306028	0.2774664374074461	chr8:144306028:G:A
chr8:144306958	['C', 'T']	19959	8935.343054720384	1303.7839722268463	0.0187790177510074	0.0121361750847232	1.5473588358696395	0.121793	0.121793	chr8	144306958	0.9143776718733796	chr8:144306958:C:T
chr8:144307919	['T', 'C']	19959	19943.99849676805	2701.723791070833	-0.0003295494006757	0.0100893810669349	-0.0326629947356974	0.973944	0.973944	chr8	144307919	0.0114660135424984	chr8:144307919:T:C
chr8:144308151	['G', 'A']	19959	2489.0	324.954283963393	0.0022367976031718	0.0209417709255199	0.1068103366772141	0.914941	0.914941	chr8	144308151	0.0386069105243458	chr8:144308151:G:A
chr8:144310288	['T', 'C']	19959	22640.134332097405	3002.926473040422	-0.0075711473608618	0.0102102787795485	-0.7415220998693002	0.458386	0.458386	chr8	144310288	0.3387686550362927	chr8:144310288:T:C
chr8:144312907	['G', 'A']	19959	18952.79834627913	2560.9043725749407	-0.0017014561701157	0.0100978292608116	-0.1684972211521568	0.866194	0.866194	chr8	144312907	0.0623848288905406	chr8:144312907:G:A
chr8:144315254	['C', 'T']	19959	18295.83334168462	2512.309235805113	0.0020736459550202	0.0101171968066198	0.2049625004490819	0.837604	0.837604	chr8	144315254	0.0769612573395058	chr8:144315254:C:T
chr8:144318103	['G', 'T']	19959	657.0	48.32216355256353	-0.0470904136282162	0.039961087198078	-1.178406718385809	0.238649	0.238649	chr8	144318103	0.6222403810982476	chr8:144318103:G:T
chr8:144318358	['G', 'A']	19959	487.0	24.16768266307439	-0.061342616637195	0.0463059142298646	-1.3247253111705668	0.185277	0.185277	chr8	144318358	0.7321784899798263	chr8:144318358:G:A
chr8:144318653	['G', 'A']	19959	3177.0	436.69109111849815	0.0045799325945547	0.0186300829546443	0.2458353301863874	0.805812	0.805812	chr8	144318653	0.0937662694681448	chr8:144318653:G:A
chr8:144321057	['G', 'A']	19959	9368.938818459688	1477.2175502705406	0.0308402485813213	0.0119585435908537	2.57893014705476	0.00991778	0.00991778	chr8	144321057	2.003585529624836	chr8:144321057:G:A
chr8:144321883	['A', 'G']	19959	3991.599969933856	648.8314688308988	0.0322665656694597	0.0169771220999425	1.9005910118045848	0.05737	0.05737	chr8	144321883	1.241315150117559	chr8:144321883:A:G
chr8:144321999	['G', 'A']	19959	2726.0	351.719800240591	0.0022533546812703	0.0200517559121521	0.112376925549183	0.910526	0.910526	chr8	144321999	0.0407076484464233	chr8:144321999:G:A
chr8:144322086	['G', 'A']	19959	9432.417769092002	1487.0864338840026	0.0306646442786248	0.0119153600627272	2.573539038450697	0.0100736	0.0100736	chr8	144322086	1.9968152979930671	chr8:144322086:G:A
chr8:144324053	['G', 'A']	19959	2648.132678625113	338.9372008630694	0.0008714323407791	0.0202985768822121	0.0429307111447189	0.965757	0.965757	chr8	144324053	0.0151321353184195	chr8:144324053:G:A
chr8:144325328	['C', 'T']	19959	18648.47471304697	2580.630000824153	0.0076806936313081	0.0101188115639477	0.7590509599638833	0.447831	0.447831	chr8	144325328	0.3488858467486093	chr8:144325328:C:T
chr8:144326675	['C', 'T']	19959	4445.668220084185	540.0011221458351	-0.0099101264027951	0.0161579029009132	-0.6133299886481562	0.539665	0.539665	chr8	144326675	0.2678757472113552	chr8:144326675:C:T
chr8:144327536	['C', 'G']	19959	3983.0	648.4283980087525	0.0327244720243921	0.0170071303504528	1.9241618868124235	0.0543485	0.0543485	chr8	144327536	1.2648124377913492	chr8:144327536:C:G
chr8:144330413	['C', 'T']	19959	32119.21851981761	4507.016827515859	0.022565082125229	0.0127847662870988	1.7649976243992522	0.0775795	0.0775795	chr8	144330413	1.110253023755564	chr8:144330413:C:T
chr8:144332726	['C', 'T']	19959	584.2634586466164	41.10568101114795	-0.0517424661973024	0.0422101185841075	-1.225830865511567	0.220277	0.220277	chr8	144332726	0.6570308469007505	chr8:144332726:C:T
chr8:144332849	['G', 'A']	19959	8386.680781758958	1043.8008271674853	-0.0131477763262431	0.0124083062857364	-1.05959476043533	0.289342	0.289342	chr8	144332849	0.5385885209171127	chr8:144332849:G:A
chr8:144338370	['G', 'A']	19959	8414.107848050517	1067.6325449587214	-0.0099024365947587	0.0123771953185504	-0.8000549672119502	0.423688	0.423688	chr8	144338370	0.3729538362293256	chr8:144338370:G:A
chr8:144343394	['C', 'A']	19959	3381.1694057520795	435.1905061402846	-0.0037089632689766	0.0181626153129663	-0.204208656356269	0.838193	0.838193	chr8	144343394	0.0766559704099143	chr8:144343394:C:A
chr8:144344605	['A', 'C']	19959	436.1092512779393	67.05423588022543	0.0390865195162424	0.0485622505372354	0.8048745493430659	0.420902	0.420902	chr8	144344605	0.3758190106100195	chr8:144344605:A:C
chr8:144345873	['C', 'T']	19959	5877.294468383606	778.8895044970049	0.0038137011020327	0.0143283825478041	0.2661641039600266	0.790116	0.790116	chr8	144345873	0.1023091435682761	chr8:144345873:C:T
chr8:144345960	['G', 'A']	19959	4907.604893520619	670.9860612620079	0.001455432950034	0.0154572358602958	0.0941586816160686	0.924984	0.924984	chr8	144345960	0.0338657794467058	chr8:144345960:G:A
chr8:144346186	['T', 'C']	19959	21548.19434416365	3008.188635483771	0.0086473981728488	0.0100963242604463	0.8564897431757568	0.391737	0.391737	chr8	144346186	0.4070054069128339	chr8:144346186:T:C
chr8:144348013	['G', 'A']	19959	7595.118222268278	1005.3272158699624	-0.0002313601099593	0.0131390037522494	-0.0176086493559073	0.985951	0.985951	chr8	144348013	0.0061446681809025	chr8:144348013:G:A
chr8:144348328	['G', 'A']	19959	18468.282152889245	2544.872128150194	0.0041556900063257	0.0100886018741404	0.4119193182732123	0.680403	0.680403	chr8	144348328	0.1672337801850221	chr8:144348328:G:A
chr8:144350803	['C', 'T']	19959	10023.008719619143	1307.310368162469	-0.0024838868246598	0.0116046548869677	-0.214042282933316	0.830516	0.830516	chr8	144350803	0.0806519963916642	chr8:144350803:C:T
chr8:144350858	['A', 'G']	19959	16280.815712997295	2177.5409508189896	-0.0021862437846444	0.0102710540046813	-0.2128548621833759	0.831442	0.831442	chr8	144350858	0.080168041042783	chr8:144350858:A:G
chr8:144350943	['C', 'T']	19959	7649.916407737797	943.2699249553511	-0.0067596684537758	0.0128604760415601	-0.525615726193275	0.599161	0.599161	chr8	144350943	0.2224564630589592	chr8:144350943:C:T
chr8:144351110	['T', 'C']	19959	22433.74394827845	3139.805355395811	0.0045253722451286	0.0101849962689869	0.44431751623791	0.656818	0.656818	chr8	144351110	0.182554953949582	chr8:144351110:T:C
chr8:144351265	['A', 'G']	19959	25947.200100225506	3616.393767905351	0.0069172181717086	0.0106450302243586	0.6498072833912845	0.515824	0.515824	chr8	144351265	0.2874984550924546	chr8:144351265:A:G
chr8:144351822	['C', 'T']	19959	22792.283910407376	3216.078984838125	0.013070254500973	0.0101580510794593	1.286689188578943	0.198218	0.198218	chr8	144351822	0.7028569101649591	chr8:144351822:C:T
chr8:144353630	['G', 'A']	19959	3105.3111690133787	423.8241015032734	-0.0067979026766541	0.018895278391198	-0.3597672675635608	0.719025	0.719025	chr8	144353630	0.1432560092370145	chr8:144353630:G:A
chr8:144354339	['T', 'A']	19959	15675.141468303686	2271.131339227509	0.0128129167541134	0.0103077868228828	1.2430327648675568	0.21387	0.21387	chr8	144354339	0.6698501305673479	chr8:144354339:T:A
chr8:144355152	['G', 'A']	19959	2744.9627105052127	342.4074528614334	-0.0093800198647829	0.0202600423213563	-0.4629812571958612	0.643383	0.643383	chr8	144355152	0.1915304185719592	chr8:144355152:G:A
chr8:144356875	['C', 'G']	19959	2036.0	262.6272065129507	-0.007543734001022	0.0229831789541073	-0.328228484670695	0.742742	0.742742	chr8	144356875	0.1291620172416542	chr8:144356875:C:G
chr8:144357324	['G', 'A']	19959	9781.45038588754	1279.2752219250044	-0.0013947351545026	0.0117960928619783	-0.1182370443181436	0.905881	0.905881	chr8	144357324	0.042928849163924	chr8:144357324:G:A
chr8:144357897	['G', 'A']	19959	13245.990980156344	1895.0614764391955	0.0105759060225299	0.0106701849753314	0.9911642625671976	0.321617	0.321617	chr8	144357897	0.4926610034215223	chr8:144357897:G:A
chr8:144359179	['T', 'C']	19959	6612.981954887219	988.10450195253	0.0174286082192852	0.0136726446749639	1.27470644002026	0.202428	0.202428	chr8	144359179	0.6937294157233098	chr8:144359179:T:C
chr8:144362625	['G', 'A']	19959	9318.933807686526	1227.8975558982247	0.0004747488482056	0.0119987569251599	0.0395665026941406	0.968439	0.968439	chr8	144362625	0.0139277294081806	chr8:144362625:G:A
chr8:144363111	['A', 'G']	19959	15124.515558450668	2230.4704911015274	0.0168868673529703	0.0103588368057967	1.6301895347478177	0.103077	0.103077	chr8	144363111	0.9868382298417904	chr8:144363111:A:G
chr8:144363749	['C', 'G']	19959	5403.790423665077	806.2040984956441	0.0152622204009775	0.0148524951059801	1.027586293890269	0.304157	0.304157	chr8	144363749	0.5169021840460672	chr8:144363749:C:G
chr8:144363955	['G', 'A']	19959	20863.22652099829	2738.8146041042623	-0.0074811887921791	0.0100968634975706	-0.7409418572390468	0.458737	0.458737	chr8	144363955	0.3384362298968278	chr8:144363955:G:A
chr8:144365838	['G', 'C']	19959	11849.374743172137	1601.04964179161	-0.0016049111854763	0.0109794679662174	-0.1461738574596187	0.883786	0.883786	chr8	144365838	0.0536528823515754	chr8:144365838:G:C
chr8:144367816	['G', 'A']	19959	2899.7944896115614	311.19518309820086	-0.0342659214912914	0.0195947902141987	-1.748726121418832	0.0803538	0.0803538	chr8	144367816	1.0949935802571007	chr8:144367816:G:A
chr8:144368235	['G', 'A']	19959	753.2646880983588	77.3879949913738	-0.0134845158589594	0.0374574065892426	-0.3599959817514971	0.718854	0.718854	chr8	144368235	0.1433593063249553	chr8:144368235:G:A
chr8:144368785	['C', 'T']	19959	8962.34711365003	1151.7138158649807	-0.004105189883727	0.0121623068827766	-0.3375338184847548	0.735718	0.735718	chr8	144368785	0.1332886184239345	chr8:144368785:C:T
chr8:144370471	['C', 'T']	19959	464.1861060880049	26.79583466952992	-0.0588842489865627	0.0474806234810615	-1.240174299944687	0.214926	0.214926	chr8	144370471	0.6677110439151851	chr8:144370471:C:T
chr8:144370693	['A', 'T']	19959	453.0680998196032	61.31450263515634	-0.0082405154443139	0.0477441802291903	-0.1725972758304013	0.86297	0.86297	chr8	144370693	0.0640043016902591	chr8:144370693:A:T
chr8:144371814	['G', 'A']	19959	2701.383666098125	341.9526875256606	-0.0063465188003314	0.0204229959238572	-0.3107535654412854	0.755991	0.755991	chr8	144371814	0.1214833747019721	chr8:144371814:G:A
chr8:144375707	['C', 'T']	19959	454.02274777031766	52.35240781371871	0.0024986800504829	0.0477519171394413	0.0523262771458266	0.958269	0.958269	chr8	144375707	0.0185125610500237	chr8:144375707:C:T
chr8:144377008	['C', 'T']	19959	10167.52826217679	1504.931173492484	0.013120888628879	0.0115200792236604	1.1389581941355695	0.254734	0.254734	chr8	144377008	0.5939130847697491	chr8:144377008:C:T
chr8:144378615	['T', 'C']	19959	24799.910512859075	3441.212726770269	0.0050213315528613	0.0104118743403686	0.482269703677926	0.62962	0.62962	chr8	144378615	0.2009214849824065	chr8:144378615:T:C
chr8:144379425	['C', 'A']	19959	9343.404389657246	1238.6205392172822	0.0002862447038892	0.011991303505271	0.0238710248442451	0.980956	0.980956	chr8	144379425	0.0083504721162348	chr8:144379425:C:A
chr8:144383871	['T', 'C']	19959	13047.001580361168	1702.576925327332	-0.0066959176959442	0.0111824476636091	-0.5987881989141441	0.549321	0.549321	chr8	144383871	0.2601737980116104	chr8:144383871:T:C
chr8:144385418	['A', 'G']	19959	10695.832864180144	1458.3691130649022	0.0053853233091398	0.0114474538997126	0.4704385233885998	0.638047	0.638047	chr8	144385418	0.1951473289765812	chr8:144385418:A:G
chr8:144385464	['G', 'A']	19959	945.2203509124736	160.1526086277516	0.0490162341753835	0.0335062427696883	1.4628985563169876	0.143511	0.143511	chr8	144385464	0.8431148093396716	chr8:144385464:G:A
chr8:144385690	['A', 'G']	19959	25090.85274925393	3469.557671061288	0.0033823358339693	0.0105795678068722	0.3197045376250886	0.749196	0.749196	chr8	144385690	0.1254045500135181	chr8:144385690:A:G
chr8:144386267	['C', 'T']	19959	402.12088407758233	28.986400818115342	-0.0391943975805735	0.050850885935103	-0.7707711844115008	0.440852	0.440852	chr8	144386267	0.3557071846165319	chr8:144386267:C:T
chr8:144386331	['A', 'T']	19959	14084.9334270509	2020.3324600824208	0.009506797021	0.0105387481512219	0.9020802930846976	0.367025	0.367025	chr8	144386331	0.4353043526627248	chr8:144386331:A:T
chr8:144388759	['T', 'C']	19959	9382.80415683518	1256.329579817679	0.0020012185152348	0.0119869009522846	0.1669504505961105	0.867411	0.867411	chr8	144388759	0.0617750746832106	chr8:144388759:T:C
chr8:144390576	['G', 'A']	19959	10064.016938110748	1515.3346713171948	0.0159498737147702	0.0115694852953	1.3786156693807068	0.168029	0.168029	chr8	144390576	0.7746157572439495	chr8:144390576:G:A
chr8:144392053	['A', 'G']	19959	26011.51623734589	3626.168958573216	0.0107996229366877	0.010599280650444	1.0189014983988918	0.308262	0.308262	chr8	144392053	0.5110800082201645	chr8:144392053:A:G
chr8:144392695	['A', 'G']	19959	13034.265260098224	1675.4315286975548	-0.0091663642792761	0.0107696229805729	-0.8511313994752773	0.394707	0.394707	chr8	144392695	0.403725171465098	chr8:144392695:A:G
chr8:144393094	['G', 'A']	19959	10099.023953896269	1511.8088537805038	0.0150547938484098	0.0115532502527678	1.3030786591680714	0.192563	0.192563	chr8	144393094	0.71542715666896	chr8:144393094:G:A
chr8:144393097	['G', 'A']	19959	9210.84595339514	1310.6316813215617	0.0071968025393785	0.0119164537351002	0.6039382772225418	0.545892	0.545892	chr8	144393097	0.2628932701954369	chr8:144393097:G:A
chr8:144396341	['G', 'A']	19959	9378.93982061432	1256.18869191761	0.0018083693354007	0.0119795485409195	0.1509547149647361	0.880013	0.880013	chr8	144396341	0.0555109121832824	chr8:144396341:G:A
chr8:144397129	['G', 'A']	19959	417.00286273918937	41.08495107114522	-0.0276108455471944	0.0500190984537946	-0.5520060616986151	0.58095	0.58095	chr8	144397129	0.235861243958236	chr8:144397129:G:A
chr8:144397708	['C', 'T']	19959	24789.242008217258	3232.9940791925706	-0.0099623492097682	0.010374572506345	-0.9602659968567634	0.336933	0.336933	chr8	144397708	0.4724564511262142	chr8:144397708:C:T
chr8:144402400	['C', 'T']	19959	10031.50260547149	1321.8959960996174	-0.0017704512883851	0.0117254717697569	-0.1509919023430308	0.879984	0.879984	chr8	144402400	0.0555252241849237	chr8:144402400:C:T
chr8:144404103	['G', 'A']	19959	15522.997889022912	2163.280340030108	0.004393960302379	0.0104216188805389	0.4216197457176496	0.673307	0.673307	chr8	144404103	0.1717868703893687	chr8:144404103:G:A
chr8:144404832	['G', 'A']	19959	4553.509574894725	597.9920591372078	0.0015835685650363	0.015918415097682	0.0994802909283957	0.920758	0.920758	chr8	144404832	0.0358544990918257	chr8:144404832:G:A
chr8:144405593	['T', 'G']	19959	8892.44553562481	1276.165017171808	0.0081317822486304	0.0120853527009126	0.6728626337910986	0.501042	0.501042	chr8	144405593	0.3001258677381109	chr8:144405593:T:G
chr8:144405804	['A', 'C']	19959	14017.809320972188	1977.8974808711384	0.0043143748252687	0.0105280812454461	0.4097968779576944	0.681959	0.681959	chr8	144405804	0.1662417347408906	chr8:144405804:A:C
chr8:144407713	['A', 'C']	19959	499.0750150330727	105.469071392124	0.0548693759550462	0.0457113192327198	1.2003454915773042	0.230019	0.230019	chr8	144407713	0.638236288963502	chr8:144407713:A:C
chr8:144410150	['G', 'A']	19959	17519.511099974945	2459.978521873302	0.00767253259869	0.0101845972769777	0.7533466851982284	0.451251	0.451251	chr8	144410150	0.3455818226619074	chr8:144410150:G:A
chr8:144414137	['C', 'T']	19959	436.0	51.54752306216532	0.005857158739255	0.0486418601159392	0.1204139546739032	0.904156	0.904156	chr8	144414137	0.0437566313673704	chr8:144414137:C:T
chr8:144414202	['C', 'T']	19959	21161.18069753457	2904.879100069915	0.0041252974883128	0.0101259782321825	0.407397428053097	0.68372	0.68372	chr8	144414202	0.1651217160446773	chr8:144414202:C:T
chr8:144414270	['T', 'C']	19959	5569.837191822008	759.0129884891726	0.0062826273796584	0.0146942675025529	0.4275563500233611	0.668979	0.668979	chr8	144414270	0.1745875150083575	chr8:144414270:T:C
chr8:144414342	['T', 'C']	19959	5152.516310066643	786.5958477264061	0.0232836178141304	0.0153586209946991	1.515996639422678	0.129536	0.129536	chr8	144414342	0.8876095178483513	chr8:144414342:T:C
chr8:144415944	['C', 'T']	19959	11557.737221888154	1642.0294985049086	0.0059786547972273	0.0111540390153397	0.5360080585162972	0.591959	0.591959	chr8	144415944	0.2277083721459686	chr8:144415944:C:T
chr8:144416618	['C', 'T']	19959	17564.88004810101	2467.5086245342004	0.0025805323203098	0.0101261555278469	0.2548383059309547	0.798851	0.798851	chr8	144416618	0.0975342168214319	chr8:144416618:C:T
chr8:144416973	['G', 'A']	19959	445.0668971737823	36.92296485983192	-0.0358915544265958	0.0483804043296071	-0.7418613987198829	0.45818	0.45818	chr8	144416973	0.3389638721069204	chr8:144416973:G:A
chr8:144417502	['C', 'T']	19959	436.0218458763403	92.54349163225986	0.0582262113566075	0.0487839367865465	1.1935529436948793	0.232667	0.232667	chr8	144417502	0.6332652098985488	chr8:144417502:C:T
chr8:144419045	['AC', 'A']	19959	21695.701344478588	3027.4300134601995	0.0023954435313229	0.0101996210530093	0.2348561303281156	0.814323	0.814323	chr8	144419045	0.0892032986812886	chr8:144419045:AC:A
chr8:144419728	['G', 'A']	19959	23579.516950444628	3270.547640148303	0.0033104908869716	0.0104823863593541	0.3158146221177482	0.752147	0.752147	chr8	144419728	0.123697272373988	chr8:144419728:G:A
chr8:144420193	['AAT', 'A']	19959	1201.9180504305064	219.26891058700107	0.0531748757418029	0.0297091556270085	1.789848099670046	0.0734935	0.0734935	chr8	144420193	1.133751069609172	chr8:144420193:AAT:A
chr8:144422412	['C', 'T']	19959	17516.388092613008	2460.248523370338	0.0026366106597254	0.0101451450684229	0.2598889066586133	0.794952	0.794952	chr8	144422412	0.09965909368878	chr8:144422412:C:T
chr8:144424398	['T', 'A']	19959	580.1453342688183	65.21917397776934	0.002355682431503	0.0422362025839194	0.0557740110944527	0.955522	0.955522	chr8	144424398	0.0197593092697641	chr8:144424398:T:A
chr8:144425879	['T', 'C']	19959	22552.51976948133	3168.7055759979	0.0039164514107013	0.0102475020470564	0.3821859603166772	0.702328	0.702328	chr8	144425879	0.1534600170413648	chr8:144425879:T:C
chr8:144427623	['G', 'A']	19959	11645.33385116512	1641.3056400364774	0.0040392740549168	0.0111413459631989	0.3625481219467555	0.716946	0.716946	chr8	144427623	0.1445135539349797	chr8:144427623:G:A
