## Supplementary material for "Characterization of shared and ancestry-specific signals driving complex traits using multi-ancestry fine-mapping": EAS_schizophrenia_gwas_8_144370701_145370701.tsv

Unnamed: 0	chrom	ID	pos	A1	A2	FCAS	FCON	IMPINFO	BETA	SE	P	NCAS	NCON	NEFF
944248	chr8	rs6558343	144370838	T	C	0.921	0.924	0.492	-0.0196008476550609	0.0442	0.6576	14004	16757	14424.77
949193	chr8	rs3829013	144371027	T	C	0.282	0.28	0.855	0.0108014536938559	0.0207	0.6032	14004	16757	14424.77
956505	chr8	rs3829014	144371139	G	A	0.352	0.351	0.884	0.0024968801985871	0.0191	0.8972	14004	16757	14424.77
947804	chr8	rs13264958	144371291	G	A	0.665	0.675	0.727	-0.0162005226717083	0.0208	0.4361	14004	16757	14424.77
950328	chr8	rs66944623	144371367	G	C	0.899	0.904	0.907	-0.0052035148315978	0.0307	0.8644	14004	16757	14424.77
956394	chr8	rs7386691	144371671	G	T	0.306	0.306	0.963	0.0033045340083004	0.0191	0.862	14004	16757	14424.77
946605	chr8	rs28529670	144371727	A	G	0.306	0.306	0.962	0.0033045340083004	0.0191	0.8629	14004	16757	14424.77
950477	chr8	rs57823135	144371988	G	A	0.904	0.909	0.938	-0.0058973552660839	0.031	0.8487	14004	16757	14424.77
946785	chr8	rs78948047	144372201	T	C	0.983	0.983	0.7	0.0782010127941653	0.0848	0.3565	12047	13060	12089.59
950045	chr8	rs6558344	144372319	C	T	0.906	0.91	0.933	-0.006199175242821	0.0313	0.8444	14004	16757	14424.77
949952	chr8	rs13282135	144372531	A	T	0.304	0.304	0.967	0.0035038543266769	0.0191	0.8529	14004	16757	14424.77
946139	chr8	rs2272633	144372652	G	C	0.145	0.148	0.981	0.0118989261570991	0.0245	0.627	14004	16757	14424.77
947419	chr8	rs7460159	144373244	A	G	0.304	0.304	0.968	0.0034041991335623	0.0191	0.8592	14004	16757	14424.77
954688	chr8	rs4493919	144373492	G	A	0.304	0.304	0.968	0.0032048589489113	0.0191	0.8674	14004	16757	14424.77
952072	chr8	rs4545118	144373537	C	A	0.304	0.304	0.968	0.0029955089797983	0.0191	0.8732	14004	16757	14424.77
955534	chr8	rs6558345	144373718	G	C	0.304	0.304	0.968	0.0033045340083004	0.0191	0.8606	14004	16757	14424.77
954127	chr8	rs13251204	144373762	G	A	0.937	0.935	0.967	0.0199986865066891	0.0352	0.5699	14004	16757	14424.77
955526	chr8	rs60180356	144374005	C	A	0.905	0.909	0.945	-0.0054045784588597	0.031	0.863	14004	16757	14424.77
951117	chr8	rs111403811	144374272	C	T	0.906	0.911	0.94	-0.0048015088161939	0.0313	0.8776	14004	16757	14424.77
945907	chr8	rs4330705	144375503	C	A	0.304	0.304	0.97	0.0024968801985871	0.019	0.8953	14004	16757	14424.77
950306	chr8	rs11774206	144375815	T	C	0.208	0.212	0.971	0.0020977980821461	0.0213	0.9221	14004	16757	14424.77
948178	chr8	rs11136281	144375884	C	G	0.304	0.304	0.972	0.0024968801985871	0.019	0.894	14004	16757	14424.77
953793	chr8	rs4503113	144376014	G	C	0.907	0.911	0.942	-0.0031950988965408	0.0314	0.9188	14004	16757	14424.77
946903	chr8	rs4332150	144376065	T	C	0.146	0.148	0.983	0.0119977384336167	0.0244	0.623	14004	16757	14424.77
950011	chr8	rs11136282	144376167	T	C	0.296	0.296	0.963	0.0004998750416509	0.0193	0.9776	14004	16757	14424.77
951044	chr8	rs6651419	144376492	G	A	0.304	0.304	0.972	0.0017983819413794	0.019	0.9266	14004	16757	14424.77
950624	chr8	rs3889655	144376596	G	A	0.905	0.91	0.952	-0.0030045090202987	0.0311	0.9218	14004	16757	14424.77
953418	chr8	rs6651422	144376881	A	G	0.303	0.303	0.974	0.0023971245997214	0.019	0.9007	14004	16757	14424.77
944115	chr8	rs10101286	144376938	T	C	0.303	0.303	0.974	0.0023971245997214	0.019	0.8998	14004	16757	14424.77
948143	chr8	rs755097	144377141	T	C	0.281	0.279	0.936	0.00730326611012	0.0198	0.7116	14004	16757	14424.77
950504	chr8	rs7388474	144377334	A	G	0.303	0.303	0.969	0.0033045340083004	0.0191	0.8633	14004	16757	14424.77
949211	chr8	rs7387952	144377344	C	T	0.304	0.304	0.969	0.001998002662673	0.019	0.9181	14004	16757	14424.77
953463	chr8	rs2235115	144378184	C	G	0.319	0.319	0.927	0.0017983819413794	0.0192	0.926	14004	16757	14424.77
958178	chr8	rs7386259	144378868	A	G	0.148	0.15	0.979	0.0148984646619666	0.0243	0.5398	14004	16757	14424.77
956419	chr8	rs3750217	144379252	C	A	0.308	0.307	0.97	0.0043007385516922	0.019	0.8202	14004	16757	14424.77
958008	chr8	rs113892672	144379505	C	T	0.938	0.936	0.965	0.0198026272961797	0.0354	0.5767	14004	16757	14424.77
948554	chr8	rs7387702	144379689	G	A	0.309	0.308	0.973	0.0047984689115734	0.0189	0.7999	14004	16757	14424.77
946125	chr8	rs7386378	144379934	C	T	0.309	0.308	0.974	0.0047984689115734	0.0189	0.7988	14004	16757	14424.77
947148	chr8	rs4389955	144381425	G	A	0.311	0.31	0.975	0.0051964749068174	0.0189	0.7823	14004	16757	14424.77
949242	chr8	rs7015233	144381511	G	A	0.904	0.909	0.958	-0.0033957590691798	0.0308	0.9128	14004	16757	14424.77
956917	chr8	rs6558346	144381744	C	T	0.15	0.152	0.986	0.01600129372694	0.0241	0.5079	14004	16757	14424.77
944542	chr8	rs142845013	144381817	A	C	0.983	0.982	0.701	0.052601937740197	0.0871	0.5461	11255	12990	11410.33
950505	chr8	rs7386086	144382095	G	A	0.311	0.31	0.975	0.0052959516591825	0.0189	0.7793	14004	16757	14424.77
948578	chr8	rs7387720	144382569	A	G	0.311	0.31	0.975	0.0053954185169075	0.0189	0.7759	14004	16757	14424.77
945661	chr8	rs7839193	144382640	T	C	0.15	0.153	0.986	0.0156961681063242	0.0241	0.5156	14004	16757	14424.77
955377	chr8	rs117964889	144382892	A	G	0.95	0.952	0.602	-0.0107980900995126	0.0496	0.8275	14004	16757	14424.77
953855	chr8	rs10105037	144383008	G	A	0.311	0.31	0.976	0.0055048206344449	0.0189	0.773	14004	16757	14424.77
956668	chr8	rs116903651	144383055	G	A	0.957	0.956	0.611	0.0243022925229648	0.0528	0.6456	14004	16757	14424.77
955532	chr8	rs117362000	144383071	G	A	0.985	0.984	0.751	0.115896813412713	0.0949	0.222	9801	10821	9847.12
955417	chr8	rs13263083	144383825	G	C	0.935	0.934	0.977	0.0195967237465575	0.0346	0.5707	14004	16757	14424.77
947618	chr8	rs28617552	144383877	G	A	0.311	0.31	0.976	0.0056042667198317	0.0189	0.7654	14004	16757	14424.77
954257	chr8	rs28497635	144384201	T	C	0.311	0.31	0.976	0.0058031292269501	0.0189	0.76	14004	16757	14424.77
943132	chr8	rs34815225	144384291	C	T	0.935	0.933	0.969	0.0188021269625962	0.0346	0.5868	14004	16757	14424.77
956702	chr8	rs28751962	144384417	G	A	0.311	0.31	0.976	0.0058031292269501	0.0189	0.76	14004	16757	14424.77
951283	chr8	rs28695627	144384454	A	G	0.311	0.31	0.976	0.0058031292269501	0.0189	0.76	14004	16757	14424.77
956265	chr8	rs28406421	144384567	T	C	0.311	0.31	0.977	0.0059025456526138	0.0189	0.7563	14004	16757	14424.77
946007	chr8	rs7386943	144384671	G	A	0.311	0.31	0.977	0.005703702916678	0.0189	0.7637	14004	16757	14424.77
944932	chr8	rs7844641	144384688	A	G	0.904	0.909	0.962	-0.0042992284528324	0.0308	0.8899	14004	16757	14424.77
956919	chr8	rs2011126	144384873	G	A	0.311	0.311	0.977	0.0058031292269501	0.0189	0.7598	14004	16757	14424.77
949889	chr8	rs11776460	144385531	C	G	0.311	0.311	0.977	0.0059025456526138	0.0189	0.7527	14004	16757	14424.77
957915	chr8	rs7829405	144385738	G	A	0.904	0.909	0.961	-0.0046005663955682	0.0308	0.8821	14004	16757	14424.77
943425	chr8	rs878238	144385803	T	C	0.151	0.153	0.987	0.0161980995687726	0.0241	0.5014	14004	16757	14424.77
958325	chr8	rs7386885	144386271	T	C	0.311	0.31	0.977	0.0059025456526138	0.0189	0.7534	14004	16757	14424.77
942863	chr8	rs4416835	144386442	T	C	0.149	0.151	0.977	0.0150954876453349	0.0243	0.5349	14004	16757	14424.77
951568	chr8	rs13282881	144387057	G	A	0.311	0.31	0.977	0.005703702916678	0.0189	0.7615	14004	16757	14424.77
951848	chr8	rs13263129	144387115	T	G	0.311	0.311	0.978	0.0058031292269501	0.0189	0.7601	14004	16757	14424.77
945683	chr8	rs1122242	144387485	C	T	0.312	0.311	0.978	0.0059025456526138	0.0189	0.7534	14004	16757	14424.77
943747	chr8	rs9644250	144387780	G	T	0.669	0.659	0.883	0.0061013488579762	0.019	0.7481	14004	16757	14424.77
957444	chr8	rs9644251	144387833	T	A	0.668	0.658	0.884	0.0058031292269501	0.019	0.7589	14004	16757	14424.77
950434	chr8	rs4392912	144387919	A	G	0.311	0.31	0.976	0.0060019521956343	0.0189	0.7519	14004	16757	14424.77
958587	chr8	rs4524810	144388011	C	T	0.312	0.311	0.978	0.0060019521956343	0.0189	0.7505	14004	16757	14424.77
948866	chr8	rs4604451	144388079	G	A	0.312	0.311	0.978	0.0061013488579762	0.0189	0.7482	14004	16757	14424.77
946930	chr8	rs7387474	144388546	C	G	0.313	0.312	0.974	0.0063001125484799	0.0189	0.7392	14004	16757	14424.77
944208	chr8	rs7387487	144388669	C	G	0.304	0.301	0.963	0.0133011462391285	0.0192	0.4871	14004	16757	14424.77
953413	chr8	rs13275443	144388846	T	C	0.312	0.311	0.963	0.0063994795805678	0.019	0.7376	14004	16757	14424.77
957099	chr8	rs13260260	144388854	G	A	0.313	0.312	0.964	0.0061013488579762	0.019	0.7474	14004	16757	14424.77
953505	chr8	rs13260269	144388860	G	C	0.312	0.312	0.963	0.0060019521956343	0.019	0.7514	14004	16757	14424.77
954576	chr8	rs28549024	144389205	T	C	0.311	0.311	0.972	0.0038027603329278	0.0189	0.8421	14004	16757	14424.77
953036	chr8	rs11136284	144389516	A	G	0.151	0.153	0.988	0.0158044491449436	0.024	0.5094	14004	16757	14424.77
947283	chr8	rs62524710	144390700	T	A	0.312	0.311	0.977	0.0056042667198317	0.0189	0.7665	14004	16757	14424.77
957598	chr8	rs11774295	144390951	G	A	0.313	0.312	0.972	0.0050969882578437	0.0189	0.7855	14004	16757	14424.77
955489	chr8	rs35739827	144391001	G	A	0.936	0.934	0.98	0.021497269010823	0.0346	0.5344	14004	16757	14424.77
952267	chr8	rs6986327	144391106	A	G	0.245	0.243	0.962	0.0127977582298607	0.0206	0.5328	14004	16757	14424.77
948512	chr8	rs11136285	144391452	G	A	0.247	0.245	0.975	0.0143958802837323	0.0204	0.4785	14004	16757	14424.77
950992	chr8	rs7386475	144391728	A	G	0.23	0.228	0.959	0.0106035827841911	0.0211	0.6157	14004	16757	14424.77
955597	chr8	rs10088567	144391796	G	A	0.312	0.312	0.962	0.0051964749068174	0.019	0.783	14004	16757	14424.77
947733	chr8	rs10105378	144391873	A	G	0.247	0.245	0.98	0.0143958802837323	0.0203	0.4797	14004	16757	14424.77
953865	chr8	rs2293925	144392368	G	A	0.312	0.311	0.976	0.0062007356416035	0.0189	0.7415	14004	16757	14424.77
942819	chr8	rs13256542	144392602	C	T	0.248	0.245	0.979	0.0147014028528927	0.0203	0.4709	14004	16757	14424.77
952265	chr8	rs6997070	144393025	A	G	0.15	0.152	0.978	0.0141987193998129	0.0242	0.5575	14004	16757	14424.77
955732	chr8	rs7002111	144393191	T	C	0.149	0.152	0.977	0.0153023200084426	0.0243	0.5296	14004	16757	14424.77
956046	chr8	rs7002559	144393459	T	C	0.151	0.153	0.987	0.0166997792224134	0.024	0.487	14004	16757	14424.77
954131	chr8	rs10088412	144394292	A	C	0.248	0.245	0.978	0.0154007965760229	0.0204	0.4507	14004	16757	14424.77
957436	chr8	rs6558347	144394687	G	T	0.904	0.909	0.96	-0.0076995657264405	0.0308	0.8033	14004	16757	14424.77
945636	chr8	rs12156025	144394845	A	T	0.312	0.311	0.973	0.00730326611012	0.0189	0.6978	14004	16757	14424.77
951953	chr8	rs66613637	144394912	T	A	0.936	0.934	0.981	0.0209979909956055	0.0346	0.5438	14004	16757	14424.77
946089	chr8	rs34589890	144394987	T	C	0.936	0.934	0.982	0.0209979909956055	0.0346	0.5437	14004	16757	14424.77
954103	chr8	rs9801717	144395504	C	T	0.248	0.245	0.977	0.0154007965760229	0.0204	0.4491	14004	16757	14424.77
955834	chr8	rs9801820	144395569	A	G	0.248	0.245	0.977	0.0154007965760229	0.0204	0.4489	14004	16757	14424.77
954708	chr8	rs9802022	144395853	G	A	0.924	0.926	0.626	0.0135971385060249	0.04	0.7328	14004	16757	14424.77
956289	chr8	rs11783217	144395947	A	C	0.247	0.245	0.976	0.0154007965760229	0.0204	0.4487	14004	16757	14424.77
946777	chr8	rs10099996	144396396	T	C	0.248	0.245	0.976	0.0154992634469238	0.0204	0.4474	14004	16757	14424.77
945447	chr8	rs191609021	144396408	T	C	0.983	0.984	0.57	-0.061003443560332	0.0935	0.5139	11758	14518	12182.29
947990	chr8	rs58116767	144396594	C	T	0.904	0.909	0.956	-0.0086977157031958	0.0309	0.7789	14004	16757	14424.77
956359	chr8	rs34719060	144396620	C	T	0.936	0.933	0.981	0.0213993910058902	0.0346	0.5367	14004	16757	14424.77
946649	chr8	rs62524727	144396633	G	A	0.979	0.979	0.435	0.0103957761821204	0.1085	0.9236	9685	11304	10243.2
944488	chr8	rs13275666	144396816	A	G	0.248	0.245	0.975	0.0154007965760229	0.0204	0.4513	14004	16757	14424.77
958529	chr8	rs13274388	144396960	T	C	0.312	0.312	0.968	0.0067968490002727	0.0189	0.7213	14004	16757	14424.77
948398	chr8	rs28459442	144396996	G	T	0.904	0.909	0.958	-0.0069037763167944	0.0308	0.8222	14004	16757	14424.77
943768	chr8	rs13274702	144397044	T	C	0.312	0.311	0.969	0.0068961666878413	0.0189	0.7174	14004	16757	14424.77
956370	chr8	rs57383258	144397065	A	G	0.936	0.934	0.981	0.0218006299588528	0.0346	0.5297	14004	16757	14424.77
948957	chr8	rs13265898	144397097	A	G	0.312	0.311	0.969	0.0068961666878413	0.0189	0.7165	14004	16757	14424.77
943276	chr8	rs7459839	144397172	C	T	0.249	0.246	0.969	0.016296487966892	0.0204	0.4246	14004	16757	14424.77
955316	chr8	rs13259858	144397179	G	A	0.249	0.246	0.969	0.0164047040252769	0.0204	0.4214	14004	16757	14424.77
951403	chr8	rs200017025	144397437	C	T	0.982	0.982	0.57	-0.0264979913062283	0.0889	0.7654	11758	14518	12182.29
954046	chr8	rs112796609	144397461	G	A	0.906	0.91	0.952	-0.0058973552660839	0.0311	0.8492	14004	16757	14424.77
952667	chr8	rs13260981	144397558	G	A	0.312	0.312	0.967	0.0060019521956343	0.019	0.7505	14004	16757	14424.77
956562	chr8	rs13260989	144397570	G	A	0.312	0.312	0.967	0.0060019521956343	0.019	0.7507	14004	16757	14424.77
950177	chr8	rs28437861	144397688	C	T	0.936	0.933	0.979	0.0243022925229648	0.0346	0.4834	14004	16757	14424.77
950237	chr8	rs7815223	144397694	C	T	0.904	0.909	0.958	-0.0071958279818024	0.0308	0.8153	14004	16757	14424.77
944009	chr8	rs28432960	144397696	A	G	0.936	0.933	0.981	0.024702368640342	0.0346	0.4751	14004	16757	14424.77
946524	chr8	rs13275896	144398029	A	G	0.246	0.244	0.967	0.0139029051689914	0.0205	0.4979	14004	16757	14424.77
943758	chr8	rs2293928	144398123	G	C	0.312	0.312	0.967	0.0061013488579762	0.019	0.7473	14004	16757	14424.77
952686	chr8	rs2293927	144398132	T	C	0.248	0.245	0.973	0.0156961681063242	0.0204	0.4422	14004	16757	14424.77
946662	chr8	rs2293926	144398396	C	T	0.312	0.312	0.966	0.0062007356416035	0.019	0.745	14004	16757	14424.77
958413	chr8	rs7824152	144399130	C	T	0.936	0.933	0.98	0.0248974696545107	0.0346	0.4722	14004	16757	14424.77
943492	chr8	rs12676285	144399147	G	T	0.312	0.312	0.965	0.0063001125484799	0.019	0.7411	14004	16757	14424.77
957175	chr8	rs7845253	144399336	G	A	0.248	0.245	0.971	0.0159028762794155	0.0204	0.4351	14004	16757	14424.77
953926	chr8	rs2272638	144399419	G	A	0.248	0.245	0.97	0.01600129372694	0.0204	0.4332	14004	16757	14424.77
946880	chr8	rs2272637	144399885	A	C	0.252	0.249	0.965	0.0159028762794155	0.0204	0.435	14004	16757	14424.77
943791	chr8	rs2272636	144399886	G	T	0.252	0.249	0.965	0.0159028762794155	0.0204	0.4344	14004	16757	14424.77
947349	chr8	rs11780593	144400036	C	T	0.736	0.731	0.855	0.0065981840282271	0.0206	0.7511	14004	16757	14424.77
950921	chr8	rs2272635	144400065	C	T	0.904	0.909	0.955	-0.007095110875924	0.0309	0.819	14004	16757	14424.77
954253	chr8	rs2272634	144400089	C	T	0.313	0.312	0.961	0.0063994795805678	0.019	0.7377	14004	16757	14424.77
951752	chr8	rs57623971	144400926	C	T	0.936	0.933	0.981	0.0254045542217263	0.0346	0.4625	14004	16757	14424.77
949130	chr8	rs7388488	144400991	T	C	0.152	0.154	0.971	0.0173977771764203	0.0242	0.4719	14004	16757	14424.77
946586	chr8	rs724037	144401846	T	G	0.248	0.245	0.963	0.0166014304974254	0.0205	0.4164	14004	16757	14424.77
956037	chr8	rs2012294	144402153	G	C	0.248	0.245	0.962	0.0167981182758809	0.0205	0.4116	14004	16757	14424.77
944094	chr8	rs190828250	144402324	G	C	0.984	0.983	0.433	0.130396483929035	0.1104	0.2375	11351	14207	11841.74
946336	chr8	rs62524728	144402338	A	G	0.152	0.154	0.968	0.0177023841130051	0.0242	0.465	14004	16757	14424.77
957496	chr8	rs11784916	144402446	T	C	0.249	0.246	0.961	0.0170045988158238	0.0205	0.4081	14004	16757	14424.77
954795	chr8	rs111974971	144402521	C	T	0.936	0.933	0.981	0.0255020410123433	0.0346	0.4604	14004	16757	14424.77
954038	chr8	rs7387093	144402781	G	A	0.249	0.246	0.959	0.0172012073197748	0.0205	0.4014	14004	16757	14424.77
957020	chr8	rs72701716	144402864	G	A	0.905	0.91	0.943	-0.0082035573506883	0.0312	0.7926	14004	16757	14424.77
943346	chr8	rs1078329	144403018	A	G	0.249	0.246	0.957	0.0173977771764203	0.0205	0.3958	14004	16757	14424.77
943574	chr8	rs12680237	144403292	C	T	0.335	0.336	0.897	0.0044998604248922	0.0192	0.8145	14004	16757	14424.77
954393	chr8	rs61631623	144403449	G	A	0.936	0.933	0.982	0.0254045542217263	0.0346	0.4622	14004	16757	14424.77
948096	chr8	rs11544482	144403485	G	C	0.904	0.909	0.946	-0.0087985943563496	0.031	0.777	14004	16757	14424.77
949579	chr8	rs12681973	144405946	C	T	0.904	0.909	0.944	-0.0081027387031859	0.031	0.7947	14004	16757	14424.77
946633	chr8	rs67074137	144406043	C	A	0.929	0.927	0.936	0.023003381764963	0.0339	0.4976	14004	16757	14424.77
947567	chr8	rs3812435	144406579	G	A	0.936	0.933	0.982	0.0255020410123433	0.0346	0.4601	14004	16757	14424.77
944252	chr8	rs3829018	144406627	G	A	0.935	0.933	0.982	0.0255995183002125	0.0345	0.4588	14004	16757	14424.77
944254	chr8	rs11544484	144406705	C	T	0.904	0.909	0.942	-0.0069037763167944	0.031	0.8239	14004	16757	14424.77
953841	chr8	rs12680498	144406881	G	A	0.317	0.317	0.932	0.0097027754613851	0.0192	0.6135	14004	16757	14424.77
954813	chr8	rs13250865	144406926	T	C	0.936	0.933	0.979	0.0267977123853779	0.0346	0.439	14004	16757	14424.77
950707	chr8	rs57772271	144407008	G	A	0.903	0.908	0.93	-0.0087985943563496	0.031	0.7756	14004	16757	14424.77
946158	chr8	rs7386111	144407164	T	C	0.151	0.153	0.942	0.0188021269625962	0.0246	0.4453	14004	16757	14424.77
950748	chr8	rs56021206	144407861	A	G	0.732	0.727	0.828	0.0072039888485025	0.0209	0.7313	14004	16757	14424.77
957991	chr8	rs34617726	144408105	C	T	0.654	0.663	0.817	0.001099395443301	0.0195	0.9558	14004	16757	14424.77
955497	chr8	rs3829019	144408616	G	A	0.901	0.906	0.89	-0.0075987978753305	0.0313	0.8089	14004	16757	14424.77
951404	chr8	rs3829020	144408781	G	A	0.932	0.93	0.973	0.0243998868235351	0.034	0.4736	14004	16757	14424.77
943347	chr8	rs6558348	144408902	T	C	0.223	0.227	0.937	0.0084045823438103	0.0211	0.6902	14004	16757	14424.77
955492	chr8	rs6558349	144408942	C	T	0.223	0.227	0.935	0.0084045823438103	0.0212	0.6915	14004	16757	14424.77
949708	chr8	rs74356698	144410724	C	T	0.74	0.734	0.815	0.0110981866660334	0.0212	0.5997	14004	16757	14424.77
954993	chr8	rs10283197	144410749	C	T	0.334	0.333	0.865	0.0135971385060249	0.0196	0.4891	14004	16757	14424.77
948588	chr8	rs2450771	144410798	A	G	0.219	0.223	0.918	0.0075017910703226	0.0215	0.7277	14004	16757	14424.77
943273	chr8	rs35643226	144410944	A	C	0.33	0.328	0.877	0.0123039944561641	0.0196	0.5298	14004	16757	14424.77
955256	chr8	rs2467895	144411018	A	G	0.218	0.222	0.915	0.0074025335167413	0.0216	0.7328	14004	16757	14424.77
955318	chr8	rs181823995	144411338	G	A	0.986	0.986	0.52	0.0332993704009261	0.1203	0.7816	9491	10412	9489.94
951794	chr8	rs3812436	144411759	T	C	0.292	0.301	0.696	-0.010302892995897	0.0224	0.6449	14004	16757	14424.77
950985	chr8	rs2467894	144411767	C	A	0.458	0.463	0.738	-0.0218980211012161	0.0199	0.2716	14004	16757	14424.77
956117	chr8	rs117650114	144412514	C	T	0.973	0.973	0.809	0.024702368640342	0.0592	0.676	13014	15757	13429.79
951133	chr8	rs2956267	144412774	G	A	0.942	0.94	0.886	0.0280041964095973	0.0383	0.4642	14004	16757	14424.77
943343	chr8	rs56713113	144412977	A	T	0.938	0.936	0.933	0.0183996828453635	0.0363	0.6117	14004	16757	14424.77
946155	chr8	rs117790855	144413128	G	A	0.872	0.871	0.689	-0.0007002451143934	0.03	0.9806	14004	16757	14424.77
946577	chr8	rs2450772	144413416	G	A	0.932	0.929	0.926	0.029403450369242	0.0349	0.4	14004	16757	14424.77
943662	chr8	rs4874143	144413757	G	A	0.279	0.282	0.917	0.0027960873020011	0.0197	0.8855	14004	16757	14424.77
947427	chr8	rs34012614	144414151	G	A	0.799	0.805	0.661	-0.0007002451143934	0.0257	0.9774	14004	16757	14424.77
956365	chr8	rs13277428	144414225	A	G	0.936	0.934	0.947	0.0205964297986501	0.0354	0.5608	14004	16757	14424.77
945416	chr8	rs13264140	144414439	C	T	0.938	0.936	0.946	0.0156961681063242	0.036	0.6625	14004	16757	14424.77
948361	chr8	rs34268352	144414616	C	T	0.937	0.936	0.952	0.0165030720990143	0.0357	0.6431	14004	16757	14424.77
952768	chr8	rs146751452	144415446	C	T	0.975	0.976	0.445	-0.135395987043614	0.0829	0.1025	14004	16757	14424.77
953078	chr8	rs13275401	144415922	C	G	0.936	0.935	0.959	0.0180952882690919	0.0354	0.6085	14004	16757	14424.77
950259	chr8	rs77183228	144416111	G	A	0.787	0.781	0.77	-0.0029042131473898	0.0234	0.9029	14004	16757	14424.77
956987	chr8	rs2450775	144416901	A	C	0.935	0.933	0.964	0.0204004877576787	0.0349	0.5581	14004	16757	14424.77
948150	chr8	rs2956274	144417051	A	G	0.214	0.214	0.928	0.0118989261570991	0.0214	0.5776	14004	16757	14424.77
958366	chr8	rs2450776	144417440	T	C	0.935	0.933	0.964	0.021497269010823	0.0349	0.5375	14004	16757	14424.77
956023	chr8	rs2450777	144417461	A	T	0.214	0.214	0.929	0.0118989261570991	0.0214	0.5778	14004	16757	14424.77
957879	chr8	rs3812438	144417786	G	C	0.936	0.935	0.96	0.0189983824093147	0.0353	0.5911	14004	16757	14424.77
948395	chr8	rs13251309	144418449	C	T	0.936	0.935	0.96	0.0190964956909883	0.0353	0.5894	14004	16757	14424.77
944674	chr8	rs34132558	144419389	C	G	0.936	0.935	0.961	0.0192044091837133	0.0353	0.5874	14004	16757	14424.77
953836	chr8	rs2467944	144419432	T	C	0.935	0.933	0.966	0.021497269010823	0.0349	0.5369	14004	16757	14424.77
943058	chr8	rs2467943	144420030	T	C	0.935	0.934	0.967	0.0225048553400694	0.0349	0.52	14004	16757	14424.77
952282	chr8	rs145132780	144420501	G	A	0.975	0.976	0.443	-0.140895584704878	0.0828	0.08874	14004	16757	14424.77
947378	chr8	rs2087219	144420597	C	T	0.936	0.935	0.962	0.0190964956909883	0.0353	0.5881	14004	16757	14424.77
957737	chr8	rs2101433	144420695	C	G	0.937	0.935	0.961	0.0188021269625962	0.0353	0.5942	14004	16757	14424.77
950423	chr8	rs2450778	144420720	A	G	0.935	0.933	0.967	0.021497269010823	0.0349	0.5368	14004	16757	14424.77
955421	chr8	rs10866910	144420930	C	T	0.282	0.284	0.953	0.0053954185169075	0.0193	0.7778	14004	16757	14424.77
944882	chr8	rs7002579	144421504	G	A	0.282	0.284	0.952	0.0052959516591825	0.0193	0.7843	14004	16757	14424.77
945995	chr8	rs34858080	144421758	C	A	0.936	0.935	0.963	0.0197045832743354	0.0353	0.5768	14004	16757	14424.77
955908	chr8	rs13272654	144423243	G	C	0.937	0.935	0.964	0.0207041815582916	0.0353	0.5569	14004	16757	14424.77
949787	chr8	rs2980260	144423519	T	C	0.935	0.933	0.97	0.0243022925229648	0.0349	0.4854	14004	16757	14424.77
946006	chr8	rs7817165	144425221	A	G	0.261	0.263	0.892	0.004201162744548	0.0204	0.8374	14004	16757	14424.77
944833	chr8	rs7837655	144425247	C	A	0.219	0.219	0.92	0.0167981182758809	0.0213	0.4299	14004	16757	14424.77
958449	chr8	rs2450782	144425801	A	G	0.216	0.216	0.95	0.0150954876453349	0.0211	0.4731	14004	16757	14424.77
955198	chr8	rs2467939	144426849	C	G	0.216	0.216	0.95	0.0141001243787816	0.0211	0.502	14004	16757	14424.77
945529	chr8	rs142226855	144426958	G	T	0.985	0.983	0.892	0.116795881913747	0.0878	0.1835	9696	11243	9741.22
955087	chr8	rs72701741	144427344	C	T	0.815	0.819	0.713	0.0043007385516922	0.0254	0.8658	14004	16757	14424.77
946048	chr8	rs72701743	144427575	G	A	0.975	0.973	0.287	0.200398840331075	0.1187	0.09121	8744	9930	9078.23
944920	chr8	rs75051907	144427663	G	A	0.937	0.935	0.97	0.0217027816432335	0.0352	0.5389	14004	16757	14424.77
950007	chr8	rs2467933	144428185	C	G	0.935	0.933	0.98	0.0251998010217421	0.0347	0.4677	14004	16757	14424.77
951699	chr8	rs2450745	144428720	C	A	0.935	0.933	0.979	0.026398473854531	0.0348	0.4478	14004	16757	14424.77
958109	chr8	rs13279590	144429316	G	A	0.937	0.935	0.97	0.0227003855207759	0.0352	0.519	14004	16757	14424.77
945686	chr8	rs62523662	144429413	C	T	0.738	0.743	0.73	0.0027960873020011	0.0222	0.901	14004	16757	14424.77
950672	chr8	rs111279127	144429760	A	T	0.789	0.784	0.737	-0.0039979812872983	0.024	0.8674	14004	16757	14424.77
955197	chr8	rs71520507	144430341	C	T	0.936	0.934	0.968	0.0222017079836866	0.0352	0.5274	14004	16757	14424.77
957530	chr8	rs13281276	144431857	T	A	0.936	0.935	0.967	0.023003381764963	0.0352	0.5149	14004	16757	14424.77
948509	chr8	rs11990632	144432031	G	A	0.936	0.934	0.961	0.0248974696545107	0.0351	0.4789	14004	16757	14424.77
954342	chr8	rs149257096	144432101	G	A	0.987	0.987	0.848	-0.0370997639570267	0.0932	0.6911	10910	11930	10956.12
953035	chr8	rs2931709	144432413	A	G	0.935	0.933	0.974	0.0274011363479391	0.0347	0.4295	14004	16757	14424.77
949602	chr8	rs35168352	144433201	C	T	0.936	0.934	0.965	0.023198814502523	0.0352	0.5112	14004	16757	14424.77
953106	chr8	rs2450749	144434556	T	C	0.164	0.16	0.943	0.0205964297986501	0.0237	0.3848	14004	16757	14424.77
944828	chr8	rs4875067	144436656	G	T	0.229	0.227	0.952	0.0051964749068174	0.0207	0.8015	14004	16757	14424.77
945310	chr8	rs2450756	144436662	T	C	0.16	0.156	0.951	0.0167981182758809	0.0238	0.4785	14004	16757	14424.77
947893	chr8	rs4875046	144437294	C	T	0.229	0.227	0.952	0.0049974917102918	0.0207	0.8078	14004	16757	14424.77
945708	chr8	rs143420277	144437379	C	T	0.982	0.983	0.763	-0.0692000358011391	0.0829	0.4036	11395	12942	11440.22
945817	chr8	rs76380641	144437380	G	A	0.983	0.981	0.867	0.107301630474872	0.0817	0.1887	10243	11783	10284.7
957097	chr8	rs1017942	144438471	A	G	0.225	0.224	0.947	0.0035038543266769	0.0209	0.8676	14004	16757	14424.77
957956	chr8	rs1017943	144438516	T	C	0.935	0.932	0.971	0.027799974857679	0.0347	0.4225	14004	16757	14424.77
954568	chr8	rs4345574	144439088	T	C	0.16	0.156	0.955	0.0166014304974254	0.0237	0.4854	14004	16757	14424.77
947840	chr8	rs2931710	144440856	A	G	0.156	0.151	0.949	0.0173977771764203	0.0241	0.4706	14004	16757	14424.77
946956	chr8	rs35909684	144441740	C	A	0.935	0.933	0.942	0.0275957115907991	0.0353	0.4347	14004	16757	14424.77
945971	chr8	rs117150555	144442937	C	G	0.981	0.98	0.823	0.076396066753339	0.0676	0.2579	13414	16167	13834.77
944468	chr8	rs12676064	144443212	T	G	0.158	0.154	0.973	0.0141001243787816	0.0237	0.5505	14004	16757	14424.77
958085	chr8	rs141970457	144444491	A	G	0.98	0.979	0.776	0.118600479236102	0.0718	0.09884	12523	15078	12859.9
952021	chr8	rs60713252	144444626	G	T	0.936	0.934	0.941	0.0225048553400694	0.0355	0.526	14004	16757	14424.77
954285	chr8	rs2467936	144445222	G	A	0.932	0.93	0.926	0.0202045073158995	0.0349	0.5622	14004	16757	14424.77
951453	chr8	rs71520508	144445972	G	C	0.933	0.931	0.919	0.0204004877576787	0.0353	0.5626	14004	16757	14424.77
948893	chr8	rs34930787	144446105	G	T	0.933	0.931	0.918	0.0209000641077417	0.0354	0.5535	14004	16757	14424.77
954442	chr8	rs2467938	144446285	A	G	0.215	0.214	0.969	0.0114047182634362	0.0209	0.5854	14004	16757	14424.77
949504	chr8	rs2450762	144446778	A	G	0.932	0.93	0.924	0.023198814502523	0.0349	0.5062	14004	16757	14424.77
942685	chr8	rs71520509	144447560	C	T	0.933	0.931	0.913	0.0179970767016546	0.0355	0.6113	14004	16757	14424.77
957108	chr8	rs71520510	144447716	G	A	0.933	0.931	0.913	0.0179970767016546	0.0355	0.6114	14004	16757	14424.77
956423	chr8	rs114153166	144448028	G	C	0.971	0.967	0.379	0.116297488332708	0.0825	0.159	14004	16757	14424.77
943587	chr8	rs77248569	144448563	A	C	0.973	0.975	0.663	-0.0824038262548157	0.0647	0.2027	14004	16757	14424.77
952971	chr8	rs2467950	144449191	A	G	0.162	0.159	0.959	0.014504302202808	0.0236	0.5386	14004	16757	14424.77
955588	chr8	rs2450764	144449192	A	C	0.162	0.159	0.959	0.014504302202808	0.0236	0.5386	14004	16757	14424.77
958167	chr8	rs4874104	144449708	G	A	0.285	0.286	0.962	0.0046989426564652	0.0191	0.806	14004	16757	14424.77
957543	chr8	rs370192138	144451125	C	T	0.984	0.984	0.711	0.0493043176841434	0.0905	0.5862	10277	12839	10617.42
944073	chr8	rs62524011	144451368	C	A	0.952	0.954	0.595	-0.0375980304153185	0.0509	0.4609	14004	16757	14424.77
944204	chr8	rs13268561	144452144	A	T	0.749	0.754	0.699	0.0005998200719675	0.0231	0.9804	14004	16757	14424.77
947506	chr8	rs2450765	144452232	A	G	0.16	0.157	0.956	0.0086028888072678	0.0237	0.7147	14004	16757	14424.77
949828	chr8	rs71520512	144452788	G	A	0.933	0.932	0.899	0.0108014536938559	0.0358	0.7638	14004	16757	14424.77
954558	chr8	rs71520513	144453351	G	A	0.933	0.932	0.898	0.0097027754613851	0.0358	0.7871	14004	16757	14424.77
950311	chr8	rs35263574	144454090	A	G	0.925	0.923	0.862	0.0134984841513417	0.0345	0.6962	14004	16757	14424.77
942858	chr8	rs71520514	144454327	G	A	0.933	0.932	0.896	0.0081963182244858	0.0358	0.8196	14004	16757	14424.77
945314	chr8	rs34259211	144454590	G	T	0.934	0.932	0.892	0.0099998345783334	0.036	0.7808	14004	16757	14424.77
955411	chr8	rs143463441	144454657	G	A	0.985	0.985	0.552	-0.0025031302181184	0.0989	0.9797	12208	15156	12742.39
955097	chr8	rs2450770	144456762	A	G	0.932	0.93	0.896	0.0107025231331357	0.0355	0.7635	14004	16757	14424.77
950189	chr8	rs4874105	144457328	A	G	0.289	0.29	0.962	0.003902375817241	0.0191	0.8401	14004	16757	14424.77
952250	chr8	rs35052796	144457550	T	C	0.932	0.93	0.893	0.0101978249764461	0.0355	0.7748	14004	16757	14424.77
947589	chr8	rs72703712	144457678	G	A	0.807	0.809	0.676	0.0103957761821204	0.0256	0.6836	14004	16757	14424.77
956975	chr8	rs34876718	144457746	C	A	0.933	0.931	0.889	0.0089993837968006	0.0359	0.8014	14004	16757	14424.77
953134	chr8	rs10105417	144458283	C	G	0.0696	0.0709	0.887	-0.0083043861636152	0.0354	0.8152	14004	16757	14424.77
948329	chr8	rs3812439	144458874	C	T	0.78	0.78	0.951	-0.0087985943563496	0.0209	0.6748	14004	16757	14424.77
955199	chr8	rs112864544	144459143	C	A	0.849	0.845	0.64	0.0126990249774084	0.0293	0.6642	14004	16757	14424.77
946968	chr8	rs79095151	144459325	C	T	0.933	0.932	0.879	0.0080971295874548	0.0362	0.8218	14004	16757	14424.77
944065	chr8	rs901760	144459329	C	T	0.294	0.296	0.942	0.0017983819413794	0.0192	0.9237	14004	16757	14424.77
942834	chr8	rs189719319	144460651	G	A	0.976	0.978	0.757	-0.0952011857443932	0.0647	0.1409	14004	16757	14424.77
951609	chr8	rs71520515	144461046	C	T	0.933	0.931	0.875	0.007997931111062	0.0362	0.8263	14004	16757	14424.77
946426	chr8	rs62524012	144461764	A	G	0.775	0.774	0.933	-0.0055956263571598	0.021	0.7882	14004	16757	14424.77
948969	chr8	rs3812440	144462169	A	G	0.23	0.231	0.852	-0.0012007205765188	0.0218	0.9562	14004	16757	14424.77
956442	chr8	rs13275994	144463267	C	T	0.0722	0.0744	0.85	-0.0174005146801673	0.0355	0.6229	14004	16757	14424.77
952841	chr8	rs7015558	144463643	C	T	0.777	0.776	0.923	-0.0050024916227914	0.0211	0.8145	14004	16757	14424.77
943378	chr8	rs6982270	144464254	C	G	0.0684	0.0698	0.867	-0.0101008421794295	0.0361	0.7809	14004	16757	14424.77
946972	chr8	rs2272755	144465045	G	A	0.777	0.776	0.918	-0.005304041591906	0.0212	0.804	14004	16757	14424.77
947469	chr8	rs3814772	144465285	C	A	0.933	0.931	0.864	0.0115035793834154	0.0365	0.7526	14004	16757	14424.77
946729	chr8	rs3814770	144465385	G	C	0.0685	0.0699	0.862	-0.0099998320783335	0.0362	0.7818	14004	16757	14424.77
957706	chr8	rs3814769	144465614	G	A	0.0674	0.0688	0.851	-0.0078003437327339	0.0367	0.8307	14004	16757	14424.77
957283	chr8	rs111379476	144465902	G	A	0.971	0.97	0.275	0.202099673985843	0.1131	0.07393	8744	9930	9078.23
950199	chr8	rs3195664	144466014	G	C	0.776	0.776	0.911	-0.0046005663955682	0.0212	0.8298	14004	16757	14424.77
950544	chr8	rs1055181	144466205	C	T	0.776	0.775	0.91	-0.0045001103249234	0.0213	0.8316	14004	16757	14424.77
957743	chr8	rs72703721	144466338	C	T	0.806	0.81	0.669	0.0072039888485025	0.0256	0.7774	14004	16757	14424.77
953329	chr8	rs73365860	144466737	C	T	0.933	0.931	0.85	0.0092966519050945	0.0368	0.801	14004	16757	14424.77
956653	chr8	rs4874106	144467440	G	T	0.296	0.298	0.906	0.0023971245997214	0.0195	0.9003	14004	16757	14424.77
948881	chr8	rs34008428	144467775	C	G	0.933	0.932	0.842	0.0117012723076411	0.0371	0.752	14004	16757	14424.77
945067	chr8	rs744359	144468438	T	C	0.749	0.754	0.677	-0.0052035148315978	0.0235	0.8261	14004	16757	14424.77
954609	chr8	rs143944319	144468611	C	T	0.979	0.981	0.759	-0.061099109367851	0.0722	0.3968	12467	15217	12886.31
951559	chr8	rs74748751	144469501	G	T	0.933	0.931	0.823	0.009197572354042	0.0373	0.8059	14004	16757	14424.77
953547	chr8	rs10086661	144469993	A	G	0.982	0.982	0.566	-0.0156010662286512	0.0873	0.858	13317	16265	13851.39
946353	chr8	rs745619	144470340	G	T	0.0701	0.0717	0.802	-0.0049019951702315	0.0371	0.8948	14004	16757	14424.77
949861	chr8	rs6997726	144470426	C	T	0.503	0.501	0.639	0.0154007965760229	0.0211	0.467	14004	16757	14424.77
953184	chr8	rs12676774	144470730	G	A	0.759	0.758	0.861	-0.0051029981759033	0.0212	0.8098	14004	16757	14424.77
951597	chr8	rs4874107	144470943	T	C	0.0497	0.0517	0.773	-0.0349020520092649	0.0445	0.4323	14004	16757	14424.77
950718	chr8	rs62524014	144472501	C	T	0.756	0.756	0.867	-0.0086977157031958	0.0211	0.6788	14004	16757	14424.77
943861	chr8	rs12547089	144472523	C	T	0.0499	0.0519	0.729	-0.0271040176920589	0.0459	0.5541	14004	16757	14424.77
950421	chr8	rs34154183	144473471	T	C	0.244	0.246	0.852	-0.0027036515743148	0.0212	0.8978	14004	16757	14424.77
947679	chr8	rs71520517	144473554	G	A	0.895	0.897	0.553	-0.0156010662286512	0.0369	0.673	14004	16757	14424.77
956656	chr8	rs1809615	144474002	G	A	0.769	0.766	0.874	0.003902375817241	0.0213	0.8541	14004	16757	14424.77
943964	chr8	rs112407563	144474030	C	A	0.958	0.957	0.749	0.0037031349243813	0.0495	0.9398	14004	16757	14424.77
951583	chr8	rs111163533	144474324	C	T	0.958	0.957	0.75	0.0032048589489113	0.0495	0.9483	14004	16757	14424.77
956857	chr8	rs111163534	144474328	C	T	0.958	0.957	0.75	0.0034041991335623	0.0495	0.9449	14004	16757	14424.77
946138	chr8	rs111206432	144474476	C	T	0.769	0.767	0.876	0.0035038543266769	0.0212	0.8697	14004	16757	14424.77
950745	chr8	rs117693251	144475130	C	T	0.89	0.889	0.626	-0.003797200248385	0.0343	0.9127	14004	16757	14424.77
943359	chr8	rs4874108	144475376	C	T	0.769	0.767	0.879	0.0036034995896235	0.0212	0.8652	14004	16757	14424.77
947559	chr8	rs901764	144475424	G	A	0.232	0.234	0.88	-0.0031048149534787	0.0212	0.8821	14004	16757	14424.77
954265	chr8	rs2004949	144475553	A	T	0.277	0.281	0.853	-0.0038975857287134	0.0204	0.8465	14004	16757	14424.77
955565	chr8	rs4873791	144475702	C	T	0.769	0.767	0.876	0.0037031349243813	0.0213	0.8618	14004	16757	14424.77
943366	chr8	rs901766	144476156	T	C	0.274	0.277	0.848	-0.0038975857287134	0.0205	0.8494	14004	16757	14424.77
945185	chr8	rs1078521	144476161	G	A	0.435	0.434	0.729	0.0060019521956343	0.0199	0.7624	14004	16757	14424.77
948182	chr8	rs10113635	144476430	A	G	0.231	0.234	0.873	-0.0038975857287134	0.0213	0.8531	14004	16757	14424.77
947525	chr8	rs36086994	144476952	G	A	0.958	0.957	0.755	0.0006997551142732	0.0495	0.9882	14004	16757	14424.77
944301	chr8	rs901768	144477388	A	C	0.274	0.277	0.843	-0.0048015088161939	0.0205	0.817	14004	16757	14424.77
943325	chr8	rs71520519	144477769	G	A	0.958	0.957	0.756	-0.000200020002667	0.0495	0.997	14004	16757	14424.77
951012	chr8	rs901770	144477853	T	C	0.0431	0.0438	0.754	0.0049974917102918	0.0492	0.9191	14004	16757	14424.77
945440	chr8	rs881699	144478004	A	G	0.77	0.767	0.865	0.0059025456526138	0.0214	0.7824	14004	16757	14424.77
949107	chr8	rs74394739	144478206	G	A	0.958	0.957	0.753	-0.0004000800213396	0.0495	0.9935	14004	16757	14424.77
954190	chr8	rs7813939	144478730	A	G	0.273	0.276	0.838	-0.0038975857287134	0.0206	0.8511	14004	16757	14424.77
950559	chr8	rs7814079	144478821	A	C	0.23	0.232	0.857	-0.003797200248385	0.0215	0.8594	14004	16757	14424.77
953452	chr8	rs4874110	144479162	C	T	0.429	0.427	0.727	0.0133011462391285	0.02	0.506	14004	16757	14424.77
946297	chr8	rs77124234	144479678	A	G	0.975	0.975	0.614	0.0456041418050158	0.0668	0.4944	14004	16757	14424.77
944029	chr8	rs141538801	144479812	C	T	0.97	0.973	0.609	-0.0511038386512114	0.0633	0.4195	14004	16757	14424.77
955162	chr8	rs7018372	144479838	C	G	0.235	0.236	0.779	-0.0031048149534787	0.0225	0.889	14004	16757	14424.77
954834	chr8	rs79141651	144480036	G	A	0.954	0.954	0.561	0.0063994795805678	0.053	0.9031	14004	16757	14424.77
946895	chr8	rs13262591	144480208	G	A	0.804	0.794	0.702	0.0291023874205329	0.025	0.2429	14004	16757	14424.77
947175	chr8	rs80261050	144480682	C	G	0.982	0.982	0.654	-0.027196494688472	0.0936	0.7712	10081	11002	10079.94
956061	chr8	rs7008609	144480794	G	T	0.0898	0.0902	0.72	-0.0019018072895963	0.0347	0.9566	14004	16757	14424.77
953811	chr8	rs7832564	144481489	T	C	0.873	0.872	0.761	0.0177023841130051	0.0288	0.5391	14004	16757	14424.77
949710	chr8	rs73717547	144482010	A	C	0.873	0.872	0.776	0.0166014304974254	0.0285	0.5616	14004	16757	14424.77
958447	chr8	rs73717549	144482507	G	A	0.873	0.872	0.781	0.0156961681063242	0.0284	0.5801	14004	16757	14424.77
957609	chr8	rs4873792	144482856	C	T	0.678	0.676	0.801	-0.0087985943563496	0.0205	0.6662	14004	16757	14424.77
949129	chr8	rs12675897	144483256	T	C	0.55	0.546	0.784	-0.0010005003335835	0.0192	0.958	14004	16757	14424.77
948311	chr8	rs12681225	144483292	G	T	0.68	0.678	0.794	-0.0099998320783335	0.0206	0.6282	14004	16757	14424.77
945998	chr8	rs35751832	144483302	G	A	0.873	0.872	0.788	0.0171029078996623	0.0283	0.545	14004	16757	14424.77
950679	chr8	rs62524034	144483386	G	A	0.797	0.796	0.803	-0.0168003386783461	0.0236	0.4769	14004	16757	14424.77
946413	chr8	rs34650305	144483431	T	C	0.872	0.871	0.788	0.0178006246255066	0.0282	0.529	14004	16757	14424.77
947729	chr8	rs34276152	144483550	C	G	0.872	0.871	0.788	0.0178006246255066	0.0282	0.5293	14004	16757	14424.77
944443	chr8	rs4336628	144483703	C	T	0.755	0.752	0.755	0.0166014304974254	0.0228	0.4681	14004	16757	14424.77
944486	chr8	rs34796425	144484051	T	C	0.894	0.896	0.72	0.0047984689115734	0.0327	0.8832	14004	16757	14424.77
944938	chr8	rs78110088	144484355	C	T	0.884	0.883	0.781	0.0148984646619666	0.0293	0.6113	14004	16757	14424.77
947688	chr8	rs11775134	144484505	C	T	0.974	0.971	0.402	0.210001572567264	0.102	0.03954	11072	12908	11113.05
956030	chr8	rs879740	144484673	C	T	0.899	0.902	0.735	-0.0057967688471774	0.0333	0.8614	14004	16757	14424.77
952936	chr8	rs10111533	144485240	G	A	0.468	0.468	0.758	-0.0080019302190585	0.0194	0.679	14004	16757	14424.77
950288	chr8	rs35626439	144485789	A	G	0.43	0.43	0.783	0.0092966519050945	0.0194	0.6326	14004	16757	14424.77
957318	chr8	rs73717550	144486409	C	T	0.88	0.88	0.768	0.0155977206230546	0.0293	0.593	14004	16757	14424.77
949158	chr8	rs34119466	144486539	T	C	0.427	0.427	0.783	0.0098018049722602	0.0194	0.6132	14004	16757	14424.77
945967	chr8	rs73717551	144486609	A	G	0.88	0.88	0.767	0.0156961681063242	0.0293	0.5916	14004	16757	14424.77
949697	chr8	rs4874111	144486653	C	T	0.675	0.673	0.78	-0.0081027387031859	0.0206	0.6929	14004	16757	14424.77
943455	chr8	rs10099538	144487050	C	T	0.88	0.88	0.767	0.0156961681063242	0.0293	0.5923	14004	16757	14424.77
953439	chr8	rs57557330	144488057	A	T	0.429	0.429	0.779	0.0109003744682883	0.0194	0.5736	14004	16757	14424.77
956160	chr8	rs34745666	144488312	G	A	0.549	0.549	0.763	0.0029955089797983	0.0194	0.8764	14004	16757	14424.77
944133	chr8	rs62524130	144488371	C	T	0.549	0.549	0.762	0.0030952049073025	0.0194	0.873	14004	16757	14424.77
948174	chr8	rs28501553	144488440	A	G	0.879	0.879	0.763	0.0168964476597299	0.0292	0.5636	14004	16757	14424.77
947159	chr8	rs901759	144488744	C	T	0.673	0.672	0.775	-0.010302892995897	0.0207	0.6195	14004	16757	14424.77
951726	chr8	rs11136289	144489224	A	G	0.428	0.427	0.784	0.0123039944561641	0.0194	0.5248	14004	16757	14424.77
949282	chr8	rs13267017	144490273	C	A	0.429	0.428	0.786	0.0126002819757385	0.0194	0.5153	14004	16757	14424.77
953083	chr8	rs111900927	144490357	C	T	0.9	0.902	0.722	-0.0122952780941516	0.0335	0.7147	14004	16757	14424.77
954503	chr8	rs12335313	144491088	G	A	0.88	0.879	0.766	0.0155977206230546	0.0292	0.5942	14004	16757	14424.77
952348	chr8	rs11776876	144491811	C	T	0.677	0.676	0.756	-0.0122952780941516	0.0209	0.558	14004	16757	14424.77
950759	chr8	rs9886592	144492136	T	G	0.426	0.424	0.788	0.0116024307308398	0.0194	0.5494	14004	16757	14424.77
953701	chr8	rs13251580	144492225	C	T	0.868	0.871	0.645	-0.0296966117368367	0.0314	0.3446	14004	16757	14424.77
952487	chr8	rs13274480	144492310	T	C	0.324	0.325	0.772	0.0106035827841911	0.0207	0.6079	14004	16757	14424.77
957343	chr8	rs57681929	144492607	T	C	0.851	0.852	0.727	0.0138042809763971	0.0277	0.6177	14004	16757	14424.77
943787	chr8	rs74569082	144493675	G	A	0.845	0.844	0.788	0.036997088886122	0.0259	0.1529	14004	16757	14424.77
942845	chr8	rs73717554	144494710	G	A	0.844	0.844	0.79	0.0368043345220483	0.0258	0.1532	14004	16757	14424.77
947822	chr8	rs875859	144494963	T	G	0.439	0.437	0.816	0.0176041339483571	0.0188	0.3476	14004	16757	14424.77
942966	chr8	rs35323180	144495262	G	T	0.596	0.594	0.78	-0.0025031302181184	0.0193	0.8964	14004	16757	14424.77
957153	chr8	rs73717555	144495756	G	C	0.844	0.844	0.789	0.0358978909969844	0.0258	0.1643	14004	16757	14424.77
955580	chr8	rs9650461	144496003	A	C	0.595	0.593	0.777	-0.0032954239497972	0.0193	0.8628	14004	16757	14424.77
943295	chr8	rs9650462	144496115	A	G	0.595	0.594	0.776	-0.0031950988965408	0.0193	0.8686	14004	16757	14424.77
953115	chr8	rs9650463	144496124	C	T	0.595	0.594	0.776	-0.0032954239497972	0.0193	0.8635	14004	16757	14424.77
950975	chr8	rs35781109	144496459	G	A	0.596	0.594	0.775	-0.004701032558649	0.0194	0.8095	14004	16757	14424.77
948808	chr8	rs4875043	144496772	A	C	0.882	0.882	0.708	0.0076010387728197	0.0318	0.8113	14004	16757	14424.77
947334	chr8	rs62521864	144496779	G	A	0.595	0.594	0.772	-0.0036968248442897	0.0194	0.848	14004	16757	14424.77
942656	chr8	rs34007749	144496831	C	A	0.595	0.594	0.771	-0.003797200248385	0.0194	0.8432	14004	16757	14424.77
949147	chr8	rs35721681	144496990	A	G	0.595	0.594	0.77	-0.003596459514405	0.0194	0.8518	14004	16757	14424.77
942797	chr8	rs73717558	144497615	T	C	0.844	0.844	0.788	0.0329027196757078	0.0258	0.2015	14004	16757	14424.77
946442	chr8	rs13273107	144497848	T	G	0.438	0.437	0.793	0.0141987193998129	0.019	0.455	14004	16757	14424.77
943301	chr8	rs57320778	144497988	T	C	0.844	0.843	0.781	0.0330962274891896	0.0259	0.2018	14004	16757	14424.77
945915	chr8	rs34473470	144498057	G	A	0.855	0.856	0.727	0.0077002766261879	0.028	0.783	14004	16757	14424.77
943950	chr8	rs6993887	144498147	A	G	0.438	0.436	0.785	0.0139029051689914	0.0192	0.4696	14004	16757	14424.77
954392	chr8	rs13272805	144498346	A	G	0.437	0.436	0.782	0.0131037693769772	0.0192	0.495	14004	16757	14424.77
944298	chr8	rs116920224	144498535	C	T	0.978	0.979	0.745	-0.0191012733024012	0.0682	0.7792	13014	15757	13429.79
949972	chr8	rs138585303	144498630	A	T	0.933	0.934	0.733	-0.0847956517047163	0.0398	0.03327	14004	16757	14424.77
947789	chr8	rs35264981	144498678	T	C	0.847	0.849	0.713	0.001998002662673	0.0277	0.9437	14004	16757	14424.77
943179	chr8	rs182584519	144498950	C	T	0.989	0.987	0.698	0.278002879837318	0.1211	0.02174	8370	9822	8401.32
956509	chr8	rs62521866	144499054	G	A	0.822	0.823	0.686	-0.0570043080677942	0.027	0.03443	14004	16757	14424.77
948970	chr8	rs76011971	144499558	G	A	0.83	0.832	0.655	0.0187039847937718	0.0277	0.4981	14004	16757	14424.77
950202	chr8	rs62521868	144499835	G	A	0.486	0.486	0.793	-0.0152050125429676	0.019	0.4237	14004	16757	14424.77
956736	chr8	rs72703742	144500196	C	T	0.915	0.917	0.666	0.0024968801985871	0.0379	0.9464	14004	16757	14424.77
953307	chr8	rs11782698	144500947	T	C	0.903	0.902	0.69	0.0235993322503244	0.0351	0.5021	14004	16757	14424.77
954628	chr8	rs4874112	144501198	C	T	0.976	0.977	0.547	0.0347974835421732	0.077	0.6518	13317	16265	13851.39
947682	chr8	rs4874113	144501349	T	C	0.503	0.505	0.83	-0.0244976316004002	0.0185	0.1859	14004	16757	14424.77
947342	chr8	rs78809179	144501463	G	A	0.957	0.958	0.651	0.0075017910703226	0.0509	0.8823	14004	16757	14424.77
958313	chr8	rs78152584	144501490	C	G	0.838	0.838	0.788	-0.02960390325858	0.0258	0.2502	14004	16757	14424.77
950654	chr8	rs7015344	144501530	T	C	0.503	0.505	0.831	-0.0235040691879941	0.0185	0.2052	14004	16757	14424.77
948164	chr8	rs72703745	144501681	T	A	0.903	0.903	0.694	0.0235016597850914	0.0351	0.5033	14004	16757	14424.77
956467	chr8	rs4333616	144501832	G	C	0.661	0.663	0.807	-0.0239034240815591	0.0198	0.2262	14004	16757	14424.77
954467	chr8	rs12546431	144501845	C	T	0.839	0.838	0.725	-0.0043996643446871	0.0272	0.8713	14004	16757	14424.77
954220	chr8	rs79049793	144501989	A	G	0.957	0.958	0.653	0.0074025335167413	0.0508	0.8849	14004	16757	14424.77
954133	chr8	rs56222824	144502334	G	A	0.705	0.706	0.801	-0.0267033828345498	0.0206	0.1947	14004	16757	14424.77
950678	chr8	rs12547045	144502429	C	G	0.506	0.509	0.827	-0.023401696181619	0.0186	0.207	14004	16757	14424.77
944594	chr8	rs62521870	144502649	A	G	0.704	0.706	0.8	-0.0264979913062283	0.0206	0.198	14004	16757	14424.77
945886	chr8	rs12545195	144502675	G	A	0.504	0.506	0.831	-0.0226956079321885	0.0185	0.2196	14004	16757	14424.77
954954	chr8	rs72703751	144502865	G	A	0.9	0.9	0.679	0.03029639423135	0.0349	0.3844	14004	16757	14424.77
958030	chr8	rs12545240	144502917	G	A	0.549	0.55	0.799	-0.0231048737150968	0.019	0.2222	14004	16757	14424.77
947092	chr8	rs13265269	144502947	C	T	0.848	0.848	0.72	-0.0054045784588597	0.0279	0.8454	14004	16757	14424.77
944567	chr8	rs12716573	144502965	A	G	0.389	0.39	0.698	-0.023002541565316	0.0207	0.2671	14004	16757	14424.77
945861	chr8	rs56743114	144503209	T	A	0.901	0.901	0.688	0.0184978548821194	0.0348	0.5957	14004	16757	14424.77
956229	chr8	rs111265027	144503571	C	T	0.976	0.976	0.544	0.0244974716003874	0.0771	0.7511	13317	16265	13851.39
944017	chr8	rs116900648	144503650	G	A	0.961	0.962	0.664	0.0072039888485025	0.0527	0.8908	14004	16757	14424.77
942765	chr8	rs13281883	144503720	G	A	0.842	0.842	0.732	-0.0068030886197391	0.0273	0.8034	14004	16757	14424.77
949881	chr8	rs13282182	144503816	G	T	0.877	0.874	0.661	0.023003381764963	0.0319	0.4712	14004	16757	14424.77
950489	chr8	rs7833311	144504103	G	A	0.703	0.704	0.8	-0.0226956079321885	0.0205	0.27	14004	16757	14424.77
955638	chr8	rs7812379	144504117	C	T	0.297	0.297	0.757	-0.0054045784588597	0.0213	0.8003	14004	16757	14424.77
943800	chr8	rs7833564	144504245	G	A	0.297	0.297	0.757	-0.005304041591906	0.0213	0.8038	14004	16757	14424.77
958064	chr8	rs7819729	144504380	A	G	0.699	0.699	0.797	-0.0183982139464423	0.0205	0.3696	14004	16757	14424.77
956789	chr8	rs10089299	144504609	G	C	0.808	0.81	0.716	0.0114047182634362	0.0253	0.6542	14004	16757	14424.77
945635	chr8	rs77799659	144505445	T	G	0.757	0.756	0.812	-0.0203966036652218	0.0217	0.3473	14004	16757	14424.77
942859	chr8	rs78741802	144505726	A	G	0.93	0.928	0.744	0.0384992991506098	0.0391	0.3247	14004	16757	14424.77
950479	chr8	rs112197016	144505780	G	A	0.932	0.93	0.737	0.0376040223973664	0.0397	0.3441	14004	16757	14424.77
950497	chr8	rs72703757	144505785	G	C	0.867	0.867	0.692	0.024097313483794	0.0301	0.4234	14004	16757	14424.77
953727	chr8	rs115038157	144505786	G	A	0.932	0.93	0.735	0.0382009626151637	0.0397	0.3368	14004	16757	14424.77
954288	chr8	rs13267937	144506133	G	C	0.297	0.296	0.804	0.0228958774769045	0.0205	0.2632	14004	16757	14424.77
957882	chr8	rs66470449	144507518	G	C	0.539	0.54	0.807	0.0072039888485025	0.0187	0.7006	14004	16757	14424.77
946037	chr8	rs7014671	144507668	A	T	0.377	0.379	0.686	-0.0085968472255182	0.021	0.6829	14004	16757	14424.77
952653	chr8	rs35123647	144507892	G	A	0.844	0.844	0.74	-0.006199175242821	0.0274	0.8208	14004	16757	14424.77
958403	chr8	rs4873793	144508342	C	T	0.532	0.529	0.868	0.0188021269625962	0.0181	0.3004	14004	16757	14424.77
949805	chr8	rs56276803	144508678	G	A	0.948	0.949	0.719	-0.0182963622831166	0.044	0.678	14004	16757	14424.77
947983	chr8	rs11783095	144508768	C	T	0.521	0.518	0.877	0.0176041339483571	0.018	0.329	14004	16757	14424.77
958165	chr8	rs79091800	144508927	G	A	0.975	0.978	0.601	-0.106794877196006	0.0728	0.1427	13414	16167	13834.77
943735	chr8	rs10448086	144509536	C	T	0.93	0.927	0.768	0.0346043046869299	0.0382	0.3657	14004	16757	14424.77
957873	chr8	rs56344153	144509707	C	T	0.604	0.604	0.857	0.0099008246772624	0.0185	0.5937	14004	16757	14424.77
955853	chr8	rs55981035	144509784	T	C	0.592	0.591	0.862	0.0098018049722602	0.0184	0.5937	14004	16757	14424.77
950515	chr8	rs2280930	144510023	G	A	0.592	0.591	0.862	0.0097027754613851	0.0184	0.5972	14004	16757	14424.77
947325	chr8	rs2280929	144510132	G	C	0.843	0.843	0.745	-0.0042992284528324	0.0272	0.8734	14004	16757	14424.77
943326	chr8	rs4874114	144511199	G	A	0.592	0.592	0.858	0.0090984829852593	0.0184	0.6229	14004	16757	14424.77
944095	chr8	rs4874115	144511285	A	T	0.592	0.591	0.859	0.0097027754613851	0.0184	0.6	14004	16757	14424.77
953158	chr8	rs62521874	144511538	C	A	0.948	0.949	0.721	-0.0176040459483609	0.044	0.6884	14004	16757	14424.77
946002	chr8	rs114471912	144513087	G	C	0.903	0.903	0.721	0.0071047017299317	0.034	0.8354	14004	16757	14424.77
956513	chr8	rs11774314	144514116	C	T	0.929	0.927	0.763	0.027799974857679	0.0382	0.4674	14004	16757	14424.77
948193	chr8	rs1994448	144514383	A	G	0.532	0.53	0.876	0.01600129372694	0.018	0.375	14004	16757	14424.77
946756	chr8	rs57665510	144514567	C	T	0.533	0.53	0.875	0.0166014304974254	0.018	0.3564	14004	16757	14424.77
955757	chr8	rs60099982	144514616	G	C	0.531	0.529	0.872	0.0147999386115992	0.018	0.4131	14004	16757	14424.77
957653	chr8	rs187348455	144514743	T	C	0.984	0.986	0.705	-0.0803969370720292	0.0941	0.3926	10277	12839	10617.42
950674	chr8	rs12676067	144514962	A	G	0.532	0.53	0.874	0.016296487966892	0.018	0.3662	14004	16757	14424.77
949365	chr8	rs117141831	144515099	C	T	0.974	0.974	0.732	0.0013990209137074	0.0647	0.983	12523	15078	12859.9
950909	chr8	rs76683761	144515169	G	C	0.829	0.829	0.788	-0.0247026126403718	0.0252	0.3269	14004	16757	14424.77
952721	chr8	rs4874116	144515342	A	C	0.532	0.529	0.871	0.016296487966892	0.0181	0.3677	14004	16757	14424.77
943030	chr8	rs4874117	144515367	G	C	0.532	0.529	0.871	0.0161980995687726	0.0181	0.3688	14004	16757	14424.77
951916	chr8	rs55994096	144515567	G	T	0.532	0.529	0.869	0.0158044491449436	0.0181	0.3827	14004	16757	14424.77
949958	chr8	rs4874118	144515639	C	T	0.535	0.534	0.864	0.0114047182634362	0.0181	0.5298	14004	16757	14424.77
956325	chr8	rs60804328	144516075	C	G	0.531	0.529	0.862	0.0167981182758809	0.0181	0.3556	14004	16757	14424.77
949531	chr8	rs59529665	144516134	G	A	0.526	0.523	0.849	0.0183015011699126	0.0183	0.317	14004	16757	14424.77
945921	chr8	rs80142837	144516167	C	T	0.926	0.923	0.697	0.0368043345220483	0.0386	0.3404	14004	16757	14424.77
954423	chr8	rs12677645	144516333	T	C	0.503	0.501	0.84	0.0153023200084426	0.0183	0.4027	14004	16757	14424.77
951788	chr8	rs12674728	144516422	G	C	0.524	0.521	0.807	0.0173977771764203	0.0188	0.3539	14004	16757	14424.77
951768	chr8	rs12676325	144516485	C	A	0.527	0.525	0.803	0.01600129372694	0.0188	0.3941	14004	16757	14424.77
953024	chr8	rs4874120	144516728	T	A	0.729	0.728	0.558	0.0209000641077417	0.0253	0.4088	14004	16757	14424.77
957794	chr8	rs4874121	144516749	C	G	0.709	0.71	0.512	-0.0065010863423599	0.0258	0.8022	14004	16757	14424.77
946416	chr8	rs67557491	144517126	C	A	0.862	0.862	0.663	-0.0469972723609114	0.03	0.1168	14004	16757	14424.77
954581	chr8	rs1532037	144517461	C	T	0.569	0.57	0.746	-0.015895669405385	0.0197	0.4211	14004	16757	14424.77
946457	chr8	rs1077657	144517475	T	G	0.505	0.506	0.835	-0.0137034650584925	0.0185	0.4578	14004	16757	14424.77
949192	chr8	rs901772	144517562	C	T	0.516	0.517	0.888	-0.015895669405385	0.0179	0.3755	14004	16757	14424.77
943838	chr8	rs11136294	144517660	C	T	0.94	0.941	0.828	-0.0214994661132367	0.0387	0.5775	14004	16757	14424.77
948596	chr8	rs6994534	144517745	C	T	0.799	0.8	0.808	-0.0019018072895963	0.0237	0.9376	14004	16757	14424.77
958493	chr8	rs4490854	144517892	G	A	0.0789	0.0762	0.7	0.0138042809763971	0.0377	0.7135	14004	16757	14424.77
952167	chr8	rs11136295	144518049	C	T	0.714	0.715	0.908	-0.0214994661132367	0.0195	0.271	14004	16757	14424.77
948633	chr8	rs72691410	144518084	C	T	0.579	0.576	0.857	0.0172012073197748	0.0184	0.351	14004	16757	14424.77
946424	chr8	rs4874122	144518348	A	G	0.499	0.5	0.913	-0.0152050125429676	0.0177	0.3899	14004	16757	14424.77
952411	chr8	rs11776073	144518647	T	A	0.938	0.939	0.838	-0.0240980393840575	0.0379	0.5246	14004	16757	14424.77
950167	chr8	rs11773918	144518660	C	T	0.5	0.502	0.918	-0.0146974807605841	0.0176	0.4055	14004	16757	14424.77
945732	chr8	rs11776099	144518721	T	C	0.5	0.501	0.917	-0.0145960053074092	0.0176	0.4071	14004	16757	14424.77
958154	chr8	rs11775278	144518792	A	G	0.5	0.501	0.918	-0.0146974807605841	0.0176	0.4048	14004	16757	14424.77
952853	chr8	rs11784978	144518826	G	C	0.5	0.502	0.919	-0.0146974807605841	0.0176	0.4035	14004	16757	14424.77
952690	chr8	rs11773959	144518829	C	T	0.5	0.502	0.919	-0.0147989665120717	0.0176	0.4014	14004	16757	14424.77
944333	chr8	rs34232350	144519154	T	C	0.697	0.697	0.927	-0.020498669477346	0.0191	0.2824	14004	16757	14424.77
946824	chr8	rs56106036	144519157	C	T	0.585	0.581	0.889	0.017496047616751	0.0181	0.3333	14004	16757	14424.77
945821	chr8	rs28525624	144519190	C	T	0.583	0.579	0.886	0.0173977771764203	0.0182	0.337	14004	16757	14424.77
956003	chr8	rs35736975	144519237	C	T	0.697	0.697	0.928	-0.020498669477346	0.0191	0.2821	14004	16757	14424.77
943358	chr8	rs74759592	144519276	G	A	0.836	0.835	0.824	-0.0186019483996616	0.0251	0.4598	14004	16757	14424.77
953606	chr8	rs2294117	144520147	G	A	0.635	0.631	0.89	-0.0122041688389067	0.0186	0.5124	14004	16757	14424.77
945182	chr8	rs13267988	144520668	C	T	0.938	0.939	0.847	-0.0264979913062283	0.0378	0.4829	14004	16757	14424.77
954085	chr8	rs13255491	144520710	T	C	0.938	0.939	0.845	-0.0288007896057264	0.0376	0.4442	14004	16757	14424.77
957079	chr8	rs2272754	144522387	G	T	0.761	0.76	0.927	-0.0140989243795016	0.0206	0.492	14004	16757	14424.77
947447	chr8	rs2272753	144522388	A	T	0.761	0.76	0.926	-0.0138961051921114	0.0206	0.4998	14004	16757	14424.77
953150	chr8	rs2294116	144522975	A	T	0.505	0.507	0.936	-0.0197028322758684	0.0175	0.2603	14004	16757	14424.77
954640	chr8	rs2294115	144523018	G	A	0.506	0.509	0.952	-0.0182963622831166	0.0174	0.2914	14004	16757	14424.77
943519	chr8	rs2294114	144523323	G	A	0.506	0.509	0.953	-0.0182047046548463	0.0173	0.2938	14004	16757	14424.77
955630	chr8	rs2294113	144523434	C	A	0.936	0.933	0.756	0.0326994961630157	0.0389	0.4007	14004	16757	14424.77
947765	chr8	rs2294112	144523437	G	C	0.506	0.509	0.953	-0.0189993500097828	0.0173	0.2734	14004	16757	14424.77
946400	chr8	rs2294111	144523489	C	T	0.494	0.492	0.954	0.0183996828453635	0.0173	0.2878	14004	16757	14424.77
942812	chr8	rs13272031	144524474	C	G	0.507	0.509	0.959	-0.0183982139464423	0.0173	0.2874	14004	16757	14424.77
955672	chr8	rs181197428	144525212	C	T	0.983	0.983	0.858	0.0363994293800054	0.0817	0.6562	10904	12263	10870.33
944381	chr8	rs10089146	144526269	C	T	0.859	0.861	0.842	-0.0158042315449673	0.0268	0.5559	14004	16757	14424.77
950524	chr8	rs10464952	144526905	C	T	0.493	0.491	0.965	0.0187039847937718	0.0172	0.2791	14004	16757	14424.77
948556	chr8	rs11777600	144528091	C	T	0.493	0.49	0.966	0.0182033098538737	0.0172	0.2902	14004	16757	14424.77
954379	chr8	rs57799549	144528909	T	C	0.695	0.695	0.942	-0.019294956182969	0.0189	0.3083	14004	16757	14424.77
948213	chr8	rs901758	144529174	G	A	0.813	0.816	0.917	-0.003596459514405	0.0229	0.874	14004	16757	14424.77
951651	chr8	rs901757	144529196	A	C	0.814	0.816	0.916	-0.0026033858701149	0.023	0.9115	14004	16757	14424.77
944307	chr8	rs11776571	144529228	G	A	0.493	0.49	0.968	0.0189002595004805	0.0172	0.2717	14004	16757	14424.77
942711	chr8	rs74471282	144529814	G	A	0.95	0.954	0.719	-0.0347985055426955	0.0455	0.4448	14004	16757	14424.77
954322	chr8	rs77027527	144529888	C	A	0.96	0.96	0.699	-0.0032954239497972	0.0512	0.9493	14004	16757	14424.77
953991	chr8	rs12543096	144529893	G	A	0.574	0.569	0.925	0.0234039777790161	0.0178	0.188	14004	16757	14424.77
951276	chr8	rs7835012	144530651	A	G	0.508	0.511	0.972	-0.0188974371044634	0.0172	0.2702	14004	16757	14424.77
946495	chr8	rs13267385	144530825	T	C	0.809	0.813	0.923	-0.006199175242821	0.0227	0.7842	14004	16757	14424.77
944386	chr8	rs13280062	144530857	C	T	0.814	0.817	0.919	-0.0032954239497972	0.023	0.8866	14004	16757	14424.77
952465	chr8	rs59795540	144530908	C	A	0.94	0.941	0.851	-0.0292949370570243	0.0382	0.4428	14004	16757	14424.77
943879	chr8	rs13252596	144530941	G	A	0.509	0.512	0.97	-0.0183982139464423	0.0172	0.2861	14004	16757	14424.77
950021	chr8	rs4874123	144531726	C	T	0.509	0.512	0.969	-0.0189993500097828	0.0172	0.2693	14004	16757	14424.77
951973	chr8	rs112631898	144532267	T	A	0.756	0.755	0.928	-0.0160988945897493	0.0204	0.4321	14004	16757	14424.77
954068	chr8	rs4874125	144532411	A	G	0.505	0.508	0.961	-0.0166986496230515	0.0173	0.3355	14004	16757	14424.77
943663	chr8	rs148624538	144532797	C	T	0.982	0.982	0.754	-0.0191012733024012	0.0773	0.8048	12439	15214	12870.84
943813	chr8	rs4874126	144532815	G	A	0.51	0.513	0.967	-0.0193969096107316	0.0172	0.2594	14004	16757	14424.77
956972	chr8	rs4874127	144532836	C	T	0.51	0.513	0.967	-0.019294956182969	0.0172	0.2628	14004	16757	14424.77
946596	chr8	rs4874128	144532931	T	G	0.51	0.513	0.966	-0.0198966317144566	0.0172	0.2491	14004	16757	14424.77
950406	chr8	rs4874129	144533230	T	G	0.51	0.512	0.967	-0.01999864650669	0.0173	0.2457	14004	16757	14424.77
954664	chr8	rs7828812	144533433	G	C	0.51	0.513	0.966	-0.0198048272985997	0.0173	0.2519	14004	16757	14424.77
953332	chr8	rs1532039	144533437	A	G	0.49	0.488	0.965	0.0198026272961797	0.0173	0.2522	14004	16757	14424.77
943777	chr8	rs72691427	144534125	G	A	0.957	0.957	0.746	0.0452027848308288	0.0495	0.3611	14004	16757	14424.77
956109	chr8	rs77211695	144534254	G	A	0.92	0.922	0.794	-0.0057967688471774	0.0354	0.8705	14004	16757	14424.77
947160	chr8	rs72691428	144534352	G	A	0.956	0.956	0.738	0.0459002781827573	0.0491	0.3501	14004	16757	14424.77
952843	chr8	rs74528256	144534417	C	T	0.765	0.763	0.923	-0.0128015918372089	0.0208	0.5374	14004	16757	14424.77
951599	chr8	rs28668626	144534592	C	T	0.811	0.813	0.91	-0.0060985584618694	0.0229	0.791	14004	16757	14424.77
952154	chr8	rs28540888	144534745	C	A	0.816	0.819	0.915	-0.0031950988965408	0.0231	0.8914	14004	16757	14424.77
943092	chr8	rs10100594	144534811	C	T	0.51	0.513	0.966	-0.0203966036652218	0.0173	0.2375	14004	16757	14424.77
948718	chr8	rs11785686	144534880	A	G	0.509	0.512	0.967	-0.020498669477346	0.0172	0.235	14004	16757	14424.77
947709	chr8	rs7009039	144535285	G	A	0.51	0.512	0.964	-0.0201006717070029	0.0173	0.2452	14004	16757	14424.77
958305	chr8	rs4874130	144535498	G	A	0.509	0.512	0.966	-0.0206007457079636	0.0173	0.2321	14004	16757	14424.77
955241	chr8	rs4874131	144535562	A	G	0.509	0.512	0.966	-0.0207028323592018	0.0173	0.2307	14004	16757	14424.77
946471	chr8	rs4874132	144535785	T	A	0.858	0.861	0.856	-0.0178992398878318	0.0265	0.4992	14004	16757	14424.77
951978	chr8	rs71520522	144536789	G	A	0.73	0.731	0.92	-0.0189993500097828	0.0199	0.3405	14004	16757	14424.77
956360	chr8	rs35241038	144537580	C	T	0.974	0.975	0.817	-0.0378991867540796	0.0639	0.5528	12960	14485	12994.15
951558	chr8	rs530881	144537887	G	A	0.546	0.549	0.945	-0.015895669405385	0.0175	0.3629	14004	16757	14424.77
943629	chr8	rs13261258	144540065	A	T	0.974	0.975	0.821	-0.0377018671840115	0.064	0.5557	12960	14485	12994.15
958596	chr8	rs13265464	144541547	C	G	0.975	0.975	0.822	-0.0312017511432645	0.0641	0.6263	12960	14485	12994.15
958516	chr8	rs4874134	144542096	C	T	0.951	0.952	0.768	0.025696986087186	0.0457	0.5734	14004	16757	14424.77
956177	chr8	rs4874136	144542628	G	C	0.809	0.814	0.934	-0.0088994831870327	0.0226	0.6935	14004	16757	14424.77
946687	chr8	rs187416048	144542790	C	G	0.975	0.973	0.634	0.0065981840282271	0.0671	0.9214	14004	16757	14424.77
946054	chr8	rs34791886	144542804	A	G	0.273	0.266	0.883	0.0129951954948113	0.0205	0.5251	14004	16757	14424.77
951174	chr8	rs35310129	144542830	C	T	0.975	0.975	0.83	-0.0340015566760147	0.0643	0.5973	12960	14485	12994.15
947863	chr8	rs4874137	144543160	G	A	0.809	0.814	0.938	-0.0091012913892029	0.0225	0.6854	14004	16757	14424.77
956020	chr8	rs57560188	144543171	G	A	0.975	0.976	0.829	-0.0344982814075965	0.065	0.595	12960	14485	12994.15
956985	chr8	rs12675867	144543265	T	C	0.457	0.453	0.936	0.0179970767016546	0.0176	0.3061	14004	16757	14424.77
951570	chr8	rs13259078	144543976	G	A	0.861	0.864	0.857	-0.0194988734340555	0.0267	0.4646	14004	16757	14424.77
956447	chr8	rs418865	144544138	T	A	0.191	0.186	0.927	0.0090984829852593	0.0227	0.6878	14004	16757	14424.77
944765	chr8	rs4874138	144544195	C	T	0.815	0.82	0.934	-0.0083043861636152	0.0229	0.7154	14004	16757	14424.77
953262	chr8	rs10108410	144545053	G	A	0.805	0.808	0.914	-0.0059979518036359	0.0226	0.7895	14004	16757	14424.77
945908	chr8	rs10111294	144545195	G	A	0.805	0.808	0.914	-0.005696192544881	0.0226	0.8012	14004	16757	14424.77
946225	chr8	rs10111556	144545447	G	A	0.859	0.862	0.858	-0.0206007457079636	0.0266	0.4377	14004	16757	14424.77
945008	chr8	rs4873794	144546584	C	T	0.82	0.823	0.895	-0.0008003201707691	0.0235	0.9715	14004	16757	14424.77
951939	chr8	rs11985039	144547104	G	A	0.815	0.819	0.9	-0.0022024235552	0.0233	0.9247	14004	16757	14424.77
957061	chr8	rs369051	144548806	A	G	0.102	0.0977	0.806	0.0263010744193707	0.0317	0.4059	14004	16757	14424.77
947319	chr8	rs188342475	144549496	A	G	0.982	0.984	0.753	-0.131898440901917	0.0847	0.1192	10740	13515	11171.84
945540	chr8	rs923326	144549617	C	G	0.813	0.818	0.902	-0.0080019302190585	0.0232	0.7314	14004	16757	14424.77
944949	chr8	rs11786665	144550160	G	A	0.978	0.979	0.856	-0.0618009384055913	0.0691	0.3706	12960	14485	12994.15
947133	chr8	rs2294118	144551142	G	T	0.819	0.824	0.897	-0.009000382197299	0.0235	0.7019	14004	16757	14424.77
956687	chr8	rs61386175	144552033	C	T	0.915	0.918	0.77	-0.0165969709073694	0.0353	0.6377	14004	16757	14424.77
952059	chr8	rs4873795	144552076	A	T	0.949	0.95	0.737	0.0226026252094292	0.0458	0.6215	14004	16757	14424.77
957629	chr8	rs117814230	144552092	A	G	0.965	0.965	0.857	-0.0252049938352247	0.0502	0.6157	13457	16217	13881.29
949186	chr8	rs28549005	144552610	C	T	0.87	0.874	0.826	-0.023401696181619	0.0279	0.4019	14004	16757	14424.77
954501	chr8	rs76578854	144552718	G	A	0.956	0.957	0.726	0.0441986870716702	0.05	0.3769	14004	16757	14424.77
953615	chr8	rs374534	144553138	C	G	0.539	0.532	0.857	0.029296631955588	0.0183	0.1097	14004	16757	14424.77
953819	chr8	rs35110652	144553201	C	T	0.981	0.982	0.842	-0.0995993652227547	0.0757	0.1878	12273	13993	12420.77
949219	chr8	rs11136296	144553465	C	T	0.548	0.542	0.85	0.0239996896478807	0.0184	0.1926	14004	16757	14424.77
946130	chr8	rs2956378	144553478	T	C	0.555	0.558	0.875	-0.0187955345843259	0.0182	0.3017	14004	16757	14424.77
955158	chr8	rs59809057	144554143	G	A	0.879	0.884	0.812	-0.0440981887217984	0.0291	0.1304	14004	16757	14424.77
948469	chr8	rs2004100	144554731	C	T	0.598	0.593	0.859	0.0374017521540008	0.0187	0.04531	14004	16757	14424.77
942827	chr8	rs2004099	144554746	G	T	0.191	0.186	0.858	0.0154007965760229	0.0236	0.5124	14004	16757	14424.77
949935	chr8	rs2005246	144555129	G	A	0.951	0.951	0.829	-0.0399994162638657	0.0428	0.3499	14004	16757	14424.77
949586	chr8	rs13253331	144555316	G	A	0.912	0.915	0.722	-0.0174005146801673	0.0359	0.6282	14004	16757	14424.77
949915	chr8	rs187905949	144555453	G	A	0.983	0.981	0.603	0.136303795960381	0.0815	0.09443	14004	16757	14424.77
950320	chr8	rs403939	144555482	T	C	0.268	0.267	0.419	0.0149969810059077	0.0294	0.6091	14004	16757	14424.77
955004	chr8	rs364417	144555491	G	A	0.889	0.888	0.548	0.0479993753879105	0.0356	0.1774	14004	16757	14424.77
949008	chr8	rs76429698	144556009	C	T	0.847	0.846	0.799	-0.0147989665120717	0.0263	0.5742	14004	16757	14424.77
948889	chr8	rs75394007	144556036	C	T	0.925	0.929	0.722	-0.0568031828243105	0.0381	0.1358	14004	16757	14424.77
955296	chr8	rs12544706	144556690	G	C	0.928	0.929	0.744	0.0379025370484673	0.0397	0.3396	14004	16757	14424.77
945781	chr8	rs34668069	144556739	C	T	0.897	0.902	0.727	-0.0423961495190412	0.0331	0.2013	14004	16757	14424.77
947638	chr8	rs61251648	144556836	G	A	0.332	0.322	0.83	0.0264958638039652	0.0198	0.1807	14004	16757	14424.77
944379	chr8	rs12547588	144556941	A	G	0.924	0.924	0.746	0.0311013012983478	0.0385	0.4191	14004	16757	14424.77
956717	chr8	rs11136297	144557036	G	A	0.909	0.911	0.768	0.0177023841130051	0.0348	0.6101	14004	16757	14424.77
957346	chr8	rs118179553	144557227	C	T	0.985	0.986	0.55	-0.0456042446050211	0.1009	0.6515	11758	14518	12182.29
951137	chr8	rs62521920	144557264	A	G	0.644	0.635	0.778	0.0291995144044279	0.02	0.143	14004	16757	14424.77
947185	chr8	rs117345617	144557328	C	T	0.986	0.986	0.546	-0.0004000800213396	0.1008	0.9971	11758	14518	12182.29
952078	chr8	rs71520524	144557739	G	A	0.982	0.983	0.874	-0.142001448197372	0.0772	0.06578	12273	13993	12420.77
953959	chr8	rs35609832	144557944	C	G	0.95	0.95	0.834	-0.027196494688472	0.0425	0.5223	14004	16757	14424.77
948100	chr8	rs11986221	144558158	G	A	0.817	0.827	0.812	-0.0451961304529691	0.0245	0.06451	14004	16757	14424.77
957484	chr8	rs4873796	144558385	C	G	0.906	0.909	0.75	-0.0067024110596754	0.0343	0.8444	14004	16757	14424.77
942681	chr8	rs78472917	144558595	C	G	0.924	0.929	0.743	-0.0469972723609114	0.0373	0.2077	14004	16757	14424.77
943205	chr8	rs184296558	144558724	G	A	0.985	0.984	0.631	0.0456996792509903	0.0945	0.629	11309	14262	11845.97
955664	chr8	rs116692788	144559105	C	T	0.96	0.96	0.596	0.0062007356416035	0.0568	0.9124	14004	16757	14424.77
958541	chr8	rs11780582	144559165	A	G	0.92	0.922	0.807	0.0152038337422728	0.0361	0.6733	14004	16757	14424.77
958427	chr8	rs372513	144559235	T	G	0.0771	0.0754	0.801	-0.0187038311937836	0.0368	0.6121	14004	16757	14424.77
946132	chr8	rs35457004	144559861	C	G	0.367	0.363	0.824	0.0053954185169075	0.0194	0.7831	14004	16757	14424.77
952966	chr8	rs13257849	144560049	T	C	0.258	0.255	0.777	0.0179970767016546	0.0221	0.4139	14004	16757	14424.77
949825	chr8	rs192597556	144560217	C	T	0.981	0.981	0.601	-0.0344051267241774	0.0831	0.6791	13014	15757	13429.79
954412	chr8	rs730051	144560483	T	C	0.807	0.804	0.542	0.0382009626151637	0.0289	0.1851	14004	16757	14424.77
953844	chr8	rs412488	144560640	C	T	0.297	0.297	0.49	-0.0130953713122409	0.0264	0.6184	14004	16757	14424.77
952087	chr8	rs60861229	144561183	G	A	0.836	0.843	0.751	-0.0386992491392765	0.0265	0.1438	14004	16757	14424.77
943174	chr8	rs117906287	144561339	G	A	0.988	0.987	0.742	0.0481042146741464	0.1151	0.6759	8096	9326	8263.3
953151	chr8	rs180677082	144561422	G	A	0.987	0.987	0.827	-0.0326988269632397	0.1124	0.771	8161	8163	7941.68
950502	chr8	rs405035	144562110	G	C	0.803	0.815	0.913	-0.0600048139370291	0.0225	0.007781	14004	16757	14424.77
957742	chr8	rs1487888	144562603	C	T	0.568	0.556	0.95	0.0338022134084658	0.0175	0.05366	14004	16757	14424.77
943342	chr8	rs150334386	144562926	G	A	0.98	0.98	0.612	0.0666955680382664	0.0811	0.4108	12305	15058	12725.77
952998	chr8	rs11782442	144563143	C	T	0.909	0.916	0.873	-0.088700074764719	0.0322	0.005898	14004	16757	14424.77
942938	chr8	rs402011	144563464	T	C	0.244	0.245	0.954	0.0096037361426946	0.0202	0.6333	14004	16757	14424.77
958439	chr8	rs60625971	144563528	C	T	0.894	0.9	0.895	-0.0253998626327317	0.0294	0.3882	14004	16757	14424.77
948173	chr8	rs76551337	144563622	A	G	0.894	0.9	0.896	-0.0259025943231108	0.0294	0.3778	14004	16757	14424.77
950076	chr8	rs62521922	144563758	G	A	0.909	0.916	0.874	-0.0893012695207332	0.0321	0.005378	14004	16757	14424.77
946239	chr8	rs12678438	144563803	G	A	0.531	0.518	0.949	0.0315955615897506	0.0174	0.07008	14004	16757	14424.77
949831	chr8	rs6988822	144564745	A	T	0.894	0.9	0.9	-0.0255024404124231	0.0294	0.3842	14004	16757	14424.77
954121	chr8	rs61206940	144565421	C	T	0.893	0.899	0.911	-0.0322029950400999	0.0291	0.2681	14004	16757	14424.77
949052	chr8	rs391615	144565680	A	G	0.33	0.33	0.946	-0.0081027387031859	0.0185	0.6619	14004	16757	14424.77
955181	chr8	rs79792035	144565798	G	C	0.893	0.899	0.914	-0.0322029950400999	0.029	0.2675	14004	16757	14424.77
954098	chr8	rs380904	144565905	A	G	0.242	0.243	0.974	0.0066975214477213	0.0201	0.7383	14004	16757	14424.77
954264	chr8	rs11786237	144566944	C	T	0.874	0.879	0.922	-0.0668024151462154	0.0268	0.01286	14004	16757	14424.77
944630	chr8	rs2294119	144566969	C	T	0.563	0.551	0.978	0.0330962274891896	0.0173	0.05547	14004	16757	14424.77
948179	chr8	rs12542047	144568375	G	A	0.913	0.915	0.95	0.0338022134084658	0.0318	0.2872	14004	16757	14424.77
954444	chr8	rs11778113	144568452	C	A	0.874	0.88	0.926	-0.0660970683749259	0.0268	0.01366	14004	16757	14424.77
958163	chr8	rs147945359	144568463	T	C	0.97	0.969	0.641	-0.0137034650584925	0.0618	0.8246	14004	16757	14424.77
950027	chr8	rs79579992	144568585	G	A	0.874	0.88	0.925	-0.0652000732482552	0.0268	0.0152	14004	16757	14424.77
953693	chr8	rs111679420	144568825	G	A	0.893	0.899	0.924	-0.0316041926269978	0.0289	0.2745	14004	16757	14424.77
958373	chr8	rs4874139	144570737	T	C	0.913	0.915	0.95	0.0349037160078804	0.0317	0.2714	14004	16757	14424.77
956353	chr8	rs4873797	144571187	T	C	0.893	0.899	0.927	-0.0320997276601081	0.0288	0.2653	14004	16757	14424.77
946468	chr8	rs7013633	144571431	T	C	0.893	0.899	0.927	-0.0320997276601081	0.0289	0.2653	14004	16757	14424.77
954005	chr8	rs58587385	144571547	A	C	0.874	0.879	0.927	-0.0657018642254792	0.0268	0.01409	14004	16757	14424.77
945200	chr8	rs10104402	144571600	G	A	0.893	0.899	0.927	-0.0320997276601081	0.0289	0.2662	14004	16757	14424.77
954896	chr8	rs383439	144571710	C	G	0.767	0.778	0.964	-0.0553013157850893	0.0206	0.00723	14004	16757	14424.77
955754	chr8	rs4874140	144571841	C	G	0.893	0.899	0.927	-0.0322029950400999	0.0289	0.2646	14004	16757	14424.77
952031	chr8	rs392131	144572758	T	C	0.884	0.889	0.897	-0.0419997711602818	0.0282	0.1362	14004	16757	14424.77
955469	chr8	rs59672514	144572978	C	T	0.883	0.889	0.896	-0.0587950465105055	0.028	0.03594	14004	16757	14424.77
950446	chr8	rs4873798	144573055	T	C	0.243	0.243	0.975	0.0068961666878413	0.02	0.7321	14004	16757	14424.77
956816	chr8	rs11779488	144573123	G	A	0.884	0.89	0.898	-0.0419997711602818	0.0282	0.1368	14004	16757	14424.77
956772	chr8	rs13258375	144573455	T	C	0.91	0.912	0.932	0.0275957115907991	0.0315	0.3813	14004	16757	14424.77
946918	chr8	rs57658017	144573530	C	T	0.875	0.88	0.917	-0.0628013642021005	0.027	0.01981	14004	16757	14424.77
957242	chr8	rs448340	144573675	A	G	0.576	0.573	0.725	0.0207041815582916	0.02	0.3011	14004	16757	14424.77
950014	chr8	rs388357	144573910	A	C	0.0978	0.0983	0.663	-0.0864951466230935	0.0355	0.01497	14004	16757	14424.77
952590	chr8	rs7841755	144573931	C	T	0.865	0.87	0.874	-0.0530000131617053	0.0268	0.04809	14004	16757	14424.77
948009	chr8	rs4873799	144574111	A	G	0.912	0.914	0.932	0.0343048036919902	0.0319	0.2828	14004	16757	14424.77
949110	chr8	rs409529	144574131	T	C	0.912	0.914	0.932	0.0332993704009261	0.0319	0.2958	14004	16757	14424.77
953347	chr8	rs410822	144574611	A	C	0.243	0.243	0.974	0.0077002766261879	0.02	0.7001	14004	16757	14424.77
946277	chr8	rs181517022	144576526	G	A	0.979	0.978	0.624	0.0143958802837323	0.072	0.8412	14004	16757	14424.77
956852	chr8	rs188638133	144576706	G	C	0.97	0.969	0.64	-0.017502275136142	0.0617	0.7772	14004	16757	14424.77
948411	chr8	rs410836	144576849	A	G	0.0805	0.0799	0.682	-0.0178992398878318	0.0374	0.6335	14004	16757	14424.77
956474	chr8	rs372099	144577148	G	C	0.873	0.879	0.932	-0.0652000732482552	0.0266	0.01431	14004	16757	14424.77
952146	chr8	rs145683272	144578253	G	C	0.97	0.969	0.638	-0.0271040176920589	0.0623	0.6633	14004	16757	14424.77
955556	chr8	rs12678078	144578300	G	A	0.564	0.551	0.975	0.0343048036919902	0.0173	0.04694	14004	16757	14424.77
957635	chr8	rs378184	144578319	A	G	0.33	0.328	0.961	-0.0046005663955682	0.0184	0.804	14004	16757	14424.77
954294	chr8	rs744781	144579215	G	C	0.33	0.329	0.961	-0.0033957590691798	0.0184	0.852	14004	16757	14424.77
957480	chr8	rs744780	144579523	C	G	0.578	0.566	0.959	0.0332026408277183	0.0175	0.05802	14004	16757	14424.77
950481	chr8	rs440379	144579744	C	G	0.33	0.328	0.961	-0.004198802647333	0.0184	0.8216	14004	16757	14424.77
957982	chr8	rs4874141	144581382	G	A	0.33	0.328	0.963	-0.0038975857287134	0.0184	0.8319	14004	16757	14424.77
945217	chr8	rs190646489	144581596	C	A	0.988	0.987	0.833	0.0193025022544974	0.1089	0.8595	8751	8753	8531.68
958537	chr8	rs4873801	144581948	A	G	0.33	0.328	0.963	-0.0036968248442897	0.0184	0.8384	14004	16757	14424.77
951606	chr8	rs192922246	144582235	G	A	0.979	0.978	0.626	0.0164047040252769	0.072	0.8194	14004	16757	14424.77
956565	chr8	rs9886386	144582799	A	T	0.33	0.328	0.965	-0.0039979812872983	0.0184	0.8262	14004	16757	14424.77
953812	chr8	rs9314409	144583188	T	C	0.33	0.328	0.965	-0.0038975857287134	0.0184	0.8333	14004	16757	14424.77
943069	chr8	rs896945	144584780	A	G	0.329	0.328	0.966	-0.003797200248385	0.0184	0.8371	14004	16757	14424.77
947622	chr8	rs10102644	144585412	T	C	0.564	0.551	0.975	0.0336958638567256	0.0173	0.05151	14004	16757	14424.77
952349	chr8	rs11786779	144585507	G	C	0.873	0.878	0.94	-0.0631954234971474	0.0265	0.01711	14004	16757	14424.77
942714	chr8	rs2980269	144585511	T	C	0.329	0.328	0.966	-0.0038975857287134	0.0184	0.8326	14004	16757	14424.77
948344	chr8	rs181830027	144585582	C	T	0.988	0.988	0.637	-0.0185000759845861	0.1278	0.8849	7377	8847	7867.06
958515	chr8	rs13265427	144586669	T	C	0.914	0.915	0.953	0.0360040066341877	0.0317	0.2557	14004	16757	14424.77
948885	chr8	rs146162466	144588167	G	A	0.988	0.987	0.835	0.0195967237465575	0.1089	0.8568	8751	8753	8531.68
944874	chr8	rs2980274	144589212	A	G	0.329	0.328	0.969	-0.0040983869261633	0.0183	0.8216	14004	16757	14424.77
946319	chr8	rs11776480	144591618	C	T	0.872	0.878	0.947	-0.0618009384055913	0.0264	0.01902	14004	16757	14424.77
949009	chr8	rs12542952	144591940	C	T	0.914	0.915	0.956	0.0363029992242924	0.0317	0.2526	14004	16757	14424.77
958580	chr8	rs968557	144592259	T	C	0.329	0.327	0.971	-0.0042992284528324	0.0183	0.8144	14004	16757	14424.77
950466	chr8	rs13249589	144592591	C	T	0.914	0.915	0.956	0.0363029992242924	0.0317	0.2524	14004	16757	14424.77
956036	chr8	rs7824592	144593238	A	G	0.329	0.327	0.972	-0.0039979812872983	0.0183	0.8291	14004	16757	14424.77
952781	chr8	rs1869441	144593796	G	C	0.329	0.327	0.972	-0.0036968248442897	0.0183	0.8379	14004	16757	14424.77
954139	chr8	rs149757754	144594426	C	A	0.985	0.986	0.656	-0.0894981026943194	0.0924	0.3329	12413	13945	12450.67
945351	chr8	rs12543128	144595042	G	A	0.243	0.242	0.981	0.0101978249764461	0.02	0.6115	14004	16757	14424.77
956139	chr8	rs12545647	144595189	C	T	0.914	0.915	0.958	0.0368043345220483	0.0317	0.2459	14004	16757	14424.77
953159	chr8	rs117974186	144595244	G	A	0.564	0.552	0.975	0.0323994240466592	0.0173	0.06102	14004	16757	14424.77
948108	chr8	rs28569868	144596722	G	A	0.457	0.451	0.966	0.0231011029079872	0.0174	0.1834	14004	16757	14424.77
954680	chr8	rs11783695	144596903	T	G	0.872	0.877	0.954	-0.0603021738083819	0.0262	0.02135	14004	16757	14424.77
953007	chr8	rs7846152	144597472	C	T	0.457	0.45	0.967	0.0232965165504356	0.0174	0.1794	14004	16757	14424.77
954168	chr8	rs13254347	144597730	G	C	0.914	0.915	0.96	0.0366983037826737	0.0316	0.2466	14004	16757	14424.77
944383	chr8	rs10099676	144597806	C	T	0.457	0.45	0.967	0.0232965165504356	0.0173	0.1801	14004	16757	14424.77
943048	chr8	rs76987135	144598765	A	C	0.936	0.936	0.719	-0.0334016766340304	0.0411	0.4155	14004	16757	14424.77
955623	chr8	rs10103957	144599009	C	T	0.565	0.552	0.973	0.0323026073786261	0.0173	0.0622	14004	16757	14424.77
954415	chr8	rs7841795	144599126	G	A	0.885	0.89	0.91	-0.048896169787829	0.028	0.08077	14004	16757	14424.77
943493	chr8	rs7464822	144599178	G	A	0.913	0.914	0.957	0.0320992618599997	0.0315	0.3083	14004	16757	14424.77
957506	chr8	rs139085494	144600514	C	T	0.976	0.977	0.645	-0.0460962958929736	0.0713	0.5178	13014	15757	13429.79
949231	chr8	rs11777351	144600543	G	A	0.872	0.877	0.959	-0.0584981343943099	0.0261	0.02527	14004	16757	14424.77
952329	chr8	rs7826922	144600768	C	T	0.457	0.45	0.967	0.0225048553400694	0.0173	0.1945	14004	16757	14424.77
944940	chr8	rs11777483	144600902	G	A	0.872	0.877	0.959	-0.0586041643160532	0.0261	0.02493	14004	16757	14424.77
950790	chr8	rs182951419	144601083	C	A	0.971	0.971	0.632	-0.027196494688472	0.0637	0.6699	14004	16757	14424.77
949913	chr8	rs1563152	144601299	A	G	0.329	0.327	0.978	-0.003596459514405	0.0183	0.8442	14004	16757	14424.77
956530	chr8	rs76419451	144601816	C	G	0.564	0.552	0.973	0.0318958749835631	0.0173	0.06523	14004	16757	14424.77
954799	chr8	rs7842979	144601896	T	G	0.242	0.241	0.983	0.0100988346774146	0.02	0.6121	14004	16757	14424.77
947837	chr8	rs2060968	144603486	G	C	0.894	0.9	0.956	-0.0243951568347216	0.0286	0.3926	14004	16757	14424.77
955879	chr8	rs2060965	144604360	C	G	0.872	0.877	0.964	-0.0566020980240563	0.0261	0.02978	14004	16757	14424.77
943189	chr8	rs59330917	144604947	T	C	0.872	0.877	0.966	-0.0575020022714588	0.0261	0.02746	14004	16757	14424.77
944140	chr8	rs7837369	144605598	G	T	0.914	0.914	0.945	0.0361969153118182	0.0316	0.2523	14004	16757	14424.77
948553	chr8	rs12681624	144606172	C	G	0.563	0.551	0.975	0.0317021347305135	0.0173	0.06645	14004	16757	14424.77
949302	chr8	rs141235116	144606212	G	A	0.987	0.986	0.782	0.0548952993715794	0.0988	0.5789	8910	12762	10037.97
956372	chr8	rs28539132	144606567	G	C	0.329	0.327	0.985	-0.003797200248385	0.0182	0.8357	14004	16757	14424.77
954519	chr8	rs7834306	144607145	C	G	0.329	0.327	0.986	-0.0033957590691798	0.0182	0.853	14004	16757	14424.77
955707	chr8	rs545104420	144607859	G	C	0.988	0.987	0.612	0.17529694185699	0.1254	0.1621	8637	10181	8711.98
948492	chr8	rs113959366	144608018	C	T	0.564	0.551	0.974	0.031799009548949	0.0173	0.06632	14004	16757	14424.77
943905	chr8	rs57454270	144608166	G	A	0.872	0.877	0.971	-0.0564010536507698	0.026	0.02986	14004	16757	14424.77
951662	chr8	rs4874144	144608418	G	T	0.894	0.9	0.963	-0.0246001168682327	0.0284	0.3875	14004	16757	14424.77
950154	chr8	rs4242487	144608634	A	G	0.457	0.45	0.971	0.0221038989069263	0.0173	0.201	14004	16757	14424.77
944671	chr8	rs11782873	144609148	C	A	0.872	0.877	0.971	-0.0564010536507698	0.026	0.02987	14004	16757	14424.77
957425	chr8	rs11780836	144609192	G	T	0.913	0.914	0.938	0.0350002811846215	0.0316	0.2686	14004	16757	14424.77
946568	chr8	rs11780840	144609227	G	A	0.872	0.877	0.972	-0.0562952570552056	0.026	0.03017	14004	16757	14424.77
946287	chr8	rs11783681	144609437	C	T	0.872	0.877	0.971	-0.0568031828243105	0.026	0.02862	14004	16757	14424.77
946326	chr8	rs10103541	144609557	A	G	0.329	0.327	0.984	-0.0032954239497972	0.0182	0.8549	14004	16757	14424.77
950212	chr8	rs117271198	144609852	G	A	0.961	0.961	0.844	-0.0331018715051171	0.0478	0.4882	13457	16217	13881.29
945962	chr8	rs921668	144609952	T	C	0.329	0.327	0.983	-0.0030045090202987	0.0182	0.8701	14004	16757	14424.77
951058	chr8	rs921667	144610033	T	C	0.872	0.876	0.972	-0.0566020980240563	0.0259	0.02911	14004	16757	14424.77
954028	chr8	rs11782859	144611412	G	C	0.872	0.876	0.973	-0.0568031828243105	0.0259	0.02834	14004	16757	14424.77
958431	chr8	rs4242488	144611729	A	C	0.329	0.327	0.982	-0.0034961042567088	0.0182	0.8481	14004	16757	14424.77
952399	chr8	rs367952505	144612154	T	C	0.987	0.987	0.829	-0.0235962138551867	0.1034	0.8195	8608	10907	8888.1
950347	chr8	rs2382954	144613084	A	G	0.871	0.876	0.975	-0.0570995920405728	0.0259	0.02733	14004	16757	14424.77
950713	chr8	rs2382955	144613172	C	G	0.459	0.453	0.965	0.0209000641077417	0.0174	0.229	14004	16757	14424.77
953637	chr8	rs2382956	144613193	G	C	0.459	0.453	0.965	0.0209000641077417	0.0174	0.2281	14004	16757	14424.77
958438	chr8	rs3889129	144613680	C	T	0.458	0.452	0.969	0.0222017079836866	0.0173	0.1996	14004	16757	14424.77
952616	chr8	rs1077272	144613917	G	A	0.871	0.876	0.975	-0.0568984476340911	0.0259	0.02781	14004	16757	14424.77
958546	chr8	rs7834418	144614515	C	T	0.943	0.945	0.475	0.0200967016991224	0.0544	0.712	13317	16265	13851.39
957689	chr8	rs2382959	144614590	A	G	0.868	0.874	0.84	-0.0346017967900747	0.0275	0.209	14004	16757	14424.77
953502	chr8	rs746383	144615195	C	T	0.32	0.318	0.952	0.001099395443301	0.0186	0.9519	14004	16757	14424.77
946752	chr8	rs896933	144615201	T	C	0.32	0.318	0.952	0.001099395443301	0.0186	0.9536	14004	16757	14424.77
949468	chr8	rs62521948	144615404	T	C	0.859	0.865	0.983	-0.0551005327305046	0.0248	0.02635	14004	16757	14424.77
951831	chr8	rs34971859	144615549	C	T	0.859	0.865	0.984	-0.0557030028762507	0.0248	0.02476	14004	16757	14424.77
944234	chr8	rs79374845	144616380	G	A	0.859	0.865	0.985	-0.0553013157850893	0.0248	0.02578	14004	16757	14424.77
945103	chr8	rs117480737	144616743	C	A	0.985	0.984	0.468	0.227796708566855	0.1405	0.105	7467	8848	7914.85
958294	chr8	rs34935688	144616884	T	C	0.859	0.865	0.985	-0.0553013157850893	0.0248	0.02559	14004	16757	14424.77
953428	chr8	rs4874146	144616902	A	G	0.33	0.328	0.971	-0.0033957590691798	0.0183	0.8508	14004	16757	14424.77
948954	chr8	rs35726397	144617159	A	G	0.859	0.865	0.986	-0.0548047153744336	0.0247	0.0268	14004	16757	14424.77
956924	chr8	rs6558370	144617691	A	G	0.329	0.327	0.97	-0.0033957590691798	0.0183	0.8523	14004	16757	14424.77
954164	chr8	rs10098046	144617923	G	A	0.906	0.911	0.979	-0.0232993336544035	0.0298	0.4348	14004	16757	14424.77
948387	chr8	rs10101193	144618232	G	C	0.342	0.34	0.942	-0.0031048149534787	0.0184	0.8656	14004	16757	14424.77
957744	chr8	rs896965	144619926	G	A	0.858	0.864	0.99	-0.0540972217202848	0.0247	0.0283	14004	16757	14424.77
951949	chr8	rs896964	144619985	T	C	0.858	0.864	0.99	-0.0538017009683557	0.0247	0.02914	14004	16757	14424.77
948647	chr8	rs4874147	144620183	T	C	0.0947	0.0938	0.897	-0.0426048328324374	0.0311	0.1709	14004	16757	14424.77
946200	chr8	rs1318196	144620342	T	C	0.765	0.775	0.998	-0.046400022834317	0.0201	0.02119	14004	16757	14424.77
950439	chr8	rs4873802	144620855	C	A	0.907	0.912	0.988	-0.0225012653465135	0.0298	0.4509	14004	16757	14424.77
958485	chr8	rs3750209	144620871	A	G	0.858	0.864	0.993	-0.0544033888793865	0.0246	0.02695	14004	16757	14424.77
954760	chr8	rs3750208	144621035	G	A	0.858	0.864	0.993	-0.0521041493573948	0.0246	0.03415	14004	16757	14424.77
951410	chr8	rs3750207	144621084	T	G	0.765	0.775	0.999	-0.0465990663783681	0.0201	0.02061	14004	16757	14424.77
957920	chr8	rs3750206	144621091	A	T	0.858	0.864	0.992	-0.0532952970582236	0.0246	0.03022	14004	16757	14424.77
949067	chr8	rs964196	144621839	T	C	0.858	0.864	0.992	-0.0540022233826842	0.0246	0.02832	14004	16757	14424.77
950380	chr8	rs964195	144621931	T	C	0.765	0.775	0.998	-0.046400022834317	0.0201	0.02127	14004	16757	14424.77
943262	chr8	rs62523568	144623299	G	C	0.858	0.864	0.988	-0.0534957179427506	0.0246	0.03001	14004	16757	14424.77
955685	chr8	rs2242094	144623304	C	A	0.907	0.912	0.988	-0.021203207651103	0.0298	0.4775	14004	16757	14424.77
943459	chr8	rs2242093	144623574	T	C	0.565	0.553	0.954	0.0333960906184285	0.0175	0.05633	14004	16757	14424.77
951171	chr8	rs2242092	144623735	G	C	0.329	0.327	0.958	-0.0022024235552	0.0185	0.9066	14004	16757	14424.77
945128	chr8	rs191463603	144623775	G	A	0.981	0.981	0.775	-0.0511038386512114	0.0739	0.4895	12439	15214	12870.84
948753	chr8	rs182541009	144623796	A	G	0.987	0.987	0.595	0.185699179532006	0.1057	0.07891	10768	13518	11187.31
958357	chr8	rs2242091	144623845	G	A	0.857	0.863	0.982	-0.0527048164320283	0.0247	0.03273	14004	16757	14424.77
957344	chr8	rs59151473	144623852	G	C	0.907	0.912	0.987	-0.022398994943479	0.0298	0.4521	14004	16757	14424.77
953890	chr8	rs11779871	144623918	A	G	0.857	0.863	0.981	-0.0521041493573948	0.0247	0.03511	14004	16757	14424.77
948878	chr8	rs6998917	144624128	A	G	0.764	0.774	0.988	-0.0449973659307358	0.0202	0.02613	14004	16757	14424.77
950751	chr8	rs6991958	144624438	C	T	0.908	0.912	0.989	-0.0225012653465135	0.0298	0.4511	14004	16757	14424.77
952363	chr8	rs62523569	144624492	A	G	0.858	0.863	0.974	-0.0503043099097479	0.0248	0.04281	14004	16757	14424.77
958255	chr8	rs11779379	144624643	C	T	0.857	0.863	0.972	-0.0511985620326965	0.0248	0.03916	14004	16757	14424.77
955237	chr8	rs11780770	144624817	A	G	0.857	0.862	0.969	-0.0527048164320283	0.0248	0.03365	14004	16757	14424.77
954075	chr8	rs60649827	144624917	G	A	0.907	0.912	0.987	-0.0222967349986103	0.0298	0.4537	14004	16757	14424.77
951919	chr8	rs11780288	144625433	C	T	0.856	0.862	0.969	-0.0544984253364989	0.0247	0.02758	14004	16757	14424.77
945393	chr8	rs7814064	144625439	G	A	0.907	0.912	0.984	-0.0227979086760041	0.0298	0.4456	14004	16757	14424.77
951802	chr8	rs12679647	144625677	T	G	0.565	0.552	0.943	0.0338988850054592	0.0176	0.054	14004	16757	14424.77
957314	chr8	rs56972823	144625793	C	T	0.908	0.912	0.979	-0.023401696181619	0.03	0.4348	14004	16757	14424.77
957135	chr8	rs7005579	144625867	A	G	0.855	0.861	0.965	-0.0557030028762507	0.0247	0.02428	14004	16757	14424.77
952189	chr8	rs11778459	144626191	G	A	0.855	0.861	0.964	-0.0548997899816623	0.0248	0.02678	14004	16757	14424.77
950455	chr8	rs11781228	144626320	C	T	0.855	0.861	0.963	-0.0542027860143161	0.0248	0.02866	14004	16757	14424.77
948389	chr8	rs11782616	144626372	A	G	0.855	0.861	0.963	-0.0546990875223834	0.0248	0.0273	14004	16757	14424.77
957970	chr8	rs35065687	144626533	A	G	0.855	0.861	0.962	-0.0546990875223834	0.0248	0.02737	14004	16757	14424.77
954229	chr8	rs59378841	144626708	A	G	0.907	0.912	0.976	-0.0216016445577609	0.0299	0.4712	14004	16757	14424.77
947344	chr8	rs73715668	144626721	G	C	0.95	0.95	0.681	0.0317021347305135	0.0507	0.5324	12700	14774	12851.4
954095	chr8	rs58372186	144626891	T	C	0.855	0.861	0.961	-0.0546990875223834	0.0248	0.02748	14004	16757	14424.77
956167	chr8	rs76883515	144627034	A	G	0.855	0.861	0.96	-0.0546990875223834	0.0248	0.02757	14004	16757	14424.77
948891	chr8	rs12543282	144627241	C	T	0.725	0.726	0.88	-0.007004474152883	0.0203	0.7311	14004	16757	14424.77
949168	chr8	rs28665893	144628078	C	T	0.907	0.911	0.972	-0.021203207651103	0.03	0.479	14004	16757	14424.77
950874	chr8	rs11774601	144628079	G	A	0.855	0.861	0.957	-0.0544033888793865	0.0248	0.0287	14004	16757	14424.77
949909	chr8	rs28708516	144628208	A	G	0.907	0.911	0.971	-0.021101069908054	0.03	0.4822	14004	16757	14424.77
948408	chr8	rs12716574	144628514	A	G	0.761	0.772	0.968	-0.0467981495486393	0.0204	0.02156	14004	16757	14424.77
946013	chr8	rs58774177	144629194	T	C	0.761	0.771	0.966	-0.0471964348309747	0.0204	0.02069	14004	16757	14424.77
950619	chr8	rs57652216	144629346	G	A	0.907	0.912	0.968	-0.0212951405401588	0.0301	0.4792	14004	16757	14424.77
943995	chr8	rs57993781	144629402	T	A	0.33	0.328	0.928	-0.0001000050003333	0.0188	0.9939	14004	16757	14424.77
948921	chr8	rs76858516	144629898	T	C	0.854	0.86	0.949	-0.0542027860143161	0.0249	0.02952	14004	16757	14424.77
954854	chr8	rs10100461	144630847	G	A	0.907	0.911	0.959	-0.0193969096107316	0.0301	0.5195	14004	16757	14424.77
954459	chr8	rs59401474	144630901	G	T	0.854	0.86	0.945	-0.0538966802576654	0.025	0.0308	14004	16757	14424.77
950625	chr8	rs77318762	144631093	G	A	0.854	0.86	0.944	-0.0540022233826842	0.025	0.0306	14004	16757	14424.77
952333	chr8	rs56671711	144631338	T	C	0.328	0.325	0.929	0.0006997551142732	0.0188	0.9684	14004	16757	14424.77
944274	chr8	rs113990650	144631342	C	T	0.568	0.555	0.926	0.0355022698424966	0.0178	0.04584	14004	16757	14424.77
952272	chr8	rs35228013	144631474	A	G	0.327	0.325	0.93	0.0006997551142732	0.0188	0.9713	14004	16757	14424.77
951777	chr8	rs4874148	144631953	C	T	0.908	0.913	0.934	-0.0164953025291975	0.0308	0.5925	14004	16757	14424.77
948476	chr8	rs12679598	144631986	A	G	0.568	0.555	0.926	0.0358978909969844	0.0178	0.0439	14004	16757	14424.77
952468	chr8	rs4874149	144631988	G	A	0.907	0.912	0.94	-0.0171970248285215	0.0305	0.5736	14004	16757	14424.77
958280	chr8	rs28665475	144632006	G	A	0.905	0.909	0.935	-0.0165969709073694	0.0302	0.5824	14004	16757	14424.77
947513	chr8	rs35846341	144632591	C	T	0.854	0.86	0.939	-0.0548997899816623	0.025	0.02838	14004	16757	14424.77
954500	chr8	rs2085018	144633556	T	C	0.327	0.325	0.926	0.0016985566355815	0.0188	0.9283	14004	16757	14424.77
952803	chr8	rs2100423	144633728	A	G	0.327	0.325	0.925	0.0016985566355815	0.0188	0.9289	14004	16757	14424.77
948211	chr8	rs34146789	144635394	T	C	0.665	0.675	0.762	-0.0442967745820927	0.0206	0.03145	14004	16757	14424.77
943545	chr8	rs4874150	144636272	G	A	0.0511	0.0502	0.645	-0.0456042446050211	0.0488	0.3496	14004	16757	14424.77
954225	chr8	rs7844860	144636949	T	C	0.327	0.325	0.917	0.0014988761237359	0.0189	0.9366	14004	16757	14424.77
948135	chr8	rs7834318	144637257	C	A	0.426	0.42	0.901	0.00730326611012	0.0181	0.6849	14004	16757	14424.77
955543	chr8	rs1971213	144637408	G	A	0.986	0.986	0.843	0.0251022847608284	0.0909	0.7824	9912	12890	10461.47
945561	chr8	rs13439498	144638273	C	T	0.906	0.91	0.929	-0.0152050125429676	0.0305	0.6172	14004	16757	14424.77
943309	chr8	rs10099546	144638734	A	G	0.576	0.564	0.9	0.0341985075799122	0.0181	0.05793	14004	16757	14424.77
958147	chr8	rs11782753	144638839	C	T	0.852	0.858	0.915	-0.0568984476340911	0.0252	0.02397	14004	16757	14424.77
947849	chr8	rs116962724	144638888	C	T	0.905	0.909	0.922	-0.0091012913892029	0.0304	0.7648	14004	16757	14424.77
956735	chr8	rs7813970	144639952	C	T	0.956	0.963	0.511	-0.0521041493573948	0.0693	0.4523	9220	11948	9848.53
958570	chr8	rs4266665	144639954	T	G	0.555	0.546	0.859	0.0338988850054592	0.0183	0.06445	14004	16757	14424.77
948443	chr8	rs143264137	144640037	A	G	0.986	0.985	0.61	0.0984960087488089	0.1105	0.3729	9774	11311	9845.46
949675	chr8	rs80346174	144640506	G	C	0.901	0.905	0.889	-0.0117993392160431	0.0303	0.6963	14004	16757	14424.77
943228	chr8	rs4292703	144641161	A	G	0.422	0.433	0.899	-0.0338981034057645	0.018	0.05967	14004	16757	14424.77
957526	chr8	rs7840166	144641313	G	A	0.901	0.905	0.889	-0.0128015918372089	0.0303	0.6717	14004	16757	14424.77
944972	chr8	rs2305492	144641370	A	G	0.577	0.565	0.904	0.0369007163483657	0.0179	0.03944	14004	16757	14424.77
942798	chr8	rs4874151	144641753	A	C	0.1	0.096	0.882	0.0135971385060249	0.0302	0.6518	14004	16757	14424.77
949743	chr8	rs117862780	144642240	T	C	0.95	0.95	0.662	-0.0021022080918702	0.0475	0.9649	14004	16757	14424.77
949476	chr8	rs73375262	144642244	A	G	0.901	0.904	0.885	-0.0116981574124923	0.0303	0.7003	14004	16757	14424.77
944844	chr8	rs73375263	144642490	G	A	0.901	0.904	0.884	-0.0115969858456632	0.0303	0.7021	14004	16757	14424.77
944189	chr8	rs7835865	144642596	T	C	0.132	0.126	0.856	0.00730326611012	0.0275	0.7911	14004	16757	14424.77
949571	chr8	rs11551202	144642854	G	A	0.901	0.904	0.882	-0.0112025145079934	0.0303	0.7116	14004	16757	14424.77
946830	chr8	rs1545536	144643169	C	T	0.56	0.565	0.884	-0.0347985055426955	0.0182	0.0555	14004	16757	14424.77
947088	chr8	rs12541790	144643321	A	G	0.0399	0.0385	0.799	0.0060019521956343	0.0606	0.9218	10638	11499	10410.33
947944	chr8	rs2290414	144643603	G	A	0.455	0.464	0.871	-0.0383043331577141	0.0182	0.03561	14004	16757	14424.77
950344	chr8	rs11551198	144644405	G	A	0.962	0.963	0.832	-0.003596459514405	0.0611	0.9532	10638	11499	10410.33
945566	chr8	rs1349806	144644583	G	C	0.0392	0.0376	0.83	0.0093957216403621	0.0608	0.8773	10638	11499	10410.33
957202	chr8	rs1377663	144644787	T	A	0.0392	0.0375	0.837	0.0077995046323818	0.0608	0.8983	10638	11499	10410.33
952639	chr8	rs10099003	144645460	A	G	0.957	0.958	0.856	0.0038027603329278	0.0566	0.9459	10638	11499	10410.33
956321	chr8	rs13266821	144645513	C	T	0.703	0.703	0.898	-0.0170037478161859	0.0196	0.3849	14004	16757	14424.77
956982	chr8	rs59629369	144645959	A	G	0.899	0.903	0.869	-0.0092022107647994	0.0303	0.7619	14004	16757	14424.77
956901	chr8	rs56949579	144646201	G	A	0.456	0.463	0.844	-0.0328951617042694	0.0186	0.07613	14004	16757	14424.77
951626	chr8	rs28600201	144646687	G	A	0.898	0.902	0.86	-0.0114958245134845	0.0304	0.7057	14004	16757	14424.77
947431	chr8	rs116884752	144646865	G	A	0.954	0.955	0.661	-0.0142003494011414	0.0498	0.7757	14004	16757	14424.77
947980	chr8	rs967699	144646890	G	T	0.0392	0.037	0.847	0.023198814502523	0.061	0.7032	10638	11499	10410.33
950137	chr8	rs56126614	144646903	G	C	0.962	0.964	0.855	-0.0180010511095525	0.0613	0.7695	10638	11499	10410.33
951893	chr8	rs55750403	144646958	G	A	0.962	0.964	0.856	-0.0185000759845861	0.0613	0.7627	10638	11499	10410.33
945953	chr8	rs4552913	144647005	G	A	0.0392	0.037	0.85	0.0232965165504356	0.0609	0.7026	10638	11499	10410.33
955927	chr8	rs967701	144647167	C	T	0.898	0.901	0.863	-0.0098988321792475	0.0303	0.7445	14004	16757	14424.77
946412	chr8	rs10089672	144647694	T	G	0.955	0.958	0.886	-0.0188974371044634	0.0636	0.7665	8370	9254	8153.89
951240	chr8	rs12541647	144647928	T	C	0.7	0.7	0.913	-0.015702643727291	0.0194	0.4197	14004	16757	14424.77
944398	chr8	rs4471056	144647964	T	G	0.0461	0.0428	0.878	0.023198814502523	0.0633	0.7133	8370	9254	8153.89
951009	chr8	rs28507938	144647991	T	G	0.898	0.901	0.861	-0.0091012913892029	0.0302	0.7628	14004	16757	14424.77
957987	chr8	rs73375272	144648184	G	A	0.897	0.901	0.86	-0.009000382197299	0.0303	0.7662	14004	16757	14424.77
955005	chr8	rs73375273	144648193	A	G	0.897	0.901	0.86	-0.009000382197299	0.0303	0.7653	14004	16757	14424.77
945368	chr8	rs72691469	144648281	T	C	0.955	0.958	0.887	-0.01999864650669	0.0634	0.7526	8370	9254	8153.89
948087	chr8	rs143204830	144648339	C	G	0.972	0.973	0.569	-0.0046005663955682	0.0698	0.9474	13414	16167	13834.77
944865	chr8	rs12168	144648509	C	T	0.955	0.958	0.887	-0.020498669477346	0.0633	0.7461	8370	9254	8153.89
949946	chr8	rs896946	144648642	A	G	0.0463	0.043	0.878	0.0243998868235351	0.0629	0.6977	8370	9254	8153.89
948724	chr8	rs117709970	144648697	G	A	0.91	0.907	0.687	0.0454034834538498	0.0349	0.1936	14004	16757	14424.77
958276	chr8	rs147366849	144648723	G	A	0.98	0.981	0.708	-0.159605530510222	0.0768	0.03765	12305	15058	12725.77
950940	chr8	rs10102146	144649156	G	A	0.956	0.958	0.875	-0.0169020380753563	0.0639	0.7919	8370	9254	8153.89
952597	chr8	rs10097065	144649157	T	A	0.956	0.958	0.874	-0.0168003386783461	0.064	0.7932	8370	9254	8153.89
942625	chr8	rs11775744	144649192	A	G	0.0459	0.0428	0.865	0.0189002595004805	0.0635	0.7656	8370	9254	8153.89
953874	chr8	rs13254352	144649650	C	A	0.557	0.561	0.866	-0.0340015566760147	0.0184	0.06373	14004	16757	14424.77
950445	chr8	rs13254590	144649690	C	T	0.0466	0.0434	0.848	0.0198026272961797	0.0633	0.7547	8370	9254	8153.89
949536	chr8	rs13255489	144649968	C	T	0.0467	0.0436	0.837	0.0192044091837133	0.0633	0.7612	8370	9254	8153.89
957578	chr8	rs116873797	144650342	G	A	0.937	0.934	0.644	0.0497991787524836	0.0424	0.2401	14004	16757	14424.77
950951	chr8	rs13271361	144650503	G	A	0.444	0.451	0.852	-0.0382004338153035	0.0185	0.03883	14004	16757	14424.77
955125	chr8	rs11136301	144650510	G	A	0.588	0.577	0.867	0.0366983037826737	0.0184	0.04583	14004	16757	14424.77
949431	chr8	rs11136302	144650547	G	A	0.59	0.579	0.865	0.0394033887747662	0.0184	0.03234	14004	16757	14424.77
942794	chr8	rs13279011	144650925	A	T	0.104	0.1	0.844	0.0076010387728197	0.0304	0.8013	14004	16757	14424.77
943417	chr8	rs80190095	144651062	A	G	0.898	0.901	0.85	-0.0079011318962572	0.0304	0.7941	14004	16757	14424.77
944887	chr8	rs11990325	144652281	T	A	0.75	0.756	0.841	-0.0186019483996616	0.0213	0.3841	14004	16757	14424.77
954612	chr8	rs11986259	144653397	G	A	0.624	0.628	0.916	-0.032502530761974	0.0183	0.07572	14004	16757	14424.77
958571	chr8	rs10866911	144654249	G	A	0.646	0.637	0.879	0.0443039255565243	0.0189	0.01907	14004	16757	14424.77
952231	chr8	rs4874153	144654255	A	G	0.122	0.119	0.891	-0.0142003494011414	0.0274	0.6046	14004	16757	14424.77
947874	chr8	rs4874154	144654582	C	A	0.12	0.117	0.883	-0.0058973552660839	0.0278	0.8317	14004	16757	14424.77
947075	chr8	rs4873803	144654594	G	T	0.647	0.638	0.88	0.0446960805488528	0.0189	0.01818	14004	16757	14424.77
949991	chr8	rs4873804	144654693	G	C	0.646	0.637	0.88	0.0446960805488528	0.0189	0.0181	14004	16757	14424.77
953815	chr8	rs10866912	144655315	A	C	0.625	0.618	0.843	0.0389995348490096	0.0191	0.04073	14004	16757	14424.77
949120	chr8	rs12546272	144656187	C	T	0.27	0.266	0.936	0.0089002747867194	0.0197	0.6509	14004	16757	14424.77
944526	chr8	rs4873805	144656344	T	C	0.12	0.118	0.908	-0.0159972768350078	0.0274	0.5584	14004	16757	14424.77
948720	chr8	rs4606077	144656754	T	C	0.271	0.266	0.933	0.0118001041157506	0.0197	0.5499	14004	16757	14424.77
954195	chr8	rs58774517	144656764	C	T	0.85	0.852	0.963	-0.0278954863187535	0.0242	0.2483	14004	16757	14424.77
944908	chr8	rs1869434	144656765	G	A	0.271	0.267	0.931	0.012096540947233	0.0197	0.5392	14004	16757	14424.77
949327	chr8	rs77951814	144657152	C	G	0.85	0.852	0.969	-0.0274020297483382	0.0241	0.2572	14004	16757	14424.77
951888	chr8	rs2290417	144657269	G	C	0.274	0.27	0.929	0.0086028888072678	0.0197	0.6604	14004	16757	14424.77
954803	chr8	rs75601593	144657525	C	T	0.983	0.986	0.611	-0.222806108254524	0.0974	0.02222	10901	13569	11281.63
951218	chr8	rs2290416	144657600	G	A	0.852	0.855	0.962	-0.0285949668801128	0.0244	0.2412	14004	16757	14424.77
951680	chr8	rs9771743	144657801	G	A	0.881	0.883	0.907	0.0166014304974254	0.0274	0.5438	14004	16757	14424.77
953585	chr8	rs896955	144658370	C	T	0.64	0.643	0.925	-0.0272992569378225	0.0184	0.1377	14004	16757	14424.77
952033	chr8	rs872935	144658711	G	A	0.64	0.633	0.867	0.043097802902723	0.019	0.02346	14004	16757	14424.77
944886	chr8	rs12678314	144659608	A	G	0.27	0.266	0.936	0.0097027754613851	0.0197	0.6226	14004	16757	14424.77
954983	chr8	rs2305496	144659949	C	A	0.644	0.645	0.939	-0.0275973271921043	0.0183	0.132	14004	16757	14424.77
950436	chr8	rs896954	144660046	G	A	0.881	0.883	0.91	0.0183996828453635	0.0274	0.5013	14004	16757	14424.77
945634	chr8	rs896953	144660189	A	G	0.277	0.273	0.921	0.0097027754613851	0.0197	0.6212	14004	16757	14424.77
953069	chr8	rs2015562	144660257	G	T	0.655	0.656	0.925	-0.0239956055562207	0.0186	0.1965	14004	16757	14424.77
946105	chr8	rs61544471	144660545	A	G	0.849	0.852	0.966	-0.0315009870620622	0.0241	0.1916	14004	16757	14424.77
944704	chr8	rs896949	144660575	C	G	0.275	0.269	0.925	0.0152038337422728	0.0197	0.4415	14004	16757	14424.77
943935	chr8	rs10095885	144661395	T	C	0.276	0.272	0.935	0.0074025335167413	0.0196	0.7063	14004	16757	14424.77
944114	chr8	rs4874156	144661564	G	A	0.643	0.645	0.956	-0.0275048131221902	0.0182	0.1303	14004	16757	14424.77
958605	chr8	rs117055111	144662308	G	C	0.969	0.97	0.759	-0.0440041354980549	0.0556	0.4288	14004	16757	14424.77
943659	chr8	rs1062391	144662353	G	A	0.633	0.626	0.923	0.0412954824071715	0.0184	0.02483	14004	16757	14424.77
943037	chr8	rs1809148	144663075	G	A	0.639	0.642	0.958	-0.0288007896057264	0.0181	0.1118	14004	16757	14424.77
945863	chr8	rs191973341	144663361	G	T	0.986	0.986	0.76	0.0887981131587986	0.1003	0.3759	9259	11836	9606.97
945932	chr8	rs2123758	144663661	G	A	0.633	0.626	0.923	0.0416024898545136	0.0184	0.02365	14004	16757	14424.77
949762	chr8	rs3793372	144664233	A	C	0.828	0.83	0.945	-0.0275048131221902	0.0231	0.2347	14004	16757	14424.77
958606	chr8	rs3793371	144664299	G	A	0.849	0.851	0.994	-0.0328021562323804	0.0238	0.1682	14004	16757	14424.77
949243	chr8	rs1563148	144664319	C	G	0.633	0.626	0.922	0.0418998134646779	0.0184	0.02275	14004	16757	14424.77
951687	chr8	rs3793369	144664335	G	A	0.849	0.851	0.994	-0.0332982854015147	0.0238	0.1614	14004	16757	14424.77
952294	chr8	rs3793368	144664594	C	T	0.121	0.119	0.916	-0.0185000759845861	0.0272	0.4963	14004	16757	14424.77
950663	chr8	rs3793367	144664624	C	T	0.12	0.119	0.915	-0.0193969096107316	0.0272	0.4748	14004	16757	14424.77
947770	chr8	rs3829012	144664656	C	T	0.849	0.851	0.992	-0.0338981034057645	0.0238	0.1548	14004	16757	14424.77
945198	chr8	rs34178175	144664687	G	A	0.848	0.851	0.99	-0.0341050206499513	0.0238	0.1515	14004	16757	14424.77
953607	chr8	rs10099131	144664808	C	T	0.272	0.268	0.95	0.0126990249774084	0.0195	0.5138	14004	16757	14424.77
947204	chr8	rs10099134	144664818	C	T	0.125	0.123	0.896	-0.0206007457079636	0.027	0.4452	14004	16757	14424.77
947090	chr8	rs77370907	144664975	G	C	0.847	0.85	0.986	-0.0338981034057645	0.0238	0.154	14004	16757	14424.77
956016	chr8	rs73379021	144665111	G	A	0.88	0.881	0.913	0.0189983824093147	0.0273	0.485	14004	16757	14424.77
957485	chr8	rs11136303	144665569	T	C	0.356	0.354	0.957	0.0318958749835631	0.0182	0.07925	14004	16757	14424.77
951031	chr8	rs28606985	144665680	C	A	0.723	0.727	0.936	-0.0108991808690006	0.0195	0.5753	14004	16757	14424.77
955504	chr8	rs4874157	144665762	G	A	0.645	0.647	0.957	-0.0310985871020312	0.0182	0.08722	14004	16757	14424.77
957254	chr8	rs117750587	144665799	C	T	0.987	0.987	0.64	0.0619977962278187	0.0924	0.5026	13513	16078	13854.87
956885	chr8	rs76225457	144666052	G	T	0.848	0.851	0.991	-0.0335050785573982	0.0238	0.1593	14004	16757	14424.77
953248	chr8	rs7841183	144666122	G	A	0.645	0.647	0.957	-0.0313049258284153	0.0182	0.08521	14004	16757	14424.77
945104	chr8	rs144665228	144666622	A	G	0.978	0.977	0.821	0.0821973079313746	0.063	0.1918	14004	16757	14424.77
945563	chr8	rs10112312	144666641	A	G	0.35	0.348	0.941	0.0327962744150825	0.0184	0.07467	14004	16757	14424.77
946958	chr8	rs58472315	144666697	A	G	0.838	0.841	0.958	-0.0338981034057645	0.0236	0.1511	14004	16757	14424.77
951903	chr8	rs2382961	144666895	A	T	0.356	0.353	0.959	0.0315955615897506	0.0182	0.08134	14004	16757	14424.77
950661	chr8	rs4874158	144666960	C	T	0.686	0.688	0.93	-0.0282040203730758	0.019	0.138	14004	16757	14424.77
950313	chr8	rs73718108	144667385	T	C	0.655	0.659	0.964	-0.0369959896867261	0.0182	0.04228	14004	16757	14424.77
944514	chr8	rs62523607	144667432	G	A	0.848	0.851	0.992	-0.0352023974087295	0.0238	0.139	14004	16757	14424.77
954762	chr8	rs76573527	144667484	G	A	0.98	0.98	0.629	-0.0159972768350078	0.0751	0.831	14004	16757	14424.77
947241	chr8	rs3793366	144667755	C	T	0.345	0.341	0.965	0.0382009626151637	0.0182	0.03613	14004	16757	14424.77
951743	chr8	rs11780087	144668590	T	C	0.345	0.341	0.966	0.0384030712829451	0.0182	0.03481	14004	16757	14424.77
953679	chr8	rs58477175	144668756	C	T	0.848	0.851	0.993	-0.0352023974087295	0.0238	0.1388	14004	16757	14424.77
956682	chr8	rs61652493	144669164	G	A	0.848	0.851	0.994	-0.0349952529972629	0.0238	0.141	14004	16757	14424.77
948746	chr8	rs2382962	144669392	G	A	0.345	0.34	0.969	0.0389995348490096	0.0182	0.03215	14004	16757	14424.77
951509	chr8	rs61005957	144669512	T	G	0.844	0.847	0.979	-0.0374007702544828	0.0237	0.115	14004	16757	14424.77
946224	chr8	rs2085019	144669573	C	T	0.497	0.489	0.978	0.0533985767246953	0.0172	0.00194	14004	16757	14424.77
954608	chr8	rs6996863	144669636	A	C	0.879	0.881	0.89	0.0185960172820726	0.0275	0.4997	14004	16757	14424.77
949790	chr8	rs10109931	144670451	C	T	0.497	0.49	0.978	0.0537018913875451	0.0172	0.00185	14004	16757	14424.77
949882	chr8	rs10110174	144670640	C	T	0.345	0.34	0.969	0.0390957053401303	0.0182	0.03155	14004	16757	14424.77
956378	chr8	rs4874159	144670950	C	T	0.497	0.489	0.979	0.0535028515173065	0.0172	0.001879	14004	16757	14424.77
953767	chr8	rs3812448	144671922	G	A	0.497	0.49	0.978	0.0537966583556417	0.0172	0.001801	14004	16757	14424.77
947738	chr8	rs3812447	144671956	G	A	0.848	0.851	0.996	-0.0358966439977618	0.0238	0.131	14004	16757	14424.77
952421	chr8	rs751932	144672541	T	C	0.345	0.34	0.967	0.0394033887747662	0.0182	0.03054	14004	16757	14424.77
955261	chr8	rs4495441	144672938	G	A	0.656	0.66	0.966	-0.0386992491392765	0.0182	0.03391	14004	16757	14424.77
953374	chr8	rs2010898	144673042	A	C	0.332	0.327	0.947	0.0409979790340721	0.0186	0.0272	14004	16757	14424.77
947497	chr8	rs60401352	144673097	G	A	0.848	0.851	0.994	-0.0356997191343252	0.0238	0.133	14004	16757	14424.77
945503	chr8	rs76108894	144673533	G	A	0.848	0.851	0.995	-0.0358033589652777	0.0238	0.132	14004	16757	14424.77
949997	chr8	rs1466219	144673722	C	A	0.497	0.49	0.978	0.0539008916487975	0.0172	0.001775	14004	16757	14424.77
948994	chr8	rs78369219	144674097	A	C	0.984	0.986	0.611	-0.158105155134988	0.0939	0.09227	11758	14518	12182.29
958380	chr8	rs7830957	144674516	G	T	0.345	0.341	0.966	0.0394033887747662	0.0182	0.03063	14004	16757	14424.77
942999	chr8	rs7821226	144674558	T	C	0.345	0.341	0.965	0.0394995204367644	0.0182	0.03043	14004	16757	14424.77
955660	chr8	rs4874163	144674772	G	A	0.497	0.489	0.977	0.0537966583556417	0.0172	0.001787	14004	16757	14424.77
954350	chr8	rs4874164	144675048	G	A	0.497	0.489	0.977	0.0537966583556417	0.0172	0.001804	14004	16757	14424.77
954147	chr8	rs62522165	144675379	C	T	0.848	0.851	0.993	-0.0355028330426552	0.0238	0.1352	14004	16757	14424.77
947979	chr8	rs117583565	144675491	G	C	0.983	0.983	0.665	0.0374017521540008	0.0843	0.6572	12523	15078	12859.9
958149	chr8	rs6995338	144676025	A	G	0.345	0.34	0.964	0.0394033887747662	0.0182	0.03082	14004	16757	14424.77
957844	chr8	rs143093965	144676059	G	A	0.985	0.985	0.672	0.0106035827841911	0.0916	0.9077	11933	14488	12269.9
945178	chr8	rs1057556	144676098	A	C	0.345	0.34	0.964	0.0394033887747662	0.0182	0.03076	14004	16757	14424.77
955997	chr8	rs59742520	144676234	G	C	0.848	0.851	0.992	-0.0356997191343252	0.0238	0.1336	14004	16757	14424.77
944660	chr8	rs4874165	144676403	A	G	0.345	0.341	0.964	0.0394033887747662	0.0182	0.03086	14004	16757	14424.77
944219	chr8	rs9314410	144676736	C	T	0.345	0.341	0.964	0.0392976332717761	0.0182	0.03109	14004	16757	14424.77
957872	chr8	rs9657360	144676862	C	T	0.502	0.494	0.97	0.0522982892110339	0.0173	0.002446	14004	16757	14424.77
943728	chr8	rs60390250	144677103	T	C	0.878	0.88	0.875	0.0152038337422728	0.0277	0.5833	14004	16757	14424.77
957300	chr8	rs10097491	144677222	T	C	0.345	0.341	0.964	0.0394033887747662	0.0182	0.03097	14004	16757	14424.77
952924	chr8	rs113122933	144677565	G	A	0.656	0.66	0.963	-0.0383978517965666	0.0183	0.03559	14004	16757	14424.77
951217	chr8	rs7844940	144677925	T	C	0.345	0.341	0.963	0.0392976332717761	0.0183	0.03135	14004	16757	14424.77
945109	chr8	rs7814045	144677941	T	C	0.345	0.341	0.963	0.0392976332717761	0.0183	0.03143	14004	16757	14424.77
945306	chr8	rs62522167	144678034	G	A	0.849	0.852	0.989	-0.0355028330426552	0.0239	0.1373	14004	16757	14424.77
956364	chr8	rs75547282	144678346	C	T	0.657	0.661	0.959	-0.0364046818937998	0.0183	0.04678	14004	16757	14424.77
952517	chr8	rs2242095	144678874	C	T	0.88	0.882	0.87	0.0155977206230546	0.0279	0.5763	14004	16757	14424.77
944215	chr8	rs62522168	144679776	G	A	0.849	0.851	0.988	-0.0352023974087295	0.0239	0.1401	14004	16757	14424.77
952458	chr8	rs58573550	144681714	G	A	0.849	0.852	0.987	-0.0355028330426552	0.0239	0.1373	14004	16757	14424.77
952839	chr8	rs10282929	144681777	G	T	0.502	0.495	0.965	0.0517002115855168	0.0173	0.002819	14004	16757	14424.77
949131	chr8	rs3210186	144682311	G	C	0.625	0.617	0.879	0.0509022179271191	0.0187	0.006545	14004	16757	14424.77
958530	chr8	rs6558375	144682748	C	T	0.857	0.861	0.837	0.0021975835434872	0.0265	0.9328	14004	16757	14424.77
952364	chr8	rs6558376	144683265	G	A	0.877	0.879	0.862	0.0150954876453349	0.0278	0.5875	14004	16757	14424.77
947317	chr8	rs141052452	144683672	C	G	0.98	0.98	0.473	-0.0593042438991411	0.087	0.4955	14004	16757	14424.77
954376	chr8	rs10866913	144683686	T	C	0.497	0.49	0.965	0.0535976373487916	0.0173	0.001982	14004	16757	14424.77
946514	chr8	rs10112966	144683934	C	T	0.502	0.495	0.962	0.0522033801338585	0.0173	0.002589	14004	16757	14424.77
952128	chr8	rs10090650	144683975	A	G	0.502	0.495	0.961	0.0524026787930484	0.0173	0.002522	14004	16757	14424.77
955007	chr8	rs10094377	144684150	T	C	0.505	0.498	0.954	0.0513012943555507	0.0174	0.003218	14004	16757	14424.77
950963	chr8	rs10093709	144684215	A	G	0.506	0.499	0.952	0.0505980527630914	0.0174	0.003689	14004	16757	14424.77
948580	chr8	rs4874167	144684474	T	C	0.156	0.153	0.958	0.0329027196757078	0.024	0.1694	14004	16757	14424.77
955448	chr8	rs73367293	144684514	C	T	0.877	0.879	0.856	0.0138042809763971	0.0279	0.6211	14004	16757	14424.77
953676	chr8	rs73718114	144684702	C	T	0.88	0.882	0.845	0.0188021269625962	0.0283	0.5071	14004	16757	14424.77
949815	chr8	rs3816477	144685271	T	C	0.158	0.155	0.942	0.0317021347305135	0.024	0.1877	14004	16757	14424.77
956280	chr8	rs4874168	144685272	G	A	0.639	0.645	0.95	-0.0456042446050211	0.0182	0.01213	14004	16757	14424.77
956068	chr8	rs77799023	144686051	G	A	0.775	0.778	0.843	-0.0403950023610502	0.0221	0.06778	14004	16757	14424.77
943252	chr8	rs755217	144686512	G	A	0.64	0.647	0.959	-0.0451019739124202	0.0181	0.01277	14004	16757	14424.77
943269	chr8	rs75498349	144686619	G	A	0.98	0.982	0.659	-0.146495059016381	0.0797	0.06584	12305	15058	12725.77
953713	chr8	rs896962	144687092	T	C	0.637	0.643	0.961	-0.0430014511447026	0.0181	0.01724	14004	16757	14424.77
947461	chr8	rs896961	144687721	C	T	0.637	0.644	0.958	-0.0476997588774203	0.0181	0.008439	14004	16757	14424.77
945253	chr8	rs2242090	144688736	C	G	0.64	0.629	0.881	0.0610010215573989	0.0188	0.001173	14004	16757	14424.77
957274	chr8	rs2242089	144689146	C	T	0.638	0.645	0.956	-0.0475004961488543	0.0181	0.008745	14004	16757	14424.77
952754	chr8	rs2242088	144689464	C	G	0.518	0.509	0.945	0.0600974240485804	0.0175	0.00058	14004	16757	14424.77
956013	chr8	rs7818082	144689588	G	A	0.638	0.645	0.952	-0.0480984034910313	0.0182	0.008093	14004	16757	14424.77
942856	chr8	rs4874169	144689686	A	G	0.151	0.148	0.948	0.0339955472579582	0.0244	0.1626	14004	16757	14424.77
945132	chr8	rs28405113	144689771	C	A	0.879	0.88	0.837	0.0143958802837323	0.0283	0.6105	14004	16757	14424.77
948390	chr8	rs11136305	144689914	C	T	0.518	0.509	0.94	0.0608034293588251	0.0175	0.0005179	14004	16757	14424.77
956701	chr8	rs34892354	144690648	G	C	0.855	0.858	0.927	-0.0263953113595316	0.0251	0.2915	14004	16757	14424.77
944767	chr8	rs62522171	144690832	C	A	0.856	0.858	0.926	-0.0256973671872587	0.0251	0.3062	14004	16757	14424.77
947132	chr8	rs10097337	144690886	A	C	0.507	0.498	0.928	0.0577970987262168	0.0176	0.00103	14004	16757	14424.77
947792	chr8	rs2278898	144691512	G	C	0.863	0.865	0.933	-0.0281011651109099	0.0255	0.2709	14004	16757	14424.77
955502	chr8	rs2278897	144692185	A	G	0.46	0.456	0.756	0.0185960172820726	0.0194	0.3389	14004	16757	14424.77
948749	chr8	rs4403422	144692333	A	G	0.742	0.746	0.706	0.0056042667198317	0.0239	0.8149	14004	16757	14424.77
951465	chr8	rs2085014	144692606	A	G	0.485	0.485	0.765	-0.0285949668801128	0.0194	0.1402	14004	16757	14424.77
947687	chr8	rs4874171	144692900	C	T	0.756	0.75	0.8	0.0511967897311259	0.0225	0.02267	14004	16757	14424.77
952343	chr8	rs3812442	144692971	C	T	0.757	0.751	0.8	0.0520040417467951	0.0225	0.02088	14004	16757	14424.77
950096	chr8	rs3812444	144693261	G	A	0.873	0.876	0.87	-0.0320997276601081	0.0272	0.2377	14004	16757	14424.77
945219	chr8	rs3812445	144693284	G	A	0.118	0.116	0.813	-0.0206007457079636	0.0291	0.478	14004	16757	14424.77
943409	chr8	rs113642387	144693436	C	T	0.884	0.885	0.816	0.0209000641077417	0.0291	0.4734	14004	16757	14424.77
947933	chr8	rs28688294	144693521	T	C	0.362	0.366	0.852	-0.0473956369746291	0.0193	0.014	14004	16757	14424.77
948654	chr8	rs2045084	144693839	C	T	0.756	0.751	0.818	0.0509022179271191	0.0223	0.02242	14004	16757	14424.77
948751	chr8	rs4873808	144693850	C	T	0.41	0.415	0.814	-0.0478046499481398	0.0192	0.01291	14004	16757	14424.77
957966	chr8	rs140122541	144693879	G	A	0.977	0.975	0.703	0.124604163224531	0.0682	0.06766	12867	15627	13291.29
953335	chr8	rs4873809	144694067	C	T	0.361	0.366	0.858	-0.0476997588774203	0.0192	0.01315	14004	16757	14424.77
950355	chr8	rs118087522	144694146	C	T	0.988	0.987	0.744	0.0185960172820726	0.1038	0.8576	9773	10818	9831.65
951708	chr8	rs2978	144694890	G	C	0.756	0.751	0.815	0.0505029821731068	0.0223	0.02371	14004	16757	14424.77
955859	chr8	rs148705838	144695062	T	C	0.989	0.988	0.636	0.154796185729203	0.1202	0.1978	8944	9872	8946.46
949062	chr8	rs2242087	144695176	C	T	0.493	0.494	0.847	-0.0295009039176847	0.0185	0.11	14004	16757	14424.77
958488	chr8	rs117632005	144695318	G	A	0.954	0.955	0.628	-0.0231969816042026	0.0511	0.6496	14004	16757	14424.77
953176	chr8	rs2242086	144695499	C	A	0.493	0.494	0.847	-0.02960390325858	0.0185	0.1084	14004	16757	14424.77
944650	chr8	rs75004647	144695566	C	T	0.884	0.885	0.82	0.0228958774769045	0.0291	0.4311	14004	16757	14424.77
953840	chr8	rs4634659	144696203	T	C	0.117	0.116	0.818	-0.0235040691879941	0.029	0.4175	14004	16757	14424.77
958504	chr8	rs1049832	144697041	A	G	0.749	0.743	0.791	0.0487996879336047	0.0224	0.02944	14004	16757	14424.77
958583	chr8	rs7844633	144697466	C	A	0.493	0.495	0.835	-0.0303045802648556	0.0186	0.1035	14004	16757	14424.77
949267	chr8	rs7817301	144697653	A	G	0.117	0.116	0.814	-0.0232993336544035	0.0291	0.422	14004	16757	14424.77
956237	chr8	rs117738969	144697834	G	A	0.963	0.966	0.651	-0.0671018035407359	0.0559	0.2304	14004	16757	14424.77
943687	chr8	rs1563153	144697858	C	T	0.755	0.75	0.794	0.0520040417467951	0.0226	0.02111	14004	16757	14424.77
946983	chr8	rs73718116	144698021	G	C	0.872	0.874	0.853	-0.0319035490130083	0.0273	0.2424	14004	16757	14424.77
946425	chr8	rs2242085	144699424	G	C	0.494	0.495	0.824	-0.0305004454483837	0.0187	0.1038	14004	16757	14424.77
946971	chr8	rs67210953	144699601	G	A	0.755	0.749	0.782	0.0524026787930484	0.0227	0.02088	14004	16757	14424.77
953223	chr8	rs6558378	144699905	C	G	0.363	0.367	0.824	-0.0503043099097479	0.0196	0.01016	14004	16757	14424.77
944806	chr8	rs6558379	144699957	C	G	0.363	0.367	0.824	-0.050398957583852	0.0196	0.01007	14004	16757	14424.77
950980	chr8	rs3812446	144700092	G	C	0.363	0.367	0.822	-0.050104527566688	0.0196	0.01047	14004	16757	14424.77
945119	chr8	rs34359769	144701468	T	C	0.38	0.375	0.657	0.0227981362759783	0.0214	0.287	14004	16757	14424.77
953033	chr8	rs7010520	144703630	C	T	0.816	0.818	0.64	0.0037031349243813	0.0271	0.8925	14004	16757	14424.77
944175	chr8	rs4873811	144705033	A	G	0.387	0.381	0.642	0.025297307774162	0.0216	0.2405	14004	16757	14424.77
947435	chr8	rs11136306	144705082	G	A	0.391	0.386	0.641	0.0248974696545107	0.0216	0.2484	14004	16757	14424.77
957770	chr8	rs6558380	144705349	A	G	0.186	0.184	0.63	-0.0034961042567088	0.0272	0.8966	14004	16757	14424.77
948660	chr8	rs34257756	144707785	A	G	0.817	0.821	0.685	-0.0403950023610502	0.0264	0.1256	14004	16757	14424.77
953794	chr8	rs34819592	144709148	A	T	0.818	0.822	0.68	-0.0409990935346932	0.0265	0.1223	14004	16757	14424.77
947223	chr8	rs79170384	144715349	G	A	0.881	0.882	0.726	0.0209000641077417	0.0305	0.4925	14004	16757	14424.77
958098	chr8	rs2384929	144716155	C	T	0.765	0.76	0.684	0.0608975257512388	0.0244	0.0125	14004	16757	14424.77
947911	chr8	rs1869438	144716182	G	A	0.955	0.954	0.545	-0.0054045784588597	0.0549	0.921	14004	16757	14424.77
955666	chr8	rs62522222	144716204	A	G	0.847	0.848	0.708	-0.0127003085782322	0.0278	0.6474	14004	16757	14424.77
944965	chr8	rs368016931	144716342	C	T	0.984	0.984	0.69	0.0896030157907481	0.0818	0.2732	13513	16078	13854.87
957783	chr8	rs35657405	144716569	T	C	0.51	0.508	0.71	0.0382009626151637	0.02	0.05617	14004	16757	14424.77
952955	chr8	rs11787417	144716668	G	A	0.559	0.556	0.669	0.0304031059110447	0.0208	0.1453	14004	16757	14424.77
953915	chr8	rs10097092	144717155	C	T	0.799	0.803	0.782	-0.0145046862028817	0.0244	0.553	14004	16757	14424.77
956998	chr8	rs10112400	144717166	A	C	0.793	0.796	0.769	-0.0123965203365513	0.0243	0.6086	14004	16757	14424.77
955358	chr8	rs113835443	144717251	C	T	0.88	0.878	0.797	0.0409019913204257	0.0291	0.1605	14004	16757	14424.77
948468	chr8	rs149819990	144717665	T	C	0.982	0.983	0.698	-0.0598030843707537	0.0898	0.5056	10314	11673	10280.33
950161	chr8	rs67286843	144717918	A	G	0.877	0.872	0.844	0.0499989570943217	0.0279	0.07344	14004	16757	14424.77
942888	chr8	rs4874178	144718135	G	A	0.573	0.571	0.849	-0.0110002818588653	0.0187	0.5578	14004	16757	14424.77
946118	chr8	rs4873812	144718213	G	T	0.573	0.571	0.85	-0.0104039337153929	0.0187	0.5778	14004	16757	14424.77
955693	chr8	rs1540558	144718254	G	C	0.786	0.79	0.874	-0.0194988734340555	0.0225	0.386	14004	16757	14424.77
946572	chr8	rs187683832	144718470	G	A	0.969	0.971	0.711	-0.0594952597858765	0.0577	0.3025	14004	16757	14424.77
950521	chr8	rs11136309	144718568	G	C	0.789	0.793	0.867	-0.0193969096107316	0.0227	0.393	14004	16757	14424.77
955585	chr8	rs76871635	144719945	C	G	0.572	0.569	0.874	-0.0084959889212643	0.0184	0.6462	14004	16757	14424.77
946871	chr8	rs7836923	144720873	C	T	0.339	0.339	0.885	-0.0092022107647994	0.0194	0.6345	14004	16757	14424.77
948834	chr8	rs73369329	144720931	T	A	0.879	0.876	0.849	0.0443995872966845	0.0281	0.1145	14004	16757	14424.77
944668	chr8	rs59122866	144721614	G	C	0.775	0.778	0.848	0.0016985566355815	0.0221	0.9396	14004	16757	14424.77
947952	chr8	rs12682415	144721740	G	A	0.571	0.568	0.893	-0.0092022107647994	0.0182	0.612	14004	16757	14424.77
958361	chr8	rs4873814	144722192	A	G	0.571	0.568	0.898	-0.0092022107647994	0.0182	0.6114	14004	16757	14424.77
953780	chr8	rs4372013	144722755	C	T	0.878	0.874	0.883	0.0501035869662456	0.0274	0.06775	14004	16757	14424.77
947246	chr8	rs62522224	144723538	A	G	0.212	0.207	0.946	0.0209000641077417	0.0218	0.3373	14004	16757	14424.77
949626	chr8	rs6997021	144723995	A	G	0.792	0.796	0.939	-0.0187038311937836	0.022	0.3942	14004	16757	14424.77
947131	chr8	rs34783980	144724450	C	G	0.957	0.953	0.727	0.0012991557316201	0.0482	0.9783	14004	16757	14424.77
948210	chr8	rs72693306	144724457	G	A	0.957	0.954	0.727	0.0008995952428359	0.0482	0.9855	14004	16757	14424.77
947817	chr8	rs10107353	144724730	C	G	0.792	0.797	0.95	-0.0187038311937836	0.0219	0.394	14004	16757	14424.77
957292	chr8	rs7825463	144725004	C	T	0.876	0.871	0.894	0.0473987203698754	0.027	0.07926	14004	16757	14424.77
953197	chr8	rs4873815	144725063	C	T	0.211	0.206	0.962	0.0212036062510236	0.0217	0.3289	14004	16757	14424.77
943398	chr8	rs896937	144725319	G	A	0.793	0.797	0.952	-0.0187038311937836	0.0219	0.3937	14004	16757	14424.77
948856	chr8	rs7003244	144725437	A	G	0.793	0.797	0.952	-0.0187955345843259	0.0219	0.3915	14004	16757	14424.77
948999	chr8	rs72693307	144725547	C	T	0.877	0.873	0.903	0.0485996698360624	0.027	0.07233	14004	16757	14424.77
948184	chr8	rs12679471	144725758	T	G	0.21	0.206	0.956	0.0208021276292633	0.0218	0.3402	14004	16757	14424.77
952222	chr8	rs7013332	144726469	T	A	0.639	0.637	0.937	0.022299507494767	0.0182	0.2216	14004	16757	14424.77
942735	chr8	rs9314411	144726681	T	C	0.431	0.435	0.891	0.007997931111062	0.0182	0.6605	14004	16757	14424.77
943446	chr8	rs62522225	144726828	G	A	0.764	0.766	0.889	0.0012991557316201	0.0212	0.9502	14004	16757	14424.77
944412	chr8	rs79598300	144726928	A	C	0.571	0.568	0.896	-0.008395140788382	0.0182	0.6453	14004	16757	14424.77
949080	chr8	rs7831300	144727653	G	A	0.88	0.876	0.914	0.0479993753879105	0.0272	0.07698	14004	16757	14424.77
949290	chr8	rs79084789	144727766	G	C	0.895	0.893	0.645	0.0134984841513417	0.034	0.6908	14004	16757	14424.77
956028	chr8	rs7821027	144728018	A	G	0.176	0.17	0.936	0.0154992634469238	0.0238	0.5146	14004	16757	14424.77
949922	chr8	rs62522226	144728121	T	C	0.611	0.607	0.968	0.0298985503458634	0.0177	0.09022	14004	16757	14424.77
943498	chr8	rs7835377	144728126	G	C	0.566	0.564	0.908	-0.022398994943479	0.0181	0.2147	14004	16757	14424.77
955902	chr8	rs72499135	144729052	C	T	0.569	0.567	0.908	-0.021203207651103	0.0181	0.2415	14004	16757	14424.77
948462	chr8	rs117524664	144729322	T	G	0.732	0.733	0.935	0.0117012723076411	0.0199	0.5549	14004	16757	14424.77
958262	chr8	rs10866914	144729327	T	G	0.433	0.436	0.912	0.0227003855207759	0.0181	0.2086	14004	16757	14424.77
947623	chr8	rs11778687	144729341	C	T	0.175	0.169	0.934	0.0148984646619666	0.0238	0.5323	14004	16757	14424.77
943258	chr8	rs6558381	144729439	T	C	0.567	0.564	0.913	-0.0226035462098532	0.0181	0.2101	14004	16757	14424.77
948189	chr8	rs7820149	144729639	C	A	0.878	0.873	0.922	0.0489996660319079	0.0268	0.06764	14004	16757	14424.77
951469	chr8	rs58858875	144730048	G	A	0.741	0.742	0.919	0.0118001041157506	0.0202	0.5589	14004	16757	14424.77
955868	chr8	rs9650468	144731214	G	T	0.825	0.832	0.935	-0.0139975096438537	0.0239	0.5578	14004	16757	14424.77
944784	chr8	rs3750203	144732026	G	A	0.829	0.835	0.937	-0.0142003494011414	0.0241	0.556	14004	16757	14424.77
953943	chr8	rs139397709	144732355	A	G	0.986	0.986	0.557	-0.118096834886212	0.1253	0.3459	8556	11134	8904.45
942719	chr8	rs3750204	144732450	G	A	0.609	0.606	0.988	0.0298014912367898	0.0175	0.08868	14004	16757	14424.77
944365	chr8	rs12679735	144733805	C	T	0.609	0.605	0.984	0.0291995144044279	0.0175	0.09506	14004	16757	14424.77
944900	chr8	rs61473404	144734383	G	A	0.733	0.733	0.945	0.0111970780932162	0.0198	0.5701	14004	16757	14424.77
951215	chr8	rs145833382	144734519	A	G	0.98	0.981	0.593	-0.0451961304529691	0.0865	0.6013	11448	14109	11825.11
943717	chr8	rs921669	144735347	C	T	0.88	0.875	0.921	0.0501986955327459	0.027	0.06309	14004	16757	14424.77
949910	chr8	rs79671852	144738840	T	C	0.917	0.916	0.762	0.0575044650684261	0.0348	0.09854	14004	16757	14424.77
958236	chr8	rs185477132	144739087	C	T	0.979	0.981	0.595	-0.0593042438991411	0.0862	0.4918	11448	14109	11825.11
944841	chr8	rs77232959	144739897	A	G	0.574	0.571	0.893	-0.0214994661132367	0.0183	0.2399	14004	16757	14424.77
945589	chr8	rs78170940	144740186	T	G	0.568	0.565	0.908	-0.0198966317144566	0.0181	0.2707	14004	16757	14424.77
954646	chr8	rs11784495	144741064	C	T	0.435	0.438	0.909	0.0210959082947329	0.0181	0.2439	14004	16757	14424.77
943611	chr8	rs4874440	144741178	T	C	0.3	0.298	0.894	-0.0143017847108596	0.02	0.4742	14004	16757	14424.77
948770	chr8	rs11784456	144743265	G	A	0.826	0.832	0.909	-0.0137034650584925	0.0242	0.5713	14004	16757	14424.77
954752	chr8	rs11774839	144743492	A	C	0.878	0.874	0.913	0.0487044462100383	0.027	0.07093	14004	16757	14424.77
955942	chr8	rs142798623	144745157	C	A	0.732	0.734	0.93	0.0080971295874548	0.0199	0.6848	14004	16757	14424.77
950086	chr8	rs117235334	144746531	T	G	0.979	0.981	0.744	-0.0226035462098532	0.076	0.7659	11976	14538	12316.42
949204	chr8	rs149215174	144747298	C	G	0.966	0.968	0.69	-0.0546040319940407	0.0561	0.3302	14004	16757	14424.77
942706	chr8	rs4874086	144747726	A	G	0.175	0.169	0.892	0.0156961681063242	0.0244	0.519	14004	16757	14424.77
945400	chr8	rs74458330	144747918	G	A	0.735	0.737	0.919	0.004101577021075	0.0201	0.8369	14004	16757	14424.77
946795	chr8	rs60764501	144748474	C	T	0.303	0.302	0.879	-0.0164038098256767	0.0201	0.4157	14004	16757	14424.77
944308	chr8	rs79219434	144749239	A	G	0.854	0.861	0.815	-0.0214994661132367	0.0273	0.4317	14004	16757	14424.77
954647	chr8	rs115858201	144750843	G	A	0.73	0.732	0.912	0.0030952049073025	0.02	0.8756	14004	16757	14424.77
944124	chr8	rs140371569	144750973	C	T	0.976	0.978	0.401	-0.0515986041477272	0.0865	0.5512	14004	16757	14424.77
956557	chr8	rs188538103	144751023	A	G	0.983	0.983	0.62	0.0524975689577541	0.0868	0.5455	12305	15058	12725.77
943626	chr8	rs4874439	144751588	A	G	0.427	0.419	0.843	0.0074025335167413	0.0188	0.6925	14004	16757	14424.77
956064	chr8	rs62524164	144751601	C	T	0.733	0.734	0.906	0.0036034995896235	0.0201	0.8561	14004	16757	14424.77
956222	chr8	rs62524170	144751812	G	C	0.293	0.292	0.892	-0.0172987645783295	0.0201	0.3915	14004	16757	14424.77
958094	chr8	rs56822652	144751975	G	A	0.295	0.294	0.887	-0.0163021610829842	0.0202	0.4189	14004	16757	14424.77
958563	chr8	rs60721471	144752091	T	C	0.293	0.292	0.892	-0.017502275136142	0.0202	0.3845	14004	16757	14424.77
950677	chr8	rs4875024	144752177	C	G	0.293	0.292	0.892	-0.0176040459483609	0.0202	0.3835	14004	16757	14424.77
954525	chr8	rs4875025	144752348	A	C	0.163	0.156	0.857	0.0149969810059077	0.0255	0.5571	14004	16757	14424.77
952645	chr8	rs4875026	144752408	G	C	0.295	0.294	0.887	-0.0164953025291975	0.0202	0.4122	14004	16757	14424.77
951485	chr8	rs4875027	144752409	G	T	0.295	0.294	0.887	-0.0164953025291975	0.0201	0.4132	14004	16757	14424.77
950580	chr8	rs78699740	144753255	T	C	0.73	0.732	0.909	0.003902375817241	0.02	0.8462	14004	16757	14424.77
953244	chr8	rs73369393	144753281	G	A	0.945	0.944	0.701	-0.02960390325858	0.0434	0.4963	14004	16757	14424.77
946555	chr8	rs117038840	144753328	G	A	0.953	0.956	0.741	-0.0657979805904322	0.0462	0.1547	14004	16757	14424.77
944742	chr8	rs4875028	144753329	G	A	0.294	0.293	0.889	-0.0169020380753563	0.0201	0.4007	14004	16757	14424.77
955070	chr8	rs4874087	144753443	A	G	0.294	0.293	0.889	-0.0169020380753563	0.0201	0.4002	14004	16757	14424.77
957169	chr8	rs11778950	144753467	C	T	0.839	0.846	0.861	-0.0139975096438537	0.0255	0.5838	14004	16757	14424.77
948959	chr8	rs28682353	144753694	G	A	0.836	0.843	0.851	-0.0116981574124923	0.0255	0.6455	14004	16757	14424.77
943869	chr8	rs111247086	144753950	G	C	0.872	0.866	0.87	0.0513012943555507	0.0269	0.057	14004	16757	14424.77
949878	chr8	rs7002650	144754358	A	G	0.291	0.291	0.893	-0.0198048272985997	0.0202	0.3269	14004	16757	14424.77
945106	chr8	rs9886389	144754385	A	G	0.839	0.846	0.861	-0.0130953713122409	0.0255	0.6074	14004	16757	14424.77
952150	chr8	rs75842501	144754840	A	G	0.872	0.866	0.869	0.0511017760490843	0.027	0.05841	14004	16757	14424.77
950620	chr8	rs12679494	144755782	A	G	0.563	0.561	0.88	-0.0180010511095525	0.0183	0.3239	14004	16757	14424.77
947381	chr8	rs12677473	144756386	T	C	0.285	0.284	0.894	-0.0187955345843259	0.0203	0.3538	14004	16757	14424.77
947536	chr8	rs12677538	144756632	T	C	0.163	0.156	0.851	0.0141987193998129	0.0256	0.5779	14004	16757	14424.77
951923	chr8	rs56038135	144756825	G	A	0.87	0.864	0.859	0.0477038600690104	0.0269	0.07652	14004	16757	14424.77
949870	chr8	rs7462667	144758112	T	C	0.132	0.138	0.848	-0.0471020897690825	0.0269	0.08075	14004	16757	14424.77
955104	chr8	rs140408708	144758969	C	T	0.894	0.892	0.632	0.0194986595340326	0.0342	0.5683	14004	16757	14424.77
946567	chr8	rs13271114	144759100	G	A	0.839	0.845	0.84	-0.0142003494011414	0.0258	0.5818	14004	16757	14424.77
956697	chr8	rs6651423	144759651	T	C	0.839	0.845	0.839	-0.0138961051921114	0.0258	0.5905	14004	16757	14424.77
957002	chr8	rs10098877	144759855	G	C	0.839	0.845	0.837	-0.0139975096438537	0.0258	0.5875	14004	16757	14424.77
943391	chr8	rs143781651	144760025	T	A	0.9	0.898	0.622	0.0153023200084426	0.0353	0.6656	14004	16757	14424.77
953981	chr8	rs13274292	144760307	C	T	0.4	0.404	0.84	0.012096540947233	0.0189	0.521	14004	16757	14424.77
951600	chr8	rs56130503	144760569	T	C	0.563	0.561	0.852	0.0127977582298607	0.0183	0.4835	14004	16757	14424.77
951212	chr8	rs560112211	144760571	T	C	0.985	0.986	0.53	0.0274011363479391	0.1242	0.8255	8002	10693	8425.4
957046	chr8	rs56250731	144760921	A	G	0.15	0.143	0.829	0.0164047040252769	0.0267	0.5393	14004	16757	14424.77
945702	chr8	rs73371116	144760997	G	C	0.595	0.589	0.837	-0.0030045090202987	0.0188	0.8728	14004	16757	14424.77
956675	chr8	rs62524202	144761245	C	G	0.713	0.716	0.87	-0.0026033858701149	0.02	0.8983	14004	16757	14424.77
955357	chr8	rs113467833	144761724	A	G	0.856	0.851	0.821	0.0404987422798789	0.0264	0.1247	14004	16757	14424.77
947873	chr8	rs79569926	144762490	G	A	0.856	0.85	0.822	0.0407003871263756	0.0263	0.1226	14004	16757	14424.77
947797	chr8	rs4875030	144762589	A	G	0.582	0.577	0.836	-0.0079011318962572	0.0187	0.6727	14004	16757	14424.77
957909	chr8	rs7839756	144763022	C	T	0.856	0.851	0.823	0.0400953305639422	0.0263	0.1278	14004	16757	14424.77
953910	chr8	rs7843457	144763237	C	T	0.856	0.851	0.824	0.0399992561638529	0.0263	0.1283	14004	16757	14424.77
946001	chr8	rs12056643	144763583	G	A	0.856	0.851	0.825	0.0399031725325864	0.0263	0.1287	14004	16757	14424.77
956400	chr8	rs12547976	144763773	C	T	0.852	0.86	0.829	-0.0206007457079636	0.0269	0.4438	14004	16757	14424.77
945168	chr8	rs79970213	144763871	G	A	0.977	0.977	0.705	0.0633972451297916	0.0659	0.3361	13014	15757	13429.79
953548	chr8	rs10103475	144763970	A	C	0.715	0.718	0.877	-0.0008003201707691	0.0199	0.9664	14004	16757	14424.77
943668	chr8	rs4875034	144764119	G	A	0.431	0.433	0.873	-0.0176040459483609	0.0181	0.3293	14004	16757	14424.77
949456	chr8	rs72693318	144764483	G	T	0.857	0.851	0.825	0.0390957053401303	0.0263	0.1371	14004	16757	14424.77
951561	chr8	rs191707511	144764871	G	A	0.983	0.984	0.636	0.0223972974420383	0.0881	0.7991	11315	14058	11730.79
946630	chr8	rs112698337	144764955	G	A	0.579	0.574	0.841	-0.0094040800752939	0.0186	0.6155	14004	16757	14424.77
951516	chr8	rs7825448	144765124	A	G	0.715	0.718	0.872	-0.0005001250416822	0.02	0.9782	14004	16757	14424.77
952376	chr8	rs7840025	144765512	G	C	0.724	0.727	0.857	9.99950003332973e-05	0.0204	0.9963	14004	16757	14424.77
955218	chr8	rs11785500	144765600	C	G	0.854	0.848	0.802	0.0346043046869299	0.0265	0.1919	14004	16757	14424.77
948230	chr8	rs73371138	144766661	G	T	0.574	0.571	0.82	-0.0095050300143049	0.0189	0.6132	14004	16757	14424.77
943720	chr8	rs62524205	144766686	A	T	0.733	0.735	0.826	0.0027960873020011	0.0209	0.894	14004	16757	14424.77
944921	chr8	rs28548729	144766758	G	A	0.639	0.635	0.805	0.0247999239054771	0.0194	0.2014	14004	16757	14424.77
942748	chr8	rs7463402	144767171	G	A	0.835	0.842	0.759	-0.0286978729475453	0.0273	0.2923	14004	16757	14424.77
951810	chr8	rs11777484	144767432	C	T	0.84	0.847	0.771	-0.0278029446620889	0.0274	0.3104	14004	16757	14424.77
944929	chr8	rs9792377	144768257	T	G	0.574	0.57	0.812	-0.0088994831870327	0.019	0.6398	14004	16757	14424.77
957624	chr8	rs9792378	144768266	T	A	0.575	0.571	0.812	-0.0091012913892029	0.019	0.633	14004	16757	14424.77
943578	chr8	rs111366589	144768317	A	G	0.978	0.977	0.477	0.0922965524785719	0.0836	0.2692	14004	16757	14424.77
951751	chr8	rs7464374	144768532	G	A	0.726	0.728	0.814	0.0049974917102918	0.0209	0.8116	14004	16757	14424.77
951936	chr8	rs6558382	144768956	G	A	0.705	0.707	0.845	0.0084045823438103	0.0208	0.6842	14004	16757	14424.77
956464	chr8	rs6420188	144769097	A	G	0.705	0.706	0.845	0.0090984829852593	0.0208	0.6617	14004	16757	14424.77
943913	chr8	rs60982137	144769697	G	A	0.301	0.301	0.842	-0.0093031403261444	0.0207	0.6514	14004	16757	14424.77
945881	chr8	rs7844855	144770089	G	A	0.707	0.708	0.851	0.0090984829852593	0.0207	0.6608	14004	16757	14424.77
943710	chr8	rs4875037	144771114	G	A	0.301	0.301	0.844	-0.0091012913892029	0.0207	0.6582	14004	16757	14424.77
954814	chr8	rs146216981	144771668	G	A	0.972	0.97	0.632	0.0836975590215667	0.0624	0.1802	14004	16757	14424.77
955782	chr8	rs6558383	144772844	C	T	0.703	0.703	0.851	0.0068961666878413	0.0207	0.7401	14004	16757	14424.77
957819	chr8	rs11136313	144774079	G	T	0.709	0.711	0.857	0.0067968490002727	0.0207	0.741	14004	16757	14424.77
953096	chr8	rs11136314	144774089	A	C	0.702	0.702	0.85	0.0076010387728197	0.0207	0.713	14004	16757	14424.77
943778	chr8	rs11785723	144774233	T	C	0.703	0.703	0.853	0.0077002766261879	0.0207	0.7109	14004	16757	14424.77
948003	chr8	rs12679165	144775284	G	T	0.299	0.299	0.849	-0.0065010863423599	0.0207	0.753	14004	16757	14424.77
946961	chr8	rs6987308	144775871	C	A	0.703	0.703	0.854	0.0078987227933553	0.0206	0.7019	14004	16757	14424.77
955054	chr8	rs7464270	144776713	A	C	0.703	0.703	0.851	0.0078987227933553	0.0207	0.7009	14004	16757	14424.77
956282	chr8	rs61348167	144777073	C	T	0.298	0.298	0.844	-0.007004474152883	0.0207	0.7375	14004	16757	14424.77
944943	chr8	rs3204170	144777242	T	C	0.3	0.3	0.844	-0.0065010863423599	0.0207	0.7541	14004	16757	14424.77
957184	chr8	rs3204171	144777366	T	C	0.709	0.71	0.852	0.00730326611012	0.0208	0.7239	14004	16757	14424.77
953894	chr8	rs11136316	144777521	G	A	0.703	0.702	0.846	0.0078987227933553	0.0207	0.7039	14004	16757	14424.77
956290	chr8	rs147532373	144777996	C	T	0.975	0.975	0.531	-0.0338981034057645	0.0732	0.643	14004	16757	14424.77
957477	chr8	rs57272588	144778831	G	A	0.301	0.301	0.825	-0.007296555232638	0.0209	0.725	14004	16757	14424.77
953714	chr8	rs7464821	144778938	C	T	0.709	0.71	0.839	0.00730326611012	0.0209	0.7277	14004	16757	14424.77
958264	chr8	rs117990754	144779312	G	A	0.967	0.969	0.743	-0.0316041926269978	0.0557	0.5706	13457	16217	13881.29
953937	chr8	rs1141722	144780284	A	T	0.709	0.71	0.821	0.00730326611012	0.0211	0.7304	14004	16757	14424.77
955842	chr8	rs4073594	144781520	A	G	0.797	0.801	0.549	-0.0128015918372089	0.0288	0.6576	14004	16757	14424.77
953821	chr8	rs148722522	144781523	T	C	0.985	0.985	0.538	0.0124027667170427	0.106	0.9068	10957	13430	11255.21
947114	chr8	rs4073595	144781750	G	A	0.782	0.783	0.536	-0.0025031302181184	0.0276	0.9268	14004	16757	14424.77
951539	chr8	rs4875042	144783377	C	T	0.326	0.33	0.784	-0.0222967349986103	0.0201	0.268	14004	16757	14424.77
944690	chr8	rs143042491	144783395	G	A	0.976	0.976	0.715	0.0507026199737612	0.0651	0.4363	12467	15217	12886.31
948124	chr8	rs11136317	144784656	G	A	0.687	0.684	0.813	0.0236969951765786	0.0199	0.2327	14004	16757	14424.77
955169	chr8	rs12549830	144784688	G	C	0.795	0.801	0.734	-0.0014009809156281	0.0245	0.9551	14004	16757	14424.77
953486	chr8	rs72614046	144785280	C	G	0.532	0.53	0.743	-0.023002541565316	0.0196	0.2413	14004	16757	14424.77
954995	chr8	rs11776144	144785729	C	T	0.686	0.682	0.803	0.0281986543586787	0.02	0.1584	14004	16757	14424.77
952058	chr8	rs6558384	144786161	C	T	0.688	0.684	0.798	0.0281014301108748	0.0201	0.1626	14004	16757	14424.77
952659	chr8	rs151004697	144786379	G	A	0.977	0.976	0.637	0.0844973862279911	0.0683	0.2156	14004	16757	14424.77
944056	chr8	rs10112355	144787264	A	T	0.669	0.667	0.792	0.0030952049073025	0.0201	0.8756	14004	16757	14424.77
957553	chr8	rs79088172	144787718	G	A	0.838	0.842	0.728	0.0203025023378308	0.0273	0.4583	14004	16757	14424.77
955372	chr8	rs12550223	144787873	C	T	0.851	0.856	0.732	0.0141987193998129	0.0281	0.6123	14004	16757	14424.77
949345	chr8	rs7829491	144788265	C	T	0.563	0.562	0.795	-0.0038975857287134	0.0192	0.8377	14004	16757	14424.77
955354	chr8	rs34992889	144788471	G	A	0.969	0.969	0.625	0.0619038033148151	0.0605	0.307	13014	15757	13429.79
958602	chr8	rs6980774	144790997	A	G	0.323	0.325	0.827	-0.0018016219466282	0.0198	0.9276	14004	16757	14424.77
943894	chr8	rs10100154	144791126	A	G	0.323	0.325	0.826	-0.002002002670673	0.0199	0.9216	14004	16757	14424.77
957683	chr8	rs72693329	144791495	C	T	0.931	0.93	0.668	-0.0124977728299804	0.0405	0.7578	14004	16757	14424.77
947580	chr8	rs6995278	144792475	T	A	0.51	0.509	0.776	-0.0123965203365513	0.0193	0.5182	14004	16757	14424.77
948739	chr8	rs80284111	144792617	A	G	0.977	0.978	0.722	0.0666955680382664	0.066	0.3126	12467	15217	12886.31
943147	chr8	rs4874095	144792639	C	G	0.5	0.501	0.777	0.0149969810059077	0.0192	0.4348	14004	16757	14424.77
953587	chr8	rs13254668	144793257	C	T	0.519	0.518	0.77	-0.010302892995897	0.0194	0.5946	14004	16757	14424.77
949471	chr8	rs79665226	144793388	G	A	0.981	0.982	0.699	-0.104094650536593	0.0776	0.1795	12467	15217	12886.31
949978	chr8	rs36153126	144793909	G	C	0.683	0.686	0.581	-0.0255024404124231	0.0236	0.2798	14004	16757	14424.77
957052	chr8	rs7464698	144794072	G	T	0.523	0.524	0.72	0.0127977582298607	0.0199	0.5197	14004	16757	14424.77
944687	chr8	rs150550650	144794094	C	T	0.985	0.986	0.681	-0.0082035573506883	0.1042	0.937	9100	10296	8991.15
952351	chr8	rs117792653	144795192	A	G	0.984	0.986	0.675	-0.0403950023610502	0.1088	0.7107	7991	9187	7882.15
953000	chr8	rs184801369	144796293	T	C	0.975	0.976	0.528	-0.0168003386783461	0.074	0.8205	14004	16757	14424.77
954730	chr8	rs28568595	144796359	G	A	0.985	0.986	0.609	-0.153395964696383	0.1152	0.183	8496	10066	8583.99
949306	chr8	rs13274922	144796604	C	T	0.511	0.511	0.774	-0.0139975096438537	0.0193	0.468	14004	16757	14424.77
956268	chr8	rs7465115	144796922	C	T	0.503	0.505	0.776	0.0116024307308398	0.0192	0.5451	14004	16757	14424.77
954134	chr8	rs72614047	144796967	A	G	0.547	0.548	0.742	-0.0194988734340555	0.0197	0.3202	14004	16757	14424.77
953856	chr8	rs61201083	144799258	G	T	0.507	0.506	0.779	-0.013399371963117	0.0192	0.4861	14004	16757	14424.77
951362	chr8	rs11776672	144799465	G	A	0.506	0.508	0.782	0.0141987193998129	0.0191	0.4559	14004	16757	14424.77
956025	chr8	rs12543136	144800004	G	A	0.514	0.516	0.774	0.0125015292229252	0.0192	0.5154	14004	16757	14424.77
945917	chr8	rs12678428	144801243	C	T	0.53	0.532	0.758	0.0152038337422728	0.0193	0.4313	14004	16757	14424.77
951278	chr8	rs60732298	144801593	C	A	0.937	0.933	0.535	0.0630968574396732	0.046	0.1703	14004	16757	14424.77
945376	chr8	rs11778657	144801681	G	A	0.538	0.54	0.754	0.0098018049722602	0.0195	0.6155	14004	16757	14424.77
950797	chr8	rs6420190	144802735	A	C	0.512	0.509	0.758	-0.0046005663955682	0.0194	0.8111	14004	16757	14424.77
951573	chr8	rs6420191	144802736	G	C	0.512	0.509	0.758	-0.0046005663955682	0.0194	0.8139	14004	16757	14424.77
951589	chr8	rs117985317	144802849	G	A	0.959	0.958	0.553	0.0619038033148151	0.0563	0.2712	13014	15757	13429.79
948324	chr8	rs11783357	144803616	C	T	0.509	0.51	0.758	0.0107025231331357	0.0194	0.5826	14004	16757	14424.77
948542	chr8	rs35986760	144803785	T	C	0.967	0.966	0.633	0.0263010744193707	0.0586	0.6537	14004	16757	14424.77
945344	chr8	rs35834318	144803788	G	A	0.977	0.977	0.717	0.0327962744150825	0.0682	0.6304	11976	14538	12316.42
943086	chr8	rs7463064	144806933	C	T	0.52	0.523	0.772	0.0103957761821204	0.0192	0.5883	14004	16757	14424.77
946693	chr8	rs4072459	144807456	C	T	0.503	0.505	0.783	0.0109992854583691	0.0191	0.5632	14004	16757	14424.77
948624	chr8	rs3934952	144807744	G	A	0.512	0.516	0.778	0.0117012723076411	0.0191	0.5412	14004	16757	14424.77
945177	chr8	rs3934951	144807766	G	C	0.501	0.498	0.778	-0.0101008421794295	0.0191	0.5967	14004	16757	14424.77
956250	chr8	rs117694773	144807849	G	A	0.968	0.969	0.691	-0.0349020520092649	0.0573	0.5431	14004	16757	14424.77
943330	chr8	rs11136321	144808747	G	A	0.528	0.531	0.766	0.0190964956909883	0.0193	0.3236	14004	16757	14424.77
943159	chr8	rs56148058	144809268	C	T	0.959	0.958	0.55	0.0624958112255439	0.0566	0.2701	13014	15757	13429.79
950636	chr8	rs1137806	144810138	G	A	0.753	0.751	0.72	0.0058031292269501	0.0229	0.7994	14004	16757	14424.77
945535	chr8	rs28573699	144810322	G	A	0.933	0.932	0.67	0.0056042667198317	0.0407	0.8898	14004	16757	14424.77
958505	chr8	rs11136322	144810970	C	G	0.504	0.507	0.779	0.0146028573839336	0.0191	0.4449	14004	16757	14424.77
946884	chr8	rs9969456	144811278	G	A	0.505	0.503	0.777	-0.0120017335415971	0.0192	0.5319	14004	16757	14424.77
944233	chr8	rs7821494	144811631	C	G	0.503	0.501	0.778	-0.0125990355765152	0.0192	0.5108	14004	16757	14424.77
947158	chr8	rs10448090	144811753	T	A	0.508	0.511	0.781	0.0141987193998129	0.0191	0.4583	14004	16757	14424.77
954221	chr8	rs9969573	144813573	G	T	0.503	0.501	0.779	-0.0123965203365513	0.0192	0.5179	14004	16757	14424.77
947562	chr8	rs12681370	144814242	G	A	0.509	0.512	0.781	0.0136957831289865	0.0191	0.4739	14004	16757	14424.77
942744	chr8	rs56323687	144814523	A	G	0.493	0.49	0.781	-0.0143017847108596	0.0191	0.4546	14004	16757	14424.77
951239	chr8	rs55869852	144815518	G	A	0.508	0.505	0.763	-0.0145960053074092	0.0193	0.4491	14004	16757	14424.77
952198	chr8	rs6996936	144815577	G	C	0.508	0.505	0.763	-0.0127003085782322	0.0193	0.5122	14004	16757	14424.77
947190	chr8	rs7012106	144815612	C	G	0.512	0.509	0.751	-0.0145960053074092	0.0195	0.4527	14004	16757	14424.77
958099	chr8	rs56052843	144815663	C	G	0.52	0.519	0.75	-0.0147989665120717	0.0195	0.4481	14004	16757	14424.77
955013	chr8	rs72614048	144816759	C	T	0.541	0.541	0.743	-0.0212951405401588	0.0196	0.2764	14004	16757	14424.77
955332	chr8	rs181659109	144816895	C	T	0.983	0.982	0.542	-0.001100605444033	0.1002	0.9912	10972	12091	11054.81
949035	chr8	rs116921247	144817495	G	A	0.987	0.988	0.52	-0.0523991687992084	0.1248	0.6746	9506	11922	9779.73
949976	chr8	rs7834307	144819345	C	G	0.503	0.501	0.779	-0.0121029460677457	0.0192	0.5268	14004	16757	14424.77
950048	chr8	rs117286396	144819503	A	G	0.975	0.973	0.58	0.0827037792644135	0.0697	0.2351	14004	16757	14424.77
953363	chr8	rs13277214	144821438	C	T	0.503	0.506	0.774	0.012096540947233	0.0192	0.5287	14004	16757	14424.77
957837	chr8	rs7831467	144822037	G	T	0.502	0.499	0.779	-0.0105049846451474	0.0192	0.5821	14004	16757	14424.77
945081	chr8	rs192751055	144822367	G	T	0.981	0.981	0.662	-0.0329985112635755	0.0757	0.6626	14004	16757	14424.77
950365	chr8	rs13252381	144822591	C	T	0.928	0.935	0.513	0.0218006299588528	0.0477	0.6483	13147	15808	13524.11
947608	chr8	rs7006945	144823000	G	T	0.504	0.501	0.773	-0.0106970095483354	0.0192	0.5788	14004	16757	14424.77
956707	chr8	rs7006948	144823003	G	A	0.502	0.5	0.772	-0.0112025145079934	0.0192	0.5593	14004	16757	14424.77
954428	chr8	rs12544609	144823911	C	T	0.515	0.518	0.771	0.0131037693769772	0.0193	0.4979	14004	16757	14424.77
950315	chr8	rs6996570	144823948	A	T	0.5	0.497	0.77	-0.0113036461713921	0.0193	0.5574	14004	16757	14424.77
956044	chr8	rs146488075	144824047	G	A	0.986	0.988	0.504	-0.237698969323408	0.1328	0.07347	9047	11813	9474.35
948857	chr8	rs4074642	144825035	T	G	0.515	0.518	0.77	0.0133998200630165	0.0193	0.4887	14004	16757	14424.77
952550	chr8	rs4074641	144825272	A	G	0.492	0.49	0.768	-0.0107980900995126	0.0193	0.5755	14004	16757	14424.77
956628	chr8	rs4074640	144825290	T	C	0.499	0.497	0.769	-0.0112025145079934	0.0193	0.5628	14004	16757	14424.77
946914	chr8	rs146664943	144825667	C	T	0.986	0.985	0.609	0.184602287283087	0.1147	0.1077	7403	10245	8086.27
957539	chr8	rs6983622	144826522	A	G	0.498	0.496	0.768	-0.0114958245134845	0.0193	0.5509	14004	16757	14424.77
948325	chr8	rs4875048	144826671	A	G	0.504	0.506	0.767	0.0108014536938559	0.0193	0.5755	14004	16757	14424.77
948574	chr8	rs12676133	144827277	C	T	0.498	0.496	0.767	-0.0117993392160431	0.0193	0.5419	14004	16757	14424.77
944070	chr8	rs12677374	144827479	A	G	0.498	0.496	0.767	-0.0117993392160431	0.0193	0.5401	14004	16757	14424.77
950519	chr8	rs7828894	144828215	T	G	0.494	0.496	0.754	0.0114047182634362	0.0195	0.559	14004	16757	14424.77
947836	chr8	rs12677934	144832887	G	A	0.495	0.494	0.77	-0.0135007260538548	0.0193	0.4832	14004	16757	14424.77
947470	chr8	rs4875049	144834260	C	T	0.495	0.494	0.769	-0.0137034650584925	0.0193	0.4767	14004	16757	14424.77
956804	chr8	rs56119507	144835280	C	T	0.495	0.494	0.767	-0.0135007260538548	0.0193	0.4851	14004	16757	14424.77
948055	chr8	rs10087147	144836608	C	T	0.52	0.522	0.765	0.0152038337422728	0.0194	0.4331	14004	16757	14424.77
949641	chr8	rs12680066	144836806	T	A	0.493	0.492	0.761	-0.0135007260538548	0.0194	0.487	14004	16757	14424.77
947445	chr8	rs9650469	144837330	G	C	0.922	0.925	0.584	0.0002999550089979	0.0501	0.995	11065	12317	10980.12
946998	chr8	rs75637239	144838502	C	T	0.977	0.979	0.646	-0.0686000914922569	0.0719	0.3394	13457	16217	13881.29
950606	chr8	rs7461492	144840922	A	T	0.962	0.963	0.778	-0.0001000050003333	0.0503	0.9989	14004	16757	14424.77
951251	chr8	rs189387544	144843267	G	A	0.988	0.988	0.517	-0.0778966787084814	0.1283	0.5435	9506	11922	9779.73
955684	chr8	rs7465067	144844955	A	G	0.52	0.523	0.754	0.0127977582298607	0.0195	0.5137	14004	16757	14424.77
945944	chr8	rs7464696	144845948	C	G	0.498	0.497	0.752	-0.013004189135254	0.0195	0.5056	14004	16757	14424.77
944895	chr8	rs7462131	144846831	A	G	0.484	0.482	0.752	-0.0152963956259917	0.0195	0.4323	14004	16757	14424.77
944867	chr8	rs141628690	144847396	G	A	0.981	0.981	0.629	-0.0886017318428716	0.0778	0.2546	14004	16757	14424.77
949409	chr8	rs7829793	144848647	C	T	0.517	0.519	0.751	0.0148984646619666	0.0196	0.4462	14004	16757	14424.77
947758	chr8	rs6999795	144848732	C	T	0.484	0.482	0.751	-0.0151034855773182	0.0196	0.4391	14004	16757	14424.77
949387	chr8	rs12156265	144848756	G	A	0.933	0.939	0.505	0.0093957216403621	0.0504	0.8526	13147	15808	13524.11
954059	chr8	rs6999943	144848827	C	T	0.499	0.498	0.749	-0.0124977728299804	0.0196	0.524	14004	16757	14424.77
954792	chr8	rs4074061	144851540	T	A	0.499	0.497	0.748	-0.0127003085782322	0.0196	0.5157	14004	16757	14424.77
952935	chr8	rs146206211	144851615	T	C	0.653	0.652	0.698	0.0129951954948113	0.0211	0.5373	14004	16757	14424.77
951837	chr8	rs4074060	144851651	T	C	0.484	0.482	0.748	-0.0147989665120717	0.0196	0.4487	14004	16757	14424.77
944534	chr8	rs6558390	144852565	G	T	0.488	0.486	0.746	-0.0143017847108596	0.0196	0.4656	14004	16757	14424.77
955761	chr8	rs56055065	144852808	G	A	0.499	0.498	0.747	-0.0128015918372089	0.0196	0.5137	14004	16757	14424.77
956921	chr8	rs12541792	144852879	G	A	0.935	0.941	0.494	-0.0028039273327342	0.0513	0.9566	13147	15808	13524.11
953091	chr8	rs374606132	144853345	G	A	0.977	0.978	0.524	-0.0262002485024742	0.0836	0.7535	12305	15058	12725.77
948477	chr8	rs7840691	144853814	G	T	0.498	0.497	0.746	-0.0125990355765152	0.0196	0.5195	14004	16757	14424.77
954074	chr8	rs7845216	144854605	G	A	0.537	0.537	0.706	-0.015702643727291	0.0201	0.4332	14004	16757	14424.77
950336	chr8	rs7835816	144854709	T	C	0.513	0.514	0.743	0.0147014028528927	0.0197	0.4553	14004	16757	14424.77
956745	chr8	rs12676951	144856037	G	T	0.499	0.498	0.74	-0.0114958245134845	0.0197	0.5602	14004	16757	14424.77
949295	chr8	rs62526405	144858150	G	A	0.485	0.483	0.735	-0.0132980281439898	0.0198	0.5015	14004	16757	14424.77
947347	chr8	rs59253289	144858595	A	G	0.5	0.499	0.732	-0.0099998320783335	0.0198	0.6131	14004	16757	14424.77
949758	chr8	rs7461398	144859710	C	A	0.515	0.517	0.731	0.0123039944561641	0.0199	0.5357	14004	16757	14424.77
957748	chr8	rs59316811	144859888	G	T	0.5	0.499	0.731	-0.0098988321792475	0.0199	0.6182	14004	16757	14424.77
957359	chr8	rs62526406	144860797	G	A	0.914	0.916	0.596	0.0402010017441475	0.0406	0.322	14004	16757	14424.77
951203	chr8	rs4875051	144860877	A	G	0.515	0.517	0.73	0.0123039944561641	0.0199	0.5359	14004	16757	14424.77
944570	chr8	rs13264809	144862960	C	G	0.514	0.516	0.721	0.0123039944561641	0.02	0.5402	14004	16757	14424.77
946833	chr8	rs7460393	144866095	T	A	0.497	0.496	0.711	-0.0091012913892029	0.0201	0.6517	14004	16757	14424.77
958202	chr8	rs190037528	144868155	A	G	0.986	0.985	0.574	0.101500073731347	0.096	0.2904	12348	15108	12772.29
957870	chr8	rs11778251	144868997	C	T	0.785	0.779	0.384	0.0170045988158238	0.033	0.6066	14004	16757	14424.77
945874	chr8	rs13280469	144869008	T	C	0.572	0.558	0.57	0.0630029677787336	0.0226	0.005373	14004	16757	14424.77
957023	chr8	rs6991603	144870042	C	T	0.0338	0.0365	0.578	-0.0370997639570267	0.0654	0.5709	14004	16757	14424.77
952554	chr8	rs7003115	144870110	A	G	0.0277	0.0296	0.616	-0.0176956485356892	0.0701	0.8007	14004	16757	14424.77
943686	chr8	rs11136324	144870535	C	T	0.412	0.409	0.645	-0.0030045090202987	0.0214	0.8875	14004	16757	14424.77
957712	chr8	rs11136325	144870701	G	A	0.918	0.92	0.433	0.0223972974420383	0.0541	0.6788	13147	15808	13524.11
956785	chr8	rs112613575	144871318	G	A	0.973	0.971	0.618	0.0248974696545107	0.0704	0.7234	14004	16757	14424.77
948366	chr8	rs11781090	144871633	C	T	0.926	0.928	0.403	0.0098018049722602	0.057	0.8633	13147	15808	13524.11
954061	chr8	rs4875053	144872411	C	G	0.0745	0.0715	0.399	-0.0243951568347216	0.0571	0.6683	13147	15808	13524.11
945580	chr8	rs145057333	144872811	C	T	0.983	0.983	0.551	0.0600974240485804	0.0978	0.5387	10957	13430	11255.21
951898	chr8	rs9314416	144873666	G	C	0.0269	0.0287	0.632	-0.0138048499765589	0.0717	0.847	14004	16757	14424.77
952298	chr8	rs117338714	144874078	C	T	0.973	0.97	0.609	0.0323994240466592	0.0706	0.646	14004	16757	14424.77
950115	chr8	rs72693351	144874957	G	A	0.939	0.939	0.552	0.0335024720540013	0.0454	0.4616	14004	16757	14424.77
944268	chr8	rs117135500	144875134	G	T	0.968	0.968	0.582	0.0338988850054592	0.0604	0.5749	14004	16757	14424.77
948743	chr8	rs4874099	144875535	G	A	0.417	0.413	0.634	-0.0019018072895963	0.0215	0.929	14004	16757	14424.77
950102	chr8	rs4875054	144875588	G	A	0.111	0.109	0.552	-0.0252049938352247	0.0425	0.5534	14004	16757	14424.77
948049	chr8	rs4875055	144875743	G	C	0.151	0.149	0.506	0.0065981840282271	0.0347	0.8503	14004	16757	14424.77
943524	chr8	rs10092551	144875945	G	A	0.92	0.914	0.402	0.0499038295281839	0.0572	0.3826	11900	12873	11916.12
948161	chr8	rs7460093	144876159	G	A	0.928	0.924	0.406	0.0471030274686428	0.0592	0.4271	11900	12873	11916.12
954736	chr8	rs73715503	144876699	C	G	0.704	0.704	0.687	0.0097027754613851	0.022	0.6596	14004	16757	14424.77
951735	chr8	rs11993154	144876769	A	C	0.918	0.913	0.412	0.0452027848308288	0.0563	0.4223	11900	12873	11916.12
950427	chr8	rs114891562	144876840	C	T	0.975	0.973	0.659	0.0263010744193707	0.0737	0.721	14004	16757	14424.77
944739	chr8	rs115359803	144877546	C	T	0.976	0.974	0.66	0.0258041896815329	0.0737	0.7266	14004	16757	14424.77
956527	chr8	rs34691721	144877835	G	A	0.921	0.917	0.4	0.0298985503458634	0.0558	0.5921	12671	13790	12753.81
944351	chr8	rs9644252	144878354	G	C	0.983	0.983	0.594	-0.0132980281439898	0.1006	0.8945	9858	12814	10591.9
944555	chr8	rs11782788	144878750	C	T	0.959	0.958	0.478	-0.0262002485024742	0.0608	0.6667	14004	16757	14424.77
957904	chr8	rs78510481	144879262	G	A	0.972	0.973	0.527	-0.0811992094973757	0.0708	0.2517	14004	16757	14424.77
945785	chr8	rs7822430	144880924	A	C	0.909	0.911	0.576	0.0025966258472659	0.0483	0.9573	14004	16757	14424.77
951736	chr8	rs6558393	144881966	G	A	0.0382	0.0406	0.616	-0.0231969816042026	0.0624	0.7099	14004	16757	14424.77
958525	chr8	rs4874100	144882423	T	C	0.0324	0.0349	0.686	0.0018981972830802	0.0653	0.9772	14004	16757	14424.77
947855	chr8	rs11774282	144882675	A	G	0.0487	0.0499	0.638	0.0371994409891063	0.052	0.474	14004	16757	14424.77
948610	chr8	rs11786637	144882710	C	T	0.049	0.0503	0.639	0.0318958749835631	0.0516	0.5364	14004	16757	14424.77
956180	chr8	rs11784060	144882987	G	A	0.0332	0.0356	0.679	0.0082954970241069	0.0647	0.8979	14004	16757	14424.77
949280	chr8	rs72693355	144883377	G	C	0.968	0.966	0.686	0.0076010387728197	0.0656	0.908	14004	16757	14424.77
943523	chr8	rs4874101	144884087	G	A	0.0332	0.0356	0.682	0.0096037361426946	0.0646	0.8816	14004	16757	14424.77
944499	chr8	rs61601762	144884395	C	T	0.971	0.969	0.727	0.0030952049073025	0.0672	0.9629	14004	16757	14424.77
958096	chr8	rs4874102	144884801	A	G	0.0292	0.0319	0.729	0.0058031292269501	0.0667	0.9312	14004	16757	14424.77
945940	chr8	rs118114319	144885076	G	A	0.978	0.978	0.607	-0.0025031302181184	0.0768	0.9743	11905	14648	12320.79
943609	chr8	rs13281371	144885580	A	G	0.0292	0.0318	0.732	0.0074025335167413	0.0667	0.9118	14004	16757	14424.77
950978	chr8	rs138257744	144885669	G	C	0.982	0.983	0.835	-0.0536961790038609	0.0922	0.5605	8534	7672	7936.66
956234	chr8	rs34099611	144886628	C	T	0.4	0.4	0.709	-0.0032954239497972	0.0205	0.8735	14004	16757	14424.77
955910	chr8	rs11542374	144886809	C	T	0.917	0.918	0.599	-0.0218980211012161	0.0381	0.5653	14004	16757	14424.77
955393	chr8	rs7830442	144887656	A	G	0.326	0.326	0.726	0.0008995952428359	0.0209	0.9659	14004	16757	14424.77
954330	chr8	rs7844471	144887712	G	A	0.327	0.327	0.725	-0.0008003201707691	0.0209	0.9692	14004	16757	14424.77
943694	chr8	rs74358066	144887720	G	A	0.704	0.706	0.744	0.0016985566355815	0.0211	0.9365	14004	16757	14424.77
943268	chr8	rs11783725	144887734	G	A	0.4	0.4	0.719	-0.0066017436345624	0.0204	0.7468	14004	16757	14424.77
954769	chr8	rs7844493	144887772	G	A	0.327	0.327	0.727	-0.0004000800213396	0.0208	0.9829	14004	16757	14424.77
947981	chr8	rs72693359	144888817	G	A	0.971	0.969	0.741	-0.0062998021485279	0.067	0.9255	14004	16757	14424.77
952727	chr8	rs10866915	144889172	A	G	0.0306	0.0328	0.727	0.029403450369242	0.0659	0.6553	14004	16757	14424.77
957185	chr8	rs188808375	144889290	G	A	0.987	0.988	0.574	-0.0821975276313988	0.1112	0.4601	11267	13839	11612.39
956245	chr8	rs192237523	144889292	C	G	0.972	0.973	0.571	-0.0246001168682327	0.0671	0.7136	14004	16757	14424.77
957009	chr8	rs58557681	144889901	C	T	0.971	0.968	0.741	-0.0058973552660839	0.0667	0.9293	14004	16757	14424.77
956671	chr8	rs141654449	144891473	G	T	0.983	0.984	0.513	-0.0708946787765477	0.1027	0.4897	10746	13512	11173.35
954715	chr8	rs6558394	144893084	G	A	0.599	0.602	0.709	-0.0049019951702315	0.0204	0.811	14004	16757	14424.77
944814	chr8	rs4875060	144894496	G	A	0.0294	0.0318	0.774	0.0242046886968174	0.0659	0.7136	14004	16757	14424.77
954690	chr8	rs13251492	144895553	G	A	0.4	0.4	0.744	-0.0039979812872983	0.02	0.8414	14004	16757	14424.77
951874	chr8	rs56748182	144895669	G	A	0.972	0.969	0.767	-0.0122041688389067	0.0671	0.8552	14004	16757	14424.77
954468	chr8	rs75352088	144896526	G	A	0.981	0.982	0.503	-0.035596090043474	0.09	0.6922	12305	15058	12725.77
952111	chr8	rs143336186	144897230	G	C	0.985	0.985	0.616	-0.0028039273327342	0.1124	0.9804	9214	8868	8810.84
956253	chr8	rs73373197	144898063	G	A	0.397	0.398	0.747	-0.0048015088161939	0.02	0.8121	14004	16757	14424.77
942820	chr8	rs7833632	144900756	A	G	0.0287	0.0313	0.759	0.0128964817350202	0.0672	0.8477	14004	16757	14424.77
945769	chr8	rs6986079	144901347	G	A	0.0296	0.0321	0.753	0.0149969810059077	0.0667	0.8216	14004	16757	14424.77
953146	chr8	rs7835924	144902246	C	T	0.704	0.707	0.771	0.001598721363697	0.0207	0.9372	14004	16757	14424.77
955596	chr8	rs7836052	144902297	C	G	0.0286	0.0311	0.759	0.0133011462391285	0.0674	0.8435	14004	16757	14424.77
956258	chr8	rs4875062	144902543	C	T	0.0292	0.0317	0.755	0.0160997014894237	0.0669	0.8094	14004	16757	14424.77
952165	chr8	rs4874103	144902682	T	C	0.0292	0.0317	0.755	0.01600129372694	0.067	0.8113	14004	16757	14424.77
948815	chr8	rs6996628	144903201	G	A	0.0361	0.039	0.65	0.0074025335167413	0.0627	0.9065	14004	16757	14424.77
947880	chr8	rs4875063	144904690	A	G	0.0288	0.0314	0.75	0.013202462677756	0.0675	0.8449	14004	16757	14424.77
953952	chr8	rs55930529	144905741	C	T	0.926	0.923	0.514	0.0540998523168248	0.0572	0.3444	12376	14891	12686.42
949341	chr8	rs6985555	144905947	C	T	0.4	0.402	0.762	-0.004701032558649	0.0198	0.8145	14004	16757	14424.77
952312	chr8	rs4875065	144906112	C	A	0.0293	0.032	0.755	0.0100988346774146	0.0668	0.8803	14004	16757	14424.77
942749	chr8	rs76766533	144906314	G	A	0.808	0.806	0.534	0.0228958774769045	0.0288	0.4263	14004	16757	14424.77
949203	chr8	rs6990601	144907814	G	A	0.032	0.0346	0.702	0.017496047616751	0.0658	0.7903	14004	16757	14424.77
945367	chr8	rs6558395	144908494	A	G	0.0245	0.0263	0.727	0.0590044865764036	0.0777	0.4475	14004	16757	14424.77
954642	chr8	rs184203441	144908668	T	C	0.983	0.984	0.56	-0.0139975096438537	0.0976	0.8858	11386	13948	11726.42
955764	chr8	rs11782759	144908721	C	G	0.921	0.919	0.55	0.027799974857679	0.055	0.6136	12376	14891	12686.42
948947	chr8	rs77291797	144909874	C	T	0.952	0.952	0.604	-0.0119005312583873	0.0487	0.8061	14004	16757	14424.77
955886	chr8	rs4076357	144910065	A	T	0.0256	0.0274	0.699	0.0605963861236938	0.0769	0.431	14004	16757	14424.77
950749	chr8	rs4076358	144910239	G	A	0.635	0.635	0.764	0.0048979852621919	0.0201	0.8091	14004	16757	14424.77
951001	chr8	rs190706828	144910885	G	A	0.989	0.988	0.471	0.103503793014661	0.15	0.4903	8019	9751	8172.88
951353	chr8	rs13252406	144912303	T	C	0.922	0.919	0.584	0.0255995183002125	0.055	0.641	12376	14891	12686.42
949721	chr8	rs113545077	144914237	T	C	0.974	0.973	0.699	-0.0769026428413419	0.0781	0.325	14004	16757	14424.77
950959	chr8	rs7465214	144917533	G	A	0.925	0.927	0.586	0.0147999386115992	0.0567	0.794	11332	12619	11255.8
955428	chr8	rs11774027	144917790	A	G	0.629	0.63	0.744	0.0099998345783334	0.0203	0.6214	14004	16757	14424.77
946124	chr8	rs72693365	144917880	G	A	0.977	0.975	0.628	-0.0825015615118015	0.083	0.3201	12986	15754	13414.32
954887	chr8	rs117961018	144917952	G	A	0.969	0.967	0.572	-0.047899061319535	0.0726	0.5093	14004	16757	14424.77
954777	chr8	rs12550634	144918680	C	T	0.484	0.487	0.668	-0.007004474152883	0.0206	0.7348	14004	16757	14424.77
943355	chr8	rs34303577	144919049	C	T	0.53	0.53	0.676	-0.0080019302190585	0.0204	0.6945	14004	16757	14424.77
943335	chr8	rs367602774	144921423	T	G	0.985	0.984	0.602	0.128102935174336	0.1099	0.244	8982	9850	8757.86
958346	chr8	rs11779501	144925088	C	T	0.614	0.613	0.756	0.0	0.0201	0.9989	14004	16757	14424.77
945711	chr8	rs184000149	144925144	C	G	0.985	0.985	0.583	0.0497040321791155	0.1044	0.6343	10286	11833	10331.22
950822	chr8	rs72693366	144925549	G	A	0.982	0.983	0.471	-0.008395140788382	0.0965	0.9308	12305	15058	12725.77
953572	chr8	rs11778556	144927272	T	C	0.615	0.613	0.763	-0.0008003201707691	0.02	0.9663	14004	16757	14424.77
957112	chr8	rs117668570	144927355	G	A	0.962	0.96	0.456	0.0110981866660334	0.0643	0.8628	14004	16757	14424.77
956404	chr8	rs11778462	144927543	A	C	0.615	0.613	0.763	-0.0008003201707691	0.02	0.9679	14004	16757	14424.77
957810	chr8	rs6985307	144928660	C	T	0.647	0.647	0.772	0.004001981379298	0.0201	0.8429	14004	16757	14424.77
950964	chr8	rs11779128	144929811	C	T	0.647	0.648	0.769	0.0036034995896235	0.0202	0.8584	14004	16757	14424.77
949180	chr8	rs142843345	144930178	A	T	0.972	0.971	0.518	0.0485996698360624	0.0695	0.4844	14004	16757	14424.77
947724	chr8	rs78735802	144930675	G	A	0.98	0.982	0.617	0.0036034995896235	0.0782	0.9636	11976	14538	12316.42
942886	chr8	rs72693371	144930851	G	A	0.968	0.967	0.678	-0.0580953231907121	0.0715	0.4162	14004	16757	14424.77
942916	chr8	rs11778302	144931661	G	T	0.646	0.647	0.759	0.0032048589489113	0.0203	0.8747	14004	16757	14424.77
944052	chr8	rs59903949	144931864	C	A	0.968	0.966	0.663	-0.0622052453438987	0.0712	0.3827	14004	16757	14424.77
952242	chr8	rs60908075	144931998	G	T	0.968	0.966	0.663	-0.0601959637034527	0.0714	0.3994	14004	16757	14424.77
955862	chr8	rs7007039	144932724	C	A	0.612	0.611	0.741	-0.0030045090202987	0.0203	0.8811	14004	16757	14424.77
946576	chr8	rs7464611	144933453	C	T	0.645	0.646	0.751	0.0014988761237359	0.0204	0.9399	14004	16757	14424.77
954239	chr8	rs7016923	144934244	C	T	0.609	0.608	0.732	-0.0049019951702315	0.0204	0.8096	14004	16757	14424.77
951703	chr8	rs56081632	144934865	C	T	0.964	0.963	0.588	-0.0596013954910886	0.0698	0.3927	14004	16757	14424.77
954383	chr8	rs187397155	144935253	A	G	0.973	0.973	0.538	-0.0377018671840115	0.0692	0.5861	14004	16757	14424.77
958074	chr8	rs13256003	144935753	C	G	0.0456	0.0474	0.494	0.0481042146741464	0.0639	0.4516	14004	16757	14424.77
944285	chr8	rs1138597	144939539	T	G	0.65	0.654	0.688	-0.0166986496230515	0.0213	0.4338	14004	16757	14424.77
952383	chr8	rs59456366	144939849	T	C	0.955	0.955	0.586	0.0138042809763971	0.0513	0.7879	14004	16757	14424.77
948830	chr8	rs4977192	144940117	C	A	0.61	0.611	0.676	-0.0187955345843259	0.0211	0.3746	14004	16757	14424.77
946003	chr8	rs11781942	144940779	G	A	0.963	0.959	0.611	-0.0490011864330638	0.0673	0.4662	14004	16757	14424.77
945901	chr8	rs148527079	144940959	C	T	0.981	0.984	0.636	-0.171999017991038	0.102	0.09165	8684	10237	8732.29
944337	chr8	rs7839934	144941181	G	C	0.743	0.747	0.683	-0.005696192544881	0.0227	0.8002	14004	16757	14424.77
952747	chr8	rs12681478	144941419	C	T	0.844	0.841	0.446	0.0239020562806236	0.0354	0.4994	14004	16757	14424.77
954198	chr8	rs72499137	144942123	C	T	0.953	0.955	0.697	0.0112959597418516	0.0456	0.8034	14004	16757	14424.77
945091	chr8	rs6558399	144942903	T	C	0.567	0.567	0.624	-0.0403950023610502	0.0216	0.06125	14004	16757	14424.77
955498	chr8	rs35221054	144944161	C	T	0.713	0.715	0.666	-0.027998320426861	0.0231	0.226	14004	16757	14424.77
946839	chr8	rs12542653	144944176	T	C	0.639	0.636	0.651	-0.0275048131221902	0.0221	0.2127	14004	16757	14424.77
952846	chr8	rs56118826	144944638	G	A	0.944	0.941	0.676	-0.013004189135254	0.0487	0.7893	14004	16757	14424.77
955697	chr8	rs12543389	144945191	T	C	0.944	0.941	0.687	-0.0065010863423599	0.0483	0.8935	14004	16757	14424.77
946486	chr8	rs13255110	144945792	T	C	0.648	0.646	0.682	-0.0290993078252748	0.0218	0.1817	14004	16757	14424.77
949092	chr8	rs11136330	144946252	C	T	0.652	0.65	0.677	-0.0312017511432645	0.0219	0.155	14004	16757	14424.77
947009	chr8	rs34753358	144946345	G	A	0.713	0.714	0.67	-0.029202265808213	0.023	0.2056	14004	16757	14424.77
947163	chr8	rs13260439	144946818	C	T	0.712	0.713	0.67	-0.0313049258284153	0.0231	0.1743	14004	16757	14424.77
943010	chr8	rs34627661	144947590	A	T	0.683	0.684	0.592	-0.0166986496230515	0.0235	0.4776	14004	16757	14424.77
957440	chr8	rs9314419	144948861	T	C	0.387	0.392	0.694	-0.0249999098013234	0.0208	0.2289	14004	16757	14424.77
942939	chr8	rs35100730	144949077	C	G	0.937	0.935	0.631	-0.0066017436345624	0.0466	0.8879	14004	16757	14424.77
954178	chr8	rs12674866	144949830	C	T	0.746	0.75	0.716	-0.0135007260538548	0.0226	0.552	14004	16757	14424.77
950512	chr8	rs147376788	144950648	G	T	0.984	0.984	0.633	0.0024968801985871	0.1005	0.9802	9825	11256	10273.09
951330	chr8	rs7008775	144950720	C	T	0.934	0.931	0.656	-0.001100605444033	0.0455	0.9812	14004	16757	14424.77
948773	chr8	rs62522526	144952253	C	T	0.737	0.746	0.625	-0.046201018900714	0.024	0.05407	14004	16757	14424.77
948151	chr8	rs62522527	144952259	A	C	0.734	0.743	0.625	-0.0458973523870375	0.0239	0.05504	14004	16757	14424.77
952865	chr8	rs78794793	144953243	C	T	0.982	0.983	0.554	-0.0034961042567088	0.097	0.9715	10824	13379	11160.9
956389	chr8	rs191022752	144955878	A	G	0.979	0.981	0.505	-0.160497444663939	0.0855	0.06067	14004	16757	14424.77
958062	chr8	rs13252211	144955999	G	C	0.935	0.934	0.653	-0.0093031403261444	0.046	0.8403	14004	16757	14424.77
942905	chr8	rs4977189	144956400	C	A	0.657	0.658	0.802	-0.0054045784588597	0.0196	0.7832	14004	16757	14424.77
943439	chr8	rs4977188	144956464	G	A	0.745	0.747	0.791	-0.006199175242821	0.0214	0.7707	14004	16757	14424.77
955962	chr8	rs4977187	144956938	C	T	0.744	0.746	0.782	-0.0078003437327339	0.0215	0.7175	14004	16757	14424.77
943598	chr8	rs4977186	144957016	A	C	0.744	0.746	0.779	-0.0084959889212643	0.0215	0.6941	14004	16757	14424.77
954870	chr8	rs13254189	144957858	G	A	0.936	0.935	0.637	-0.0129028853555234	0.047	0.7834	14004	16757	14424.77
943060	chr8	rs7461417	144957951	T	C	0.654	0.656	0.778	-0.007296555232638	0.0199	0.7122	14004	16757	14424.77
945058	chr8	rs7837362	144958547	G	A	0.937	0.936	0.62	-0.0152050125429676	0.0479	0.751	14004	16757	14424.77
958591	chr8	rs4074834	144961212	G	C	0.616	0.62	0.652	-0.0135007260538548	0.0214	0.5271	14004	16757	14424.77
951466	chr8	rs4977184	144961699	T	C	0.598	0.599	0.487	0.0146028573839336	0.0245	0.5505	14004	16757	14424.77
952173	chr8	rs62522529	144961758	G	A	0.878	0.877	0.455	0.0291995144044279	0.0377	0.4381	14004	16757	14424.77
957429	chr8	rs6558400	144961773	A	G	0.979	0.979	0.366	0.114898880476521	0.0949	0.226	14004	16757	14424.77
945890	chr8	rs13276513	144963266	A	G	0.645	0.648	0.677	0.0006997551142732	0.0216	0.9744	14004	16757	14424.77
945383	chr8	rs6558401	144964455	T	C	0.718	0.722	0.641	0.0027960873020011	0.0234	0.9056	14004	16757	14424.77
956961	chr8	rs7463194	144964914	G	A	0.72	0.723	0.63	0.0045994064948955	0.0237	0.8473	14004	16757	14424.77
956593	chr8	rs7465629	144965029	C	T	0.721	0.725	0.641	0.0027960873020011	0.0235	0.9054	14004	16757	14424.77
953003	chr8	rs7463818	144965104	G	A	0.721	0.725	0.642	0.0027960873020011	0.0235	0.9052	14004	16757	14424.77
953229	chr8	rs7462258	144965971	T	C	0.723	0.727	0.646	-0.0017014466397575	0.0234	0.9435	14004	16757	14424.77
953506	chr8	rs11993287	144966243	G	A	0.944	0.949	0.519	-0.021203207651103	0.0645	0.7429	11451	12803	11413.81
951233	chr8	rs11775979	144966744	C	T	0.85	0.849	0.547	0.0341018649449722	0.0321	0.2881	14004	16757	14424.77
958123	chr8	rs11778156	144966746	T	C	0.848	0.847	0.544	0.0310043588626902	0.032	0.3323	14004	16757	14424.77
954375	chr8	rs11136331	144966958	C	T	0.72	0.72	0.641	0.0134984841513417	0.0246	0.5832	14004	16757	14424.77
956663	chr8	rs111338044	144967086	G	C	0.935	0.938	0.58	-0.0772050709089715	0.0454	0.08932	14004	16757	14424.77
950451	chr8	rs10104052	144967119	T	C	0.652	0.655	0.638	-0.0101008421794295	0.0229	0.6601	14004	16757	14424.77
957414	chr8	rs78624391	144967665	C	G	0.942	0.945	0.581	-0.0628972021721127	0.0477	0.1873	14004	16757	14424.77
944830	chr8	rs11136332	144968630	T	C	0.713	0.711	0.595	0.0176041339483571	0.0249	0.4799	14004	16757	14424.77
945297	chr8	rs6420192	144968996	A	G	0.531	0.53	0.675	0.0037031349243813	0.0211	0.86	14004	16757	14424.77
951744	chr8	rs7012329	144969635	G	A	0.709	0.704	0.611	0.0317021347305135	0.0245	0.1953	14004	16757	14424.77
955698	chr8	rs11782060	144970731	T	G	0.469	0.465	0.438	0.0184978548821194	0.0255	0.4688	14004	16757	14424.77
945660	chr8	rs72693380	144971080	G	C	0.849	0.847	0.469	0.0315955615897506	0.0344	0.3575	14004	16757	14424.77
945898	chr8	rs138885737	144971122	C	T	0.851	0.849	0.474	0.0335024720540013	0.0344	0.3297	14004	16757	14424.77
947962	chr8	rs113609086	144971340	G	A	0.844	0.843	0.485	0.0326994961630157	0.0333	0.3253	14004	16757	14424.77
954031	chr8	rs11780743	144971538	C	A	0.858	0.859	0.548	0.005703702916678	0.0325	0.8597	14004	16757	14424.77
951225	chr8	rs7845662	144972454	T	C	0.702	0.702	0.6	-0.0423961495190412	0.0246	0.08463	14004	16757	14424.77
948984	chr8	rs34115771	144972473	G	A	0.855	0.857	0.557	-0.0018016219466282	0.0319	0.9557	14004	16757	14424.77
956719	chr8	rs112024604	144972579	T	C	0.958	0.958	0.566	-0.0815029399606216	0.0591	0.1674	14004	16757	14424.77
958022	chr8	rs4977168	144973183	A	T	0.748	0.747	0.613	-0.0263953113595316	0.0257	0.3052	14004	16757	14424.77
951843	chr8	rs4977167	144973249	T	C	0.747	0.746	0.616	-0.026898543868701	0.0257	0.2937	14004	16757	14424.77
958458	chr8	rs72693382	144973617	C	T	0.856	0.857	0.566	0.004201162744548	0.0317	0.8956	14004	16757	14424.77
945262	chr8	rs10103396	144973902	T	C	0.748	0.747	0.621	-0.0285949668801128	0.0256	0.2637	14004	16757	14424.77
946638	chr8	rs10100277	144974142	A	G	0.856	0.858	0.568	0.0012991557316201	0.0317	0.9683	14004	16757	14424.77
948726	chr8	rs73715528	144974661	A	C	0.958	0.958	0.603	-0.100704704121632	0.0573	0.07864	14004	16757	14424.77
947022	chr8	rs7831595	144974963	G	A	0.753	0.751	0.633	-0.0229002198863326	0.0256	0.3715	14004	16757	14424.77
957827	chr8	rs144728084	144976372	T	C	0.957	0.957	0.609	-0.0916000707782702	0.0563	0.1037	14004	16757	14424.77
952742	chr8	rs4077669	144976572	A	G	0.792	0.791	0.637	-0.0105049846451474	0.027	0.699	14004	16757	14424.77
944589	chr8	rs4077670	144976654	T	G	0.835	0.835	0.569	0.0069954745123864	0.0296	0.8133	14004	16757	14424.77
957150	chr8	rs7010805	144976720	T	C	0.739	0.739	0.637	-0.0303045802648556	0.025	0.2256	14004	16757	14424.77
949591	chr8	rs4073900	144977279	T	C	0.743	0.743	0.649	-0.0274020297483382	0.0249	0.2716	14004	16757	14424.77
952909	chr8	rs56121388	144978224	A	G	0.955	0.955	0.624	-0.0825015615118015	0.055	0.1339	14004	16757	14424.77
952236	chr8	rs6558404	144978454	G	A	0.108	0.11	0.512	-0.0605040040910452	0.0371	0.1027	14004	16757	14424.77
952933	chr8	rs4073455	144978607	T	G	0.696	0.696	0.652	-0.0421979407001862	0.0236	0.07303	14004	16757	14424.77
949304	chr8	rs56221439	144979169	A	G	0.959	0.959	0.647	-0.0766003062087967	0.0561	0.1719	14004	16757	14424.77
956586	chr8	rs7460704	144979232	T	A	0.956	0.956	0.631	-0.0820021260805914	0.0554	0.1393	14004	16757	14424.77
943349	chr8	rs7459948	144979285	A	G	0.956	0.956	0.632	-0.0868986560701441	0.0553	0.1156	14004	16757	14424.77
954344	chr8	rs61509205	144980214	C	T	0.899	0.897	0.519	-0.0754026560491867	0.0425	0.07589	14004	16757	14424.77
944835	chr8	rs7461753	144981498	A	C	0.792	0.792	0.651	-0.0138048499765589	0.0267	0.6043	14004	16757	14424.77
951885	chr8	rs56077246	144983493	T	C	0.79	0.79	0.663	-0.0164038098256767	0.0263	0.533	14004	16757	14424.77
953948	chr8	rs7015048	144984283	T	C	0.724	0.723	0.642	-0.0194988734340555	0.0241	0.4181	14004	16757	14424.77
953006	chr8	rs80120848	144984345	C	A	0.982	0.983	0.509	0.0450976409030327	0.0886	0.6109	13457	16217	13881.29
957267	chr8	rs7840395	144984956	A	G	0.749	0.749	0.674	-0.0303973537275885	0.0246	0.216	14004	16757	14424.77
956042	chr8	rs4977183	144985200	A	G	0.749	0.749	0.673	-0.0302015087331214	0.0246	0.2188	14004	16757	14424.77
946710	chr8	rs4977182	144985696	C	T	0.962	0.961	0.719	-0.0726029514196542	0.0563	0.1973	14004	16757	14424.77
957493	chr8	rs4977181	144985778	C	T	0.962	0.961	0.719	-0.0722051682492376	0.0563	0.1998	14004	16757	14424.77
952826	chr8	rs11777835	144986103	T	C	0.749	0.749	0.672	-0.0307994715535284	0.0246	0.211	14004	16757	14424.77
958509	chr8	rs9314420	144986108	A	G	0.701	0.701	0.664	-0.0426048328324374	0.0234	0.06844	14004	16757	14424.77
954303	chr8	rs117987816	144986138	G	T	0.986	0.986	0.502	0.0251022847608284	0.1202	0.8347	9259	11836	9606.97
946967	chr8	rs3923388	144986678	G	A	0.784	0.784	0.655	-0.019294956182969	0.0262	0.4611	14004	16757	14424.77
948868	chr8	rs3923387	144986793	C	T	0.791	0.791	0.667	-0.0150019689183474	0.0263	0.568	14004	16757	14424.77
943714	chr8	rs6990361	144987221	C	T	0.795	0.795	0.662	-0.0178992398878318	0.0266	0.502	14004	16757	14424.77
957517	chr8	rs60326992	144987675	G	A	0.916	0.915	0.663	-0.0659047873877183	0.0393	0.09352	14004	16757	14424.77
955933	chr8	rs72693390	144987881	C	T	0.818	0.816	0.486	-0.0193969096107316	0.0315	0.5384	14004	16757	14424.77
952186	chr8	rs6999129	144987934	A	T	0.732	0.728	0.456	-0.0152963956259917	0.0284	0.5895	14004	16757	14424.77
945751	chr8	rs76497352	144989293	C	T	0.955	0.955	0.56	-0.0727965247845636	0.0576	0.2063	14004	16757	14424.77
956618	chr8	rs7155	144989462	A	G	0.797	0.798	0.667	-0.0277001306422786	0.0269	0.3023	14004	16757	14424.77
946852	chr8	rs1065837	144990335	G	A	0.8	0.801	0.687	-0.0253998626327317	0.0265	0.3375	14004	16757	14424.77
950919	chr8	rs7014582	144990528	A	G	0.794	0.795	0.683	-0.027196494688472	0.0264	0.3016	14004	16757	14424.77
957205	chr8	rs6558405	144991176	T	C	0.794	0.795	0.689	-0.0248051189189711	0.0263	0.3444	14004	16757	14424.77
948533	chr8	rs142946078	144991205	C	T	0.964	0.964	0.618	0.0114047182634362	0.0541	0.8331	14004	16757	14424.77
956797	chr8	rs6558406	144992103	T	C	0.79	0.791	0.686	-0.0267958227871631	0.0262	0.3048	14004	16757	14424.77
946162	chr8	rs7822511	144992361	T	C	0.783	0.784	0.646	-0.0263953113595316	0.0264	0.3172	14004	16757	14424.77
943263	chr8	rs7819099	144992862	A	G	0.801	0.802	0.716	-0.0255024404124231	0.0261	0.3286	14004	16757	14424.77
942883	chr8	rs6984820	144993324	C	T	0.813	0.813	0.736	-0.0193969096107316	0.0263	0.4613	14004	16757	14424.77
952340	chr8	rs6992333	144993377	A	G	0.804	0.805	0.726	-0.0242004837056584	0.0261	0.3536	14004	16757	14424.77
956670	chr8	rs61529674	144994566	G	A	0.934	0.933	0.548	0.0414010268486756	0.0446	0.353	14004	16757	14424.77
944325	chr8	rs77006429	144994581	G	A	0.976	0.976	0.474	-0.0467981495486393	0.0814	0.565	13014	15757	13429.79
948272	chr8	rs6558407	144995494	C	T	0.808	0.809	0.722	-0.0236986067778773	0.0262	0.3651	14004	16757	14424.77
954508	chr8	rs11777402	144995736	G	A	0.808	0.809	0.72	-0.0218980211012161	0.0262	0.4024	14004	16757	14424.77
946660	chr8	rs35139934	144995964	G	A	0.965	0.965	0.233	0.128296464265881	0.1032	0.2139	11451	12803	11413.81
944665	chr8	rs7833924	144996029	A	G	0.803	0.803	0.712	-0.0249999098013234	0.0261	0.3387	14004	16757	14424.77
945525	chr8	rs34803322	144996111	C	T	0.953	0.952	0.478	-0.019203206984436	0.0602	0.7495	14004	16757	14424.77
948414	chr8	rs11778026	144996408	T	G	0.808	0.808	0.718	-0.0243951568347216	0.0262	0.3522	14004	16757	14424.77
950332	chr8	rs11786903	144996598	G	A	0.808	0.809	0.718	-0.0240980393840575	0.0262	0.357	14004	16757	14424.77
954183	chr8	rs11786934	144996635	G	A	0.808	0.809	0.718	-0.0242004837056584	0.0262	0.3558	14004	16757	14424.77
945687	chr8	rs117306121	144996831	G	A	0.972	0.973	0.468	-0.0159972768350078	0.0735	0.828	14004	16757	14424.77
953852	chr8	rs7016416	144997656	C	T	0.808	0.809	0.719	-0.0256050287153947	0.0262	0.3269	14004	16757	14424.77
945015	chr8	rs74772299	144997783	G	A	0.967	0.967	0.57	-0.0748959748540066	0.0649	0.2483	14004	16757	14424.77
957157	chr8	rs7002002	144997927	G	A	0.808	0.808	0.72	-0.0256973671872587	0.0261	0.3249	14004	16757	14424.77
957661	chr8	rs1140522	144998169	C	T	0.808	0.808	0.719	-0.0257999754904126	0.0261	0.3233	14004	16757	14424.77
952592	chr8	rs2857829	144998190	A	G	0.808	0.808	0.719	-0.0256973671872587	0.0261	0.3264	14004	16757	14424.77
958437	chr8	rs201070741	144998444	C	T	0.968	0.971	0.622	-0.0868004901369162	0.0579	0.1342	14004	16757	14424.77
945062	chr8	rs75586449	144998514	C	T	0.966	0.966	0.555	-0.0794004139882947	0.0646	0.2194	14004	16757	14424.77
942897	chr8	rs55836855	144999417	C	T	0.807	0.808	0.715	-0.026600681797179	0.0261	0.3097	14004	16757	14424.77
951053	chr8	rs55646585	144999621	C	T	0.812	0.813	0.705	-0.0259949602770859	0.0266	0.3277	14004	16757	14424.77
949059	chr8	rs56117011	144999642	A	C	0.807	0.808	0.716	-0.0263029084210524	0.0262	0.3144	14004	16757	14424.77
949420	chr8	rs35916068	144999684	A	G	0.807	0.808	0.716	-0.0262002485024742	0.0262	0.3164	14004	16757	14424.77
944299	chr8	rs188305538	144999935	G	A	0.978	0.979	0.551	0.0454990400712183	0.0873	0.6027	10249	12836	10601.95
947635	chr8	rs7002152	145000056	T	C	0.807	0.808	0.716	-0.0252049938352247	0.0261	0.3351	14004	16757	14424.77
946238	chr8	rs7016860	145000221	G	A	0.807	0.808	0.716	-0.0247026126403718	0.0261	0.3439	14004	16757	14424.77
954290	chr8	rs6993953	145000321	C	T	0.807	0.808	0.716	-0.0247026126403718	0.0261	0.3453	14004	16757	14424.77
957260	chr8	rs7006770	145000602	T	C	0.807	0.808	0.716	-0.0246001168682327	0.0261	0.3471	14004	16757	14424.77
955452	chr8	rs7017644	145000740	G	A	0.807	0.807	0.716	-0.0243951568347216	0.0261	0.3506	14004	16757	14424.77
957362	chr8	rs7017789	145000809	G	A	0.807	0.807	0.716	-0.0243951568347216	0.0261	0.3497	14004	16757	14424.77
952850	chr8	rs56401829	145000898	A	G	0.807	0.807	0.716	-0.0243029385231735	0.0261	0.353	14004	16757	14424.77
954978	chr8	rs55895668	145001031	T	C	0.803	0.803	0.71	-0.0252049938352247	0.0261	0.3341	14004	16757	14424.77
958146	chr8	rs55984967	145001300	T	A	0.807	0.807	0.714	-0.0243029385231735	0.0262	0.3526	14004	16757	14424.77
956015	chr8	rs55812715	145001311	T	C	0.807	0.807	0.714	-0.0243951568347216	0.0262	0.3501	14004	16757	14424.77
948280	chr8	rs11782890	145001372	T	C	0.807	0.807	0.713	-0.0243951568347216	0.0262	0.3502	14004	16757	14424.77
951377	chr8	rs11136333	145001509	T	C	0.807	0.807	0.712	-0.0246001168682327	0.0262	0.3476	14004	16757	14424.77
949385	chr8	rs11136334	145001588	C	T	0.807	0.807	0.711	-0.0242004837056584	0.0262	0.355	14004	16757	14424.77
951299	chr8	rs3135109	145001784	A	G	0.806	0.807	0.71	-0.0240980393840575	0.0262	0.3567	14004	16757	14424.77
955796	chr8	rs11993233	145002283	A	G	0.802	0.802	0.703	-0.0242004837056584	0.0262	0.3548	14004	16757	14424.77
956479	chr8	rs149624849	145002378	A	C	0.977	0.978	0.554	0.0377003271828256	0.0854	0.6589	10249	12836	10601.95
944950	chr8	rs62522555	145002431	C	G	0.81	0.809	0.704	-0.0182047046548463	0.0265	0.4913	14004	16757	14424.77
957542	chr8	rs72693398	145002536	G	A	0.806	0.806	0.709	-0.0236986067778773	0.0262	0.3656	14004	16757	14424.77
945985	chr8	rs11136335	145003777	G	A	0.813	0.813	0.704	-0.0227979086760041	0.0266	0.391	14004	16757	14424.77
951871	chr8	rs11780911	145004546	G	A	0.346	0.348	0.442	-0.0045001103249234	0.0263	0.8636	14004	16757	14424.77
951889	chr8	rs10107388	145004944	T	C	0.812	0.81	0.688	-0.0087985943563496	0.0268	0.7443	14004	16757	14424.77
949400	chr8	rs62522556	145005450	T	C	0.809	0.808	0.729	-0.0099998320783335	0.0259	0.6993	14004	16757	14424.77
957784	chr8	rs11136336	145007187	G	A	0.81	0.809	0.738	-0.0099998320783335	0.0258	0.6988	14004	16757	14424.77
955307	chr8	rs7003580	145007534	C	T	0.804	0.802	0.728	-0.0114958245134845	0.0257	0.6552	14004	16757	14424.77
957854	chr8	rs6989119	145007947	G	A	0.81	0.809	0.737	-0.0078003437327339	0.0258	0.7627	14004	16757	14424.77
956510	chr8	rs11136337	145007989	A	G	0.81	0.808	0.739	-0.0105049846451474	0.0258	0.6843	14004	16757	14424.77
949371	chr8	rs11782331	145008342	C	A	0.811	0.809	0.739	-0.0081027387031859	0.0258	0.754	14004	16757	14424.77
945767	chr8	rs11783772	145008443	A	T	0.809	0.808	0.738	-0.0105959392134034	0.0257	0.6812	14004	16757	14424.77
946873	chr8	rs11783799	145008560	A	G	0.81	0.809	0.741	-0.0084959889212643	0.0257	0.7421	14004	16757	14424.77
946720	chr8	rs11782433	145008706	C	T	0.81	0.809	0.741	-0.0084959889212643	0.0257	0.7404	14004	16757	14424.77
956303	chr8	rs12545876	145009356	G	A	0.977	0.976	0.293	0.119000072544235	0.1085	0.2726	12495	15075	12844.43
948254	chr8	rs6983908	145009593	A	C	0.805	0.802	0.737	-0.0014009809156281	0.0256	0.9563	14004	16757	14424.77
944919	chr8	rs11784762	145009610	A	G	0.809	0.807	0.743	-0.0051029981759033	0.0256	0.8408	14004	16757	14424.77
942664	chr8	rs6988767	145010305	A	G	0.807	0.805	0.743	-0.0038975857287134	0.0256	0.8784	14004	16757	14424.77
958405	chr8	rs56034811	145010514	T	C	0.805	0.802	0.741	-0.0006001800720324	0.0255	0.9801	14004	16757	14424.77
956312	chr8	rs11784417	145010752	C	T	0.81	0.807	0.746	-0.0027036515743148	0.0256	0.9161	14004	16757	14424.77
951907	chr8	rs13439519	145012206	G	A	0.806	0.803	0.74	-0.001300845733048	0.0255	0.959	14004	16757	14424.77
954012	chr8	rs11136338	145012466	A	G	0.809	0.807	0.743	-0.0031048149534787	0.0257	0.903	14004	16757	14424.77
948972	chr8	rs11784501	145013315	G	T	0.804	0.802	0.732	-0.0004000800213396	0.0255	0.9883	14004	16757	14424.77
951126	chr8	rs11136339	145013345	C	T	0.804	0.802	0.72	-0.0016012813669738	0.0257	0.9489	14004	16757	14424.77
956861	chr8	rs4073081	145013893	C	G	0.809	0.807	0.738	-0.0029042131473898	0.0257	0.9099	14004	16757	14424.77
951551	chr8	rs4073082	145013949	C	T	0.809	0.807	0.737	-0.0017014466397575	0.0257	0.9478	14004	16757	14424.77
951172	chr8	rs12541377	145014424	C	G	0.814	0.812	0.73	-0.0059979518036359	0.0261	0.8184	14004	16757	14424.77
947984	chr8	rs112979447	145014732	C	T	0.81	0.808	0.737	-0.0045001103249234	0.0258	0.8624	14004	16757	14424.77
952413	chr8	rs117237647	145015357	G	A	0.9	0.902	0.515	0.0232965165504356	0.0386	0.5464	14004	16757	14424.77
942947	chr8	rs142491285	145019091	C	G	0.987	0.987	0.424	-0.049400350295127	0.1528	0.7467	7905	9155	7819.17
956734	chr8	rs56334578	145020025	G	A	0.81	0.807	0.728	-0.0018016219466282	0.0259	0.944	14004	16757	14424.77
954707	chr8	rs12543539	145020477	T	C	0.808	0.805	0.73	-0.0033957590691798	0.0257	0.8939	14004	16757	14424.77
957940	chr8	rs12549853	145020636	G	A	0.81	0.807	0.729	-0.0026033858701149	0.0259	0.9198	14004	16757	14424.77
956055	chr8	rs7464572	145021167	C	G	0.81	0.807	0.729	-0.0025031302181184	0.0259	0.9235	14004	16757	14424.77
953573	chr8	rs7462197	145021428	G	C	0.809	0.807	0.728	-0.0027036515743148	0.0259	0.9165	14004	16757	14424.77
956319	chr8	rs7832643	145022657	G	T	0.806	0.803	0.725	-0.0032954239497972	0.0258	0.8965	14004	16757	14424.77
956840	chr8	rs184351879	145023262	C	T	0.985	0.983	0.508	0.106097244206691	0.1206	0.379	9156	10881	9306.35
951719	chr8	rs55754956	145023739	A	G	0.807	0.804	0.725	-0.0025031302181184	0.0258	0.9239	14004	16757	14424.77
944837	chr8	rs187377628	145024230	T	A	0.981	0.981	0.601	0.0598996532078335	0.1051	0.569	8215	9564	8176.35
943661	chr8	rs73715570	145025298	C	T	0.884	0.882	0.344	0.0116024307308398	0.0451	0.7975	14004	16757	14424.77
954569	chr8	rs75471886	145025490	G	A	0.976	0.975	0.411	0.173701174500343	0.0869	0.04548	12305	15058	12725.77
946135	chr8	rs11778018	145026450	T	C	0.805	0.802	0.721	-0.0046005663955682	0.0257	0.8576	14004	16757	14424.77
943925	chr8	rs62523994	145026582	G	A	0.807	0.805	0.722	-0.0028039273327342	0.0259	0.9123	14004	16757	14424.77
950778	chr8	rs55786556	145027210	A	G	0.806	0.803	0.722	-0.0036968248442897	0.0258	0.886	14004	16757	14424.77
958428	chr8	rs117644030	145028003	G	A	0.855	0.857	0.527	-0.0425004857321486	0.0326	0.1925	14004	16757	14424.77
952609	chr8	rs58579887	145028587	T	C	0.805	0.802	0.719	-0.0031048149534787	0.0258	0.9037	14004	16757	14424.77
951697	chr8	rs146566239	145029366	C	T	0.986	0.985	0.536	0.218002357999337	0.1207	0.07089	8072	10860	8510.43
950510	chr8	rs10098685	145030443	G	A	0.968	0.968	0.658	-0.005696192544881	0.0583	0.9215	14004	16757	14424.77
958134	chr8	rs11777239	145031265	G	A	0.807	0.805	0.729	-0.0095050300143049	0.0258	0.7127	14004	16757	14424.77
952056	chr8	rs10095172	145031798	T	C	0.965	0.965	0.64	0.0060019521956343	0.0574	0.9163	14004	16757	14424.77
948158	chr8	rs10092179	145032302	A	G	0.746	0.743	0.633	0.0085037404912207	0.0245	0.7276	14004	16757	14424.77
957000	chr8	rs6558408	145033734	G	A	0.624	0.62	0.494	0.0077002766261879	0.0249	0.7572	14004	16757	14424.77
950700	chr8	rs11784985	145034499	A	T	0.803	0.804	0.712	-0.0239034240815591	0.0259	0.3563	14004	16757	14424.77
945133	chr8	rs11780978	145034852	G	A	0.809	0.809	0.725	-0.0217958123704574	0.026	0.4013	14004	16757	14424.77
948301	chr8	rs7357417	145035342	A	G	0.808	0.807	0.724	-0.0197028322758684	0.026	0.4478	14004	16757	14424.77
957554	chr8	rs7010330	145036615	T	C	0.808	0.808	0.725	-0.020498669477346	0.026	0.4302	14004	16757	14424.77
946022	chr8	rs11783655	145037573	T	A	0.809	0.808	0.724	-0.0207028323592018	0.026	0.4252	14004	16757	14424.77
946712	chr8	rs72695409	145039400	T	C	0.809	0.809	0.726	-0.0220002402796674	0.026	0.3978	14004	16757	14424.77
955445	chr8	rs6993022	145040108	T	C	0.809	0.809	0.726	-0.0218980211012161	0.026	0.3987	14004	16757	14424.77
951999	chr8	rs6981529	145040567	C	G	0.809	0.809	0.724	-0.0236986067778773	0.026	0.3626	14004	16757	14424.77
954070	chr8	rs11781667	145040856	G	T	0.846	0.844	0.704	-0.0221024699079472	0.0294	0.4529	14004	16757	14424.77
953927	chr8	rs76153953	145041152	A	G	0.962	0.964	0.707	-0.0088994831870327	0.0512	0.8619	14004	16757	14424.77
946311	chr8	rs140510561	145041270	G	A	0.987	0.988	0.429	-0.11840072638803	0.1531	0.4395	7905	9155	7819.17
950058	chr8	rs11787365	145041333	T	C	0.805	0.805	0.721	-0.0248051189189711	0.0259	0.3373	14004	16757	14424.77
944879	chr8	rs112641794	145041943	T	C	0.959	0.959	0.217	0.10080415117661	0.1004	0.3156	11451	12803	11413.81
943341	chr8	rs77445084	145042336	T	C	0.962	0.964	0.723	-0.0066017436345624	0.0506	0.8966	14004	16757	14424.77
945743	chr8	rs11136341	145043543	A	G	0.839	0.836	0.687	-0.0222967349986103	0.0292	0.4451	14004	16757	14424.77
948613	chr8	rs11787335	145044104	C	T	0.846	0.844	0.709	-0.0235040691879941	0.0294	0.4233	14004	16757	14424.77
944714	chr8	rs11136342	145044749	A	G	0.809	0.808	0.735	-0.0182963622831166	0.0258	0.4791	14004	16757	14424.77
943936	chr8	rs11785060	145046662	C	T	0.851	0.849	0.717	-0.0231969816042026	0.0297	0.4352	14004	16757	14424.77
951063	chr8	rs3935755	145047187	A	G	0.811	0.811	0.726	-0.0188974371044634	0.0262	0.4713	14004	16757	14424.77
943882	chr8	rs11775434	145048666	T	G	0.816	0.811	0.645	-0.0110002818588653	0.0285	0.7008	14004	16757	14424.77
947145	chr8	rs7013938	145050336	A	C	0.811	0.809	0.718	-0.0130953713122409	0.0264	0.6197	14004	16757	14424.77
944292	chr8	rs6991364	145050345	G	A	0.812	0.81	0.715	-0.013399371963117	0.0265	0.613	14004	16757	14424.77
945644	chr8	rs11786083	145050358	G	A	0.84	0.837	0.707	-0.0105049846451474	0.029	0.7179	14004	16757	14424.77
951749	chr8	rs28364664	145050856	C	A	0.845	0.847	0.541	-0.0369959896867261	0.0312	0.2358	14004	16757	14424.77
953123	chr8	rs1134029	145051478	G	A	0.813	0.811	0.718	-0.0119005312583873	0.0265	0.6537	14004	16757	14424.77
950072	chr8	rs1134030	145051484	C	T	0.843	0.839	0.707	-0.010302892995897	0.0291	0.7228	14004	16757	14424.77
946595	chr8	rs78795499	145053629	G	C	0.971	0.973	0.742	-0.0231048737150968	0.0565	0.6826	14004	16757	14424.77
955768	chr8	rs187446015	145054211	C	A	0.979	0.978	0.501	0.121403141824538	0.0834	0.1453	13457	16217	13881.29
952701	chr8	rs4977166	145055034	C	A	0.953	0.951	0.473	0.0084045823438103	0.0612	0.8903	14004	16757	14424.77
954394	chr8	rs62530291	145056253	G	A	0.81	0.808	0.739	-0.0111013930711739	0.026	0.6703	14004	16757	14424.77
949239	chr8	rs150460012	145056336	G	T	0.985	0.986	0.533	-0.0262002485024742	0.1206	0.8279	8197	9390	8534.75
950546	chr8	rs11775818	145056470	C	T	0.809	0.807	0.741	-0.0110002818588653	0.0259	0.672	14004	16757	14424.77
947634	chr8	rs76806097	145057852	C	T	0.971	0.973	0.755	-0.0319964709431669	0.0561	0.568	14004	16757	14424.77
953702	chr8	rs11544989	145057868	A	G	0.74	0.735	0.654	-0.0122041688389067	0.0246	0.6212	14004	16757	14424.77
955528	chr8	rs11989052	145058037	A	G	0.809	0.807	0.747	-0.0102018624845967	0.0258	0.6915	14004	16757	14424.77
957316	chr8	rs74593295	145058352	G	T	0.971	0.973	0.756	-0.0328021562323804	0.0561	0.5585	14004	16757	14424.77
957730	chr8	rs80304851	145058539	T	C	0.97	0.972	0.746	-0.0377953294954024	0.0559	0.4996	14004	16757	14424.77
958158	chr8	rs11136343	145058986	A	G	0.838	0.834	0.734	-0.004198802647333	0.0283	0.8818	14004	16757	14424.77
954056	chr8	rs11136344	145059425	T	C	0.809	0.807	0.751	-0.0104039337153929	0.0258	0.6876	14004	16757	14424.77
953488	chr8	rs11136345	145060112	G	A	0.809	0.807	0.75	-0.0102018624845967	0.0258	0.6922	14004	16757	14424.77
952736	chr8	rs3936211	145061624	C	T	0.808	0.806	0.746	-0.0081027387031859	0.0258	0.7523	14004	16757	14424.77
952671	chr8	rs11778039	145061829	G	A	0.81	0.808	0.746	-0.0083043861636152	0.0259	0.7484	14004	16757	14424.77
955200	chr8	rs11780802	145062020	C	T	0.802	0.799	0.692	-0.007004474152883	0.0264	0.7897	14004	16757	14424.77
948861	chr8	rs61512798	145062228	A	G	0.762	0.758	0.587	0.0121953336998771	0.0264	0.6446	14004	16757	14424.77
954407	chr8	rs11784833	145063412	T	C	0.842	0.837	0.73	0.0043007385516922	0.0286	0.8798	14004	16757	14424.77
946987	chr8	rs75138349	145064967	C	T	0.971	0.973	0.752	-0.0375980304153185	0.056	0.5023	14004	16757	14424.77
943590	chr8	rs56261297	145066853	C	T	0.816	0.812	0.742	-0.0012007205765188	0.0262	0.9642	14004	16757	14424.77
957681	chr8	rs13277282	145066886	A	G	0.081	0.0783	0.624	0.021497269010823	0.0368	0.5587	14004	16757	14424.77
947578	chr8	rs9100	145067467	G	T	0.815	0.811	0.747	0.001099395443301	0.026	0.9677	14004	16757	14424.77
956909	chr8	rs76181897	145067848	G	A	0.97	0.972	0.75	-0.0383978517965666	0.0557	0.4905	14004	16757	14424.77
945304	chr8	rs7000180	145068062	A	G	0.845	0.84	0.733	0.0102968054773682	0.0287	0.7198	14004	16757	14424.77
956102	chr8	rs78799994	145068931	G	T	0.933	0.93	0.49	-0.0281011651109099	0.0536	0.6006	14004	16757	14424.77
946093	chr8	rs58404036	145069534	C	T	0.845	0.84	0.734	0.0111970780932162	0.0287	0.6976	14004	16757	14424.77
948976	chr8	rs75217122	145069561	G	A	0.951	0.949	0.472	-0.004701032558649	0.0612	0.9392	14004	16757	14424.77
950129	chr8	rs56127523	145069678	G	A	0.815	0.812	0.748	0.0013990209137074	0.0261	0.9561	14004	16757	14424.77
955337	chr8	rs55853893	145069806	G	A	0.845	0.84	0.735	0.0116024307308398	0.0287	0.6863	14004	16757	14424.77
952211	chr8	rs11990215	145070151	G	A	0.815	0.811	0.749	0.0018981972830802	0.026	0.9433	14004	16757	14424.77
953010	chr8	rs7459603	145070403	T	C	0.815	0.812	0.748	0.0022973590486834	0.026	0.9307	14004	16757	14424.77
946478	chr8	rs56207135	145070567	G	C	0.845	0.84	0.735	0.0119977384336167	0.0287	0.6761	14004	16757	14424.77
942677	chr8	rs60044922	145071511	C	T	0.971	0.973	0.752	-0.0355028330426552	0.0559	0.5254	14004	16757	14424.77
954615	chr8	rs11136251	145071988	T	C	0.815	0.811	0.75	0.0026963615477425	0.026	0.9178	14004	16757	14424.77
948495	chr8	rs11779776	145072539	T	C	0.845	0.84	0.737	0.0126990249774084	0.0287	0.6588	14004	16757	14424.77
952424	chr8	rs61545625	145073663	C	T	0.845	0.84	0.736	0.0126990249774084	0.0287	0.659	14004	16757	14424.77
954873	chr8	rs7832646	145074452	T	C	0.815	0.811	0.749	0.0029955089797983	0.026	0.9083	14004	16757	14424.77
943836	chr8	rs7829343	145074681	A	G	0.815	0.811	0.749	0.0026963615477425	0.026	0.9187	14004	16757	14424.77
947209	chr8	rs62530297	145075417	T	C	0.845	0.839	0.733	0.0123039944561641	0.0287	0.6684	14004	16757	14424.77
942917	chr8	rs62530298	145075631	T	C	0.815	0.811	0.748	0.0024968801985871	0.0261	0.9248	14004	16757	14424.77
950099	chr8	rs6985003	145075703	C	T	0.845	0.839	0.733	0.0121953336998771	0.0287	0.6717	14004	16757	14424.77
949702	chr8	rs7004804	145075813	A	G	0.815	0.811	0.748	0.0021975835434872	0.026	0.9314	14004	16757	14424.77
948294	chr8	rs57957974	145076529	C	A	0.845	0.839	0.732	0.012096540947233	0.0287	0.674	14004	16757	14424.77
946851	chr8	rs57045990	145076574	T	G	0.815	0.811	0.747	0.0022973590486834	0.0261	0.9285	14004	16757	14424.77
948073	chr8	rs117825608	145078219	G	A	0.927	0.928	0.497	0.0203025023378308	0.0455	0.6555	14004	16757	14424.77
947896	chr8	rs7001174	145079301	T	C	0.814	0.811	0.746	0.0007996801705642	0.026	0.9765	14004	16757	14424.77
957876	chr8	rs7015812	145079534	C	G	0.814	0.811	0.747	0.0016985566355815	0.026	0.9478	14004	16757	14424.77
948906	chr8	rs146407242	145081188	C	G	0.984	0.985	0.448	-0.114704030660979	0.1015	0.2584	14004	16757	14424.77
949266	chr8	rs6420181	145081248	A	G	0.814	0.81	0.747	-0.000200020002667	0.026	0.9937	14004	16757	14424.77
957145	chr8	rs61156785	145082187	C	T	0.849	0.844	0.708	0.0159028762794155	0.0295	0.5906	14004	16757	14424.77
953410	chr8	rs79213641	145083896	T	A	0.963	0.962	0.472	-0.0033957590691798	0.0653	0.958	14004	16757	14424.77
947128	chr8	rs11996529	145084161	T	C	0.97	0.972	0.746	-0.0356997191343252	0.0559	0.5229	14004	16757	14424.77
952501	chr8	rs11136252	145084493	T	C	0.814	0.81	0.742	0.0005998200719675	0.0261	0.9827	14004	16757	14424.77
955023	chr8	rs138890034	145085200	T	C	0.968	0.968	0.527	-0.0275048131221902	0.0636	0.6652	14004	16757	14424.77
949135	chr8	rs6985603	145086428	G	C	0.813	0.81	0.732	0.0017983819413794	0.0262	0.9464	14004	16757	14424.77
958043	chr8	rs60050811	145086876	T	C	0.97	0.972	0.742	-0.0370997639570267	0.0561	0.5082	14004	16757	14424.77
955823	chr8	rs73379115	145087493	G	C	0.97	0.972	0.74	-0.0380030548002074	0.0562	0.4987	14004	16757	14424.77
955450	chr8	rs147019434	145088032	G	A	0.971	0.973	0.738	-0.0385953087593848	0.0566	0.495	14004	16757	14424.77
958006	chr8	rs117948104	145088386	T	C	0.971	0.973	0.738	-0.0388967656299467	0.0567	0.4928	14004	16757	14424.77
956846	chr8	rs112053939	145090474	C	A	0.966	0.968	0.63	-0.0396976268585458	0.0564	0.4814	14004	16757	14424.77
957200	chr8	rs73379119	145090600	C	T	0.966	0.968	0.629	-0.0399994162638657	0.0565	0.4791	14004	16757	14424.77
957159	chr8	rs150705459	145091051	C	T	0.966	0.968	0.628	-0.0411032840784537	0.0566	0.4679	14004	16757	14424.77
956639	chr8	rs74795902	145093064	A	G	0.978	0.98	0.628	-0.0754026560491867	0.0748	0.314	12467	15217	12886.31
949397	chr8	rs7835415	145093404	A	G	0.864	0.863	0.547	-0.0106970095483354	0.0338	0.7507	14004	16757	14424.77
958588	chr8	rs62530310	145094339	C	G	0.866	0.863	0.503	0.0140015196358136	0.0353	0.6924	14004	16757	14424.77
948027	chr8	rs79832570	145097720	T	C	0.956	0.956	0.195	0.146202029987569	0.1022	0.1525	11451	12803	11413.81
953614	chr8	rs56316167	145099303	C	T	0.723	0.723	0.429	0.0009995003330834	0.0289	0.9729	14004	16757	14424.77
949611	chr8	rs117753949	145102391	C	T	0.985	0.985	0.498	-0.0393959285025942	0.1067	0.7118	11905	14648	12320.79
950977	chr8	rs11136253	145107795	G	A	0.0667	0.0686	0.559	0.0080971295874548	0.0436	0.8528	14004	16757	14424.77
958555	chr8	rs7459752	145110901	G	A	0.743	0.746	0.439	-0.0151034855773182	0.0292	0.6047	14004	16757	14424.77
952868	chr8	rs77001213	145112831	G	A	0.98	0.981	0.484	-0.0164038098256767	0.0884	0.8525	13457	16217	13881.29
951940	chr8	rs118086984	145120354	G	A	0.973	0.973	0.512	-0.04470452178448	0.0705	0.5257	14004	16757	14424.77
944578	chr8	rs4977177	145123429	C	T	0.152	0.159	0.556	0.0052959516591825	0.0315	0.8655	14004	16757	14424.77
954048	chr8	rs58829749	145126375	G	A	0.72	0.723	0.465	-0.0038975857287134	0.0276	0.8869	14004	16757	14424.77
943003	chr8	rs78073815	145128549	T	C	0.98	0.982	0.506	-0.0851004766504662	0.0866	0.3258	13457	16217	13881.29
956880	chr8	rs76353573	145130693	G	C	0.981	0.983	0.505	-0.0811992094973757	0.0896	0.3646	13457	16217	13881.29
952706	chr8	rs2070688	145151910	T	C	0.797	0.794	0.601	-0.0246001168682327	0.0272	0.3654	14004	16757	14424.77
947306	chr8	rs35844464	145154099	G	C	0.981	0.981	0.8	0.0418039122811836	0.0831	0.6151	8486	10085	8775.09
950647	chr8	rs77359862	145154282	G	A	0.972	0.974	0.644	0.0038027603329278	0.0591	0.9492	13457	16217	13881.29
952606	chr8	rs117299156	145155666	T	C	0.978	0.979	0.456	0.0491996041469672	0.087	0.5717	14004	16757	14424.77
946241	chr8	rs34173062	145158607	G	A	0.956	0.957	0.191	0.10949993642209	0.1041	0.293	11451	12803	11413.81
946476	chr8	rs55908964	145166134	C	G	0.726	0.731	0.476	-0.0114047880634385	0.0275	0.6795	14004	16757	14424.77
951924	chr8	rs116912343	145167622	C	T	0.982	0.983	0.214	0.117000507338725	0.15	0.4354	11451	12803	11413.81
944022	chr8	rs138376627	145171366	G	C	0.984	0.986	0.481	-0.152498711744878	0.1083	0.1593	10915	13485	11259.45
954308	chr8	rs73381329	145172807	T	C	0.983	0.983	0.296	-0.123603692861948	0.1722	0.473	7841	10564	8271.63
953125	chr8	rs73381332	145173194	C	G	0.983	0.983	0.297	-0.126300456116175	0.1722	0.4634	7841	10564	8271.63
954737	chr8	rs6558302	145175173	T	C	0.983	0.983	0.295	-0.126005497635114	0.1723	0.4645	7841	10564	8271.63
957272	chr8	rs7814913	145176423	T	C	0.983	0.983	0.293	-0.121896484297926	0.1721	0.4788	7841	10564	8271.63
955205	chr8	rs7846401	145176953	A	C	0.983	0.983	0.292	-0.126697653045958	0.1722	0.4618	7841	10564	8271.63
954921	chr8	rs73381347	145179162	C	T	0.983	0.983	0.291	-0.124894512371765	0.1723	0.4685	7841	10564	8271.63
943633	chr8	rs112626134	145179402	A	G	0.983	0.983	0.29	-0.130803687625208	0.1724	0.4479	7841	10564	8271.63
948955	chr8	rs75098100	145186432	T	C	0.969	0.971	0.515	-0.113303085634678	0.0663	0.08777	14004	16757	14424.77
944470	chr8	rs117955106	145218397	C	T	0.987	0.987	0.558	0.0204984635773248	0.1143	0.8576	9530	12357	10205.71
957793	chr8	rs188727456	145223626	G	A	0.986	0.986	0.381	-0.0326988269632397	0.138	0.8129	10362	11892	10398.73
943898	chr8	rs4977190	145223775	T	C	0.273	0.267	0.717	0.0421970486997883	0.0228	0.0645	14004	16757	14424.77
944914	chr8	rs79789721	145225665	A	G	0.983	0.984	0.474	-0.125495198078207	0.096	0.1911	14004	16757	14424.77
953203	chr8	rs146566766	145228391	G	A	0.986	0.986	0.562	0.0407003871263756	0.1125	0.7177	9530	12357	10205.71
955500	chr8	rs72614050	145233996	G	A	0.936	0.942	0.67	-0.0598030843707537	0.0414	0.1488	14004	16757	14424.77
949370	chr8	rs569026231	145242900	C	T	0.984	0.984	0.496	-0.0497996735526059	0.1273	0.6954	8019	9751	8172.88
958104	chr8	rs150908403	145244746	A	G	0.986	0.986	0.573	0.10889924695599	0.0987	0.2697	13014	15757	13429.79
947326	chr8	rs13267392	145245647	C	T	0.842	0.846	0.339	0.0188021269625962	0.0394	0.6325	14004	16757	14424.77
952684	chr8	rs6988451	145247168	G	A	0.742	0.749	0.803	-0.0344982814075965	0.0218	0.1133	14004	16757	14424.77
953743	chr8	rs149628484	145252071	C	T	0.985	0.985	0.563	0.116297488332708	0.0955	0.2233	13014	15757	13429.79
949852	chr8	rs11780218	145255948	G	A	0.583	0.58	0.572	0.0320024161254944	0.0227	0.1576	14004	16757	14424.77
942660	chr8	rs145147807	145256290	A	G	0.986	0.986	0.459	0.0666020156675811	0.1156	0.5646	10824	13379	11160.9
947322	chr8	rs200090219	145256767	A	T	0.983	0.984	0.621	-0.0001000050003333	0.0962	0.9994	10904	12263	10870.33
948333	chr8	rs77265228	145257039	G	A	0.77	0.765	0.6	0.0078987227933553	0.0258	0.7581	14004	16757	14424.77
955138	chr8	rs7463242	145259037	A	G	0.285	0.279	0.862	0.0317021347305135	0.0205	0.1224	14004	16757	14424.77
953164	chr8	rs12542868	145259526	T	A	0.286	0.279	0.863	0.0317021347305135	0.0205	0.1225	14004	16757	14424.77
958229	chr8	rs56089308	145260527	C	A	0.722	0.727	0.87	-0.0282965991551138	0.0206	0.1687	14004	16757	14424.77
957464	chr8	rs117559138	145267056	G	A	0.986	0.986	0.498	0.0314017631395316	0.1207	0.7946	9282	10064	9217.77
950458	chr8	rs66506549	145267725	C	T	0.726	0.731	0.888	-0.0282965991551138	0.0205	0.1666	14004	16757	14424.77
949434	chr8	rs138512642	145271028	G	A	0.966	0.964	0.495	0.064204090221786	0.0659	0.3296	14004	16757	14424.77
951397	chr8	rs113642059	145271302	A	G	0.724	0.73	0.905	-0.0281011651109099	0.0203	0.1652	14004	16757	14424.77
957502	chr8	rs7464860	145274245	C	T	0.283	0.276	0.908	0.0326027085440124	0.0201	0.1052	14004	16757	14424.77
951622	chr8	rs58342691	145276045	A	G	0.723	0.729	0.917	-0.0272992569378225	0.0201	0.1758	14004	16757	14424.77
948540	chr8	rs9650466	145276232	C	T	0.284	0.277	0.912	0.0317021347305135	0.0201	0.1135	14004	16757	14424.77
943257	chr8	rs9650467	145276592	C	A	0.283	0.276	0.916	0.0323026073786261	0.02	0.1064	14004	16757	14424.77
943031	chr8	rs72614052	145278171	G	A	0.935	0.941	0.716	-0.0623010261973793	0.0401	0.1207	14004	16757	14424.77
952738	chr8	rs12542298	145279088	C	T	0.283	0.276	0.922	0.0327962744150825	0.02	0.1004	14004	16757	14424.77
946601	chr8	rs13248671	145279531	T	A	0.283	0.276	0.923	0.0329994782631079	0.0199	0.0984	14004	16757	14424.77
952649	chr8	rs6558326	145279902	A	C	0.726	0.732	0.936	-0.0288007896057264	0.02	0.149	14004	16757	14424.77
949246	chr8	rs6990354	145282578	C	T	0.282	0.275	0.926	0.0329027196757078	0.0199	0.09888	14004	16757	14424.77
955050	chr8	rs3905292	145283795	C	T	0.989	0.988	0.507	0.0454990400712183	0.1222	0.7094	11851	13247	12086.11
948031	chr8	rs9720889	145286483	G	A	0.275	0.269	0.934	0.0284027945161868	0.02	0.1548	14004	16757	14424.77
948546	chr8	rs11992210	145290260	C	T	0.277	0.27	0.918	0.0310043588626902	0.0201	0.1227	14004	16757	14424.77
