## Supplementary material for "Characterization of shared and ancestry-specific signals driving complex traits using multi-ancestry fine-mapping": EUR_schizophrenia_gwas_8_144370701_145370701.tsv

Unnamed: 0	chrom	ID	pos	A1	A2	FCAS	FCON	IMPINFO	BETA	SE	P	NCAS	NCON	NEFF
1059226	chr8	rs6558343	144370838	T	C	0.972	0.972	0.414	-0.0385953087593848	0.0407	0.3437	52493	75664	57604.43
1070846	chr8	rs3829013	144371027	T	C	0.47	0.473	0.963	-0.0084959889212643	0.0088	0.3325	53386	77258	58749.13
1066057	chr8	rs3829014	144371139	G	A	0.557	0.559	0.973	-0.0059979518036359	0.0088	0.4932	53386	77258	58749.13
1070101	chr8	rs13264958	144371291	G	A	0.877	0.879	0.843	0.0080971295874548	0.0144	0.5738	53386	77258	58749.13
1062588	chr8	rs66944623	144371367	G	C	0.702	0.704	0.984	-0.0095958936734469	0.0095	0.3083	53386	77258	58749.13
1065993	chr8	rs7386691	144371671	G	T	0.531	0.532	0.992	-0.003797200248385	0.0087	0.6638	53386	77258	58749.13
1069434	chr8	rs28529670	144371727	A	G	0.531	0.532	0.991	-0.004198802647333	0.0087	0.6251	53386	77258	58749.13
1071528	chr8	rs57823135	144371988	G	A	0.704	0.705	0.99	-0.0084959889212643	0.0095	0.367	53386	77258	58749.13
1062434	chr8	rs6558344	144372319	C	T	0.708	0.709	0.989	-0.0059979518036359	0.0095	0.5289	53386	77258	58749.13
1062389	chr8	rs13282135	144372531	A	T	0.532	0.533	0.995	-0.0039979812872983	0.0086	0.6448	53386	77258	58749.13
1060213	chr8	rs2272633	144372652	G	C	0.158	0.162	0.984	-0.0202027073175195	0.0118	0.08727	53386	77258	58749.13
1060922	chr8	rs7460159	144373244	A	G	0.532	0.533	0.995	-0.0039979812872983	0.0086	0.6419	53386	77258	58749.13
1065057	chr8	rs4493919	144373492	G	A	0.53	0.531	0.995	-0.004198802647333	0.0086	0.628	53386	77258	58749.13
1072388	chr8	rs4545118	144373537	C	A	0.532	0.533	0.996	-0.0039979812872983	0.0086	0.6405	53386	77258	58749.13
1059682	chr8	rs77248558	144373642	G	A	0.924	0.925	0.976	-0.0030045090202987	0.0165	0.8558	53386	77258	58749.13
1065532	chr8	rs6558345	144373718	G	C	0.53	0.532	0.995	-0.004198802647333	0.0086	0.6261	53386	77258	58749.13
1064735	chr8	rs13251204	144373762	G	A	0.923	0.924	0.982	-0.0039979812872983	0.0164	0.8073	53386	77258	58749.13
1074275	chr8	rs60180356	144374005	C	A	0.705	0.707	0.991	-0.0082035573506883	0.0095	0.3867	53386	77258	58749.13
1071875	chr8	rs111403811	144374272	C	T	0.708	0.709	0.99	-0.0064004391810282	0.0095	0.5004	53386	77258	58749.13
1069052	chr8	rs4330705	144375503	C	A	0.53	0.531	0.996	-0.0040983869261633	0.0086	0.6385	53386	77258	58749.13
1071432	chr8	rs11774206	144375815	T	C	0.23	0.23	0.98	-0.009696862978864	0.0103	0.3467	53386	77258	58749.13
1070296	chr8	rs11136281	144375884	C	G	0.532	0.533	0.997	-0.0039979812872983	0.0086	0.6397	53386	77258	58749.13
1064563	chr8	rs4503113	144376014	G	C	0.709	0.709	0.99	-0.0055956263571598	0.0095	0.5547	53386	77258	58749.13
1069600	chr8	rs4332150	144376065	T	C	0.159	0.162	0.984	-0.0201006717070029	0.0118	0.08805	53386	77258	58749.13
1071268	chr8	rs11136282	144376167	T	C	0.53	0.531	0.996	-0.0050024916227914	0.0086	0.5603	53386	77258	58749.13
1062997	chr8	rs6651419	144376492	G	A	0.53	0.531	0.997	-0.0042992284528324	0.0086	0.6145	53386	77258	58749.13
1062776	chr8	rs3889655	144376596	G	A	0.706	0.707	0.991	-0.0076995657264405	0.0095	0.4141	53386	77258	58749.13
1064354	chr8	rs6651422	144376881	A	G	0.53	0.531	0.997	-0.004198802647333	0.0086	0.6256	53386	77258	58749.13
1059155	chr8	rs10101286	144376938	T	C	0.532	0.533	0.998	-0.004198802647333	0.0086	0.6266	53386	77258	58749.13
1061369	chr8	rs755097	144377141	T	C	0.469	0.47	0.99	-0.0014009809156281	0.0087	0.8688	53386	77258	58749.13
1062697	chr8	rs7388474	144377334	A	G	0.53	0.531	0.996	-0.003797200248385	0.0086	0.6583	53386	77258	58749.13
1070858	chr8	rs7387952	144377344	C	T	0.532	0.533	0.996	-0.0038975857287134	0.0086	0.6492	53386	77258	58749.13
1064375	chr8	rs2235115	144378184	C	G	0.548	0.549	0.964	-0.0064004391810282	0.0088	0.4641	53386	77258	58749.13
1075710	chr8	rs7386259	144378868	A	G	0.158	0.161	0.983	-0.0194988734340555	0.0118	0.09956	53386	77258	58749.13
1074760	chr8	rs3750217	144379252	C	A	0.531	0.532	0.996	-0.0042992284528324	0.0086	0.6179	53386	77258	58749.13
1075613	chr8	rs113892672	144379505	C	T	0.925	0.926	0.979	-0.007296555232638	0.0166	0.6617	53386	77258	58749.13
1070506	chr8	rs7387702	144379689	G	A	0.533	0.533	0.997	-0.0036968248442897	0.0086	0.6725	53386	77258	58749.13
1060203	chr8	rs7386378	144379934	C	T	0.533	0.533	0.997	-0.0036968248442897	0.0086	0.6668	53386	77258	58749.13
1071850	chr8	rs71518788	144380311	G	A	0.974	0.974	0.854	0.0190964956909883	0.0298	0.5208	52115	74432	57208.08
1060789	chr8	rs4389955	144381425	G	A	0.558	0.557	0.996	0.0014988761237359	0.0087	0.8636	53386	77258	58749.13
1070870	chr8	rs7015233	144381511	G	A	0.705	0.706	0.992	-0.0078003437327339	0.0094	0.4108	53386	77258	58749.13
1075026	chr8	rs6558346	144381744	C	T	0.158	0.162	0.986	-0.021203207651103	0.0118	0.073	53386	77258	58749.13
1071536	chr8	rs7386086	144382095	G	A	0.558	0.557	0.996	0.0014988761237359	0.0087	0.8625	53386	77258	58749.13
1061617	chr8	rs7387720	144382569	A	G	0.558	0.557	0.996	0.0011992805754821	0.0087	0.8942	53386	77258	58749.13
1068914	chr8	rs7839193	144382640	T	C	0.158	0.162	0.986	-0.020498669477346	0.0118	0.08172	53386	77258	58749.13
1064601	chr8	rs10105037	144383008	G	A	0.56	0.558	0.998	0.0017983819413794	0.0087	0.838	53386	77258	58749.13
1074218	chr8	rs13263083	144383825	G	C	0.896	0.9	0.987	-0.0187038311937836	0.0143	0.1914	53386	77258	58749.13
1061041	chr8	rs28617552	144383877	G	A	0.558	0.557	0.997	0.001099395443301	0.0087	0.9006	53386	77258	58749.13
1073579	chr8	rs28497635	144384201	T	C	0.557	0.557	0.997	0.0004998750416509	0.0087	0.9502	53386	77258	58749.13
1059182	chr8	rs141113184	144384206	G	A	0.985	0.986	0.777	-0.0605040040910452	0.045	0.1791	46054	64675	49868.63
1067531	chr8	rs34815225	144384291	C	T	0.896	0.9	0.987	-0.0185000759845861	0.0143	0.1951	53386	77258	58749.13
1058909	chr8	rs111398158	144384344	C	T	0.966	0.964	0.81	0.0443039255565243	0.026	0.08797	53386	77258	58749.13
1074908	chr8	rs28751962	144384417	G	A	0.556	0.555	0.996	-0.0005001250416822	0.0087	0.9518	53386	77258	58749.13
1063140	chr8	rs28695627	144384454	A	G	0.557	0.556	0.997	-0.0001000050003333	0.0087	0.9913	53386	77258	58749.13
1065924	chr8	rs28406421	144384567	T	C	0.559	0.558	0.999	0.0008995952428359	0.0087	0.915	53386	77258	58749.13
1060141	chr8	rs7386943	144384671	G	A	0.559	0.558	0.999	0.0008995952428359	0.0087	0.9132	53386	77258	58749.13
1068495	chr8	rs7844641	144384688	A	G	0.705	0.706	0.993	-0.0075987978753305	0.0094	0.4236	53386	77258	58749.13
1075028	chr8	rs2011126	144384873	G	A	0.559	0.558	0.999	0.0008995952428359	0.0087	0.9128	53386	77258	58749.13
1062343	chr8	rs11776460	144385531	C	G	0.559	0.558	0.999	0.0009995003330834	0.0087	0.9116	53386	77258	58749.13
1066860	chr8	rs7829405	144385738	G	A	0.705	0.706	0.993	-0.0071958279818024	0.0094	0.4477	53386	77258	58749.13
1067682	chr8	rs878238	144385803	T	C	0.158	0.162	0.986	-0.0217038334437866	0.0118	0.06695	53386	77258	58749.13
1075794	chr8	rs7386885	144386271	T	C	0.557	0.556	0.998	-0.000200020002667	0.0087	0.9821	53386	77258	58749.13
1067384	chr8	rs4416835	144386442	T	C	0.156	0.16	0.984	-0.0243951568347216	0.0119	0.03962	53386	77258	58749.13
1072120	chr8	rs13282881	144387057	G	A	0.557	0.556	0.998	-0.000200020002667	0.0087	0.9772	53386	77258	58749.13
1072270	chr8	rs13263129	144387115	T	G	0.557	0.556	0.998	-0.0001000050003333	0.0087	0.9912	53386	77258	58749.13
1059984	chr8	rs1122242	144387485	C	T	0.559	0.558	1.0	0.0007996801705642	0.0087	0.9222	53386	77258	58749.13
1067866	chr8	rs9644250	144387780	G	T	0.673	0.672	0.959	-0.0014009809156281	0.0094	0.8836	53386	77258	58749.13
1066600	chr8	rs9644251	144387833	T	A	0.674	0.673	0.959	-0.0004000800213396	0.0094	0.9667	53386	77258	58749.13
1062658	chr8	rs4392912	144387919	A	G	0.556	0.555	0.997	0.0009995003330834	0.0087	0.9114	53386	77258	58749.13
1075925	chr8	rs4524810	144388011	C	T	0.558	0.557	0.999	0.0006997551142732	0.0087	0.9369	53386	77258	58749.13
1070676	chr8	rs4604451	144388079	G	A	0.559	0.558	1.0	0.0009995003330834	0.0087	0.9118	53386	77258	58749.13
1060676	chr8	rs7387474	144388546	C	G	0.558	0.557	0.997	0.0004998750416509	0.0087	0.9574	53386	77258	58749.13
1061753	chr8	rs11785305	144388610	G	A	0.902	0.902	0.86	-0.0092022107647994	0.0156	0.5561	53386	77258	58749.13
1059207	chr8	rs7387487	144388669	C	G	0.56	0.559	0.997	0.0004998750416509	0.0087	0.9498	53386	77258	58749.13
1064348	chr8	rs13275443	144388846	T	C	0.558	0.557	0.986	0.0003999200213268	0.0087	0.9591	53386	77258	58749.13
1066401	chr8	rs13260260	144388854	G	A	0.561	0.56	0.987	0.0009995003330834	0.0087	0.9062	53386	77258	58749.13
1073161	chr8	rs13260269	144388860	G	C	0.56	0.559	0.986	0.0003999200213268	0.0087	0.9605	53386	77258	58749.13
1073752	chr8	rs28549024	144389205	T	C	0.558	0.557	0.997	0.0008995952428359	0.0087	0.9219	53386	77258	58749.13
1072905	chr8	rs11136284	144389516	A	G	0.157	0.161	0.987	-0.0212951405401588	0.0118	0.07159	53386	77258	58749.13
1060850	chr8	rs62524710	144390700	T	A	0.558	0.557	0.997	0.0006997551142732	0.0087	0.9359	53386	77258	58749.13
1066681	chr8	rs11774295	144390951	G	A	0.559	0.559	0.993	9.99950003332973e-05	0.0087	0.9926	53386	77258	58749.13
1074255	chr8	rs35739827	144391001	G	A	0.896	0.9	0.989	-0.0191012733024012	0.0143	0.1823	53386	77258	58749.13
1063715	chr8	rs6986327	144391106	A	G	0.452	0.455	0.991	-0.0093031403261444	0.0087	0.2828	53386	77258	58749.13
1070484	chr8	rs11136285	144391452	G	A	0.455	0.457	0.993	-0.006199175242821	0.0087	0.4745	53386	77258	58749.13
1062975	chr8	rs7386475	144391728	A	G	0.454	0.457	0.996	-0.0059979518036359	0.0086	0.4886	53386	77258	58749.13
1065561	chr8	rs10088567	144391796	G	A	0.561	0.559	0.996	0.0007996801705642	0.0087	0.9248	53386	77258	58749.13
1061107	chr8	rs10105378	144391873	A	G	0.454	0.457	0.997	-0.0065010863423599	0.0086	0.4549	53386	77258	58749.13
1073360	chr8	rs2293925	144392368	G	A	0.56	0.559	0.998	0.0002999550089979	0.0087	0.9726	53386	77258	58749.13
1067360	chr8	rs13256542	144392602	C	T	0.455	0.457	0.997	-0.0058973552660839	0.0086	0.4963	53386	77258	58749.13
1072472	chr8	rs6997070	144393025	A	G	0.156	0.16	0.985	-0.0232993336544035	0.0119	0.04981	53386	77258	58749.13
1070525	chr8	rs141514788	144393055	C	T	0.978	0.978	0.802	0.0110981866660334	0.0332	0.7375	53386	77258	58749.13
1065634	chr8	rs7002111	144393191	T	C	0.156	0.16	0.985	-0.0232993336544035	0.0119	0.04952	53386	77258	58749.13
1065808	chr8	rs7002559	144393459	T	C	0.157	0.161	0.987	-0.021101069908054	0.0118	0.07428	53386	77258	58749.13
1064737	chr8	rs10088412	144394292	A	C	0.454	0.457	0.997	-0.0064004391810282	0.0086	0.4614	53386	77258	58749.13
1066594	chr8	rs6558347	144394687	G	T	0.704	0.705	0.992	-0.0052035148315978	0.0094	0.5805	53386	77258	58749.13
1068899	chr8	rs12156025	144394845	A	T	0.558	0.557	0.994	-0.0001000050003333	0.0087	0.9895	53386	77258	58749.13
1072319	chr8	rs66613637	144394912	T	A	0.895	0.898	0.991	-0.0198966317144566	0.0142	0.1605	53386	77258	58749.13
1069156	chr8	rs34589890	144394987	T	C	0.895	0.899	0.99	-0.0206007457079636	0.0142	0.1473	53386	77258	58749.13
1073508	chr8	rs9801717	144395504	C	T	0.454	0.457	0.996	-0.0062998021485279	0.0086	0.463	53386	77258	58749.13
1058999	chr8	rs143279873	144395533	C	T	0.987	0.987	0.797	0.044600447168905	0.0471	0.3438	45717	64535	50119.86
1074453	chr8	rs9801820	144395569	A	G	0.454	0.457	0.996	-0.0062998021485279	0.0086	0.4627	53386	77258	58749.13
1065939	chr8	rs11783217	144395947	A	C	0.454	0.457	0.996	-0.007095110875924	0.0086	0.4119	53386	77258	58749.13
1063493	chr8	rs140792539	144396084	C	T	0.987	0.987	0.88	0.0192044091837133	0.0435	0.6581	45711	66750	50507.88
1060584	chr8	rs10099996	144396396	T	C	0.454	0.457	0.996	-0.006199175242821	0.0086	0.4696	53386	77258	58749.13
1070199	chr8	rs58116767	144396594	C	T	0.706	0.708	0.988	-0.006199175242821	0.0095	0.5103	53386	77258	58749.13
1065980	chr8	rs34719060	144396620	C	T	0.895	0.898	0.991	-0.0198048272985997	0.0142	0.1629	53386	77258	58749.13
1060516	chr8	rs62524727	144396633	G	A	0.946	0.945	0.863	0.0068961666878413	0.0203	0.7357	53386	77258	58749.13
1068255	chr8	rs13275666	144396816	A	G	0.455	0.457	0.996	-0.0062998021485279	0.0086	0.4634	53386	77258	58749.13
1067205	chr8	rs13274388	144396960	T	C	0.56	0.559	0.995	0.0002999550089979	0.0087	0.9682	53386	77258	58749.13
1061520	chr8	rs28459442	144396996	G	T	0.704	0.705	0.991	-0.005696192544881	0.0094	0.5464	53386	77258	58749.13
1067878	chr8	rs13274702	144397044	T	C	0.56	0.559	0.995	0.0001999800026662	0.0087	0.9777	53386	77258	58749.13
1074731	chr8	rs57383258	144397065	A	G	0.896	0.9	0.991	-0.019203206984436	0.0143	0.1782	53386	77258	58749.13
1070719	chr8	rs13265898	144397097	A	G	0.559	0.558	0.994	0.0002999550089979	0.0087	0.9695	53386	77258	58749.13
1058693	chr8	rs7459839	144397172	C	T	0.457	0.46	0.991	-0.0059979518036359	0.0087	0.4885	53386	77258	58749.13
1065415	chr8	rs13259858	144397179	G	A	0.457	0.46	0.991	-0.0062998021485279	0.0087	0.4644	53386	77258	58749.13
1064692	chr8	rs112796609	144397461	G	A	0.707	0.707	0.989	-0.0030045090202987	0.0095	0.754	53386	77258	58749.13
1072698	chr8	rs13260981	144397558	G	A	0.56	0.559	0.994	0.0003999200213268	0.0087	0.9642	53386	77258	58749.13
1066082	chr8	rs13260989	144397570	G	A	0.56	0.559	0.994	0.0003999200213268	0.0087	0.9609	53386	77258	58749.13
1062504	chr8	rs28437861	144397688	C	T	0.895	0.899	0.988	-0.0197028322758684	0.0143	0.1673	53386	77258	58749.13
1071391	chr8	rs7815223	144397694	C	T	0.703	0.704	0.991	-0.005696192544881	0.0094	0.5486	53386	77258	58749.13
1059105	chr8	rs28432960	144397696	A	G	0.895	0.898	0.991	-0.0198048272985997	0.0142	0.1634	53386	77258	58749.13
1069396	chr8	rs13275896	144398029	A	G	0.443	0.446	0.986	-0.0082035573506883	0.0087	0.3456	53386	77258	58749.13
1058952	chr8	rs2293928	144398123	G	C	0.56	0.559	0.994	0.0002999550089979	0.0087	0.9719	53386	77258	58749.13
1072709	chr8	rs2293927	144398132	T	C	0.454	0.457	0.995	-0.0062998021485279	0.0086	0.4697	53386	77258	58749.13
1069461	chr8	rs2293926	144398396	C	T	0.56	0.559	0.994	0.0003999200213268	0.0087	0.96	53386	77258	58749.13
1067134	chr8	rs148195350	144398988	G	A	0.984	0.983	0.865	-0.0108991808690006	0.0402	0.7871	44275	64958	49037.81
1075842	chr8	rs7824152	144399130	C	T	0.895	0.898	0.992	-0.0198048272985997	0.0142	0.1644	53386	77258	58749.13
1067723	chr8	rs12676285	144399147	G	T	0.56	0.559	0.993	0.0003999200213268	0.0087	0.9636	53386	77258	58749.13
1075183	chr8	rs7845253	144399336	G	A	0.454	0.457	0.995	-0.0064004391810282	0.0086	0.4611	53386	77258	58749.13
1073394	chr8	rs2272638	144399419	G	A	0.454	0.457	0.995	-0.007004474152883	0.0086	0.4178	53386	77258	58749.13
1073925	chr8	rs4551374	144399432	A	G	0.0417	0.0452	0.853	-0.0521041493573948	0.023	0.02334	53386	77258	58749.13
1069586	chr8	rs2272637	144399885	A	C	0.454	0.457	0.993	-0.0065010863423599	0.0087	0.4523	53386	77258	58749.13
1058971	chr8	rs2272636	144399886	G	T	0.454	0.457	0.993	-0.0066017436345624	0.0087	0.4486	53386	77258	58749.13
1060885	chr8	rs11780593	144400036	C	T	0.78	0.779	0.931	-0.0075987978753305	0.0108	0.4789	53386	77258	58749.13
1071765	chr8	rs2272635	144400065	C	T	0.704	0.705	0.99	-0.0052035148315978	0.0094	0.5823	53386	77258	58749.13
1064812	chr8	rs2272634	144400089	C	T	0.56	0.559	0.993	0.0003999200213268	0.0087	0.9653	53386	77258	58749.13
1072212	chr8	rs57623971	144400926	C	T	0.895	0.899	0.992	-0.0198048272985997	0.0142	0.163	53386	77258	58749.13
1070811	chr8	rs7388488	144400991	T	C	0.157	0.161	0.986	-0.021101069908054	0.0118	0.07478	53386	77258	58749.13
1067486	chr8	rs72701713	144401272	G	A	0.984	0.984	0.77	0.0315955615897506	0.041	0.4411	48501	71781	53844.01
1060478	chr8	rs724037	144401846	T	G	0.454	0.457	0.993	-0.0065010863423599	0.0087	0.4492	53386	77258	58749.13
1074561	chr8	rs2012294	144402153	G	C	0.454	0.457	0.993	-0.0065010863423599	0.0087	0.4556	53386	77258	58749.13
1068046	chr8	rs190828250	144402324	G	C	0.987	0.987	0.808	0.0026963615477425	0.0523	0.9587	38007	51174	41029.94
1060330	chr8	rs62524728	144402338	A	G	0.157	0.161	0.986	-0.0208968257129853	0.0118	0.07757	53386	77258	58749.13
1066626	chr8	rs11784916	144402446	T	C	0.454	0.457	0.993	-0.0065010863423599	0.0087	0.452	53386	77258	58749.13
1065134	chr8	rs111974971	144402521	C	T	0.895	0.898	0.993	-0.0203047533403643	0.0142	0.1533	53386	77258	58749.13
1073469	chr8	rs7387093	144402781	G	A	0.454	0.457	0.992	-0.0065010863423599	0.0087	0.4518	53386	77258	58749.13
1075092	chr8	rs72701716	144402864	G	A	0.706	0.706	0.987	-0.003797200248385	0.0095	0.6854	53386	77258	58749.13
1059196	chr8	rs72701718	144402966	G	A	0.953	0.952	0.873	0.0215951374365897	0.0218	0.3238	53386	77258	58749.13
1067641	chr8	rs1078329	144403018	A	G	0.455	0.457	0.992	-0.0062998021485279	0.0087	0.4671	53386	77258	58749.13
1071259	chr8	rs118030566	144403041	C	T	0.988	0.987	0.732	0.0183015011699126	0.0561	0.7445	33013	51162	37061.28
1067764	chr8	rs12680237	144403292	C	T	0.571	0.57	0.98	0.0006997551142732	0.0088	0.9399	53386	77258	58749.13
1064894	chr8	rs61631623	144403449	G	A	0.895	0.898	0.993	-0.0202027073175195	0.0142	0.1548	53386	77258	58749.13
1070253	chr8	rs11544482	144403485	G	C	0.704	0.705	0.988	-0.0050024916227914	0.0095	0.5973	53386	77258	58749.13
1062154	chr8	rs12681973	144405946	C	T	0.704	0.705	0.987	-0.0049019951702315	0.0095	0.604	53386	77258	58749.13
1060507	chr8	rs67074137	144406043	C	A	0.893	0.897	0.986	-0.0217038334437866	0.0141	0.1254	53386	77258	58749.13
1061007	chr8	rs3812435	144406579	G	A	0.895	0.898	0.993	-0.0202027073175195	0.0142	0.1551	53386	77258	58749.13
1059230	chr8	rs3829018	144406627	G	A	0.895	0.898	0.994	-0.0202027073175195	0.0142	0.154	53386	77258	58749.13
1068138	chr8	rs11544484	144406705	C	T	0.704	0.705	0.986	-0.0039979812872983	0.0095	0.6709	53386	77258	58749.13
1073349	chr8	rs12680498	144406881	G	A	0.562	0.561	0.986	-0.0014009809156281	0.0087	0.8727	53386	77258	58749.13
1073870	chr8	rs13250865	144406926	T	C	0.896	0.899	0.992	-0.0198966317144566	0.0143	0.163	53386	77258	58749.13
1062824	chr8	rs57772271	144407008	G	A	0.704	0.705	0.986	-0.0054950702819798	0.0095	0.5643	53386	77258	58749.13
1060224	chr8	rs7386111	144407164	T	C	0.155	0.159	0.984	-0.0232993336544035	0.0119	0.04995	53386	77258	58749.13
1068862	chr8	rs79138102	144407675	T	C	0.984	0.984	0.82	0.001998002662673	0.0394	0.9589	50108	72063	55120.52
1071667	chr8	rs56021206	144407861	A	G	0.779	0.778	0.93	-0.0079011318962572	0.0108	0.4639	53386	77258	58749.13
1075605	chr8	rs34617726	144408105	C	T	0.888	0.888	0.896	-0.0050024916227914	0.0145	0.7319	53386	77258	58749.13
1074258	chr8	rs3829019	144408616	G	A	0.705	0.706	0.982	-0.0042992284528324	0.0095	0.6526	53386	77258	58749.13
1072030	chr8	rs3829020	144408781	G	A	0.895	0.899	0.991	-0.0208968257129853	0.0142	0.1414	53386	77258	58749.13
1058735	chr8	rs6558348	144408902	T	C	0.264	0.265	0.985	-0.0078003437327339	0.0098	0.4275	53386	77258	58749.13
1065513	chr8	rs6558349	144408942	C	T	0.264	0.264	0.985	-0.0079011318962572	0.0098	0.4244	53386	77258	58749.13
1060710	chr8	rs138532889	144410501	G	A	0.985	0.984	0.762	-0.0082035573506883	0.0425	0.8468	46609	68638	51818.69
1071123	chr8	rs74356698	144410724	C	T	0.78	0.779	0.927	-0.0081027387031859	0.0108	0.4515	53386	77258	58749.13
1073977	chr8	rs10283197	144410749	C	T	0.555	0.554	0.962	-0.0018016219466282	0.0088	0.8388	53386	77258	58749.13
1074397	chr8	rs192946539	144410752	G	A	0.986	0.985	0.777	0.0267003518299564	0.0431	0.5356	49283	71427	54277.44
1061622	chr8	rs2450771	144410798	A	G	0.261	0.262	0.984	-0.0062998021485279	0.0099	0.52	53386	77258	58749.13
1058692	chr8	rs35643226	144410944	A	C	0.548	0.547	0.969	-0.0007002451143934	0.0088	0.9352	53386	77258	58749.13
1065381	chr8	rs2467895	144411018	A	G	0.26	0.261	0.983	-0.0064004391810282	0.0099	0.5171	53386	77258	58749.13
1063441	chr8	rs3812436	144411759	T	C	0.438	0.439	0.881	-0.0029042131473898	0.0093	0.7552	53386	77258	58749.13
1062968	chr8	rs2467894	144411767	C	A	0.507	0.51	0.905	-0.0107980900995126	0.0091	0.232	53386	77258	58749.13
1068022	chr8	rs2467893	144411843	G	T	0.967	0.966	0.75	0.0260965047212743	0.0279	0.3503	52779	74995	57800.64
1071884	chr8	rs2956267	144412774	G	A	0.934	0.938	0.936	-0.0525994101433915	0.0183	0.004073	53386	77258	58749.13
1060630	chr8	rs112561432	144412905	G	A	0.985	0.985	0.946	-0.0151034855773182	0.039	0.6988	47546	69070	52373.05
1058731	chr8	rs56713113	144412977	A	T	0.915	0.917	0.976	-0.0191012733024012	0.0157	0.224	53386	77258	58749.13
1069190	chr8	rs117790855	144413128	G	A	0.919	0.92	0.791	-0.013399371963117	0.0179	0.4526	53386	77258	58749.13
1069423	chr8	rs2450772	144413416	G	A	0.886	0.89	0.986	-0.0264979913062283	0.0138	0.05441	53386	77258	58749.13
1067820	chr8	rs4874143	144413757	G	A	0.252	0.252	0.988	-0.0031048149534787	0.01	0.7596	53386	77258	58749.13
1060926	chr8	rs34012614	144414151	G	A	0.949	0.949	0.795	-0.0043996643446871	0.0219	0.84	53386	77258	58749.13
1074727	chr8	rs13277428	144414225	A	G	0.908	0.911	0.988	-0.0252972953741621	0.0151	0.09345	53386	77258	58749.13
1059860	chr8	rs13264140	144414439	C	T	0.91	0.913	0.99	-0.0263029084210524	0.0152	0.08401	53386	77258	58749.13
1070400	chr8	rs34268352	144414616	C	T	0.909	0.913	0.994	-0.0257999754904126	0.0152	0.08884	53386	77258	58749.13
1063996	chr8	rs146751452	144415446	C	T	0.973	0.973	0.796	-0.0086977157031958	0.0301	0.7717	52493	75664	57604.43
1074213	chr8	rs140421270	144415752	G	A	0.987	0.987	0.812	-0.0042992284528324	0.0502	0.932	38576	56487	42621.61
1064159	chr8	rs13275401	144415922	C	G	0.909	0.912	0.994	-0.0252049938352247	0.0151	0.09642	53386	77258	58749.13
1069261	chr8	rs150931907	144416058	C	T	0.983	0.982	0.915	-0.0121029460677457	0.0378	0.7485	46464	66948	51052.31
1062550	chr8	rs77183228	144416111	G	A	0.787	0.785	0.913	-0.002002002670673	0.011	0.8582	53386	77258	58749.13
1075073	chr8	rs2450775	144416901	A	C	0.905	0.909	0.995	-0.0306963490025976	0.0149	0.03923	53386	77258	58749.13
1061372	chr8	rs2956274	144417051	A	G	0.157	0.161	0.986	-0.0218980211012161	0.0119	0.06441	53386	77258	58749.13
1067097	chr8	rs2450776	144417440	T	C	0.905	0.909	0.996	-0.0309026047398165	0.0149	0.03825	53386	77258	58749.13
1074551	chr8	rs2450777	144417461	A	T	0.157	0.161	0.986	-0.0218980211012161	0.0119	0.06475	53386	77258	58749.13
1075548	chr8	rs3812438	144417786	G	C	0.909	0.912	0.994	-0.0253998626327317	0.0151	0.09352	53386	77258	58749.13
1070417	chr8	rs13251309	144418449	C	T	0.909	0.912	0.994	-0.0253998626327317	0.0151	0.09328	53386	77258	58749.13
1068367	chr8	rs34132558	144419389	C	G	0.909	0.912	0.994	-0.0253998626327317	0.0151	0.09391	53386	77258	58749.13
1073346	chr8	rs2467944	144419432	T	C	0.905	0.909	0.996	-0.0310985871020312	0.0149	0.03705	53386	77258	58749.13
1058569	chr8	rs2467943	144420030	T	C	0.906	0.91	0.996	-0.0306035477981776	0.015	0.04069	53386	77258	58749.13
1065748	chr8	rs28581182	144420052	T	C	0.985	0.985	0.956	-0.0176040459483609	0.0388	0.6504	47485	68827	52275.53
1063726	chr8	rs145132780	144420501	G	A	0.973	0.973	0.798	-0.008395140788382	0.03	0.7802	52493	75664	57604.43
1060899	chr8	rs2087219	144420597	C	T	0.909	0.912	0.994	-0.0255024404124231	0.0151	0.09248	53386	77258	58749.13
1075480	chr8	rs2101433	144420695	C	G	0.909	0.913	0.993	-0.0252972953741621	0.0152	0.09513	53386	77258	58749.13
1062652	chr8	rs2450778	144420720	A	G	0.905	0.909	0.994	-0.0307994715535284	0.0149	0.03916	53386	77258	58749.13
1074220	chr8	rs10866910	144420930	C	T	0.266	0.266	0.994	-0.0008003201707691	0.0098	0.9309	53386	77258	58749.13
1068466	chr8	rs7002579	144421504	G	A	0.266	0.266	0.993	-0.0012007205765188	0.0098	0.9051	53386	77258	58749.13
1060137	chr8	rs34858080	144421758	C	A	0.909	0.912	0.995	-0.0256050287153947	0.0151	0.09118	53386	77258	58749.13
1059463	chr8	rs55924479	144421957	G	A	0.961	0.959	0.832	0.0350968370374295	0.0241	0.1454	53386	77258	58749.13
1071514	chr8	rs13264600	144423028	C	G	0.935	0.936	0.969	-0.0010005003335835	0.0178	0.9541	53386	77258	58749.13
1074491	chr8	rs13272654	144423243	G	C	0.909	0.913	0.994	-0.0259025943231108	0.0151	0.08676	53386	77258	58749.13
1066429	chr8	rs113756383	144423305	C	T	0.985	0.985	0.956	-0.0164953025291975	0.0388	0.6711	47485	68827	52275.53
1062277	chr8	rs2980260	144423519	T	C	0.906	0.91	0.996	-0.0306963490025976	0.0149	0.04019	53386	77258	58749.13
1060140	chr8	rs7817165	144425221	A	G	0.242	0.244	0.963	-0.005304041591906	0.0102	0.6041	53386	77258	58749.13
1059543	chr8	rs7837655	144425247	C	A	0.201	0.206	0.967	-0.0169020380753563	0.0109	0.1188	53386	77258	58749.13
1069427	chr8	rs140622943	144425494	G	A	0.987	0.987	0.828	-0.0083043861636152	0.0463	0.8574	44088	60055	47862.96
1075857	chr8	rs2450782	144425801	A	G	0.157	0.161	0.988	-0.021101069908054	0.0118	0.07503	53386	77258	58749.13
1060693	chr8	rs117390404	144426181	A	C	0.952	0.953	0.766	-0.0095050300143049	0.0231	0.6798	53386	77258	58749.13
1065354	chr8	rs2467939	144426849	C	G	0.157	0.161	0.988	-0.0222047099881925	0.0118	0.06034	53386	77258	58749.13
1074176	chr8	rs113575292	144427022	G	A	0.961	0.959	0.829	0.0361969153118182	0.0242	0.1345	53386	77258	58749.13
1065464	chr8	rs28722081	144427181	C	T	0.983	0.983	0.925	-0.0251024465608414	0.0352	0.4757	51355	74231	56360.71
1074024	chr8	rs72701741	144427344	C	T	0.707	0.707	0.934	0.0	0.0098	0.9966	53386	77258	58749.13
1060158	chr8	rs72701743	144427575	G	A	0.933	0.933	0.85	-0.0108991808690006	0.0187	0.5581	53386	77258	58749.13
1068487	chr8	rs75051907	144427663	G	A	0.909	0.912	0.994	-0.0259025943231108	0.0151	0.0868	53386	77258	58749.13
1062417	chr8	rs2467933	144428185	C	G	0.905	0.909	0.996	-0.0316041926269978	0.0149	0.03412	53386	77258	58749.13
1063391	chr8	rs2450745	144428720	C	A	0.906	0.91	0.996	-0.0303973537275885	0.015	0.04243	53386	77258	58749.13
1066968	chr8	rs13279590	144429316	G	A	0.909	0.912	0.993	-0.0257999754904126	0.0151	0.0889	53386	77258	58749.13
1059985	chr8	rs62523662	144429413	C	T	0.876	0.877	0.884	-0.0031048149534787	0.014	0.826	53386	77258	58749.13
1059983	chr8	rs144428668	144429640	T	C	0.987	0.987	0.822	-0.0598986354083514	0.0461	0.1943	45509	67110	50257.41
1062805	chr8	rs111279127	144429760	A	T	0.787	0.785	0.903	-0.001300845733048	0.0111	0.9034	53386	77258	58749.13
1065353	chr8	rs71520507	144430341	C	T	0.908	0.911	0.992	-0.0259949602770859	0.0151	0.08432	53386	77258	58749.13
1066641	chr8	rs13281276	144431857	T	A	0.909	0.912	0.993	-0.0256050287153947	0.0151	0.09056	53386	77258	58749.13
1070482	chr8	rs11990632	144432031	G	A	0.909	0.912	0.992	-0.0251024465608414	0.0151	0.09672	53386	77258	58749.13
1072904	chr8	rs2931709	144432413	A	G	0.905	0.909	0.995	-0.0303973537275885	0.0149	0.04142	53386	77258	58749.13
1071068	chr8	rs35168352	144433201	C	T	0.909	0.912	0.992	-0.0252972953741621	0.0151	0.09407	53386	77258	58749.13
1064176	chr8	rs2450749	144434556	T	C	0.17	0.174	0.988	-0.0194988734340555	0.0115	0.08898	53386	77258	58749.13
1059539	chr8	rs4875067	144436656	G	T	0.265	0.265	0.992	-0.0019018072895963	0.0098	0.8483	53386	77258	58749.13
1059800	chr8	rs2450756	144436662	T	C	0.156	0.16	0.989	-0.0236986067778773	0.0119	0.04562	53386	77258	58749.13
1061203	chr8	rs4875046	144437294	C	T	0.265	0.265	0.992	-0.0018016219466282	0.0098	0.8525	53386	77258	58749.13
1066400	chr8	rs1017942	144438471	A	G	0.265	0.265	0.991	-0.0017014466397575	0.0098	0.8609	53386	77258	58749.13
1075587	chr8	rs1017943	144438516	T	C	0.905	0.909	0.995	-0.0309026047398165	0.0149	0.03807	53386	77258	58749.13
1065004	chr8	rs4345574	144439088	T	C	0.156	0.16	0.989	-0.0235040691879941	0.0119	0.04716	53386	77258	58749.13
1068851	chr8	rs55949834	144440615	T	C	0.967	0.967	0.86	0.0400953305639422	0.0262	0.1249	52722	76695	58156.57
1061174	chr8	rs2931710	144440856	A	G	0.156	0.16	0.99	-0.0235962138551867	0.0119	0.04686	53386	77258	58749.13
1069637	chr8	rs35909684	144441740	C	A	0.909	0.913	0.986	-0.0267033828345498	0.0152	0.07913	53386	77258	58749.13
1068245	chr8	rs12676064	144443212	T	G	0.147	0.15	0.995	-0.0202027073175195	0.0121	0.09662	53386	77258	58749.13
1071969	chr8	rs13250507	144444209	T	G	0.938	0.939	0.957	-0.0033957590691798	0.0184	0.8539	53386	77258	58749.13
1059590	chr8	rs2977353	144444299	G	A	0.0251	0.0277	0.837	-0.0482977854077521	0.0296	0.1031	53233	77017	58561.96
1063564	chr8	rs60713252	144444626	G	T	0.909	0.912	0.987	-0.0282040203730758	0.0152	0.06348	53386	77258	58749.13
1069989	chr8	rs72701750	144445207	C	G	0.987	0.987	0.754	0.0321960982163169	0.0508	0.5256	40884	58503	44916.02
1064833	chr8	rs2467936	144445222	G	A	0.898	0.902	0.981	-0.0332982854015147	0.0145	0.02184	53386	77258	58749.13
1072063	chr8	rs71520508	144445972	G	C	0.901	0.905	0.979	-0.0285023604727122	0.0147	0.05272	53386	77258	58749.13
1061777	chr8	rs34930787	144446105	G	T	0.902	0.905	0.979	-0.0275973271921043	0.0147	0.06131	53386	77258	58749.13
1064933	chr8	rs2467938	144446285	A	G	0.147	0.15	0.996	-0.019294956182969	0.0121	0.1108	53386	77258	58749.13
1075337	chr8	rs113881883	144446741	A	T	0.985	0.985	0.958	-0.0187038311937836	0.0387	0.6283	47429	68601	52185.77
1071017	chr8	rs2450762	144446778	A	G	0.898	0.903	0.98	-0.0322029950400999	0.0146	0.02705	53386	77258	58749.13
1071082	chr8	rs118078340	144447412	G	A	0.976	0.976	0.858	-0.0180010511095525	0.031	0.5609	51935	74461	57057.52
1067290	chr8	rs71520509	144447560	C	T	0.903	0.906	0.977	-0.027998320426861	0.0148	0.05833	53386	77258	58749.13
1075141	chr8	rs71520510	144447716	G	A	0.903	0.906	0.977	-0.0282040203730758	0.0148	0.05675	53386	77258	58749.13
1066011	chr8	rs114153166	144448028	G	C	0.92	0.919	0.874	0.0126002819757385	0.017	0.4559	53386	77258	58749.13
1066472	chr8	rs2450763	144448393	G	A	0.951	0.951	0.865	0.0085037404912207	0.0216	0.6919	53386	77258	58749.13
1064105	chr8	rs2467950	144449191	A	G	0.161	0.165	0.989	-0.0169020380753563	0.0117	0.1494	53386	77258	58749.13
1065555	chr8	rs2450764	144449192	A	C	0.161	0.165	0.989	-0.0164953025291975	0.0117	0.1585	53386	77258	58749.13
1066999	chr8	rs4874104	144449708	G	A	0.263	0.262	0.989	0.0029955089797983	0.0098	0.7573	53386	77258	58749.13
1071735	chr8	rs139794588	144450708	C	G	0.977	0.977	0.869	-0.015895669405385	0.0312	0.6094	52931	76606	58256.95
1059142	chr8	rs62524011	144451368	C	A	0.891	0.89	0.944	0.0136957831289865	0.0141	0.3323	53386	77258	58749.13
1059205	chr8	rs13268561	144452144	A	T	0.877	0.877	0.883	0.0007996801705642	0.014	0.955	53386	77258	58749.13
1069936	chr8	rs2450765	144452232	A	G	0.148	0.151	0.99	-0.0198966317144566	0.0121	0.1013	53386	77258	58749.13
1062305	chr8	rs71520512	144452788	G	A	0.903	0.906	0.974	-0.0277001306422786	0.0148	0.06174	53386	77258	58749.13
1064997	chr8	rs71520513	144453351	G	A	0.903	0.906	0.974	-0.0277001306422786	0.0148	0.06195	53386	77258	58749.13
1062575	chr8	rs35263574	144454090	A	G	0.902	0.905	0.966	-0.026898543868701	0.0148	0.06963	53386	77258	58749.13
1058457	chr8	rs71520514	144454327	G	A	0.903	0.906	0.973	-0.0285023604727122	0.0148	0.05491	53386	77258	58749.13
1059803	chr8	rs34259211	144454590	G	T	0.903	0.907	0.968	-0.0289037168568363	0.0149	0.05281	53386	77258	58749.13
1065293	chr8	rs2450770	144456762	A	G	0.898	0.902	0.972	-0.0267033828345498	0.0146	0.06634	53386	77258	58749.13
1071360	chr8	rs4874105	144457328	A	G	0.265	0.264	0.985	0.0011992805754821	0.0098	0.8999	53386	77258	58749.13
1063706	chr8	rs35052796	144457550	T	C	0.898	0.901	0.972	-0.0263029084210524	0.0146	0.07073	53386	77258	58749.13
1069978	chr8	rs72703712	144457678	G	A	0.701	0.7	0.919	-0.0009004052431641	0.0098	0.9273	53386	77258	58749.13
1075064	chr8	rs34876718	144457746	C	A	0.901	0.904	0.971	-0.0236986067778773	0.0147	0.1077	53386	77258	58749.13
1072953	chr8	rs10105417	144458283	C	G	0.103	0.0989	0.972	0.0281986543586787	0.0145	0.05263	53386	77258	58749.13
1070378	chr8	rs3812439	144458874	C	T	0.838	0.835	0.981	0.0152038337422728	0.0117	0.1965	53386	77258	58749.13
1063384	chr8	rs36134466	144458964	A	G	0.974	0.973	0.847	0.0297044227063309	0.0295	0.3148	52523	74865	57628.21
1062161	chr8	rs111063683	144459128	G	A	0.984	0.984	0.803	-0.0582967085104029	0.0391	0.1357	50031	73045	55400.59
1065355	chr8	rs112864544	144459143	C	A	0.867	0.867	0.851	-0.0142003494011414	0.0138	0.302	53386	77258	58749.13
1060696	chr8	rs79095151	144459325	C	T	0.901	0.904	0.967	-0.0236986067778773	0.0148	0.1084	53386	77258	58749.13
1059139	chr8	rs901760	144459329	C	T	0.284	0.283	0.97	-0.0023026490626755	0.0097	0.8157	53386	77258	58749.13
1070319	chr8	rs117605463	144460095	C	A	0.988	0.987	0.792	0.136696378767679	0.0526	0.009341	39331	52451	42414.38
1065719	chr8	rs144558056	144460336	C	A	0.977	0.977	0.862	-0.0163021610829842	0.0313	0.6019	52931	76606	58256.95
1063338	chr8	rs71520515	144461046	C	T	0.9	0.904	0.966	-0.0242004837056584	0.0147	0.1001	53386	77258	58749.13
1068141	chr8	rs566368414	144461413	C	T	0.985	0.985	0.74	0.0037031349243813	0.0429	0.932	50044	72313	55017.74
1069334	chr8	rs62524012	144461764	A	G	0.818	0.815	0.964	0.0183996828453635	0.0113	0.104	53386	77258	58749.13
1061816	chr8	rs3812440	144462169	A	G	0.188	0.191	0.907	-0.0145960053074092	0.0115	0.2069	53386	77258	58749.13
1058641	chr8	rs10093558	144462649	C	T	0.986	0.986	0.955	0.0085037404912207	0.0399	0.8314	46023	67300	50980.91
1066018	chr8	rs13275994	144463267	C	T	0.102	0.0981	0.967	0.0281014301108748	0.0146	0.05452	53386	77258	58749.13
1064030	chr8	rs7015558	144463643	C	T	0.833	0.83	0.963	0.0231011029079872	0.0117	0.04822	53386	77258	58749.13
1067657	chr8	rs6982270	144464254	C	G	0.103	0.099	0.967	0.0282958691548473	0.0146	0.05231	53386	77258	58749.13
1060700	chr8	rs2272755	144465045	G	A	0.833	0.83	0.961	0.023003381764963	0.0117	0.05039	53386	77258	58749.13
1067855	chr8	rs139521834	144465220	T	A	0.972	0.971	0.815	0.0239996896478807	0.0288	0.4045	53386	77258	58749.13
1060955	chr8	rs3814772	144465285	C	A	0.899	0.903	0.965	-0.0248051189189711	0.0147	0.09196	53386	77258	58749.13
1060559	chr8	rs3814770	144465385	G	C	0.103	0.099	0.966	0.0281014301108748	0.0146	0.05334	53386	77258	58749.13
1075466	chr8	rs3814769	144465614	G	A	0.103	0.099	0.963	0.0282958691548473	0.0146	0.05226	53386	77258	58749.13
1066511	chr8	rs111379476	144465902	G	A	0.933	0.932	0.86	-0.0064004391810282	0.0185	0.7298	53386	77258	58749.13
1073326	chr8	rs11785598	144465918	C	T	0.967	0.966	0.872	0.0434042576072856	0.0258	0.09217	52722	76695	58156.57
1062519	chr8	rs3195664	144466014	G	C	0.833	0.83	0.958	0.0227003855207759	0.0118	0.05331	53386	77258	58749.13
1062730	chr8	rs1055181	144466205	C	T	0.833	0.83	0.958	0.0227003855207759	0.0118	0.05312	53386	77258	58749.13
1066759	chr8	rs72703721	144466338	C	T	0.718	0.718	0.908	-0.004198802647333	0.01	0.6749	53386	77258	58749.13
1066747	chr8	rs116803273	144466515	G	A	0.955	0.954	0.876	0.0336958638567256	0.022	0.1257	53386	77258	58749.13
1063086	chr8	rs140727728	144466570	C	G	0.986	0.985	0.915	-0.0115969858456632	0.041	0.7772	47820	68440	52277.29
1073064	chr8	rs73365860	144466737	C	T	0.9	0.903	0.96	-0.0246001168682327	0.0147	0.09487	53386	77258	58749.13
1074874	chr8	rs4874106	144467440	G	T	0.284	0.283	0.959	-0.0016012813669738	0.0098	0.867	53386	77258	58749.13
1070683	chr8	rs34008428	144467775	C	G	0.899	0.903	0.959	-0.0255024404124231	0.0147	0.08366	53386	77258	58749.13
1062769	chr8	rs10106828	144467929	A	G	0.984	0.985	0.939	-0.0380965452668448	0.0377	0.3129	48507	70205	53430.66
1062159	chr8	rs10106831	144467945	A	G	0.984	0.985	0.939	-0.0377018671840115	0.0377	0.318	48507	70205	53430.66
1061595	chr8	rs116849841	144468388	G	A	0.986	0.986	0.949	0.0149969810059077	0.0403	0.71	45534	66911	50547.61
1068580	chr8	rs744359	144468438	T	C	0.863	0.864	0.885	-0.0033957590691798	0.0133	0.7973	53386	77258	58749.13
1068376	chr8	rs118149189	144468698	G	A	0.975	0.972	0.839	0.0411035548784171	0.0294	0.1615	53386	77258	58749.13
1063301	chr8	rs74748751	144469501	G	T	0.893	0.896	0.945	-0.0216016445577609	0.0144	0.1338	53386	77258	58749.13
1067575	chr8	rs148956171	144469860	G	A	0.971	0.97	0.822	0.0135971385060249	0.028	0.6275	53386	77258	58749.13
1061285	chr8	rs138822381	144469983	C	T	0.981	0.981	0.878	-0.0055956263571598	0.0349	0.8732	51595	73658	56430.32
1064423	chr8	rs10086661	144469993	A	G	0.977	0.978	0.903	-0.0293979151845611	0.0308	0.3399	52372	75377	57451.73
1069470	chr8	rs62524013	144470024	T	G	0.89	0.889	0.918	0.0125015292229252	0.0143	0.3842	53386	77258	58749.13
1060344	chr8	rs745619	144470340	G	T	0.11	0.107	0.942	0.0222017079836866	0.0143	0.1197	53386	77258	58749.13
1062328	chr8	rs6997726	144470426	C	T	0.603	0.602	0.896	-0.0006001800720324	0.0093	0.9451	53386	77258	58749.13
1072987	chr8	rs12676774	144470730	G	A	0.826	0.823	0.944	0.0213015034199157	0.0116	0.06708	53386	77258	58749.13
1072134	chr8	rs4874107	144470943	T	C	0.11	0.106	0.943	0.025696986087186	0.0143	0.07203	53386	77258	58749.13
1062831	chr8	rs62524014	144472501	C	T	0.826	0.823	0.943	0.0210959082947329	0.0116	0.07043	53386	77258	58749.13
1059019	chr8	rs12547089	144472523	C	T	0.118	0.115	0.913	0.0194005857039748	0.014	0.1663	53386	77258	58749.13
1071494	chr8	rs34154183	144473471	T	C	0.135	0.135	0.909	-0.0123965203365513	0.0132	0.3469	53386	77258	58749.13
1070033	chr8	rs71520517	144473554	G	A	0.876	0.876	0.869	-0.0050024916227914	0.014	0.7202	53386	77258	58749.13
1059991	chr8	rs117886972	144474001	C	T	0.986	0.985	0.939	-0.0006001800720324	0.0396	0.9876	46594	68307	51654.5
1066150	chr8	rs1809615	144474002	G	A	0.89	0.89	0.933	0.0185960172820726	0.0142	0.1898	53386	77258	58749.13
1059081	chr8	rs112407563	144474030	C	A	0.908	0.911	0.931	-0.0260975991218731	0.0155	0.09263	53386	77258	58749.13
1062788	chr8	rs111206431	144474288	C	T	0.985	0.985	0.933	-0.0243029385231735	0.0389	0.5314	48298	69883	53242.85
1072129	chr8	rs111163533	144474324	C	T	0.908	0.911	0.931	-0.0256973671872587	0.0155	0.09777	53386	77258	58749.13
1066269	chr8	rs111163534	144474328	C	T	0.908	0.911	0.931	-0.0263953113595316	0.0155	0.08955	53386	77258	58749.13
1060212	chr8	rs111206432	144474476	C	T	0.89	0.89	0.934	0.0184978548821194	0.0142	0.1919	53386	77258	58749.13
1065826	chr8	rs6981894	144474810	C	T	0.985	0.985	0.935	-0.0240980393840575	0.0388	0.5352	48298	69883	53242.85
1062841	chr8	rs117693251	144475130	C	T	0.865	0.864	0.868	0.0002999550089979	0.0135	0.9824	53386	77258	58749.13
1066412	chr8	rs111813285	144475136	G	A	0.985	0.985	0.936	-0.0274020297483382	0.0388	0.4799	48298	69883	53242.85
1067648	chr8	rs4874108	144475376	C	T	0.89	0.89	0.936	0.0188021269625962	0.0142	0.1864	53386	77258	58749.13
1061001	chr8	rs901764	144475424	G	A	0.111	0.111	0.936	-0.0176956485356892	0.0142	0.2118	53386	77258	58749.13
1064818	chr8	rs2004949	144475553	A	T	0.219	0.215	0.929	0.004201162744548	0.0108	0.6953	53386	77258	58749.13
1065546	chr8	rs4873791	144475702	C	T	0.89	0.89	0.934	0.0182033098538737	0.0142	0.202	53386	77258	58749.13
1067650	chr8	rs901766	144476156	T	C	0.203	0.2	0.927	0.0013990209137074	0.0111	0.9012	53386	77258	58749.13
1059726	chr8	rs1078521	144476161	G	A	0.359	0.354	0.904	0.0063994795805678	0.0095	0.4986	53386	77258	58749.13
1061385	chr8	rs10113635	144476430	A	G	0.111	0.111	0.933	-0.0176956485356892	0.0142	0.2114	53386	77258	58749.13
1069944	chr8	rs36086994	144476952	G	A	0.908	0.911	0.932	-0.0257999754904126	0.0155	0.09703	53386	77258	58749.13
1059262	chr8	rs901768	144477388	A	C	0.203	0.2	0.926	0.001598721363697	0.0111	0.8884	53386	77258	58749.13
1067632	chr8	rs71520519	144477769	G	A	0.908	0.911	0.933	-0.0255024404124231	0.0155	0.1005	53386	77258	58749.13
1071816	chr8	rs901770	144477853	T	C	0.0933	0.0897	0.933	0.0266029817945341	0.0154	0.08518	53386	77258	58749.13
1059875	chr8	rs881699	144478004	A	G	0.89	0.89	0.929	0.0184978548821194	0.0143	0.1959	53386	77258	58749.13
1070806	chr8	rs74394739	144478206	G	A	0.908	0.911	0.933	-0.0255024404124231	0.0155	0.1005	53386	77258	58749.13
1064774	chr8	rs7813939	144478730	A	G	0.203	0.2	0.923	0.0014988761237359	0.0112	0.8937	53386	77258	58749.13
1062736	chr8	rs7814079	144478821	A	C	0.111	0.111	0.925	-0.0152963956259917	0.0143	0.2817	53386	77258	58749.13
1074616	chr8	rs142467570	144479038	C	T	0.983	0.983	0.872	-0.0078003437327339	0.0368	0.8328	50671	73517	55722.64
1064368	chr8	rs4874110	144479162	C	T	0.359	0.354	0.899	0.0077995046323818	0.0095	0.4117	53386	77258	58749.13
1067232	chr8	rs7845767	144479287	C	T	0.985	0.985	0.929	-0.0209989425960583	0.0389	0.5891	48551	70030	53493.23
1065338	chr8	rs7018372	144479838	C	G	0.153	0.153	0.892	-0.0127003085782322	0.0127	0.315	53386	77258	58749.13
1073882	chr8	rs79141651	144480036	G	A	0.984	0.983	0.847	-0.0036968248442897	0.0382	0.9235	51233	74055	56349.16
1072523	chr8	rs118172285	144480198	G	A	0.973	0.973	0.697	-0.0071958279818024	0.0321	0.8236	52493	75664	57604.43
1060659	chr8	rs13262591	144480208	G	A	0.666	0.663	0.788	0.0116024307308398	0.0102	0.2574	53386	77258	58749.13
1065817	chr8	rs7008609	144480794	G	T	0.101	0.0979	0.917	0.0239996896478807	0.015	0.1093	53386	77258	58749.13
1074047	chr8	rs116941157	144481262	G	A	0.988	0.988	0.805	-0.0031950988965408	0.057	0.9558	31697	46877	34881.41
1064575	chr8	rs7832564	144481489	T	C	0.899	0.902	0.917	-0.0203966036652218	0.015	0.1728	53386	77258	58749.13
1062233	chr8	rs73717547	144482010	A	C	0.898	0.901	0.927	-0.0169020380753563	0.0148	0.2548	53386	77258	58749.13
1067152	chr8	rs73717549	144482507	G	A	0.898	0.901	0.928	-0.0160988945897493	0.0148	0.2761	53386	77258	58749.13
1075413	chr8	rs4873792	144482856	C	T	0.569	0.567	0.924	0.0093957216403621	0.009	0.2982	53386	77258	58749.13
1061903	chr8	rs12675897	144483256	T	C	0.464	0.465	0.915	0.0020977980821461	0.009	0.8149	53386	77258	58749.13
1070367	chr8	rs12681225	144483292	G	T	0.567	0.566	0.923	0.0081963182244858	0.009	0.3628	53386	77258	58749.13
1069100	chr8	rs35751832	144483302	G	A	0.898	0.901	0.928	-0.0164953025291975	0.0148	0.2652	53386	77258	58749.13
1071631	chr8	rs62524034	144483386	G	A	0.818	0.818	0.908	0.005703702916678	0.0117	0.6234	53386	77258	58749.13
1069327	chr8	rs34650305	144483431	T	C	0.897	0.9	0.928	-0.0188974371044634	0.0148	0.1999	53386	77258	58749.13
1070067	chr8	rs34276152	144483550	C	G	0.897	0.9	0.928	-0.019294956182969	0.0148	0.192	53386	77258	58749.13
1068233	chr8	rs4336628	144483703	C	T	0.648	0.649	0.92	-0.0021022080918702	0.0094	0.8222	53386	77258	58749.13
1059358	chr8	rs34796425	144484051	T	C	0.913	0.913	0.892	-0.003797200248385	0.0162	0.8149	53386	77258	58749.13
1068501	chr8	rs78110088	144484355	C	T	0.947	0.948	0.904	-0.0517986852338873	0.0203	0.01057	53386	77258	58749.13
1061084	chr8	rs11775134	144484505	C	T	0.899	0.898	0.894	0.0159028762794155	0.0152	0.295	53386	77258	58749.13
1074556	chr8	rs879740	144484673	C	T	0.912	0.913	0.894	-0.0078003437327339	0.0162	0.6286	53386	77258	58749.13
1072850	chr8	rs10111533	144485240	G	A	0.451	0.451	0.918	0.0011992805754821	0.009	0.8944	53386	77258	58749.13
1061438	chr8	rs185929003	144485710	C	T	0.986	0.986	0.845	-0.0202027073175195	0.0452	0.655	42932	58101	46444.22
1071419	chr8	rs35626439	144485789	A	G	0.521	0.522	0.927	-0.0058973552660839	0.0089	0.5071	53386	77258	58749.13
1067836	chr8	rs118080004	144486252	C	T	0.987	0.987	0.831	-0.0335981494309355	0.0497	0.4992	37080	53945	41169.94
1075258	chr8	rs73717550	144486409	C	T	0.933	0.934	0.902	-0.0383978517965666	0.0181	0.03379	53386	77258	58749.13
1070825	chr8	rs34119466	144486539	T	C	0.507	0.508	0.926	-0.0052035148315978	0.0089	0.5573	53386	77258	58749.13
1069084	chr8	rs73717551	144486609	A	G	0.933	0.934	0.902	-0.0385953087593848	0.0181	0.03319	53386	77258	58749.13
1062223	chr8	rs4874111	144486653	C	T	0.581	0.58	0.92	0.0074025335167413	0.0091	0.4131	53386	77258	58749.13
1059011	chr8	rs151162565	144486729	T	A	0.971	0.969	0.854	0.0349037160078804	0.0276	0.2065	53386	77258	58749.13
1058794	chr8	rs10099538	144487050	C	T	0.933	0.934	0.901	-0.0380965452668448	0.0181	0.03566	53386	77258	58749.13
1073127	chr8	rs57557330	144488057	A	T	0.507	0.507	0.925	-0.0059979518036359	0.0089	0.5024	53386	77258	58749.13
1074620	chr8	rs34745666	144488312	G	A	0.575	0.575	0.917	0.0037031349243813	0.0091	0.6847	53386	77258	58749.13
1068074	chr8	rs62524130	144488371	C	T	0.575	0.575	0.917	0.0044998604248922	0.0091	0.6168	53386	77258	58749.13
1070293	chr8	rs28501553	144488440	A	G	0.933	0.933	0.899	-0.0375980304153185	0.0181	0.03821	53386	77258	58749.13
1069756	chr8	rs901759	144488744	C	T	0.58	0.579	0.919	0.0076010387728197	0.0091	0.3997	53386	77258	58749.13
1072196	chr8	rs11136289	144489224	A	G	0.507	0.507	0.926	-0.0058973552660839	0.0089	0.5087	53386	77258	58749.13
1071562	chr8	rs72703732	144489439	G	A	0.966	0.966	0.898	0.0356952753244514	0.0255	0.1604	52084	76058	57519.07
1066278	chr8	rs187530824	144489599	C	G	0.986	0.986	0.845	-0.092203012053614	0.0433	0.03317	46026	67772	51256.28
1061984	chr8	rs13267017	144490273	C	A	0.507	0.508	0.926	-0.0058973552660839	0.0089	0.5107	53386	77258	58749.13
1064163	chr8	rs111900927	144490357	C	T	0.914	0.914	0.89	-0.0055956263571598	0.0163	0.7341	53386	77258	58749.13
1073713	chr8	rs12335313	144491088	G	A	0.933	0.934	0.899	-0.0374007702544828	0.0182	0.03938	53386	77258	58749.13
1072518	chr8	rs11776876	144491811	C	T	0.582	0.583	0.899	0.0061013488579762	0.0092	0.5042	53386	77258	58749.13
1071677	chr8	rs9886592	144492136	T	G	0.504	0.504	0.927	-0.0066017436345624	0.0089	0.4609	53386	77258	58749.13
1064504	chr8	rs13251580	144492225	C	T	0.816	0.818	0.864	-0.015895669405385	0.012	0.1832	53386	77258	58749.13
1072597	chr8	rs13274480	144492310	T	C	0.418	0.419	0.919	-0.0087985943563496	0.0091	0.3317	53386	77258	58749.13
1066548	chr8	rs57681929	144492607	T	C	0.913	0.913	0.885	-0.0068030886197391	0.0163	0.6753	53386	77258	58749.13
1069342	chr8	rs117063685	144493504	C	G	0.978	0.978	0.873	-0.0372969647443931	0.0323	0.2483	51098	74004	56118.41
1067888	chr8	rs74569082	144493675	G	A	0.933	0.934	0.898	-0.0364980230402006	0.0181	0.04416	53386	77258	58749.13
1060726	chr8	rs141337105	144493837	G	T	0.978	0.977	0.861	0.0475036226439669	0.0312	0.1278	53176	77092	58563.71
1058452	chr8	rs73717554	144494710	G	A	0.933	0.933	0.898	-0.0369959896867261	0.0181	0.04146	53386	77258	58749.13
1061164	chr8	rs875859	144494963	T	G	0.492	0.493	0.93	-0.0054950702819798	0.0089	0.5384	53386	77258	58749.13
1067437	chr8	rs35323180	144495262	G	T	0.562	0.561	0.919	0.0044003044444822	0.009	0.6292	53386	77258	58749.13
1068140	chr8	rs36037988	144495409	A	G	0.814	0.818	0.886	-0.0147989665120717	0.0118	0.2099	53386	77258	58749.13
1066437	chr8	rs73717555	144495756	G	C	0.933	0.933	0.897	-0.0364046818937998	0.0181	0.04482	53386	77258	58749.13
1074307	chr8	rs9650461	144496003	A	C	0.561	0.561	0.918	0.0038027603329278	0.009	0.6716	53386	77258	58749.13
1067616	chr8	rs9650462	144496115	A	G	0.561	0.561	0.917	0.004001981379298	0.009	0.6559	53386	77258	58749.13
1072944	chr8	rs9650463	144496124	C	T	0.561	0.561	0.917	0.003902375817241	0.009	0.6678	53386	77258	58749.13
1062965	chr8	rs35781109	144496459	G	A	0.561	0.561	0.917	0.004101577021075	0.009	0.6479	53386	77258	58749.13
1070638	chr8	rs4875043	144496772	A	C	0.796	0.794	0.906	0.0101978249764461	0.0112	0.3663	53386	77258	58749.13
1069839	chr8	rs62521864	144496779	G	A	0.562	0.561	0.915	0.0043007385516922	0.009	0.6338	53386	77258	58749.13
1058340	chr8	rs34007749	144496831	C	A	0.561	0.561	0.915	0.003902375817241	0.009	0.6665	53386	77258	58749.13
1070819	chr8	rs35721681	144496990	A	G	0.561	0.561	0.915	0.004101577021075	0.009	0.6477	53386	77258	58749.13
1067346	chr8	rs73717558	144497615	T	C	0.933	0.933	0.894	-0.0377018671840115	0.0182	0.03824	53386	77258	58749.13
1069350	chr8	rs13273107	144497848	T	G	0.493	0.493	0.923	-0.005304041591906	0.0089	0.5517	53386	77258	58749.13
1058707	chr8	rs57320778	144497988	T	C	0.931	0.933	0.892	-0.0388032003238938	0.0181	0.03192	53386	77258	58749.13
1069058	chr8	rs34473470	144498057	G	A	0.914	0.914	0.882	-0.005696192544881	0.0164	0.7288	53386	77258	58749.13
1059072	chr8	rs6993887	144498147	A	G	0.492	0.493	0.921	-0.0057967688471774	0.0089	0.5192	53386	77258	58749.13
1064893	chr8	rs13272805	144498346	A	G	0.492	0.493	0.92	-0.005696192544881	0.0089	0.5212	53386	77258	58749.13
1061147	chr8	rs35264981	144498678	T	C	0.911	0.912	0.875	-0.0095958936734469	0.0162	0.5533	53386	77258	58749.13
1064747	chr8	rs147141032	144498825	C	G	0.984	0.984	0.816	0.0059025456526138	0.0385	0.8786	52834	76329	58106.74
1066058	chr8	rs62521866	144499054	G	A	0.797	0.798	0.879	0.0044003044444822	0.0114	0.7005	53386	77258	58749.13
1061823	chr8	rs11778587	144499131	C	T	0.968	0.967	0.886	0.0363029992242924	0.0259	0.1616	53130	77128	58576.7
1071367	chr8	rs62521868	144499835	G	A	0.415	0.418	0.9	-0.0083043861636152	0.0092	0.3684	53386	77258	58749.13
1066192	chr8	rs72703742	144500196	C	T	0.841	0.84	0.874	-0.0026033858701149	0.0126	0.8338	53386	77258	58749.13
1073052	chr8	rs11782698	144500947	T	C	0.803	0.804	0.894	-0.0078003437327339	0.0115	0.498	53386	77258	58749.13
1073783	chr8	rs4874112	144501198	C	T	0.976	0.977	0.824	-0.0117993392160431	0.0316	0.7095	53321	76999	58645.21
1070035	chr8	rs4874113	144501349	T	C	0.444	0.447	0.921	-0.0057967688471774	0.009	0.5215	53386	77258	58749.13
1060882	chr8	rs78809179	144501463	G	A	0.976	0.977	0.822	-0.0112025145079934	0.0315	0.7224	53321	76999	58645.21
1062794	chr8	rs7015344	144501530	T	C	0.445	0.448	0.922	-0.006199175242821	0.009	0.4931	53386	77258	58749.13
1070285	chr8	rs72703745	144501681	T	A	0.804	0.805	0.895	-0.007296555232638	0.0115	0.5257	53386	77258	58749.13
1066032	chr8	rs4333616	144501832	G	C	0.739	0.741	0.898	-0.0021022080918702	0.0103	0.8397	53386	77258	58749.13
1073695	chr8	rs12546431	144501845	C	T	0.706	0.708	0.901	-0.0059979518036359	0.0099	0.5445	53386	77258	58749.13
1064796	chr8	rs79049793	144501989	A	G	0.976	0.977	0.822	-0.0120017335415971	0.0315	0.7023	53321	76999	58645.21
1073517	chr8	rs56222824	144502334	G	A	0.765	0.766	0.899	-0.002002002670673	0.0107	0.8529	53386	77258	58749.13
1062807	chr8	rs12547045	144502429	C	G	0.455	0.458	0.92	-0.0071958279818024	0.009	0.4253	53386	77258	58749.13
1059423	chr8	rs62521870	144502649	A	G	0.764	0.764	0.898	-0.001501126126267	0.0107	0.892	53386	77258	58749.13
1069039	chr8	rs12545195	144502675	G	A	0.446	0.448	0.923	-0.0059979518036359	0.009	0.5024	53386	77258	58749.13
1073953	chr8	rs72703751	144502865	G	A	0.803	0.803	0.893	-0.0073972926304747	0.0115	0.5175	53386	77258	58749.13
1075626	chr8	rs12545240	144502917	G	A	0.479	0.48	0.909	-0.004198802647333	0.009	0.6439	53386	77258	58749.13
1069714	chr8	rs13265269	144502947	C	T	0.724	0.726	0.893	-0.006199175242821	0.0102	0.5412	53386	77258	58749.13
1059410	chr8	rs12716573	144502965	A	G	0.262	0.261	0.881	0.0109992854583691	0.0105	0.2917	53386	77258	58749.13
1060081	chr8	rs56743114	144503209	T	A	0.798	0.798	0.889	-0.006199175242821	0.0114	0.5859	53386	77258	58749.13
1074657	chr8	rs111265027	144503571	C	T	0.975	0.976	0.82	-0.015895669405385	0.0312	0.6101	53321	76999	58645.21
1059110	chr8	rs116900648	144503650	G	A	0.98	0.981	0.827	-0.0164038098256767	0.0346	0.635	53257	76740	58542.57
1058413	chr8	rs13281883	144503720	G	A	0.7	0.702	0.903	-0.0074980401773571	0.0099	0.4488	53386	77258	58749.13
1062337	chr8	rs13282182	144503816	G	T	0.731	0.735	0.885	-0.0139975096438537	0.0103	0.1756	53386	77258	58749.13
1062686	chr8	rs7833311	144504103	G	A	0.762	0.762	0.9	-0.0029042131473898	0.0107	0.7823	53386	77258	58749.13
1074337	chr8	rs7812379	144504117	C	T	0.522	0.52	0.901	0.0078987227933553	0.0091	0.3809	53386	77258	58749.13
1058976	chr8	rs7833564	144504245	G	A	0.523	0.52	0.901	0.0084045823438103	0.0091	0.3525	53386	77258	58749.13
1064478	chr8	rs116843920	144504340	C	G	0.984	0.984	0.814	-0.0239956055562207	0.0396	0.5443	49682	73024	54988.68
1066948	chr8	rs7819729	144504380	A	G	0.754	0.754	0.898	-0.0012007205765188	0.0105	0.9126	53386	77258	58749.13
1074960	chr8	rs10089299	144504609	G	C	0.72	0.72	0.893	-0.0025031302181184	0.0102	0.8071	53386	77258	58749.13
1062837	chr8	rs150669949	144505036	G	A	0.979	0.977	0.836	0.0407963941925694	0.0328	0.2139	53078	76774	58372.69
1059968	chr8	rs77799659	144505445	T	G	0.827	0.828	0.904	-0.007004474152883	0.012	0.5569	53386	77258	58749.13
1067382	chr8	rs78741802	144505726	A	G	0.857	0.856	0.92	0.003902375817241	0.0129	0.7599	53386	77258	58749.13
1071529	chr8	rs112197016	144505780	G	A	0.861	0.86	0.903	0.004101577021075	0.0131	0.7569	53386	77258	58749.13
1062692	chr8	rs72703757	144505785	G	C	0.798	0.798	0.878	-0.003596459514405	0.0115	0.7557	53386	77258	58749.13
1064520	chr8	rs115038157	144505786	G	A	0.861	0.86	0.902	0.0028958031120254	0.0131	0.8235	53386	77258	58749.13
1064835	chr8	rs13267937	144506133	G	C	0.246	0.246	0.9	0.001099395443301	0.0105	0.9139	53386	77258	58749.13
1066844	chr8	rs66470449	144507518	G	C	0.696	0.692	0.92	0.0089002747867194	0.0097	0.362	53386	77258	58749.13
1069130	chr8	rs7014671	144507668	A	T	0.529	0.528	0.902	0.0062007356416035	0.0091	0.4912	53386	77258	58749.13
1063934	chr8	rs35123647	144507892	G	A	0.699	0.701	0.907	-0.0074980401773571	0.0098	0.4441	53386	77258	58749.13
1075838	chr8	rs4873793	144508342	C	T	0.619	0.614	0.951	0.0126002819757385	0.0091	0.1644	53386	77258	58749.13
1062287	chr8	rs56276803	144508678	G	A	0.936	0.935	0.898	0.0017983819413794	0.0185	0.9217	53386	77258	58749.13
1061263	chr8	rs11783095	144508768	C	T	0.619	0.614	0.953	0.0121953336998771	0.0091	0.1783	53386	77258	58749.13
1068737	chr8	rs185088599	144508828	G	T	0.971	0.969	0.849	0.0416984103556758	0.0277	0.132	53386	77258	58749.13
1075705	chr8	rs79091800	144508927	G	A	0.983	0.983	0.87	0.0133011462391285	0.0375	0.7239	49739	72304	54808.77
1075263	chr8	rs13258820	144509169	A	G	0.925	0.926	0.885	0.003902375817241	0.0173	0.821	53386	77258	58749.13
1068907	chr8	rs117306706	144509342	G	A	0.98	0.98	0.837	0.0084045823438103	0.0347	0.8094	52348	75519	57459.43
1067863	chr8	rs10448086	144509536	C	T	0.858	0.856	0.927	0.0049974917102918	0.0128	0.6942	53386	77258	58749.13
1075547	chr8	rs56344153	144509707	C	T	0.761	0.758	0.94	0.0126990249774084	0.0104	0.2226	53386	77258	58749.13
1065698	chr8	rs55981035	144509784	T	C	0.761	0.758	0.941	0.012096540947233	0.0104	0.2438	53386	77258	58749.13
1062705	chr8	rs2280930	144510023	G	A	0.761	0.758	0.941	0.0126002819757385	0.0104	0.2261	53386	77258	58749.13
1069836	chr8	rs2280929	144510132	G	C	0.697	0.7	0.909	-0.0083043861636152	0.0098	0.3999	53386	77258	58749.13
1064301	chr8	rs142745642	144510504	C	A	0.986	0.985	0.89	0.0298985503458634	0.0426	0.4833	42688	62553	47352.04
1063316	chr8	rs191860674	144510683	T	G	0.98	0.981	0.892	-0.0267033828345498	0.0335	0.4258	51434	74200	56423.04
1067633	chr8	rs4874114	144511199	G	A	0.762	0.759	0.939	0.0121953336998771	0.0104	0.2405	53386	77258	58749.13
1059146	chr8	rs4874115	144511285	A	T	0.761	0.758	0.94	0.0126002819757385	0.0104	0.2247	53386	77258	58749.13
1072970	chr8	rs62521874	144511538	C	A	0.936	0.934	0.903	0.0051964749068174	0.0184	0.7795	53386	77258	58749.13
1062743	chr8	rs142135070	144513010	A	G	0.986	0.986	0.856	0.0166997792224134	0.0427	0.6956	47767	68997	52524.22
1069105	chr8	rs114471912	144513087	G	C	0.841	0.839	0.92	0.0072039888485025	0.0123	0.5573	53386	77258	58749.13
1065901	chr8	rs35541709	144514114	G	A	0.977	0.976	0.836	0.0448012667045393	0.0316	0.1559	51222	72838	56063.37
1074804	chr8	rs11774314	144514116	C	T	0.858	0.856	0.928	0.0058031292269501	0.0128	0.6497	53386	77258	58749.13
1061390	chr8	rs1994448	144514383	A	G	0.62	0.615	0.954	0.0135971385060249	0.0091	0.1346	53386	77258	58749.13
1060570	chr8	rs57665510	144514567	C	T	0.62	0.615	0.953	0.0135971385060249	0.0091	0.1343	53386	77258	58749.13
1065644	chr8	rs60099982	144514616	G	C	0.62	0.615	0.953	0.0134984841513417	0.0091	0.1364	53386	77258	58749.13
1071628	chr8	rs12676067	144514962	A	G	0.62	0.615	0.952	0.0133998200630165	0.0091	0.1407	53386	77258	58749.13
1063968	chr8	rs4874116	144515342	A	C	0.619	0.614	0.951	0.0138042809763971	0.0091	0.128	53386	77258	58749.13
1067471	chr8	rs4874117	144515367	G	C	0.619	0.614	0.951	0.0138042809763971	0.0091	0.1293	53386	77258	58749.13
1063507	chr8	rs55994096	144515567	G	T	0.619	0.614	0.95	0.0140015196358136	0.0091	0.1242	53386	77258	58749.13
1071242	chr8	rs4874118	144515639	C	T	0.62	0.615	0.948	0.0133011462391285	0.0091	0.1436	53386	77258	58749.13
1068670	chr8	rs146365319	144515799	C	T	0.987	0.986	0.86	0.0262036654966364	0.0438	0.5499	47563	68812	52330.18
1073329	chr8	rs1076074	144515885	G	A	0.966	0.966	0.841	-0.0213972981080803	0.0263	0.4168	53386	77258	58749.13
1074711	chr8	rs60804328	144516075	C	G	0.62	0.615	0.947	0.0136957831289865	0.0091	0.1328	53386	77258	58749.13
1071030	chr8	rs59529665	144516134	G	A	0.621	0.617	0.945	0.0133011462391285	0.0091	0.1464	53386	77258	58749.13
1060113	chr8	rs80142837	144516167	C	T	0.872	0.87	0.89	0.0177023841130051	0.0137	0.1959	53386	77258	58749.13
1064918	chr8	rs12677645	144516333	T	C	0.616	0.611	0.938	0.012096540947233	0.0091	0.185	53386	77258	58749.13
1063436	chr8	rs12674728	144516422	G	C	0.641	0.638	0.916	0.0105046326450854	0.0094	0.2643	53386	77258	58749.13
1072226	chr8	rs12676325	144516485	C	A	0.645	0.642	0.918	0.0084045823438103	0.0094	0.3684	53386	77258	58749.13
1072897	chr8	rs4874120	144516728	T	A	0.839	0.838	0.76	-0.009797842480111	0.0135	0.4649	53386	77258	58749.13
1066795	chr8	rs4874121	144516749	C	G	0.7	0.697	0.701	0.0013990209137074	0.0112	0.9008	53386	77258	58749.13
1069330	chr8	rs67557491	144517126	C	A	0.814	0.814	0.859	-0.0043996643446871	0.0119	0.7114	53386	77258	58749.13
1058712	chr8	rs28754324	144517248	A	C	0.985	0.985	0.841	0.009504687014246	0.0415	0.8185	46199	66762	50964.96
1058888	chr8	rs144615355	144517333	G	A	0.984	0.983	0.845	0.0366019024445485	0.0382	0.338	51676	73442	56649.08
1073756	chr8	rs1532037	144517461	C	T	0.418	0.421	0.883	-0.0094040800752939	0.0093	0.3096	53386	77258	58749.13
1060402	chr8	rs1077657	144517475	T	G	0.343	0.345	0.935	-0.0114047880634385	0.0094	0.2231	53386	77258	58749.13
1066234	chr8	rs138554198	144517501	G	A	0.976	0.976	0.865	-0.0318003125497978	0.0301	0.2902	53386	77258	58749.13
1070845	chr8	rs901772	144517562	C	T	0.356	0.358	0.958	-0.009000382197299	0.0092	0.3279	53386	77258	58749.13
1067911	chr8	rs11136294	144517660	C	T	0.925	0.924	0.944	0.016296487966892	0.0168	0.3329	53386	77258	58749.13
1070532	chr8	rs6994534	144517745	C	T	0.576	0.576	0.939	-0.0066017436345624	0.009	0.465	53386	77258	58749.13
1075878	chr8	rs4490854	144517892	G	A	0.0855	0.0853	0.872	0.0082954970241069	0.0166	0.618	53386	77258	58749.13
1063651	chr8	rs11136295	144518049	C	T	0.78	0.78	0.963	0.0003999200213268	0.0106	0.9661	53386	77258	58749.13
1070550	chr8	rs72691410	144518084	C	T	0.804	0.801	0.928	0.0172994970780611	0.0112	0.1239	53386	77258	58749.13
1060384	chr8	rs4874122	144518348	A	G	0.351	0.353	0.964	-0.0108991808690006	0.0092	0.234	53386	77258	58749.13
1063801	chr8	rs11776073	144518647	T	A	0.925	0.923	0.952	0.0168964476597299	0.0167	0.3114	53386	77258	58749.13
1071351	chr8	rs11773918	144518660	C	T	0.353	0.356	0.968	-0.0108991808690006	0.0092	0.2334	53386	77258	58749.13
1060011	chr8	rs11776099	144518721	T	C	0.353	0.355	0.967	-0.0110002818588653	0.0092	0.2289	53386	77258	58749.13
1066993	chr8	rs11775278	144518792	A	G	0.353	0.355	0.967	-0.0111013930711739	0.0092	0.2263	53386	77258	58749.13
1064038	chr8	rs11784978	144518826	G	C	0.353	0.356	0.968	-0.0108991808690006	0.0092	0.2352	53386	77258	58749.13
1072712	chr8	rs11773959	144518829	C	T	0.353	0.356	0.968	-0.0108991808690006	0.0092	0.2318	53386	77258	58749.13
1059282	chr8	rs34232350	144519154	T	C	0.761	0.764	0.969	-0.007095110875924	0.0103	0.4909	53386	77258	58749.13
1060614	chr8	rs56106036	144519157	C	T	0.778	0.776	0.948	0.0099998345783334	0.0106	0.3477	53386	77258	58749.13
1060056	chr8	rs28525624	144519190	C	T	0.765	0.763	0.944	0.0097027754613851	0.0104	0.354	53386	77258	58749.13
1065786	chr8	rs35736975	144519237	C	T	0.761	0.764	0.969	-0.007296555232638	0.0103	0.4771	53386	77258	58749.13
1064451	chr8	rs2294117	144520147	G	A	0.76	0.763	0.969	-0.0084959889212643	0.0102	0.408	53386	77258	58749.13
1068638	chr8	rs13267988	144520668	C	T	0.925	0.923	0.954	0.0158044491449436	0.0166	0.343	53386	77258	58749.13
1064705	chr8	rs13255491	144520710	T	C	0.925	0.923	0.954	0.0158044491449436	0.0166	0.3433	53386	77258	58749.13
1069040	chr8	rs117239159	144522185	G	A	0.971	0.972	0.929	-0.015895669405385	0.0267	0.5497	53386	77258	58749.13
1066385	chr8	rs2272754	144522387	G	T	0.838	0.841	0.961	-0.0198048272985997	0.0119	0.09661	53386	77258	58749.13
1060941	chr8	rs2272753	144522388	A	T	0.838	0.841	0.961	-0.0197028322758684	0.0119	0.09892	53386	77258	58749.13
1066502	chr8	rs36083358	144522457	G	A	0.952	0.95	0.911	0.0323026073786261	0.0208	0.1206	53386	77258	58749.13
1072964	chr8	rs2294116	144522975	A	T	0.353	0.356	0.976	-0.0107980900995126	0.0091	0.2343	53386	77258	58749.13
1065033	chr8	rs2294115	144523018	G	A	0.354	0.356	0.98	-0.0114958245134845	0.0091	0.2056	53386	77258	58749.13
1067740	chr8	rs2294114	144523323	G	A	0.354	0.356	0.981	-0.0116981574124923	0.0091	0.1976	53386	77258	58749.13
1070082	chr8	rs2294112	144523437	G	C	0.353	0.356	0.981	-0.0112025145079934	0.0091	0.2199	53386	77258	58749.13
1060371	chr8	rs2294111	144523489	C	T	0.647	0.644	0.981	0.0111970780932162	0.0091	0.2183	53386	77258	58749.13
1058436	chr8	rs13272031	144524474	C	G	0.353	0.356	0.983	-0.0114047880634385	0.0091	0.2101	53386	77258	58749.13
1074959	chr8	rs117833489	144525138	G	A	0.983	0.982	0.84	-0.0131966945943914	0.037	0.7203	51428	74206	56466.98
1068200	chr8	rs10089146	144526269	C	T	0.696	0.694	0.946	-0.001100605444033	0.0096	0.9065	53386	77258	58749.13
1062711	chr8	rs10464952	144526905	C	T	0.647	0.645	0.986	0.0112959597418516	0.0091	0.2142	53386	77258	58749.13
1070508	chr8	rs11777600	144528091	C	T	0.648	0.645	0.987	0.0115035793834154	0.0091	0.2046	53386	77258	58749.13
1075915	chr8	rs140782569	144528380	A	C	0.989	0.988	0.899	0.0281014301108748	0.056	0.6154	30112	43327	33543.14
1064883	chr8	rs57799549	144528909	T	C	0.76	0.763	0.974	-0.0087985943563496	0.0102	0.3887	53386	77258	58749.13
1061408	chr8	rs901758	144529174	G	A	0.594	0.594	0.983	-0.0051029981759033	0.0088	0.5634	53386	77258	58749.13
1063362	chr8	rs901757	144529196	A	C	0.595	0.594	0.982	-0.0049019951702315	0.0088	0.5799	53386	77258	58749.13
1068165	chr8	rs11776571	144529228	G	A	0.648	0.645	0.987	0.0115035793834154	0.0091	0.2036	53386	77258	58749.13
1067490	chr8	rs112860645	144529555	G	A	0.985	0.983	0.799	0.0686021284901822	0.0405	0.09005	48262	70276	53320.95
1058376	chr8	rs74471282	144529814	G	A	0.985	0.987	0.831	-0.116702369786142	0.0535	0.02902	31931	43098	34693.78
1064851	chr8	rs77027527	144529888	C	A	0.982	0.981	0.857	-0.0243029385231735	0.0359	0.4975	50163	73001	55272.76
1073433	chr8	rs12543096	144529893	G	A	0.777	0.775	0.966	0.0099998345783334	0.0105	0.3437	53386	77258	58749.13
1063136	chr8	rs7835012	144530651	A	G	0.353	0.356	0.989	-0.0116981574124923	0.0091	0.198	53386	77258	58749.13
1069383	chr8	rs13267385	144530825	T	C	0.596	0.596	0.982	-0.004198802647333	0.0088	0.6328	53386	77258	58749.13
1059305	chr8	rs13280062	144530857	C	T	0.596	0.595	0.982	-0.004198802647333	0.0088	0.6369	53386	77258	58749.13
1072582	chr8	rs59795540	144530908	C	A	0.925	0.923	0.958	0.0155977206230546	0.0166	0.3471	53386	77258	58749.13
1059028	chr8	rs13252596	144530941	G	A	0.354	0.357	0.989	-0.0116981574124923	0.0091	0.1976	53386	77258	58749.13
1071273	chr8	rs4874123	144531726	C	T	0.354	0.357	0.989	-0.0119005312583873	0.0091	0.1888	53386	77258	58749.13
1063543	chr8	rs112631898	144532267	T	A	0.836	0.84	0.967	-0.01999864650669	0.0118	0.09189	53386	77258	58749.13
1073485	chr8	rs4874125	144532411	A	G	0.355	0.357	0.988	-0.0115969858456632	0.0091	0.2014	53386	77258	58749.13
1058988	chr8	rs4874126	144532815	G	A	0.355	0.357	0.988	-0.0114958245134845	0.0091	0.2038	53386	77258	58749.13
1075062	chr8	rs4874127	144532836	C	T	0.355	0.357	0.988	-0.0113036461713921	0.0091	0.211	53386	77258	58749.13
1069431	chr8	rs4874128	144532931	T	G	0.354	0.357	0.988	-0.0115969858456632	0.0091	0.2003	53386	77258	58749.13
1062638	chr8	rs4874129	144533230	T	G	0.355	0.357	0.988	-0.0114047880634385	0.0091	0.209	53386	77258	58749.13
1059254	chr8	rs118102305	144533382	G	A	0.979	0.981	0.866	-0.0726997334182779	0.0335	0.02987	52701	74683	57675.84
1073804	chr8	rs7828812	144533433	G	C	0.355	0.357	0.987	-0.0110002818588653	0.0091	0.2248	53386	77258	58749.13
1064298	chr8	rs1532039	144533437	A	G	0.646	0.643	0.987	0.0109003744682883	0.0091	0.2294	53386	77258	58749.13
1061179	chr8	rs147732557	144533941	G	A	0.895	0.899	0.92	-0.0299953975354009	0.0147	0.04138	53386	77258	58749.13
1058961	chr8	rs72691427	144534125	G	A	0.902	0.903	0.904	-0.0087985943563496	0.0153	0.5675	53386	77258	58749.13
1074591	chr8	rs77211695	144534254	G	A	0.871	0.87	0.949	0.0077002766261879	0.0132	0.5577	53386	77258	58749.13
1071681	chr8	rs150281165	144534282	C	T	0.98	0.98	0.802	-0.0194988734340555	0.0345	0.5721	53098	75998	58283.24
1060794	chr8	rs72691428	144534352	G	A	0.9	0.9	0.907	-0.0095050300143049	0.0151	0.5271	53386	77258	58749.13
1064032	chr8	rs74528256	144534417	C	T	0.836	0.84	0.967	-0.0193969096107316	0.0118	0.1006	53386	77258	58749.13
1063331	chr8	rs28668626	144534592	C	T	0.597	0.597	0.982	-0.0040983869261633	0.0088	0.6422	53386	77258	58749.13
1072422	chr8	rs28540888	144534745	C	A	0.603	0.602	0.98	-0.0064004391810282	0.0089	0.4702	53386	77258	58749.13
1058590	chr8	rs10100594	144534811	C	T	0.355	0.357	0.987	-0.0111013930711739	0.0091	0.2215	53386	77258	58749.13
1061687	chr8	rs11785686	144534880	A	G	0.354	0.356	0.988	-0.0114958245134845	0.0091	0.2039	53386	77258	58749.13
1070052	chr8	rs7009039	144535285	G	A	0.355	0.358	0.987	-0.0113036461713921	0.0091	0.2103	53386	77258	58749.13
1075783	chr8	rs4874130	144535498	G	A	0.354	0.356	0.988	-0.0113036461713921	0.0091	0.212	53386	77258	58749.13
1074110	chr8	rs4874131	144535562	A	G	0.354	0.356	0.988	-0.0113036461713921	0.0091	0.2102	53386	77258	58749.13
1060408	chr8	rs4874132	144535785	T	A	0.699	0.697	0.952	-0.0006001800720324	0.0096	0.9482	53386	77258	58749.13
1063547	chr8	rs71520522	144536789	G	A	0.761	0.764	0.973	-0.0084959889212643	0.0102	0.4042	53386	77258	58749.13
1074721	chr8	rs35241038	144537580	C	T	0.925	0.923	0.959	0.0150954876453349	0.0166	0.3628	53386	77258	58749.13
1063298	chr8	rs530881	144537887	G	A	0.355	0.358	0.986	-0.0108991808690006	0.0091	0.2296	53386	77258	58749.13
1075801	chr8	rs143382159	144538113	C	T	0.987	0.987	0.837	0.0013990209137074	0.0441	0.975	46870	68040	51760.52
1067803	chr8	rs13261258	144540065	A	T	0.925	0.923	0.959	0.0148984646619666	0.0166	0.3692	53386	77258	58749.13
1074834	chr8	rs72691434	144540156	G	A	0.93	0.929	0.861	0.0264958638039652	0.0181	0.145	53386	77258	58749.13
1068427	chr8	rs13262652	144540456	G	C	0.954	0.954	0.944	-0.0116981574124923	0.0212	0.5798	53386	77258	58749.13
1060435	chr8	rs113025548	144541018	C	T	0.954	0.951	0.868	0.0343048036919902	0.0221	0.1201	52493	75664	57604.43
1067246	chr8	rs13265464	144541547	C	G	0.924	0.923	0.959	0.0135971385060249	0.0166	0.4124	53386	77258	58749.13
1067196	chr8	rs4874134	144542096	C	T	0.901	0.902	0.913	-0.0101008421794295	0.0151	0.5054	53386	77258	58749.13
1065883	chr8	rs4874136	144542628	G	C	0.597	0.596	0.986	-0.0029042131473898	0.0088	0.7422	53386	77258	58749.13
1069136	chr8	rs34791886	144542804	A	G	0.537	0.537	0.968	0.0003999200213268	0.0088	0.9606	53386	77258	58749.13
1071908	chr8	rs35310129	144542830	C	T	0.925	0.924	0.959	0.0147014028528927	0.0166	0.3779	53386	77258	58749.13
1067939	chr8	rs113383821	144543009	T	C	0.985	0.985	0.899	0.0016985566355815	0.0461	0.9705	35208	48809	38023.71
1070128	chr8	rs4874137	144543160	G	A	0.598	0.598	0.988	-0.004198802647333	0.0088	0.6339	53386	77258	58749.13
1065795	chr8	rs57560188	144543171	G	A	0.925	0.924	0.96	0.0153023200084426	0.0167	0.359	53386	77258	58749.13
1066331	chr8	rs12675867	144543265	T	C	0.645	0.643	0.982	0.0093957216403621	0.0091	0.2999	53386	77258	58749.13
1063310	chr8	rs13259078	144543976	G	A	0.703	0.701	0.95	0.0011992805754821	0.0096	0.9031	53386	77258	58749.13
1066021	chr8	rs418865	144544138	T	A	0.4	0.401	0.982	0.0029955089797983	0.0089	0.7387	53386	77258	58749.13
1068412	chr8	rs4874138	144544195	C	T	0.62	0.619	0.984	-0.000200020002667	0.0089	0.9783	53386	77258	58749.13
1059056	chr8	rs141179846	144544877	G	A	0.988	0.986	0.907	0.0716041258594429	0.0512	0.1617	31985	48359	35639.49
1073027	chr8	rs10108410	144545053	G	A	0.567	0.567	0.979	-0.0057967688471774	0.0088	0.5054	53386	77258	58749.13
1069053	chr8	rs10111294	144545195	G	A	0.567	0.567	0.979	-0.0055956263571598	0.0088	0.5201	53386	77258	58749.13
1060262	chr8	rs10111556	144545447	G	A	0.699	0.698	0.952	-0.0001000050003333	0.0096	0.9889	53386	77258	58749.13
1059636	chr8	rs4873794	144546584	C	T	0.605	0.603	0.972	0.0013990209137074	0.0089	0.8781	53386	77258	58749.13
1073250	chr8	rs147141058	144547067	G	A	0.964	0.964	0.857	-0.0010005003335835	0.0249	0.967	53386	77258	58749.13
1072315	chr8	rs11985039	144547104	G	A	0.59	0.59	0.974	-0.0024028846163103	0.0089	0.7901	53386	77258	58749.13
1068207	chr8	rs117239240	144547158	C	G	0.972	0.973	0.802	-0.0144032303107437	0.0294	0.6237	53386	77258	58749.13
1075728	chr8	rs140181481	144548103	C	T	0.986	0.985	0.73	-0.0092022107647994	0.0462	0.843	42038	64434	47374.51
1075118	chr8	rs369051	144548806	A	G	0.194	0.195	0.955	-0.0099998320783335	0.0111	0.3701	53386	77258	58749.13
1059922	chr8	rs923326	144549617	C	G	0.61	0.609	0.972	0.0021975835434872	0.0089	0.8061	53386	77258	58749.13
1068510	chr8	rs11786665	144550160	G	A	0.936	0.935	0.963	0.012096540947233	0.0179	0.5013	53386	77258	58749.13
1061983	chr8	rs117920443	144550947	T	A	0.988	0.988	0.853	-0.0296966117368367	0.057	0.6017	30537	44623	33556.12
1060780	chr8	rs2294118	144551142	G	T	0.634	0.631	0.972	0.004201162744548	0.009	0.6419	53386	77258	58749.13
1074900	chr8	rs61386175	144552033	C	T	0.858	0.859	0.943	-0.0010005003335835	0.0128	0.9373	53386	77258	58749.13
1072383	chr8	rs4873795	144552076	A	T	0.881	0.881	0.918	-0.0120017335415971	0.0139	0.3873	53386	77258	58749.13
1071588	chr8	rs150313979	144552520	C	T	0.98	0.98	0.811	-0.022398994943479	0.0343	0.5125	53098	75998	58283.24
1070841	chr8	rs28549005	144552610	C	T	0.757	0.754	0.938	0.0112959597418516	0.0103	0.2738	53386	77258	58749.13
1073712	chr8	rs76578854	144552718	G	A	0.899	0.899	0.913	-0.0095958936734469	0.015	0.5224	53386	77258	58749.13
1071952	chr8	rs118092529	144552936	G	A	0.981	0.981	0.876	-0.019294956182969	0.0345	0.5749	52048	74961	57089.01
1073222	chr8	rs374534	144553138	C	G	0.719	0.716	0.944	0.0131037693769772	0.0098	0.1815	53386	77258	58749.13
1064581	chr8	rs35110652	144553201	C	T	0.965	0.965	0.956	-0.0282965991551138	0.024	0.238	53238	77025	58568.11
1061943	chr8	rs11136296	144553465	C	T	0.721	0.719	0.939	0.0133011462391285	0.0099	0.1772	53386	77258	58749.13
1069177	chr8	rs2956378	144553478	T	C	0.444	0.446	0.95	-0.0108991808690006	0.0089	0.2195	53386	77258	58749.13
1061362	chr8	rs180737806	144553566	C	T	0.985	0.984	0.89	0.0203025023378308	0.0417	0.6266	41727	61541	46397.74
1065334	chr8	rs59809057	144554143	G	A	0.761	0.757	0.937	0.0106035827841911	0.0104	0.3071	53386	77258	58749.13
1073875	chr8	rs28557071	144554364	G	A	0.987	0.986	0.911	-0.0033957590691798	0.0426	0.9358	44488	63506	48914.92
1065034	chr8	rs117879931	144554573	C	T	0.982	0.982	0.88	-0.0226035462098532	0.0348	0.5155	51838	74795	56903.58
1061555	chr8	rs2004100	144554731	C	T	0.759	0.757	0.934	0.0141001243787816	0.0104	0.1753	53386	77258	58749.13
1058442	chr8	rs2004099	144554746	G	T	0.396	0.397	0.954	0.0025966258472659	0.009	0.7702	53386	77258	58749.13
1062373	chr8	rs2005246	144555129	G	A	0.965	0.965	0.946	-0.0252972953741621	0.0241	0.2943	53238	77025	58568.11
1062157	chr8	rs13253331	144555316	G	A	0.827	0.828	0.87	-0.0019018072895963	0.0122	0.8754	53386	77258	58749.13
1062581	chr8	rs403939	144555482	T	C	0.299	0.297	0.555	0.0106035827841911	0.0127	0.4054	53386	77258	58749.13
1073983	chr8	rs364417	144555491	G	A	0.982	0.983	0.56	-0.058901107920161	0.0446	0.1864	52247	73539	57021.85
1061775	chr8	rs75394007	144556036	C	T	0.903	0.903	0.896	0.001598721363697	0.0154	0.9174	53386	77258	58749.13
1065401	chr8	rs12544706	144556690	G	C	0.75	0.746	0.942	0.0199986865066891	0.0102	0.05007	53386	77258	58749.13
1060040	chr8	rs34668069	144556739	C	T	0.817	0.817	0.923	0.0023971245997214	0.0116	0.8354	53386	77258	58749.13
1070016	chr8	rs61251648	144556836	G	A	0.637	0.641	0.942	-0.0147989665120717	0.0092	0.1081	53386	77258	58749.13
1068199	chr8	rs12547588	144556941	A	G	0.731	0.726	0.948	0.0183996828453635	0.0099	0.06491	53386	77258	58749.13
1074916	chr8	rs11136297	144557036	G	A	0.715	0.71	0.949	0.0152038337422728	0.0098	0.1185	53386	77258	58749.13
1063054	chr8	rs62521920	144557264	A	G	0.799	0.8	0.938	-0.0007002451143934	0.0111	0.9466	53386	77258	58749.13
1063597	chr8	rs71520524	144557739	G	A	0.965	0.965	0.949	-0.035596090043474	0.0241	0.1406	53238	77025	58568.11
1073415	chr8	rs35609832	144557944	C	G	0.964	0.964	0.949	-0.0347985055426955	0.0238	0.1438	53386	77258	58749.13
1061338	chr8	rs11986221	144558158	G	A	0.734	0.733	0.936	0.0001999800026662	0.0101	0.9838	53386	77258	58749.13
1075350	chr8	rs4873796	144558385	C	G	0.767	0.763	0.949	0.0179970767016546	0.0104	0.084	53386	77258	58749.13
1067288	chr8	rs78472917	144558595	C	G	0.915	0.915	0.921	-0.0030045090202987	0.0162	0.8512	53386	77258	58749.13
1065597	chr8	rs116692788	144559105	C	T	0.867	0.866	0.915	-0.001501126126267	0.0132	0.9073	53386	77258	58749.13
1067210	chr8	rs11780582	144559165	A	G	0.751	0.746	0.949	0.0198026272961797	0.0102	0.05093	53386	77258	58749.13
1075849	chr8	rs372513	144559235	T	G	0.231	0.235	0.944	-0.0182047046548463	0.0105	0.08232	53386	77258	58749.13
1060208	chr8	rs35457004	144559861	C	G	0.654	0.655	0.925	0.0016985566355815	0.0094	0.8564	53386	77258	58749.13
1072868	chr8	rs13257849	144560049	T	C	0.335	0.331	0.899	0.021497269010823	0.0096	0.02563	53386	77258	58749.13
1060403	chr8	rs117645175	144560433	G	A	0.986	0.985	0.731	0.0275957115907991	0.0467	0.5539	43336	64762	48440.25
1064911	chr8	rs730051	144560483	T	C	0.968	0.969	0.667	-0.0054950702819798	0.0303	0.8554	53386	77258	58749.13
1064595	chr8	rs412488	144560640	C	T	0.287	0.286	0.667	0.0080971295874548	0.0117	0.4872	53386	77258	58749.13
1074594	chr8	rs112468018	144560956	A	T	0.978	0.978	0.892	0.0142973047008244	0.031	0.6443	53386	77258	58749.13
1063604	chr8	rs60861229	144561183	G	A	0.839	0.839	0.913	-0.0024028846163103	0.0122	0.847	53386	77258	58749.13
1070470	chr8	rs55747119	144561598	G	A	0.959	0.958	0.885	-0.0088994831870327	0.0233	0.7014	53386	77258	58749.13
1062695	chr8	rs405035	144562110	G	C	0.688	0.689	0.957	-0.0086977157031958	0.0095	0.3575	53386	77258	58749.13
1070304	chr8	rs118076041	144562245	G	A	0.986	0.985	0.923	0.0140015196358136	0.0422	0.7395	41273	62301	46337.57
1075482	chr8	rs1487888	144562603	C	T	0.839	0.84	0.979	9.99950003332973e-05	0.0118	0.9923	53386	77258	58749.13
1072883	chr8	rs11782442	144563143	C	T	0.862	0.863	0.95	-0.0008003201707691	0.0128	0.9529	53386	77258	58749.13
1058509	chr8	rs402011	144563464	T	C	0.28	0.279	0.967	0.0084045823438103	0.0097	0.3871	53386	77258	58749.13
1067147	chr8	rs60625971	144563528	C	T	0.827	0.827	0.958	-0.0129028853555234	0.0116	0.2652	53386	77258	58749.13
1070292	chr8	rs76551337	144563622	A	G	0.827	0.827	0.958	-0.013399371963117	0.0116	0.2467	53386	77258	58749.13
1071306	chr8	rs62521922	144563758	G	A	0.862	0.862	0.951	-0.0008003201707691	0.0128	0.9502	53386	77258	58749.13
1069233	chr8	rs12678438	144563803	G	A	0.838	0.839	0.982	0.0025966258472659	0.0118	0.8269	53386	77258	58749.13
1071178	chr8	rs6988822	144564745	A	T	0.827	0.827	0.96	-0.0131966945943914	0.0116	0.2543	53386	77258	58749.13
1064731	chr8	rs61206940	144565421	C	T	0.816	0.815	0.963	-0.0114958245134845	0.0113	0.3067	53386	77258	58749.13
1070773	chr8	rs391615	144565680	A	G	0.513	0.515	0.973	-0.0050024916227914	0.0087	0.5639	53386	77258	58749.13
1074073	chr8	rs79792035	144565798	G	C	0.816	0.815	0.964	-0.0117993392160431	0.0113	0.2962	53386	77258	58749.13
1064712	chr8	rs380904	144565905	A	G	0.269	0.267	0.979	0.0082954970241069	0.0098	0.395	53386	77258	58749.13
1061085	chr8	rs11785340	144565969	C	T	0.933	0.931	0.938	0.0243998868235351	0.0177	0.1674	53386	77258	58749.13
1064407	chr8	rs146022756	144566036	C	T	0.988	0.988	0.897	-0.0217958123704574	0.0488	0.6556	37725	54460	41984.82
1064817	chr8	rs11786237	144566944	C	T	0.861	0.862	0.958	-0.0010005003335835	0.0127	0.9397	53386	77258	58749.13
1059436	chr8	rs2294119	144566969	C	T	0.837	0.838	0.992	0.0028958031120254	0.0117	0.8033	53386	77258	58749.13
1070297	chr8	rs12542047	144568375	G	A	0.758	0.755	0.985	0.0166014304974254	0.0101	0.09893	53386	77258	58749.13
1064935	chr8	rs11778113	144568452	C	A	0.863	0.863	0.96	-0.0006001800720324	0.0127	0.9635	53386	77258	58749.13
1071277	chr8	rs79579992	144568585	G	A	0.863	0.863	0.96	0.0	0.0128	0.999	53386	77258	58749.13
1073276	chr8	rs111679420	144568825	G	A	0.816	0.816	0.969	-0.0121029460677457	0.0113	0.2811	53386	77258	58749.13
1067102	chr8	rs4874139	144570737	T	C	0.761	0.758	0.986	0.014504302202808	0.0101	0.1535	53386	77258	58749.13
1065975	chr8	rs4873797	144571187	T	C	0.812	0.811	0.97	-0.0101008421794295	0.0112	0.3637	53386	77258	58749.13
1060404	chr8	rs7013633	144571431	T	C	0.812	0.811	0.97	-0.0102018624845967	0.0112	0.3617	53386	77258	58749.13
1073443	chr8	rs58587385	144571547	A	C	0.863	0.863	0.961	-0.0005001250416822	0.0127	0.967	53386	77258	58749.13
1068649	chr8	rs10104402	144571600	G	A	0.812	0.811	0.97	-0.0102018624845967	0.0112	0.3619	53386	77258	58749.13
1073919	chr8	rs383439	144571710	C	G	0.674	0.674	0.971	-0.0067024110596754	0.0093	0.4727	53386	77258	58749.13
1074407	chr8	rs4874140	144571841	C	G	0.812	0.811	0.971	-0.0101008421794295	0.0112	0.3641	53386	77258	58749.13
1063330	chr8	rs7007286	144572725	C	T	0.984	0.985	0.868	-0.0706048843675517	0.0386	0.06781	50229	71574	55296.57
1072363	chr8	rs392131	144572758	T	C	0.758	0.755	0.96	0.0006997551142732	0.0102	0.9428	53386	77258	58749.13
1074245	chr8	rs59672514	144572978	C	T	0.916	0.919	0.939	-0.0231969816042026	0.0161	0.1496	53386	77258	58749.13
1062661	chr8	rs4873798	144573055	T	C	0.271	0.268	0.978	0.0084045823438103	0.0098	0.3927	53386	77258	58749.13
1066242	chr8	rs11779488	144573123	G	A	0.759	0.755	0.96	0.0007996801705642	0.0102	0.9389	53386	77258	58749.13
1066215	chr8	rs13258375	144573455	T	C	0.757	0.754	0.981	0.0129951954948113	0.0101	0.1984	53386	77258	58749.13
1069612	chr8	rs57658017	144573530	C	T	0.864	0.864	0.957	0.0012991557316201	0.0128	0.9221	53386	77258	58749.13
1066488	chr8	rs448340	144573675	A	G	0.602	0.601	0.92	0.0080971295874548	0.0091	0.3742	53386	77258	58749.13
1062420	chr8	rs388357	144573910	A	C	0.329	0.332	0.906	-0.0111013930711739	0.0096	0.2474	53386	77258	58749.13
1072659	chr8	rs7841755	144573931	C	T	0.831	0.831	0.93	0.0043007385516922	0.0119	0.7179	53386	77258	58749.13
1069661	chr8	rs1532038	144573932	G	A	0.925	0.924	0.888	0.004201162744548	0.0173	0.8104	53386	77258	58749.13
1061278	chr8	rs4873799	144574111	A	G	0.759	0.756	0.98	0.0135971385060249	0.0101	0.1803	53386	77258	58749.13
1061890	chr8	rs409529	144574131	T	C	0.759	0.756	0.98	0.0138042809763971	0.0101	0.174	53386	77258	58749.13
1064922	chr8	rs117169455	144574219	G	A	0.978	0.977	0.935	0.0077002766261879	0.0308	0.8012	49830	73103	55080.86
1064309	chr8	rs410822	144574611	A	C	0.271	0.269	0.977	0.0085037404912207	0.0098	0.3883	53386	77258	58749.13
1075476	chr8	rs116886343	144576277	G	A	0.987	0.986	0.879	0.0049974917102918	0.0511	0.9216	33310	46039	35881.27
1061526	chr8	rs410836	144576849	A	G	0.269	0.268	0.972	0.0068961666878413	0.0098	0.4824	53386	77258	58749.13
1074789	chr8	rs372099	144577148	G	C	0.862	0.862	0.963	-0.0004000800213396	0.0127	0.9755	53386	77258	58749.13
1065542	chr8	rs12678078	144578300	G	A	0.838	0.839	0.99	0.0032048589489113	0.0117	0.7881	53386	77258	58749.13
1075429	chr8	rs378184	144578319	A	G	0.505	0.505	0.979	-0.0029042131473898	0.0087	0.7355	53386	77258	58749.13
1071511	chr8	rs113284351	144578727	G	A	0.984	0.983	0.813	0.0592024345167419	0.0385	0.1246	51777	73803	56668.28
1072055	chr8	rs62521928	144578765	G	A	0.95	0.948	0.915	0.0572967376061087	0.0204	0.004902	53386	77258	58749.13
1064839	chr8	rs744781	144579215	G	C	0.506	0.506	0.978	-0.0029042131473898	0.0087	0.7382	53386	77258	58749.13
1075346	chr8	rs744780	144579523	C	G	0.841	0.842	0.98	0.0011992805754821	0.0119	0.9186	53386	77258	58749.13
1062683	chr8	rs440379	144579744	C	G	0.504	0.505	0.978	-0.0031950988965408	0.0087	0.7095	53386	77258	58749.13
1066905	chr8	rs4874141	144581382	G	A	0.505	0.506	0.979	-0.0027036515743148	0.0087	0.7561	53386	77258	58749.13
1067209	chr8	rs4873801	144581948	A	G	0.505	0.506	0.979	-0.0028039273327342	0.0087	0.7489	53386	77258	58749.13
1066086	chr8	rs9886386	144582799	A	T	0.505	0.505	0.98	-0.0029042131473898	0.0087	0.735	53386	77258	58749.13
1064576	chr8	rs9314409	144583188	T	C	0.505	0.506	0.979	-0.0029042131473898	0.0087	0.7428	53386	77258	58749.13
1067493	chr8	rs896945	144584780	A	G	0.504	0.505	0.98	-0.0027036515743148	0.0087	0.7528	53386	77258	58749.13
1061043	chr8	rs10102644	144585412	T	C	0.837	0.838	0.989	0.0043007385516922	0.0117	0.7129	53386	77258	58749.13
1063763	chr8	rs11786779	144585507	G	C	0.863	0.863	0.966	0.0004998750416509	0.0127	0.9717	53386	77258	58749.13
1058379	chr8	rs2980269	144585511	T	C	0.504	0.505	0.98	-0.0022024235552	0.0087	0.8008	53386	77258	58749.13
1061387	chr8	rs190987773	144585677	C	T	0.976	0.975	0.739	0.0156961681063242	0.0324	0.6272	53150	77025	58514.64
1067193	chr8	rs13265427	144586669	T	C	0.767	0.764	0.987	0.0126002819757385	0.0102	0.217	53386	77258	58749.13
1074117	chr8	rs143035739	144587790	C	T	0.979	0.98	0.871	-0.0527048164320283	0.0335	0.1152	50829	75118	56552.15
1059107	chr8	rs118013367	144587849	C	T	0.984	0.984	0.723	-0.0414993071780289	0.0437	0.3428	46593	61320	50063.95
1064923	chr8	rs139312283	144588342	C	T	0.982	0.982	0.878	-0.005304041591906	0.0355	0.882	51400	74439	56467.56
1068464	chr8	rs2980274	144589212	A	G	0.504	0.504	0.98	-0.0026033858701149	0.0087	0.761	53386	77258	58749.13
1062307	chr8	rs11774714	144590112	C	T	0.878	0.874	0.952	0.0389033551082361	0.0134	0.003612	53386	77258	58749.13
1070644	chr8	rs117707603	144590584	G	A	0.983	0.985	0.901	-0.1049050638362	0.0399	0.008673	44214	63295	48370.74
1069274	chr8	rs11776480	144591618	C	T	0.863	0.863	0.969	0.0002999550089979	0.0127	0.9797	53386	77258	58749.13
1070748	chr8	rs12542952	144591940	C	T	0.768	0.765	0.987	0.0136957831289865	0.0102	0.1813	53386	77258	58749.13
1075920	chr8	rs968557	144592259	T	C	0.503	0.504	0.981	-0.0031048149534787	0.0087	0.7244	53386	77258	58749.13
1071523	chr8	rs13249589	144592591	C	T	0.768	0.765	0.987	0.0135971385060249	0.0102	0.1844	53386	77258	58749.13
1065082	chr8	rs148520947	144592677	G	A	0.98	0.979	0.874	0.0069954745123864	0.033	0.8314	52740	76123	58018.42
1074560	chr8	rs7824592	144593238	A	G	0.504	0.505	0.981	-0.0032954239497972	0.0087	0.7082	53386	77258	58749.13
1072757	chr8	rs1869441	144593796	G	C	0.503	0.504	0.981	-0.0029042131473898	0.0087	0.7424	53386	77258	58749.13
1073104	chr8	rs117126994	144594910	G	A	0.978	0.976	0.941	0.0084045823438103	0.0309	0.7843	49255	71771	54404.23
1059823	chr8	rs12543128	144595042	G	A	0.272	0.27	0.974	0.0087020272939009	0.0098	0.3753	53386	77258	58749.13
1065868	chr8	rs12545647	144595189	C	T	0.769	0.765	0.987	0.0138042809763971	0.0102	0.1763	53386	77258	58749.13
1072971	chr8	rs117974186	144595244	G	A	0.837	0.838	0.988	0.0034041991335623	0.0117	0.7718	53386	77258	58749.13
1070257	chr8	rs28569868	144596722	G	A	0.642	0.642	0.984	-0.003596459514405	0.009	0.6909	53386	77258	58749.13
1073816	chr8	rs11783695	144596903	T	G	0.861	0.862	0.97	-0.002002002670673	0.0126	0.8766	53386	77258	58749.13
1064122	chr8	rs7846152	144597472	C	T	0.642	0.642	0.984	-0.0033957590691798	0.009	0.7064	53386	77258	58749.13
1073536	chr8	rs13254347	144597730	G	C	0.768	0.765	0.988	0.0133998200630165	0.0102	0.1902	53386	77258	58749.13
1068201	chr8	rs10099676	144597806	C	T	0.642	0.642	0.984	-0.0036968248442897	0.009	0.6861	53386	77258	58749.13
1074332	chr8	rs10103957	144599009	C	T	0.836	0.837	0.984	0.0045994064948955	0.0117	0.6932	53386	77258	58749.13
1064912	chr8	rs7841795	144599126	G	A	0.923	0.926	0.946	-0.032502530761974	0.0167	0.05169	53386	77258	58749.13
1058813	chr8	rs7464822	144599178	G	A	0.769	0.766	0.987	0.0124027667170427	0.0102	0.227	53386	77258	58749.13
1073416	chr8	rs117920286	144599219	C	T	0.978	0.977	0.94	0.0018981972830802	0.0313	0.9516	49255	71771	54404.23
1075313	chr8	rs72691462	144599320	A	G	0.975	0.974	0.916	-0.0252049938352247	0.0287	0.3792	53322	76999	58646.49
1073269	chr8	rs111397184	144599329	C	T	0.984	0.983	0.814	0.0597960433459657	0.0385	0.1203	51777	73803	56668.28
1061954	chr8	rs11777351	144600543	G	A	0.863	0.863	0.972	9.99950003332973e-05	0.0127	0.9942	53386	77258	58749.13
1072508	chr8	rs7826922	144600768	C	T	0.639	0.639	0.985	-0.0031048149534787	0.009	0.73	53386	77258	58749.13
1068504	chr8	rs11777483	144600902	G	A	0.863	0.863	0.973	0.0008995952428359	0.0127	0.9441	53386	77258	58749.13
1062357	chr8	rs1563152	144601299	A	G	0.5	0.501	0.983	-0.0024028846163103	0.0087	0.784	53386	77258	58749.13
1074817	chr8	rs76419451	144601816	C	G	0.835	0.836	0.988	0.0047984689115734	0.0117	0.6804	53386	77258	58749.13
1073863	chr8	rs7842979	144601896	T	G	0.268	0.266	0.975	0.009197572354042	0.0098	0.3491	53386	77258	58749.13
1061172	chr8	rs2060968	144603486	G	C	0.805	0.805	0.982	-0.0081027387031859	0.0109	0.4569	53386	77258	58749.13
1065714	chr8	rs2060965	144604360	C	G	0.861	0.862	0.975	-0.0019018072895963	0.0126	0.8782	53386	77258	58749.13
1070970	chr8	rs192047695	144604682	A	C	0.985	0.983	0.816	0.0574006067311047	0.0386	0.1367	51645	73534	56491.18
1067559	chr8	rs59330917	144604947	T	C	0.863	0.863	0.975	-0.0008003201707691	0.0126	0.949	53386	77258	58749.13
1059173	chr8	rs7837369	144605598	G	T	0.769	0.765	0.987	0.013202462677756	0.0102	0.1975	53386	77258	58749.13
1070505	chr8	rs12681624	144606172	C	G	0.835	0.835	0.989	0.0051964749068174	0.0116	0.6577	53386	77258	58749.13
1074733	chr8	rs28539132	144606567	G	C	0.5	0.501	0.985	-0.0032954239497972	0.0087	0.7061	53386	77258	58749.13
1073718	chr8	rs7834306	144607145	C	G	0.5	0.501	0.985	-0.0031950988965408	0.0087	0.7122	53386	77258	58749.13
1061569	chr8	rs113959366	144608018	C	T	0.834	0.835	0.989	0.0053954185169075	0.0116	0.6423	53386	77258	58749.13
1059044	chr8	rs57454270	144608166	G	A	0.863	0.863	0.977	-0.0010005003335835	0.0126	0.9388	53386	77258	58749.13
1063369	chr8	rs4874144	144608418	G	T	0.805	0.804	0.986	-0.0092022107647994	0.0109	0.3994	53386	77258	58749.13
1071345	chr8	rs4242487	144608634	A	G	0.637	0.638	0.988	-0.003596459514405	0.009	0.6916	53386	77258	58749.13
1059459	chr8	rs11782873	144609148	C	A	0.863	0.863	0.978	-0.0010005003335835	0.0126	0.9385	53386	77258	58749.13
1066589	chr8	rs11780836	144609192	G	T	0.769	0.766	0.987	0.013202462677756	0.0102	0.195	53386	77258	58749.13
1069418	chr8	rs11780840	144609227	G	A	0.863	0.863	0.978	-0.0010005003335835	0.0126	0.9368	53386	77258	58749.13
1060305	chr8	rs11783681	144609437	C	T	0.862	0.862	0.978	-0.0019018072895963	0.0126	0.878	53386	77258	58749.13
1060326	chr8	rs10103541	144609557	A	G	0.5	0.501	0.986	-0.0031950988965408	0.0087	0.7117	53386	77258	58749.13
1060128	chr8	rs921668	144609952	T	C	0.5	0.501	0.986	-0.0031048149534787	0.0087	0.7166	53386	77258	58749.13
1063004	chr8	rs921667	144610033	T	C	0.862	0.862	0.979	-0.001501126126267	0.0126	0.9067	53386	77258	58749.13
1065012	chr8	rs147170489	144610870	G	A	0.972	0.973	0.883	-0.0527048164320283	0.028	0.06004	53386	77258	58749.13
1064679	chr8	rs11782859	144611412	G	C	0.862	0.862	0.981	-0.0006001800720324	0.0126	0.9608	53386	77258	58749.13
1075850	chr8	rs4242488	144611729	A	C	0.5	0.501	0.987	-0.0031950988965408	0.0087	0.7083	53386	77258	58749.13
1062601	chr8	rs2382954	144613084	A	G	0.861	0.862	0.981	-0.0019018072895963	0.0126	0.8803	53386	77258	58749.13
1062830	chr8	rs2382955	144613172	C	G	0.64	0.641	0.986	-0.0031950988965408	0.009	0.7262	53386	77258	58749.13
1064469	chr8	rs2382956	144613193	G	C	0.64	0.641	0.986	-0.0031048149534787	0.009	0.7278	53386	77258	58749.13
1068753	chr8	rs116950180	144613515	T	C	0.978	0.977	0.945	0.009197572354042	0.0309	0.7671	49576	71908	54596.27
1075852	chr8	rs3889129	144613680	C	T	0.638	0.639	0.99	-0.0032954239497972	0.009	0.7141	53386	77258	58749.13
1063915	chr8	rs1077272	144613917	G	A	0.863	0.863	0.982	-0.0003000450090019	0.0126	0.9794	53386	77258	58749.13
1075664	chr8	rs183681711	144614413	G	A	0.985	0.985	0.886	0.0310043588626902	0.0441	0.4821	38440	57965	42860.26
1067213	chr8	rs7834418	144614515	C	T	0.732	0.729	0.855	-0.0079011318962572	0.0105	0.4523	53386	77258	58749.13
1075458	chr8	rs2382959	144614590	A	G	0.739	0.737	0.945	-0.0001000050003333	0.0101	0.9915	53386	77258	58749.13
1069896	chr8	rs183611872	144614836	G	A	0.985	0.985	0.875	0.0282958691548473	0.0444	0.5232	38440	57965	42860.26
1064401	chr8	rs746383	144615195	C	T	0.421	0.422	0.976	-0.0014009809156281	0.0088	0.8735	53386	77258	58749.13
1069518	chr8	rs896933	144615201	T	C	0.421	0.422	0.976	-0.0016012813669738	0.0088	0.8519	53386	77258	58749.13
1062095	chr8	rs62521948	144615404	T	C	0.862	0.862	0.982	0.0006997551142732	0.0126	0.9529	53386	77258	58749.13
1063462	chr8	rs34971859	144615549	C	T	0.862	0.862	0.983	-0.0003000450090019	0.0126	0.9841	53386	77258	58749.13
1059217	chr8	rs79374845	144616380	G	A	0.862	0.862	0.983	0.0002999550089979	0.0126	0.9808	53386	77258	58749.13
1059685	chr8	rs117480737	144616743	C	A	0.922	0.921	0.935	0.004001981379298	0.0165	0.8066	53386	77258	58749.13
1075770	chr8	rs34935688	144616884	T	C	0.862	0.862	0.983	0.0002999550089979	0.0126	0.9815	53386	77258	58749.13
1064357	chr8	rs4874146	144616902	A	G	0.501	0.502	0.986	-0.0034961042567088	0.0087	0.6903	53386	77258	58749.13
1071933	chr8	rs143376687	144617029	G	A	0.984	0.985	0.861	-0.10450532588131	0.0444	0.01846	40792	53395	43857.54
1070718	chr8	rs35726397	144617159	A	G	0.861	0.862	0.983	-0.0003000450090019	0.0125	0.9802	53386	77258	58749.13
1075031	chr8	rs6558370	144617691	A	G	0.5	0.501	0.986	-0.0032954239497972	0.0087	0.7029	53386	77258	58749.13
1073534	chr8	rs10098046	144617923	G	A	0.803	0.803	0.99	-0.0122952780941516	0.0109	0.2588	53386	77258	58749.13
1070413	chr8	rs10101193	144618232	G	C	0.501	0.502	0.986	-0.0031950988965408	0.0087	0.716	53386	77258	58749.13
1059596	chr8	rs11548254	144618480	G	T	0.985	0.986	0.868	-0.0630995569433169	0.04	0.1146	50102	71062	55093.06
1074185	chr8	rs117714976	144619299	T	C	0.984	0.983	0.724	-0.0030045090202987	0.0453	0.9471	42447	55582	45556.51
1075483	chr8	rs896965	144619926	G	A	0.862	0.862	0.984	0.0007996801705642	0.0125	0.9481	53386	77258	58749.13
1063531	chr8	rs896964	144619985	T	C	0.862	0.862	0.984	0.0008995952428359	0.0125	0.9431	53386	77258	58749.13
1061659	chr8	rs4874147	144620183	T	C	0.267	0.271	0.986	-0.0152963956259917	0.0098	0.1167	53386	77258	58749.13
1064558	chr8	rs72691463	144620246	A	G	0.975	0.974	0.929	-0.0203047533403643	0.0285	0.4755	53322	76999	58646.49
1069214	chr8	rs1318196	144620342	T	C	0.665	0.665	0.989	-0.007296555232638	0.0092	0.4236	53386	77258	58749.13
1074642	chr8	rs80351785	144620584	G	A	0.97	0.969	0.882	0.0023971245997214	0.0273	0.93	52493	75664	57604.43
1071506	chr8	rs4873802	144620855	C	A	0.806	0.806	0.992	-0.0104039337153929	0.0109	0.3408	53386	77258	58749.13
1067171	chr8	rs3750209	144620871	A	G	0.86	0.861	0.985	0.0004998750416509	0.0125	0.971	53386	77258	58749.13
1073846	chr8	rs3750208	144621035	G	A	0.862	0.862	0.985	0.001598721363697	0.0126	0.8969	53386	77258	58749.13
1063217	chr8	rs3750207	144621084	T	G	0.665	0.665	0.989	-0.007095110875924	0.0092	0.4404	53386	77258	58749.13
1066863	chr8	rs3750206	144621091	A	T	0.862	0.862	0.985	0.0008995952428359	0.0125	0.9427	53386	77258	58749.13
1061863	chr8	rs964196	144621839	T	C	0.862	0.862	0.985	0.0007996801705642	0.0125	0.947	53386	77258	58749.13
1071474	chr8	rs964195	144621931	T	C	0.665	0.665	0.989	-0.007095110875924	0.0092	0.4356	53386	77258	58749.13
1058686	chr8	rs62523568	144623299	G	C	0.862	0.862	0.984	0.0012991557316201	0.0126	0.9163	53386	77258	58749.13
1065608	chr8	rs2242094	144623304	C	A	0.805	0.805	0.993	-0.0113036461713921	0.0109	0.299	53386	77258	58749.13
1067702	chr8	rs2242093	144623574	T	C	0.835	0.836	0.984	0.0056042667198317	0.0117	0.6335	53386	77258	58749.13
1071905	chr8	rs2242092	144623735	G	C	0.5	0.501	0.985	-0.0029042131473898	0.0087	0.7399	53386	77258	58749.13
1075813	chr8	rs2242091	144623845	G	A	0.862	0.862	0.983	0.0012991557316201	0.0126	0.917	53386	77258	58749.13
1066549	chr8	rs59151473	144623852	G	C	0.804	0.805	0.993	-0.0107980900995126	0.0109	0.3201	53386	77258	58749.13
1073373	chr8	rs11779871	144623918	A	G	0.862	0.862	0.982	0.001099395443301	0.0126	0.9293	53386	77258	58749.13
1061766	chr8	rs6998917	144624128	A	G	0.664	0.664	0.985	-0.0050024916227914	0.0092	0.5876	53386	77258	58749.13
1071670	chr8	rs6991958	144624438	C	T	0.805	0.805	0.994	-0.0098988321792475	0.0109	0.365	53386	77258	58749.13
1072525	chr8	rs62523569	144624492	A	G	0.864	0.865	0.978	-0.0018016219466282	0.0127	0.886	53386	77258	58749.13
1075745	chr8	rs11779379	144624643	C	T	0.864	0.864	0.979	-0.0016012813669738	0.0127	0.9011	53386	77258	58749.13
1074107	chr8	rs11780770	144624817	A	G	0.864	0.864	0.978	-0.0025031302181184	0.0127	0.8421	53386	77258	58749.13
1064701	chr8	rs60649827	144624917	G	A	0.805	0.805	0.993	-0.0098988321792475	0.0109	0.3623	53386	77258	58749.13
1072303	chr8	rs11780288	144625433	C	T	0.862	0.862	0.98	0.0008995952428359	0.0126	0.9413	53386	77258	58749.13
1059847	chr8	rs7814064	144625439	G	A	0.804	0.804	0.992	-0.0101008421794295	0.0109	0.3537	53386	77258	58749.13
1072245	chr8	rs12679647	144625677	T	G	0.835	0.836	0.981	0.0058031292269501	0.0117	0.6224	53386	77258	58749.13
1066529	chr8	rs56972823	144625793	C	T	0.808	0.808	0.985	-0.0107980900995126	0.011	0.3261	53386	77258	58749.13
1075157	chr8	rs7005579	144625867	A	G	0.86	0.861	0.978	-0.0007002451143934	0.0125	0.9573	53386	77258	58749.13
1063665	chr8	rs11778459	144626191	G	A	0.862	0.862	0.978	9.99950003332973e-05	0.0126	0.9939	53386	77258	58749.13
1062667	chr8	rs11781228	144626320	C	T	0.862	0.862	0.978	0.0008995952428359	0.0126	0.9403	53386	77258	58749.13
1061515	chr8	rs11782616	144626372	A	G	0.862	0.862	0.978	0.0001999800026662	0.0126	0.9847	53386	77258	58749.13
1075596	chr8	rs35065687	144626533	A	G	0.862	0.862	0.978	0.0002999550089979	0.0126	0.9819	53386	77258	58749.13
1073565	chr8	rs59378841	144626708	A	G	0.804	0.804	0.991	-0.0105959392134034	0.0109	0.3311	53386	77258	58749.13
1069843	chr8	rs73715668	144626721	G	C	0.766	0.767	0.956	-0.008395140788382	0.0104	0.4168	53386	77258	58749.13
1064709	chr8	rs58372186	144626891	T	C	0.862	0.862	0.977	0.0001999800026662	0.0126	0.9842	53386	77258	58749.13
1074624	chr8	rs76883515	144627034	A	G	0.862	0.862	0.977	0.0001999800026662	0.0126	0.9849	53386	77258	58749.13
1061776	chr8	rs12543282	144627241	C	T	0.772	0.77	0.969	0.0089993837968006	0.0104	0.3836	53386	77258	58749.13
1061923	chr8	rs28665893	144628078	C	T	0.804	0.804	0.989	-0.0105959392134034	0.0109	0.3285	53386	77258	58749.13
1062909	chr8	rs11774601	144628079	G	A	0.862	0.862	0.976	0.0008995952428359	0.0126	0.9426	53386	77258	58749.13
1062353	chr8	rs28708516	144628208	A	G	0.804	0.804	0.989	-0.0105959392134034	0.0109	0.3283	53386	77258	58749.13
1061525	chr8	rs12716574	144628514	A	G	0.664	0.665	0.983	-0.0067024110596754	0.0092	0.4639	53386	77258	58749.13
1063865	chr8	rs118110124	144629116	A	T	0.959	0.958	0.878	-0.005696192544881	0.0233	0.806	53386	77258	58749.13
1069111	chr8	rs58774177	144629194	T	C	0.664	0.665	0.983	-0.0071958279818024	0.0092	0.4359	53386	77258	58749.13
1062771	chr8	rs57652216	144629346	G	A	0.804	0.804	0.989	-0.0106970095483354	0.0109	0.3245	53386	77258	58749.13
1067998	chr8	rs57993781	144629402	T	A	0.502	0.503	0.975	-0.0029042131473898	0.0087	0.7352	53386	77258	58749.13
1061769	chr8	rs118062821	144629422	A	T	0.979	0.977	0.925	0.0267003518299564	0.0314	0.396	51587	74857	56777.5
1059189	chr8	rs117700085	144629589	C	A	0.98	0.981	0.861	-0.048896169787829	0.0347	0.1586	50356	74384	56081.88
1061793	chr8	rs76858516	144629898	T	C	0.862	0.862	0.974	9.99950003332973e-05	0.0126	0.9955	53386	77258	58749.13
1058754	chr8	rs139989385	144630846	C	T	0.983	0.985	0.859	-0.11399770905349	0.0408	0.005211	43708	58721	47100.69
1073893	chr8	rs10100461	144630847	G	A	0.804	0.804	0.986	-0.0110002818588653	0.0109	0.3126	53386	77258	58749.13
1064940	chr8	rs59401474	144630901	G	T	0.862	0.862	0.973	0.0	0.0126	0.9992	53386	77258	58749.13
1062777	chr8	rs77318762	144631093	G	A	0.862	0.862	0.973	0.0002999550089979	0.0126	0.9821	53386	77258	58749.13
1072511	chr8	rs56671711	144631338	T	C	0.5	0.501	0.975	-0.0028039273327342	0.0087	0.7479	53386	77258	58749.13
1059248	chr8	rs113990650	144631342	C	T	0.835	0.836	0.972	0.0066975214477213	0.0118	0.5694	53386	77258	58749.13
1072474	chr8	rs35228013	144631474	A	G	0.499	0.5	0.976	-0.0030045090202987	0.0087	0.7323	53386	77258	58749.13
1072234	chr8	rs4874148	144631953	C	T	0.809	0.809	0.977	-0.0114047880634385	0.0111	0.3016	53386	77258	58749.13
1061562	chr8	rs12679598	144631986	A	G	0.835	0.836	0.974	0.0063994795805678	0.0117	0.5866	53386	77258	58749.13
1072586	chr8	rs4874149	144631988	G	A	0.806	0.806	0.981	-0.0101008421794295	0.011	0.3551	53386	77258	58749.13
1075760	chr8	rs28665475	144632006	G	A	0.805	0.805	0.981	-0.0104039337153929	0.011	0.3444	53386	77258	58749.13
1060969	chr8	rs35846341	144632591	C	T	0.863	0.863	0.971	0.001598721363697	0.0127	0.8982	53386	77258	58749.13
1073711	chr8	rs2085018	144633556	T	C	0.5	0.501	0.973	-0.0028039273327342	0.0087	0.7509	53386	77258	58749.13
1064012	chr8	rs2100423	144633728	A	G	0.5	0.501	0.973	-0.0031048149534787	0.0087	0.7223	53386	77258	58749.13
1066000	chr8	rs79580053	144633748	G	T	0.965	0.964	0.956	0.0147014028528927	0.0238	0.5365	53386	77258	58749.13
1059997	chr8	rs112487331	144633957	T	C	0.964	0.964	0.955	0.0138042809763971	0.0238	0.5607	53386	77258	58749.13
1061406	chr8	rs34146789	144635394	T	C	0.624	0.624	0.9	-0.004198802647333	0.0094	0.6528	53386	77258	58749.13
1058842	chr8	rs4874150	144636272	G	A	0.276	0.274	0.945	0.0050969882578437	0.0099	0.6054	53386	77258	58749.13
1066045	chr8	rs112323826	144636466	C	T	0.965	0.964	0.956	0.0178988554877579	0.0238	0.451	53386	77258	58749.13
1068001	chr8	rs117666709	144636596	G	A	0.89	0.89	0.918	0.0200967016991224	0.0143	0.1602	53386	77258	58749.13
1073562	chr8	rs7844860	144636949	T	C	0.5	0.501	0.971	-0.0029042131473898	0.0087	0.7388	53386	77258	58749.13
1070275	chr8	rs7834318	144637257	C	A	0.707	0.708	0.962	0.007997931111062	0.0096	0.4051	53386	77258	58749.13
1059936	chr8	rs13439498	144638273	C	T	0.807	0.806	0.979	-0.0102018624845967	0.011	0.3541	53386	77258	58749.13
1062557	chr8	rs60079230	144638679	C	T	0.972	0.973	0.915	-0.0396976268585458	0.0277	0.1521	53386	77258	58749.13
1067623	chr8	rs10099546	144638734	A	G	0.844	0.845	0.958	0.0100988346774146	0.0121	0.4064	53386	77258	58749.13
1066989	chr8	rs11782753	144638839	C	T	0.863	0.863	0.965	0.0020977980821461	0.0127	0.8668	53386	77258	58749.13
1070122	chr8	rs116962724	144638888	C	T	0.806	0.806	0.978	-0.0104039337153929	0.011	0.3424	53386	77258	58749.13
1061736	chr8	rs72691465	144639363	C	T	0.969	0.968	0.893	0.0377003271828256	0.0273	0.1673	49721	71896	54702.04
1065384	chr8	rs138281819	144639895	G	A	0.985	0.984	0.749	0.0298985503458634	0.0451	0.5083	42584	65517	48088.45
1066191	chr8	rs7813970	144639952	C	T	0.8	0.802	0.951	-0.0201006717070029	0.011	0.06811	53386	77258	58749.13
1067226	chr8	rs4266665	144639954	T	G	0.664	0.66	0.941	0.0217027816432335	0.0094	0.02026	53386	77258	58749.13
1071106	chr8	rs80346174	144640506	G	C	0.806	0.806	0.976	-0.0120017335415971	0.011	0.2745	53386	77258	58749.13
1067578	chr8	rs4292703	144641161	A	G	0.333	0.339	0.964	-0.026600681797179	0.0093	0.004138	53386	77258	58749.13
1075376	chr8	rs7840166	144641313	G	A	0.805	0.805	0.977	-0.0125990355765152	0.011	0.252	53386	77258	58749.13
1068527	chr8	rs2305492	144641370	A	G	0.668	0.662	0.966	0.0274984287018097	0.0093	0.003015	53386	77258	58749.13
1058430	chr8	rs4874151	144641753	A	C	0.196	0.195	0.977	0.0135971385060249	0.011	0.2147	53386	77258	58749.13
1071005	chr8	rs73375262	144642244	A	G	0.805	0.805	0.977	-0.0124977728299804	0.011	0.2543	53386	77258	58749.13
1059878	chr8	rs146277165	144642281	C	T	0.964	0.963	0.963	0.01600129372694	0.0235	0.4943	53386	77258	58749.13
1068448	chr8	rs73375263	144642490	G	A	0.805	0.805	0.977	-0.0125990355765152	0.011	0.251	53386	77258	58749.13
1068107	chr8	rs7835865	144642596	T	C	0.408	0.405	0.968	0.0209979909956055	0.0089	0.01777	53386	77258	58749.13
1065906	chr8	rs11551200	144642815	C	T	0.97	0.97	0.91	-0.0372969647443931	0.0266	0.1612	53386	77258	58749.13
1071053	chr8	rs11551202	144642854	G	A	0.806	0.806	0.977	-0.0128015918372089	0.011	0.2424	53386	77258	58749.13
1061893	chr8	rs112103340	144642881	G	A	0.964	0.963	0.963	0.0165030720990143	0.0235	0.4818	53386	77258	58749.13
1070779	chr8	rs62000422	144642932	G	A	0.964	0.963	0.963	0.0165030720990143	0.0235	0.4824	53386	77258	58749.13
1074696	chr8	rs141790883	144642944	G	A	0.982	0.982	0.784	0.0062007356416035	0.037	0.8673	52517	74629	57492.03
1069558	chr8	rs1545536	144643169	C	T	0.78	0.783	0.957	-0.0085968472255182	0.0106	0.4158	53386	77258	58749.13
1069710	chr8	rs12541790	144643321	A	G	0.213	0.209	0.968	0.0198026272961797	0.0107	0.06337	53386	77258	58749.13
1070177	chr8	rs2290414	144643603	G	A	0.547	0.55	0.964	-0.0114047880634385	0.0088	0.1949	53386	77258	58749.13
1069476	chr8	rs112002155	144644085	G	A	0.964	0.963	0.963	0.0178006246255066	0.0234	0.4487	53386	77258	58749.13
1062599	chr8	rs11551198	144644405	G	A	0.788	0.791	0.97	-0.0187038311937836	0.0107	0.08028	53386	77258	58749.13
1059940	chr8	rs1349806	144644583	G	C	0.213	0.209	0.969	0.0197045832743354	0.0107	0.06548	53386	77258	58749.13
1075194	chr8	rs1377663	144644787	T	A	0.213	0.21	0.97	0.0195967237465575	0.0107	0.06654	53386	77258	58749.13
1072678	chr8	rs10099003	144645460	A	G	0.75	0.753	0.97	-0.0144032303107437	0.0101	0.1535	53386	77258	58749.13
1065952	chr8	rs13266821	144645513	C	T	0.856	0.856	0.954	0.0077002766261879	0.0125	0.5387	53386	77258	58749.13
1075150	chr8	rs112484283	144645785	A	C	0.958	0.956	0.937	0.0185960172820726	0.0219	0.3967	53386	77258	58749.13
1075070	chr8	rs59629369	144645959	A	G	0.805	0.805	0.976	-0.0122952780941516	0.011	0.2609	53386	77258	58749.13
1075016	chr8	rs56949579	144646201	G	A	0.617	0.622	0.962	-0.0165969709073694	0.009	0.0665	53386	77258	58749.13
1060335	chr8	rs111351952	144646254	G	A	0.964	0.963	0.963	0.0170045988158238	0.0234	0.4668	53386	77258	58749.13
1072147	chr8	rs28600201	144646687	G	A	0.8	0.8	0.975	-0.0078003437327339	0.0109	0.4736	53386	77258	58749.13
1061260	chr8	rs967699	144646890	G	T	0.213	0.21	0.969	0.021898468701116	0.0107	0.04042	53386	77258	58749.13
1062483	chr8	rs56126614	144646903	G	C	0.788	0.791	0.969	-0.0208049294331883	0.0107	0.05191	53386	77258	58749.13
1072292	chr8	rs55750403	144646958	G	A	0.788	0.791	0.969	-0.0208049294331883	0.0107	0.05108	53386	77258	58749.13
1069077	chr8	rs4552913	144647005	G	A	0.213	0.21	0.969	0.0222017079836866	0.0107	0.03791	53386	77258	58749.13
1074498	chr8	rs967701	144647167	C	T	0.8	0.8	0.975	-0.0076995657264405	0.0109	0.4775	53386	77258	58749.13
1069356	chr8	rs116635484	144647410	G	A	0.964	0.963	0.965	0.016296487966892	0.0234	0.4858	53386	77258	58749.13
1060379	chr8	rs10089672	144647694	T	G	0.789	0.792	0.971	-0.0202027073175195	0.0107	0.05815	53386	77258	58749.13
1063113	chr8	rs12541647	144647928	T	C	0.855	0.856	0.959	0.004201162744548	0.0125	0.7363	53386	77258	58749.13
1059310	chr8	rs4471056	144647964	T	G	0.212	0.209	0.971	0.0217027816432335	0.0107	0.04251	53386	77258	58749.13
1062982	chr8	rs28507938	144647991	T	G	0.8	0.8	0.975	-0.0078003437327339	0.0109	0.4764	53386	77258	58749.13
1067868	chr8	rs117415206	144648071	G	C	0.964	0.963	0.965	0.0166014304974254	0.0234	0.4773	53386	77258	58749.13
1075602	chr8	rs73375272	144648184	G	A	0.8	0.8	0.974	-0.0074980401773571	0.0109	0.4897	53386	77258	58749.13
1073984	chr8	rs73375273	144648193	A	G	0.8	0.8	0.974	-0.0076995657264405	0.0109	0.4798	53386	77258	58749.13
1059834	chr8	rs72691469	144648281	T	C	0.789	0.792	0.971	-0.020498669477346	0.0107	0.05559	53386	77258	58749.13
1068461	chr8	rs12168	144648509	C	T	0.789	0.792	0.971	-0.0206007457079636	0.0107	0.0541	53386	77258	58749.13
1071233	chr8	rs896946	144648642	A	G	0.212	0.209	0.971	0.0213993910058902	0.0107	0.0447	53386	77258	58749.13
1071778	chr8	rs10102146	144649156	G	A	0.791	0.794	0.962	-0.0207028323592018	0.0108	0.05431	53386	77258	58749.13
1063902	chr8	rs10097065	144649157	T	A	0.791	0.794	0.962	-0.0208049294331883	0.0108	0.05377	53386	77258	58749.13
1067257	chr8	rs11775744	144649192	A	G	0.211	0.207	0.962	0.021898468701116	0.0108	0.04226	53386	77258	58749.13
1064612	chr8	rs13254352	144649650	C	A	0.75	0.753	0.96	-0.0060985584618694	0.0101	0.5463	53386	77258	58749.13
1071509	chr8	rs13254590	144649690	C	T	0.213	0.21	0.967	0.0227003855207759	0.0107	0.03373	53386	77258	58749.13
1071034	chr8	rs13255489	144649968	C	T	0.213	0.21	0.966	0.0218006299588528	0.0107	0.0413	53386	77258	58749.13
1062951	chr8	rs13271361	144650503	G	A	0.547	0.55	0.958	-0.0099998320783335	0.0088	0.2554	53386	77258	58749.13
1074036	chr8	rs11136301	144650510	G	A	0.665	0.659	0.952	0.0270021387025708	0.0093	0.00379	53386	77258	58749.13
1062072	chr8	rs11136302	144650547	G	A	0.666	0.66	0.953	0.027196791588428	0.0093	0.003536	53386	77258	58749.13
1067344	chr8	rs13279011	144650925	A	T	0.199	0.199	0.974	0.0088011559530687	0.0109	0.4222	53386	77258	58749.13
1067676	chr8	rs80190095	144651062	A	G	0.802	0.802	0.974	-0.0074980401773571	0.0109	0.4938	53386	77258	58749.13
1068467	chr8	rs11990325	144652281	T	A	0.739	0.744	0.955	-0.0213972981080803	0.01	0.03287	53386	77258	58749.13
1065022	chr8	rs11986259	144653397	G	A	0.766	0.768	0.963	-0.0116981574124923	0.0104	0.2606	53386	77258	58749.13
1067227	chr8	rs10866911	144654249	G	A	0.49	0.483	0.965	0.023198814502523	0.0088	0.008031	53386	77258	58749.13
1063691	chr8	rs4874153	144654255	A	G	0.183	0.182	0.973	0.0124027667170427	0.0113	0.2715	53386	77258	58749.13
1070960	chr8	rs28667790	144654483	G	A	0.914	0.916	0.919	-0.0208049294331883	0.016	0.1934	53386	77258	58749.13
1061193	chr8	rs4874154	144654582	C	A	0.18	0.179	0.967	0.0092966519050945	0.0114	0.4119	53386	77258	58749.13
1060752	chr8	rs4873803	144654594	G	T	0.491	0.484	0.965	0.0236969951765786	0.0088	0.006893	53386	77258	58749.13
1071256	chr8	rs4873804	144654693	G	C	0.489	0.482	0.965	0.0235993322503244	0.0088	0.007076	53386	77258	58749.13
1064578	chr8	rs10866912	144655315	A	C	0.473	0.467	0.955	0.0226026252094292	0.0088	0.01039	53386	77258	58749.13
1072042	chr8	rs117735302	144655583	G	A	0.977	0.976	0.975	0.0128964817350202	0.03	0.6676	49190	71710	54341.29
1069004	chr8	rs140042125	144655697	G	A	0.968	0.968	0.943	-0.021101069908054	0.0254	0.4075	53238	77025	58568.11
1070809	chr8	rs12546272	144656187	C	T	0.25	0.245	0.981	0.0238044133801613	0.01	0.01765	53386	77258	58749.13
1059380	chr8	rs4873805	144656344	T	C	0.178	0.176	0.978	0.0158044491449436	0.0114	0.1653	53386	77258	58749.13
1070596	chr8	rs4606077	144656754	T	C	0.249	0.244	0.978	0.0248974696545107	0.0101	0.01347	53386	77258	58749.13
1064777	chr8	rs58774517	144656764	C	T	0.929	0.932	0.98	-0.0338981034057645	0.017	0.04668	53386	77258	58749.13
1059584	chr8	rs1869434	144656765	G	A	0.249	0.244	0.978	0.025297307774162	0.0101	0.0121	53386	77258	58749.13
1070047	chr8	rs78452615	144656977	G	C	0.964	0.963	0.967	0.0099008246772624	0.0234	0.6711	53386	77258	58749.13
1062007	chr8	rs77951814	144657152	C	G	0.928	0.931	0.979	-0.0378991867540796	0.017	0.0254	53386	77258	58749.13
1072288	chr8	rs2290417	144657269	G	C	0.287	0.282	0.976	0.0213993910058902	0.0096	0.02627	53386	77258	58749.13
1063101	chr8	rs2290416	144657600	G	A	0.909	0.914	0.966	-0.0309954337025195	0.0153	0.04342	53386	77258	58749.13
1072179	chr8	rs9771743	144657801	G	A	0.823	0.824	0.977	-0.0164038098256767	0.0114	0.1488	53386	77258	58749.13
1064439	chr8	rs896955	144658370	C	T	0.863	0.862	0.981	-0.002002002670673	0.0126	0.8764	53386	77258	58749.13
1061459	chr8	rs114291348	144658505	C	T	0.962	0.961	0.954	0.0208021276292633	0.023	0.3645	53386	77258	58749.13
1072364	chr8	rs872935	144658711	G	A	0.39	0.385	0.979	0.0194005857039748	0.0089	0.02993	53386	77258	58749.13
1066146	chr8	rs744650	144658730	G	A	0.975	0.975	0.799	-0.067305011010914	0.0308	0.02917	53386	77258	58749.13
1059575	chr8	rs12678314	144659608	A	G	0.249	0.244	0.981	0.024097313483794	0.01	0.01647	53386	77258	58749.13
1073968	chr8	rs2305496	144659949	C	A	0.899	0.899	0.989	-0.0076995657264405	0.0144	0.5931	53386	77258	58749.13
1062659	chr8	rs896954	144660046	G	A	0.824	0.826	0.979	-0.0187038311937836	0.0114	0.1019	53386	77258	58749.13
1068897	chr8	rs896953	144660189	A	G	0.314	0.31	0.943	0.0183015011699126	0.0095	0.05506	53386	77258	58749.13
1064153	chr8	rs2015562	144660257	G	T	0.9	0.9	0.989	-0.0106970095483354	0.0144	0.4582	53386	77258	58749.13
1060195	chr8	rs61544471	144660545	A	G	0.928	0.931	0.979	-0.0353992243518656	0.017	0.03679	53386	77258	58749.13
1068381	chr8	rs896949	144660575	C	G	0.291	0.286	0.978	0.0204984635773248	0.0096	0.03223	53386	77258	58749.13
1059064	chr8	rs10095885	144661395	T	C	0.269	0.264	0.965	0.0250047589895661	0.0099	0.01146	53386	77258	58749.13
1068061	chr8	rs4874156	144661564	G	A	0.9	0.899	0.993	-0.0082035573506883	0.0144	0.5666	53386	77258	58749.13
1072810	chr8	rs10090485	144662230	C	T	0.965	0.966	0.898	-0.0344051267241774	0.0247	0.1628	53316	77188	58679.13
1067817	chr8	rs1062391	144662353	G	A	0.393	0.388	0.986	0.0218006299588528	0.0089	0.01401	53386	77258	58749.13
1070217	chr8	rs150016304	144663019	G	A	0.979	0.979	0.977	-0.026898543868701	0.031	0.3858	51774	73584	56553.68
1058559	chr8	rs1809148	144663075	G	A	0.863	0.862	0.987	-0.0014009809156281	0.0126	0.9133	53386	77258	58749.13
1073419	chr8	rs145556475	144663118	C	T	0.981	0.982	0.919	-0.0625990697565225	0.0344	0.06834	49992	73674	55615.68
1060116	chr8	rs2123758	144663661	G	A	0.393	0.388	0.986	0.0219962978718961	0.0089	0.01294	53386	77258	58749.13
1058361	chr8	rs147641853	144663710	G	A	0.988	0.987	0.746	0.0657971037900478	0.0488	0.1781	45936	66348	50340.05
1071148	chr8	rs3793372	144664233	A	C	0.928	0.932	0.987	-0.0329985112635755	0.017	0.0515	53386	77258	58749.13
1075931	chr8	rs3793371	144664299	G	A	0.929	0.932	0.988	-0.0338050046123612	0.017	0.04656	53386	77258	58749.13
1070871	chr8	rs1563148	144664319	C	G	0.393	0.388	0.986	0.0222017079836866	0.0089	0.01237	53386	77258	58749.13
1063383	chr8	rs3793369	144664335	G	A	0.928	0.932	0.988	-0.0331949048576409	0.017	0.0506	53386	77258	58749.13
1063733	chr8	rs3793368	144664594	C	T	0.185	0.182	0.982	0.0213993910058902	0.0112	0.05609	53386	77258	58749.13
1062800	chr8	rs3793367	144664624	C	T	0.183	0.181	0.98	0.0194986595340326	0.0112	0.08196	53386	77258	58749.13
1061135	chr8	rs3829012	144664656	C	T	0.928	0.932	0.987	-0.0331018715051171	0.017	0.05084	53386	77258	58749.13
1059735	chr8	rs34178175	144664687	G	A	0.928	0.931	0.986	-0.0340015566760147	0.0169	0.04426	53386	77258	58749.13
1064452	chr8	rs10099131	144664808	C	T	0.256	0.25	0.983	0.027799974857679	0.01	0.005283	53386	77258	58749.13
1069786	chr8	rs10099134	144664818	C	T	0.24	0.237	0.977	0.0160997014894237	0.0102	0.1136	53386	77258	58749.13
1067453	chr8	rs116668352	144664877	G	A	0.943	0.944	0.975	-0.0007002451143934	0.0188	0.9717	53386	77258	58749.13
1069713	chr8	rs77370907	144664975	G	C	0.928	0.932	0.986	-0.0329985112635755	0.017	0.05199	53386	77258	58749.13
1074548	chr8	rs73379021	144665111	G	A	0.818	0.82	0.98	-0.0208049294331883	0.0113	0.06398	53386	77258	58749.13
1075351	chr8	rs11136303	144665569	T	C	0.0809	0.0822	0.997	-0.0012007205765188	0.0158	0.9377	53386	77258	58749.13
1062993	chr8	rs28606985	144665680	C	A	0.688	0.694	0.98	-0.0255024404124231	0.0094	0.0065	53386	77258	58749.13
1074266	chr8	rs4874157	144665762	G	A	0.92	0.919	0.998	-0.0012007205765188	0.0159	0.9375	53386	77258	58749.13
1075007	chr8	rs76225457	144666052	G	T	0.928	0.932	0.986	-0.0331018715051171	0.017	0.05124	53386	77258	58749.13
1073019	chr8	rs7841183	144666122	G	A	0.92	0.919	0.998	-0.001100605444033	0.0159	0.945	53386	77258	58749.13
1059939	chr8	rs10112312	144666641	A	G	0.0853	0.0868	0.984	-0.0010005003335835	0.0155	0.9504	53386	77258	58749.13
1060691	chr8	rs58472315	144666697	A	G	0.906	0.908	0.969	-0.0171970248285215	0.015	0.2529	53386	77258	58749.13
1063499	chr8	rs2382961	144666895	A	T	0.0805	0.0818	0.995	-0.0019018072895963	0.0159	0.9053	53386	77258	58749.13
1071623	chr8	rs4874158	144666960	C	T	0.92	0.919	0.995	-0.0028039273327342	0.016	0.8619	53386	77258	58749.13
1067175	chr8	rs13256702	144667267	A	C	0.964	0.962	0.856	0.0539008916487975	0.0247	0.02884	53386	77258	58749.13
1071438	chr8	rs73718108	144667385	T	C	0.92	0.919	0.999	-0.0021022080918702	0.0159	0.8951	53386	77258	58749.13
1059373	chr8	rs62523607	144667432	G	A	0.928	0.932	0.985	-0.0325955083699338	0.017	0.05473	53386	77258	58749.13
1069801	chr8	rs3793366	144667755	C	T	0.0808	0.082	1.0	9.99950003332973e-05	0.0158	0.9933	53386	77258	58749.13
1072207	chr8	rs11780087	144668590	T	C	0.0808	0.082	1.0	-0.0004000800213396	0.0158	0.9784	53386	77258	58749.13
1073267	chr8	rs58477175	144668756	C	T	0.928	0.932	0.985	-0.032502530761974	0.017	0.05564	53386	77258	58749.13
1074934	chr8	rs113484128	144668811	T	A	0.981	0.981	0.852	0.0005998200719675	0.0351	0.9854	50747	73684	55997.13
1073714	chr8	rs189677305	144668844	C	T	0.986	0.986	0.827	-0.0048015088161939	0.0486	0.9213	37421	55843	41649.26
1074898	chr8	rs61652493	144669164	G	A	0.928	0.932	0.985	-0.0316041926269978	0.017	0.06218	53386	77258	58749.13
1061699	chr8	rs2382962	144669392	G	A	0.0808	0.082	1.0	-0.0012007205765188	0.0158	0.9384	53386	77258	58749.13
1063264	chr8	rs61005957	144669512	T	G	0.905	0.909	0.952	-0.0227979086760041	0.0152	0.1326	53386	77258	58749.13
1069227	chr8	rs2085019	144669573	C	T	0.154	0.152	0.986	0.0134984841513417	0.012	0.2603	53386	77258	58749.13
1073772	chr8	rs6996863	144669636	A	C	0.819	0.821	0.97	-0.0212951405401588	0.0113	0.06052	53386	77258	58749.13
1071162	chr8	rs10109931	144670451	C	T	0.152	0.15	0.993	0.0147999386115992	0.012	0.2184	53386	77258	58749.13
1071200	chr8	rs10110174	144670640	C	T	0.0808	0.082	1.0	-0.0010005003335835	0.0158	0.9474	53386	77258	58749.13
1074737	chr8	rs4874159	144670950	C	T	0.153	0.151	0.993	0.0148984646619666	0.012	0.2151	53386	77258	58749.13
1073311	chr8	rs3812448	144671922	G	A	0.152	0.151	0.993	0.0147014028528927	0.012	0.2213	53386	77258	58749.13
1061109	chr8	rs3812447	144671956	G	A	0.928	0.931	0.986	-0.0316041926269978	0.0169	0.06256	53386	77258	58749.13
1062668	chr8	rs112907282	144672035	C	T	0.983	0.984	0.827	-0.0777993924544118	0.0477	0.1034	33082	44047	35820.11
1072556	chr8	rs751932	144672541	T	C	0.0807	0.082	1.0	-0.001100605444033	0.0158	0.9451	53386	77258	58749.13
1065385	chr8	rs4495441	144672938	G	A	0.92	0.919	0.999	-0.0006001800720324	0.0159	0.9719	53386	77258	58749.13
1073090	chr8	rs2010898	144673042	A	C	0.0807	0.0819	0.999	-0.0014009809156281	0.0158	0.9276	53386	77258	58749.13
1062626	chr8	rs58016285	144673065	G	A	0.94	0.94	0.973	0.0	0.0183	0.9981	53386	77258	58749.13
1069931	chr8	rs60401352	144673097	G	A	0.928	0.932	0.985	-0.032502530761974	0.0169	0.05539	53386	77258	58749.13
1068829	chr8	rs76108894	144673533	G	A	0.928	0.932	0.985	-0.0319964709431669	0.017	0.05923	53386	77258	58749.13
1071260	chr8	rs1466219	144673722	C	A	0.153	0.15	0.992	0.0155977206230546	0.012	0.1962	53386	77258	58749.13
1065245	chr8	rs79185314	144673956	C	A	0.94	0.94	0.973	0.0005998200719675	0.0183	0.9759	53386	77258	58749.13
1075823	chr8	rs7830957	144674516	G	T	0.0807	0.082	0.999	-0.0009004052431641	0.0158	0.9545	53386	77258	58749.13
1067451	chr8	rs7821226	144674558	T	C	0.0807	0.082	0.999	-0.0009004052431641	0.0158	0.957	53386	77258	58749.13
1074346	chr8	rs4874163	144674772	G	A	0.153	0.151	0.992	0.0155977206230546	0.012	0.1947	53386	77258	58749.13
1073623	chr8	rs4874164	144675048	G	A	0.153	0.151	0.991	0.0153023200084426	0.0121	0.2057	53386	77258	58749.13
1073527	chr8	rs62522165	144675379	C	T	0.928	0.932	0.984	-0.0325955083699338	0.017	0.05433	53386	77258	58749.13
1074437	chr8	rs117289224	144675672	C	T	0.977	0.976	0.978	0.0154007965760229	0.0301	0.6091	49255	71771	54404.23
1075694	chr8	rs6995338	144676025	A	G	0.0808	0.082	0.998	-0.0009004052431641	0.0158	0.9551	53386	77258	58749.13
1068636	chr8	rs1057556	144676098	A	C	0.0807	0.082	0.998	-0.0009004052431641	0.0158	0.9561	53386	77258	58749.13
1065666	chr8	rs118043961	144676151	C	G	0.978	0.975	0.949	0.0475036226439669	0.0295	0.1077	52993	76568	58248.36
1065782	chr8	rs59742520	144676234	G	C	0.928	0.932	0.984	-0.0329985112635755	0.017	0.05186	53386	77258	58749.13
1068363	chr8	rs4874165	144676403	A	G	0.0808	0.082	0.998	-0.0009004052431641	0.0158	0.9553	53386	77258	58749.13
1068123	chr8	rs9314410	144676736	C	T	0.0808	0.082	0.998	-0.0009004052431641	0.0158	0.9572	53386	77258	58749.13
1066838	chr8	rs9657360	144676862	C	T	0.213	0.21	0.985	0.0116024307308398	0.0106	0.2734	53386	77258	58749.13
1059639	chr8	rs56842426	144677083	G	A	0.94	0.94	0.974	-0.0003000450090019	0.0183	0.9867	53386	77258	58749.13
1067858	chr8	rs60390250	144677103	T	C	0.818	0.82	0.962	-0.0216016445577609	0.0114	0.0579	53386	77258	58749.13
1075248	chr8	rs10097491	144677222	T	C	0.0808	0.082	0.998	-0.0009004052431641	0.0158	0.957	53386	77258	58749.13
1064079	chr8	rs113122933	144677565	G	A	0.92	0.919	0.997	-0.0007002451143934	0.0159	0.9646	53386	77258	58749.13
1071932	chr8	rs7844940	144677925	T	C	0.0808	0.0821	0.997	-0.001100605444033	0.0158	0.9441	53386	77258	58749.13
1059688	chr8	rs7814045	144677941	T	C	0.0808	0.082	0.998	-0.0008003201707691	0.0158	0.9602	53386	77258	58749.13
1059798	chr8	rs62522167	144678034	G	A	0.928	0.932	0.982	-0.0335050785573982	0.017	0.04868	53386	77258	58749.13
1074726	chr8	rs75547282	144678346	C	T	0.92	0.919	0.995	-0.000200020002667	0.0159	0.9885	53386	77258	58749.13
1072615	chr8	rs2242095	144678874	C	T	0.825	0.827	0.951	-0.0213972981080803	0.0116	0.06577	53386	77258	58749.13
1059114	chr8	rs112147940	144679299	G	A	0.939	0.94	0.973	-0.0010005003335835	0.0183	0.9549	53386	77258	58749.13
1059211	chr8	rs62522168	144679776	G	A	0.928	0.932	0.982	-0.0338981034057645	0.017	0.04592	53386	77258	58749.13
1070678	chr8	rs141914327	144680857	G	A	0.914	0.915	0.844	-0.0236986067778773	0.0167	0.1566	53386	77258	58749.13
1063832	chr8	rs58573550	144681714	G	A	0.928	0.932	0.981	-0.0343016316970211	0.017	0.04329	53386	77258	58749.13
1064028	chr8	rs10282929	144681777	G	T	0.213	0.211	0.985	0.0123039944561641	0.0106	0.2447	53386	77258	58749.13
1058936	chr8	rs111956838	144682004	C	T	0.983	0.983	0.709	-0.0442027026797326	0.0428	0.3011	47168	62379	50924.1
1061905	chr8	rs3210186	144682311	G	C	0.408	0.403	0.952	0.0222017079836866	0.009	0.01336	53386	77258	58749.13
1065921	chr8	rs112637095	144682428	C	T	0.98	0.98	0.845	-0.007004474152883	0.0341	0.8361	50892	73829	56142.13
1075893	chr8	rs6558375	144682748	C	T	0.675	0.679	0.95	-0.0201006717070029	0.0094	0.03269	53386	77258	58749.13
1063774	chr8	rs6558376	144683265	G	A	0.815	0.817	0.956	-0.0222967349986103	0.0113	0.04925	53386	77258	58749.13
1060871	chr8	rs141052452	144683672	C	G	0.971	0.972	0.936	-0.0244976316004002	0.0268	0.3596	53386	77258	58749.13
1073647	chr8	rs10866913	144683686	T	C	0.153	0.15	0.988	0.0154007965760229	0.0121	0.2028	53386	77258	58749.13
1069391	chr8	rs10112966	144683934	C	T	0.213	0.21	0.984	0.0114047182634362	0.0106	0.2803	53386	77258	58749.13
1070941	chr8	rs115791742	144683967	G	A	0.94	0.94	0.973	9.99950003332973e-05	0.0184	0.9975	53386	77258	58749.13
1072410	chr8	rs10090650	144683975	A	G	0.213	0.21	0.983	0.012096540947233	0.0106	0.254	53386	77258	58749.13
1065244	chr8	rs10094377	144684150	T	C	0.213	0.21	0.983	0.0114047182634362	0.0106	0.2829	53386	77258	58749.13
1071789	chr8	rs10093709	144684215	A	G	0.213	0.21	0.983	0.0121953336998771	0.0106	0.2521	53386	77258	58749.13
1062844	chr8	rs147034183	144684445	G	A	0.982	0.984	0.92	-0.108298159645169	0.0382	0.004625	46118	66098	50565.97
1061618	chr8	rs4874167	144684474	T	C	0.133	0.129	0.977	0.0195967237465575	0.0129	0.1269	53386	77258	58749.13
1074236	chr8	rs73367293	144684514	C	T	0.815	0.817	0.954	-0.0231048737150968	0.0113	0.04196	53386	77258	58749.13
1064487	chr8	rs73718114	144684702	C	T	0.817	0.819	0.95	-0.0252049938352247	0.0114	0.02727	53386	77258	58749.13
1060810	chr8	rs115968937	144684947	G	A	0.943	0.943	0.966	-0.0003000450090019	0.0188	0.9878	53386	77258	58749.13
1071170	chr8	rs3816477	144685271	T	C	0.134	0.13	0.975	0.0203025023378308	0.0129	0.115	53386	77258	58749.13
1065932	chr8	rs4874168	144685272	G	A	0.836	0.836	0.978	-0.0054950702819798	0.0118	0.6416	53386	77258	58749.13
1062055	chr8	rs13271996	144685577	G	A	0.967	0.965	0.811	0.0540998523168248	0.0264	0.04066	53200	76329	58439.19
1074042	chr8	rs116872670	144685685	C	T	0.941	0.941	0.973	0.0045994064948955	0.0185	0.8024	53386	77258	58749.13
1067592	chr8	rs755217	144686512	G	A	0.837	0.837	0.983	-0.0083043861636152	0.0118	0.4808	53386	77258	58749.13
1067550	chr8	rs114073802	144686998	T	C	0.94	0.94	0.972	9.99950003332973e-05	0.0184	0.9939	53386	77258	58749.13
1064512	chr8	rs896962	144687092	T	C	0.837	0.837	0.984	-0.0074980401773571	0.0117	0.5211	53386	77258	58749.13
1060950	chr8	rs896961	144687721	C	T	0.811	0.81	0.977	-0.0107980900995126	0.0111	0.3325	53386	77258	58749.13
1059265	chr8	rs118119099	144688348	G	T	0.941	0.941	0.972	0.0053954185169075	0.0185	0.7724	53386	77258	58749.13
1068680	chr8	rs2242090	144688736	C	G	0.482	0.476	0.959	0.0260965047212743	0.0088	0.002961	53386	77258	58749.13
1075232	chr8	rs2242089	144689146	C	T	0.811	0.81	0.977	-0.0104039337153929	0.0111	0.3475	53386	77258	58749.13
1072774	chr8	rs11549789	144689289	C	T	0.94	0.94	0.972	-0.0003000450090019	0.0183	0.9883	53386	77258	58749.13
1072740	chr8	rs2242088	144689464	C	G	0.323	0.319	0.97	0.0179970767016546	0.0093	0.0545	53386	77258	58749.13
1074546	chr8	rs7818082	144689588	G	A	0.812	0.811	0.975	-0.0093031403261444	0.0111	0.4058	53386	77258	58749.13
1067380	chr8	rs4874169	144689686	A	G	0.0739	0.07	0.97	0.0387975467079122	0.0169	0.02182	53386	77258	58749.13
1059700	chr8	rs28405113	144689771	C	A	0.844	0.846	0.941	-0.0203047533403643	0.0123	0.09769	53386	77258	58749.13
1061516	chr8	rs11136305	144689914	C	T	0.323	0.32	0.968	0.0177023841130051	0.0094	0.05865	53386	77258	58749.13
1060702	chr8	rs117427411	144690402	C	T	0.976	0.974	0.757	0.0332993704009261	0.032	0.2983	52428	75603	57541.49
1074907	chr8	rs34892354	144690648	G	C	0.867	0.872	0.97	-0.0231969816042026	0.013	0.0738	53386	77258	58749.13
1068414	chr8	rs62522171	144690832	C	A	0.868	0.872	0.97	-0.0229002198863326	0.013	0.07818	53386	77258	58749.13
1060779	chr8	rs10097337	144690886	A	C	0.323	0.319	0.966	0.0178006246255066	0.0094	0.05746	53386	77258	58749.13
1061149	chr8	rs2278898	144691512	G	C	0.928	0.931	0.967	-0.0382004338153035	0.0171	0.02547	53386	77258	58749.13
1074262	chr8	rs2278897	144692185	A	G	0.338	0.335	0.897	0.0158044491449436	0.0096	0.101	53386	77258	58749.13
1061701	chr8	rs4403422	144692333	A	G	0.45	0.453	0.826	-0.0130953713122409	0.0096	0.1701	53386	77258	58749.13
1059615	chr8	rs186224472	144692488	A	G	0.985	0.986	0.657	-0.128094769307676	0.0448	0.004247	51483	74109	56496.57
1068491	chr8	rs182493919	144692538	C	T	0.982	0.984	0.896	-0.112396320094564	0.0387	0.003691	45677	65207	50090.98
1072069	chr8	rs2085014	144692606	A	G	0.764	0.767	0.92	-0.0197028322758684	0.0106	0.06336	53386	77258	58749.13
1061086	chr8	rs4874171	144692900	C	T	0.404	0.397	0.944	0.0263010744193707	0.0091	0.003707	53386	77258	58749.13
1063761	chr8	rs3812442	144692971	C	T	0.403	0.396	0.944	0.027196791588428	0.0091	0.002761	53386	77258	58749.13
1062457	chr8	rs3812444	144693261	G	A	0.928	0.931	0.959	-0.0426048328324374	0.0172	0.01311	53386	77258	58749.13
1068661	chr8	rs3812445	144693284	G	A	0.134	0.132	0.927	0.0126990249774084	0.0132	0.333	53386	77258	58749.13
1067671	chr8	rs113642387	144693436	C	T	0.869	0.871	0.927	-0.0145046862028817	0.0133	0.2738	53386	77258	58749.13
1061230	chr8	rs28688294	144693521	T	C	0.731	0.735	0.962	-0.0240980393840575	0.0099	0.01513	53386	77258	58749.13
1070561	chr8	rs2045084	144693839	C	T	0.402	0.395	0.947	0.0269047980491434	0.0091	0.002989	53386	77258	58749.13
1061703	chr8	rs4873808	144693850	C	T	0.845	0.847	0.967	-0.0189993500097828	0.0122	0.1174	53386	77258	58749.13
1068202	chr8	rs111501561	144693918	C	T	0.981	0.981	0.849	-0.0114047880634385	0.0346	0.7419	52823	75790	57970.31
1064300	chr8	rs4873809	144694067	C	T	0.73	0.735	0.963	-0.0242004837056584	0.0099	0.01475	53386	77258	58749.13
1060717	chr8	rs117101163	144694228	G	A	0.977	0.976	0.962	0.0155977206230546	0.0302	0.605	49574	72973	54908.42
1063397	chr8	rs2978	144694890	G	C	0.402	0.395	0.946	0.027196791588428	0.0091	0.002708	53386	77258	58749.13
1061859	chr8	rs2242087	144695176	C	T	0.806	0.806	0.962	-0.0123965203365513	0.0111	0.2644	53386	77258	58749.13
1072984	chr8	rs2242086	144695499	C	A	0.806	0.806	0.963	-0.0124977728299804	0.0111	0.2598	53386	77258	58749.13
1068358	chr8	rs75004647	144695566	C	T	0.869	0.871	0.927	-0.0145960053074092	0.0133	0.2701	53386	77258	58749.13
1069999	chr8	rs117356900	144696087	G	A	0.976	0.973	0.928	0.0360040066341877	0.0285	0.206	53386	77258	58749.13
1064593	chr8	rs4634659	144696203	T	C	0.132	0.13	0.926	0.0156961681063242	0.0132	0.2338	53386	77258	58749.13
1067307	chr8	rs117083418	144696461	C	T	0.958	0.957	0.765	0.017496047616751	0.0244	0.4739	53386	77258	58749.13
1066965	chr8	rs138093039	144696725	G	A	0.981	0.981	0.848	-0.0094040800752939	0.0346	0.7857	52823	75790	57970.31
1067184	chr8	rs1049832	144697041	A	G	0.381	0.374	0.942	0.0262036654966364	0.0092	0.00441	53386	77258	58749.13
1075922	chr8	rs7844633	144697466	C	A	0.806	0.806	0.959	-0.0131966945943914	0.0112	0.2365	53386	77258	58749.13
1061976	chr8	rs7817301	144697653	A	G	0.132	0.13	0.926	0.0160997014894237	0.0132	0.2236	53386	77258	58749.13
1058915	chr8	rs1563153	144697858	C	T	0.402	0.395	0.941	0.0284999894699013	0.0091	0.001725	53386	77258	58749.13
1069651	chr8	rs73718116	144698021	G	C	0.927	0.931	0.949	-0.0442027026797326	0.0172	0.01032	53386	77258	58749.13
1067251	chr8	rs142744967	144698690	G	T	0.978	0.979	0.931	-0.0147989665120717	0.0312	0.6346	51774	73584	56553.68
1070552	chr8	rs147383395	144699420	G	A	0.977	0.976	0.958	0.0172994970780611	0.0303	0.5666	49574	72973	54908.42
1060386	chr8	rs2242085	144699424	G	C	0.806	0.807	0.955	-0.0140989243795016	0.0112	0.2083	53386	77258	58749.13
1060699	chr8	rs67210953	144699601	G	A	0.402	0.395	0.938	0.0285971749776749	0.0091	0.001739	53386	77258	58749.13
1073008	chr8	rs6558378	144699905	C	G	0.73	0.735	0.952	-0.0262002485024742	0.01	0.008864	53386	77258	58749.13
1068433	chr8	rs6558379	144699957	C	G	0.73	0.735	0.951	-0.0262002485024742	0.01	0.008848	53386	77258	58749.13
1071801	chr8	rs3812446	144700092	G	C	0.73	0.735	0.95	-0.0260975991218731	0.01	0.008976	53386	77258	58749.13
1068607	chr8	rs34359769	144701468	T	C	0.247	0.24	0.842	0.0360040066341877	0.0109	0.001004	53386	77258	58749.13
1071071	chr8	rs141152208	144703237	C	T	0.987	0.987	0.818	-0.0492952917248775	0.0469	0.2935	41739	62413	46512.28
1064133	chr8	rs7010520	144703630	C	T	0.842	0.845	0.83	-0.0214994661132367	0.013	0.09832	53386	77258	58749.13
1059187	chr8	rs4873811	144705033	A	G	0.248	0.241	0.835	0.0358014124633833	0.011	0.001109	53386	77258	58749.13
1060933	chr8	rs11136306	144705082	G	A	0.249	0.241	0.835	0.0358014124633833	0.011	0.001124	53386	77258	58749.13
1075495	chr8	rs6558380	144705349	A	G	0.159	0.156	0.826	0.0213015034199157	0.013	0.1004	53386	77258	58749.13
1061666	chr8	rs34257756	144707785	A	G	0.886	0.889	0.869	-0.026898543868701	0.0147	0.06662	53386	77258	58749.13
1073236	chr8	rs190075477	144708453	A	T	0.974	0.975	0.704	-0.0338981034057645	0.0324	0.2954	53182	76799	58478.35
1069069	chr8	rs149409952	144709077	G	A	0.978	0.978	0.91	-0.0164953025291975	0.0312	0.5975	51967	74192	56846.67
1064564	chr8	rs34819592	144709148	A	T	0.887	0.889	0.867	-0.0275048131221902	0.0147	0.06162	53386	77258	58749.13
1066839	chr8	rs150386586	144713381	A	T	0.981	0.98	0.791	0.0696006867298358	0.0353	0.0487	51948	73655	56755.61
1069794	chr8	rs79170384	144715349	G	A	0.87	0.872	0.894	-0.0147989665120717	0.0135	0.2738	53386	77258	58749.13
1066962	chr8	rs2384929	144716155	C	T	0.518	0.511	0.872	0.0308007491527123	0.0092	0.0008452	53386	77258	58749.13
1070157	chr8	rs1869438	144716182	G	A	0.89	0.893	0.904	-0.0256973671872587	0.0145	0.07707	53386	77258	58749.13
1065598	chr8	rs62522222	144716204	A	G	0.898	0.901	0.91	-0.0338050046123612	0.015	0.02438	53386	77258	58749.13
1064787	chr8	rs143645016	144716244	C	T	0.986	0.985	0.687	0.0114047182634362	0.0478	0.812	42603	64968	47987.41
1062631	chr8	rs181429264	144716312	C	T	0.978	0.977	0.728	0.0192044091837133	0.0348	0.5818	51882	74671	56852.63
1075500	chr8	rs35657405	144716569	T	C	0.218	0.219	0.891	0.0071047017299317	0.0111	0.5212	53386	77258	58749.13
1062896	chr8	rs144074829	144716610	G	C	0.982	0.982	0.91	-0.0289037168568363	0.0354	0.4138	48145	70182	53258.56
1064098	chr8	rs11787417	144716668	G	A	0.219	0.219	0.862	0.0068961666878413	0.0112	0.5367	53386	77258	58749.13
1064634	chr8	rs10097092	144717155	C	T	0.334	0.327	0.938	0.0291995144044279	0.0095	0.001997	53386	77258	58749.13
1075079	chr8	rs10112400	144717166	A	C	0.324	0.317	0.936	0.029296631955588	0.0095	0.002126	53386	77258	58749.13
1065441	chr8	rs113835443	144717251	C	T	0.891	0.897	0.906	-0.0652000732482552	0.0147	8.819e-06	53386	77258	58749.13
1062498	chr8	rs67286843	144717918	A	G	0.875	0.88	0.96	-0.0364046818937998	0.0134	0.006487	53386	77258	58749.13
1058480	chr8	rs4874178	144718135	G	A	0.861	0.862	0.977	-0.0115969858456632	0.0126	0.3571	53386	77258	58749.13
1060200	chr8	rs4873812	144718213	G	T	0.861	0.862	0.977	-0.0108991808690006	0.0126	0.3866	53386	77258	58749.13
1074363	chr8	rs1540558	144718254	G	C	0.351	0.346	0.974	0.0188021269625962	0.0092	0.0403	53386	77258	58749.13
1062709	chr8	rs11136309	144718568	G	C	0.357	0.352	0.967	0.0192044091837133	0.0092	0.03551	53386	77258	58749.13
1071609	chr8	rs149005143	144718749	C	T	0.978	0.977	0.948	0.0141987193998129	0.0308	0.6452	49574	72973	54908.42
1068676	chr8	rs142354397	144719549	G	T	0.983	0.984	0.762	-0.070401005299324	0.0492	0.1527	32860	46607	35962.91
1074313	chr8	rs76871635	144719945	C	G	0.861	0.862	0.984	-0.0105049846451474	0.0126	0.4017	53386	77258	58749.13
1060642	chr8	rs7836923	144720873	C	T	0.776	0.777	0.979	-0.0024028846163103	0.0105	0.8181	53386	77258	58749.13
1061749	chr8	rs73369329	144720931	T	A	0.879	0.885	0.962	-0.0396976268585458	0.0136	0.003512	53386	77258	58749.13
1059227	chr8	rs547123134	144721281	C	T	0.987	0.987	0.745	-0.0246001168682327	0.0495	0.6201	41535	61040	46240.98
1066274	chr8	rs191479210	144721373	T	A	0.988	0.988	0.725	-0.0615988462189574	0.0575	0.2844	35807	52706	39944.78
1060017	chr8	rs186951488	144721427	G	T	0.981	0.979	0.755	0.0716972114610293	0.0361	0.04719	52305	75036	57382.99
1068365	chr8	rs59122866	144721614	G	C	0.936	0.933	0.949	0.022299507494767	0.018	0.2136	53386	77258	58749.13
1061241	chr8	rs12682415	144721740	G	A	0.861	0.862	0.991	-0.010302892995897	0.0125	0.4095	53386	77258	58749.13
1075815	chr8	rs4873814	144722192	A	G	0.861	0.862	0.992	-0.010302892995897	0.0125	0.4107	53386	77258	58749.13
1061918	chr8	rs111960002	144722420	T	C	0.962	0.96	0.743	0.0507976715868588	0.0258	0.04871	53238	77025	58568.11
1064555	chr8	rs4372013	144722755	C	T	0.875	0.88	0.975	-0.0369959896867261	0.0133	0.005304	53386	77258	58749.13
1069803	chr8	rs62522224	144723538	A	G	0.65	0.655	0.992	-0.0176040459483609	0.0091	0.05218	53386	77258	58749.13
1062178	chr8	rs6997021	144723995	A	G	0.352	0.347	0.991	0.0189983824093147	0.0091	0.03594	53386	77258	58749.13
1069733	chr8	rs34783980	144724450	C	G	0.937	0.938	0.87	-0.0239956055562207	0.0192	0.2104	53386	77258	58749.13
1061405	chr8	rs72693306	144724457	G	A	0.937	0.938	0.872	-0.0236986067778773	0.0192	0.2163	53386	77258	58749.13
1061163	chr8	rs10107353	144724730	C	G	0.352	0.347	0.994	0.0189983824093147	0.0091	0.03617	53386	77258	58749.13
1075241	chr8	rs7825463	144725004	C	T	0.874	0.879	0.981	-0.0344051267241774	0.0132	0.009097	53386	77258	58749.13
1072995	chr8	rs4873815	144725063	C	T	0.651	0.655	0.996	-0.0172987645783295	0.0091	0.05634	53386	77258	58749.13
1058767	chr8	rs896937	144725319	G	A	0.353	0.347	0.994	0.0194986595340326	0.0091	0.03158	53386	77258	58749.13
1070669	chr8	rs7003244	144725437	A	G	0.352	0.347	0.994	0.0192044091837133	0.0091	0.03396	53386	77258	58749.13
1070743	chr8	rs72693307	144725547	C	T	0.875	0.88	0.982	-0.0364046818937998	0.0132	0.005896	53386	77258	58749.13
1061386	chr8	rs12679471	144725758	T	G	0.651	0.655	0.996	-0.0176956485356892	0.0091	0.05117	53386	77258	58749.13
1071137	chr8	rs188701599	144725921	T	G	0.984	0.985	0.906	-0.090296767981159	0.046	0.04955	33710	50569	37501.04
1060638	chr8	rs192173901	144726336	G	T	0.984	0.985	0.901	-0.0910960716441218	0.0463	0.04936	33710	50569	37501.04
1063685	chr8	rs7013332	144726469	T	A	0.79	0.793	0.989	-0.0174005146801673	0.0106	0.103	53386	77258	58749.13
1058392	chr8	rs9314411	144726681	T	C	0.142	0.14	0.99	0.0139029051689914	0.0124	0.2644	53386	77258	58749.13
1058790	chr8	rs62522225	144726828	G	A	0.915	0.914	0.968	0.0085037404912207	0.0157	0.5876	53386	77258	58749.13
1059320	chr8	rs79598300	144726928	A	C	0.861	0.862	0.992	-0.0107980900995126	0.0125	0.3891	53386	77258	58749.13
1062819	chr8	rs188750577	144727396	A	G	0.985	0.985	0.703	-0.0270012755029434	0.0447	0.5452	47672	69148	52476.51
1075065	chr8	rs181605667	144727402	A	G	0.986	0.985	0.704	-0.0296966117368367	0.0448	0.5075	47603	68872	52366.11
1070445	chr8	rs148186785	144727427	C	G	0.987	0.987	0.804	-0.0393023164827424	0.0474	0.4065	43463	63465	48224.65
1061870	chr8	rs7831300	144727653	G	A	0.877	0.881	0.982	-0.0370997639570267	0.0133	0.005275	53386	77258	58749.13
1065802	chr8	rs7821027	144728018	A	G	0.653	0.657	0.993	-0.0172987645783295	0.0091	0.05722	53386	77258	58749.13
1062361	chr8	rs62522226	144728121	T	C	0.773	0.775	0.988	-0.0140989243795016	0.0104	0.1727	53386	77258	58749.13
1058816	chr8	rs7835377	144728126	G	C	0.882	0.884	0.991	-0.0153979421800967	0.0135	0.2532	53386	77258	58749.13
1065726	chr8	rs72499135	144729052	C	T	0.885	0.886	0.993	-0.0114958245134845	0.0136	0.3956	53386	77258	58749.13
1070452	chr8	rs117524664	144729322	T	G	0.897	0.895	0.978	0.0118001041157506	0.0143	0.4093	53386	77258	58749.13
1067050	chr8	rs10866914	144729327	T	G	0.118	0.116	0.991	0.0148984646619666	0.0135	0.2693	53386	77258	58749.13
1070000	chr8	rs11778687	144729341	C	T	0.653	0.657	0.993	-0.0176040459483609	0.0091	0.05337	53386	77258	58749.13
1067594	chr8	rs6558381	144729439	T	C	0.882	0.884	0.991	-0.015702643727291	0.0135	0.2433	53386	77258	58749.13
1070305	chr8	rs7820149	144729639	C	A	0.875	0.879	0.986	-0.035596090043474	0.0132	0.006842	53386	77258	58749.13
1072072	chr8	rs58858875	144730048	G	A	0.917	0.914	0.971	0.021898468701116	0.0157	0.1637	53386	77258	58749.13
1065705	chr8	rs9650468	144731214	G	T	0.347	0.343	0.993	0.0173977771764203	0.0091	0.05485	53386	77258	58749.13
1068421	chr8	rs3750203	144732026	G	A	0.347	0.343	0.994	0.017496047616751	0.0091	0.05464	53386	77258	58749.13
1067310	chr8	rs3750204	144732450	G	A	0.771	0.774	0.993	-0.0143017847108596	0.0103	0.166	53386	77258	58749.13
1059296	chr8	rs12679735	144733805	C	T	0.77	0.773	0.992	-0.0142003494011414	0.0103	0.1678	53386	77258	58749.13
1072115	chr8	rs141981344	144734329	T	C	0.987	0.986	0.694	0.0600032523358097	0.0496	0.2267	45958	67027	50566.45
1059581	chr8	rs61473404	144734383	G	A	0.897	0.895	0.98	0.0116024307308398	0.0143	0.4161	53386	77258	58749.13
1075897	chr8	rs138712751	144734541	C	G	0.987	0.986	0.692	0.0553968632202877	0.0495	0.2638	46266	67511	50942.89
1073730	chr8	rs142765331	144734727	A	G	0.982	0.983	0.72	0.001099395443301	0.0404	0.9781	49485	70625	54195.49
1062593	chr8	rs116940361	144735331	A	C	0.982	0.982	0.941	-0.0185000759845861	0.035	0.5982	48080	69923	53154.64
1058930	chr8	rs921669	144735347	C	T	0.875	0.88	0.987	-0.036798848237098	0.0132	0.005338	53386	77258	58749.13
1073209	chr8	rs146311362	144735459	T	A	0.977	0.977	0.796	-0.0476997588774203	0.0322	0.138	53386	77258	58749.13
1066787	chr8	rs13259906	144735624	G	A	0.914	0.912	0.752	0.0432989243951476	0.0175	0.0135	53386	77258	58749.13
1059550	chr8	rs77232959	144739897	A	G	0.887	0.887	0.985	-0.0101008421794295	0.0137	0.4591	53386	77258	58749.13
1065201	chr8	rs118118629	144740167	C	T	0.941	0.941	0.762	0.0180952882690919	0.0209	0.3863	53386	77258	58749.13
1059945	chr8	rs78170940	144740186	T	G	0.885	0.886	0.987	-0.0119005312583873	0.0136	0.3795	53386	77258	58749.13
1064981	chr8	rs117607355	144740594	C	T	0.984	0.985	0.899	-0.088995161571562	0.0461	0.05366	34418	50987	38018.67
1073794	chr8	rs11784495	144741064	C	T	0.118	0.116	0.985	0.0154007965760229	0.0135	0.2559	53386	77258	58749.13
1067792	chr8	rs4874440	144741178	T	C	0.781	0.781	0.982	-0.0009004052431641	0.0105	0.9319	53386	77258	58749.13
1072163	chr8	rs139129039	144741215	A	G	0.982	0.982	0.939	-0.0181028726978536	0.0348	0.6023	48401	70312	53430.99
1059755	chr8	rs140792107	144742607	C	T	0.981	0.981	0.737	-0.0182047046548463	0.0372	0.6247	53238	77025	58568.11
1061713	chr8	rs11784456	144743265	G	A	0.348	0.343	0.984	0.0178006246255066	0.0091	0.05082	53386	77258	58749.13
1065100	chr8	rs11774839	144743492	A	C	0.875	0.879	0.978	-0.0352023974087295	0.0132	0.007724	53386	77258	58749.13
1065751	chr8	rs142798623	144745157	C	A	0.897	0.895	0.973	0.0099008246772624	0.0143	0.4909	53386	77258	58749.13
1058373	chr8	rs4874086	144747726	A	G	0.653	0.657	0.977	-0.017502275136142	0.0092	0.05643	53386	77258	58749.13
1059850	chr8	rs74458330	144747918	G	A	0.898	0.896	0.97	0.0099008246772624	0.0144	0.49	53386	77258	58749.13
1069538	chr8	rs60764501	144748474	C	T	0.783	0.782	0.978	-0.0003000450090019	0.0106	0.9764	53386	77258	58749.13
1071050	chr8	rs140183687	144749123	G	A	0.985	0.985	0.769	-0.050798679887367	0.0419	0.2251	50875	74296	56287.75
1060725	chr8	rs114457163	144749175	T	C	0.98	0.98	0.885	-0.0447986409079867	0.0336	0.1828	52071	74502	57059.99
1059268	chr8	rs79219434	144749239	A	G	0.448	0.444	0.878	0.0194986595340326	0.0093	0.03543	53386	77258	58749.13
1066801	chr8	rs62524163	144750035	G	A	0.912	0.911	0.747	0.0418039122811836	0.0175	0.01689	53386	77258	58749.13
1067768	chr8	rs117423761	144750677	T	C	0.973	0.973	0.899	-0.0240980393840575	0.0281	0.3898	53386	77258	58749.13
1065036	chr8	rs115858201	144750843	G	A	0.897	0.895	0.968	0.0085037404912207	0.0144	0.5542	53386	77258	58749.13
1068067	chr8	rs140371569	144750973	C	T	0.977	0.975	0.929	0.0314017631395316	0.0294	0.286	53386	77258	58749.13
1067801	chr8	rs4874439	144751588	A	G	0.724	0.729	0.96	-0.0256973671872587	0.0099	0.008994	53386	77258	58749.13
1074571	chr8	rs62524164	144751601	C	T	0.897	0.896	0.967	0.0087020272939009	0.0144	0.5464	53386	77258	58749.13
1074653	chr8	rs62524170	144751812	G	C	0.781	0.781	0.98	-0.0005001250416822	0.0105	0.9602	53386	77258	58749.13
1062156	chr8	rs13281183	144751898	C	G	0.886	0.886	0.762	0.0204984635773248	0.0155	0.1859	53386	77258	58749.13
1066958	chr8	rs56822652	144751975	G	A	0.783	0.782	0.979	-0.0006001800720324	0.0106	0.9523	53386	77258	58749.13
1075909	chr8	rs60721471	144752091	T	C	0.781	0.781	0.98	-0.0006001800720324	0.0105	0.9583	53386	77258	58749.13
1062806	chr8	rs4875024	144752177	C	G	0.781	0.781	0.98	-0.0007002451143934	0.0105	0.9502	53386	77258	58749.13
1064977	chr8	rs4875025	144752348	A	C	0.618	0.622	0.964	-0.0176040459483609	0.009	0.05118	53386	77258	58749.13
1072682	chr8	rs4875026	144752408	G	C	0.783	0.782	0.978	-0.0003000450090019	0.0106	0.9758	53386	77258	58749.13
1063251	chr8	rs4875027	144752409	G	T	0.783	0.782	0.978	-0.000200020002667	0.0106	0.987	53386	77258	58749.13
1064191	chr8	rs189814679	144752527	A	C	0.973	0.973	0.902	-0.0227979086760041	0.028	0.4148	53386	77258	58749.13
1062747	chr8	rs78699740	144753255	T	C	0.897	0.895	0.968	0.0089002747867194	0.0144	0.5341	53386	77258	58749.13
1068401	chr8	rs4875028	144753329	G	A	0.783	0.782	0.979	-0.001100605444033	0.0106	0.9161	53386	77258	58749.13
1074017	chr8	rs4874087	144753443	A	G	0.783	0.782	0.979	-0.001100605444033	0.0106	0.918	53386	77258	58749.13
1075178	chr8	rs11778950	144753467	C	T	0.383	0.379	0.964	0.0189983824093147	0.009	0.03581	53386	77258	58749.13
1070720	chr8	rs28682353	144753694	G	A	0.381	0.377	0.963	0.0177023841130051	0.009	0.05045	53386	77258	58749.13
1059022	chr8	rs111247086	144753950	G	C	0.838	0.843	0.952	-0.0309026047398165	0.012	0.01031	53386	77258	58749.13
1058357	chr8	rs142855597	144753971	C	T	0.977	0.975	0.932	0.0332026408277183	0.0294	0.2589	53386	77258	58749.13
1071199	chr8	rs7002650	144754358	A	G	0.78	0.78	0.979	-0.0016012813669738	0.0105	0.8797	53386	77258	58749.13
1059686	chr8	rs9886389	144754385	A	G	0.383	0.379	0.964	0.0189002595004805	0.009	0.03617	53386	77258	58749.13
1058966	chr8	rs190294251	144754583	C	G	0.986	0.985	0.686	0.0173977771764203	0.0505	0.7306	39868	60313	44650.18
1064665	chr8	rs186496170	144754721	T	C	0.986	0.986	0.966	0.0060019521956343	0.0402	0.8814	46827	66960	51393.09
1063640	chr8	rs75842501	144754840	A	G	0.838	0.842	0.952	-0.0319035490130083	0.012	0.007989	53386	77258	58749.13
1062772	chr8	rs12679494	144755782	A	G	0.886	0.887	0.98	-0.0105959392134034	0.0137	0.4376	53386	77258	58749.13
1066039	chr8	rs117816393	144755842	A	C	0.977	0.977	0.775	-0.0587950465105055	0.0325	0.0706	53386	77258	58749.13
1069862	chr8	rs12677473	144756386	T	C	0.753	0.753	0.976	-0.0030045090202987	0.0101	0.7665	53386	77258	58749.13
1060987	chr8	rs12677538	144756632	T	C	0.618	0.622	0.964	-0.0181028726978536	0.009	0.04523	53386	77258	58749.13
1063514	chr8	rs56038135	144756825	G	A	0.836	0.841	0.95	-0.0322959448008212	0.012	0.007041	53386	77258	58749.13
1074470	chr8	rs150909962	144757110	G	A	0.981	0.982	0.938	-0.019203206984436	0.0347	0.5801	48401	70312	53430.99
1061572	chr8	rs149558075	144757233	C	T	0.985	0.985	0.564	0.0193025022544974	0.0498	0.6985	47409	66673	51780.12
1071193	chr8	rs7462667	144758112	T	C	0.166	0.161	0.948	0.0326027085440124	0.012	0.006409	53386	77258	58749.13
1069417	chr8	rs13271114	144759100	G	A	0.383	0.379	0.961	0.017496047616751	0.009	0.05363	53386	77258	58749.13
1074905	chr8	rs6651423	144759651	T	C	0.383	0.379	0.961	0.0177023841130051	0.009	0.0498	53386	77258	58749.13
1070789	chr8	rs56745132	144759764	T	C	0.97	0.971	0.899	-0.0326988269632397	0.027	0.2264	53386	77258	58749.13
1075083	chr8	rs10098877	144759855	G	C	0.383	0.379	0.961	0.0177023841130051	0.009	0.05101	53386	77258	58749.13
1069300	chr8	rs148166579	144760145	C	T	0.985	0.984	0.683	0.0584952975902863	0.0446	0.1893	49211	71659	54161.42
1064660	chr8	rs13274292	144760307	C	T	0.0925	0.0902	0.973	0.0143958802837323	0.0152	0.3425	53386	77258	58749.13
1063332	chr8	rs56130503	144760569	T	C	0.725	0.727	0.932	-0.0142003494011414	0.01	0.1558	53386	77258	58749.13
1065746	chr8	rs187691523	144760596	G	A	0.949	0.948	0.924	0.0004998750416509	0.0204	0.982	53386	77258	58749.13
1075113	chr8	rs56250731	144760921	A	G	0.586	0.59	0.957	-0.0176040459483609	0.009	0.04938	53386	77258	58749.13
1068943	chr8	rs73371116	144760997	G	C	0.906	0.908	0.975	-0.0145046862028817	0.015	0.3327	53386	77258	58749.13
1074892	chr8	rs62524202	144761245	C	G	0.903	0.901	0.96	0.009197572354042	0.0148	0.5341	53386	77258	58749.13
1065440	chr8	rs113467833	144761724	A	G	0.794	0.796	0.948	-0.0165969709073694	0.011	0.1306	53386	77258	58749.13
1065694	chr8	rs118019910	144762224	C	T	0.956	0.954	0.918	-0.0021022080918702	0.0221	0.9251	52493	75664	57604.43
1070135	chr8	rs79569926	144762490	G	A	0.794	0.796	0.948	-0.0164038098256767	0.011	0.1341	53386	77258	58749.13
1061152	chr8	rs4875030	144762589	A	G	0.893	0.897	0.971	-0.0277001306422786	0.0142	0.05128	53386	77258	58749.13
1075571	chr8	rs7839756	144763022	C	T	0.794	0.796	0.949	-0.0164953025291975	0.011	0.1321	53386	77258	58749.13
1073493	chr8	rs142565355	144763202	A	G	0.986	0.986	0.965	-0.0001000050003333	0.04	0.9986	46703	67195	51416.12
1064630	chr8	rs7843457	144763237	C	T	0.794	0.796	0.949	-0.0165969709073694	0.011	0.1302	53386	77258	58749.13
1069104	chr8	rs12056643	144763583	G	A	0.794	0.796	0.949	-0.0164953025291975	0.011	0.1325	53386	77258	58749.13
1065997	chr8	rs12547976	144763773	C	T	0.414	0.41	0.958	0.0177023841130051	0.009	0.04793	53386	77258	58749.13
1064424	chr8	rs10103475	144763970	A	C	0.902	0.9	0.96	0.0093957216403621	0.0148	0.5244	53386	77258	58749.13
1058900	chr8	rs4875034	144764119	G	A	0.305	0.305	0.954	0.0077995046323818	0.0096	0.4163	53386	77258	58749.13
1070990	chr8	rs72693318	144764483	G	T	0.794	0.796	0.949	-0.0164953025291975	0.011	0.1316	53386	77258	58749.13
1060503	chr8	rs112698337	144764955	G	A	0.893	0.897	0.972	-0.026600681797179	0.0142	0.06134	53386	77258	58749.13
1063271	chr8	rs7825448	144765124	A	G	0.902	0.9	0.958	0.0093957216403621	0.0148	0.5257	53386	77258	58749.13
1069475	chr8	rs150706726	144765487	G	A	0.947	0.945	0.923	0.0109992854583691	0.0199	0.5794	53386	77258	58749.13
1063781	chr8	rs7840025	144765512	G	C	0.911	0.908	0.938	0.0232965165504356	0.0156	0.1352	53386	77258	58749.13
1074093	chr8	rs11785500	144765600	C	G	0.795	0.796	0.942	-0.0174005146801673	0.011	0.113	53386	77258	58749.13
1072356	chr8	rs138832344	144766644	A	T	0.986	0.985	0.915	0.0072039888485025	0.0456	0.8751	35334	53818	39588.83
1070329	chr8	rs73371138	144766661	G	T	0.914	0.917	0.969	-0.0275973271921043	0.0158	0.08004	53386	77258	58749.13
1067853	chr8	rs62524205	144766686	A	T	0.931	0.929	0.966	0.0243022925229648	0.0173	0.1597	53386	77258	58749.13
1068488	chr8	rs28548729	144766758	G	A	0.78	0.78	0.945	-0.0071958279818024	0.0107	0.5045	53386	77258	58749.13
1067602	chr8	rs184191555	144767023	C	T	0.986	0.986	0.727	0.0089002747867194	0.0553	0.8718	34884	45556	37522.56
1058401	chr8	rs7463402	144767171	G	A	0.329	0.325	0.954	0.0138042809763971	0.0094	0.1438	53386	77258	58749.13
1063449	chr8	rs11777484	144767432	C	T	0.344	0.338	0.954	0.0187039847937718	0.0093	0.04524	53386	77258	58749.13
1068492	chr8	rs9792377	144768257	T	G	0.902	0.907	0.975	-0.0398953406632555	0.0148	0.007213	53386	77258	58749.13
1066692	chr8	rs9792378	144768266	T	A	0.902	0.907	0.974	-0.0401035026973339	0.0149	0.006892	53386	77258	58749.13
1058859	chr8	rs111366589	144768317	A	G	0.948	0.947	0.904	0.024097313483794	0.0203	0.235	53386	77258	58749.13
1072211	chr8	rs7464374	144768532	G	A	0.929	0.927	0.964	0.0273038345273452	0.0171	0.111	53386	77258	58749.13
1066397	chr8	rs146355217	144768872	C	T	0.982	0.982	0.936	-0.007296555232638	0.0349	0.835	48672	70632	53724.46
1072312	chr8	rs6558382	144768956	G	A	0.172	0.169	0.985	0.0141987193998129	0.0116	0.2205	53386	77258	58749.13
1066030	chr8	rs6420188	144769097	A	G	0.172	0.169	0.985	0.0139029051689914	0.0116	0.2301	53386	77258	58749.13
1065593	chr8	rs147068262	144769111	G	A	0.978	0.978	0.96	-0.0017014466397575	0.0303	0.9543	52841	75249	57900.31
1059049	chr8	rs60982137	144769697	G	A	0.852	0.854	0.987	-0.017502275136142	0.0123	0.1531	53386	77258	58749.13
1069036	chr8	rs7844855	144770089	G	A	0.172	0.169	0.986	0.0138042809763971	0.0116	0.2344	53386	77258	58749.13
1073725	chr8	rs61212668	144771068	G	A	0.978	0.978	0.964	0.0098018049722602	0.0304	0.7478	52841	75249	57900.31
1067848	chr8	rs4875037	144771114	G	A	0.852	0.854	0.988	-0.0170952954286372	0.0123	0.1625	53386	77258	58749.13
1073451	chr8	rs192248588	144771718	C	T	0.986	0.986	0.966	0.0050969882578437	0.0399	0.8979	46818	67435	51513.53
1072488	chr8	rs117228344	144771937	G	A	0.987	0.987	0.648	-0.0579045745015309	0.053	0.2746	42552	56235	45819.27
1074423	chr8	rs6558383	144772844	C	T	0.15	0.147	0.99	0.0179970767016546	0.0122	0.1409	53386	77258	58749.13
1070165	chr8	rs55744427	144773094	C	T	0.977	0.978	0.966	0.0067968490002727	0.0298	0.8204	52841	75249	57900.31
1066372	chr8	rs56377635	144773147	C	T	0.977	0.978	0.964	0.0048979852621919	0.0297	0.868	52841	75249	57900.31
1058626	chr8	rs59729010	144773918	G	A	0.978	0.978	0.968	0.0029955089797983	0.0298	0.9186	52841	75249	57900.31
1068859	chr8	rs117266255	144773949	T	G	0.97	0.97	0.655	0.0503983940836932	0.0314	0.1091	52345	75431	57423.41
1075518	chr8	rs11136313	144774079	G	T	0.172	0.169	0.988	0.0141987193998129	0.0116	0.2192	53386	77258	58749.13
1064170	chr8	rs11136314	144774089	A	C	0.149	0.146	0.99	0.0183015011699126	0.0122	0.134	53386	77258	58749.13
1058962	chr8	rs11785723	144774233	T	C	0.15	0.147	0.99	0.0182033098538737	0.0122	0.1358	53386	77258	58749.13
1069207	chr8	rs73718140	144774526	T	C	0.978	0.978	0.968	0.0037031349243813	0.0298	0.9024	52841	75249	57900.31
1063175	chr8	rs72693324	144775131	G	A	0.948	0.947	0.909	0.026398473854531	0.0203	0.1938	53386	77258	58749.13
1070207	chr8	rs12679165	144775284	G	T	0.852	0.854	0.99	-0.0182047046548463	0.0123	0.1378	53386	77258	58749.13
1069640	chr8	rs6987308	144775871	C	A	0.15	0.147	0.99	0.0184978548821194	0.0122	0.1306	53386	77258	58749.13
1065267	chr8	rs7464270	144776713	A	C	0.15	0.147	0.99	0.0183996828453635	0.0122	0.1325	53386	77258	58749.13
1059445	chr8	rs56213419	144776907	G	A	0.977	0.978	0.971	0.0016985566355815	0.0298	0.9556	52841	75249	57900.31
1074687	chr8	rs61348167	144777073	C	T	0.843	0.845	0.973	-0.021101069908054	0.0121	0.08137	53386	77258	58749.13
1059603	chr8	rs3204170	144777242	T	C	0.853	0.855	0.988	-0.0177974390305806	0.0123	0.1477	53386	77258	58749.13
1059322	chr8	rs11992203	144777289	C	G	0.977	0.978	0.97	-0.0012007205765188	0.0298	0.9689	52841	75249	57900.31
1075185	chr8	rs3204171	144777366	T	C	0.172	0.169	0.987	0.0147999386115992	0.0116	0.1991	53386	77258	58749.13
1071693	chr8	rs11136315	144777467	C	G	0.977	0.978	0.97	0.0030952049073025	0.0298	0.9166	52841	75249	57900.31
1073376	chr8	rs11136316	144777521	G	A	0.15	0.147	0.988	0.0183996828453635	0.0122	0.1332	53386	77258	58749.13
1063233	chr8	rs144892329	144777909	C	T	0.988	0.987	0.614	0.0528960093534967	0.0616	0.391	35901	49276	39022.19
1060357	chr8	rs62524229	144777943	G	T	0.978	0.978	0.97	0.0032048589489113	0.0298	0.9146	52841	75249	57900.31
1072901	chr8	rs72693326	144778686	A	G	0.927	0.927	0.915	0.0061013488579762	0.0173	0.7218	53386	77258	58749.13
1066617	chr8	rs57272588	144778831	G	A	0.856	0.858	0.981	-0.0183982139464423	0.0125	0.1397	53386	77258	58749.13
1073289	chr8	rs7464821	144778938	C	T	0.173	0.17	0.981	0.0141987193998129	0.0116	0.221	53386	77258	58749.13
1072711	chr8	rs56327987	144779248	C	T	0.977	0.977	0.966	0.004201162744548	0.0297	0.8865	52605	74098	57508.63
1070527	chr8	rs60030312	144779255	C	T	0.978	0.978	0.965	0.0125015292229252	0.0304	0.6819	52605	74098	57508.63
1069734	chr8	rs56207585	144779443	A	G	0.977	0.977	0.965	0.005703702916678	0.0297	0.8467	52605	74098	57508.63
1068908	chr8	rs10429285	144780111	G	T	0.977	0.977	0.963	0.0046989426564652	0.0298	0.8742	52605	74098	57508.63
1064641	chr8	rs1141722	144780284	A	T	0.173	0.17	0.976	0.0127977582298607	0.0116	0.2711	53386	77258	58749.13
1065692	chr8	rs4073594	144781520	A	G	0.338	0.334	0.857	0.0117012723076411	0.0099	0.2357	53386	77258	58749.13
1069723	chr8	rs4073595	144781750	G	A	0.923	0.927	0.854	-0.0418954871740363	0.0177	0.01778	53386	77258	58749.13
1063286	chr8	rs4875042	144783377	C	T	0.228	0.228	0.936	0.0029955089797983	0.0106	0.7749	53386	77258	58749.13
1064688	chr8	rs117042890	144784464	G	A	0.976	0.975	0.863	-0.001100605444033	0.0306	0.9701	52109	75198	57188.92
1061353	chr8	rs11136317	144784656	G	A	0.796	0.795	0.94	-0.0064004391810282	0.011	0.564	53386	77258	58749.13
1065341	chr8	rs12549830	144784688	G	C	0.43	0.424	0.928	0.0217027816432335	0.0091	0.01668	53386	77258	58749.13
1064393	chr8	rs72614046	144785280	C	G	0.799	0.805	0.928	-0.0318003125497978	0.0112	0.004633	53386	77258	58749.13
1065236	chr8	rs11776144	144785729	C	T	0.796	0.795	0.938	-0.005304041591906	0.011	0.6302	53386	77258	58749.13
1063583	chr8	rs6558384	144786161	C	T	0.801	0.8	0.932	-0.0030045090202987	0.0112	0.7872	53386	77258	58749.13
1066097	chr8	rs62524234	144786850	A	G	0.979	0.979	0.942	0.0266029817945341	0.0316	0.3993	52605	74098	57508.63
1059133	chr8	rs10112355	144787264	A	T	0.753	0.753	0.933	-0.0092022107647994	0.0103	0.374	53386	77258	58749.13
1075390	chr8	rs79088172	144787718	G	A	0.549	0.545	0.855	0.0166014304974254	0.0094	0.07717	53386	77258	58749.13
1074187	chr8	rs12550223	144787873	C	T	0.585	0.581	0.849	0.016296487966892	0.0095	0.08501	53386	77258	58749.13
1062016	chr8	rs7829491	144788265	C	T	0.897	0.899	0.941	-0.0347985055426955	0.0147	0.01802	53386	77258	58749.13
1074177	chr8	rs34992889	144788471	G	A	0.98	0.981	0.866	-0.0471964348309747	0.0339	0.1639	53204	76843	58511.95
1063863	chr8	rs117482447	144788544	C	G	0.948	0.948	0.906	0.0178988554877579	0.0204	0.3806	53386	77258	58749.13
1062863	chr8	rs143355379	144788642	C	T	0.984	0.986	0.838	-0.10849876815833	0.0437	0.01311	43292	59717	47168.9
1062629	chr8	rs75368383	144789624	T	C	0.945	0.943	0.747	0.0327962744150825	0.0217	0.1303	53238	77025	58568.11
1071860	chr8	rs61731375	144789973	C	A	0.971	0.97	0.881	-0.0278954863187535	0.0273	0.3055	53174	76766	58465.47
1062382	chr8	rs146290525	144790755	G	A	0.985	0.986	0.853	-0.0680968444676575	0.0497	0.1705	33401	46705	36677.02
1067249	chr8	rs6980774	144790997	A	G	0.221	0.22	0.952	0.0123039944561641	0.0106	0.2459	53386	77258	58749.13
1067942	chr8	rs10100154	144791126	A	G	0.221	0.221	0.952	0.0124027667170427	0.0106	0.2453	53386	77258	58749.13
1075455	chr8	rs72693329	144791495	C	T	0.921	0.923	0.906	-0.0394999521368577	0.0169	0.01935	53386	77258	58749.13
1062606	chr8	rs62524235	144792250	G	A	0.981	0.981	0.943	0.009197572354042	0.0328	0.778	52605	74098	57508.63
1066473	chr8	rs62524236	144792321	G	A	0.981	0.981	0.944	0.009197572354042	0.0328	0.7788	52605	74098	57508.63
1061020	chr8	rs6995278	144792475	T	A	0.828	0.835	0.941	-0.0421040660228114	0.0119	0.000396	53386	77258	58749.13
1058620	chr8	rs4874095	144792639	C	G	0.195	0.187	0.943	0.0384992991506098	0.0113	0.0006753	53386	77258	58749.13
1064441	chr8	rs13254668	144793257	C	T	0.838	0.846	0.938	-0.0523991687992084	0.0122	1.87e-05	53386	77258	58749.13
1059428	chr8	rs62524238	144793387	C	T	0.981	0.981	0.942	0.0026963615477425	0.033	0.9341	52605	74098	57508.63
1062401	chr8	rs36153126	144793909	G	C	0.876	0.881	0.84	-0.0519040071504222	0.0145	0.0003399	53386	77258	58749.13
1066369	chr8	rs7464698	144794072	G	T	0.235	0.228	0.883	0.0335991726304121	0.0109	0.002064	53386	77258	58749.13
1069955	chr8	rs28588216	144796208	C	T	0.98	0.98	0.954	0.0199006617063362	0.0322	0.5369	52605	74098	57508.63
1062600	chr8	rs55960624	144796356	G	A	0.98	0.98	0.955	0.0209979909956055	0.0322	0.5137	52605	74098	57508.63
1067841	chr8	rs62524240	144796429	T	G	0.981	0.981	0.955	0.0192044091837133	0.033	0.5603	52540	73839	57404.71
1061998	chr8	rs13274922	144796604	C	T	0.839	0.847	0.944	-0.0523991687992084	0.0122	1.786e-05	53386	77258	58749.13
1074680	chr8	rs7465115	144796922	C	T	0.191	0.182	0.943	0.047598978799279	0.0114	3.06e-05	53386	77258	58749.13
1073518	chr8	rs72614047	144796967	A	G	0.874	0.882	0.932	-0.0530949163341788	0.0137	0.0001024	53386	77258	58749.13
1074912	chr8	rs142593585	144798008	C	T	0.982	0.981	0.842	0.0587970705084571	0.035	0.09295	53244	76692	58522.09
1058486	chr8	rs149370186	144798510	C	T	0.97	0.971	0.863	-0.0553964376203783	0.0274	0.04318	53321	76999	58645.21
1071707	chr8	rs62524242	144798592	C	T	0.98	0.98	0.956	0.0192044091837133	0.0322	0.5511	52605	74098	57508.63
1074367	chr8	rs143719634	144799031	G	T	0.976	0.978	0.67	-0.0542027860143161	0.0352	0.1232	52397	76298	57788.26
1064602	chr8	rs61201083	144799258	G	T	0.823	0.831	0.944	-0.0456984484517478	0.0118	0.000102	53386	77258	58749.13
1072009	chr8	rs11776672	144799465	G	A	0.208	0.199	0.944	0.043203157300648	0.0111	9.204e-05	53386	77258	58749.13
1061125	chr8	rs56794669	144799480	C	G	0.973	0.974	0.928	-0.0217038334437866	0.0283	0.4426	52841	75249	57900.31
1069054	chr8	rs148123366	144799674	C	T	0.973	0.973	0.665	-0.0214994661132367	0.0332	0.5179	52623	74946	57649.3
1074553	chr8	rs12543136	144800004	G	A	0.209	0.199	0.943	0.0434042576072856	0.0111	8.664e-05	53386	77258	58749.13
1064335	chr8	rs56186625	144800420	C	T	0.946	0.946	0.865	-0.0038975857287134	0.0205	0.8493	53386	77258	58749.13
1069059	chr8	rs12678428	144801243	C	T	0.306	0.297	0.904	0.031498667059371	0.0099	0.001458	53386	77258	58749.13
1069753	chr8	rs56142513	144801303	G	A	0.964	0.965	0.881	-0.046400022834317	0.0248	0.06176	53386	77258	58749.13
1071966	chr8	rs60732298	144801593	C	A	0.957	0.959	0.885	-0.0579999442979887	0.023	0.01167	53386	77258	58749.13
1059836	chr8	rs11778657	144801681	G	A	0.259	0.249	0.942	0.0377966226945664	0.0102	0.0002136	53386	77258	58749.13
1062868	chr8	rs6420190	144802735	A	C	0.8	0.808	0.932	-0.0413950753663857	0.0113	0.0002352	53386	77258	58749.13
1063313	chr8	rs6420191	144802736	G	C	0.8	0.808	0.932	-0.0413012760239546	0.0113	0.0002468	53386	77258	58749.13
1063326	chr8	rs117985317	144802849	G	A	0.967	0.968	0.891	-0.0577032681284449	0.0259	0.02599	53321	76996	58644.97
1067554	chr8	rs34410761	144803450	C	T	0.98	0.98	0.957	0.0180952882690919	0.0322	0.5736	52605	74098	57508.63
1066512	chr8	rs34115313	144803531	G	A	0.982	0.985	0.868	-0.132994393976966	0.0386	0.0005729	48100	70725	53297.28
1070375	chr8	rs11783357	144803616	C	T	0.231	0.222	0.944	0.0394033887747662	0.0106	0.0001994	53386	77258	58749.13
1070497	chr8	rs35986760	144803785	T	C	0.982	0.981	0.894	0.0385955177593629	0.0345	0.2633	51900	74269	56903.57
1063185	chr8	rs56038219	144804299	T	C	0.963	0.962	0.841	0.0239020562806236	0.0248	0.3361	53386	77258	58749.13
1071340	chr8	rs56288074	144804428	C	G	0.976	0.975	0.724	0.0034041991335623	0.0334	0.9197	51969	74313	56923.97
1067252	chr8	rs146972476	144804478	C	T	0.971	0.97	0.711	0.0062007356416035	0.03	0.8357	53238	77025	58568.11
1067799	chr8	rs73718146	144804773	G	A	0.978	0.978	0.912	0.0147014028528927	0.031	0.6353	53027	76178	58210.26
1068297	chr8	rs60220695	144806778	G	C	0.98	0.98	0.952	0.0193025022544974	0.0323	0.5498	52605	74098	57508.63
1058586	chr8	rs7463064	144806933	C	T	0.25	0.239	0.951	0.0389995348490096	0.0103	0.0001502	53386	77258	58749.13
1069485	chr8	rs4072459	144807456	C	T	0.23	0.22	0.955	0.0448968808822823	0.0106	2.207e-05	53386	77258	58749.13
1066634	chr8	rs190575239	144807645	A	T	0.985	0.985	0.868	-0.0570043080677942	0.041	0.1644	46853	65885	51516.01
1070545	chr8	rs3934952	144807744	G	A	0.247	0.236	0.946	0.0450020459197846	0.0104	1.43e-05	53386	77258	58749.13
1068635	chr8	rs3934951	144807766	G	C	0.773	0.782	0.945	-0.044599955369026	0.0106	2.797e-05	53386	77258	58749.13
1058723	chr8	rs11136321	144808747	G	A	0.243	0.232	0.956	0.0441030061101949	0.0104	2.055e-05	53386	77258	58749.13
1064306	chr8	rs116851527	144808926	C	T	0.968	0.967	0.746	0.0085037404912207	0.0282	0.762	53238	77025	58568.11
1067540	chr8	rs56148058	144809268	C	T	0.967	0.968	0.897	-0.0525994101433915	0.0257	0.04064	53321	76996	58644.97
1067195	chr8	rs142153660	144809721	G	A	0.98	0.98	0.951	0.0243022925229648	0.032	0.4473	52605	74098	57508.63
1075274	chr8	rs13254035	144809804	G	A	0.0242	0.0237	0.937	-0.0131966945943914	0.0297	0.6571	52605	74098	57508.63
1071608	chr8	rs1137806	144810138	G	A	0.875	0.874	0.888	0.0075017910703226	0.0138	0.5852	53386	77258	58749.13
1059920	chr8	rs28573699	144810322	G	A	0.925	0.927	0.892	-0.0423022562339069	0.0174	0.01529	53386	77258	58749.13
1075880	chr8	rs11136322	144810970	C	G	0.237	0.227	0.958	0.0407963941925694	0.0104	8.977e-05	53386	77258	58749.13
1069589	chr8	rs9969456	144811278	G	A	0.784	0.794	0.96	-0.0467981495486393	0.0108	1.403e-05	53386	77258	58749.13
1068131	chr8	rs7821494	144811631	C	G	0.783	0.793	0.96	-0.0465047776557534	0.0108	1.545e-05	53386	77258	58749.13
1060793	chr8	rs10448090	144811753	T	A	0.243	0.231	0.957	0.0450020459197846	0.0104	1.411e-05	53386	77258	58749.13
1066075	chr8	rs118023699	144812633	C	T	0.983	0.982	0.807	0.0444952398865513	0.0368	0.2272	52836	76302	58231.98
1064797	chr8	rs9969573	144813573	G	T	0.785	0.795	0.961	-0.0460962958929736	0.0108	1.879e-05	53386	77258	58749.13
1075731	chr8	rs62524247	144813605	T	C	0.98	0.98	0.944	0.0263010744193707	0.0318	0.4076	52605	74098	57508.63
1067107	chr8	rs73718149	144813778	T	C	0.98	0.98	0.944	0.0263010744193707	0.0318	0.4078	52605	74098	57508.63
1069961	chr8	rs12681370	144814242	G	A	0.243	0.232	0.958	0.0437967654983826	0.0103	2.307e-05	53386	77258	58749.13
1058398	chr8	rs56323687	144814523	A	G	0.761	0.772	0.959	-0.0406032684425478	0.0104	9.473e-05	53386	77258	58749.13
1066031	chr8	rs62524249	144815479	G	A	0.977	0.977	0.929	0.0171029078996623	0.0302	0.5702	52605	74098	57508.63
1063112	chr8	rs55869852	144815518	G	A	0.764	0.774	0.958	-0.0393023164827424	0.0104	0.0001678	53386	77258	58749.13
1063671	chr8	rs6996936	144815577	G	C	0.761	0.772	0.956	-0.040197189751413	0.0104	0.0001118	53386	77258	58749.13
1060802	chr8	rs7012106	144815612	C	G	0.775	0.784	0.942	-0.0382004338153035	0.0107	0.0003633	53386	77258	58749.13
1066963	chr8	rs56052843	144815663	C	G	0.795	0.804	0.937	-0.0440041354980549	0.0111	7.519e-05	53386	77258	58749.13
1073988	chr8	rs72614048	144816759	C	T	0.819	0.828	0.946	-0.0460962958929736	0.0116	7.036e-05	53386	77258	58749.13
1059175	chr8	rs73718151	144816793	G	A	0.98	0.979	0.941	0.0277027118389473	0.0318	0.3831	52605	74098	57508.63
1065639	chr8	rs73718152	144817369	C	T	0.979	0.979	0.941	0.0277027118389473	0.0318	0.3843	52605	74098	57508.63
1068097	chr8	rs62526392	144818347	T	C	0.979	0.979	0.94	0.0269047980491434	0.0318	0.3971	52605	74098	57508.63
1063048	chr8	rs117899879	144819073	C	T	0.986	0.985	0.828	-0.0183982139464423	0.0498	0.711	33320	52533	37357.89
1062400	chr8	rs7834307	144819345	C	G	0.785	0.794	0.966	-0.0465990663783681	0.0108	1.493e-05	53386	77258	58749.13
1064769	chr8	rs62526393	144819620	G	C	0.979	0.979	0.939	0.0259990758686168	0.0318	0.4145	52605	74098	57508.63
1073743	chr8	rs187126148	144819904	G	A	0.979	0.979	0.806	-0.0282965991551138	0.0337	0.4012	53168	76955	58498.11
1063705	chr8	rs145486468	144820273	C	T	0.986	0.985	0.83	-0.0197028322758684	0.0496	0.6908	33320	52533	37357.89
1059097	chr8	rs146516858	144820494	C	T	0.979	0.979	0.806	-0.029202265808213	0.0337	0.3863	53168	76955	58498.11
1073081	chr8	rs13277214	144821438	C	T	0.22	0.209	0.964	0.0481042146741464	0.0107	6.897e-06	53386	77258	58749.13
1075529	chr8	rs7831467	144822037	G	T	0.785	0.794	0.967	-0.0465990663783681	0.0107	1.43e-05	53386	77258	58749.13
1065657	chr8	rs149608943	144822092	C	T	0.986	0.986	0.892	0.0199006617063362	0.0423	0.6387	45843	64957	50040.41
1071464	chr8	rs13252381	144822591	C	T	0.447	0.435	0.917	0.04149696667529	0.0091	4.859e-06	53386	77258	58749.13
1069992	chr8	rs7006945	144823000	G	T	0.786	0.796	0.962	-0.0465047776557534	0.0108	1.629e-05	53386	77258	58749.13
1066175	chr8	rs7006948	144823003	G	A	0.785	0.795	0.961	-0.0467981495486393	0.0108	1.466e-05	53386	77258	58749.13
1061262	chr8	rs62526394	144823309	C	T	0.98	0.98	0.936	0.0192044091837133	0.0324	0.5536	52605	74098	57508.63
1070167	chr8	rs142830415	144823736	C	T	0.979	0.979	0.804	-0.032502530761974	0.0337	0.3357	53168	76955	58498.11
1064925	chr8	rs12544609	144823911	C	T	0.244	0.233	0.96	0.0444952398865513	0.0103	1.589e-05	53386	77258	58749.13
1071441	chr8	rs6996570	144823948	A	T	0.784	0.794	0.965	-0.0469029460862576	0.0107	1.262e-05	53386	77258	58749.13
1063923	chr8	rs144093946	144824027	T	C	0.979	0.98	0.852	-0.0559990861201021	0.0333	0.09323	52771	75179	57830.31
1074527	chr8	rs35427453	144824479	G	C	0.946	0.946	0.86	0.0072039888485025	0.0206	0.7279	53386	77258	58749.13
1070670	chr8	rs4074642	144825035	T	G	0.244	0.232	0.959	0.0454034834538498	0.0103	1.107e-05	53386	77258	58749.13
1063877	chr8	rs4074641	144825272	A	G	0.776	0.787	0.96	-0.0517039049923374	0.0106	1.219e-06	53386	77258	58749.13
1066134	chr8	rs4074640	144825290	T	C	0.784	0.794	0.963	-0.0471020897690825	0.0108	1.205e-05	53386	77258	58749.13
1064041	chr8	rs147532526	144825781	A	G	0.981	0.982	0.832	-0.0486021818392175	0.036	0.177	51894	73987	56936.05
1075382	chr8	rs6983622	144826522	A	G	0.784	0.794	0.962	-0.0471020897690825	0.0108	1.199e-05	53386	77258	58749.13
1071001	chr8	rs62526396	144826581	T	G	0.979	0.979	0.932	0.0281986543586787	0.0319	0.3782	52605	74098	57508.63
1070376	chr8	rs4875048	144826671	A	G	0.22	0.21	0.959	0.0495041949030891	0.0107	3.688e-06	53386	77258	58749.13
1061614	chr8	rs12676133	144827277	C	T	0.784	0.794	0.961	-0.0471964348309747	0.0108	1.153e-05	53386	77258	58749.13
1068027	chr8	rs12677374	144827479	A	G	0.784	0.794	0.961	-0.0473012731180131	0.0108	1.131e-05	53386	77258	58749.13
1071181	chr8	rs145990744	144827491	G	A	0.97	0.971	0.857	-0.0603977725486758	0.0276	0.0283	53386	77258	58749.13
1070457	chr8	rs143412904	144827682	T	G	0.979	0.979	0.809	-0.0328951617042694	0.0337	0.3289	53168	76955	58498.11
1068987	chr8	rs149875706	144827955	G	A	0.982	0.982	0.666	-0.0187038311937836	0.041	0.6483	50594	71729	55301.98
1071539	chr8	rs7828894	144828215	T	G	0.211	0.202	0.948	0.0423983514166169	0.0109	0.0001047	53386	77258	58749.13
1062890	chr8	rs60604263	144828596	A	G	0.979	0.979	0.929	0.027799974857679	0.032	0.3838	52605	74098	57508.63
1062553	chr8	rs11992439	144829407	T	G	0.971	0.972	0.91	-0.0142003494011414	0.0278	0.6097	52605	74098	57508.63
1058519	chr8	rs183770941	144831427	T	G	0.975	0.974	0.7	0.0200967016991224	0.033	0.542	53262	76954	58591.25
1070210	chr8	rs58237361	144832692	A	G	0.98	0.98	0.924	0.0274984287018097	0.0323	0.3937	52605	74098	57508.63
1060336	chr8	rs57051554	144832744	G	A	0.979	0.979	0.923	0.0320992618599997	0.0321	0.3165	52605	74098	57508.63
1061171	chr8	rs12677934	144832887	G	A	0.784	0.794	0.958	-0.0469972723609114	0.0108	1.294e-05	53386	77258	58749.13
1060956	chr8	rs4875049	144834260	C	T	0.784	0.794	0.957	-0.0469972723609114	0.0108	1.33e-05	53386	77258	58749.13
1061535	chr8	rs7820351	144834980	A	G	0.976	0.976	0.902	0.0172012073197748	0.0305	0.5727	52605	74098	57508.63
1066233	chr8	rs56119507	144835280	C	T	0.784	0.794	0.957	-0.0471020897690825	0.0108	1.259e-05	53386	77258	58749.13
1060479	chr8	rs145662885	144835437	G	T	0.983	0.984	0.801	-0.0473012731180131	0.0451	0.2939	38242	51705	41145.38
1061307	chr8	rs10087147	144836608	C	T	0.245	0.233	0.95	0.0452983606272869	0.0104	1.243e-05	53386	77258	58749.13
1062188	chr8	rs12680066	144836806	T	A	0.781	0.791	0.951	-0.0471964348309747	0.0108	1.155e-05	53386	77258	58749.13
1069894	chr8	rs9650469	144837330	G	C	0.447	0.435	0.908	0.0402010017441475	0.0091	1.028e-05	53386	77258	58749.13
1063387	chr8	rs151079969	144837929	G	A	0.97	0.971	0.851	-0.0603977725486758	0.0276	0.02869	53386	77258	58749.13
1059066	chr8	rs6558387	144838590	T	G	0.971	0.972	0.903	-0.0095050300143049	0.0279	0.734	52605	74098	57508.63
1070261	chr8	rs190294082	144838808	A	G	0.985	0.985	0.86	0.0177023841130051	0.0434	0.6828	42144	62554	46866.98
1061200	chr8	rs62526398	144839297	A	T	0.976	0.976	0.9	0.0208021276292633	0.0305	0.4941	52605	74098	57508.63
1059571	chr8	rs183912185	144839664	G	A	0.985	0.985	0.86	-0.0557981629302465	0.0416	0.1806	46170	64836	50740.84
1059395	chr8	rs6997644	144840867	T	C	0.971	0.972	0.901	-0.009696862978864	0.028	0.7291	52605	74098	57508.63
1071318	chr8	rs61749032	144841408	G	C	0.975	0.977	0.718	-0.0570043080677942	0.0332	0.08585	53182	76799	58478.35
1068075	chr8	rs61749036	144841439	G	T	0.98	0.98	0.909	0.0338022134084658	0.0325	0.2983	52605	74098	57508.63
1059141	chr8	rs74340062	144841440	C	T	0.98	0.98	0.911	0.0330962274891896	0.0324	0.3077	52605	74098	57508.63
1070648	chr8	rs77918290	144841451	C	T	0.98	0.98	0.909	0.0363029992242924	0.0325	0.2643	52605	74098	57508.63
1072685	chr8	rs56163237	144842807	G	A	0.976	0.976	0.896	0.0189983824093147	0.0305	0.5326	52605	74098	57508.63
1075818	chr8	rs28532505	144842940	C	G	0.983	0.985	0.816	-0.140205040528648	0.0424	0.0009385	45350	64631	49640.55
1071202	chr8	rs6558388	144843204	C	A	0.0243	0.0237	0.895	-0.0130953713122409	0.0305	0.668	52605	74098	57508.63
1074544	chr8	rs6985510	144843255	G	A	0.971	0.972	0.899	-0.0105959392134034	0.028	0.705	52605	74098	57508.63
1064094	chr8	rs34692013	144844342	G	A	0.975	0.974	0.636	0.0567016428693038	0.0345	0.1006	53238	77025	58568.11
1075489	chr8	rs62526401	144844534	T	C	0.981	0.981	0.916	0.031799009548949	0.033	0.3358	52605	74098	57508.63
1065607	chr8	rs7465067	144844955	A	G	0.245	0.233	0.948	0.0448968808822823	0.0104	1.478e-05	53386	77258	58749.13
1060121	chr8	rs7464696	144845948	C	G	0.784	0.794	0.954	-0.0476997588774203	0.0108	1.013e-05	53386	77258	58749.13
1068474	chr8	rs7462131	144846831	A	G	0.756	0.768	0.948	-0.044401309298167	0.0104	1.944e-05	53386	77258	58749.13
1074490	chr8	rs113540955	144846939	A	G	0.897	0.892	0.711	0.0572023017657484	0.0167	0.0006217	53238	77025	58568.11
1062058	chr8	rs7829793	144848647	C	T	0.244	0.233	0.947	0.0448968808822823	0.0104	1.501e-05	53386	77258	58749.13
1061127	chr8	rs6999795	144848732	C	T	0.756	0.767	0.948	-0.0449032281024259	0.0104	1.515e-05	53386	77258	58749.13
1070950	chr8	rs12156265	144848756	G	A	0.447	0.435	0.904	0.0402010017441475	0.0091	1.105e-05	53386	77258	58749.13
1064697	chr8	rs6999943	144848827	C	T	0.784	0.794	0.953	-0.048896169787829	0.0108	6.032e-06	53386	77258	58749.13
1063207	chr8	rs117526093	144851265	C	T	0.983	0.983	0.825	-0.0505987987633697	0.0372	0.1744	51894	73987	56936.05
1065132	chr8	rs4074061	144851540	T	A	0.783	0.793	0.952	-0.0486966685402845	0.0108	6.43e-06	53386	77258	58749.13
1064087	chr8	rs146206211	144851615	T	C	0.866	0.865	0.858	0.0096037361426946	0.0136	0.4837	53386	77258	58749.13
1072263	chr8	rs4074060	144851651	T	C	0.756	0.767	0.947	-0.0453949344903922	0.0104	1.207e-05	53386	77258	58749.13
1066390	chr8	rs72693342	144851652	G	A	0.969	0.97	0.875	-0.0613967948653235	0.027	0.02267	53321	76996	58644.97
1068287	chr8	rs6558390	144852565	G	T	0.761	0.772	0.947	-0.0430954101055856	0.0105	3.812e-05	53386	77258	58749.13
1074409	chr8	rs56055065	144852808	G	A	0.783	0.794	0.953	-0.0488016642355575	0.0108	6.07e-06	53386	77258	58749.13
1066305	chr8	rs12541792	144852879	G	A	0.455	0.443	0.898	0.0411995232473163	0.0091	6.63e-06	53386	77258	58749.13
1066813	chr8	rs71520546	144853424	G	A	0.986	0.986	0.638	-0.0425004857321486	0.0504	0.3987	45834	63053	49981.99
1061563	chr8	rs7840691	144853814	G	T	0.783	0.793	0.953	-0.0494949124461712	0.0108	4.434e-06	53386	77258	58749.13
1073491	chr8	rs7845216	144854605	G	A	0.795	0.804	0.919	-0.0453007592301635	0.0112	5.313e-05	53386	77258	58749.13
1062594	chr8	rs7835816	144854709	T	C	0.239	0.229	0.946	0.0421970486997883	0.0105	5.281e-05	53386	77258	58749.13
1074928	chr8	rs12676951	144856037	G	T	0.783	0.793	0.951	-0.0494949124461712	0.0108	4.587e-06	53386	77258	58749.13
1061991	chr8	rs62526405	144858150	G	A	0.756	0.767	0.944	-0.0458031298018141	0.0104	1.094e-05	53386	77258	58749.13
1061113	chr8	rs147670380	144858258	G	A	0.981	0.98	0.905	0.0298985503458634	0.0332	0.3673	52605	74098	57508.63
1069846	chr8	rs59253289	144858595	A	G	0.784	0.794	0.948	-0.0492007484476219	0.0108	5.61e-06	53386	77258	58749.13
1062262	chr8	rs7461398	144859710	C	A	0.244	0.233	0.94	0.0471984218290006	0.0104	5.779e-06	53386	77258	58749.13
1066762	chr8	rs59316811	144859888	G	T	0.783	0.794	0.949	-0.049400350295127	0.0108	5.05e-06	53386	77258	58749.13
1075280	chr8	rs62526406	144860797	G	A	0.467	0.456	0.894	0.0402010017441475	0.0091	1.125e-05	53386	77258	58749.13
1071926	chr8	rs4875051	144860877	A	G	0.245	0.233	0.943	0.0463968262292078	0.0104	8.335e-06	53386	77258	58749.13
1062858	chr8	rs117873441	144860997	C	T	0.98	0.98	0.899	0.0289955368412525	0.0329	0.378	52605	74098	57508.63
1064179	chr8	rs78703193	144861041	C	A	0.98	0.98	0.899	0.029296631955588	0.0328	0.3719	52605	74098	57508.63
1067358	chr8	rs117340801	144861623	C	T	0.975	0.974	0.842	-0.0303045802648556	0.0304	0.3186	52345	75431	57423.41
1071314	chr8	rs62526407	144862565	T	C	0.98	0.98	0.898	0.029296631955588	0.0329	0.373	52605	74098	57508.63
1068302	chr8	rs13264809	144862960	C	G	0.244	0.232	0.939	0.0465018336514199	0.0104	8.203e-06	53386	77258	58749.13
1066081	chr8	rs138493795	144865642	A	G	0.984	0.985	0.832	-0.105204972199782	0.0502	0.03606	33105	44798	35621.3
1069560	chr8	rs7460393	144866095	T	A	0.784	0.794	0.943	-0.0494949124461712	0.0109	5.258e-06	53386	77258	58749.13
1075493	chr8	rs55736311	144866175	C	T	0.98	0.98	0.895	0.0285971749776749	0.0329	0.3843	52605	74098	57508.63
1068935	chr8	rs62526409	144868366	A	G	0.971	0.971	0.815	0.0323994240466592	0.0286	0.2575	52841	75249	57900.31
1062325	chr8	rs117906407	144868436	C	T	0.988	0.988	0.683	0.0872963363848446	0.0625	0.1624	32360	45082	35313.08
1075546	chr8	rs11778251	144868997	C	T	0.787	0.79	0.693	-0.0136020904182857	0.0127	0.2821	53386	77258	58749.13
1060087	chr8	rs13280469	144869008	T	C	0.179	0.182	0.629	-0.0113036461713921	0.0142	0.4267	53238	77025	58568.11
1065448	chr8	rs145463654	144869107	G	A	0.988	0.988	0.617	0.0358978909969844	0.0588	0.542	38691	58346	43254.66
1075095	chr8	rs6991603	144870042	C	T	0.0858	0.0845	0.901	0.0298985503458634	0.0163	0.06683	53238	77025	58568.11
1072642	chr8	rs7003115	144870110	A	G	0.0759	0.0761	0.918	0.0136957831289865	0.017	0.4203	53238	77025	58568.11
1067834	chr8	rs11136324	144870535	C	T	0.71	0.722	0.929	-0.0476997588774203	0.0099	1.559e-06	53386	77258	58749.13
1066737	chr8	rs11136325	144870701	G	A	0.436	0.421	0.927	0.0537966583556417	0.0091	3.046e-09	53386	77258	58749.13
1074957	chr8	rs112613575	144871318	G	A	0.924	0.924	0.921	-0.0128015918372089	0.017	0.4511	53238	77025	58568.11
1061500	chr8	rs11781090	144871633	C	T	0.476	0.463	0.903	0.0503033045092425	0.0091	3.471e-08	53386	77258	58749.13
1074644	chr8	rs116846420	144872340	G	A	0.982	0.981	0.836	0.0537018913875451	0.0352	0.1267	52774	76640	58134.97
1073480	chr8	rs4875053	144872411	C	G	0.536	0.549	0.92	-0.0521041493573948	0.009	8.44e-09	53386	77258	58749.13
1067238	chr8	rs146664605	144873475	G	A	0.98	0.98	0.888	-0.0088994831870327	0.0327	0.785	53168	76955	58498.11
1063496	chr8	rs9314416	144873666	G	C	0.0789	0.0789	0.922	0.0152038337422728	0.0167	0.3635	53238	77025	58568.11
1072489	chr8	rs117338714	144874078	C	T	0.933	0.932	0.897	-0.0048015088161939	0.0182	0.7942	53238	77025	58568.11
1071327	chr8	rs72693351	144874957	G	A	0.971	0.971	0.81	-0.050104527566688	0.0289	0.08255	53321	76996	58644.97
1074248	chr8	rs11784217	144875242	C	T	0.971	0.97	0.884	0.0274011363479391	0.0274	0.3167	53327	77015	58654.18
1061697	chr8	rs4874099	144875535	G	A	0.719	0.729	0.932	-0.0437951599996715	0.01	1.196e-05	53386	77258	58749.13
1071320	chr8	rs4875054	144875588	G	A	0.653	0.664	0.923	-0.0447986409079867	0.0095	2.296e-06	53386	77258	58749.13
1073593	chr8	rs142758715	144875638	G	A	0.982	0.983	0.866	-0.0208049294331883	0.0362	0.5655	51505	73803	56443.7
1070232	chr8	rs4875055	144875743	G	C	0.644	0.656	0.927	-0.0488016642355575	0.0094	2.164e-07	53386	77258	58749.13
1058829	chr8	rs10092551	144875945	G	A	0.459	0.446	0.93	0.052601937740197	0.009	5.232e-09	53386	77258	58749.13
1070284	chr8	rs7460093	144876159	G	A	0.498	0.486	0.911	0.0461008368826632	0.009	3.336e-07	53386	77258	58749.13
1065089	chr8	rs73715503	144876699	C	G	0.933	0.934	0.87	-0.0293979151845611	0.0187	0.115	53386	77258	58749.13
1072200	chr8	rs11993154	144876769	A	C	0.446	0.432	0.941	0.0509972505709038	0.009	1.291e-08	53386	77258	58749.13
1071498	chr8	rs114891562	144876840	C	T	0.924	0.924	0.93	-0.0132980281439898	0.0169	0.4331	53238	77025	58568.11
1059492	chr8	rs115359803	144877546	C	T	0.924	0.924	0.93	-0.0121029460677457	0.0169	0.4752	53238	77025	58568.11
1065810	chr8	rs148494356	144877654	T	G	0.979	0.981	0.814	-0.0982966348251106	0.0341	0.003933	52538	75098	57640.65
1063960	chr8	rs142046839	144877811	G	A	0.983	0.982	0.778	0.0686954939412985	0.0382	0.07228	52249	75465	57579.14
1073291	chr8	rs548219825	144877812	C	T	0.982	0.983	0.866	-0.0170952954286372	0.036	0.6345	51505	73803	56443.7
1074812	chr8	rs34691721	144877835	G	A	0.45	0.436	0.94	0.0515007728624032	0.009	9.413e-09	53386	77258	58749.13
1075102	chr8	rs115907748	144878088	G	A	0.953	0.952	0.902	-0.0168003386783461	0.0215	0.4352	53238	77025	58568.11
1073465	chr8	rs116941864	144878292	C	T	0.984	0.983	0.687	0.0572023017657484	0.044	0.1937	47957	70077	52832.66
1068186	chr8	rs9644252	144878354	G	C	0.983	0.984	0.844	-0.0726997334182779	0.0377	0.05377	51033	73209	55985.65
1059402	chr8	rs11782788	144878750	C	T	0.971	0.97	0.884	0.0307037775750057	0.0272	0.2604	53327	77015	58654.18
1070258	chr8	rs142006784	144878775	C	T	0.977	0.977	0.841	-0.0549948736289312	0.0318	0.08334	53168	76955	58498.11
1069975	chr8	rs117603461	144879133	G	A	0.982	0.983	0.868	-0.0193969096107316	0.036	0.5901	51505	73803	56443.7
1074381	chr8	rs117317304	144879446	A	G	0.983	0.982	0.783	0.0660030731575139	0.0379	0.08147	52249	75465	57579.14
1063900	chr8	rs147130851	144880015	G	A	0.983	0.985	0.817	-0.0601003842529617	0.0487	0.2171	32067	46049	35166.97
1069321	chr8	rs13279628	144880017	C	T	0.896	0.9	0.871	-0.0494949124461712	0.0153	0.001167	53386	77258	58749.13
1068982	chr8	rs7822430	144880924	A	C	0.408	0.398	0.918	0.0446960805488528	0.0092	1.154e-06	53386	77258	58749.13
1072202	chr8	rs6558393	144881966	G	A	0.104	0.104	0.952	0.0158044491449436	0.0145	0.2766	53238	77025	58568.11
1075890	chr8	rs4874100	144882423	T	C	0.0985	0.0985	0.969	0.0168964476597299	0.0147	0.2507	53238	77025	58568.11
1061183	chr8	rs11774282	144882675	A	G	0.0997	0.0997	0.968	0.0164047040252769	0.0147	0.2645	53238	77025	58568.11
1061635	chr8	rs11786637	144882710	C	T	0.0997	0.0997	0.969	0.0166997792224134	0.0147	0.2558	53238	77025	58568.11
1063288	chr8	rs34067383	144882744	C	T	0.914	0.918	0.863	-0.0418016408837633	0.0167	0.01232	53386	77258	58749.13
1065885	chr8	rs11784060	144882987	G	A	0.0996	0.0996	0.969	0.0166997792224134	0.0147	0.2544	53238	77025	58568.11
1070895	chr8	rs72693355	144883377	G	C	0.902	0.902	0.968	-0.0165969709073694	0.0148	0.2612	53238	77025	58568.11
1062720	chr8	rs149911392	144883737	C	T	0.988	0.988	0.764	0.0022973590486834	0.061	0.9703	29981	47702	34435.9
1061833	chr8	rs111683579	144883866	G	A	0.981	0.979	0.721	0.0542040540135122	0.0369	0.1417	52305	75036	57382.99
1058828	chr8	rs4874101	144884087	G	A	0.0997	0.0996	0.97	0.0168964476597299	0.0147	0.2497	53238	77025	58568.11
1068263	chr8	rs61601762	144884395	C	T	0.911	0.91	0.975	-0.0099998320783335	0.0154	0.5146	53238	77025	58568.11
1066960	chr8	rs4874102	144884801	A	G	0.0894	0.0901	0.976	0.0103957761821204	0.0153	0.4993	53238	77025	58568.11
1058870	chr8	rs13281371	144885580	A	G	0.0895	0.0902	0.976	0.0105046326450854	0.0153	0.4918	53238	77025	58568.11
1065051	chr8	rs142753854	144885754	G	A	0.979	0.98	0.864	-0.0536961790038609	0.0329	0.1023	51878	74454	56893.12
1074662	chr8	rs34099611	144886628	C	T	0.696	0.706	0.962	-0.0458031298018141	0.0096	1.762e-06	53386	77258	58749.13
1065728	chr8	rs11542374	144886809	C	T	0.947	0.948	0.859	-0.0388032003238938	0.0209	0.06258	53238	77025	58568.11
1074198	chr8	rs7830442	144887656	A	G	0.139	0.138	0.945	0.0227003855207759	0.0129	0.07861	53238	77025	58568.11
1064857	chr8	rs7844471	144887712	G	A	0.138	0.136	0.951	0.0222017079836866	0.0129	0.08575	53238	77025	58568.11
1067839	chr8	rs74358066	144887720	G	A	0.955	0.957	0.906	-0.0428970626523952	0.0223	0.05396	53174	76766	58465.47
1058688	chr8	rs11783725	144887734	G	A	0.695	0.705	0.965	-0.0456042446050211	0.0096	1.922e-06	53386	77258	58749.13
1065113	chr8	rs7844493	144887772	G	A	0.137	0.135	0.953	0.022299507494767	0.0129	0.08498	53238	77025	58568.11
1061261	chr8	rs72693359	144888817	G	A	0.909	0.909	0.98	-0.0128015918372089	0.0152	0.3996	53238	77025	58568.11
1063971	chr8	rs10866915	144889172	A	G	0.0925	0.0927	0.98	0.0143958802837323	0.0151	0.3403	53238	77025	58568.11
1075088	chr8	rs58557681	144889901	C	T	0.91	0.909	0.978	-0.0137034650584925	0.0153	0.3688	53238	77025	58568.11
1074945	chr8	rs183906361	144889996	G	A	0.985	0.986	0.833	-0.0752948300371352	0.0427	0.0778	46609	67014	51022.92
1064460	chr8	rs546948699	144891370	C	T	0.988	0.987	0.916	0.0754042744478771	0.0471	0.1097	41303	59356	45337.76
1071485	chr8	rs118022661	144891768	C	T	0.944	0.942	0.723	0.0243998868235351	0.0218	0.2642	53238	77025	58568.11
1068127	chr8	rs111894818	144892465	G	A	0.981	0.98	0.639	0.0925974126674659	0.039	0.01776	53238	77025	58568.11
1070381	chr8	rs148555909	144892984	C	T	0.985	0.986	0.795	-0.0821975276313988	0.0462	0.07521	41974	55949	45458.43
1065074	chr8	rs6558394	144893084	G	A	0.383	0.37	0.951	0.0473033451158665	0.0091	2.151e-07	53386	77258	58749.13
1074872	chr8	rs139949790	144894258	C	T	0.989	0.988	0.734	0.0311982343370806	0.0579	0.59	35408	50213	38777.03
1059535	chr8	rs4875060	144894496	G	A	0.0923	0.0926	0.985	0.0135971385060249	0.0151	0.3667	53238	77025	58568.11
1065959	chr8	rs144565607	144895014	G	A	0.988	0.988	0.739	0.0205964297986501	0.058	0.7228	34763	49042	37945.21
1068985	chr8	rs75171224	144895018	C	T	0.979	0.98	0.856	-0.094200795398827	0.0345	0.006294	48206	70725	53508.4
1065058	chr8	rs13251492	144895553	G	A	0.694	0.705	0.975	-0.0456042446050211	0.0095	1.621e-06	53386	77258	58749.13
1072279	chr8	rs56748182	144895669	G	A	0.909	0.909	0.983	-0.0130953713122409	0.0152	0.3882	53238	77025	58568.11
1070022	chr8	rs118013748	144896671	T	G	0.971	0.971	0.706	-0.0012007205765188	0.0309	0.9683	52693	75016	57719.3
1065915	chr8	rs73373197	144898063	G	A	0.69	0.701	0.975	-0.0471964348309747	0.0095	6.505e-07	53386	77258	58749.13
1069557	chr8	rs182356228	144899054	C	T	0.981	0.981	0.688	-0.0626948883400778	0.0386	0.1044	51382	74392	56426.51
1067361	chr8	rs7833632	144900756	A	G	0.092	0.0922	0.982	0.0150954876453349	0.0151	0.3164	53238	77025	58568.11
1073275	chr8	rs542357649	144900813	T	C	0.982	0.983	0.859	-0.023401696181619	0.0364	0.5208	51217	72445	55819.42
1060031	chr8	rs6986079	144901347	G	A	0.0933	0.0936	0.981	0.0123039944561641	0.015	0.4112	53238	77025	58568.11
1065114	chr8	rs116975352	144901507	C	A	0.921	0.918	0.741	0.047598978799279	0.0185	0.009927	53238	77025	58568.11
1064567	chr8	rs117297129	144901509	C	A	0.921	0.918	0.741	0.0479993753879105	0.0185	0.009332	53238	77025	58568.11
1061485	chr8	rs143465632	144902109	G	T	0.988	0.988	0.669	0.0350002811846215	0.0575	0.5431	37253	54286	41196.48
1064205	chr8	rs7835924	144902246	C	T	0.956	0.958	0.929	-0.0469972723609114	0.0222	0.03436	53174	76766	58465.47
1065560	chr8	rs7836052	144902297	C	G	0.0914	0.0917	0.981	0.0147999386115992	0.0151	0.3274	53238	77025	58568.11
1070522	chr8	rs72693361	144902503	G	T	0.98	0.98	0.883	0.0089002747867194	0.0337	0.7917	52400	75698	57585.21
1074676	chr8	rs4875062	144902543	C	T	0.0925	0.0927	0.982	0.0147014028528927	0.0151	0.328	53238	77025	58568.11
1072426	chr8	rs4874103	144902682	T	C	0.0925	0.0927	0.981	0.0148984646619666	0.0151	0.3227	53238	77025	58568.11
1074429	chr8	rs4076877	144902714	C	T	0.956	0.955	0.794	0.0344980404075674	0.0234	0.1403	53386	77258	58749.13
1070643	chr8	rs6996628	144903201	G	A	0.101	0.101	0.967	0.0235993322503244	0.0146	0.1061	53238	77025	58568.11
1070141	chr8	rs4875063	144904690	A	G	0.0914	0.0916	0.981	0.0153023200084426	0.0151	0.3125	53238	77025	58568.11
1064647	chr8	rs55930529	144905741	C	T	0.472	0.459	0.951	0.0517002115855168	0.0089	5.621e-09	53386	77258	58749.13
1070920	chr8	rs6985555	144905947	C	T	0.697	0.708	0.982	-0.0458031298018141	0.0095	1.432e-06	53386	77258	58749.13
1072498	chr8	rs4875065	144906112	C	A	0.0928	0.0931	0.981	0.0138042809763971	0.015	0.3604	53238	77025	58568.11
1058402	chr8	rs76766533	144906314	G	A	0.968	0.967	0.865	0.0282958691548473	0.0265	0.2849	53179	76782	58473.16
1070851	chr8	rs6990601	144907814	G	A	0.0947	0.0947	0.976	0.0142973047008244	0.015	0.3392	53238	77025	58568.11
1064930	chr8	rs56194359	144907923	C	T	0.977	0.979	0.854	-0.0825015615118015	0.0326	0.0114	50512	74604	56049.4
1068745	chr8	rs6558395	144908494	A	G	0.0914	0.0917	0.979	0.0154992634469238	0.0152	0.3081	53238	77025	58568.11
1075873	chr8	rs539275621	144908672	G	A	0.988	0.987	0.888	0.074002966640836	0.0537	0.1677	32884	47634	36376.91
1065650	chr8	rs11782759	144908721	C	G	0.443	0.43	0.981	0.0507026199737612	0.0088	7.652e-09	53386	77258	58749.13
1072671	chr8	rs147099474	144908759	C	T	0.964	0.963	0.714	0.0072039888485025	0.0273	0.7925	53238	77025	58568.11
1068293	chr8	rs150186048	144909202	G	A	0.977	0.978	0.841	-0.052198967543594	0.032	0.1027	53168	76955	58498.11
1074480	chr8	rs4076357	144910065	A	T	0.0949	0.0951	0.97	0.0141001243787816	0.015	0.3468	53238	77025	58568.11
1062843	chr8	rs4076358	144910239	G	A	0.403	0.392	0.987	0.0458047599004855	0.0089	2.315e-07	53386	77258	58749.13
1072004	chr8	rs13252406	144912303	T	C	0.442	0.429	0.984	0.0509972505709038	0.0088	6.215e-09	53386	77258	58749.13
1071130	chr8	rs113545077	144914237	T	C	0.907	0.907	0.974	-0.0150019689183474	0.0151	0.321	53238	77025	58568.11
1072691	chr8	rs149007785	144917385	T	C	0.978	0.977	0.844	0.0437967654983826	0.0319	0.1694	53182	77073	58555.1
1071788	chr8	rs7465214	144917533	G	A	0.449	0.435	0.973	0.0509022179271191	0.0088	7.354e-09	53386	77258	58749.13
1059776	chr8	rs112234503	144917660	G	A	0.987	0.987	0.642	0.0493995022947674	0.0524	0.3457	44502	64884	49159.77
1065474	chr8	rs11774027	144917790	A	G	0.403	0.392	0.982	0.0459002781827573	0.0089	2.299e-07	53386	77258	58749.13
1069176	chr8	rs72693365	144917880	G	A	0.912	0.913	0.949	-0.0278029446620889	0.0157	0.07569	53238	77025	58568.11
1065176	chr8	rs117961018	144917952	G	A	0.906	0.906	0.961	-0.0206007457079636	0.0151	0.1729	53238	77025	58568.11
1071708	chr8	rs145622410	144918221	G	A	0.979	0.978	0.859	0.0463013553668425	0.0326	0.1558	52863	75871	58050.91
1073853	chr8	rs12550634	144918680	C	T	0.747	0.757	0.946	-0.0494949124461712	0.0103	1.417e-06	53386	77258	58749.13
1073829	chr8	rs148337751	144919001	G	A	0.988	0.988	0.665	0.0352995739869328	0.0575	0.5397	37315	54540	41296.15
1058740	chr8	rs34303577	144919049	C	T	0.303	0.295	0.9	0.0407003871263756	0.0099	4.153e-05	53386	77258	58749.13
1059483	chr8	rs13266976	144923734	G	C	0.975	0.974	0.655	0.042503779526724	0.0339	0.2101	53052	76096	58258.17
1060028	chr8	rs118086913	144924610	T	C	0.985	0.985	0.723	0.004001981379298	0.0442	0.9282	48869	71008	53755.28
1064458	chr8	rs148250905	144924774	G	C	0.974	0.974	0.848	-0.047899061319535	0.0296	0.1061	53238	77025	58568.11
1059816	chr8	rs116852718	144924853	C	T	0.98	0.978	0.861	0.0395956428583544	0.0332	0.2332	51970	74277	56906.2
1067087	chr8	rs11779501	144925088	C	T	0.317	0.308	0.983	0.0392014821991368	0.0094	2.918e-05	53386	77258	58749.13
1064509	chr8	rs111639639	144925794	C	T	0.978	0.976	0.672	0.0809991731914479	0.0356	0.02286	52693	75016	57719.3
1071226	chr8	rs186727689	144926331	T	C	0.981	0.981	0.874	-0.0094040800752939	0.0343	0.7832	52968	76681	58275.57
1073203	chr8	rs11778556	144927272	T	C	0.313	0.303	0.987	0.0392014821991368	0.0094	2.919e-05	53386	77258	58749.13
1074159	chr8	rs141321958	144927285	C	A	0.987	0.987	0.701	0.0202045073158995	0.0514	0.6943	42148	61895	46866.75
1066410	chr8	rs117668570	144927355	G	A	0.97	0.969	0.867	0.0221038989069263	0.0271	0.4142	53238	77025	58568.11
1074749	chr8	rs11778462	144927543	A	C	0.313	0.303	0.986	0.0395956428583544	0.0094	2.5e-05	53386	77258	58749.13
1072924	chr8	rs113397704	144927552	G	A	0.98	0.979	0.75	0.0411035548784171	0.0356	0.248	52305	75036	57382.99
1075517	chr8	rs6985307	144928660	C	T	0.441	0.427	0.998	0.0507026199737612	0.0087	5.587e-09	53386	77258	58749.13
1071790	chr8	rs11779128	144929811	C	T	0.444	0.43	0.996	0.0513012943555507	0.0087	3.533e-09	53386	77258	58749.13
1067396	chr8	rs72693371	144930851	G	A	0.873	0.877	0.964	-0.0398953406632555	0.0133	0.002635	53238	77025	58568.11
1070865	chr8	rs35978234	144930882	A	G	0.893	0.891	0.752	0.0352995739869328	0.0161	0.02804	53238	77025	58568.11
1058499	chr8	rs11778302	144931661	G	T	0.441	0.427	0.99	0.0515007728624032	0.0087	3.715e-09	53386	77258	58749.13
1059130	chr8	rs59903949	144931864	C	A	0.873	0.877	0.963	-0.0398016818829366	0.0133	0.002686	53238	77025	58568.11
1072461	chr8	rs60908075	144931998	G	T	0.873	0.877	0.962	-0.0393959285025942	0.0133	0.003044	53238	77025	58568.11
1074472	chr8	rs7007039	144932724	C	A	0.316	0.307	0.974	0.0402010017441475	0.0094	1.991e-05	53386	77258	58749.13
1070265	chr8	rs117771540	144933256	C	T	0.987	0.988	0.813	-0.0992017421200319	0.0508	0.0509	38842	61072	44013.17
1069422	chr8	rs7464611	144933453	C	T	0.444	0.43	0.986	0.0517002115855168	0.0087	3.238e-09	53386	77258	58749.13
1064805	chr8	rs7016923	144934244	C	T	0.316	0.306	0.97	0.0409019913204257	0.0094	1.506e-05	53386	77258	58749.13
1063395	chr8	rs56081632	144934865	C	T	0.863	0.868	0.948	-0.0453007592301635	0.013	0.0004852	53238	77025	58568.11
1072052	chr8	rs28566828	144935126	C	G	0.985	0.986	0.908	-0.0953001798543245	0.0479	0.04663	33813	45437	36388.71
1075655	chr8	rs13256003	144935753	C	G	0.139	0.135	0.916	0.0323994240466592	0.0131	0.01343	53238	77025	58568.11
1061502	chr8	rs76925018	144935892	T	C	0.985	0.985	0.728	-0.0001000050003333	0.0442	0.9979	48737	70739	53578.19
1072741	chr8	rs113447557	144936488	C	T	0.98	0.979	0.751	0.0387013475370749	0.0356	0.2777	52203	74705	57227.04
1074871	chr8	rs142015433	144937081	A	T	0.987	0.986	0.826	0.0537966583556417	0.0454	0.2354	43517	63809	48063.2
1071877	chr8	rs148894027	144938839	G	A	0.977	0.978	0.821	-0.0584981343943099	0.0328	0.07394	52275	75361	57353.41
1068155	chr8	rs1138597	144939539	T	G	0.466	0.456	0.925	0.0416984103556758	0.009	3.339e-06	53386	77258	58749.13
1070651	chr8	rs4977192	144940117	C	A	0.31	0.3	0.937	0.0450020459197846	0.0097	3.204e-06	53386	77258	58749.13
1069106	chr8	rs11781942	144940779	G	A	0.84	0.839	0.908	-0.0030045090202987	0.0123	0.8064	53238	77025	58568.11
1059284	chr8	rs7839934	144941181	G	C	0.762	0.762	0.799	0.0172012073197748	0.0114	0.1313	53238	77025	58568.11
1060983	chr8	rs79860671	144941198	T	G	0.978	0.98	0.837	-0.0967972849973384	0.0338	0.004177	49175	73277	54790.76
1063988	chr8	rs12681478	144941419	C	T	0.608	0.601	0.752	0.0223972974420383	0.0102	0.02756	53386	77258	58749.13
1061427	chr8	rs143485250	144941832	C	T	0.982	0.983	0.683	-0.0182047046548463	0.0411	0.6581	50291	71557	55015.57
1059769	chr8	rs201641573	144942413	T	C	0.976	0.975	0.776	0.0247999239054771	0.0324	0.4446	52613	75520	57759.43
1066008	chr8	rs117131125	144942538	C	T	0.972	0.973	0.661	-0.0515038428671156	0.0325	0.1131	52693	75016	57719.3
1059681	chr8	rs6558399	144942903	T	C	0.25	0.243	0.877	0.0338022134084658	0.0107	0.001509	53386	77258	58749.13
1059667	chr8	rs74777588	144943196	C	T	0.988	0.987	0.853	0.0467022717525102	0.0516	0.3653	36252	54335	40230.25
1074259	chr8	rs35221054	144944161	C	T	0.527	0.525	0.869	0.0219962978718961	0.0093	0.01766	53238	77025	58568.11
1069563	chr8	rs12542653	144944176	T	C	0.316	0.313	0.863	0.022299507494767	0.01	0.02599	53238	77025	58568.11
1069286	chr8	rs118079568	144944225	C	T	0.978	0.98	0.839	-0.100196096479342	0.034	0.003194	49207	73538	54876.71
1063267	chr8	rs116925616	144944226	G	A	0.979	0.979	0.843	-0.0087985943563496	0.034	0.7967	51786	74151	56664.05
1064033	chr8	rs56118826	144944638	G	A	0.828	0.827	0.903	-0.0036968248442897	0.0121	0.7596	53238	77025	58568.11
1074368	chr8	rs12543389	144945191	T	C	0.828	0.827	0.905	-0.0039979812872983	0.0121	0.7413	53238	77025	58568.11
1060420	chr8	rs13255110	144945792	T	C	0.323	0.32	0.872	0.0243022925229648	0.0099	0.01407	53238	77025	58568.11
1073109	chr8	rs140364895	144946188	G	A	0.988	0.987	0.851	0.0344980404075674	0.0477	0.4696	41390	59842	45525.66
1070796	chr8	rs11136330	144946252	C	T	0.33	0.326	0.87	0.0238044133801613	0.0098	0.01556	53238	77025	58568.11
1069668	chr8	rs34753358	144946345	G	A	0.514	0.51	0.879	0.0266029817945341	0.0092	0.003942	53238	77025	58568.11
1069759	chr8	rs13260439	144946818	C	T	0.504	0.502	0.879	0.0226026252094292	0.0092	0.01406	53238	77025	58568.11
1067458	chr8	rs34627661	144947590	A	T	0.506	0.504	0.843	0.0177023841130051	0.0094	0.0603	53238	77025	58568.11
1058615	chr8	rs80318631	144948066	C	G	0.983	0.982	0.826	0.073203992258416	0.0376	0.05167	51390	72194	56255.05
1075323	chr8	rs9314419	144948861	T	C	0.14	0.135	0.878	0.0450976409030327	0.0133	0.0007139	53238	77025	58568.11
1067424	chr8	rs35100730	144949077	C	G	0.836	0.834	0.891	0.0043007385516922	0.0124	0.7298	53238	77025	58568.11
1073539	chr8	rs12674866	144949830	C	T	0.952	0.954	0.896	-0.0247026126403718	0.0217	0.2564	53238	77025	58568.11
1068226	chr8	rs144181480	144949943	A	G	0.982	0.98	0.847	0.0565977011143899	0.0353	0.1092	52196	75188	57272.42
1071859	chr8	rs73375129	144950276	A	G	0.871	0.866	0.854	0.0278972284172359	0.0139	0.04437	53238	77025	58568.11
1071133	chr8	rs59265584	144950715	T	C	0.871	0.866	0.852	0.029403450369242	0.0139	0.03475	53238	77025	58568.11
1063166	chr8	rs7008775	144950720	C	T	0.803	0.801	0.9	-0.0008003201707691	0.0115	0.946	53238	77025	58568.11
1066730	chr8	rs73715518	144952041	C	T	0.891	0.887	0.846	0.0212036062510236	0.015	0.1575	53238	77025	58568.11
1061717	chr8	rs62522526	144952253	C	T	0.944	0.946	0.744	-0.0185000759845861	0.0219	0.3992	53238	77025	58568.11
1061373	chr8	rs62522527	144952259	A	C	0.944	0.946	0.746	-0.0189993500097828	0.0218	0.3833	53238	77025	58568.11
1058803	chr8	rs145642866	144954018	G	A	0.986	0.986	0.565	-0.0390007373497326	0.0521	0.4544	47374	66913	51914.72
1063565	chr8	rs76729283	144954386	C	T	0.875	0.87	0.863	0.03029639423135	0.014	0.03085	53238	77025	58568.11
1066946	chr8	rs13252211	144955999	G	C	0.829	0.827	0.894	-0.005304041591906	0.0122	0.6641	53238	77025	58568.11
1058490	chr8	rs4977189	144956400	C	A	0.631	0.626	0.92	0.0138042809763971	0.0093	0.1386	53238	77025	58568.11
1067687	chr8	rs4977188	144956464	G	A	0.926	0.928	0.96	0.005703702916678	0.017	0.7355	53238	77025	58568.11
1060940	chr8	rs77372006	144956512	C	T	0.988	0.987	0.854	0.0458047599004855	0.0499	0.3589	38882	57135	42942.33
1074513	chr8	rs4977187	144956938	C	T	0.924	0.926	0.949	0.005703702916678	0.0169	0.7358	53238	77025	58568.11
1067785	chr8	rs4977186	144957016	A	C	0.923	0.925	0.943	0.0024968801985871	0.0169	0.881	53238	77025	58568.11
1065170	chr8	rs13254189	144957858	G	A	0.83	0.828	0.89	-0.0066017436345624	0.0122	0.5917	53238	77025	58568.11
1058571	chr8	rs7461417	144957951	T	C	0.624	0.619	0.907	0.0124027667170427	0.0094	0.1845	53238	77025	58568.11
1059665	chr8	rs7837362	144958547	G	A	0.836	0.835	0.876	-0.0120017335415971	0.0125	0.3388	53238	77025	58568.11
1074339	chr8	rs78202287	144960303	C	T	0.972	0.972	0.785	0.0030952049073025	0.0295	0.9168	53238	77025	58568.11
1059024	chr8	rs75855435	144960487	C	T	0.876	0.871	0.844	0.0301993737308422	0.0142	0.03367	53238	77025	58568.11
1062762	chr8	rs117910536	144960808	C	T	0.964	0.964	0.656	-0.0135007260538548	0.0285	0.6356	53052	76096	58258.17
1071096	chr8	rs111403659	144960909	T	A	0.879	0.874	0.842	0.029403450369242	0.0144	0.04084	53238	77025	58568.11
1067243	chr8	rs4074834	144961212	G	C	0.555	0.55	0.795	0.0086028888072678	0.0098	0.3791	53238	77025	58568.11
1072070	chr8	rs4977184	144961699	T	C	0.684	0.682	0.682	0.007997931111062	0.0112	0.4785	53238	77025	58568.11
1063306	chr8	rs186504066	144961728	G	A	0.988	0.987	0.807	0.0379025370484673	0.0582	0.5144	28877	45129	32269.99
1063656	chr8	rs62522529	144961758	G	A	0.881	0.882	0.657	-0.0152050125429676	0.0165	0.3574	53238	77025	58568.11
1069041	chr8	rs13276513	144963266	A	G	0.63	0.632	0.86	-0.0174005146801673	0.0096	0.07055	53238	77025	58568.11
1073050	chr8	rs117450898	144963560	C	T	0.988	0.988	0.663	-0.0316970867432546	0.0647	0.6243	30257	40469	32514.59
1068755	chr8	rs6558401	144964455	T	C	0.747	0.748	0.784	0.0033045340083004	0.0112	0.7656	53238	77025	58568.11
1075053	chr8	rs7463194	144964914	G	A	0.742	0.744	0.785	-0.0059979518036359	0.0112	0.5917	53238	77025	58568.11
1066106	chr8	rs7465629	144965029	C	T	0.757	0.759	0.786	-0.0064004391810282	0.0114	0.5724	53238	77025	58568.11
1064121	chr8	rs7463818	144965104	G	A	0.757	0.759	0.787	-0.0071958279818024	0.0114	0.5251	53238	77025	58568.11
1064218	chr8	rs11782138	144965498	G	A	0.959	0.959	0.836	0.0085037404912207	0.0239	0.7212	53238	77025	58568.11
1073010	chr8	rs7462258	144965971	T	C	0.758	0.761	0.781	-0.0087985943563496	0.0115	0.4422	53238	77025	58568.11
1073162	chr8	rs11993287	144966243	G	A	0.682	0.681	0.8	0.0213015034199157	0.0104	0.04007	53238	77025	58568.11
1069468	chr8	rs72693377	144966481	C	T	0.96	0.96	0.834	0.0081963182244858	0.024	0.7319	53238	77025	58568.11
1063021	chr8	rs79139889	144966492	A	G	0.956	0.957	0.801	-0.0222967349986103	0.0237	0.348	53238	77025	58568.11
1071940	chr8	rs11775979	144966744	C	T	0.859	0.86	0.761	-0.0171970248285215	0.0142	0.2274	53238	77025	58568.11
1075684	chr8	rs11778156	144966746	T	C	0.858	0.86	0.762	-0.0168003386783461	0.0142	0.2365	53238	77025	58568.11
1073644	chr8	rs11136331	144966958	C	T	0.449	0.449	0.866	0.0158044491449436	0.0094	0.09228	53238	77025	58568.11
1074881	chr8	rs111338044	144967086	G	C	0.907	0.904	0.816	0.0212036062510236	0.0163	0.1955	53238	77025	58568.11
1062663	chr8	rs10104052	144967119	T	C	0.35	0.347	0.844	0.0234039777790161	0.0099	0.01767	53238	77025	58568.11
1066585	chr8	rs78624391	144967665	C	G	0.916	0.913	0.811	0.0153023200084426	0.0172	0.3745	53238	77025	58568.11
1074841	chr8	rs112738637	144967674	T	C	0.943	0.943	0.72	0.025297307774162	0.0219	0.248	53238	77025	58568.11
1063236	chr8	rs144339906	144968122	G	A	0.94	0.936	0.798	0.0311982343370806	0.0203	0.1234	52345	75431	57423.41
1059540	chr8	rs11136332	144968630	T	C	0.453	0.452	0.824	0.0080971295874548	0.0096	0.3988	53238	77025	58568.11
1068709	chr8	rs6420192	144968996	A	G	0.172	0.17	0.879	0.023198814502523	0.0122	0.05722	53238	77025	58568.11
1069034	chr8	rs117971351	144969437	T	C	0.986	0.987	0.719	-0.0875970029805156	0.0458	0.05559	49804	71404	54826.45
1072208	chr8	rs7012329	144969635	G	A	0.427	0.424	0.821	0.0158044491449436	0.0096	0.1013	53238	77025	58568.11
1065615	chr8	rs11782060	144970731	T	G	0.242	0.243	0.691	-0.0066017436345624	0.0121	0.5872	53238	77025	58568.11
1068913	chr8	rs72693380	144971080	G	C	0.766	0.767	0.777	-0.0039979812872983	0.0116	0.7309	53238	77025	58568.11
1069046	chr8	rs138885737	144971122	C	T	0.765	0.767	0.787	-0.0057967688471774	0.0115	0.6165	53238	77025	58568.11
1070187	chr8	rs113609086	144971340	G	A	0.763	0.765	0.795	-0.0036968248442897	0.0114	0.7454	53238	77025	58568.11
1075025	chr8	rs185022785	144971356	G	A	0.974	0.973	0.711	0.003902375817241	0.032	0.9037	52345	75431	57423.41
1073464	chr8	rs11780743	144971538	C	A	0.816	0.817	0.85	0.0012991557316201	0.0121	0.9149	53238	77025	58568.11
1071935	chr8	rs7845662	144972454	T	C	0.444	0.446	0.862	0.001099395443301	0.0093	0.9038	53238	77025	58568.11
1061820	chr8	rs34115771	144972473	G	A	0.815	0.817	0.859	0.0003999200213268	0.012	0.9767	53238	77025	58568.11
1074918	chr8	rs112024604	144972579	T	C	0.949	0.951	0.815	-0.0278029446620889	0.0219	0.2031	53238	77025	58568.11
1069629	chr8	rs79565517	144972807	T	C	0.982	0.982	0.64	0.0141001243787816	0.0413	0.7328	51248	72971	56095.73
1071031	chr8	rs74391674	144972873	C	T	0.948	0.95	0.746	-0.0328021562323804	0.0227	0.1488	53238	77025	58568.11
1066927	chr8	rs4977168	144973183	A	T	0.549	0.553	0.917	-0.001501126126267	0.009	0.8654	53238	77025	58568.11
1072268	chr8	rs4977167	144973249	T	C	0.548	0.551	0.921	-0.001100605444033	0.009	0.8992	53238	77025	58568.11
1075860	chr8	rs72693382	144973617	C	T	0.816	0.817	0.867	0.0009995003330834	0.012	0.9331	53238	77025	58568.11
1067642	chr8	rs113730907	144973676	C	T	0.985	0.985	0.655	-0.0120017335415971	0.0472	0.7997	44630	64232	48882.79
1059773	chr8	rs10103396	144973902	T	C	0.548	0.551	0.925	-0.0007002451143934	0.009	0.9339	53238	77025	58568.11
1069449	chr8	rs10100277	144974142	A	G	0.813	0.815	0.868	0.0012991557316201	0.0119	0.9112	53238	77025	58568.11
1061691	chr8	rs73715528	144974661	A	C	0.95	0.952	0.836	-0.0286978729475453	0.0217	0.1866	53238	77025	58568.11
1069675	chr8	rs7831595	144974963	G	A	0.548	0.552	0.931	-0.0009004052431641	0.009	0.9166	53238	77025	58568.11
1064511	chr8	rs547363682	144975864	C	T	0.988	0.988	0.84	-0.0034961042567088	0.0555	0.9499	32365	44164	35646.69
1069631	chr8	rs12548824	144975935	C	T	0.786	0.786	0.882	0.001099395443301	0.0112	0.9245	53238	77025	58568.11
1066816	chr8	rs144728084	144976372	T	C	0.951	0.953	0.835	-0.0319035490130083	0.0219	0.1451	53238	77025	58568.11
1072734	chr8	rs4077669	144976572	A	G	0.59	0.592	0.926	0.0005998200719675	0.0091	0.9478	53238	77025	58568.11
1059420	chr8	rs4077670	144976654	T	G	0.799	0.8	0.868	0.0004998750416509	0.0116	0.9681	53238	77025	58568.11
1075166	chr8	rs7010805	144976720	T	C	0.528	0.532	0.929	-0.0065010863423599	0.009	0.4702	53238	77025	58568.11
1060588	chr8	rs79635839	144977150	T	C	0.907	0.906	0.798	0.0024968801985871	0.0165	0.8798	53238	77025	58568.11
1071061	chr8	rs4073900	144977279	T	C	0.529	0.534	0.939	-0.005696192544881	0.0089	0.5187	53238	77025	58568.11
1064070	chr8	rs56121388	144978224	A	G	0.947	0.95	0.843	-0.0299953975354009	0.0213	0.1586	53238	77025	58568.11
1072848	chr8	rs4073455	144978607	T	G	0.424	0.427	0.891	-0.0038975857287134	0.0092	0.6717	53238	77025	58568.11
1063026	chr8	rs72693385	144978892	G	A	0.928	0.929	0.773	-0.0006001800720324	0.019	0.9736	53238	77025	58568.11
1070906	chr8	rs56221439	144979169	A	G	0.95	0.952	0.846	-0.0292949370570243	0.0216	0.1753	53238	77025	58568.11
1066101	chr8	rs7460704	144979232	T	A	0.947	0.95	0.843	-0.0306035477981776	0.0213	0.1508	53238	77025	58568.11
1067644	chr8	rs7459948	144979285	A	G	0.947	0.95	0.845	-0.0302015087331214	0.0213	0.156	53238	77025	58568.11
1066155	chr8	rs113638978	144979403	C	A	0.932	0.931	0.68	0.0259990758686168	0.0207	0.2094	53238	77025	58568.11
1060526	chr8	rs34810199	144980165	T	G	0.939	0.939	0.698	-0.0040983869261633	0.0216	0.8489	53238	77025	58568.11
1064865	chr8	rs61509205	144980214	C	T	0.749	0.752	0.869	-0.0110002818588653	0.0107	0.3043	53238	77025	58568.11
1066037	chr8	rs111930111	144980754	G	A	0.985	0.985	0.651	-0.0114047880634385	0.0476	0.8112	45093	64524	49240.93
1068276	chr8	rs56233017	144981488	G	A	0.958	0.958	0.844	0.0183996828453635	0.0234	0.4305	53238	77025	58568.11
1059545	chr8	rs7461753	144981498	A	C	0.587	0.589	0.94	-0.0017014466397575	0.009	0.8487	53238	77025	58568.11
1075572	chr8	rs150722305	144983159	C	T	0.978	0.979	0.745	-0.0654989822326957	0.0348	0.05944	52283	75177	57323.74
1072286	chr8	rs56077246	144983493	T	C	0.58	0.582	0.953	-0.0010005003335835	0.0089	0.9122	53238	77025	58568.11
1073410	chr8	rs7015048	144984283	T	C	0.528	0.532	0.951	-0.004198802647333	0.0088	0.6341	53238	77025	58568.11
1058755	chr8	rs140669961	144984519	G	A	0.985	0.985	0.716	-0.0579999442979887	0.0437	0.1846	50387	70109	54691.29
1075229	chr8	rs7840395	144984956	A	G	0.529	0.533	0.955	-0.0039979812872983	0.0088	0.6504	53238	77025	58568.11
1074563	chr8	rs4977183	144985200	A	G	0.529	0.533	0.955	-0.0040983869261633	0.0088	0.6439	53238	77025	58568.11
1060552	chr8	rs4977182	144985696	C	T	0.952	0.953	0.865	-0.0150019689183474	0.0216	0.4886	53238	77025	58568.11
1075355	chr8	rs4977181	144985778	C	T	0.952	0.953	0.865	-0.0149004625639624	0.0216	0.4889	53238	77025	58568.11
1064023	chr8	rs11777835	144986103	T	C	0.529	0.533	0.954	-0.0036968248442897	0.0088	0.6783	53238	77025	58568.11
1075881	chr8	rs9314420	144986108	A	G	0.425	0.428	0.9	-0.0038975857287134	0.0092	0.668	53238	77025	58568.11
1069643	chr8	rs3923388	144986678	G	A	0.568	0.57	0.939	-0.0016012813669738	0.009	0.8553	53238	77025	58568.11
1059033	chr8	rs116881714	144986707	G	A	0.986	0.985	0.654	-0.0081027387031859	0.0527	0.8782	38844	58326	42863.41
1061761	chr8	rs3923387	144986793	C	T	0.581	0.583	0.956	-0.0007002451143934	0.0089	0.9365	53238	77025	58568.11
1067851	chr8	rs6990361	144987221	C	T	0.581	0.583	0.956	-0.0008003201707691	0.0089	0.9325	53238	77025	58568.11
1075371	chr8	rs60326992	144987675	G	A	0.852	0.853	0.832	-0.007296555232638	0.0133	0.5842	53238	77025	58568.11
1065742	chr8	rs72693390	144987881	C	T	0.712	0.711	0.767	-0.0006001800720324	0.0109	0.9561	53238	77025	58568.11
1063664	chr8	rs6999129	144987934	A	T	0.558	0.557	0.741	-0.000200020002667	0.0101	0.9816	53238	77025	58568.11
1060020	chr8	rs76497352	144989293	C	T	0.903	0.902	0.802	-0.0018016219466282	0.0162	0.9106	53238	77025	58568.11
1066125	chr8	rs7155	144989462	A	G	0.573	0.576	0.955	-0.0009004052431641	0.0089	0.9237	53238	77025	58568.11
1067173	chr8	rs117961539	144989466	G	A	0.963	0.963	0.74	-0.001300845733048	0.0265	0.9616	53238	77025	58568.11
1069570	chr8	rs1065837	144990335	G	A	0.581	0.583	0.963	0.0012991557316201	0.0089	0.8876	53238	77025	58568.11
1062935	chr8	rs7014582	144990528	A	G	0.571	0.574	0.959	-0.0014009809156281	0.0089	0.8752	53238	77025	58568.11
1061856	chr8	rs113513807	144990784	G	A	0.976	0.976	0.887	0.0035038543266769	0.0309	0.9087	50658	72204	55456.4
1075198	chr8	rs6558405	144991176	T	C	0.571	0.574	0.96	-0.0017014466397575	0.0089	0.8493	53238	77025	58568.11
1074072	chr8	rs146781600	144991629	C	T	0.986	0.985	0.654	0.0520040417467951	0.0478	0.2773	46647	67226	51505.03
1074965	chr8	rs6558406	144992103	T	C	0.557	0.559	0.951	0.0018981972830802	0.0089	0.8312	53238	77025	58568.11
1060226	chr8	rs7822511	144992361	T	C	0.577	0.58	0.932	-0.001501126126267	0.009	0.8659	53238	77025	58568.11
1067598	chr8	rs7819099	144992862	A	G	0.575	0.578	0.963	-0.0019018072895963	0.0089	0.8344	53238	77025	58568.11
1072546	chr8	rs17062686	144992900	G	A	0.95	0.949	0.758	0.0096037361426946	0.0227	0.6731	53238	77025	58568.11
1069622	chr8	rs35134741	144993003	G	A	0.985	0.985	0.811	-0.0143017847108596	0.0443	0.7471	43727	63123	47825.05
1075896	chr8	rs28455570	144993069	G	A	0.895	0.893	0.755	0.013202462677756	0.0162	0.4124	53238	77025	58568.11
1058477	chr8	rs6984820	144993324	C	T	0.588	0.59	0.974	-0.000200020002667	0.0089	0.9822	53238	77025	58568.11
1063759	chr8	rs6992333	144993377	A	G	0.576	0.579	0.967	-0.001100605444033	0.0089	0.9012	53238	77025	58568.11
1074180	chr8	rs35261863	144993931	C	G	0.983	0.982	0.883	0.0278972284172359	0.0375	0.457	47223	66223	51507.15
1059680	chr8	rs35858667	144994888	G	A	0.922	0.923	0.851	-0.007296555232638	0.0175	0.6774	53238	77025	58568.11
1070355	chr8	rs6558407	144995494	C	T	0.586	0.589	0.975	-0.001100605444033	0.0089	0.9047	53238	77025	58568.11
1067548	chr8	rs199720608	144995500	T	C	0.986	0.986	0.753	0.039701366851552	0.0465	0.3935	44099	63891	48657.67
1064969	chr8	rs11777402	144995736	G	A	0.587	0.589	0.976	-0.0001000050003333	0.0089	0.9866	53238	77025	58568.11
1062084	chr8	rs35723243	144995939	G	A	0.967	0.965	0.867	0.0317021347305135	0.0258	0.2195	53238	77025	58568.11
1069460	chr8	rs35139934	144995964	G	A	0.93	0.929	0.684	0.0242046886968174	0.0204	0.2358	53238	77025	58568.11
1059457	chr8	rs7833924	144996029	A	G	0.577	0.58	0.97	-0.0028039273327342	0.0089	0.7508	53238	77025	58568.11
1068837	chr8	rs34803322	144996111	C	T	0.934	0.935	0.767	-0.0191012733024012	0.0198	0.3354	53238	77025	58568.11
1061529	chr8	rs11778026	144996408	T	G	0.587	0.589	0.976	-0.000200020002667	0.0089	0.9835	53238	77025	58568.11
1062592	chr8	rs11786903	144996598	G	A	0.587	0.589	0.976	0.0	0.0088	0.9961	53238	77025	58568.11
1073542	chr8	rs11786934	144996635	G	A	0.587	0.589	0.976	-0.0001000050003333	0.0088	0.995	53238	77025	58568.11
1064599	chr8	rs7016416	144997656	C	T	0.587	0.589	0.977	-0.0001000050003333	0.0088	0.9937	53238	77025	58568.11
1059644	chr8	rs74772299	144997783	G	A	0.962	0.962	0.826	-0.0074980401773571	0.0249	0.7621	53238	77025	58568.11
1075172	chr8	rs7002002	144997927	G	A	0.587	0.589	0.977	0.0	0.0088	0.9959	53238	77025	58568.11
1066707	chr8	rs1140522	144998169	C	T	0.587	0.589	0.977	0.0	0.0088	0.9971	53238	77025	58568.11
1072661	chr8	rs2857829	144998190	A	G	0.587	0.589	0.977	0.0	0.0088	0.999	53238	77025	58568.11
1068576	chr8	rs75586449	144998514	C	T	0.962	0.962	0.821	-0.007095110875924	0.0247	0.7725	53238	77025	58568.11
1061182	chr8	rs147838690	144998620	C	T	0.986	0.985	0.639	-0.0259949602770859	0.0497	0.6007	44642	65302	49123.46
1067403	chr8	rs55836855	144999417	C	T	0.587	0.589	0.978	9.99950003332973e-05	0.0088	0.9896	53238	77025	58568.11
1071842	chr8	rs55646585	144999621	C	T	0.594	0.597	0.968	-0.0014009809156281	0.0089	0.876	53238	77025	58568.11
1070776	chr8	rs56117011	144999642	A	C	0.587	0.589	0.977	0.0001999800026662	0.0088	0.9854	53238	77025	58568.11
1070973	chr8	rs35916068	144999684	A	G	0.587	0.589	0.978	0.0	0.0088	0.9989	53238	77025	58568.11
1070012	chr8	rs7002152	145000056	T	C	0.587	0.589	0.978	0.0001999800026662	0.0088	0.9805	53238	77025	58568.11
1060274	chr8	rs7016860	145000221	G	A	0.587	0.589	0.978	0.0	0.0088	0.9959	53238	77025	58568.11
1073597	chr8	rs6993953	145000321	C	T	0.587	0.589	0.978	0.0	0.0088	0.9957	53238	77025	58568.11
1066498	chr8	rs7006770	145000602	T	C	0.587	0.589	0.978	9.99950003332973e-05	0.0088	0.992	53238	77025	58568.11
1065489	chr8	rs7017644	145000740	G	A	0.587	0.589	0.978	0.0	0.0088	0.9999	53238	77025	58568.11
1075281	chr8	rs7017789	145000809	G	A	0.587	0.589	0.979	9.99950003332973e-05	0.0088	0.9911	53238	77025	58568.11
1064036	chr8	rs56401829	145000898	A	G	0.587	0.589	0.978	-0.0001000050003333	0.0088	0.9878	53238	77025	58568.11
1065224	chr8	rs55895668	145001031	T	C	0.577	0.58	0.973	-0.0026033858701149	0.0088	0.7693	53238	77025	58568.11
1060494	chr8	rs62522552	145001267	G	A	0.789	0.789	0.88	0.001099395443301	0.0113	0.9235	53238	77025	58568.11
1066988	chr8	rs55984967	145001300	T	A	0.587	0.589	0.979	9.99950003332973e-05	0.0088	0.9899	53238	77025	58568.11
1074547	chr8	rs55812715	145001311	T	C	0.587	0.589	0.979	0.0001999800026662	0.0088	0.9833	53238	77025	58568.11
1061449	chr8	rs11782890	145001372	T	C	0.587	0.589	0.979	0.0001999800026662	0.0088	0.9821	53238	77025	58568.11
1063197	chr8	rs11136333	145001509	T	C	0.587	0.589	0.978	0.0001999800026662	0.0088	0.9808	53238	77025	58568.11
1070949	chr8	rs11136334	145001588	C	T	0.587	0.589	0.978	0.0001999800026662	0.0088	0.985	53238	77025	58568.11
1062542	chr8	rs112173070	145001617	G	A	0.986	0.986	0.731	0.0213993910058902	0.0456	0.6384	48889	70856	53874.11
1071980	chr8	rs3135109	145001784	A	G	0.587	0.589	0.979	0.0001999800026662	0.0088	0.9833	53238	77025	58568.11
1069086	chr8	rs140300753	145001960	C	T	0.981	0.981	0.716	0.0344014267173323	0.038	0.3646	50722	72371	55737.82
1062712	chr8	rs138263219	145002277	G	T	0.987	0.986	0.644	0.0639039448366128	0.0504	0.2042	48201	67456	52405.95
1065670	chr8	rs11993233	145002283	A	G	0.577	0.58	0.973	-0.0018016219466282	0.0088	0.8343	53238	77025	58568.11
1068511	chr8	rs62522555	145002431	C	G	0.587	0.589	0.979	0.0002999550089979	0.0088	0.973	53238	77025	58568.11
1066651	chr8	rs72693398	145002536	G	A	0.587	0.589	0.979	0.0002999550089979	0.0088	0.9749	53238	77025	58568.11
1069093	chr8	rs11136335	145003777	G	A	0.597	0.599	0.967	-0.0016012813669738	0.0089	0.8613	53238	77025	58568.11
1063487	chr8	rs11780911	145004546	G	A	0.181	0.179	0.687	0.0155977206230546	0.0136	0.252	53238	77025	58568.11
1072289	chr8	rs10107388	145004944	T	C	0.632	0.637	0.954	-0.003596459514405	0.0092	0.6943	53238	77025	58568.11
1070958	chr8	rs62522556	145005450	T	C	0.608	0.61	0.989	-0.0001000050003333	0.0089	0.9899	53238	77025	58568.11
1061493	chr8	rs3135103	145006992	C	T	0.978	0.977	0.698	0.0170045988158238	0.0354	0.6314	52172	75554	57380.73
1075501	chr8	rs11136336	145007187	G	A	0.609	0.611	0.992	0.0007996801705642	0.0089	0.9315	53238	77025	58568.11
1074152	chr8	rs7003580	145007534	C	T	0.6	0.602	0.986	0.0017983819413794	0.0089	0.8367	53238	77025	58568.11
1066829	chr8	rs6989119	145007947	G	A	0.608	0.61	0.992	0.0014988761237359	0.0089	0.8667	53238	77025	58568.11
1066059	chr8	rs11136337	145007989	A	G	0.609	0.611	0.993	0.001099395443301	0.0089	0.9014	53238	77025	58568.11
1070938	chr8	rs11782331	145008342	C	A	0.609	0.611	0.994	0.0005998200719675	0.0089	0.9457	53238	77025	58568.11
1068977	chr8	rs11783772	145008443	A	T	0.609	0.611	0.994	0.0007996801705642	0.0089	0.9267	53238	77025	58568.11
1069583	chr8	rs11783799	145008560	A	G	0.609	0.611	0.994	0.0008995952428359	0.0089	0.9226	53238	77025	58568.11
1060554	chr8	rs11782433	145008706	C	T	0.609	0.611	0.994	0.0007996801705642	0.0089	0.9249	53238	77025	58568.11
1073652	chr8	rs138924815	145009036	C	T	0.985	0.985	0.579	0.0135971385060249	0.0474	0.7738	51480	72955	56308.48
1065944	chr8	rs12545876	145009356	G	A	0.951	0.95	0.815	-0.0007002451143934	0.0221	0.9746	53238	77025	58568.11
1061432	chr8	rs6983908	145009593	A	C	0.599	0.601	0.988	0.0028958031120254	0.0089	0.7402	53238	77025	58568.11
1059594	chr8	rs11784762	145009610	A	G	0.609	0.611	0.995	0.0011992805754821	0.0088	0.89	53238	77025	58568.11
1058343	chr8	rs6988767	145010305	A	G	0.601	0.603	0.99	0.0028958031120254	0.0088	0.7452	53238	77025	58568.11
1067123	chr8	rs56034811	145010514	T	C	0.6	0.602	0.99	0.0021975835434872	0.0088	0.8012	53238	77025	58568.11
1065950	chr8	rs11784417	145010752	C	T	0.609	0.611	0.996	0.0008995952428359	0.0088	0.9226	53238	77025	58568.11
1065260	chr8	rs141717948	145010826	G	T	0.982	0.981	0.712	0.0458047599004855	0.039	0.2403	50722	72371	55737.82
1072300	chr8	rs13439519	145012206	G	A	0.601	0.603	0.99	0.0028958031120254	0.0088	0.7452	53238	77025	58568.11
1073447	chr8	rs11136338	145012466	A	G	0.609	0.611	0.994	0.0008995952428359	0.0089	0.9231	53238	77025	58568.11
1070729	chr8	rs11784501	145013315	G	T	0.602	0.604	0.988	0.0018981972830802	0.0089	0.8319	53238	77025	58568.11
1063045	chr8	rs11136339	145013345	C	T	0.605	0.606	0.987	0.0018981972830802	0.0089	0.8262	53238	77025	58568.11
1067530	chr8	rs11784619	145013775	G	A	0.945	0.945	0.847	0.0223972974420383	0.0207	0.278	53238	77025	58568.11
1074996	chr8	rs4073081	145013893	C	G	0.608	0.61	0.993	0.001099395443301	0.0089	0.9005	53238	77025	58568.11
1063292	chr8	rs4073082	145013949	C	T	0.609	0.61	0.992	0.0008995952428359	0.0089	0.9211	53238	77025	58568.11
1071906	chr8	rs12541377	145014424	C	G	0.609	0.611	0.992	0.0004998750416509	0.0089	0.9507	53238	77025	58568.11
1070194	chr8	rs112979447	145014732	C	T	0.609	0.61	0.992	0.0004998750416509	0.0089	0.9568	53238	77025	58568.11
1061510	chr8	rs149467345	145016880	A	C	0.98	0.98	0.725	-0.0562000496881991	0.0367	0.1253	52109	75198	57188.92
1074533	chr8	rs149371406	145017234	C	A	0.971	0.97	0.636	0.0281986543586787	0.0327	0.3877	52345	75431	57423.41
1060423	chr8	rs138660645	145017887	G	A	0.964	0.963	0.716	-0.0030045090202987	0.0272	0.9115	53002	76792	58333.62
1064433	chr8	rs11786896	145018354	C	T	0.952	0.953	0.868	0.009197572354042	0.0218	0.674	53238	77025	58568.11
1060563	chr8	rs139476104	145019616	C	T	0.977	0.976	0.766	-0.0262002485024742	0.0331	0.4291	52345	75431	57423.41
1074924	chr8	rs56334578	145020025	G	A	0.609	0.611	0.991	0.0004998750416509	0.0089	0.954	53238	77025	58568.11
1065069	chr8	rs12543539	145020477	T	C	0.605	0.606	0.988	0.0009995003330834	0.0089	0.9144	53238	77025	58568.11
1066876	chr8	rs12549853	145020636	G	A	0.609	0.611	0.991	0.0005998200719675	0.0089	0.945	53238	77025	58568.11
1065813	chr8	rs7464572	145021167	C	G	0.609	0.611	0.991	0.0004998750416509	0.0089	0.9575	53238	77025	58568.11
1073204	chr8	rs7462197	145021428	G	C	0.608	0.61	0.99	0.0009995003330834	0.0089	0.913	53238	77025	58568.11
1069138	chr8	rs141701314	145022014	C	T	0.982	0.982	0.714	0.0443995872966845	0.0397	0.2639	50722	72371	55737.82
1074708	chr8	rs7832643	145022657	G	T	0.602	0.604	0.987	0.0008995952428359	0.0089	0.9225	53238	77025	58568.11
1063405	chr8	rs55754956	145023739	A	G	0.602	0.604	0.986	0.0025966258472659	0.0089	0.7722	53238	77025	58568.11
1067646	chr8	rs72695403	145023822	C	T	0.972	0.972	0.696	-0.0454995840713661	0.0312	0.145	53238	77025	58568.11
1063719	chr8	rs572480261	145025060	G	C	0.986	0.986	0.63	-0.0478046499481398	0.0499	0.3387	45458	66238	50160.12
1067819	chr8	rs73715570	145025298	C	T	0.761	0.761	0.799	-0.0030045090202987	0.0113	0.7939	53238	77025	58568.11
1071699	chr8	rs185259673	145026281	C	A	0.986	0.985	0.737	0.0141987193998129	0.0456	0.7548	46254	67886	51293.9
1069183	chr8	rs11778018	145026450	T	C	0.601	0.603	0.985	0.0018981972830802	0.0089	0.8329	53238	77025	58568.11
1067961	chr8	rs62523994	145026582	G	A	0.604	0.606	0.987	0.001998002662673	0.0089	0.8259	53238	77025	58568.11
1062855	chr8	rs55786556	145027210	A	G	0.602	0.603	0.985	0.0020977980821461	0.0089	0.811	53238	77025	58568.11
1067556	chr8	rs147713970	145027998	G	A	0.962	0.96	0.735	0.0402010017441475	0.0261	0.1237	53238	77025	58568.11
1074344	chr8	rs188595907	145028067	G	A	0.983	0.983	0.646	-0.0977010356236953	0.0423	0.02093	51147	73715	56308.16
1063911	chr8	rs58579887	145028587	T	C	0.6	0.602	0.981	0.0027960873020011	0.0089	0.75	53238	77025	58568.11
1074215	chr8	rs118105645	145029388	G	C	0.962	0.96	0.736	0.0387013475370749	0.0261	0.1385	53238	77025	58568.11
1071538	chr8	rs10098685	145030443	G	A	0.961	0.959	0.883	0.0402010017441475	0.0238	0.09063	53238	77025	58568.11
1075689	chr8	rs11777239	145031265	G	A	0.605	0.606	0.99	0.0028958031120254	0.0089	0.7462	53238	77025	58568.11
1072381	chr8	rs10095172	145031798	T	C	0.956	0.955	0.88	0.0448968808822823	0.0227	0.04814	53238	77025	58568.11
1070282	chr8	rs10092179	145032302	A	G	0.6	0.602	0.984	0.0028958031120254	0.0089	0.7462	53238	77025	58568.11
1067349	chr8	rs72695404	145032631	C	T	0.948	0.949	0.824	-0.0022024235552	0.0214	0.918	53238	77025	58568.11
1075085	chr8	rs6558408	145033734	G	A	0.393	0.395	0.859	0.0013990209137074	0.0096	0.8821	53238	77025	58568.11
1063953	chr8	rs12334749	145033759	G	A	0.891	0.889	0.738	0.0107025231331357	0.0161	0.5077	53238	77025	58568.11
1070099	chr8	rs7010588	145033776	C	T	0.863	0.862	0.809	0.0114047182634362	0.0139	0.411	53238	77025	58568.11
1075023	chr8	rs113712055	145033967	A	G	0.987	0.987	0.626	-0.0328021562323804	0.053	0.5362	43792	63378	47945.4
1062820	chr8	rs11784985	145034499	A	T	0.598	0.599	0.977	0.0029955089797983	0.0089	0.7375	53238	77025	58568.11
1068614	chr8	rs11780978	145034852	G	A	0.605	0.606	0.987	0.0016985566355815	0.0089	0.8443	53238	77025	58568.11
1071114	chr8	rs28409207	145035116	G	A	0.967	0.967	0.653	0.0142973047008244	0.03	0.6336	53002	76792	58333.62
1067852	chr8	rs78731895	145035210	A	G	0.975	0.975	0.657	-0.0186019483996616	0.0341	0.5851	51801	74714	56812.47
1070365	chr8	rs7357417	145035342	A	G	0.604	0.605	0.983	0.0021975835434872	0.0089	0.8049	53238	77025	58568.11
1067605	chr8	rs28392516	145035479	C	T	0.943	0.943	0.689	0.0131037693769772	0.0224	0.5595	53238	77025	58568.11
1075391	chr8	rs7010330	145036615	T	C	0.605	0.606	0.983	0.0018981972830802	0.0089	0.8299	53238	77025	58568.11
1064192	chr8	rs76266162	145037568	G	A	0.986	0.985	0.732	0.0677988255644351	0.0446	0.1286	48076	68198	52617.36
1069120	chr8	rs11783655	145037573	T	A	0.605	0.607	0.983	0.0016985566355815	0.0089	0.8475	53238	77025	58568.11
1069495	chr8	rs72695409	145039400	T	C	0.606	0.607	0.983	0.0025966258472659	0.0089	0.773	53238	77025	58568.11
1067647	chr8	rs146164834	145040080	G	A	0.983	0.983	0.694	-0.0398016818829366	0.0414	0.3361	50961	72134	55786.32
1074235	chr8	rs6993022	145040108	T	C	0.606	0.607	0.983	0.0023971245997214	0.0089	0.7839	53238	77025	58568.11
1063557	chr8	rs6981529	145040567	C	G	0.607	0.608	0.981	0.001998002662673	0.0089	0.8208	53238	77025	58568.11
1073487	chr8	rs11781667	145040856	G	T	0.642	0.645	0.969	-0.0057967688471774	0.0092	0.528	53238	77025	58568.11
1073396	chr8	rs76153953	145041152	A	G	0.965	0.963	0.89	0.0489996660319079	0.0249	0.04897	53238	77025	58568.11
1071296	chr8	rs11787365	145041333	T	C	0.602	0.604	0.982	0.0024968801985871	0.0089	0.7786	53238	77025	58568.11
1059569	chr8	rs112641794	145041943	T	C	0.925	0.925	0.687	0.0199986865066891	0.0198	0.3108	53238	77025	58568.11
1066468	chr8	rs11786739	145042001	A	G	0.946	0.947	0.868	0.0080971295874548	0.0205	0.695	53238	77025	58568.11
1067639	chr8	rs77445084	145042336	T	C	0.964	0.962	0.893	0.0582972096102774	0.0244	0.01659	53238	77025	58568.11
1067020	chr8	rs147009472	145042474	C	T	0.977	0.977	0.83	0.005703702916678	0.0323	0.859	51564	73189	56340.1
1060018	chr8	rs11136341	145043543	A	G	0.619	0.623	0.945	-0.0080019302190585	0.0092	0.3819	53238	77025	58568.11
1058510	chr8	rs113670015	145044084	G	C	0.973	0.973	0.734	-0.0451961304529691	0.0312	0.147	53238	77025	58568.11
1061637	chr8	rs11787335	145044104	C	T	0.641	0.645	0.966	-0.005304041591906	0.0092	0.5609	53238	77025	58568.11
1068386	chr8	rs11136342	145044749	A	G	0.605	0.607	0.983	0.0020977980821461	0.0089	0.8141	53238	77025	58568.11
1061679	chr8	rs113057351	145045236	G	A	0.979	0.979	0.559	0.0180952882690919	0.04	0.6505	53238	77025	58568.11
1059065	chr8	rs11785060	145046662	C	T	0.648	0.652	0.972	-0.0073972926304747	0.0092	0.423	53238	77025	58568.11
1063009	chr8	rs3935755	145047187	A	G	0.605	0.607	0.981	0.0016985566355815	0.0089	0.8506	53238	77025	58568.11
1067936	chr8	rs11775434	145048666	T	G	0.558	0.56	0.908	-0.010302892995897	0.0091	0.2587	53238	77025	58568.11
1069740	chr8	rs7013938	145050336	A	C	0.587	0.589	0.974	0.0005998200719675	0.0089	0.9476	53238	77025	58568.11
1059257	chr8	rs6991364	145050345	G	A	0.592	0.593	0.976	0.001598721363697	0.0089	0.8613	53238	77025	58568.11
1068905	chr8	rs11786083	145050358	G	A	0.629	0.632	0.963	-0.007095110875924	0.0091	0.4339	53238	77025	58568.11
1073759	chr8	rs140832819	145051142	G	A	0.981	0.982	0.697	-0.0615988462189574	0.0388	0.113	52283	75177	57323.74
1064184	chr8	rs1134029	145051478	G	A	0.595	0.596	0.974	0.0027960873020011	0.0089	0.7563	53238	77025	58568.11
1071303	chr8	rs1134030	145051484	C	T	0.632	0.635	0.961	-0.0050024916227914	0.0091	0.5807	53238	77025	58568.11
1060485	chr8	rs78795499	145053629	G	C	0.957	0.954	0.908	0.0499038295281839	0.0222	0.02447	53238	77025	58568.11
1066016	chr8	rs13256523	145053860	C	T	0.933	0.933	0.678	0.0028958031120254	0.021	0.8907	53238	77025	58568.11
1063958	chr8	rs4977166	145055034	C	A	0.933	0.933	0.74	-0.0299953975354009	0.02	0.1341	53238	77025	58568.11
1064895	chr8	rs62530291	145056253	G	A	0.577	0.577	0.991	0.0056042667198317	0.0088	0.5261	53238	77025	58568.11
1071558	chr8	rs11775818	145056470	C	T	0.576	0.576	0.993	0.0053954185169075	0.0088	0.5409	53238	77025	58568.11
1070011	chr8	rs76806097	145057852	C	T	0.957	0.954	0.911	0.0495993604912842	0.0221	0.02498	53238	77025	58568.11
1064503	chr8	rs11544989	145057868	A	G	0.431	0.433	0.881	-0.0024028846163103	0.0093	0.795	53238	77025	58568.11
1074277	chr8	rs11989052	145058037	A	G	0.576	0.576	0.995	0.0053954185169075	0.0087	0.5397	53238	77025	58568.11
1075257	chr8	rs74593295	145058352	G	T	0.957	0.954	0.912	0.0505029821731068	0.0221	0.02261	53238	77025	58568.11
1066752	chr8	rs80304851	145058539	T	C	0.955	0.953	0.904	0.0428966409523063	0.022	0.05064	53238	77025	58568.11
1066995	chr8	rs11136343	145058986	A	G	0.619	0.621	0.981	-0.0036968248442897	0.009	0.6779	53238	77025	58568.11
1073479	chr8	rs11136344	145059425	T	C	0.575	0.576	0.997	0.0052959516591825	0.0087	0.5472	53238	77025	58568.11
1073152	chr8	rs11136345	145060112	G	A	0.576	0.576	0.996	0.0053954185169075	0.0087	0.5405	53238	77025	58568.11
1063980	chr8	rs3936211	145061624	C	T	0.576	0.576	0.995	0.0055048206344449	0.0088	0.5263	53238	77025	58568.11
1063942	chr8	rs11778039	145061829	G	A	0.576	0.576	0.993	0.0055048206344449	0.0088	0.5283	53238	77025	58568.11
1074081	chr8	rs11780802	145062020	C	T	0.555	0.555	0.958	0.0066975214477213	0.0089	0.4478	53238	77025	58568.11
1070672	chr8	rs61512798	145062228	A	G	0.496	0.497	0.867	0.0099008246772624	0.0093	0.2887	53238	77025	58568.11
1058462	chr8	rs188466004	145062891	C	T	0.981	0.982	0.689	-0.066695512438268	0.0389	0.08601	52283	75177	57323.74
1064907	chr8	rs11784833	145063412	T	C	0.622	0.624	0.977	-0.0040983869261633	0.009	0.6479	53238	77025	58568.11
1069653	chr8	rs75138349	145064967	C	T	0.956	0.954	0.911	0.0515957486436504	0.022	0.01881	53238	77025	58568.11
1067776	chr8	rs56261297	145066853	C	T	0.588	0.589	0.985	0.004201162744548	0.0088	0.6311	53238	77025	58568.11
1069972	chr8	rs9100	145067467	G	T	0.588	0.588	0.987	0.0037031349243813	0.0088	0.677	53238	77025	58568.11
1075020	chr8	rs76181897	145067848	G	A	0.955	0.953	0.911	0.0481995135792341	0.0218	0.02672	53238	77025	58568.11
1068712	chr8	rs7000180	145068062	A	G	0.635	0.637	0.971	-0.0060985584618694	0.0091	0.5032	53238	77025	58568.11
1070268	chr8	rs138813977	145068596	A	G	0.983	0.983	0.575	0.0125015292229252	0.0446	0.7791	52014	73397	56789.64
1065843	chr8	rs78799994	145068931	G	T	0.844	0.845	0.772	-0.0150019689183474	0.0135	0.2661	53238	77025	58568.11
1069158	chr8	rs58404036	145069534	C	T	0.635	0.638	0.972	-0.0048015088161939	0.0091	0.597	53238	77025	58568.11
1061817	chr8	rs75217122	145069561	G	A	0.919	0.92	0.751	-0.0194988734340555	0.0183	0.2849	53238	77025	58568.11
1062479	chr8	rs56127523	145069678	G	A	0.589	0.59	0.985	0.0044998604248922	0.0088	0.6113	53238	77025	58568.11
1074170	chr8	rs55853893	145069806	G	A	0.635	0.637	0.972	-0.004701032558649	0.0091	0.6054	53238	77025	58568.11
1063680	chr8	rs11990215	145070151	G	A	0.588	0.589	0.985	0.0048979852621919	0.0088	0.5813	53238	77025	58568.11
1064123	chr8	rs7459603	145070403	T	C	0.589	0.589	0.985	0.0047984689115734	0.0088	0.59	53238	77025	58568.11
1069373	chr8	rs56207135	145070567	G	C	0.635	0.637	0.971	-0.0046005663955682	0.0091	0.6147	53238	77025	58568.11
1067286	chr8	rs60044922	145071511	C	T	0.956	0.953	0.911	0.0505029821731068	0.0219	0.02108	53238	77025	58568.11
1065025	chr8	rs11136251	145071988	T	C	0.588	0.589	0.985	0.0050969882578437	0.0088	0.5666	53238	77025	58568.11
1070472	chr8	rs11779776	145072539	T	C	0.635	0.638	0.971	-0.0043996643446871	0.0091	0.6304	53238	77025	58568.11
1063809	chr8	rs61545625	145073663	C	T	0.635	0.638	0.971	-0.0043996643446871	0.0091	0.627	53238	77025	58568.11
1073903	chr8	rs7832646	145074452	T	C	0.589	0.589	0.984	0.0048979852621919	0.0088	0.5778	53238	77025	58568.11
1059005	chr8	rs7829343	145074681	A	G	0.589	0.589	0.984	0.0051964749068174	0.0088	0.554	53238	77025	58568.11
1069789	chr8	rs62530297	145075417	T	C	0.635	0.638	0.969	-0.0043996643446871	0.0091	0.6295	53238	77025	58568.11
1067412	chr8	rs62530298	145075631	T	C	0.589	0.589	0.983	0.0051964749068174	0.0088	0.556	53238	77025	58568.11
1062460	chr8	rs6985003	145075703	C	T	0.635	0.638	0.969	-0.0043996643446871	0.0091	0.6301	53238	77025	58568.11
1062228	chr8	rs7004804	145075813	A	G	0.589	0.589	0.983	0.0051964749068174	0.0088	0.5548	53238	77025	58568.11
1061457	chr8	rs57957974	145076529	C	A	0.635	0.638	0.968	-0.0043996643446871	0.0091	0.6259	53238	77025	58568.11
1069569	chr8	rs57045990	145076574	T	G	0.589	0.589	0.983	0.0051964749068174	0.0088	0.5575	53238	77025	58568.11
1063371	chr8	rs144290510	145077554	G	A	0.984	0.984	0.703	-0.0203966036652218	0.043	0.6354	48186	68121	52655.31
1061748	chr8	rs143558264	145077795	A	G	0.983	0.983	0.575	0.0058031292269501	0.0449	0.8966	52014	73397	56789.64
1061207	chr8	rs7001174	145079301	T	C	0.589	0.589	0.981	0.0051964749068174	0.0089	0.5579	53238	77025	58568.11
1066842	chr8	rs7015812	145079534	C	G	0.589	0.589	0.981	0.0051964749068174	0.0089	0.5584	53238	77025	58568.11
1061975	chr8	rs6420181	145081248	A	G	0.588	0.589	0.979	0.0048979852621919	0.0089	0.5817	53238	77025	58568.11
1075164	chr8	rs61156785	145082187	C	T	0.653	0.656	0.941	-0.0071958279818024	0.0094	0.4434	53238	77025	58568.11
1060777	chr8	rs11996529	145084161	T	C	0.954	0.952	0.908	0.0503033045092425	0.0216	0.0199	53238	77025	58568.11
1063851	chr8	rs11136252	145084493	T	C	0.589	0.589	0.976	0.0049974917102918	0.0089	0.5728	53238	77025	58568.11
1070813	chr8	rs6985603	145086428	G	C	0.589	0.589	0.971	0.0051964749068174	0.0089	0.5588	53238	77025	58568.11
1075634	chr8	rs60050811	145086876	T	C	0.954	0.952	0.906	0.0501035869662456	0.0217	0.02067	53238	77025	58568.11
1065682	chr8	rs73379115	145087493	G	C	0.954	0.952	0.905	0.0501986955327459	0.0217	0.02055	53238	77025	58568.11
1074237	chr8	rs147019434	145088032	G	A	0.956	0.954	0.903	0.0528011569911275	0.0221	0.01683	53238	77025	58568.11
1066919	chr8	rs117948104	145088386	T	C	0.956	0.954	0.903	0.0531994764675775	0.0221	0.01606	53238	77025	58568.11
1074990	chr8	rs112053939	145090474	C	A	0.948	0.946	0.853	0.0452027848308288	0.0211	0.03217	53238	77025	58568.11
1066465	chr8	rs73379119	145090600	C	T	0.948	0.946	0.852	0.0454034834538498	0.0211	0.03166	53238	77025	58568.11
1066439	chr8	rs150705459	145091051	C	T	0.949	0.947	0.853	0.0461008368826632	0.0212	0.02969	53238	77025	58568.11
1063299	chr8	rs185212438	145092435	C	T	0.936	0.937	0.834	-0.0025031302181184	0.0194	0.8992	53238	77025	58568.11
1066140	chr8	rs74795902	145093064	A	G	0.977	0.977	0.871	-0.0055956263571598	0.0321	0.8622	52144	73520	56916.42
1070956	chr8	rs7835415	145093404	A	G	0.761	0.763	0.824	-0.0068030886197391	0.0112	0.5423	53238	77025	58568.11
1067239	chr8	rs62530310	145094339	C	G	0.788	0.79	0.817	-0.0082035573506883	0.0117	0.4834	53238	77025	58568.11
1073805	chr8	rs113946121	145094388	C	T	0.947	0.948	0.659	0.0003999200213268	0.0239	0.9873	53238	77025	58568.11
1060307	chr8	rs147284549	145095577	C	T	0.983	0.983	0.708	-0.0349952529972629	0.04	0.3817	51716	72709	56414.25
1064388	chr8	rs35893868	145097675	C	T	0.987	0.987	0.678	-0.0222047099881925	0.0502	0.659	44781	63906	49423.02
1061291	chr8	rs79832570	145097720	T	C	0.919	0.918	0.642	0.0244974716003874	0.0197	0.2143	53238	77025	58568.11
1073219	chr8	rs56316167	145099303	C	T	0.574	0.578	0.745	-0.0139975096438537	0.0101	0.1678	53238	77025	58568.11
1061680	chr8	rs77911607	145100221	C	T	0.932	0.932	0.777	0.0097027754613851	0.0194	0.6151	53238	77025	58568.11
1070926	chr8	rs145935998	145103683	G	A	0.976	0.977	0.655	-0.0406032684425478	0.0356	0.2533	53238	77025	58568.11
1070962	chr8	rs180717069	145105591	C	T	0.984	0.984	0.704	-0.005304041591906	0.0426	0.9012	50111	72959	55204.85
1059163	chr8	rs148291810	145106988	G	A	0.969	0.969	0.682	-0.0169020380753563	0.0302	0.576	53002	76792	58333.62
1074993	chr8	rs61732533	145108151	G	A	0.952	0.953	0.823	0.0087020272939009	0.0223	0.6945	53238	77025	58568.11
1067217	chr8	rs7459752	145110901	G	A	0.714	0.717	0.732	-0.0159972768350078	0.0112	0.1511	53238	77025	58568.11
1060248	chr8	rs11993554	145111529	A	G	0.921	0.922	0.955	0.0098018049722602	0.0164	0.5525	53238	77025	58568.11
1067521	chr8	rs10107332	145111615	C	A	0.977	0.976	0.67	0.0138042809763971	0.0354	0.6963	52490	76123	57763.14
1064411	chr8	rs72695427	145111979	G	A	0.922	0.921	0.675	0.007997931111062	0.0196	0.6836	53238	77025	58568.11
1075193	chr8	rs117057524	145112398	G	A	0.984	0.984	0.708	-0.009000382197299	0.0419	0.8295	51208	73750	56116.23
1071377	chr8	rs55916375	145112983	C	T	0.929	0.929	0.972	0.0124027667170427	0.0171	0.4661	53238	77025	58568.11
1061474	chr8	rs3935209	145113241	T	G	0.921	0.921	0.961	0.0075017910703226	0.0164	0.6471	53238	77025	58568.11
1066207	chr8	rs6558292	145114643	G	A	0.93	0.931	0.978	0.0052959516591825	0.0172	0.7577	53238	77025	58568.11
1064834	chr8	rs7004867	145114844	C	T	0.926	0.927	0.982	0.0077995046323818	0.0167	0.6383	53238	77025	58568.11
1072700	chr8	rs7003860	145114924	G	C	0.929	0.93	0.972	0.0025966258472659	0.0171	0.8801	53238	77025	58568.11
1065328	chr8	rs144843136	145115465	C	T	0.927	0.927	0.979	0.0103957761821204	0.0168	0.5346	53238	77025	58568.11
1060622	chr8	rs11986647	145115901	G	A	0.927	0.927	0.982	0.0087020272939009	0.0167	0.6029	53238	77025	58568.11
1073787	chr8	rs147989649	145116546	C	G	0.987	0.986	0.61	0.0736035592446318	0.0661	0.2657	30118	39532	32554.35
1071634	chr8	rs11996522	145116697	G	A	0.926	0.926	0.981	0.0063994795805678	0.0166	0.7009	53238	77025	58568.11
1065747	chr8	rs7823319	145117901	C	T	0.927	0.927	0.982	0.007997931111062	0.0167	0.6313	53238	77025	58568.11
1072974	chr8	rs6558293	145118501	A	G	0.919	0.92	0.967	0.0036034995896235	0.0161	0.8253	53238	77025	58568.11
1069823	chr8	rs6558294	145118519	G	C	0.927	0.928	0.981	0.0076010387728197	0.0168	0.6515	53238	77025	58568.11
1074465	chr8	rs7017102	145118648	A	G	0.919	0.92	0.968	0.0034041991335623	0.0161	0.8327	53238	77025	58568.11
1074135	chr8	rs117260747	145118679	G	A	0.964	0.961	0.675	0.0535028515173065	0.0278	0.05428	53238	77025	58568.11
1072537	chr8	rs77912488	145118924	C	T	0.968	0.967	0.702	0.004001981379298	0.0291	0.8899	53238	77025	58568.11
1074294	chr8	rs10113441	145118935	G	A	0.977	0.977	0.657	0.0204004877576787	0.0364	0.5755	52490	76123	57763.14
1067859	chr8	rs59095288	145119168	T	C	0.92	0.921	0.97	0.0029955089797983	0.0162	0.853	53238	77025	58568.11
1064100	chr8	rs150386911	145119846	G	A	0.964	0.963	0.634	0.0182033098538737	0.0294	0.536	52345	75431	57423.41
1069762	chr8	rs145826916	145121508	C	A	0.983	0.983	0.677	-0.0169020380753563	0.0413	0.6829	52446	75126	57520.92
1060093	chr8	rs138746900	145121514	T	C	0.928	0.928	0.98	0.0090984829852593	0.0168	0.5894	53238	77025	58568.11
1075502	chr8	rs72695429	145121656	G	A	0.968	0.967	0.663	-0.0144032303107437	0.03	0.6324	53238	77025	58568.11
1061273	chr8	rs117707255	145122039	T	G	0.988	0.988	0.685	0.0099008246772624	0.0534	0.8534	42499	61684	46793.37
1073936	chr8	rs73379171	145122124	C	T	0.927	0.927	0.981	0.0093957216403621	0.0168	0.5744	53238	77025	58568.11
1066734	chr8	rs117285180	145122766	G	A	0.974	0.972	0.753	0.0735013596301142	0.0308	0.01719	53238	77025	58568.11
1061012	chr8	rs60394484	145124613	C	A	0.952	0.952	0.814	0.0075017910703226	0.0224	0.7381	53238	77025	58568.11
1066069	chr8	rs7465260	145124793	T	A	0.918	0.919	0.962	0.0032048589489113	0.0161	0.8433	53238	77025	58568.11
1060930	chr8	rs57327350	145125263	A	C	0.918	0.919	0.965	0.0046989426564652	0.0161	0.7696	53238	77025	58568.11
1062534	chr8	rs112881364	145125609	C	A	0.924	0.925	0.973	0.0050969882578437	0.0166	0.7594	53238	77025	58568.11
1064694	chr8	rs58829749	145126375	G	A	0.637	0.641	0.754	-0.0095050300143049	0.0104	0.3608	53238	77025	58568.11
1067204	chr8	rs73379179	145128458	A	C	0.913	0.914	0.974	0.0059025456526138	0.0156	0.7042	53238	77025	58568.11
1063987	chr8	rs11985815	145128890	A	G	0.911	0.912	0.97	0.0071047017299317	0.0155	0.6451	53238	77025	58568.11
1072599	chr8	rs11986602	145128896	T	A	0.908	0.909	0.961	0.0099008246772624	0.0153	0.5179	53238	77025	58568.11
1067230	chr8	rs73379180	145130813	A	T	0.92	0.921	0.986	0.0115035793834154	0.0161	0.4756	53238	77025	58568.11
1067331	chr8	rs76234559	145132389	A	G	0.921	0.921	0.985	0.0109992854583691	0.0161	0.4939	53238	77025	58568.11
1058583	chr8	rs11990558	145132633	T	C	0.92	0.921	0.987	0.0114047182634362	0.0161	0.4802	53238	77025	58568.11
1067574	chr8	rs11784223	145135105	G	A	0.985	0.985	0.726	-0.0025031302181184	0.0485	0.9585	38917	52097	42144.54
1058791	chr8	rs7004186	145135727	A	G	0.926	0.927	0.988	0.0058031292269501	0.0166	0.7273	53238	77025	58568.11
1073467	chr8	rs111328532	145136219	C	T	0.92	0.921	0.989	0.0111970780932162	0.0161	0.4839	53238	77025	58568.11
1067829	chr8	rs71520555	145136412	C	A	0.979	0.978	0.627	-0.005304041591906	0.0382	0.8891	52401	73639	57237.85
1071447	chr8	rs138412600	145138063	G	A	0.983	0.982	0.611	0.0295005481176215	0.0431	0.4929	50823	73962	55995.91
1063281	chr8	rs11546475	145138477	G	C	0.923	0.923	0.729	-0.0225012653465135	0.0189	0.2347	53238	77025	58568.11
1068665	chr8	rs6558295	145139522	C	G	0.92	0.921	0.993	0.0107025231331357	0.016	0.5052	53238	77025	58568.11
1074717	chr8	rs4977165	145139727	C	T	0.92	0.921	0.993	0.0101978249764461	0.016	0.523	53238	77025	58568.11
1067311	chr8	rs1127096	145140472	A	G	0.92	0.921	0.993	0.0099998345783334	0.016	0.5332	53238	77025	58568.11
1066538	chr8	rs55750616	145141143	G	A	0.914	0.915	0.981	0.0076010387728197	0.0156	0.624	53238	77025	58568.11
1073938	chr8	rs150260787	145141663	C	T	0.967	0.966	0.703	0.004201162744548	0.0289	0.8854	53002	76792	58333.62
1068211	chr8	rs56138570	145142206	G	A	0.92	0.921	0.992	0.0101978249764461	0.016	0.5262	53238	77025	58568.11
1070478	chr8	rs115871014	145142872	C	T	0.922	0.922	0.989	0.0124027667170427	0.0162	0.4424	53238	77025	58568.11
1073634	chr8	rs117569286	145143377	A	G	0.98	0.98	0.644	-0.0263029084210524	0.0385	0.4954	53173	76767	58464.27
1067363	chr8	rs6558296	145143802	G	A	0.92	0.921	0.992	0.0099998345783334	0.016	0.5331	53238	77025	58568.11
1062310	chr8	rs6558297	145143934	C	T	0.92	0.921	0.992	0.0098018049722602	0.016	0.5398	53238	77025	58568.11
1065838	chr8	rs7820500	145144281	T	C	0.912	0.913	0.975	0.0086028888072678	0.0155	0.5807	53238	77025	58568.11
1073085	chr8	rs4977164	145144912	T	G	0.92	0.921	0.991	0.0097027754613851	0.016	0.5439	53238	77025	58568.11
1061831	chr8	rs55997252	145145312	G	C	0.912	0.913	0.975	0.0087020272939009	0.0155	0.5763	53238	77025	58568.11
1058841	chr8	rs7822232	145145687	A	C	0.92	0.921	0.991	0.0099998345783334	0.016	0.5335	53238	77025	58568.11
1072965	chr8	rs116353027	145146430	C	T	0.921	0.922	0.988	0.0124027667170427	0.0161	0.4421	53238	77025	58568.11
1063866	chr8	rs7821112	145147169	G	A	0.0801	0.0794	0.99	-0.0104039337153929	0.016	0.5171	53238	77025	58568.11
1075415	chr8	rs117414968	145147618	C	A	0.964	0.963	0.635	0.014504302202808	0.0294	0.6224	52345	75431	57423.41
1066253	chr8	rs11780874	145149304	C	A	0.0885	0.0875	0.973	-0.0088994831870327	0.0155	0.5634	53238	77025	58568.11
1069788	chr8	rs13255347	145149590	G	A	0.0927	0.0914	0.962	-0.0039979812872983	0.0153	0.7908	53238	77025	58568.11
1062942	chr8	rs13256214	145149823	G	T	0.0808	0.0802	0.989	-0.0114047880634385	0.016	0.4748	53238	77025	58568.11
1072960	chr8	rs188357051	145149848	G	A	0.974	0.975	0.613	-0.0203966036652218	0.0349	0.559	53002	76792	58333.62
1066536	chr8	rs6984764	145149860	A	G	0.0807	0.0801	0.989	-0.0114958245134845	0.016	0.4715	53238	77025	58568.11
1061209	chr8	rs11541475	145150101	T	G	0.0807	0.0802	0.989	-0.0116981574124923	0.016	0.4652	53238	77025	58568.11
1070454	chr8	rs35973351	145151144	G	C	0.987	0.986	0.721	0.0558036076154242	0.055	0.3103	36010	48909	39074.12
1073384	chr8	rs35387134	145152221	A	C	0.988	0.989	0.637	-0.143997399272744	0.064	0.02451	32346	48224	35849.83
1070727	chr8	rs7462703	145152452	A	G	0.0804	0.0798	0.987	-0.0098988321792475	0.016	0.5355	53238	77025	58568.11
1070606	chr8	rs11784574	145152460	C	G	0.0805	0.0799	0.988	-0.0110002818588653	0.016	0.4932	53238	77025	58568.11
1071444	chr8	rs13254954	145153138	A	G	0.0863	0.0855	0.976	-0.0082035573506883	0.0156	0.5996	53238	77025	58568.11
1071249	chr8	rs35351724	145153195	G	A	0.921	0.921	0.985	0.0133011462391285	0.0161	0.4094	53238	77025	58568.11
1068328	chr8	rs34674752	145154222	G	A	0.952	0.953	0.795	0.0076010387728197	0.0227	0.7365	53238	77025	58568.11
1065154	chr8	rs11541804	145154257	C	G	0.923	0.923	0.737	-0.0220002402796674	0.0189	0.2441	53238	77025	58568.11
1062380	chr8	rs11541805	145154910	G	A	0.964	0.964	0.911	0.0168964476597299	0.0242	0.4858	53112	76523	58366.67
1060427	chr8	rs12550729	145155408	C	T	0.0806	0.08	0.986	-0.0108991808690006	0.016	0.4959	53238	77025	58568.11
1063467	chr8	rs6558298	145156013	T	C	0.0805	0.0799	0.986	-0.0110002818588653	0.016	0.4918	53238	77025	58568.11
1074550	chr8	rs139962028	145156437	G	A	0.974	0.975	0.613	-0.0183982139464423	0.0348	0.5967	53002	76792	58333.62
1062980	chr8	rs12549149	145158446	C	T	0.0806	0.08	0.984	-0.0113036461713921	0.016	0.4796	53238	77025	58568.11
1074612	chr8	rs11136254	145158503	G	T	0.0806	0.08	0.984	-0.0114047880634385	0.016	0.4784	53238	77025	58568.11
1069235	chr8	rs34173062	145158607	G	A	0.927	0.926	0.618	0.0147014028528927	0.0211	0.4851	53238	77025	58568.11
1065815	chr8	rs11136255	145159099	G	A	0.0882	0.0873	0.967	-0.0095050300143049	0.0156	0.5393	53238	77025	58568.11
1068850	chr8	rs75361772	145159304	G	A	0.921	0.921	0.98	0.0143958802837323	0.0162	0.3731	53238	77025	58568.11
1068310	chr8	rs11546144	145161823	G	A	0.0806	0.08	0.981	-0.0116981574124923	0.0161	0.4647	53238	77025	58568.11
1067037	chr8	rs13263342	145161896	T	C	0.0806	0.08	0.981	-0.0117993392160431	0.0161	0.4641	53238	77025	58568.11
1067194	chr8	rs6685	145162372	C	T	0.921	0.921	0.977	0.0147014028528927	0.0162	0.3636	53238	77025	58568.11
1061886	chr8	rs10091401	145162598	G	C	0.0806	0.0801	0.98	-0.0121029460677457	0.0161	0.4521	53238	77025	58568.11
1068273	chr8	rs4977196	145163414	C	G	0.0806	0.08	0.979	-0.0115969858456632	0.0161	0.4725	53238	77025	58568.11
1069303	chr8	rs72695434	145163621	A	G	0.956	0.958	0.692	-0.048896169787829	0.0255	0.05532	53238	77025	58568.11
1065853	chr8	rs4977195	145163647	T	C	0.0806	0.08	0.978	-0.0116981574124923	0.0161	0.4683	53238	77025	58568.11
1063896	chr8	rs34324679	145164518	C	A	0.882	0.881	0.657	0.0227981362759783	0.0165	0.1668	53238	77025	58568.11
1073522	chr8	rs13250446	145164847	A	G	0.0805	0.08	0.977	-0.0116981574124923	0.0161	0.4677	53238	77025	58568.11
1060410	chr8	rs55908964	145166134	C	G	0.701	0.701	0.732	-0.0030045090202987	0.011	0.7865	53238	77025	58568.11
1072307	chr8	rs116912343	145167622	C	T	0.97	0.97	0.674	-0.0054950702819798	0.0309	0.8578	53238	77025	58568.11
1074136	chr8	rs55788604	145167855	G	A	0.923	0.924	0.727	-0.022398994943479	0.019	0.2385	53238	77025	58568.11
1072427	chr8	rs4977194	145167922	G	C	0.0864	0.0857	0.96	-0.009000382197299	0.0157	0.5688	53238	77025	58568.11
1068643	chr8	rs6558300	145168086	G	C	0.0882	0.0873	0.956	-0.0099998320783335	0.0157	0.5213	53238	77025	58568.11
1075063	chr8	rs7836836	145168824	T	C	0.0865	0.0857	0.959	-0.0087985943563496	0.0157	0.5783	53238	77025	58568.11
1061851	chr8	rs144716343	145169485	T	C	0.981	0.982	0.805	-0.0486021818392175	0.0366	0.1845	50083	70063	54637.27
1075563	chr8	rs148527973	145169489	G	C	0.981	0.982	0.807	-0.0449973659307358	0.0367	0.2197	49847	69830	54402.78
1068825	chr8	rs59976468	145170353	T	A	0.922	0.923	0.959	0.0098018049722602	0.0165	0.5529	53238	77025	58568.11
1064263	chr8	rs12543080	145170440	A	C	0.0795	0.0789	0.957	-0.0121029460677457	0.0164	0.4629	53238	77025	58568.11
1068177	chr8	rs58813541	145171489	A	C	0.923	0.923	0.959	0.0112959597418516	0.0166	0.4941	53238	77025	58568.11
1072825	chr8	rs7829844	145171677	C	A	0.0855	0.0847	0.943	-0.0092022107647994	0.016	0.5648	53238	77025	58568.11
1069660	chr8	rs6985623	145171859	T	C	0.923	0.923	0.958	0.0115035793834154	0.0166	0.4876	53238	77025	58568.11
1073606	chr8	rs73381329	145172807	T	C	0.915	0.915	0.943	0.0082954970241069	0.016	0.6058	53238	77025	58568.11
1073460	chr8	rs149587589	145173169	A	G	0.974	0.974	0.612	-0.026600681797179	0.0347	0.4423	53002	76792	58333.62
1064185	chr8	rs73381332	145173194	C	G	0.915	0.915	0.943	0.0092966519050945	0.016	0.5627	53238	77025	58568.11
1065072	chr8	rs56410669	145173876	A	C	0.924	0.924	0.956	0.013202462677756	0.0167	0.4285	53238	77025	58568.11
1069114	chr8	rs56219673	145173957	G	A	0.923	0.923	0.956	0.0110981866660334	0.0166	0.5038	53238	77025	58568.11
1060385	chr8	rs56280747	145173959	C	T	0.924	0.924	0.956	0.013202462677756	0.0167	0.4299	53238	77025	58568.11
1070071	chr8	rs7844757	145175013	C	T	0.923	0.923	0.955	0.0117012723076411	0.0166	0.4827	53238	77025	58568.11
1073841	chr8	rs6558302	145175173	T	C	0.915	0.915	0.941	0.0089993837968006	0.016	0.5763	53238	77025	58568.11
1066646	chr8	rs13264654	145175529	T	C	0.883	0.881	0.659	0.029296631955588	0.0165	0.07543	53238	77025	58568.11
1073461	chr8	rs143843152	145176220	G	A	0.923	0.923	0.954	0.0133011462391285	0.0167	0.423	53238	77025	58568.11
1066505	chr8	rs7814913	145176423	T	C	0.914	0.915	0.939	0.0089993837968006	0.016	0.575	53238	77025	58568.11
1059446	chr8	rs60965353	145176617	T	C	0.923	0.923	0.953	0.0117012723076411	0.0166	0.4827	53238	77025	58568.11
1065357	chr8	rs7846401	145176953	A	C	0.914	0.915	0.939	0.0087020272939009	0.016	0.5869	53238	77025	58568.11
1060426	chr8	rs73381345	145178033	T	C	0.923	0.923	0.952	0.0114047182634362	0.0166	0.4926	53238	77025	58568.11
1059232	chr8	rs7837375	145178875	G	A	0.923	0.923	0.952	0.0115035793834154	0.0166	0.4893	53238	77025	58568.11
1066540	chr8	rs7821781	145179003	A	T	0.923	0.923	0.952	0.0110981866660334	0.0166	0.5024	53238	77025	58568.11
1063321	chr8	rs79806955	145179139	T	G	0.923	0.923	0.952	0.0116024307308398	0.0166	0.4838	53238	77025	58568.11
1065193	chr8	rs73381347	145179162	C	T	0.914	0.915	0.937	0.0088011559530687	0.016	0.5842	53238	77025	58568.11
1059524	chr8	rs114634117	145179254	G	A	0.923	0.923	0.951	0.0107025231331357	0.0166	0.5212	53238	77025	58568.11
1067806	chr8	rs112626134	145179402	A	G	0.914	0.915	0.937	0.0085037404912207	0.016	0.5967	53238	77025	58568.11
1068294	chr8	rs74535141	145180251	G	A	0.878	0.876	0.712	0.0071047017299317	0.0156	0.6506	53238	77025	58568.11
1075176	chr8	rs7830598	145180327	A	G	0.919	0.92	0.925	0.0062007356416035	0.0165	0.7072	53238	77025	58568.11
1065270	chr8	rs77736804	145180341	G	A	0.927	0.928	0.939	0.0078987227933553	0.0172	0.6471	53238	77025	58568.11
1071998	chr8	rs73381354	145181006	A	G	0.924	0.924	0.937	0.0109003744682883	0.0169	0.5174	53238	77025	58568.11
1070934	chr8	rs73381355	145181017	G	T	0.924	0.924	0.937	0.0112959597418516	0.0169	0.5028	53238	77025	58568.11
1072959	chr8	rs140986478	145181273	C	T	0.988	0.988	0.705	0.0450020459197846	0.0611	0.4609	32436	42997	35704.97
1073784	chr8	rs6558303	145181941	A	G	0.0791	0.0784	0.94	-0.0091012913892029	0.0166	0.5819	53238	77025	58568.11
1060389	chr8	rs112899020	145182519	T	C	0.922	0.922	0.944	0.0127977582298607	0.0166	0.4417	53238	77025	58568.11
1065585	chr8	rs115949029	145182727	A	G	0.923	0.924	0.944	0.0143958802837323	0.0168	0.39	53238	77025	58568.11
1075067	chr8	rs142298794	145183012	G	A	0.976	0.976	0.624	0.009197572354042	0.0364	0.8006	52345	75431	57423.41
1068945	chr8	rs73381360	145183257	C	A	0.922	0.923	0.943	0.0133998200630165	0.0167	0.4209	53238	77025	58568.11
1075543	chr8	rs113143281	145183446	T	C	0.927	0.927	0.908	0.017496047616751	0.0175	0.316	53238	77025	58568.11
1064276	chr8	rs113332967	145183462	T	C	0.927	0.927	0.906	0.0172012073197748	0.0175	0.3255	53238	77025	58568.11
1064342	chr8	rs112249044	145183465	C	T	0.927	0.927	0.911	0.0166997792224134	0.0174	0.3375	53238	77025	58568.11
1063478	chr8	rs6983156	145183551	T	C	0.921	0.921	0.938	0.0124027667170427	0.0166	0.4553	53238	77025	58568.11
1062355	chr8	rs10104795	145187136	G	A	0.0799	0.0791	0.935	-0.0104039337153929	0.0166	0.5305	53238	77025	58568.11
1069202	chr8	rs6420182	145216008	G	A	0.0816	0.081	0.929	-0.0138961051921114	0.0165	0.401	53238	77025	58568.11
1065133	chr8	rs7461665	145218266	G	C	0.0814	0.0808	0.924	-0.0138048499765589	0.0165	0.403	53238	77025	58568.11
1075277	chr8	rs116559383	145219302	G	A	0.947	0.945	0.67	0.0250047589895661	0.0234	0.2851	53238	77025	58568.11
1064552	chr8	rs118016928	145220414	C	T	0.983	0.983	0.65	0.0160997014894237	0.0416	0.6996	52090	73915	57034.85
1068449	chr8	rs72695446	145221082	C	A	0.958	0.959	0.688	-0.0544033888793865	0.0261	0.03705	53238	77025	58568.11
1059041	chr8	rs4977190	145223775	T	C	0.475	0.475	0.873	-0.0004000800213396	0.0093	0.9687	53238	77025	58568.11
1073960	chr8	rs117028814	145224015	G	A	0.974	0.973	0.933	0.0012991557316201	0.0281	0.9641	53238	77025	58568.11
1067659	chr8	rs11989162	145224273	G	A	0.967	0.967	0.93	-0.0071958279818024	0.0256	0.7796	53386	77258	58749.13
1062051	chr8	rs116801634	145225343	C	T	0.974	0.974	0.936	-0.0229002198863326	0.0287	0.4249	53238	77025	58568.11
1059601	chr8	rs147402458	145225714	T	C	0.982	0.982	0.691	-0.0260975991218731	0.04	0.513	51791	74629	56806.51
1075379	chr8	rs13269999	145226713	G	A	0.984	0.984	0.555	-0.0490957108440633	0.0471	0.2967	52303	75233	57430.71
1073546	chr8	rs72695449	145226777	G	A	0.974	0.974	0.654	-0.0344051267241774	0.0336	0.3068	53238	77025	58568.11
1074234	chr8	rs7015246	145227304	C	T	0.971	0.97	0.95	-0.0131966945943914	0.0267	0.6196	53238	77025	58568.11
1063623	chr8	rs7015441	145227428	C	T	0.971	0.97	0.951	-0.0125990355765152	0.0267	0.6354	53238	77025	58568.11
1058568	chr8	rs73366521	145228390	C	T	0.97	0.97	0.954	-0.0132980281439898	0.0265	0.6148	53238	77025	58568.11
1061131	chr8	rs141745848	145228478	G	A	0.981	0.981	0.659	-0.027998320426861	0.0399	0.4827	51519	74692	56647.73
1060891	chr8	rs116860357	145228910	C	G	0.972	0.971	0.954	-0.0068030886197391	0.0271	0.8021	53238	77025	58568.11
1061930	chr8	rs117711660	145231085	C	T	0.958	0.958	0.676	-0.0152050125429676	0.0261	0.5596	53238	77025	58568.11
1058366	chr8	rs147655455	145232257	A	G	0.983	0.984	0.593	-0.0694036701388791	0.0453	0.1253	51398	74295	56440.25
1072742	chr8	rs117015165	145232612	G	A	0.972	0.971	0.957	-0.0074980401773571	0.0271	0.7822	53238	77025	58568.11
1072352	chr8	rs112194547	145234024	G	A	0.979	0.98	0.761	-0.0169020380753563	0.0356	0.6346	51007	71391	55647.11
1069524	chr8	rs7842771	145234508	G	C	0.0304	0.0307	0.955	0.0118989261570991	0.0262	0.6488	53386	77258	58749.13
1063196	chr8	rs6981035	145235278	G	T	0.971	0.97	0.964	-0.0114958245134845	0.0264	0.6639	53238	77025	58568.11
1069921	chr8	rs7459900	145235880	C	T	0.972	0.971	0.96	-0.007296555232638	0.0271	0.7869	53238	77025	58568.11
1064759	chr8	rs144603198	145237469	G	A	0.984	0.984	0.644	-0.0425004857321486	0.0435	0.3283	51781	72971	56518.41
1065121	chr8	rs34664633	145238609	G	A	0.93	0.93	0.683	0.0108014536938559	0.0204	0.597	53238	77025	58568.11
1060341	chr8	rs73366541	145238696	G	A	0.971	0.97	0.961	-0.0138961051921114	0.0264	0.5989	53238	77025	58568.11
1059210	chr8	rs62530347	145239618	G	A	0.0306	0.0309	0.955	0.0129951954948113	0.0262	0.6199	53386	77258	58749.13
1066974	chr8	rs7018433	145240157	C	T	0.0303	0.0307	0.957	0.0116024307308398	0.0262	0.6571	53386	77258	58749.13
1059200	chr8	rs55645001	145240926	C	G	0.0296	0.0301	0.961	0.0131037693769772	0.0264	0.6207	53238	77025	58568.11
1070191	chr8	rs11995603	145241174	G	A	0.971	0.97	0.962	-0.010302892995897	0.0264	0.6959	53238	77025	58568.11
1062381	chr8	rs113047708	145241320	C	T	0.971	0.97	0.963	-0.0112025145079934	0.0264	0.6725	53238	77025	58568.11
1062080	chr8	rs148510007	145241521	C	T	0.986	0.986	0.563	-0.0431998193062192	0.0509	0.3964	48751	69835	53577.52
1060074	chr8	rs138935636	145243405	C	G	0.984	0.984	0.714	-0.0285949668801128	0.0425	0.5004	50320	72811	55228.52
1062265	chr8	rs147297593	145244327	G	C	0.97	0.97	0.959	-0.0058973552660839	0.0262	0.8228	53238	77025	58568.11
1062914	chr8	rs117398466	145244464	C	T	0.969	0.969	0.648	-0.0249999098013234	0.0311	0.4223	53002	76792	58333.62
1060174	chr8	rs115084758	145244544	C	T	0.969	0.969	0.962	-0.010302892995897	0.0257	0.6884	53238	77025	58568.11
1072707	chr8	rs139244008	145244610	C	T	0.97	0.97	0.959	-0.0059979518036359	0.0262	0.8184	53238	77025	58568.11
1074246	chr8	rs6558318	145245631	T	C	0.0323	0.0324	0.957	0.0101978249764461	0.0254	0.6896	53386	77258	58749.13
1060874	chr8	rs13267392	145245647	C	T	0.727	0.727	0.765	0.0024968801985871	0.0111	0.8198	53238	77025	58568.11
1061259	chr8	rs114724320	145246916	C	T	0.973	0.973	0.955	-0.0164953025291975	0.0275	0.5492	53238	77025	58568.11
1063949	chr8	rs6988451	145247168	G	A	0.598	0.601	0.904	-0.0052035148315978	0.0093	0.5762	53238	77025	58568.11
1062713	chr8	rs6989543	145247204	C	T	0.972	0.972	0.955	-0.0187038311937836	0.0272	0.4924	53238	77025	58568.11
1058387	chr8	rs182349696	145249767	T	C	0.989	0.988	0.745	0.133297615300733	0.0545	0.01434	39290	57569	43801.9
1058878	chr8	rs141973877	145250709	G	A	0.985	0.986	0.684	-0.010302892995897	0.0499	0.836	41723	55276	44893.29
1067178	chr8	rs138299304	145251727	C	T	0.981	0.98	0.629	0.0101978249764461	0.0397	0.7967	52354	74512	57349.07
1072237	chr8	rs77501143	145252484	G	T	0.946	0.946	0.599	0.0044998604248922	0.0249	0.8578	53238	77025	58568.11
1066095	chr8	rs7387320	145252864	A	G	0.0326	0.0327	0.949	0.0105046326450854	0.0254	0.678	53386	77258	58749.13
1068417	chr8	rs11998351	145255755	C	G	0.972	0.972	0.956	-0.0189993500097828	0.0271	0.4827	53238	77025	58568.11
1072686	chr8	rs7015323	145255867	A	G	0.0296	0.0293	0.951	0.0189983824093147	0.0267	0.4778	53386	77258	58749.13
1062321	chr8	rs11780218	145255948	G	A	0.575	0.573	0.846	0.0026963615477425	0.0095	0.776	53238	77025	58568.11
1074628	chr8	rs140354937	145256204	C	G	0.984	0.984	0.713	-0.0326988269632397	0.0425	0.4426	50320	72811	55228.52
1062025	chr8	rs115695083	145257250	T	C	0.975	0.975	0.678	-0.022398994943479	0.0339	0.5085	53238	77025	58568.11
1071636	chr8	rs12543945	145258578	G	A	0.973	0.973	0.953	-0.0151034855773182	0.0277	0.5851	53034	76840	58374.08
1063319	chr8	rs72695465	145258842	T	G	0.973	0.971	0.713	0.0795041011125991	0.0314	0.01127	53238	77025	58568.11
1065319	chr8	rs7463242	145259037	A	G	0.476	0.474	0.942	0.0030952049073025	0.0089	0.7315	53238	77025	58568.11
1074385	chr8	rs7460637	145259263	C	T	0.0297	0.0294	0.949	0.0178006246255066	0.0267	0.5064	53386	77258	58749.13
1064214	chr8	rs12542868	145259526	T	A	0.476	0.475	0.943	0.0030952049073025	0.0089	0.7239	53238	77025	58568.11
1073823	chr8	rs7841208	145259839	T	G	0.972	0.972	0.955	-0.0188974371044634	0.0271	0.4864	53238	77025	58568.11
1058669	chr8	rs7837966	145260067	A	G	0.971	0.971	0.956	-0.0170037478161859	0.0271	0.5297	53238	77025	58568.11
1067035	chr8	rs56089308	145260527	C	A	0.554	0.555	0.943	-0.0019018072895963	0.0089	0.8351	53238	77025	58568.11
1062003	chr8	rs111397971	145261041	C	T	0.927	0.928	0.68	-0.0451961304529691	0.0203	0.02603	53238	77025	58568.11
1066168	chr8	rs12541214	145261860	C	T	0.971	0.971	0.954	-0.0176040459483609	0.0271	0.5158	53238	77025	58568.11
1073838	chr8	rs12543880	145261962	A	T	0.973	0.973	0.946	-0.015702643727291	0.0277	0.5716	53034	76840	58374.08
1065521	chr8	rs140691865	145263447	G	A	0.983	0.984	0.596	-0.0646025231856585	0.0454	0.1548	51398	74295	56440.25
1070180	chr8	rs113954825	145263824	A	G	0.976	0.975	0.645	0.0239020562806236	0.0346	0.4904	53002	76792	58333.62
1059900	chr8	rs117949516	145264763	G	A	0.973	0.973	0.953	-0.0146974807605841	0.0277	0.5949	53034	76840	58374.08
1061970	chr8	rs111228440	145265613	A	C	0.97	0.971	0.945	-0.0222047099881925	0.0269	0.4093	53238	77025	58568.11
1066711	chr8	rs111281369	145265892	C	T	0.872	0.87	0.805	0.0072039888485025	0.0144	0.6168	53238	77025	58568.11
1068910	chr8	rs147435358	145266393	C	T	0.901	0.901	0.748	-0.0033957590691798	0.0167	0.838	53238	77025	58568.11
1066830	chr8	rs112996909	145266722	A	G	0.976	0.975	0.642	0.0243998868235351	0.0347	0.4812	53002	76792	58333.62
1071517	chr8	rs66506549	145267725	C	T	0.56	0.561	0.949	-0.001300845733048	0.0089	0.8869	53238	77025	58568.11
1068915	chr8	rs74345248	145268009	C	T	0.973	0.973	0.953	-0.0145046862028817	0.0277	0.6007	53034	76840	58374.08
1065431	chr8	rs12114254	145268085	G	A	0.972	0.972	0.951	-0.0180010511095525	0.0273	0.5101	53034	76840	58374.08
1074278	chr8	rs151100271	145269191	C	T	0.986	0.985	0.693	-0.0030045090202987	0.0471	0.9496	46829	66451	51114.16
1072949	chr8	rs141765012	145270669	G	T	0.986	0.985	0.696	-0.0022024235552	0.047	0.9628	46829	66451	51114.16
1063209	chr8	rs113642059	145271302	A	G	0.557	0.558	0.959	-0.0007002451143934	0.0089	0.9374	53238	77025	58568.11
1066627	chr8	rs7464860	145274245	C	T	0.473	0.472	0.964	0.0014988761237359	0.0088	0.8627	53238	77025	58568.11
1062700	chr8	rs118031929	145274258	G	A	0.977	0.977	0.647	-0.0435966737180782	0.0357	0.2221	52345	75431	57423.41
1072144	chr8	rs58342691	145276045	A	G	0.555	0.556	0.965	-0.0006001800720324	0.0088	0.9455	53238	77025	58568.11
1070496	chr8	rs9650466	145276232	C	T	0.474	0.473	0.965	0.0018981972830802	0.0088	0.83	53238	77025	58568.11
1058364	chr8	rs7461819	145276565	G	A	0.0298	0.0295	0.941	0.0182033098538737	0.0268	0.4977	53386	77258	58749.13
1058684	chr8	rs9650467	145276592	C	A	0.473	0.472	0.967	0.0013990209137074	0.0088	0.8718	53238	77025	58568.11
1063704	chr8	rs72695481	145276643	G	A	0.973	0.971	0.714	0.0779975408217275	0.0313	0.01272	53238	77025	58568.11
1063982	chr8	rs12542298	145279088	C	T	0.473	0.472	0.97	0.0014988761237359	0.0088	0.864	53238	77025	58568.11
1060487	chr8	rs13248671	145279531	T	A	0.473	0.472	0.97	0.0014988761237359	0.0088	0.865	53238	77025	58568.11
1063931	chr8	rs6558326	145279902	A	C	0.564	0.564	0.976	-0.0001000050003333	0.0088	0.9915	53238	77025	58568.11
1063285	chr8	rs6558327	145280456	T	C	0.0299	0.0295	0.935	0.0176041339483571	0.0268	0.5114	53386	77258	58749.13
1064537	chr8	rs143966873	145280550	G	A	0.972	0.971	0.69	0.0026963615477425	0.0313	0.9319	53238	77025	58568.11
1070874	chr8	rs6990354	145282578	C	T	0.466	0.465	0.973	0.0013990209137074	0.0088	0.8695	53238	77025	58568.11
1060959	chr8	rs117123242	145284797	C	T	0.962	0.964	0.746	-0.0306963490025976	0.0264	0.246	53238	77025	58568.11
1071719	chr8	rs149419633	145284928	C	T	0.973	0.973	0.931	-0.0156010662286512	0.0279	0.5769	53034	76840	58374.08
1061293	chr8	rs9720889	145286483	G	A	0.436	0.436	0.98	0.0009995003330834	0.0088	0.9111	53238	77025	58568.11
1070500	chr8	rs11992210	145290260	C	T	0.44	0.439	0.965	0.0020977980821461	0.0088	0.8155	53238	77025	58568.11
