## Supplementary material for "Characterization of shared and ancestry-specific signals driving complex traits using multi-ancestry fine-mapping": s1_gwas_temp.txt

locus	alleles	n	sum_x	y_transpose_x	beta	standard_error	t_stat	p_value	p_value_str	chrom	pos	-log10pvalue	rsid
chr9:4244879	['A', 'C']	98663	25912.87920878408	-1156.0656463409389	0.0035965392892009	0.0063096740841368	0.5700039718759761	0.568676	0.568676	chr9	4244879	0.245135100018461	chr9:4244879:A:C
chr9:4244898	['A', 'G']	98663	3029.399158641662	19.614804501304693	0.0178115075768846	0.0172503821346364	1.0325282905543065	0.301827	0.301827	chr9	4244898	0.5202419129152268	chr9:4244898:A:G
chr9:4245271	['G', 'T']	98663	3000.152040381925	18.10644479018295	0.0194043780397661	0.0173326621279916	1.1195267003115883	0.262918	0.262918	chr9	4245271	0.5801796800287742	chr9:4245271:G:T
chr9:4245492	['G', 'A']	98663	2999.130965909093	18.273888054901352	0.018301826755377	0.0173506778151888	1.054819122936831	0.291511	0.291511	chr9	4245492	0.5353450527431605	chr9:4245492:G:A
chr9:4245526	['G', 'A']	98663	3026.18403154363	21.53176608914652	0.0193588634127186	0.0172521374877701	1.1221139077080673	0.261817	0.261817	chr9	4245526	0.582002157760455	chr9:4245526:G:A
chr9:4246395	['T', 'C']	98663	25737.65209986923	-1134.7604885848898	0.0053495954075552	0.0063261847854705	0.8456274340644953	0.397763	0.397763	chr9	4246395	0.4003756174990979	chr9:4246395:T:C
chr9:4246566	['T', 'G']	98663	2287.3477516016537	155.6961214977025	0.0142761635170609	0.0202032342371722	0.7066276294908265	0.4798	0.4798	chr9	4246566	0.3189397563681881	chr9:4246566:T:G
chr9:4247851	['C', 'A']	98663	85751.72844137147	-3004.428689334269	0.0029135787988793	0.0042841213722645	0.6800878279830874	0.49645	0.49645	chr9	4247851	0.304124484968315	chr9:4247851:C:A
chr9:4248273	['G', 'A']	98663	166796.8114209828	-5682.74480356535	-0.0052698846794815	0.0058824801476552	-0.8958610224264213	0.370329	0.370329	chr9	4248273	0.4314122775621399	chr9:4248273:G:A
chr9:4248862	['T', 'A']	98663	25999.53389022932	-1185.4411709688286	0.0059969319995974	0.0063031140084139	0.9514236917803206	0.341392	0.341392	chr9	4248862	0.4667466601297885	chr9:4248862:T:A
chr9:4250342	['G', 'C']	98663	169449.04433902015	-5676.760377202297	-0.0047322517837037	0.0061090250833779	-0.7746328946299104	0.438558	0.438558	chr9	4250342	0.3579729623567119	chr9:4250342:G:C
chr9:4250577	['TA', 'T']	98663	52450.35350176408	-2527.126424672722	-0.0057181703633303	0.0048049013417544	-1.1900702962701248	0.234022	0.234022	chr9	4250577	0.6307433134040116	chr9:4250577:TA:T
chr9:4251656	['T', 'C']	98663	79360.56567807349	-2721.75728702828	-0.0071045636346686	0.004330232729827	-1.6406886368327775	0.100865	0.100865	chr9	4251656	0.9962595071407226	chr9:4251656:T:C
chr9:4252275	['C', 'G']	98663	76908.40073410126	-2834.2615457647853	-0.0068293885832627	0.004358131696379	-1.5670450227414838	0.117107	0.117107	chr9	4252275	0.9314171444621152	chr9:4252275:C:G
chr9:4252730	['C', 'T']	98663	25610.97034671533	-1175.5749125214722	0.0047583833800865	0.0063463459659491	0.7497831674505772	0.453387	0.453387	chr9	4252730	0.343530936589752	chr9:4252730:C:T
chr9:4252784	['G', 'A']	98663	169377.0341209743	-5630.355351329256	-0.0051510882285668	0.0061004988667036	-0.8443716392902465	0.398464	0.398464	chr9	4252784	0.3996109096696164	chr9:4252784:G:A
chr9:4253265	['C', 'T']	98663	26056.11273630328	-1171.9155526744594	0.0061492018340455	0.006294922849931	0.976851024331912	0.328645	0.328645	chr9	4253265	0.4832729706829525	chr9:4253265:C:T
chr9:4253887	['G', 'A']	98663	9232.280721670384	611.2945183559939	0.006263453977954	0.0104175024358947	0.6012433418179538	0.547679	0.547679	chr9	4253887	0.2614739111781496	chr9:4253887:G:A
chr9:4254803	['G', 'A']	98663	67667.79317766505	-3456.4132395607	-0.0090390965680373	0.0044923427910449	-2.012111939911597	0.0442109	0.0442109	chr9	4254803	1.3544706440840544	chr9:4254803:G:A
chr9:4255088	['T', 'C']	98663	78780.55899468753	-2820.8366185052614	-0.0065466654262183	0.0043349320798405	-1.5102117647156106	0.130993	0.130993	chr9	4255088	0.8827519115396497	chr9:4255088:T:C
chr9:4256066	['G', 'A']	98663	128990.29933290082	-4767.147728171661	-0.0059131179824337	0.0044725373101964	-1.322094724386766	0.18614	0.18614	chr9	4256066	0.7301602904231606	chr9:4256066:G:A
chr9:4256819	['A', 'G']	98663	169572.93675300322	-5695.192305169533	-0.0054231088287237	0.0061210797839389	-0.8859725767589925	0.375634	0.375634	chr9	4256819	0.425235105053153	chr9:4256819:A:G
chr9:4256822	['C', 'T']	98663	169584.063497856	-5692.687161925126	-0.0052515387144158	0.0061219400764123	-0.8578226263027152	0.390992	0.390992	chr9	4256822	0.4078321285156395	chr9:4256822:C:T
chr9:4256908	['A', 'C']	98663	169249.5851739972	-5735.210796618978	-0.0052487249318354	0.0060949987751514	-0.8611527459585211	0.389156	0.389156	chr9	4256908	0.4098762692193127	chr9:4256908:A:C
chr9:4256912	['A', 'G']	98663	169233.43740750503	-5739.823399100623	-0.0053168365304923	0.0060932759606634	-0.8725743860636621	0.382897	0.382897	chr9	4256912	0.4169180363385222	chr9:4256912:A:G
chr9:4257004	['A', 'T']	98663	169582.62568042896	-5688.613524917475	-0.0051924549264189	0.0061215571169065	-0.8482245329506848	0.396315	0.396315	chr9	4257004	0.4019594898814401	chr9:4257004:A:T
chr9:4257365	['G', 'T']	98663	59705.10283547742	-2927.9142621418773	-0.004710744801264	0.0046292715161993	-1.0175995909463402	0.308871	0.308871	chr9	4257365	0.5102228658364887	chr9:4257365:G:T
chr9:4257627	['G', 'C']	98663	38898.94820725334	-1135.810109644273	0.0025972253421482	0.0053788544713692	0.4828584517340615	0.629197	0.629197	chr9	4257627	0.201213356752107	chr9:4257627:G:C
chr9:4257722	['T', 'C']	98663	132226.68962894613	-4498.356903527091	-0.0059846315082339	0.0045245552764134	-1.3227004959872912	0.185938	0.185938	chr9	4257722	0.730631844742219	chr9:4257722:T:C
chr9:4257728	['C', 'T']	98663	169657.30647254447	-5668.201738088731	-0.0042383571303384	0.0061282146993672	-0.6916136816773191	0.489182	0.489182	chr9	4257728	0.3105295316940016	chr9:4257728:C:T
chr9:4257885	['T', 'A']	98663	67538.48250131795	-3424.125277591004	-0.0067750451675578	0.0044901916013822	-1.508854358346828	0.131339	0.131339	chr9	4257885	0.8816062947039388	chr9:4257885:T:A
chr9:4258322	['AAC', 'A']	98663	26597.20025344688	-1027.3968178694408	0.0057850327894973	0.0062334102778845	0.9280686705352806	0.353374	0.353374	chr9	4258322	0.4517654074945609	chr9:4258322:AAC:A
chr9:4258586	['A', 'G']	98663	26653.9433298527	-1015.4401232277988	0.0064329332373115	0.0062286526792429	1.0327969094744025	0.301701	0.301701	chr9	4258586	0.5204232503362407	chr9:4258586:A:G
chr9:4258802	['C', 'G']	98663	26606.39338827896	-1008.5086790526834	0.0066764116224448	0.0062324867663134	1.0712275649795016	0.28407	0.28407	chr9	4258802	0.5465746287283347	chr9:4258802:C:G
chr9:4258932	['T', 'A']	98663	26507.985471983124	-1035.4520855459082	0.0061140860949821	0.0062435336131654	0.9792669462193148	0.32745	0.32745	chr9	4258932	0.4848550052351795	chr9:4258932:T:A
chr9:4259231	['C', 'T']	98663	27141.799024188826	-1059.0852212445786	0.0057926212530018	0.0062659857124366	0.9244549092259732	0.355252	0.355252	chr9	4259231	0.4494634683997359	chr9:4259231:C:T
chr9:4259455	['G', 'A']	98663	38369.33342795447	-1075.5562992074017	0.0044514147055068	0.0053688543978459	0.8291181648160958	0.40704	0.40704	chr9	4259455	0.3903629103676989	chr9:4259455:G:A
chr9:4259531	['C', 'G']	98663	129962.19976884246	-4740.848023863794	-0.0040557613518991	0.0044846278957077	-0.9043696480996616	0.365802	0.365802	chr9	4259531	0.4367539243746666	chr9:4259531:C:G
chr9:4260110	['T', 'C']	98663	26195.354629704725	-1010.1025099681892	0.007070843539346	0.0062727040580999	1.1272400983457067	0.259644	0.259644	chr9	4260110	0.5856217088748135	chr9:4260110:T:C
chr9:4260298	['G', 'A']	98663	26171.223020926263	-1010.7744749480656	0.0069726727951873	0.0062770170225712	1.11082585408239	0.266646	0.266646	chr9	4260298	0.5740649268543744	chr9:4260298:G:A
chr9:4261222	['C', 'T']	98663	26157.362838228284	-1016.7242408271186	0.0069891515859356	0.0062750689664806	1.1137967763014929	0.265369	0.265369	chr9	4261222	0.5761498121244824	chr9:4261222:C:T
chr9:4261496	['A', 'G']	98663	51512.09673952714	-2083.031229244631	-0.0008182891865889	0.0048404918875028	-0.1690508331811529	0.865757	0.865757	chr9	4261496	0.0626039883155119	chr9:4261496:A:G
chr9:4262077	['G', 'A']	98663	77594.80742948678	-2746.648720033136	-0.0042082199012851	0.0043432879437974	-0.9689018908577792	0.332597	0.332597	chr9	4262077	0.4780816724024937	chr9:4262077:G:A
chr9:4262180	['A', 'T']	98663	79249.73593859319	-2742.0624908160785	-0.0057407394394358	0.0043258746776126	-1.3270702152203926	0.184489	0.184489	chr9	4262180	0.7340295231727665	chr9:4262180:A:T
chr9:4262430	['C', 'T']	98663	41999.027265445206	-949.8787690544744	0.0053386590234385	0.0051859378318042	1.029449098039252	0.303271	0.303271	chr9	4262430	0.5181691166993149	chr9:4262430:C:T
chr9:4262470	['T', 'C']	98663	26718.853468378056	-937.6772219558288	0.0079409766047954	0.0062197470910004	1.276736254483014	0.201698	0.201698	chr9	4262470	0.6952984081495062	chr9:4262470:T:C
chr9:4262497	['T', 'C']	98663	42026.22297468545	-949.1190671842552	0.0054024552804564	0.0051846113432027	1.0420174093742318	0.297406	0.297406	chr9	4262497	0.526650274076989	chr9:4262497:T:C
chr9:4262516	['G', 'A']	98663	42008.812493030695	-948.1251201618384	0.0054559525220483	0.0051850919108074	1.0522383432927045	0.292693	0.292693	chr9	4262516	0.5335876639608983	chr9:4262516:G:A
chr9:4262697	['C', 'T']	98663	48364.27452351989	-2078.4233674846614	-0.0022042670623203	0.0049427499424417	-0.4459596556550634	0.655627	0.655627	chr9	4262697	0.1833431696385133	chr9:4262697:C:T
chr9:4263055	['C', 'T']	98663	121421.29736612506	-3577.860934229183	-0.0021221989598417	0.0043708399069415	-0.4855357334116489	0.627297	0.627297	chr9	4263055	0.2025267894378947	chr9:4263055:C:T
chr9:4263378	['T', 'C']	98663	42001.51413683689	-951.5884947401962	0.005392969764173	0.005186514353127	1.0398061967998942	0.298432	0.298432	chr9	4263378	0.5251546105616208	chr9:4263378:T:C
chr9:4264171	['T', 'C']	98663	79560.15957338954	-2744.168534735822	-0.0055830754662424	0.0043249752754403	-1.2908918804568206	0.196744	0.196744	chr9	4264171	0.7060985032211183	chr9:4264171:T:C
chr9:4264425	['C', 'A']	98663	48294.74780766229	-2052.0398380050533	-0.0020754049540487	0.0049437550775216	-0.41980335221	0.67463	0.67463	chr9	4264425	0.170934350154282	chr9:4264425:C:A
chr9:4264562	['C', 'G']	98663	42078.25023822557	-951.8273416986004	0.0054091192039297	0.0051825314022219	1.0437214527268823	0.296617	0.296617	chr9	4264562	0.5278039618895068	chr9:4264562:C:G
chr9:4264739	['C', 'T']	98663	26309.79993917584	-979.672191024986	0.0086051816021376	0.0062607116240713	1.3744734015622442	0.169298	0.169298	chr9	4264739	0.7713481723936892	chr9:4264739:C:T
chr9:4265134	['T', 'C']	98663	68856.6024732626	-3350.1729673090244	-0.0077675524381363	0.0045020282278161	-1.725345121148702	0.0844684	0.0844684	chr9	4265134	1.0733057321432948	chr9:4265134:T:C
chr9:4265148	['G', 'A']	98663	42094.99907696684	-935.352726632436	0.0057779976781783	0.0051827930764001	1.1148424397818235	0.264921	0.264921	chr9	4265148	0.5768836142862461	chr9:4265148:G:A
chr9:4265151	['A', 'G']	98663	49295.47407497564	-2063.9452038720187	-0.0019394153186867	0.0049112729492931	-0.3948905586617564	0.692925	0.692925	chr9	4265151	0.1593137694990571	chr9:4265151:A:G
chr9:4265261	['T', 'G']	98663	26459.54517156152	-981.5633568365336	0.0087159870386666	0.0062586585804645	1.392628616277664	0.163735	0.163735	chr9	4265261	0.7858584758590315	chr9:4265261:T:G
chr9:4265363	['C', 'T']	98663	121767.24646944234	-3614.369446329295	-0.0037426678980837	0.0043712895687068	-0.8561930842735073	0.391893	0.391893	chr9	4265363	0.4068324938286695	chr9:4265363:C:T
chr9:4265785	['T', 'G']	98663	42324.15056161551	-949.6365361216658	0.0055210612523342	0.0051715623696787	1.06758090837397	0.285712	0.285712	chr9	4265785	0.5440715187200282	chr9:4265785:T:G
chr9:4265955	['A', 'G']	98663	26361.005271922942	-1009.0800093723956	0.0091802321013163	0.0062853740994858	1.4605705175237325	0.144137	0.144137	chr9	4265955	0.8412245213844192	chr9:4265955:A:G
chr9:4266090	['T', 'C']	98663	26143.7536816909	-997.8884294860892	0.0091374808565545	0.006278809932795	1.4552886541171204	0.145593	0.145593	chr9	4266090	0.836859505067309	chr9:4266090:T:C
chr9:4266133	['T', 'C']	98663	106124.87393662876	-3712.629770291382	-0.0038449017776598	0.0042577736583822	-0.9030310406684956	0.366512	0.366512	chr9	4266133	0.4359118015181703	chr9:4266133:T:C
chr9:4267209	['A', 'G']	98663	147966.99386664777	-4636.234003322267	0.0005257644807054	0.0049092903355989	0.1070958213436478	0.914713	0.914713	chr9	4267209	0.0387151486309894	chr9:4267209:A:G
chr9:4267928	['A', 'G']	98663	72324.15345869701	-2215.8715885922425	-0.0044409088552319	0.0044165667851068	-1.005511536745498	0.314653	0.314653	chr9	4267928	0.5021681231974915	chr9:4267928:A:G
chr9:4268575	['G', 'A']	98663	41771.31422025325	-931.2596772692044	0.005666089947849	0.0051970221785533	1.0902570266548792	0.275603	0.275603	chr9	4268575	0.5597160593465795	chr9:4268575:G:A
chr9:4268668	['C', 'T']	98663	79457.52288118408	-2708.1575215237253	-0.0080717951631301	0.0043289411439103	-1.8646118981046984	0.0622388	0.0622388	chr9	4268668	1.205938789386014	chr9:4268668:C:T
chr9:4268731	['G', 'T']	98663	79229.50004055559	-2719.9313206465217	-0.0085415724764716	0.0043301804111201	-1.972567344893145	0.0485477	0.0485477	chr9	4268731	1.313831340441238	chr9:4268731:G:T
chr9:4268785	['C', 'T']	98663	48385.29860505668	-1965.1072327294023	0.0004524077735261	0.0049429646239934	0.0915255940392891	0.927075	0.927075	chr9	4268785	0.0328851301828246	chr9:4268785:C:T
chr9:4268887	['G', 'A']	98663	41776.16214681818	-933.54872883951	0.0056802277008476	0.0051957640672966	1.0932420385675918	0.27429	0.27429	chr9	4268887	0.5617900255124415	chr9:4268887:G:A
chr9:4268984	['G', 'T']	98663	3594.2914398662	112.69620283553496	0.0145980225545986	0.0158754266041533	0.9195357654691017	0.357818	0.357818	chr9	4268984	0.4463378160770676	chr9:4268984:G:T
chr9:4269407	['G', 'A']	98663	128094.07108245646	-4668.991481211117	-0.0083209450210719	0.0044530992588002	-1.8685738937051373	0.0616851	0.0616851	chr9	4269407	1.2098197268784132	chr9:4269407:G:A
chr9:4270051	['A', 'G']	98663	42555.60719716168	-919.3998572861	0.005729691655896	0.0051599905861968	1.1104073854753056	0.266826	0.266826	chr9	4270051	0.5737718542668377	chr9:4270051:A:G
chr9:4270074	['C', 'T']	98663	48588.32675385238	-1929.7798169038888	0.0005250314455196	0.004935534873921	0.1063778210329064	0.915283	0.915283	chr9	4270074	0.038444603927405	chr9:4270074:C:T
chr9:4270580	['C', 'T']	98663	128410.63316470836	-4685.17192366054	-0.0087640861970081	0.0044597839679388	-1.965136934885817	0.0494012	0.0494012	chr9	4270580	1.3062625015409566	chr9:4270580:C:T
chr9:4270658	['T', 'C']	98663	17370.11265978044	-961.8356738064026	-0.0012411325269085	0.0075052325374533	-0.1653689636816613	0.868654	0.868654	chr9	4270658	0.0611531761560804	chr9:4270658:T:C
chr9:4270732	['A', 'C']	98663	79831.99190000202	-2718.869199071898	-0.0078931604968083	0.0043253448911428	-1.8248626862036723	0.0680248	0.0680248	chr9	4270732	1.1673327264173567	chr9:4270732:A:C
chr9:4271910	['C', 'T']	98663	41709.72323600974	-911.80056062863	0.0063153923072368	0.0051998733977447	1.2145280902369582	0.224549	0.224549	chr9	4271910	0.6486888746714019	chr9:4271910:C:T
chr9:4272086	['C', 'T']	98663	155331.89241872868	-5667.605549594337	-0.0054750073818205	0.0051856811461248	-1.0557932945630155	0.291065	0.291065	chr9	4272086	0.536010014488134	chr9:4272086:C:T
chr9:4272449	['T', 'C']	98663	42823.11471786868	-889.7649456032375	0.0057963749034457	0.0051479047943232	1.1259677742753806	0.260182	0.260182	chr9	4272449	0.5847227522443694	chr9:4272449:T:C
chr9:4273464	['A', 'C']	98663	3969.885210003952	128.7308983370096	0.0256667534642679	0.0151061066478956	1.6990978590663837	0.0893039	0.0893039	chr9	4273464	1.0491295745773557	chr9:4273464:A:C
chr9:4273577	['A', 'G']	98663	65645.52465872525	-2061.679504200082	0.0078578869647594	0.0045459326555798	1.7285533157017745	0.0838922	0.0838922	chr9	4273577	1.0762784164589363	chr9:4273577:A:G
chr9:4274786	['C', 'T']	98663	41524.73399089684	-915.0129967246464	0.0067225897792598	0.005208267780514	1.2907534832236118	0.196792	0.196792	chr9	4274786	0.705992560510745	chr9:4274786:C:T
chr9:4275493	['C', 'G']	98663	49220.96863182442	-1355.4481463158938	0.0067416401277119	0.0049038572787848	1.3747627111575422	0.169208	0.169208	chr9	4275493	0.7715791077643609	chr9:4275493:C:G
chr9:4277721	['T', 'C']	98663	115329.37844550551	-3966.474208238048	0.0092779778320957	0.0043216590851517	2.146855559239427	0.0318072	0.0318072	chr9	4277721	1.4974745603195876	chr9:4277721:T:C
chr9:4278996	['T', 'A']	98663	76151.32964258554	-2884.8565832286768	-0.0094454317126992	0.0043636878874454	-2.1645525427870966	0.0304244	0.0304244	chr9	4278996	1.516777977740742	chr9:4278996:T:A
chr9:4280350	['T', 'C']	98663	4093.414888548753	74.34754694513379	0.0181131439239329	0.0148777944212712	1.217461635175977	0.223432	0.223432	chr9	4280350	0.6508546269761092	chr9:4280350:T:C
chr9:4280651	['A', 'G']	98663	12244.8544809408	-803.5631609109079	-0.0030423111199932	0.0088246307843327	-0.3447522275260035	0.730281	0.730281	chr9	4280651	0.1365099984171528	chr9:4280651:A:G
chr9:4280732	['A', 'G']	98663	4481.499645217531	108.17661737504196	0.0134774112722143	0.0142741359624469	0.9441840338127192	0.345078	0.345078	chr9	4280732	0.4620827277069544	chr9:4280732:A:G
chr9:4281387	['CT', 'C']	98663	77273.92990317839	-2913.5810234217174	-0.0087635230272551	0.0043512196391785	-2.01403830511062	0.0440082	0.0440082	chr9	4281387	1.3564663943558044	chr9:4281387:CT:C
chr9:4281777	['G', 'A']	98663	6901.419696524321	-439.70053045109177	-0.0238616187995156	0.0115564740195444	-2.0647836666409267	0.0389461	0.0389461	chr9	4281777	1.409536025367058	chr9:4281777:G:A
chr9:4282334	['G', 'T']	98663	14271.157163853832	-434.4355343359564	0.0079484594768816	0.0081852588425024	0.9710700210980212	0.331516	0.331516	chr9	4282334	0.4794955063420905	chr9:4282334:G:T
chr9:4282536	['A', 'G']	98663	92645.98747845476	-3789.883102703919	-0.001898470520154	0.0042665661810894	-0.4449645076568949	0.656346	0.656346	chr9	4282536	0.1828671571538826	chr9:4282536:A:G
chr9:4282782	['T', 'C']	98663	41021.39432064719	-1004.617321239429	0.0105836605188543	0.0052346864065465	2.0218327702722285	0.0431963	0.0431963	chr9	4282782	1.3645534512962112	chr9:4282782:T:C
chr9:4282942	['T', 'G']	98663	107061.6603630096	-4225.201752365263	0.0002988664824477	0.0042830409283975	0.0697790395758725	0.94437	0.94437	chr9	4282942	0.0248578176981388	chr9:4282942:T:G
chr9:4283137	['G', 'T']	98663	110814.94131662462	-3990.4656169857385	0.0018647775680373	0.0042851963300066	0.4351673586060626	0.663442	0.663442	chr9	4283137	0.1781970384076377	chr9:4283137:G:T
chr9:4283597	['T', 'G']	98663	14481.174192894428	-432.2835622847522	0.0069703987754615	0.0081327533499415	0.8570773605855905	0.391404	0.391404	chr9	4283597	0.4073747403309279	chr9:4283597:T:G
chr9:4283856	['G', 'C']	98663	52637.27063057582	-2581.836745705013	-0.0059139951686787	0.0048080042634153	-1.230031182309679	0.218688	0.218688	chr9	4283856	0.66017504721735	chr9:4283856:G:C
chr9:4283923	['C', 'T']	98663	4464.180987036154	158.4407955149836	0.0105437987472367	0.0143341415527121	0.7355723890728365	0.461993	0.461993	chr9	4283923	0.3353646047131479	chr9:4283923:C:T
chr9:4284391	['T', 'C']	98663	11202.135393753866	547.8902715899367	-0.0021182152144307	0.0094782091920881	-0.2234826401804794	0.82316	0.82316	chr9	4284391	0.0845157415028449	chr9:4284391:T:C
chr9:4285707	['C', 'A']	98663	140866.6939009307	-3995.642619789776	0.0081959067361799	0.0046937105915578	1.7461465883561766	0.0807886	0.0807886	chr9	4285707	1.0926499177698397	chr9:4285707:C:A
chr9:4286603	['A', 'G']	98663	14612.740538020227	-438.7592925275155	0.007518421889159	0.0081012384329491	0.928058339645993	0.35338	0.35338	chr9	4286603	0.4517580335939067	chr9:4286603:A:G
chr9:4286655	['A', 'C']	98663	4670.473376379835	165.7461912647485	0.0069740374076788	0.0140488092951302	0.496414839234541	0.619603	0.619603	chr9	4286655	0.2078864881363765	chr9:4286655:A:C
chr9:4286898	['C', 'T']	98663	11107.67549185562	523.1782617070081	-0.0035091598112337	0.0095101217684522	-0.3689921009081748	0.712134	0.712134	chr9	4286898	0.1474382788561157	chr9:4286898:C:T
chr9:4287021	['G', 'T']	98663	192411.90038617083	-6804.167979699716	-0.0189848016870512	0.0136913613420618	-1.3866262976149155	0.165559	0.165559	chr9	4287021	0.7810472054640385	chr9:4287021:G:T
chr9:4287089	['C', 'T']	98663	8803.535370019361	-346.06696503925883	-0.0162741786853082	0.0102994030337469	-1.5801089278654656	0.114085	0.114085	chr9	4287089	0.9427714532633852	chr9:4287089:C:T
chr9:4287113	['C', 'T']	98663	192508.80470104096	-6800.238934573283	-0.0114404501427948	0.0138554887845931	-0.8256980551646957	0.408977	0.408977	chr9	4287113	0.3883011151074558	chr9:4287113:C:T
chr9:4287190	['C', 'T']	98663	192643.9525450528	-6823.751488465528	-0.0181910768023009	0.014026363684792	-1.2969203716016902	0.194662	0.194662	chr9	4287190	0.7107188189011431	chr9:4287190:C:T
chr9:4287211	['G', 'C']	98663	91764.53169035504	-3766.5024583303566	-0.0015198966969689	0.0042700654523282	-0.3559422481780024	0.721885	0.721885	chr9	4287211	0.1415319822688168	chr9:4287211:G:C
chr9:4287234	['C', 'T']	98663	4785.048498915489	163.14383791681936	0.0151627318969806	0.0138540649836106	1.0944608614813147	0.273756	0.273756	chr9	4287234	0.5626363534729741	chr9:4287234:C:T
chr9:4287466	['A', 'G']	98663	92578.64330248072	-3818.8329572714806	-0.0015021419421417	0.004268366482531	-0.3519243130339167	0.724896	0.724896	chr9	4287466	0.1397242966924064	chr9:4287466:A:G
chr9:4287584	['C', 'T']	98663	14316.176526640178	-448.9933657198421	0.0082731442237844	0.0081795226880007	1.011445843401237	0.311806	0.311806	chr9	4287584	0.5061155320534625	chr9:4287584:C:T
chr9:4287998	['C', 'T']	98663	192317.8477194405	-6787.499370560782	-0.0145393227399166	0.0135776741124919	-1.070825726074833	0.28425	0.28425	chr9	4287998	0.5462995266402276	chr9:4287998:C:T
chr9:4288070	['G', 'T']	98663	14280.868463464329	-447.8214069687007	0.0082841154147577	0.0081880645066153	1.0117305998340418	0.311669	0.311669	chr9	4288070	0.5063063924567773	chr9:4288070:G:T
chr9:4288098	['T', 'C']	98663	192327.89868337032	-6782.3597858583535	-0.0135164770464321	0.013590040238686	-0.9945869775981578	0.31994	0.31994	chr9	4288098	0.4949314595304879	chr9:4288098:T:C
chr9:4288367	['C', 'T']	98663	192603.90427828627	-6741.043128860766	-0.0129178292948901	0.0139471943283576	-0.926195548062698	0.354347	0.354347	chr9	4288367	0.4505712397444598	chr9:4288367:C:T
chr9:4288424	['G', 'T']	98663	4680.332062925721	138.70237479703778	0.0116996987983458	0.0140005832237283	0.8356579587711106	0.403349	0.403349	chr9	4288424	0.3943190154410376	chr9:4288424:G:T
chr9:4288709	['A', 'G']	98663	4230.8991633462165	69.36312441182454	0.009152743767785	0.0147085350765695	0.6222743271262382	0.533763	0.533763	chr9	4288709	0.272651534431536	chr9:4288709:A:G
chr9:4288930	['C', 'T']	98663	10976.112485175308	512.234198780748	-0.0001677569207029	0.0095410448950858	-0.0175826570933932	0.985972	0.985972	chr9	4288930	0.0061354181400841	chr9:4288930:C:T
chr9:4289006	['T', 'C']	98663	14408.75248096826	-468.3093476101016	0.0071934941715226	0.008156681819032	0.8819142797427756	0.377825	0.377825	chr9	4289006	0.4227093089794748	chr9:4289006:T:C
chr9:4289196	['T', 'C']	98663	92872.47406145764	-3805.5326031586255	-0.0015747467885119	0.0042648911873552	-0.3692349275359881	0.711953	0.711953	chr9	4289196	0.1475486756249196	chr9:4289196:T:C
chr9:4289440	['G', 'A']	98663	8930.72413967868	-282.9868024614971	-0.0178170625190778	0.0102654882469266	-1.73562738473857	0.0826329	0.0826329	chr9	4289440	1.0828470054197992	chr9:4289440:G:A
chr9:4289657	['G', 'A']	98663	178038.6541545448	-6316.320277023995	-0.010317058240396	0.0071292739238212	-1.4471401086053608	0.147861	0.147861	chr9	4289657	0.8301463609478258	chr9:4289657:G:A
chr9:4290544	['T', 'C']	98663	106693.36036255251	-4197.006012706484	0.0013142136403661	0.0042842895205435	0.3067518275934278	0.759033	0.759033	chr9	4290544	0.1197393421462156	chr9:4290544:T:C
chr9:4290897	['C', 'T']	98663	192742.95354847863	-6780.808236050366	-0.0142008945969439	0.0141582636142438	-1.0030110318511911	0.315858	0.315858	chr9	4290897	0.5005081188903797	chr9:4290897:C:T
chr9:4291747	['C', 'G']	98663	105130.96668457822	-2881.336804300166	0.0012286510114485	0.0042671002909972	0.2879358176888273	0.773396	0.773396	chr9	4291747	0.1115980784258961	chr9:4291747:C:G
chr9:4291928	['A', 'C']	98663	69726.54771342545	-3017.87344963384	0.0016367669931805	0.0044587751544328	0.3670889283468954	0.713553	0.713553	chr9	4291928	0.1465737636107363	chr9:4291928:A:C
chr9:4292083	['G', 'A']	98663	85542.27641303798	-2587.130091501757	-0.0020518570625824	0.0042899918261854	-0.478289270869519	0.632445	0.632445	chr9	4292083	0.1989772365317415	chr9:4292083:G:A
chr9:4292219	['G', 'A']	98663	192381.84966551792	-6736.730159590742	-0.0084890514582258	0.0136481325437808	-0.6219936266734225	0.533947	0.533947	chr9	4292219	0.2725018492446196	chr9:4292219:G:A
chr9:4292309	['A', 'G']	98663	13816.400362888104	-388.7263490182996	0.0097355646043684	0.0083064259173401	1.1720521799929522	0.241179	0.241179	chr9	4292309	0.6176605098866373	chr9:4292309:A:G
chr9:4293239	['C', 'T']	98663	47822.510579837966	-2884.277663864897	-0.0110506857283498	0.0049837803572137	-2.217330005796634	0.0266028	0.0266028	chr9	4293239	1.5750726505662065	chr9:4293239:C:T
chr9:4294674	['C', 'T']	98663	192575.71112034627	-6729.8060413176445	-0.0115639131200411	0.0139040300833828	-0.8316950589643467	0.405583	0.405583	chr9	4294674	0.3919202567341865	chr9:4294674:C:T
chr9:4294951	['G', 'A']	98663	13497.231212115064	-435.4413685096647	0.0080564017801194	0.008394974307915	0.9596696171569736	0.337224	0.337224	chr9	4294951	0.4720815245079844	chr9:4294951:G:A
chr9:4295281	['T', 'C']	98663	192665.6221174801	-6789.01675481376	-0.0163366369742053	0.0140552760367034	-1.1623134922106426	0.245111	0.245111	chr9	4295281	0.6106371982048632	chr9:4295281:T:C
chr9:4295880	['T', 'G']	98663	110153.56218002652	-2749.141297107764	0.0009654784685656	0.0043012807566946	0.2244630200116332	0.822398	0.822398	chr9	4295880	0.084917954513707	chr9:4295880:T:G
chr9:4296430	['A', 'G']	98663	92257.8576599412	-3842.759935502741	-0.0023007478775918	0.0042671338633004	-0.5391787441634854	0.589765	0.589765	chr9	4296430	0.2293210045171707	chr9:4296430:A:G
chr9:4296486	['C', 'T']	98663	4738.480269226481	136.67079347929766	0.0117521443521743	0.013914792797319	0.8445791844229718	0.398348	0.398348	chr9	4296486	0.399737358970723	chr9:4296486:C:T
chr9:4297036	['A', 'C']	98663	18067.071545919192	520.0393526406101	0.0034798251141715	0.0076074715377893	0.4574220352827921	0.647369	0.647369	chr9	4297036	0.1888481011201656	chr9:4297036:A:C
chr9:4297603	['T', 'C']	98663	58175.56169910786	-2676.5458369070666	-0.0076525123656401	0.0046669927120117	-1.6397095169967604	0.101069	0.101069	chr9	4297603	0.995382031287744	chr9:4297603:T:C
chr9:4297892	['T', 'C']	98663	60782.91906124431	-276.0016544994061	0.0054055062605771	0.0046917563857503	1.152128502876781	0.249271	0.249271	chr9	4297892	0.6033282440496418	chr9:4297892:T:C
chr9:4297991	['G', 'A']	98663	16287.320642643554	22.54189977248168	0.0188531470677703	0.0077627224003279	2.4286772211477983	0.0151558	0.0151558	chr9	4297991	1.819421134425646	chr9:4297991:G:A
chr9:4299257	['A', 'G']	98663	10764.636576514473	-633.4233335105546	0.0013546388277328	0.0093742427425064	0.1445064806771453	0.885101	0.885101	chr9	4299257	0.0530071685791199	chr9:4299257:A:G
chr9:4300430	['T', 'C']	98663	195171.97816788632	-6724.657342550825	0.0191064115291913	0.0210024051748193	0.9097249277001302	0.36297	0.36297	chr9	4300430	0.4401292685530564	chr9:4300430:T:C
chr9:4300501	['G', 'A']	98663	174134.29880478088	-6564.416150212182	0.0038834753681206	0.0067298962956	0.5770483225216477	0.563908	0.563908	chr9	4300501	0.2487917441575056	chr9:4300501:G:A
chr9:4300862	['T', 'C']	98663	174262.38972414564	-6551.919981689249	0.0046817114770868	0.0067446042516084	0.6941417616860692	0.487595	0.487595	chr9	4300862	0.3119407564653518	chr9:4300862:T:C
chr9:4300935	['C', 'T']	98663	16871.24897611614	-775.9144569037461	0.003974211882225	0.0076229875026302	0.5213457166043822	0.602127	0.602127	chr9	4300935	0.2203118981406256	chr9:4300935:C:T
chr9:4300981	['C', 'G']	98663	6855.69485976098	165.3272210627716	-0.0181200909838462	0.0117779422502644	-1.5384768067986905	0.123935	0.123935	chr9	4300981	0.9068060288916132	chr9:4300981:C:G
chr9:4301293	['T', 'C']	98663	174268.2607681937	-6553.522557791872	0.0047429413598967	0.0067459360474126	0.7030812813169037	0.482007	0.482007	chr9	4301293	0.3169466546256765	chr9:4301293:T:C
chr9:4301601	['G', 'A']	98663	174219.9555093766	-6556.30739883028	0.0045278490438925	0.0067405617848204	0.6717317025546996	0.501756	0.501756	chr9	4301601	0.2995074255144948	chr9:4301601:G:A
chr9:4302024	['C', 'T']	98663	6849.827953600482	180.31171815570136	-0.0155099087300787	0.0118040395143364	-1.3139492384146465	0.188866	0.188866	chr9	4302024	0.7238462175223546	chr9:4302024:C:T
chr9:4302614	['C', 'T']	98663	190193.8554241291	-6818.85977225393	0.0137083562609113	0.0115663358133712	1.185194384989569	0.235943	0.235943	chr9	4302614	0.6271929028578804	chr9:4302614:C:T
chr9:4303213	['A', 'G']	98663	14129.866762642449	-354.15637609651566	0.00373967542548	0.0082785248799494	0.4517320995842518	0.651463	0.651463	chr9	4303213	0.1861102451120107	chr9:4303213:A:G
chr9:4303313	['G', 'A']	98663	174189.24795482884	-6550.048408230525	0.0042501441740969	0.0067355202451768	0.6310045875283958	0.528039	0.528039	chr9	4303313	0.2773340000811632	chr9:4303313:G:A
chr9:4303517	['C', 'T']	98663	174170.9490522048	-6552.599743510347	0.0042546883706196	0.0067345943482937	0.6317660946716953	0.527541	0.527541	chr9	4303517	0.2777437817519677	chr9:4303517:C:T
chr9:4303682	['C', 'T']	98663	141502.85509641308	-4733.064380515087	0.0031866576135374	0.0047246499492486	0.6744748600992623	0.500011	0.500011	chr9	4303682	0.301020441290477	chr9:4303682:C:T
chr9:4303969	['T', 'C']	98663	174137.5898415723	-6560.948573135005	0.003966377137547	0.0067308626368912	0.5892821398267214	0.555673	0.555673	chr9	4303969	0.2551807049527658	chr9:4303969:T:C
chr9:4304117	['C', 'G']	98663	8900.721706958591	285.613902161389	-0.0177408992067376	0.0104801781422991	-1.6928051189448252	0.0904957	0.0904957	chr9	4304117	1.0433720562714686	chr9:4304117:C:G
chr9:4304178	['G', 'A']	98663	175399.44434195588	-6411.228930691252	0.0024189953563257	0.0068468028677849	0.3533029069242601	0.723862	0.723862	chr9	4304178	0.1403442215805337	chr9:4304178:G:A
chr9:4304197	['C', 'G']	98663	9881.901423155676	381.9705035066492	-0.0212116890368891	0.0100510626410322	-2.110392681296695	0.0348271	0.0348271	chr9	4304197	1.4580826870815995	chr9:4304197:C:G
chr9:4304465	['T', 'C']	98663	8836.268680316238	264.5633017179143	-0.0191491518353952	0.0105106405519548	-1.8218824762144263	0.0684758	0.0684758	chr9	4304465	1.164462885199507	chr9:4304465:T:C
chr9:4304480	['C', 'T']	98663	175707.6853239	-6355.307651406938	0.0032078175907378	0.0068777013648499	0.4664083856754973	0.640924	0.640924	chr9	4304480	0.1931934655474474	chr9:4304480:C:T
chr9:4304876	['T', 'C']	98663	184068.7312615928	-6165.000412296921	-0.0079850873834138	0.0085199874253948	-0.937218212272634	0.348649	0.348649	chr9	4304876	0.4576115761068607	chr9:4304876:T:C
chr9:4305129	['A', 'G']	98663	182737.2606783028	-6308.091045748154	-0.0042642499309372	0.0081911206717479	-0.5205942021639502	0.602651	0.602651	chr9	4305129	0.2199341184619344	chr9:4305129:A:G
chr9:4305320	['G', 'A']	98663	14268.590814175082	-339.2684914220037	0.0033263672610473	0.0082574974431274	0.4028299474456213	0.687074	0.687074	chr9	4305320	0.1629964855591849	chr9:4305320:G:A
chr9:4305348	['T', 'C']	98663	12788.036906390958	-479.4261178940102	0.0091307116411975	0.0086471118612818	1.0559261621306215	0.291005	0.291005	chr9	4305348	0.5360995489736993	chr9:4305348:T:C
chr9:4305959	['G', 'A']	98663	149817.3325561357	-6186.334604916781	-0.0070166584490874	0.0050139253657421	-1.399434163306269	0.161686	0.161686	chr9	4305959	0.7913275829752972	chr9:4305959:G:A
chr9:4306300	['AG', 'A']	98663	16203.419588360544	245.65901412524755	0.014146647136313	0.0078089619304275	1.8115912540424464	0.0700524	0.0700524	chr9	4306300	1.1545769811647646	chr9:4306300:AG:A
chr9:4307196	['G', 'A']	98663	12685.028554051998	-482.6592667226834	0.0092838197460872	0.0086729797234249	1.0704302376047836	0.284428	0.284428	chr9	4307196	0.5460276525030063	chr9:4307196:G:A
chr9:4307504	['T', 'C']	98663	43738.73257759344	-1505.9462385693694	-0.0046252933442387	0.0051195845286365	-0.9034509184030628	0.366289	0.366289	chr9	4307504	0.4361761234076164	chr9:4307504:T:C
chr9:4307524	['C', 'T']	98663	31530.948304354435	-677.301177972315	0.0007483937682309	0.0058305415424557	0.128357505521816	0.897866	0.897866	chr9	4307524	0.0467884738037252	chr9:4307524:C:T
chr9:4307539	['G', 'A']	98663	31701.88865005169	-653.8564036543667	0.0007866917661342	0.0058163942157477	0.1352542033695562	0.892411	0.892411	chr9	4307539	0.049435085172312	chr9:4307539:G:A
chr9:4307572	['C', 'T']	98663	88337.75579933487	-4426.715395534595	-0.0046025711579654	0.0043164964502145	-1.066274746440869	0.286302	0.286302	chr9	4307572	0.5431756181470008	chr9:4307572:C:T
chr9:4307589	['T', 'C']	98663	17074.326425921045	183.4229040536657	0.0147342350341348	0.0076074245580233	1.936823023580965	0.0527698	0.0527698	chr9	4307589	1.2776145518160729	chr9:4307589:T:C
chr9:4307649	['T', 'G']	98663	8206.317522802663	215.24743838624093	-0.0151712470074795	0.0108379049748492	-1.3998320748047164	0.161567	0.161567	chr9	4307649	0.7916473389910565	chr9:4307649:T:G
chr9:4307733	['A', 'G']	98663	180403.14239088568	-6720.87845893248	-0.0123276580544528	0.0076248259309383	-1.61677894893737	0.105929	0.105929	chr9	4307733	0.9749851275617776	chr9:4307733:A:G
chr9:4307760	['G', 'A']	98663	31351.35524061515	-690.7273001613922	0.0003474930725811	0.0058422410380661	0.0594794138613931	0.95257	0.95257	chr9	4307760	0.021103100170238	chr9:4307760:G:A
chr9:4307920	['T', 'C']	98663	11701.676676940544	-523.2841758185269	0.0104145887702863	0.0089916446452882	1.15825181945371	0.246764	0.246764	chr9	4307920	0.6077181985356613	chr9:4307920:T:C
chr9:4308010	['C', 'A']	98663	36192.80398219772	-1671.0522373558506	0.001048395448951	0.0055193770179055	0.1899481491389125	0.84935	0.84935	chr9	4308010	0.0709133088777619	chr9:4308010:C:A
chr9:4308270	['G', 'C']	98663	56680.25588587187	-2679.681129157753	0.000468352082613	0.0047142396124094	0.0993483830096882	0.920862	0.920862	chr9	4308270	0.0358054481191322	chr9:4308270:G:C
chr9:4308582	['A', 'G']	98663	30283.43589613604	-561.4293002727505	0.0028230198320775	0.0059305207160743	0.4760155081198613	0.634064	0.634064	chr9	4308582	0.1978669038784538	chr9:4308582:A:G
chr9:4308974	['A', 'G']	98663	17247.622202173392	154.4900887889124	0.013233587689822	0.0075643249027737	1.7494737283124149	0.0802123	0.0802123	chr9	4308974	1.0957590305619611	chr9:4308974:A:G
chr9:4309006	['C', 'T']	98663	61530.60195040852	-762.914264150876	0.0065426455808933	0.0046181619830518	1.4167206791152256	0.156568	0.156568	chr9	4309006	0.8052969960681771	chr9:4309006:C:T
chr9:4311101	['T', 'A']	98663	11138.677377175469	21.96057765071377	-0.0088697679127934	0.0092868018457704	-0.9550939128558088	0.339533	0.339533	chr9	4311101	0.4691180092438218	chr9:4311101:T:A
chr9:4311172	['G', 'A']	98663	17435.353432460648	126.37426407855595	0.0127101762187347	0.0075344798053217	1.6869348046772006	0.0916191	0.0916191	chr9	4311172	1.0380139787349352	chr9:4311172:G:A
chr9:4311174	['T', 'C']	98663	17560.491784001857	-1278.9268041626783	-0.0160106623766908	0.0074867909892103	-2.13852135043768	0.0324769	0.0324769	chr9	4311174	1.4884254319292087	chr9:4311174:T:C
chr9:4311574	['A', 'G']	98663	54942.04716761127	-2079.8570615503813	0.0001173538229871	0.004757056735368	0.0246694184062608	0.980319	0.980319	chr9	4311574	0.0086325800253245	chr9:4311574:A:G
chr9:4311777	['T', 'C']	98663	161021.11250215414	-5704.319811839351	7.037692585825976e-05	0.0054912681300195	0.0128161517871481	0.989774	0.989774	chr9	4311777	0.004463958693014	chr9:4311777:T:C
chr9:4311864	['T', 'C']	98663	126335.57284358647	-5539.070871338676	-0.006239175360605	0.0044585865329582	-1.3993617292127176	0.161708	0.161708	chr9	4311864	0.7912684941943265	chr9:4311864:T:C
chr9:4311892	['C', 'T']	98663	145294.34318068923	-5302.758738151391	-0.0048061003952571	0.004840190395333	-0.9929568886156218	0.320733	0.320733	chr9	4311892	0.4938563535090801	chr9:4311892:C:T
chr9:4312564	['A', 'G']	98663	138433.06179860714	-5502.858271818659	-0.0051310368160851	0.004660101814742	-1.101056805208256	0.270875	0.270875	chr9	4312564	0.5672310756721257	chr9:4312564:A:G
chr9:4313241	['A', 'G']	98663	11001.780560736295	45.82077672612403	-0.0089084831877913	0.0093511167328814	-0.9526651674089724	0.340762	0.340762	chr9	4313241	0.4675488414594835	chr9:4313241:A:G
chr9:4313333	['C', 'T']	98663	11142.677620442544	82.85746545004525	-0.0076087998168961	0.0092954243624128	-0.8185532494528376	0.413043	0.413043	chr9	4313333	0.3840047335963311	chr9:4313333:C:T
chr9:4313617	['A', 'G']	98663	75151.89790021184	-1437.07493373996	0.0036157158586453	0.0043954858953272	0.8225975340949693	0.410739	0.410739	chr9	4313617	0.3864340585764551	chr9:4313617:A:G
chr9:4314068	['G', 'C']	98663	62922.39276373145	-1662.5447651481727	0.006853947705407	0.0045503369963741	1.5062505724012167	0.132006	0.132006	chr9	4314068	0.8794063285845195	chr9:4314068:G:C
chr9:4314288	['T', 'C']	98663	13751.254384008756	220.8253735499437	-0.0087133113822523	0.0084546022032305	-1.0305998050296112	0.302731	0.302731	chr9	4314288	0.5189431045155262	chr9:4314288:T:C
chr9:4314409	['G', 'A']	98663	10932.997303707913	45.02664008249349	-0.0086650369801549	0.0093775317004187	-0.9240210811303398	0.355478	0.355478	chr9	4314409	0.44918727193633	chr9:4314409:G:A
chr9:4314427	['A', 'G']	98663	75571.85110653783	-1436.411501830048	0.0039510604344515	0.0043887744964691	0.9002650825715057	0.367981	0.367981	chr9	4314427	0.4341746047182764	chr9:4314427:A:G
chr9:4314701	['C', 'T']	98663	13746.835987309563	244.3852792881468	-0.0114412641154674	0.0084893048678429	-1.3477268508528129	0.177749	0.177749	chr9	4314701	0.7501928338932935	chr9:4314701:C:T
chr9:4315247	['C', 'G']	98663	54270.95185230247	-1017.3046985212984	0.0026521732334736	0.0047858795914144	0.5541663100407809	0.579466	0.579466	chr9	4315247	0.2369720410559882	chr9:4315247:C:G
chr9:4315250	['G', 'C']	98663	19176.332343311267	-569.154746373187	0.0102026737457913	0.0071966517207515	1.4176973044800834	0.156282	0.156282	chr9	4315250	0.8060910395805655	chr9:4315250:G:C
chr9:4315837	['A', 'G']	98663	74932.34119460185	-1486.4572033964416	0.0031891142718109	0.0043929569900351	0.7259607319272582	0.467865	0.467865	chr9	4315837	0.3298794422525815	chr9:4315837:A:G
chr9:4315908	['C', 'T']	98663	18064.3801926001	141.9252356039739	0.0156648561946913	0.0074195664967566	2.111289952255167	0.0347499	0.0347499	chr9	4315908	1.4590464408439587	chr9:4315908:C:T
chr9:4316020	['A', 'T']	98663	73782.93048838597	-1567.6569759522474	0.0053234252186228	0.0043970328601955	1.2106857937800413	0.226019	0.226019	chr9	4316020	0.645855050904296	chr9:4316020:A:T
chr9:4316733	['A', 'G']	98663	74649.72484766146	-1418.36050455868	0.0032318505046629	0.0043992997081149	0.7346283997658595	0.462568	0.462568	chr9	4316733	0.3348244145920204	chr9:4316733:A:G
chr9:4316769	['T', 'A']	98663	74632.96262800368	-1399.9923826532363	0.0036942041367046	0.0043998221552926	0.8396257862970345	0.40112	0.40112	chr9	4316769	0.3967256833858587	chr9:4316769:T:A
chr9:4316920	['T', 'C']	98663	18047.292533833446	-685.195720202297	0.0112322691437769	0.007373104079002	1.52341117437436	0.127659	0.127659	chr9	4316920	0.8939485618816396	chr9:4316920:T:C
chr9:4317266	['C', 'G']	98663	74260.82747328511	-1417.53916084515	0.0034806038858269	0.0044036919994297	0.7903831344875296	0.429306	0.429306	chr9	4317266	0.3672330417588976	chr9:4317266:C:G
chr9:4320766	['T', 'C']	98663	6146.183599610722	246.9418633890267	-0.0178272273930471	0.012505596845848	-1.4255399092739756	0.154004	0.154004	chr9	4320766	0.8124679989338794	chr9:4320766:T:C
chr9:4321089	['T', 'C']	98663	31471.224756360964	-844.5412820799291	0.0105308820770439	0.0057928681096071	1.8179046851729883	0.0690817	0.0690817	chr9	4321089	1.1606369836185495	chr9:4321089:T:C
chr9:4321129	['A', 'T']	98663	26788.93995209975	-710.8393798300272	0.0100149014059797	0.0062123893836848	1.612085268235301	0.106947	0.106947	chr9	4321129	0.9708313934367198	chr9:4321129:A:T
chr9:4321203	['A', 'G']	98663	39987.61495760386	-690.8379873664087	0.0050369468982833	0.0052917417457626	0.9518504757562348	0.341175	0.341175	chr9	4321203	0.4670227997783447	chr9:4321203:A:G
chr9:4321209	['A', 'G']	98663	59791.08394575506	-1589.7140400896442	0.0062353165374866	0.0046233322864514	1.348662858553143	0.177448	0.177448	chr9	4321209	0.7509288911817515	chr9:4321209:A:G
chr9:4321300	['T', 'C']	98663	38998.15981608343	-644.0562809375381	0.0073492598840494	0.0053442266247477	1.3751774391484195	0.16908	0.16908	chr9	4321300	0.7719077608430187	chr9:4321300:T:C
chr9:4321773	['A', 'G']	98663	18576.849436196964	-931.8369573641692	0.0068640795359753	0.0073033137958482	0.9398582243415864	0.347293	0.347293	chr9	4321773	0.4593039701934435	chr9:4321773:A:G
chr9:4322183	['C', 'T']	98663	33071.70397291243	-367.075900481809	0.0092238023445713	0.0056929801070249	1.62020631921573	0.105191	0.105191	chr9	4322183	0.9780214162425628	chr9:4322183:C:T
chr9:4322428	['T', 'G']	98663	33659.21113994889	-326.331237671484	0.0097963682454863	0.0056504487073304	1.7337327976762733	0.0829686	0.0829686	chr9	4322428	1.0810862380682928	chr9:4322428:T:G
chr9:4322531	['C', 'G']	98663	35154.5514248928	-209.5173662265825	0.006935766345382	0.005575825727528	1.243899412268206	0.21354	0.21354	chr9	4322531	0.6705207616125104	chr9:4322531:C:G
chr9:4323040	['A', 'G']	98663	27717.899637071427	-500.6717148256211	0.0069864033365829	0.0061191226233528	1.1417328539748814	0.253568	0.253568	chr9	4323040	0.5959055548135845	chr9:4323040:A:G
chr9:4323476	['T', 'C']	98663	35881.54620102387	-170.3872232999317	0.0070845811399546	0.0055317676131399	1.2807083802881047	0.200299	0.200299	chr9	4323476	0.6983212189319156	chr9:4323476:T:C
chr9:4324137	['A', 'G']	98663	8471.116168271667	406.3028473132071	-0.0099119477699561	0.0107360597303631	-0.92323888082736	0.355885	0.355885	chr9	4324137	0.4486903164482836	chr9:4324137:A:G
chr9:4324377	['A', 'C']	98663	26788.158722274027	-649.6889189621841	0.009112341267359	0.0062012984527344	1.4694247240013143	0.141721	0.141721	chr9	4324377	0.8485657918952414	chr9:4324377:A:C
chr9:4324486	['G', 'A']	98663	5670.229882727374	147.01966379625142	0.001731955040329	0.0128410180786597	0.1348767698728893	0.89271	0.89271	chr9	4324486	0.0492896002989578	chr9:4324486:G:A
chr9:4324542	['C', 'T']	98663	7044.642609524196	290.92813121199	-9.904506983576517e-05	0.0115885496935829	-0.0085468046006318	0.993181	0.993181	chr9	4324542	0.0029715972871108	chr9:4324542:C:T
chr9:4324978	['G', 'C']	98663	34449.58662706417	-228.02824927457468	0.0052613232314341	0.0056198969420628	0.9361956786173574	0.349175	0.349175	chr9	4324978	0.4569568581815807	chr9:4324978:G:C
chr9:4325042	['T', 'C']	98663	148066.51240800443	-4175.378852642456	0.007221692650666	0.0049217476368486	1.4673025078730018	0.142297	0.142297	chr9	4325042	0.8468042559043294	chr9:4325042:T:C
chr9:4325656	['A', 'G']	98663	26892.27080313428	-606.0129071543155	0.0081244401402672	0.0061841047162767	1.313761734804306	0.188929	0.188929	chr9	4325656	0.7237013741410842	chr9:4325656:A:G
chr9:4325803	['G', 'A']	98663	26738.71010511591	-573.456517236852	0.0094350924540727	0.0061995880519766	1.5218902247971842	0.12804	0.12804	chr9	4325803	0.8926543345279053	chr9:4325803:G:A
chr9:4326163	['A', 'G']	98663	8605.610555870906	461.8429905348767	-0.0042691681370082	0.0106693897761958	-0.4001323624461675	0.68906	0.68906	chr9	4326163	0.1617429601904966	chr9:4326163:A:G
chr9:4326243	['A', 'T']	98663	35281.933604995334	-159.78370683004437	0.0063265526963054	0.0055706471772724	1.1356943807385602	0.256087	0.256087	chr9	4326243	0.5916124674962899	chr9:4326243:A:T
chr9:4326404	['A', 'G']	98663	7925.562307411611	398.106214279862	-0.0020249441463578	0.0110190581394912	-0.1837674437074301	0.854196	0.854196	chr9	4326404	0.068442466603874	chr9:4326404:A:G
chr9:4326480	['G', 'T']	98663	27763.78380268841	-680.8186951535857	0.0083394720219916	0.0061120956911479	1.3644210502249716	0.172438	0.172438	chr9	4326480	0.7633670228977186	chr9:4326480:G:T
chr9:4326882	['A', 'G']	98663	36633.68342034568	-169.4012533311361	0.0071110808932527	0.005485788260544	1.2962733075934618	0.194884	0.194884	chr9	4326882	0.7102238150483492	chr9:4326882:A:G
chr9:4327048	['T', 'C']	98663	32283.92656942149	-782.1125342268042	0.0088963752716412	0.0057427125367714	1.5491590802563129	0.121347	0.121347	chr9	4327048	0.9159709560403352	chr9:4327048:T:C
chr9:4327662	['T', 'C']	98663	32564.310391663967	-683.6085237705352	0.0080424284530875	0.0057234630081875	1.405168241951188	0.159974	0.159974	chr9	4327662	0.7959505959320501	chr9:4327662:T:C
chr9:4327720	['A', 'T']	98663	8565.260439894588	419.7045273195232	-0.0078835478429015	0.0106957950861023	-0.7370698278564753	0.461082	0.461082	chr9	4327720	0.3362218317022158	chr9:4327720:A:T
chr9:4328194	['C', 'G']	98663	8755.153593512418	449.58892435181673	-0.0074494850338681	0.0106117695447519	-0.7020021498254548	0.482679	0.482679	chr9	4328194	0.3163415956965634	chr9:4328194:C:G
chr9:4328563	['A', 'T']	98663	30719.868169516605	-794.1463474943058	0.005273416938602	0.0058592405649688	0.9000171404688043	0.368113	0.368113	chr9	4328563	0.434018845067401	chr9:4328563:A:T
chr9:4328756	['CATA', 'C']	98663	30180.97669538773	-872.2286896540621	0.0047764956059838	0.0059008611461021	0.8094573804941946	0.418254	0.418254	chr9	4328756	0.3785598969414895	chr9:4328756:CATA:C
chr9:4328814	['C', 'G']	98663	11242.45579217304	-309.3186523843361	-0.0098432981498391	0.0092011181448585	-1.0697936919046636	0.284715	0.284715	chr9	4328814	0.5455896517655074	chr9:4328814:C:G
chr9:4328818	['T', 'A']	98663	18492.811511637334	-196.4779361169078	-0.000304164540417	0.0073442754925173	-0.0414151866616332	0.966965	0.966965	chr9	4328818	0.0145892452364982	chr9:4328818:T:A
chr9:4328940	['A', 'G']	98663	42139.250468881466	-856.0534300499312	0.0030245850220804	0.0052029664097174	0.5813193443708512	0.561027	0.561027	chr9	4328940	0.251016237373348	chr9:4328940:A:G
chr9:4329033	['G', 'T']	98663	30603.134103811823	-425.0926032186813	0.00564148221068	0.0059018783883336	0.9558791014453486	0.339136	0.339136	chr9	4329033	0.4696261065017832	chr9:4329033:G:T
chr9:4329064	['T', 'C']	98663	21263.01716185668	-876.7941913936027	0.0101740341360906	0.0068750460764238	1.4798495927146915	0.138917	0.138917	chr9	4329064	0.8572446041225328	chr9:4329064:T:C
chr9:4329170	['T', 'C']	98663	181509.87786855336	-6256.449718932957	-0.0029063095882303	0.0078023332019885	-0.3724923702937508	0.709527	0.709527	chr9	4329170	0.1490310734582313	chr9:4329170:T:C
chr9:4329209	['A', 'G']	98663	47113.84816594685	-1249.3985268677009	0.0022755042809195	0.0050013862005084	0.4549747189465591	0.649128	0.649128	chr9	4329209	0.1876696572635385	chr9:4329209:A:G
chr9:4329330	['T', 'C']	98663	28322.157655191982	-337.296819467088	-0.0028691798654053	0.0061143625012014	-0.4692524960437921	0.63889	0.63889	chr9	4329330	0.1945739094556	chr9:4329330:T:C
chr9:4329605	['C', 'A']	98663	35738.52010745604	-244.24754986712807	0.0001214012569463	0.0056015812910075	0.0216726760961673	0.982709	0.982709	chr9	4329605	0.0075750665057872	chr9:4329605:C:A
chr9:4329973	['TTG', 'T']	98663	9613.389746500572	-42.44326671812377	-0.0100095124683612	0.0099407563403136	-1.0069165892105016	0.313977	0.313977	chr9	4329973	0.5031021644711561	chr9:4329973:TTG:T
chr9:4330199	['G', 'A']	98663	9656.78301150474	-22.379804211556905	-0.0088695551451459	0.0099224856142417	-0.8938844045705159	0.371386	0.371386	chr9	4330199	0.4301744717253317	chr9:4330199:G:A
chr9:4330370	['C', 'T']	98663	9648.391165529752	-21.456088440214213	-0.0085691609802521	0.0099255853036253	-0.8633406210435033	0.387952	0.387952	chr9	4330370	0.4112220048817963	chr9:4330370:C:T
chr9:4331130	['GCTGTAAGT', 'G']	98663	147106.13083287707	-6556.943599006259	0.0070732776428226	0.005028991232306	1.4065002932166983	0.159579	0.159579	chr9	4331130	0.7970242607558703	chr9:4331130:GCTGTAAGT:G
chr9:4331297	['T', 'C']	98663	147469.8298303779	-6548.04412121415	0.0069450581107126	0.0050364976836649	1.3789459554876298	0.167915	0.167915	chr9	4331297	0.7749105062070943	chr9:4331297:T:C
chr9:4331717	['T', 'C']	98663	148622.64643146802	-6628.52961276954	0.0071116676290544	0.0050872628554183	1.397935949285561	0.162135	0.162135	chr9	4331717	0.7901232241020878	chr9:4331717:T:C
chr9:4332667	['T', 'G']	98663	46458.59234254782	-898.843685359825	-0.0060076190766342	0.0050581276420866	-1.187715989341042	0.234948	0.234948	chr9	4332667	0.6290282475665911	chr9:4332667:T:G
chr9:4332755	['T', 'C']	98663	150819.75771889632	-5961.91631428408	0.0062114295428336	0.0050672600275405	1.225796487465515	0.220278	0.220278	chr9	4332755	0.6570288753218017	chr9:4332755:T:C
chr9:4332757	['A', 'G']	98663	150821.81521915417	-5960.041096051466	0.0062615192426911	0.0050671285152812	1.2357135256798504	0.216568	0.216568	chr9	4332757	0.6644057141470289	chr9:4332757:A:G
chr9:4334161	['T', 'C']	98663	5584.301794403892	58.78508224100922	-0.0152177057531251	0.0131405424667873	-1.1580728719219775	0.246837	0.246837	chr9	4334161	0.6075897405406002	chr9:4334161:T:C
chr9:4335651	['A', 'G']	98663	3721.7921676365054	77.38142217640657	0.002294650069034	0.0161003312274451	0.1425219168859383	0.886668	0.886668	chr9	4335651	0.0522389650146776	chr9:4335651:A:G
chr9:4335668	['G', 'A']	98663	29595.99941202112	-1482.5495414250884	-0.0068213957775328	0.0059402434390843	-1.148336065261376	0.250833	0.250833	chr9	4335668	0.600615327589689	chr9:4335668:G:A
chr9:4335779	['T', 'C']	98663	3703.9009823700576	85.50931955238578	0.0037079675938575	0.0161151379880153	0.2300922025374607	0.818021	0.818021	chr9	4335779	0.0872355471024501	chr9:4335779:T:C
chr9:4336245	['G', 'A']	98663	24577.234748494608	-1252.792260780388	0.0001764407239456	0.0064220858494813	0.0274740525245285	0.978082	0.978082	chr9	4336245	0.0096247335000706	chr9:4336245:G:A
chr9:4336257	['A', 'T']	98663	96422.5004105798	-2967.3150642304795	0.0067183085582349	0.0042419595722375	1.5837747729149587	0.113248	0.113248	chr9	4336257	0.9459694590425792	chr9:4336257:A:T
chr9:4338870	['T', 'C']	98663	12784.943729219043	-692.2446897849636	-0.0033297158560484	0.008632534812854	-0.3857170493063531	0.699707	0.699707	chr9	4338870	0.1550837813027135	chr9:4338870:T:C
chr9:4339320	['T', 'A']	98663	164583.03960014594	-5504.638879084284	0.0070917938502794	0.0057539583451534	1.2325069847356258	0.217763	0.217763	chr9	4339320	0.662015909065469	chr9:4339320:T:A
chr9:4339702	['T', 'C']	98663	3844.803684010192	44.11544357555962	-0.0020650191691066	0.0159279067644671	-0.1296478689662757	0.896845	0.896845	chr9	4339702	0.0472826087523145	chr9:4339702:T:C
chr9:4342066	['A', 'G']	98663	3967.281472997081	70.26527004723509	-0.0015683614596929	0.0156018727155709	-0.1005239235241075	0.919929	0.919929	chr9	4342066	0.0362456901523812	chr9:4342066:A:G
chr9:4342995	['C', 'A']	98663	31617.691075538096	-1173.3074683290874	-0.0063304503358629	0.005818545969502	-1.0879780565529715	0.276607	0.276607	chr9	4342995	0.5581368335437505	chr9:4342995:C:A
chr9:4343250	['G', 'A']	98663	68066.38651756023	-2540.841988582051	-0.0044617064367666	0.0044772657023317	-0.9965248286343524	0.318998	0.318998	chr9	4343250	0.4962120398007708	chr9:4343250:G:A
chr9:4344121	['A', 'G']	98663	4077.537263051191	14.646948972081242	-0.0046628758519907	0.0153582716229428	-0.3036068098330266	0.761428	0.761428	chr9	4344121	0.1183711569123711	chr9:4344121:A:G
chr9:4345138	['A', 'G']	98663	65659.96842937672	-2327.055452571868	-0.0042721689846431	0.0045130704966689	-0.9466213718124568	0.343834	0.343834	chr9	4345138	0.4636511803473591	chr9:4345138:A:G
chr9:4345659	['T', 'G']	98663	37545.894218194	-1606.2979957732591	-0.0029295138427047	0.0054263817484822	-0.539865047925189	0.589291	0.589291	chr9	4345659	0.2296701916558852	chr9:4345659:T:G
chr9:4347018	['A', 'G']	98663	35911.76239321443	-1148.7962636420375	-0.0005467503098492	0.0055304864099011	-0.0988611614469305	0.921249	0.921249	chr9	4347018	0.0356229705518528	chr9:4347018:A:G
chr9:4347422	['G', 'T']	98663	33322.09246568398	-1392.6606613158056	-0.0019293394442913	0.0056777460146249	-0.3398072825592562	0.734002	0.734002	chr9	4347422	0.1343027567218307	chr9:4347422:G:T
chr9:4347764	['T', 'C']	98663	34844.7697306394	-1439.917450992181	-0.0026899931924093	0.0055824448757214	-0.481866503350239	0.629902	0.629902	chr9	4347764	0.2007270127207975	chr9:4347764:T:C
chr9:4348343	['GAGGTTATCT', 'G']	98663	67967.66661259414	-2481.5764713574786	-0.0025361238651247	0.0044767983669772	-0.566503929199105	0.571053	0.571053	chr9	4348343	0.2433235825783826	chr9:4348343:GAGGTTATCT:G
chr9:4350387	['A', 'G']	98663	57860.488250202776	-2138.3828910586235	-0.0086815104146451	0.0046620505953124	-1.862165636592211	0.0625827	0.0625827	chr9	4350387	1.2035457040564572	chr9:4350387:A:G
chr9:4350771	['TG', 'T']	98663	33737.14882310589	-1383.4848862849608	-0.0017156613672568	0.0056550903159258	-0.3033835485217941	0.761598	0.761598	chr9	4350771	0.1182742051042862	chr9:4350771:TG:T
chr9:4351366	['C', 'T']	98663	37470.46194890514	-1387.420880862317	0.002548604177728	0.0057643576747866	0.4421315125665567	0.658395	0.658395	chr9	4351366	0.1815134759134275	chr9:4351366:C:T
chr9:4351729	['T', 'C']	98663	3918.635478017576	74.41311439805105	0.0052830592867287	0.0154941936942158	0.3409702622151273	0.733127	0.733127	chr9	4351729	0.1348207857659314	chr9:4351729:T:C
chr9:4352193	['A', 'C']	98663	105820.8137026298	-3389.135713678389	0.0095945934119132	0.0042574007133044	2.253627050404273	0.0242218	0.0242218	chr9	4352193	1.6157935861714856	chr9:4352193:A:C
chr9:4352621	['A', 'G']	98663	3622.110135819989	73.74722509281952	0.0034928812405369	0.016143086895707	0.2163700947100643	0.8287	0.8287	chr9	4352621	0.0816026611562998	chr9:4352621:A:G
chr9:4356048	['A', 'G']	98663	105377.63334989196	-3550.090465372547	0.0073323806583123	0.0042512907194037	1.724742235304176	0.0845771	0.0845771	chr9	4356048	1.0727472101277504	chr9:4356048:A:G
chr9:4357900	['G', 'C']	98663	7386.898439954994	-464.5708478041963	-0.0095716567631156	0.0111778586270801	-0.8563050475452302	0.391831	0.391831	chr9	4357900	0.4069012074521752	chr9:4357900:G:C
chr9:4358333	['AAG', 'A']	98663	92479.55853609084	-3113.912860954472	0.0018908876007362	0.0042470866644323	0.4452199237118792	0.656162	0.656162	chr9	4358333	0.1829889243129303	chr9:4358333:AAG:A
chr9:4359153	['C', 'A']	98663	92538.02016934544	-2956.111938220407	0.0022057508178906	0.0042464370355057	0.5194356585174048	0.603458	0.603458	chr9	4359153	0.2193529509236821	chr9:4359153:C:A
chr9:4360058	['C', 'T']	98663	92086.93401746146	-3057.1107523862424	0.0029122687273992	0.0042491040163273	0.6853841930460425	0.493103	0.493103	chr9	4360058	0.307062355247239	chr9:4360058:C:T
chr9:4360194	['C', 'T']	98663	136757.74162019667	-4801.441976253363	0.0021984411050933	0.0046146370444395	0.4764060713598937	0.633786	0.633786	chr9	4360194	0.198057358376863	chr9:4360194:C:T
chr9:4362167	['C', 'A']	98663	106262.23364154351	-4306.342548844268	0.0006147488906189	0.0042812023744991	0.1435925791036363	0.885822	0.885822	chr9	4362167	0.0526535379144855	chr9:4362167:C:A
chr9:4362231	['T', 'C']	98663	83463.76490744307	-3340.774212318083	0.0034726796958132	0.0042991685315641	0.807756120821295	0.419233	0.419233	chr9	4362231	0.3775445391115765	chr9:4362231:T:C
chr9:4362248	['A', 'C']	98663	73966.73608266242	-3014.345354861732	0.0006194580493647	0.004388623349203	0.1411508803728324	0.887751	0.887751	chr9	4362248	0.0517088298185324	chr9:4362248:A:C
chr9:4363544	['C', 'T']	98663	129990.35037458304	-5121.751940615704	0.0041414518952565	0.0045339282957597	0.9134356842673704	0.361016	0.361016	chr9	4363544	0.442473550011996	chr9:4363544:C:T
chr9:4363869	['C', 'T']	98663	73763.70028993735	-2974.429842633293	0.0001995221819186	0.004389867709556	0.0454506138042289	0.963748	0.963748	chr9	4363869	0.0160365102015469	chr9:4363869:C:T
chr9:4364108	['C', 'T']	98663	73370.12923239122	-3034.075934333493	0.0009340338607027	0.0043969947159087	0.2124255135725571	0.831776	0.831776	chr9	4364108	0.0799936148894999	chr9:4364108:C:T
chr9:4366032	['G', 'A']	98663	73205.48517692386	-2980.1949037366985	0.0005921749121657	0.004399156787864	0.1346110040450035	0.89292	0.89292	chr9	4366032	0.0491874494148215	chr9:4366032:G:A
chr9:4367237	['C', 'A']	98663	184801.98450154567	-6238.998597689043	-0.0086114992783412	0.0087495061502425	-0.9842268958348678	0.325006	0.325006	chr9	4367237	0.4881086213508533	chr9:4367237:C:A
chr9:4367473	['T', 'C']	98663	4654.066137244166	-261.3627983013725	-0.0121644132268343	0.013948178893965	-0.8721147985919177	0.383148	0.383148	chr9	4367473	0.4166334370816673	chr9:4367473:T:C
chr9:4368838	['C', 'T']	98663	65070.850053729664	-2709.473324023453	0.002233066774659	0.0045399775672683	0.491867358719704	0.622814	0.622814	chr9	4368838	0.2056416336530346	chr9:4368838:C:T
chr9:4369264	['C', 'T']	98663	67139.65137875096	-2713.791364267533	0.0017508667318949	0.0045036549729444	0.3887657341455281	0.69745	0.69745	chr9	4369264	0.1564869213911933	chr9:4369264:C:T
chr9:4369329	['G', 'T']	98663	114622.17614137536	-3681.988420927021	-0.0035754929814101	0.0043310814827314	-0.8255427647034759	0.409066	0.409066	chr9	4369329	0.3882066158964317	chr9:4369329:G:T
chr9:4369336	['A', 'G']	98663	67195.43180274345	-2722.334802267037	0.0014496647164544	0.0045025427856588	0.3219657836615818	0.747479	0.747479	chr9	4369336	0.1264010040901307	chr9:4369336:A:G
chr9:4370145	['T', 'C']	98663	67801.03023170473	-2658.446055953749	0.0010970944924575	0.0045083388778057	0.2433478321380205	0.807736	0.807736	chr9	4370145	0.0927305606089106	chr9:4370145:T:C
chr9:4370365	['G', 'C']	98663	17749.23815702773	-567.6640644252011	0.0058809273409514	0.0074215105063356	0.7924164947191049	0.42812	0.42812	chr9	4370365	0.3684344832454607	chr9:4370365:G:C
chr9:4370697	['TAATA', 'T']	98663	16394.65869210417	-697.5037577242236	0.0090615592889024	0.0076916359821118	1.1781055824764064	0.238757	0.238757	chr9	4370697	0.6220438866895235	chr9:4370697:TAATA:T
chr9:4370901	['C', 'T']	98663	63855.00490727885	-2478.811294761236	0.001886590944587	0.0045603586846301	0.4136935436559926	0.679099	0.679099	chr9	4370901	0.1680669090484977	chr9:4370901:C:T
chr9:4371339	['C', 'T']	98663	31390.0449292405	-1521.0017296963883	0.0011731802248548	0.0058199899242588	0.2015777071992502	0.840247	0.840247	chr9	4371339	0.0755930294514889	chr9:4371339:C:T
chr9:4371844	['T', 'G']	98663	16354.491850305109	-719.7441398819415	0.0069820616398029	0.0077006889967027	0.9066801221023892	0.364578	0.364578	chr9	4371844	0.4382095418436112	chr9:4371844:T:G
chr9:4371966	['T', 'A']	98663	65841.10799890345	-2504.524980959914	0.0025252218995353	0.0045219621668877	0.5584349904619814	0.576549	0.576549	chr9	4371966	0.239163776790284	chr9:4371966:T:A
chr9:4372397	['T', 'C']	98663	16145.745716487218	-672.3790939183579	0.0083054115930928	0.0077394587985662	1.0731256292276483	0.283217	0.283217	chr9	4372397	0.5478806818275836	chr9:4372397:T:C
chr9:4373291	['TA', 'T']	98663	129577.39999797234	-4292.232827730619	-0.0023616885210948	0.0044918855404451	-0.525767742706281	0.599051	0.599051	chr9	4373291	0.2225362025260044	chr9:4373291:TA:T
chr9:4373314	['G', 'C']	98663	113511.31089506389	-3602.0170812312217	-0.0041322750913432	0.0043165084474311	-0.9573188936540556	0.338409	0.338409	chr9	4373314	0.4705580954014499	chr9:4373314:G:C
chr9:4373738	['G', 'A']	98663	50316.9694471485	-1948.7263444415964	0.0034396223057324	0.0048923338623966	0.7030636915787688	0.482018	0.482018	chr9	4373738	0.3169367435978481	chr9:4373738:G:A
chr9:4374278	['T', 'C']	98663	98750.01940369623	-3224.079932477511	-0.006139921892047	0.0042897297751839	-1.431307381543351	0.152345	0.152345	chr9	4374278	0.8171717948580667	chr9:4374278:T:C
chr9:4374764	['C', 'T']	98663	13935.847481678951	-140.89316726005578	-0.0167688261465746	0.0083944852970015	-1.997600276048424	0.0457628	0.0457628	chr9	4374764	1.3394874110649602	chr9:4374764:C:T
chr9:4375045	['A', 'C']	98663	92969.4419076199	-2946.174590951063	-0.008018998997642	0.0042949870276882	-1.8670601205420168	0.0618962	0.0618962	chr9	4375045	1.208336012848853	chr9:4375045:A:C
chr9:4377949	['A', 'G']	98663	63709.1832819597	-2535.487499175764	0.0095365797125362	0.0045636896098888	2.0896644004605083	0.0366505	0.0366505	chr9	4377949	1.4359200961726557	chr9:4377949:A:G
chr9:4378255	['A', 'T']	98663	8774.245040497117	-115.63593479482672	0.0045064471706552	0.010322384488759	0.4365703656517303	0.662424	0.662424	chr9	4378255	0.1788639412009139	chr9:4378255:A:T
chr9:4380484	['T', 'C']	98663	44209.20207222369	-1483.6232821127887	0.0004960799784706	0.0050734429466586	0.0977797491144304	0.922107	0.922107	chr9	4380484	0.0352186811011091	chr9:4380484:T:C
chr9:4380929	['A', 'T']	98663	10584.360113948558	-405.7436986443661	0.0099996423606339	0.0094018767886589	1.0635793879681608	0.287522	0.287522	chr9	4380929	0.5413289192767581	chr9:4380929:A:T
chr9:4381855	['G', 'T']	98663	173917.15287224663	-5988.100776862244	0.0135195914022195	0.0066084514300313	2.0458032483648583	0.0407784	0.0407784	chr9	4381855	1.389569818401013	chr9:4381855:G:T
chr9:4383219	['G', 'A']	98663	173829.42775322363	-6071.22712503813	0.0143692248930882	0.0066106224136676	2.173656880383832	0.0297333	0.0297333	chr9	4383219	1.5267568872210342	chr9:4383219:G:A
chr9:4384289	['C', 'T']	98663	156884.34268073842	-5539.466236779732	0.0081948619355496	0.005284304467949	1.550792916126247	0.120955	0.120955	chr9	4384289	0.9173761742014228	chr9:4384289:C:T
chr9:4384781	['C', 'T']	98663	171656.41424515867	-6319.134184012111	0.0134892815416665	0.0064131011308096	2.10339448365499	0.0354338	0.0354338	chr9	4384781	1.450582270457223	chr9:4384781:C:T
chr9:4384818	['C', 'T']	98663	171592.82689792896	-6333.90977103352	0.0130625418546181	0.0064058612427201	2.039154667838448	0.0414373	0.0414373	chr9	4384818	1.382608550398506	chr9:4384818:C:T
chr9:4385545	['A', 'T']	98663	156316.3616971663	-5505.41477939996	0.0077491045645389	0.0052529899403879	1.4751797837950178	0.140167	0.140167	chr9	4385545	0.8533542217820085	chr9:4385545:A:T
chr9:4385981	['T', 'C']	98663	156370.86777303548	-5500.347951057818	0.0078774483991603	0.0052548886331327	1.4990704749653494	0.133859	0.133859	chr9	4385981	0.8733524237378982	chr9:4385981:T:C
chr9:4386423	['A', 'G']	98663	20328.18109557654	-473.0178027317013	-0.0106114726103768	0.0070506677364316	-1.5050308718344547	0.132319	0.132319	chr9	4386423	0.8783777899569079	chr9:4386423:A:G
chr9:4387041	['T', 'C']	98663	2149.108911593586	144.17983821310713	0.0087368085734967	0.0207656984792749	0.4207327089053336	0.673951	0.673951	chr9	4387041	0.1713716779501364	chr9:4387041:T:C
chr9:4387060	['G', 'A']	98663	157958.0147798232	-5435.096619089568	0.0077778031996628	0.0053258506265452	1.460387033931545	0.144187	0.144187	chr9	4387060	0.8410738941434482	chr9:4387060:G:A
chr9:4387881	['T', 'C']	98663	2146.1087595532044	141.02796228403153	0.0070066668435973	0.0207848157427173	0.3371050737388619	0.736038	0.736038	chr9	4387881	0.1330997634284066	chr9:4387881:T:C
chr9:4388117	['C', 'G']	98663	2131.1728042167147	137.4378197354641	0.00575149946113	0.0208625769266197	0.2756849971774753	0.782791	0.782791	chr9	4388117	0.1063541762087305	chr9:4388117:C:G
chr9:4388162	['C', 'T']	98663	2282.1387838673386	160.8618178323045	0.0087165314319639	0.0201815127131749	0.4319067433569334	0.66581	0.66581	chr9	4388162	0.1766496863313417	chr9:4388162:C:T
chr9:4388165	['A', 'C']	98663	2143.0651631867017	140.87136043229978	0.0071461200499142	0.0207985941174574	0.3435866871365158	0.731158	0.731158	chr9	4388165	0.1359887637897088	chr9:4388165:A:C
chr9:4389941	['G', 'C']	98663	37461.69540183278	-1034.0389473327534	-0.0051535622716759	0.0054313593753556	-0.948853116783204	0.342698	0.342698	chr9	4389941	0.4650884301236737	chr9:4389941:G:C
chr9:4390277	['A', 'T']	98663	14220.864814458171	-345.7393578792333	-0.0022640544314611	0.0082431619487631	-0.2746584921579593	0.783579	0.783579	chr9	4390277	0.1059172116593454	chr9:4390277:A:T
chr9:4390752	['C', 'G']	98663	17201.440835690177	-1028.26211785504	-0.0118599629609953	0.0075120519988129	-1.5787913825502524	0.114387	0.114387	chr9	4390752	0.9416233299929486	chr9:4390752:C:G
chr9:4391399	['C', 'G']	98663	15493.256256651966	-119.04659849536922	-0.0057503515071017	0.0079495047236588	-0.723359719504024	0.469461	0.469461	chr9	4391399	0.3284004804762664	chr9:4391399:C:G
chr9:4391801	['A', 'G']	98663	33714.46741411294	-814.6943711885832	-0.0056285943093963	0.0056543427445466	-0.995446254973652	0.319522	0.319522	chr9	4391801	0.4954992340637413	chr9:4391801:A:G
chr9:4392715	['G', 'A']	98663	163676.24836800067	-5783.775706158051	0.0064136354389517	0.0056575428156656	1.1336432878938998	0.256947	0.256947	chr9	4392715	0.5901564485802935	chr9:4392715:G:A
chr9:4393348	['C', 'T']	98663	22638.359575848503	-355.3671205256023	-0.0125861012767716	0.0067181407319184	-1.87345007778328	0.0610092	0.0610092	chr9	4393348	1.214604669776723	chr9:4393348:C:T
chr9:4394213	['T', 'A']	98663	16969.511489646615	-991.338226008118	-0.0123831728547953	0.0075668815896817	-1.6364961851234745	0.101739	0.101739	chr9	4394213	0.9925125353956042	chr9:4394213:T:A
chr9:4394612	['C', 'G']	98663	33841.14495985726	-801.9763711774515	-0.0073010280700032	0.0056527369140241	-1.2915916981541682	0.196502	0.196502	chr9	4394612	0.7066330250109792	chr9:4394612:C:G
chr9:4394724	['G', 'A']	98663	21656.85354282818	-1011.7941296374356	-0.0056726136670552	0.0067880426283339	-0.8356773782440916	0.403338	0.403338	chr9	4394724	0.3943308595374498	chr9:4394724:G:A
chr9:4395225	['C', 'T']	98663	20652.23302378393	-1125.560027927185	-0.0064181575309089	0.0069298921372581	-0.926155473099233	0.354367	0.354367	chr9	4395225	0.4505467280524645	chr9:4395225:C:T
chr9:4395814	['A', 'G']	98663	33783.735651538846	-806.9409492496698	-0.0072093598285245	0.0056607278435397	-1.2735747112011635	0.202817	0.202817	chr9	4395814	0.6928956455085038	chr9:4395814:A:G
chr9:4395816	['C', 'T']	98663	14095.857617975698	-252.47626067236743	0.001613673245667	0.0082797558303187	0.1948938203899781	0.845476	0.845476	chr9	4395816	0.072898715937914	chr9:4395816:C:T
chr9:4396585	['T', 'C']	98663	26829.535103902686	-489.6474574354764	-0.0082446238352485	0.0062379431547299	-1.3216894785257922	0.186275	0.186275	chr9	4396585	0.7298454279303769	chr9:4396585:T:C
chr9:4396727	['C', 'T']	98663	20624.18073254057	-1115.7558743697666	-0.0059953229443903	0.0069359437626758	-0.8643845955978897	0.387379	0.387379	chr9	4396727	0.4118639262893919	chr9:4396727:C:T
chr9:4396872	['G', 'C']	98663	26748.59109849446	-502.4044798236998	-0.0090114120842288	0.0062442797203781	-1.4431467659624742	0.148982	0.148982	chr9	4396872	0.8268661998622108	chr9:4396872:G:C
chr9:4396959	['T', 'C']	98663	38446.93948214485	-541.0388252224027	-0.0077403640252047	0.0054103675448377	-1.430654010297334	0.152533	0.152533	chr9	4396959	0.8166361880058407	chr9:4396959:T:C
chr9:4397094	['T', 'C']	98663	21847.795430583355	-1011.8816292380968	-0.0094162619226085	0.006776374712022	-1.3895722008853728	0.164662	0.164662	chr9	4397094	0.7834066139112055	chr9:4397094:T:C
chr9:4397112	['A', 'G']	98663	20673.986207187525	-925.7714156936366	-0.0081861061272116	0.0069860437467654	-1.171779969314082	0.241288	0.241288	chr9	4397112	0.617464276364623	chr9:4397112:A:G
chr9:4397236	['G', 'A']	98663	38211.55754013093	-650.1042244320051	-0.0116353872144117	0.0054344105657778	-2.1410578154847952	0.0322718	0.0322718	chr9	4397236	1.4911768106027254	chr9:4397236:G:A
chr9:4397265	['T', 'C']	98663	33018.061831564526	-1187.5132598521798	-0.0072437093601748	0.0056732989685101	-1.2768072686423475	0.201673	0.201673	chr9	4397265	0.6953522412810971	chr9:4397265:T:C
chr9:4397272	['G', 'A']	98663	38585.24543948617	-673.6993684950638	-0.0096779544014925	0.0053977220263102	-1.792970137091001	0.0729808	0.0729808	chr9	4397272	1.1367913803015808	chr9:4397272:G:A
chr9:4397326	['T', 'C']	98663	13641.701031136892	-205.6173302901326	-0.0038770089356024	0.0083878347777412	-0.4622180858748984	0.643926	0.643926	chr9	4397326	0.1911640389107286	chr9:4397326:T:C
chr9:4397437	['A', 'G']	98663	17368.400940813874	-254.6655627632193	0.0027925484096264	0.0074943763703413	0.3726191842563201	0.709433	0.709433	chr9	4397437	0.1490886137431705	chr9:4397437:A:G
chr9:4398299	['G', 'A']	98663	30936.7033898305	-1480.062003082512	-0.0076552643556949	0.005808271845192	-1.3179934685791015	0.187509	0.187509	chr9	4398299	0.7269778823014221	chr9:4398299:G:A
chr9:4399741	['T', 'G']	98663	31790.6998053449	-1545.862915476105	-0.0069781740609067	0.0057488758368696	-1.2138328012153683	0.224814	0.224814	chr9	4399741	0.6481766471357753	chr9:4399741:T:G
chr9:4400684	['A', 'C']	98663	31451.056678561283	-1507.3891349424014	-0.0083600926947994	0.0057735513351505	-1.4479983305771569	0.147621	0.147621	chr9	4400684	0.8308518570428695	chr9:4400684:A:C
chr9:4400921	['A', 'G']	98663	40696.66211147381	-1030.9395994373715	-0.0067571412831453	0.0052563905411062	-1.285509748619876	0.198617	0.198617	chr9	4400921	0.7019835821738668	chr9:4400921:A:G
chr9:4400991	['C', 'T']	98663	40893.70405101276	-989.0296541499062	-0.0068850420598537	0.0052472265961779	-1.3121297381875576	0.189479	0.189479	chr9	4400991	0.7224389159834936	chr9:4400991:C:T
chr9:4402119	['T', 'C']	98663	18979.50077040041	-701.399533889052	-0.0009711102903683	0.0072058497826215	-0.1347669351518307	0.892796	0.892796	chr9	4402119	0.049247764174663	chr9:4402119:T:C
chr9:4402815	['G', 'A']	98663	140682.3319476412	-4655.852031967821	-0.0099560107247582	0.0047078087846637	-2.1147865557308028	0.0344506	0.0344506	chr9	4402815	1.462803209912524	chr9:4402815:G:A
chr9:4402949	['C', 'A']	98663	37682.9303304034	-1840.2150303884555	-0.0056083972089849	0.0053910966511649	-1.0403073014417152	0.2982	0.2982	chr9	4402949	0.5254923608830242	chr9:4402949:C:A
chr9:4403059	['C', 'T']	98663	140477.47622233708	-4693.729656039706	-0.0098785778259121	0.0047023377749887	-2.100780143539488	0.0356628	0.0356628	chr9	4403059	1.4477845619791976	chr9:4403059:C:T
chr9:4403072	['G', 'C']	98663	140996.72333113692	-4675.00669022144	-0.0087927719623561	0.0047142001776873	-1.8651672883923949	0.0621609	0.0621609	chr9	4403072	1.2064827062051453	chr9:4403072:G:C
chr9:4403259	['A', 'G']	98663	141013.4480605065	-4652.090192227491	-0.0103341343242148	0.0047187177627756	-2.1900301827198114	0.0285244	0.0285244	chr9	4403259	1.5447834820343644	chr9:4403259:A:G
chr9:4403337	['A', 'T']	98663	140478.71471008696	-4698.88729256868	-0.0100017925823281	0.0047023728057445	-2.126967170724865	0.0334253	0.0334253	chr9	4403337	1.4759246861524438	chr9:4403337:A:T
chr9:4403438	['G', 'A']	98663	140475.2563902378	-4690.809311731618	-0.0098087685992787	0.0047031051330988	-2.0855941599621075	0.037018	0.037018	chr9	4403438	1.4315870489117843	chr9:4403438:G:A
chr9:4403584	['G', 'A']	98663	140344.09623651567	-4720.171056850526	-0.0106049550792165	0.004699466583897	-2.2566295322866754	0.0240334	0.0240334	chr9	4403584	1.6191847853015384	chr9:4403584:G:A
chr9:4403820	['A', 'C']	98663	141448.5759575805	-4719.282536422589	-0.0108137240018577	0.0047284037180131	-2.286971385430153	0.0221996	0.0221996	chr9	4403820	1.653654850745659	chr9:4403820:A:C
chr9:4404786	['G', 'T']	98663	140606.00455269066	-4668.933912391725	-0.0102549592074185	0.0047064212584042	-2.1789293062337416	0.0293393	0.0293393	chr9	4404786	1.532550252107048	chr9:4404786:G:T
chr9:4404795	['A', 'G']	98663	16198.955324648998	-1001.9921294794646	-0.0035131509857132	0.0077228053685552	-0.4549060630244059	0.649178	0.649178	chr9	4404795	0.1876362064066436	chr9:4404795:A:G
chr9:4405087	['G', 'C']	98663	93438.88806999051	-3604.075155614472	-0.0023872418413564	0.0042529188879659	-0.5613184507495201	0.574582	0.574582	chr9	4405087	0.2406479833268762	chr9:4405087:G:C
chr9:4405301	['T', 'C']	98663	141490.54974097988	-4763.585681441015	-0.0117399875419127	0.0047289137303717	-2.4825971060778715	0.0130445	0.0130445	chr9	4405301	1.8845725628958847	chr9:4405301:T:C
chr9:4405500	['T', 'C']	98663	141581.00490673148	-4753.937062173833	-0.0114886841789962	0.0047317967526048	-2.427974991248654	0.0151852	0.0151852	chr9	4405500	1.8185794837375249	chr9:4405500:T:C
chr9:4405837	['A', 'C']	98663	142367.0740789554	-4692.041748509858	-0.0093931236411456	0.004750001859511	-1.9774989397819944	0.047988	0.047988	chr9	4405837	1.3188673498188537	chr9:4405837:A:C
chr9:4405969	['T', 'C']	98663	94506.9890408459	-3630.365644243554	-0.0025237026120275	0.0042569855791945	-0.5928379518976495	0.553291	0.553291	chr9	4405969	0.2570463940947697	chr9:4405969:T:C
chr9:4406377	['A', 'G']	98663	39088.412872411616	-1850.836591636352	-0.0049957167238506	0.0053120187209148	-0.9404554061869592	0.346986	0.346986	chr9	4406377	0.4596880475301744	chr9:4406377:A:G
chr9:4406564	['G', 'T']	98663	38934.601017987145	-1827.4677391147768	-0.0064309082057819	0.0053182719943202	-1.2092100991920005	0.226585	0.226585	chr9	4406564	0.6447688439556403	chr9:4406564:G:T
chr9:4407235	['T', 'C']	98663	38903.943113742105	-1905.99823670643	-0.0049877757475241	0.0053260831089234	-0.9364810209528136	0.349028	0.349028	chr9	4407235	0.4571397313281672	chr9:4407235:T:C
chr9:4407364	['G', 'T']	98663	64191.71108520452	-1469.4075656920877	-0.0018733919989918	0.0045683981655877	-0.4100763399091477	0.681751	0.681751	chr9	4407364	0.1663742163578566	chr9:4407364:G:T
chr9:4407508	['G', 'A']	98663	6338.963729624522	-190.58798283190384	0.0037988458168839	0.0120571069676446	0.31507108853543	0.752708	0.752708	chr9	4407508	0.1233734681328694	chr9:4407508:G:A
chr9:4407513	['G', 'A']	98663	37986.54522231009	-1820.3998738007551	-0.0052715877995555	0.0053760567037222	-0.980567745110586	0.326808	0.326808	chr9	4407513	0.4857073208258824	chr9:4407513:G:A
chr9:4408248	['C', 'A']	98663	107307.89147318254	-4098.223711082172	-0.0059596221767198	0.0042596943214903	-1.3990727331426778	0.161794	0.161794	chr9	4408248	0.7910375878857193	chr9:4408248:C:A
chr9:4408397	['T', 'C']	98663	68228.83489431662	-2272.594554363249	-0.0022166341983062	0.0044674390082071	-0.4961755928249075	0.619772	0.619772	chr9	4408397	0.2077680481680109	chr9:4408397:T:C
chr9:4408589	['C', 'T']	98663	109865.46781721171	-2935.334142226809	-0.0059958614887424	0.0043032780834872	-1.3933241989984588	0.163525	0.163525	chr9	4408589	0.786415842195997	chr9:4408589:C:T
chr9:4408614	['G', 'C']	98663	103587.9768049361	-3496.58521413606	-0.0044219836562797	0.0042533648697019	-1.0396436214017075	0.298508	0.298508	chr9	4408614	0.5250440253074814	chr9:4408614:G:C
chr9:4408689	['C', 'T']	98663	109515.970092242	-2915.261529779168	-0.005275678175405	0.0043052831485491	-1.2253963312919216	0.220429	0.220429	chr9	4408689	0.6567312695686205	chr9:4408689:C:T
chr9:4408779	['T', 'C']	98663	102331.27182348454	-3538.25730745174	-0.0033795976927212	0.004245250073515	-0.7960891900822494	0.425982	0.425982	chr9	4408779	0.3706087517560443	chr9:4408779:T:C
chr9:4410009	['C', 'G']	98663	107976.35989172533	-2920.123331740352	-0.0043991207137301	0.0042920863483538	-1.024937607654938	0.305395	0.305395	chr9	4410009	0.5151380775945463	chr9:4410009:C:G
chr9:4411914	['C', 'T']	98663	4212.341553899954	-45.70051359599409	0.0268548430343308	0.0146781641901728	1.82957777869186	0.0673161	0.0673161	chr9	4411914	1.1718810530875188	chr9:4411914:C:T
chr9:4412058	['C', 'T']	98663	109015.72818516377	-2883.9090020098533	-0.0051859409096366	0.0042976300336878	-1.2066978471821843	0.227551	0.227551	chr9	4412058	0.6429212515945136	chr9:4412058:C:T
chr9:4412152	['A', 'G']	98663	101928.1251863042	-3505.923264833172	-0.0025372460354244	0.0042408521576121	-0.5982868397970954	0.54965	0.54965	chr9	4412152	0.2599137676944962	chr9:4412152:A:G
chr9:4412949	['C', 'T']	98663	73480.40570733437	-1450.0095426003925	-0.0029156668944425	0.0044392891966546	-0.6567868785479706	0.511319	0.511319	chr9	4412949	0.291308069112218	chr9:4412949:C:T
chr9:4413449	['C', 'T']	98663	108356.34039684072	-2751.279422592673	-0.003500839351111	0.0042938935078774	-0.8153065148654854	0.414899	0.414899	chr9	4413449	0.3820576119172436	chr9:4413449:C:T
chr9:4415824	['A', 'C']	98663	127533.0710012978	-4880.699814298721	-0.0017221736545163	0.0044516373401881	-0.3868629726346015	0.698858	0.698858	chr9	4415824	0.155611058991527	chr9:4415824:A:C
chr9:4416073	['T', 'A']	98663	139116.68090047158	-4286.557007347318	-0.004192218694429	0.0046656112415903	-0.8985357924935098	0.368902	0.368902	chr9	4416073	0.4330889902418621	chr9:4416073:T:A
chr9:4417373	['T', 'C']	98663	125095.1617802109	-4999.711084131705	-0.0034714356342528	0.0044270453266379	-0.7841427810474089	0.432958	0.432958	chr9	4417373	0.3635542312515628	chr9:4417373:T:C
chr9:4417406	['A', 'G']	98663	126489.76892507022	-5105.329160253731	-0.003631845792095	0.0044468984947628	-0.8167143451491584	0.414094	0.414094	chr9	4417406	0.3829010621461836	chr9:4417406:A:G
chr9:4417765	['G', 'A']	98663	11545.81915950373	-692.4128392264455	0.0006675853566724	0.00903955828285	0.07385154625741	0.941129	0.941129	chr9	4417765	0.0263508440027085	chr9:4417765:G:A
chr9:4418022	['C', 'G']	98663	137501.47930943588	-4182.936831204711	-0.0030027141517224	0.0046270670112909	-0.648945464674531	0.516375	0.516375	chr9	4418022	0.2870347920153574	chr9:4418022:C:G
chr9:4418837	['G', 'A']	98663	123446.77272819428	-4853.815270627959	-0.0021139896531541	0.004403054126995	-0.4801189338539677	0.631144	0.631144	chr9	4418837	0.1998715420703505	chr9:4418837:G:A
chr9:4419154	['T', 'C']	98663	98843.05657393132	-4644.363529642274	-0.0001946140227387	0.0042913839673877	-0.0453499440315182	0.963828	0.963828	chr9	4419154	0.0160004612379033	chr9:4419154:T:C
chr9:4419269	['A', 'G']	98663	61181.80435598183	-2663.4174310351546	0.0006386441301667	0.0046030267913141	0.1387443869264047	0.889652	0.889652	chr9	4419269	0.0507798405854768	chr9:4419269:A:G
chr9:4420171	['T', 'A']	98663	98352.9057110703	-3639.659184893745	0.0001851501385848	0.0042647291475022	0.0434142784175023	0.965371	0.965371	chr9	4420171	0.0153057516423992	chr9:4420171:T:A
chr9:4420402	['T', 'C']	98663	31719.857963933468	-1281.99314225257	-0.0045384590086784	0.0057779608076149	-0.7854776381828465	0.432175	0.432175	chr9	4420402	0.3643403593317088	chr9:4420402:T:C
chr9:4420767	['A', 'G']	98663	37341.46187067866	-1805.8491429411783	0.0023752697225947	0.0054356538285575	0.4369795791843255	0.662127	0.662127	chr9	4420767	0.1790587022381061	chr9:4420767:A:G
chr9:4420910	['A', 'C']	98663	9648.271272174352	315.6378488281104	-0.0097274310649159	0.0101722836809136	-0.9562681665246596	0.338939	0.338939	chr9	4420910	0.46987845621337	chr9:4420910:A:C
chr9:4421123	['C', 'T']	98663	34133.99510325739	-781.4638251463742	0.0016571906979151	0.0056169129562949	0.295035851687528	0.767967	0.767967	chr9	4421123	0.1146574414604406	chr9:4421123:C:T
chr9:4421126	['G', 'A']	98663	34436.37672725797	-756.6925104281572	0.002557830757729	0.0055959925352113	0.4570825893055806	0.647613	0.647613	chr9	4421126	0.1886844419266966	chr9:4421126:G:A
chr9:4423007	['T', 'G']	98663	41611.16975853051	-938.0784029353414	-0.0063540719534674	0.0052347809134174	-1.2138181250682392	0.22482	0.22482	chr9	4423007	0.6481650565225584	chr9:4423007:T:G
chr9:4423262	['G', 'A']	98663	43823.88354977039	-1738.2946440834392	-0.0010671907727434	0.0051214134716806	-0.2083781711132237	0.834934	0.834934	chr9	4423262	0.0783478533411545	chr9:4423262:G:A
chr9:4423776	['T', 'C']	98663	9858.099085674898	343.77697137784253	-0.0048886602750572	0.010026220708644	-0.4875875384273717	0.625843	0.625843	chr9	4423776	0.203534600951468	chr9:4423776:T:C
chr9:4423789	['G', 'A']	98663	44038.94435995699	-1695.0705643676392	-0.0005494796249015	0.0051143599685604	-0.1074385902203589	0.914441	0.914441	chr9	4423789	0.0388443100902743	chr9:4423789:G:A
chr9:4423822	['A', 'C']	98663	40052.396400689424	-1535.240245168737	-0.0023971058890708	0.0052973246447134	-0.4525125511163573	0.650901	0.650901	chr9	4423822	0.1864850612371178	chr9:4423822:A:C
chr9:4424012	['T', 'A']	98663	39942.45320926084	-1529.942924190835	-0.0023131327480931	0.0053013286393068	-0.4363307588483344	0.662598	0.662598	chr9	4424012	0.1787498793358497	chr9:4424012:T:A
chr9:4425033	['T', 'G']	98663	38477.30962953948	-932.8028698765758	0.0016089220424837	0.0053625367322202	0.300030027359382	0.764155	0.764155	chr9	4425033	0.1168185408783237	chr9:4425033:T:G
chr9:4425189	['T', 'A']	98663	15492.041256969089	-299.04537879407354	-0.0092135032711646	0.0079278355634559	-1.1621713388752744	0.245169	0.245169	chr9	4425189	0.6105344443496461	chr9:4425189:T:A
chr9:4425437	['G', 'T']	98663	38526.51437346687	-1519.517550769435	-0.0025686094469549	0.0053690968767612	-0.4784062396177862	0.632362	0.632362	chr9	4425437	0.1990342356502628	chr9:4425437:G:T
chr9:4426569	['T', 'C']	98663	10626.753953130068	296.1583267901162	0.0045994924615108	0.0095083794905067	0.4837304259998286	0.628578	0.628578	chr9	4426569	0.2016408232004012	chr9:4426569:T:C
chr9:4426594	['C', 'G']	98663	9549.58073932919	279.2653654027862	-0.0097447764627144	0.0101878121061659	-0.9565131709502775	0.338815	0.338815	chr9	4426594	0.4700373708530678	chr9:4426594:C:G
chr9:4426631	['C', 'A']	98663	60295.38911866673	-2979.228561202673	-0.0058483242602505	0.004635736681608	-1.2615738688207496	0.207105	0.207105	chr9	4426631	0.6838094160935243	chr9:4426631:C:A
chr9:4427675	['A', 'G']	98663	67516.84929408904	-3256.302894350869	-0.0042339577879953	0.0045004870886817	-0.9407776768526516	0.346821	0.346821	chr9	4427675	0.4598946138832524	chr9:4427675:A:G
chr9:4428135	['A', 'G']	98663	38782.54399448422	-99.14610139170937	0.0074704069338852	0.0053974057054897	1.3840736349107725	0.166339	0.166339	chr9	4428135	0.7790059137447043	chr9:4428135:A:G
chr9:4428323	['A', 'G']	98663	29108.94741966896	-407.5577447799108	0.0053620390591228	0.0059972871910915	0.8940774200521463	0.371283	0.371283	chr9	4428323	0.4302949354364139	chr9:4428323:A:G
chr9:4428911	['C', 'T']	98663	32495.551412291923	-404.7960764728208	0.0069420710022561	0.005731640926971	1.211183863523151	0.225828	0.225828	chr9	4428911	0.6462222116953784	chr9:4428911:C:T
chr9:4429113	['G', 'A']	98663	32482.58455237573	-365.6412249018295	0.0075750677660883	0.005733990687927	1.3210812814952255	0.186477	0.186477	chr9	4429113	0.7293747262631441	chr9:4429113:G:A
chr9:4429166	['T', 'C']	98663	32884.33228566796	-377.3583692497118	0.0078753656319085	0.0057049856243432	1.3804356663589443	0.167456	0.167456	chr9	4429166	0.7760992869404288	chr9:4429166:T:C
chr9:4429368	['T', 'C']	98663	31438.678238462853	-618.7697525462792	0.0072491332505352	0.0058057828293277	1.248605651233886	0.211812	0.211812	chr9	4429368	0.6740494390059044	chr9:4429368:T:C
chr9:4429762	['T', 'C']	98663	42781.61008648748	-330.9994030178197	0.0056301524981376	0.0051997139997889	1.0827811872665027	0.278908	0.278908	chr9	4429762	0.5545390285592395	chr9:4429762:T:C
chr9:4430695	['A', 'G']	98663	45279.60368654248	-72.66421204374352	0.0061100219412319	0.005114827815648	1.1945704061707052	0.232258	0.232258	chr9	4430695	0.6340293180403771	chr9:4430695:A:G
chr9:4430975	['T', 'C']	98663	45514.51522930192	-2415.2589307319568	0.0023251368577541	0.0050647278767112	0.4590842616531579	0.646175	0.646175	chr9	4430975	0.1896498485035747	chr9:4430975:T:C
chr9:4431320	['C', 'T']	98663	12882.783441620968	-762.1435500382328	-0.0036330996795864	0.0086174104318433	-0.421599935191821	0.673318	0.673318	chr9	4431320	0.1717797752599882	chr9:4431320:C:T
chr9:4433585	['A', 'G']	98663	27661.80366537257	-508.4711055329656	0.0058415151336919	0.0061193770899107	0.95459309793526	0.339786	0.339786	chr9	4433585	0.468794519074986	chr9:4433585:A:G
chr9:4434012	['A', 'C']	98663	59092.87219268375	-2152.8446571274303	0.002202912244424	0.0047235794852579	0.4663650207007752	0.640955	0.640955	chr9	4434012	0.1931724602436058	chr9:4434012:A:C
chr9:4435731	['T', 'C']	98663	12298.239142822324	-562.866087942954	0.0013025800905909	0.0088302329538242	0.1475136723348661	0.882727	0.882727	chr9	4435731	0.0541735894297924	chr9:4435731:T:C
chr9:4435776	['T', 'C']	98663	51378.13875476754	-2603.525802342954	0.0037571673638761	0.0048769116154465	0.7703989040884259	0.441065	0.441065	chr9	4435776	0.35549740359078	chr9:4435776:T:C
chr9:4436318	['G', 'T']	98663	46992.66812638749	-2336.227312256433	0.0032168178959461	0.0050088444786212	0.642227545629775	0.520727	0.520727	chr9	4436318	0.2833899033171875	chr9:4436318:G:T
chr9:4436517	['C', 'A']	98663	155465.18020502728	-4926.036019148392	-0.0044766022284658	0.0052107633628131	-0.8591067981350488	0.390284	0.390284	chr9	4436517	0.4086192525981836	chr9:4436517:C:A
chr9:4436915	['G', 'C']	98663	42533.45619500896	-2170.557445139396	0.0035938365495483	0.005184188996756	0.693230233657993	0.488167	0.488167	chr9	4436915	0.31143158215419	chr9:4436915:G:C
chr9:4437790	['G', 'A']	98663	118896.30657326496	-3936.0371717678686	0.0019727496077207	0.0043542215451071	0.4530659699521943	0.650502	0.650502	chr9	4437790	0.1867513638408598	chr9:4437790:G:A
chr9:4438021	['T', 'C']	98663	41000.4668214492	-1712.85803595356	-0.0034878119800717	0.0052184631586202	-0.6683599891493641	0.503905	0.503905	chr9	4438021	0.2976513323335818	chr9:4438021:T:C
chr9:4438240	['T', 'C']	98663	154864.4051900659	-5113.309477933962	-0.0046494812206392	0.0051806914642506	-0.897463447248886	0.369474	0.369474	chr9	4438240	0.4324161176313174	chr9:4438240:T:C
chr9:4438435	['G', 'A']	98663	60441.15285649106	-3296.47044389949	-0.0002535933643423	0.0046550225666114	-0.0544773651928738	0.956555	0.956555	chr9	4438435	0.0192900538543672	chr9:4438435:G:A
chr9:4438770	['C', 'G']	98663	12281.742744477891	-855.4495415720403	-0.0080772707092488	0.0087991266399807	-0.917962775140432	0.358641	0.358641	chr9	4438770	0.4453400631956985	chr9:4438770:C:G
chr9:4439143	['C', 'G']	98663	8193.083041089782	326.59190221209514	-0.0044015995793156	0.0109166002831131	-0.4032024133121783	0.6868	0.6868	chr9	4439143	0.1631697135111211	chr9:4439143:C:G
chr9:4439266	['G', 'A']	98663	118694.8727987915	-3936.6265060711967	0.0018559759914362	0.0043517912672817	0.4264855268657086	0.669755	0.669755	chr9	4439266	0.1740840355184784	chr9:4439266:G:A
chr9:4439395	['G', 'A']	98663	41303.7913363476	-2152.77757188052	0.0028290683044433	0.0052395546423483	0.5399444222945129	0.589237	0.589237	chr9	4439395	0.2297099902895013	chr9:4439395:G:A
chr9:4439876	['T', 'C']	98663	27517.69374182626	-489.26216118196464	0.0057224102356484	0.0061351919750167	0.9327190182394935	0.350967	0.350967	chr9	4439876	0.4547337165588434	chr9:4439876:T:C
chr9:4440502	['A', 'C']	98663	41106.99937144538	-1739.6888230640984	-0.0030772599829855	0.0052149520660653	-0.5900840398917178	0.555136	0.555136	chr9	4440502	0.2556006082033698	chr9:4440502:A:C
chr9:4441054	['A', 'G']	98663	78454.44563068404	-2290.0845457038813	0.0028145642555019	0.0043433848672554	0.6480117101113543	0.516979	0.516979	chr9	4441054	0.2865270978525781	chr9:4441054:A:G
chr9:4441426	['G', 'A']	98663	41354.9639207656	-2166.205253572189	0.0026252795304088	0.0052367394489328	0.5013194862967247	0.616147	0.616147	chr9	4441426	0.210315661743651	chr9:4441426:G:A
chr9:4441460	['T', 'C']	98663	27192.307295415143	-534.7657794488625	0.0052672815733012	0.006165278764528	0.8543460522185319	0.392915	0.392915	chr9	4441460	0.4057013911605046	chr9:4441460:T:C
chr9:4442476	['C', 'G']	98663	40941.959225052975	-1701.264223605711	-0.0027395808485499	0.0052232998353814	-0.5244923582584073	0.599937	0.599937	chr9	4442476	0.221894352931172	chr9:4442476:C:G
chr9:4443086	['T', 'C']	98663	69561.38144727102	-2611.492873137292	0.0041510112820038	0.0044490236386918	0.9330162343719226	0.350814	0.350814	chr9	4443086	0.4549230834889368	chr9:4443086:T:C
chr9:4443361	['C', 'T']	98663	69487.79018065325	-2614.544461576763	0.0041562207948293	0.0044501334123331	0.9339542008585028	0.35033	0.35033	chr9	4443361	0.4555226709135707	chr9:4443361:C:T
chr9:4443404	['C', 'G']	98663	45082.76792774161	-2349.602666527913	0.0019314609206043	0.0050783196173584	0.380334651250065	0.703698	0.703698	chr9	4443404	0.1526136832914878	chr9:4443404:C:G
chr9:4443421	['A', 'C']	98663	35141.90452969443	-1137.04519877157	-0.007495495586617	0.0055570536721688	-1.3488254799762591	0.177396	0.177396	chr9	4443421	0.7510561770494603	chr9:4443421:A:C
chr9:4443744	['A', 'G']	98663	156016.04474676616	-4906.185601948824	-0.0047988407943224	0.0052344937559277	-0.9167726657211328	0.359264	0.359264	chr9	4443744	0.4445862990342982	chr9:4443744:A:G
chr9:4445442	['C', 'A']	98663	26661.75576349886	-487.4969838501013	0.0068041154982925	0.0062140145646428	1.0949629144751802	0.273536	0.273536	chr9	4445442	0.5629855081880623	chr9:4445442:C:A
chr9:4446238	['C', 'T']	98663	42098.80078675491	-2258.249331916172	0.0017666370588293	0.0052039455349762	0.3394803129578439	0.734249	0.734249	chr9	4446238	0.1341566362859624	chr9:4446238:C:T
chr9:4446307	['G', 'A']	98663	26927.54801824633	-484.8060557815406	0.0052411716025518	0.0061866586191224	0.8471732360262904	0.396901	0.396901	chr9	4446307	0.4013178068778333	chr9:4446307:G:A
chr9:4446365	['A', 'G']	98663	119245.38087224508	-3972.993546796061	0.0006708272974437	0.0043559817954574	0.1540014005897191	0.877609	0.877609	chr9	4446365	0.0566989316613589	chr9:4446365:A:G
chr9:4446722	['C', 'T']	98663	26967.51296593149	-462.88363643832366	0.006089972398702	0.0061848662198012	0.9846570939892854	0.324795	0.324795	chr9	4446722	0.4883906650500852	chr9:4446722:C:T
chr9:4446725	['G', 'C']	98663	40681.42717520377	-1684.845860564669	-0.0024900031249612	0.0052385165190928	-0.4753260042009821	0.634556	0.634556	chr9	4446725	0.1975300450936183	chr9:4446725:G:C
chr9:4447200	['A', 'G']	98663	78031.00802068546	-2672.8464933187497	-0.0014472647825696	0.0043559639518157	-0.3322490265251926	0.739702	0.739702	chr9	4447200	0.1309432070547642	chr9:4447200:A:G
chr9:4447405	['A', 'G']	98663	42537.347306846175	-2222.4375838650285	0.0010864471408976	0.005179573652351	0.209756094578276	0.833858	0.833858	chr9	4447405	0.0789079002820389	chr9:4447405:A:G
chr9:4447601	['C', 'T']	98663	8373.933615131982	326.5500338724048	-0.0055369269089591	0.0108127547730713	-0.5120736597808133	0.608601	0.608601	chr9	4447601	0.2156673383825098	chr9:4447601:C:T
chr9:4447622	['C', 'T']	98663	42579.062772449855	-2219.670348708227	0.0011700174945198	0.0051780746393501	0.2259560890892594	0.821236	0.821236	chr9	4447622	0.0855320209932851	chr9:4447622:C:T
chr9:4447788	['A', 'G']	98663	42699.491718027726	-2190.6392777750893	0.0014247469646283	0.0051710259214529	0.2755250092090033	0.782913	0.782913	chr9	4447788	0.106286495565519	chr9:4447788:A:G
chr9:4447993	['C', 'T']	98663	41910.345221561	-2216.0954068356414	0.0020782988541772	0.0052117515777664	0.3987716649894399	0.690062	0.690062	chr9	4447993	0.1611118874537301	chr9:4447993:C:T
chr9:4448044	['A', 'G']	98663	42856.556208878654	-2221.2556707926105	0.0006997726188076	0.005163897393047	0.1355124948357511	0.892207	0.892207	chr9	4448044	0.0495343737312015	chr9:4448044:A:G
chr9:4448088	['T', 'A']	98663	75659.53914083807	-1776.192608218124	-0.0002698339113939	0.0043760688307388	-0.0616612585018133	0.950833	0.950833	chr9	4448088	0.0218957538799125	chr9:4448088:T:A
chr9:4448351	['C', 'T']	98663	13238.939283976644	-816.566790823731	-0.0078733347667364	0.0084876136145946	-0.9276264359157526	0.353604	0.353604	chr9	4448351	0.4514828308532461	chr9:4448351:C:T
chr9:4448981	['C', 'A']	98663	67086.59914033437	-2093.857911421513	0.0011937622847992	0.0044769047950886	0.2666490219110528	0.78974	0.78974	chr9	4448981	0.1025158645963683	chr9:4448981:C:A
chr9:4449172	['A', 'G']	98663	119981.67328629649	-3904.2280059634368	0.0010714386026456	0.0043608181375126	0.245696694716274	0.805918	0.805918	chr9	4449172	0.0937091442484763	chr9:4449172:A:G
chr9:4449639	['T', 'C']	98663	119620.39862337428	-3956.601554561984	0.0008978433541493	0.0043587715028899	0.2059854143659758	0.836803	0.836803	chr9	4449639	0.0773767714965067	chr9:4449639:T:C
chr9:4449728	['T', 'A']	98663	42317.43363271429	-2155.934512103496	0.0005753721741043	0.0051874185000542	0.1109168604959042	0.911683	0.911683	chr9	4449728	0.0401561433412598	chr9:4449728:T:A
chr9:4449964	['T', 'C']	98663	119677.53782049328	-3948.2228752195297	0.0009971195399292	0.0043593092142273	0.2287333820402045	0.819077	0.819077	chr9	4449964	0.0866752690537359	chr9:4449964:T:C
chr9:4450495	['C', 'G']	98663	119224.54447283575	-3952.642401350232	0.000628779365318	0.0043554201365109	0.1443670979171547	0.885211	0.885211	chr9	4450495	0.0529531979874154	chr9:4450495:C:G
chr9:4451047	['T', 'G']	98663	119899.30481635792	-3954.429354274773	0.0011476027843135	0.0043619401773003	0.2630945720635385	0.792478	0.792478	chr9	4451047	0.1010127854019732	chr9:4451047:T:G
chr9:4451273	['G', 'C']	98663	12630.76811579513	-814.4748723585448	-0.0089830013127588	0.0086752816880733	-1.0354708510627972	0.300452	0.300452	chr9	4451273	0.5222249007002587	chr9:4451273:G:C
chr9:4451879	['T', 'C']	98663	41183.87098049957	-1706.0295926837075	-0.0027503536477991	0.00521107792737	-0.527789775192859	0.597646	0.597646	chr9	4451879	0.2235559828504127	chr9:4451879:T:C
chr9:4452874	['G', 'C']	98663	40913.26966166822	-1665.6864334420388	-0.0016247264422988	0.0052245756765174	-0.3109776837191579	0.755818	0.755818	chr9	4452874	0.1215827694610947	chr9:4452874:G:C
chr9:4452914	['C', 'A']	98663	118469.82934174236	-3960.52392868293	0.0025649293758892	0.0043502106397149	0.5896103863277247	0.555453	0.555453	chr9	4452914	0.2553526832653375	chr9:4452914:C:A
chr9:4454339	['C', 'G']	98663	120098.38679293115	-3898.8893253161127	0.0008804908838576	0.0043612274929299	0.2018906111375864	0.840003	0.840003	chr9	4454339	0.0757191628891669	chr9:4454339:C:G
chr9:4455538	['A', 'G']	98663	38153.50751715817	-1570.3934092739494	0.0062201777490341	0.0053919501568233	1.1536044600046529	0.248665	0.248665	chr9	4455538	0.6043853380776727	chr9:4455538:A:G
chr9:4455794	['G', 'T']	98663	114914.44735187964	-3497.9715739224744	-0.0011412547232576	0.0043018098214783	-0.2652964149087947	0.790782	0.790782	chr9	4455794	0.1019432247777423	chr9:4455794:G:T
chr9:4456037	['G', 'A']	98663	68148.5772970123	-2573.6761730961985	0.0053585494995864	0.004474823686793	1.197488409521385	0.231119	0.231119	chr9	4456037	0.636164350254468	chr9:4456037:G:A
chr9:4456373	['G', 'A']	98663	118859.0939549689	-3856.592586322885	0.0017123590459824	0.0043536084577741	0.3933194871772998	0.694084	0.694084	chr9	4456373	0.1585879668234014	chr9:4456373:G:A
chr9:4457324	['G', 'A']	98663	40520.998518533495	-1685.66602212565	-0.0019491814113295	0.0052461801335431	-0.3715429820769694	0.710234	0.710234	chr9	4457324	0.1485985411882428	chr9:4457324:G:A
chr9:4457901	['C', 'G']	98663	69485.00868461149	-2687.471180263139	0.0046588012154554	0.0044594342587337	1.044706782330343	0.296161	0.296161	chr9	4457901	0.5284721321752179	chr9:4457901:C:G
chr9:4458297	['T', 'C']	98663	42501.35396220291	-1660.0916176982607	-0.0035399683863467	0.0051484592514184	-0.6875782080573867	0.49172	0.49172	chr9	4458297	0.3082821270505083	chr9:4458297:T:C
chr9:4458583	['C', 'T']	98663	119712.17379841824	-3940.80413425009	0.0002443697264206	0.0043616922999838	0.0560263561970204	0.955321	0.955321	chr9	4458583	0.0198506754271978	chr9:4458583:C:T
chr9:4459274	['G', 'A']	98663	116726.30934566178	-4064.1739221967673	0.0009046846512117	0.0043350290594459	0.2086917155123651	0.834689	0.834689	chr9	4459274	0.0784753098374174	chr9:4459274:G:A
chr9:4459620	['C', 'G']	98663	80367.17862465401	-2895.5717799854624	0.0067126926882214	0.004346384119906	1.5444315327487812	0.122487	0.122487	chr9	4459620	0.9119100021391264	chr9:4459620:C:G
chr9:4460023	['T', 'C']	98663	27293.14945057173	-1019.4494487855364	-0.0016394149097844	0.0061438132889081	-0.2668399628524125	0.789593	0.789593	chr9	4460023	0.1025967104838716	chr9:4460023:T:C
chr9:4461536	['C', 'T']	98663	114362.65985401456	-3674.7211765480247	0.0044037017333137	0.0043092303566147	1.0219230277522626	0.30682	0.30682	chr9	4461536	0.513116334401877	chr9:4461536:C:T
chr9:4461699	['A', 'C']	98663	4771.531981105299	-0.0130757332856382	0.0068940596519212	0.01387383415331	0.4969109170356087	0.619253	0.619253	chr9	4461699	0.2081318807771842	chr9:4461699:A:C
chr9:4461989	['A', 'G']	98663	38806.89991687618	-1560.4485156147716	-0.0066863168072845	0.0053539545376911	-1.248855730883353	0.211721	0.211721	chr9	4461989	0.6742360634175151	chr9:4461989:A:G
chr9:4462265	['A', 'G']	98663	83592.7231408729	-2927.987934833363	0.0025305789510774	0.0043122290606082	0.58683778517102	0.557314	0.557314	chr9	4462265	0.2539000471171747	chr9:4462265:A:G
chr9:4463414	['T', 'C']	98663	83378.04253226671	-2909.9094227400974	0.003292441092528	0.004315562119868	0.762922882599747	0.445511	0.445511	chr9	4463414	0.35114156843895	chr9:4463414:T:C
chr9:4464166	['G', 'C']	98663	42600.95347398946	-1651.0247184076802	-0.0061418825506423	0.0051687921865136	-1.1882626209402825	0.234733	0.234733	chr9	4464166	0.6294258507063012	chr9:4464166:G:C
chr9:4464520	['G', 'A']	98663	82940.66972225884	-3139.0378399716924	0.0023073083094621	0.0043202034410376	0.5340739946514979	0.593292	0.593292	chr9	4464520	0.2267315076869509	chr9:4464520:G:A
chr9:4464844	['G', 'T']	98663	26023.5825739684	-758.0304270505484	-0.0015437646008993	0.0062608692306884	-0.2465735258184909	0.805239	0.805239	chr9	4464844	0.0940751991651236	chr9:4464844:G:T
chr9:4464970	['G', 'A']	98663	83025.8792542352	-3099.5729687010653	0.0014417908726313	0.0043199799375901	0.333749437141041	0.738569	0.738569	chr9	4464970	0.1316089249702815	chr9:4464970:G:A
chr9:4465556	['T', 'A']	98663	152113.25236989642	-5218.700648946767	-0.0006912880207673	0.005078522818552	-0.136119900503764	0.891727	0.891727	chr9	4465556	0.0497680834495479	chr9:4465556:T:A
chr9:4466627	['A', 'G']	98663	83097.68698931488	-3152.37425031191	0.0023626173706314	0.0043224803420922	0.5465883436471292	0.584663	0.584663	chr9	4466627	0.2330943893237803	chr9:4466627:A:G
chr9:4467702	['A', 'G']	98663	25372.88617655409	-901.7475849195353	-0.0032832535261325	0.0063279158500558	-0.5188522736286976	0.603865	0.603865	chr9	4467702	0.2190601413593313	chr9:4467702:A:G
chr9:4468095	['G', 'A']	98663	152269.29981851918	-5227.429931108085	-0.0002059108285191	0.0050843483302609	-0.0404989617437596	0.967695	0.967695	chr9	4468095	0.0142615029077836	chr9:4468095:G:A
chr9:4469434	['G', 'A']	98663	81589.54052601158	-3058.501061414144	0.0029407246612333	0.0043345187383018	0.6784431764587187	0.497492	0.497492	chr9	4469434	0.3032138986042659	chr9:4469434:G:A
chr9:4469703	['A', 'C']	98663	70115.55825390389	-2173.856956500011	-0.0026303210707009	0.0044444815041563	-0.5918173060774656	0.553974	0.553974	chr9	4469703	0.2565106178013617	chr9:4469703:A:C
chr9:4469766	['A', 'G']	98663	152402.43821090405	-5235.332366750945	-0.0003275226152016	0.0050895713345515	-0.0643517093430244	0.94869	0.94869	chr9	4469766	0.0228756772286443	chr9:4469766:A:G
chr9:4469876	['A', 'G']	98663	42822.8125601906	-1563.2448408078617	-0.0027594119774444	0.0051613356800166	-0.5346313722876305	0.592906	0.592906	chr9	4469876	0.2270141547255259	chr9:4469876:A:G
chr9:4469972	['C', 'T']	98663	125660.74635550776	-4486.413640001545	0.0007907158256849	0.0044291942150031	0.1785236291979461	0.858312	0.858312	chr9	4469972	0.0663548155918737	chr9:4469972:C:T
chr9:4470038	['G', 'C']	98663	125628.10593387876	-4475.073123426026	0.0010753234703492	0.0044293112252394	0.242774421499605	0.808181	0.808181	chr9	4470038	0.0924913638564382	chr9:4470038:G:C
chr9:4470373	['A', 'G']	98663	125685.69444190932	-4489.888215349218	0.0007889350121792	0.0044297490316342	0.1780992572141785	0.858645	0.858645	chr9	4470373	0.0661863546877425	chr9:4470373:A:G
chr9:4471856	['G', 'A']	98663	81922.04319523035	-3039.4930486053336	0.0027439018583357	0.0043292874719532	0.6337998749475048	0.526213	0.526213	chr9	4471856	0.2788384269486728	chr9:4471856:G:A
chr9:4471901	['G', 'A']	98663	81696.77762342703	-3071.862570875853	0.002573087281875	0.0043332506478641	0.5938007032072669	0.552647	0.552647	chr9	4471901	0.2575521831678609	chr9:4471901:G:A
chr9:4472190	['A', 'T']	98663	39183.92872929298	-1123.65714266761	0.0071176930117444	0.0053591408941573	1.3281406763357173	0.184135	0.184135	chr9	4472190	0.7348636538525652	chr9:4472190:A:T
chr9:4472538	['A', 'C']	98663	84592.15162872493	-3052.773140573196	0.0052225269335999	0.0043799570471779	1.1923694404640246	0.233119	0.233119	chr9	4472538	0.6324223285434287	chr9:4472538:A:C
chr9:4472700	['C', 'T']	98663	82471.1072489632	-2976.246555912207	0.0043182135903134	0.0043266851842147	0.9980420128711384	0.318261	0.318261	chr9	4472700	0.4972165769696957	chr9:4472700:C:T
chr9:4472719	['C', 'T']	98663	82763.48780858722	-2989.489465470655	0.0044181658088865	0.004324393609159	1.0216844737558015	0.306933	0.306933	chr9	4472719	0.5129564157472729	chr9:4472719:C:T
chr9:4472727	['G', 'A']	98663	82223.5014498631	-3080.0176556494785	0.004102449377732	0.0043322845025929	0.9469482845082622	0.343667	0.343667	chr9	4472727	0.4638621682001892	chr9:4472727:G:A
chr9:4474022	['CT', 'C']	98663	81026.45858342119	-3202.8491482926333	0.0039281771559149	0.0043442408606423	0.9042263727831588	0.365878	0.365878	chr9	4474022	0.4366637035657246	chr9:4474022:CT:C
chr9:4474620	['C', 'G']	98663	81509.04543564889	-3158.240488189794	0.0048187770840746	0.0043399044064561	1.1103417570456444	0.266854	0.266854	chr9	4474620	0.5737262829675407	chr9:4474620:C:G
chr9:4474832	['G', 'A']	98663	40228.08609291668	-1404.8493985373482	-0.0048498652829602	0.0052663586843097	-0.9209143496833276	0.357097	0.357097	chr9	4474832	0.4472137983340131	chr9:4474832:G:A
chr9:4475139	['G', 'A']	98663	26764.40940060022	-1227.4740557124064	0.0073148802366417	0.0062601487554195	1.168483453417798	0.242615	0.242615	chr9	4475139	0.615082351796556	chr9:4475139:G:A
chr9:4475533	['A', 'G']	98663	151876.40493714524	-5343.203089964594	0.000636631187755	0.0050704178701285	0.1255579331056011	0.900082	0.900082	chr9	4475533	0.0457179233103601	chr9:4475533:A:G
chr9:4476493	['C', 'G']	98663	40702.80209907216	-1349.0447191413746	-0.0032889952391359	0.005247876132311	-0.6267288244258822	0.530838	0.530838	chr9	4476493	0.2750379957555893	chr9:4476493:C:G
chr9:4479036	['C', 'T']	98663	124577.04099756687	-4536.985235334045	0.0032593043915075	0.0044184286994455	0.7376614206576515	0.460722	0.460722	chr9	4479036	0.3365610491962467	chr9:4479036:C:T
chr9:4479058	['T', 'A']	98663	46059.40304120838	-1733.6693692542542	-0.0054355586348176	0.0050182235242901	-1.083163914183472	0.278738	0.278738	chr9	4479058	0.5548038204315411	chr9:4479058:T:A
chr9:4479603	['AC', 'A']	98663	26455.239709639467	-928.0896391675924	-0.0009692246126553	0.0062187973084849	-0.1558540284522447	0.876148	0.876148	chr9	4479603	0.057422526075914	chr9:4479603:AC:A
chr9:4480350	['A', 'C']	98663	25300.77032275075	-870.5779557736868	-0.0015450708283721	0.006337485281764	-0.2437987245221816	0.807387	0.807387	chr9	4480350	0.0929182475857455	chr9:4480350:A:C
chr9:4481042	['G', 'A']	98663	84449.50882761563	-2528.6191793600847	-0.0059282253910993	0.0043109139677654	-1.3751667130050016	0.169083	0.169083	chr9	4481042	0.7719000551895573	chr9:4481042:G:A
chr9:4481668	['T', 'C']	98663	26545.60970688728	-689.0707106322393	0.0008694651812566	0.0062148456245349	0.1399013320337706	0.888738	0.888738	chr9	4481668	0.0512262501935038	chr9:4481668:T:C
chr9:4481964	['C', 'T']	98663	110314.36185030866	-3121.6852552954538	-0.0057569434614331	0.0043109387452815	-1.3354268760450916	0.18174	0.18174	chr9	4481964	0.7405494762835005	chr9:4481964:C:T
chr9:4482491	['C', 'T']	98663	45828.47035505	-1351.440060748459	-0.0011657917469775	0.0050562162975309	-0.230566035623687	0.817652	0.817652	chr9	4482491	0.0874314966186931	chr9:4482491:C:T
chr9:4482583	['A', 'T']	98663	45782.528792732846	-1353.9526348739764	-0.0010923124936805	0.0050576909124863	-0.2159705906471815	0.829011	0.829011	chr9	4482583	0.0814397068350019	chr9:4482583:A:T
chr9:4483189	['T', 'C']	98663	98400.73151924682	-2802.7586806772115	-0.0071059103436888	0.0042804076062706	-1.6601013261631554	0.0968972	0.0968972	chr9	4483189	1.0136887724035035	chr9:4483189:T:C
chr9:4483219	['A', 'AG']	98663	114140.33360370688	-3391.9280374718123	-0.0068150357987597	0.0043328039668755	-1.5728927158627275	0.115747	0.115747	chr9	4483219	0.936490256468368	chr9:4483219:A:AG
chr9:4483912	['G', 'A']	98663	39299.75472444139	-1540.9769055113477	-0.0148583774903376	0.0053176375806889	-2.794168888887068	0.00520433	0.00520433	chr9	4483912	2.2836351731721054	chr9:4483912:G:A
chr9:4484174	['G', 'T']	98663	94194.5507193478	-2842.5689311513024	-0.0070186707775519	0.0042693206499753	-1.6439783640033014	0.100184	0.100184	chr9	4484174	0.9992016324264266	chr9:4484174:G:T
chr9:4484341	['G', 'A']	98663	94194.57980858552	-2887.206178943357	-0.0055065646242541	0.0042973032953474	-1.2814000422580925	0.200056	0.200056	chr9	4484341	0.6988484189022524	chr9:4484341:G:A
chr9:4485050	['C', 'T']	98663	54772.83238506175	-1003.4220779689666	0.0026050760416487	0.0047799337493944	0.5450025415056783	0.585753	0.585753	chr9	4485050	0.2322854784371724	chr9:4485050:C:T
chr9:4485100	['T', 'C']	98663	139665.15476299205	-4416.128304285518	-0.001288813306721	0.0046841384054929	-0.2751441556913982	0.783206	0.783206	chr9	4485100	0.1061239941404264	chr9:4485100:T:C
chr9:4485306	['C', 'T']	98663	66748.79706132878	-1633.042174302151	0.0044654187923867	0.0044925380801806	0.9939634818203064	0.320243	0.320243	chr9	4485306	0.4945203544625844	chr9:4485306:C:T
chr9:4485812	['C', 'T']	98663	29301.018482095787	-1863.341159895117	-0.0119080342706311	0.0060008423553091	-1.98439378433192	0.0472147	0.0472147	chr9	4485812	1.3259227654559202	chr9:4485812:C:T
chr9:4487374	['G', 'A']	98663	152438.9910382093	-4873.380391259108	0.0017848312212195	0.0050793391448114	0.3513904408298445	0.725296	0.725296	chr9	4487374	0.1394847176612618	chr9:4487374:G:A
chr9:4488173	['C', 'T']	98663	150422.065906326	-4936.183290853777	0.0032145028710861	0.0049917334736313	0.6439652453534634	0.519599	0.519599	chr9	4488173	0.2843316934244519	chr9:4488173:C:T
chr9:4488675	['A', 'C']	98663	82927.95258620684	-3501.0041919192454	-0.0027597782538852	0.0043078048823269	-0.6406460666794308	0.521754	0.521754	chr9	4488675	0.2825342127536082	chr9:4488675:A:C
chr9:4488795	['G', 'A']	98663	141456.3734566024	-4399.084616563672	0.0017170918898511	0.0047266124774586	0.3632817156134655	0.716395	0.716395	chr9	4488795	0.1448474539229324	chr9:4488795:G:A
chr9:4489090	['A', 'G']	98663	88617.72381135855	-3904.390937931909	-0.002852025707042	0.0042840194875994	-0.6657359321771364	0.505581	0.505581	chr9	4489090	0.2962092554341443	chr9:4489090:A:G
chr9:4489125	['C', 'T']	98663	54822.44611033392	-902.5594056103718	0.0060589684600307	0.0047798317376863	1.2676112450275376	0.20494	0.20494	chr9	4489125	0.6883732681294936	chr9:4489125:C:T
chr9:4489494	['T', 'G']	98663	154135.36929877027	-5060.827696928509	0.0044475228077308	0.0051437167615926	0.8646515766458638	0.387232	0.387232	chr9	4489494	0.4120287607407646	chr9:4489494:T:G
chr9:4493141	['A', 'G']	98663	92434.91688127349	-3162.736464661724	0.0065833873211213	0.0042456116491409	1.5506334222663472	0.120993	0.120993	chr9	4493141	0.9172397548844786	chr9:4493141:A:G
chr9:4494294	['ATATTACT', 'A']	98663	81013.30778746706	-2458.55468468908	0.0041276343930814	0.0043202019161052	0.9554262678542926	0.339365	0.339365	chr9	4494294	0.4693329501464288	chr9:4494294:ATATTACT:A
chr9:4495254	['C', 'T']	98663	76895.16052599557	-2031.1848314709905	0.0070841162355322	0.0043594908051409	1.6249870804127684	0.104169	0.104169	chr9	4495254	0.982261504952128	chr9:4495254:C:T
chr9:4495328	['C', 'A']	98663	156154.740623226	-5084.508057018231	0.0009222776183526	0.0052408109446878	0.1759799443419079	0.86031	0.86031	chr9	4495328	0.0653450289537836	chr9:4495328:C:A
chr9:4496333	['G', 'A']	98663	41957.53883987425	-1736.418854905639	-0.0076798429736606	0.0051962333814539	-1.477963441956059	0.139421	0.139421	chr9	4496333	0.8556718066022058	chr9:4496333:G:A
chr9:4496347	['C', 'T']	98663	40178.61939049744	-1771.3889096747864	-0.007669984470206	0.0052791915638759	-1.4528710272022831	0.146263	0.146263	chr9	4496347	0.8348655230074646	chr9:4496347:C:T
chr9:4496578	['A', 'G']	98663	25962.26184245226	-983.4471380715836	0.0005703596865744	0.0062878086107418	0.0907088179497242	0.927724	0.927724	chr9	4496578	0.0325812081618854	chr9:4496578:A:G
chr9:4496673	['C', 'T']	98663	149855.42282677247	-5255.330755928503	-0.0046044255646181	0.0049987150140616	-0.9211218386456786	0.356989	0.356989	chr9	4496673	0.4473451657166621	chr9:4496673:C:T
chr9:4496776	['G', 'A']	98663	66251.88885283464	-2654.531674401011	-0.0070906221201538	0.0045091750952598	-1.5724876436063977	0.115841	0.115841	chr9	4496776	0.9361377020740056	chr9:4496776:G:A
chr9:4496904	['A', 'G']	98663	84312.9824241133	-2413.1036450105985	0.0054347779969401	0.0043107649174922	1.2607456219398374	0.207403	0.207403	chr9	4496904	0.6831849660085842	chr9:4496904:A:G
chr9:4497022	['C', 'T']	98663	2770.1123060237787	-105.44845149987192	0.0097889157839861	0.0180605602028891	0.5420051025006549	0.587816	0.587816	chr9	4497022	0.2307585968664349	chr9:4497022:C:T
chr9:4498730	['TGA', 'T']	98663	29257.715299852644	-1253.9024710997412	0.0045465923647644	0.0059854564022896	0.7596066296674067	0.447492	0.447492	chr9	4498730	0.349214724341167	chr9:4498730:TGA:T
chr9:4499361	['C', 'T']	98663	40994.80308606304	-1700.1694524662496	-0.0020367254558118	0.0052300611828583	-0.3894266978151679	0.696961	0.696961	chr9	4499361	0.1567915231339456	chr9:4499361:C:T
chr9:4500468	['T', 'C']	98663	3552.3484528761232	184.766738860352	0.0098301673913971	0.0162853380501644	0.6036207146033311	0.546097	0.546097	chr9	4500468	0.2627302092674677	chr9:4500468:T:C
chr9:4501200	['T', 'C']	98663	32378.1112553235	-1194.7581550851255	0.0060578262582566	0.0057138086014262	1.0602081170070357	0.289053	0.289053	chr9	4501200	0.5390225188448784	chr9:4501200:T:C
chr9:4501492	['A', 'G']	98663	136272.48527249688	-5431.129254986614	-0.0073363691507659	0.0046247622491345	-1.586323524444725	0.112669	0.112669	chr9	4501492	0.9481955602707242	chr9:4501492:A:G
chr9:4502848	['C', 'G']	98663	87174.92468670158	-3037.72749302551	-0.0086108986690864	0.0042654787874656	-2.018741411723857	0.0435168	0.0435168	chr9	4502848	1.361343047901744	chr9:4502848:C:G
chr9:4504448	['G', 'A']	98663	47495.18359588832	-2328.824292042211	0.0060637472546498	0.0050035835119672	1.211880892993386	0.225561	0.225561	chr9	4504448	0.6467359886823757	chr9:4504448:G:A
chr9:4505100	['G', 'T']	98663	60763.86960270789	-2890.6573942102505	0.0050993196066992	0.0047152547202342	1.0814515671479925	0.279499	0.279499	chr9	4505100	0.5536197416067486	chr9:4505100:G:T
chr9:4505544	['A', 'C']	98663	71151.09613883565	-1819.353521264576	0.0027697284641506	0.0044196091506998	0.6266908157957999	0.530863	0.530863	chr9	4505544	0.2750175429877204	chr9:4505544:A:C
chr9:4506357	['C', 'T']	98663	70352.53953384631	-3723.942581926549	0.0022029099346176	0.0044981285592445	0.4897392116750803	0.62432	0.62432	chr9	4506357	0.2045927522855759	chr9:4506357:C:T
chr9:4506655	['G', 'A']	98663	62969.12626211427	-3131.9763841614345	0.0060944681069505	0.0046061260543375	1.3231223017032925	0.185798	0.185798	chr9	4506655	0.7309589652274078	chr9:4506655:G:A
chr9:4508597	['C', 'G']	98663	61149.91657120843	-1437.6061826974417	0.0055501116274879	0.0045916643189778	1.2087363626623742	0.226767	0.226767	chr9	4508597	0.6444201453728498	chr9:4508597:C:G
chr9:4509590	['T', 'C']	98663	64798.95728263627	-2178.429325189749	0.0007810088836093	0.0045151564038692	0.172974934587005	0.862671	0.862671	chr9	4509590	0.0641548011874182	chr9:4509590:T:C
chr9:4509735	['T', 'C']	98663	127659.34732050524	-4440.74026169807	0.002872638208099	0.0044469965920625	0.6459726578667423	0.518299	0.518299	chr9	4509735	0.2854196290823304	chr9:4509735:T:C
chr9:4510509	['A', 'G']	98663	53273.25908316774	-1821.3360228533008	0.0071170720156457	0.0047728860758782	1.4911464263969605	0.135926	0.135926	chr9	4510509	0.8666974632342204	chr9:4510509:A:G
chr9:4510617	['C', 'G']	98663	2077.084209245989	160.79741775458928	-0.0014196986084799	0.0213825450054767	-0.0663952119879257	0.947063	0.947063	chr9	4510617	0.0236211301389568	chr9:4510617:C:G
chr9:4510926	['G', 'C']	98663	53148.61901527668	-1793.196791412905	0.0076482472156255	0.0047758013438301	1.601458407709171	0.109279	0.109279	chr9	4510926	0.9614632878249602	chr9:4510926:G:C
chr9:4511378	['A', 'G']	98663	64805.6756767718	-2255.067877285272	0.0006023387027749	0.0045179803773146	0.1333203450372143	0.89394	0.89394	chr9	4511378	0.0486916294628874	chr9:4511378:A:G
chr9:4512200	['C', 'T']	98663	139509.93611046346	-5262.804956206874	-0.0023128024455509	0.0046892924756416	-0.4932092543949303	0.621866	0.621866	chr9	4512200	0.2063031872225548	chr9:4512200:C:T
chr9:4512778	['A', 'T']	98663	50944.184417775024	-1761.1123268073363	0.0076381915107593	0.0048448351394993	1.5765637613726249	0.114899	0.114899	chr9	4512778	0.9396837510886668	chr9:4512778:A:T
chr9:4513158	['G', 'C']	98663	9931.704640366526	-557.500709944568	-0.0081000293379508	0.0097050502486283	-0.8346200308541128	0.403934	0.403934	chr9	4513158	0.3936895897839021	chr9:4513158:G:C
chr9:4513455	['A', 'G']	98663	127755.14077581314	-4421.732897409774	0.0033044479795153	0.0044498132589761	0.7426037424940692	0.457723	0.457723	chr9	4513455	0.3393972642777081	chr9:4513455:A:G
chr9:4513751	['G', 'A']	98663	53011.52218471551	-1781.9170736007502	0.0077762615592976	0.0047774361104921	1.627706028808966	0.10359	0.10359	chr9	4513751	0.9846821669308832	chr9:4513751:G:A
chr9:4514788	['C', 'T']	98663	127008.45861887193	-4388.046600619015	0.002679842278491	0.0044381341550084	0.60382182802357	0.545963	0.545963	chr9	4514788	0.262836788504629	chr9:4514788:C:T
chr9:4514963	['G', 'C']	98663	54374.533411738434	-1732.963693554039	0.0026948019238104	0.0047460247428235	0.5678019120918475	0.570171	0.570171	chr9	4514963	0.2439948755222815	chr9:4514963:G:C
chr9:4515339	['T', 'C']	98663	56855.86416173249	-1499.1519639082658	0.0021174277115034	0.0046883026484131	0.451640576621077	0.651529	0.651529	chr9	4515339	0.1860662487776815	chr9:4515339:T:C
chr9:4515470	['T', 'C']	98663	51916.207327953285	-1961.6107986365084	0.0083453521199272	0.0048283714822828	1.7283989333773495	0.0839199	0.0839199	chr9	4515470	1.076135042324914	chr9:4515470:T:C
chr9:4515687	['C', 'T']	98663	53619.32572685616	-1762.5697707701706	0.0072248651682407	0.0047626194497029	1.5169940081379782	0.129271	0.129271	chr9	4515687	0.8884988916127781	chr9:4515687:C:T
chr9:4515982	['C', 'T']	98663	2595.052604372549	229.9641219997609	-0.008632847061939	0.0193904649799623	-0.44521093593475	0.656168	0.656168	chr9	4515982	0.1829849531061585	chr9:4515982:C:T
chr9:4516255	['G', 'A']	98663	53586.491909975644	-1763.394888715447	0.0073136182392902	0.004763751711627	1.5352643634721073	0.124722	0.124722	chr9	4516255	0.9040569335632848	chr9:4516255:G:A
chr9:4516598	['A', 'G']	98663	65520.60986810757	-2247.341797140896	0.0041072075152995	0.0045052690614715	0.9116453333328756	0.361958	0.361958	chr9	4516598	0.441341820147676	chr9:4516598:A:G
chr9:4517894	['A', 'G']	98663	54610.9079275589	-1771.1987192384972	0.0019389955921195	0.004743342312194	0.4087825555273134	0.6827	0.6827	chr9	4517894	0.1657700971483226	chr9:4517894:A:G
chr9:4517903	['T', 'G']	98663	51902.72970041062	-2056.1900962132463	0.0076982360787387	0.0048338151414808	1.5925797436226403	0.111258	0.111258	chr9	4517903	0.9536687513048684	chr9:4517903:T:G
chr9:4518484	['A', 'G']	98663	65066.42237070235	-2001.0113910993305	0.0008635714375616	0.0045136812059872	0.1913230904336333	0.848273	0.848273	chr9	4518484	0.0714643561005691	chr9:4518484:A:G
chr9:4518848	['T', 'C']	98663	64829.36944399388	-2212.758071309951	0.0006204781163294	0.0045216377583109	0.1372241982872227	0.890854	0.890854	chr9	4518848	0.0501934656487445	chr9:4518848:T:C
chr9:4519911	['A', 'T']	98663	115955.13426207562	-4321.233368573803	0.0031261798101589	0.0043124027976259	0.7249275999635213	0.468498	0.468498	chr9	4519911	0.3292922587587382	chr9:4519911:A:T
chr9:4519960	['A', 'T']	98663	126937.31066366564	-4779.615875652206	0.0013149805945512	0.0044383214097453	0.2962788119994929	0.767018	0.767018	chr9	4519960	0.1151944441227957	chr9:4519960:A:T
chr9:4522461	['A', 'G']	98663	7860.717051513368	-582.3457881202248	-0.0195879089481466	0.0108460035406303	-1.80600244825369	0.070921	0.070921	chr9	4522461	1.1492251493906338	chr9:4522461:A:G
chr9:4523287	['T', 'A']	98663	96457.35169414198	-4354.022829754515	-0.0103097283421353	0.0042578916467528	-2.4213223814649725	0.0154659	0.0154659	chr9	4523287	1.8106248022265456	chr9:4523287:T:A
chr9:4523322	['A', 'C']	98663	60090.10646303007	-2246.144358272484	0.0080342544540459	0.004605726656979	1.7444054005835523	0.0810915	0.0810915	chr9	4523322	1.0910246660916905	chr9:4523322:A:C
chr9:4524152	['G', 'A']	98663	15617.741231804732	-838.2491156330865	-0.0013332908492099	0.0078786156492993	-0.1692290763452208	0.865617	0.865617	chr9	4524152	0.0626742229702994	chr9:4524152:G:A
chr9:4524549	['T', 'C']	98663	59960.8397477492	-2263.974302708754	0.0082185779230875	0.0046092264936144	1.7830709630940038	0.0745778	0.0745778	chr9	4524549	1.1273904322103323	chr9:4524549:T:C
chr9:4525344	['C', 'T']	98663	11923.812809180115	-776.1098529300441	-0.020035502630526	0.0089281866170664	-2.244073011671552	0.0248299	0.0248299	chr9	4525344	1.6050250295205724	chr9:4525344:C:T
chr9:4526346	['T', 'C']	98663	76212.85632020763	-3070.243558347362	-0.0022318179978683	0.0043533699645088	-0.5126644452604225	0.608187	0.608187	chr9	4526346	0.2159628671392791	chr9:4526346:T:C
chr9:4526525	['T', 'C']	98663	76644.97457317816	-2968.800390454555	-0.0019807777928689	0.004345244243775	-0.4558495867537421	0.648499	0.648499	chr9	4526525	0.1880906892712145	chr9:4526525:T:C
chr9:4526642	['T', 'C']	98663	63519.80753244122	-2507.406386145245	0.0105684215652062	0.0045533741216339	2.321008834963453	0.0202884	0.0202884	chr9	4526642	1.692752201294405	chr9:4526642:T:C
chr9:4526695	['C', 'G']	98663	11374.691729933	-840.2055928711936	-0.019593218245093	0.0091270269997472	-2.146725132470366	0.0318176	0.0318176	chr9	4526695	1.4973325822653691	chr9:4526695:C:G
chr9:4526788	['G', 'A']	98663	76003.73212203554	-3016.80281899733	-0.0013993643310471	0.0043563918228002	-0.3212209525606202	0.748044	0.748044	chr9	4526788	0.1260728561526541	chr9:4526788:G:A
chr9:4526861	['A', 'G']	98663	27836.338810117817	-722.1778149652067	0.0100886347000642	0.0061059552503937	1.652261486753238	0.0984844	0.0984844	chr9	4526861	1.0066325566137722	chr9:4526861:A:G
chr9:4526958	['T', 'G']	98663	63568.75184768394	-2516.82533114013	0.0103022311691353	0.0045502387751761	2.264107814591887	0.0235696	0.0235696	chr9	4526958	1.6276477878306546	chr9:4526958:T:G
chr9:4527024	['A', 'C']	98663	152566.55608153998	-6199.311134056422	0.0015880829403908	0.0051456769225851	0.3086246890900764	0.757608	0.757608	chr9	4527024	0.1205554480260193	chr9:4527024:A:C
chr9:4527304	['G', 'T']	98663	7540.687858576441	-625.1628995518172	-0.0242924337335139	0.011059153866934	-2.1965906276199205	0.028052	0.028052	chr9	4527304	1.552036169773255	chr9:4527304:G:T
chr9:4527928	['C', 'T']	98663	12363.127759644818	-702.4900417636493	-0.0178347614335439	0.0087791142964181	-2.031498945266089	0.0422071	0.0422071	chr9	4527928	1.374614486681515	chr9:4527928:C:T
chr9:4528150	['C', 'G']	98663	86676.44871352977	-3791.8280203663567	-0.0086322855683835	0.0042735013906934	-2.0199561856192085	0.0433906	0.0433906	chr9	4528150	1.362604344457386	chr9:4528150:C:G
chr9:4528816	['T', 'A']	98663	71532.27563270602	-2789.6070386418896	-0.0016252565281808	0.0044068581077867	-0.3688016469849727	0.712276	0.712276	chr9	4528816	0.1473516888762159	chr9:4528816:T:A
chr9:4529608	['C', 'G']	98663	15910.451345105115	-759.1944011736833	0.0132549677288885	0.007812498608577	1.6966361714722602	0.0897686	0.0897686	chr9	4529608	1.0468755478700895	chr9:4529608:C:G
chr9:4529671	['T', 'C']	98663	69457.30361831764	-2688.175368358507	-0.0016176419358926	0.0044354931709465	-0.3647039626818812	0.715333	0.715333	chr9	4529671	0.1454917394637204	chr9:4529671:T:C
chr9:4529790	['A', 'G']	98663	69496.58410480525	-2694.602989265876	-0.0016554608580006	0.00443607183847	-0.373181706311509	0.709014	0.709014	chr9	4529790	0.1493451892700815	chr9:4529790:A:G
chr9:4531251	['G', 'A']	98663	100232.3658454988	-4486.73752241782	-0.0096645281404709	0.0042615809265038	-2.267826965426092	0.0233419	0.0233419	chr9	4531251	1.6318637958514346	chr9:4531251:G:A
chr9:4531922	['C', 'T']	98663	13163.200741987148	-720.3787320743984	-0.0173038000135887	0.0085301432629388	-2.0285474089009723	0.0425071	0.0425071	chr9	4531922	1.371538523284088	chr9:4531922:C:T
chr9:4531963	['A', 'C']	98663	101474.62694011616	-4417.76524179888	-0.0113359906755128	0.0042598091794685	-2.661149877358384	0.00778869	0.00778869	chr9	4531963	2.108535581302168	chr9:4531963:A:C
chr9:4532290	['A', 'T']	98663	101323.32122213882	-4390.595395522506	-0.0108941216037672	0.0042610134026816	-2.556697333294258	0.0105686	0.0105686	chr9	4532290	1.975982538950278	chr9:4532290:A:T
chr9:4532837	['G', 'T']	98663	69370.82746243237	-2639.50822308302	-0.0011570965255913	0.0044390853047377	-0.260661024999103	0.794354	0.794354	chr9	4532837	0.099985913209293	chr9:4532837:G:T
chr9:4533121	['A', 'G']	98663	101056.70358091527	-4455.624879510027	-0.0106096138344744	0.0042593141671804	-2.4909207017940216	0.0127429	0.0127429	chr9	4533121	1.8947317250089244	chr9:4533121:A:G
chr9:4533244	['C', 'G']	98663	100818.3472639749	-4417.296996791979	-0.0102668240378135	0.0042641145718247	-2.407727059130118	0.016054	0.016054	chr9	4533244	1.794416741359246	chr9:4533244:C:G
chr9:4533380	['A', 'C']	98663	79606.08344327848	-3227.151461458595	-0.003016684869418	0.0043300960253114	-0.6966785151608916	0.486006	0.486006	chr9	4533380	0.3133583691105326	chr9:4533380:A:C
chr9:4533770	['A', 'T']	98663	23132.971793285928	-1276.071635740975	-0.0136686673838721	0.0066277757035318	-2.0623310134934454	0.0391788	0.0391788	chr9	4533770	1.4069488700605106	chr9:4533770:A:T
chr9:4533857	['G', 'A']	98663	3657.964993408379	399.5324940502133	-0.0305673710084467	0.01642684059374	-1.860818629974127	0.0627728	0.0627728	chr9	4533857	1.2022284990786447	chr9:4533857:G:A
chr9:4534242	['A', 'C']	98663	69535.01000821349	-2650.877168241361	-0.0014452421713906	0.0044358244809462	-0.3258113970917048	0.744568	0.744568	chr9	4534242	0.1280956327994126	chr9:4534242:A:C
chr9:4534266	['C', 'A']	98663	10029.032987642306	-551.9839940837104	-0.0090382207563963	0.0096693098703558	-0.9347327655829606	0.349928	0.349928	chr9	4534266	0.4560213054194358	chr9:4534266:C:A
chr9:4534301	['G', 'C']	98663	69705.7276128483	-2621.966067098773	-0.0014739736893663	0.0044333660388708	-0.3324728155633576	0.739533	0.739533	chr9	4534301	0.1310424418183562	chr9:4534301:G:C
chr9:4534705	['C', 'CATTTT']	98663	100852.66320286597	-4440.984221619596	-0.0105983938769731	0.004259358484433	-2.488260595042146	0.0128386	0.0128386	chr9	4534705	1.8914823318297949	chr9:4534705:C:CATTTT
chr9:4534717	['A', 'T']	98663	100834.86168085827	-4448.8136130332	-0.0107488822068804	0.0042592522981291	-2.5236547296345617	0.0116158	0.0116158	chr9	4534717	1.9349508742304264	chr9:4534717:A:T
chr9:4534879	['C', 'A']	98663	100805.86876286467	-4439.706063456402	-0.0105715601839478	0.0042590958822234	-2.4821136871023195	0.0130622	0.0130622	chr9	4534879	1.8839836708867448	chr9:4534879:C:A
chr9:4535670	['G', 'T']	98663	101230.2637863172	-4401.981895991179	-0.0109014921303766	0.0042607970131625	-2.558557025058792	0.0105122	0.0105122	chr9	4535670	1.9783063850302889	chr9:4535670:G:T
chr9:4535979	['C', 'G']	98663	79137.89674194109	-3177.8627347502543	-0.0025167139968557	0.0043298230211349	-0.5812510083139878	0.561073	0.561073	chr9	4535979	0.2509806299476663	chr9:4535979:C:G
chr9:4536379	['G', 'A']	98663	3291.600517005423	-126.91924999778873	0.0011664464658571	0.0165361445038279	0.0705392037174744	0.943765	0.943765	chr9	4536379	0.0251361327238585	chr9:4536379:G:A
chr9:4537936	['A', 'C']	98663	22999.19595519286	-1207.167089074169	-0.0152137206739835	0.0066445343892467	-2.289659407678729	0.0220432	0.0220432	chr9	4537936	1.6567253589371709	chr9:4537936:A:C
chr9:4538034	['C', 'T']	98663	99664.3146139184	-4320.991896645325	-0.0092427038362493	0.0042595215901362	-2.169892472819644	0.0300174	0.0300174	chr9	4538034	1.5226269275009323	chr9:4538034:C:T
chr9:4538551	['A', 'C']	98663	11626.58920716009	-872.4677386252504	-0.0205933224165778	0.0090383143527992	-2.278447242787012	0.0227021	0.0227021	chr9	4538551	1.6439339676426163	chr9:4538551:A:C
chr9:4538735	['G', 'A']	98663	68625.30215630415	-2602.177450280383	-0.0007601574885859	0.0044511246562937	-0.1707787463357455	0.864398	0.864398	chr9	4538735	0.0632862466360529	chr9:4538735:G:A
chr9:4539161	['T', 'C']	98663	26053.22500430829	-673.8948205875727	0.0072312649181946	0.0062769014243715	1.1520437281550366	0.249306	0.249306	chr9	4539161	0.6032672692879036	chr9:4539161:T:C
chr9:4539377	['C', 'A']	98663	103286.68708365866	-3805.164878856	-0.0009904020233696	0.0042437738109732	-0.2333776651358653	0.815469	0.815469	chr9	4539377	0.0885925439858583	chr9:4539377:C:A
chr9:4540588	['A', 'G']	98663	22510.28153223926	-1288.48306011994	-0.0169741046149778	0.006705609176285	-2.531329245224745	0.0113647	0.0113647	chr9	4540588	1.944442024088962	chr9:4540588:A:G
chr9:4540618	['T', 'C']	98663	22543.48375389044	-1293.5263013706135	-0.0175016112519508	0.0066994684222655	-2.61238805063765	0.00899258	0.00899258	chr9	4540618	2.046115689911564	chr9:4540618:T:C
chr9:4541377	['C', 'G']	98663	22341.94381145464	-1267.227460048739	-0.0163437384278667	0.006724769705614	-2.4303789041611825	0.0150848	0.0150848	chr9	4541377	1.8214604434917887	chr9:4541377:C:G
chr9:4541549	['T', 'C']	98663	22352.757689422364	-1273.540701389583	-0.0165483049728824	0.0067241378392196	-2.461030003930276	0.0138556	0.0138556	chr9	4541549	1.8583746628772688	chr9:4541549:T:C
chr9:4542097	['C', 'CATCTCTGAAT']	98663	22318.7145391329	-1252.9914474720931	-0.015526435538892	0.0067274399144465	-2.307926304261828	0.0210053	0.0210053	chr9	4542097	1.6776711114402396	chr9:4542097:C:CATCTCTGAAT
chr9:4542261	['G', 'C']	98663	22346.491424400923	-1264.565800723031	-0.0160969841360084	0.0067242822338197	-2.393859088044928	0.016674	0.016674	chr9	4542261	1.7779602028389845	chr9:4542261:G:C
chr9:4542890	['A', 'G']	98663	80217.3260913644	-3285.362966266141	-0.0024735669577472	0.0043250915080853	-0.5719108955551883	0.567384	0.567384	chr9	4542890	0.2461229152967491	chr9:4542890:A:G
chr9:4543372	['C', 'T']	98663	126956.0294013281	-5062.378938534595	-0.0071331298728802	0.0044340278659073	-1.6087246378684188	0.10768	0.10768	chr9	4543372	0.9678649531200983	chr9:4543372:C:T
chr9:4544721	['A', 'T']	98663	47389.165328548544	-1984.718745042877	-0.0023778380063754	0.0049778011305884	-0.477688429889992	0.632873	0.632873	chr9	4544721	0.1986834320567498	chr9:4544721:A:T
chr9:4545499	['C', 'T']	98663	9168.74343925802	-478.45048451629714	-0.0207303698388835	0.0100878258804052	-2.0549888632743487	0.0398827	0.0398827	chr9	4545499	1.3992154482688883	chr9:4545499:C:T
chr9:4545685	['A', 'G']	98663	18172.210215811298	-1014.5573619441384	-0.0126070809162293	0.0073710041091129	-1.7103614011885897	0.0872022	0.0872022	chr9	4545685	1.0594725582347757	chr9:4545685:A:G
chr9:4545867	['G', 'GCA']	98663	18183.02723715687	-996.3993545353196	-0.0117730854766952	0.0073686525782945	-1.5977256834410438	0.110107	0.110107	chr9	4545867	0.9581850700860498	chr9:4545867:G:GCA
chr9:4545973	['G', 'A']	98663	28568.74382487492	-829.4645087027883	0.0080742825447803	0.0060560636173815	1.3332558993611536	0.182451	0.182451	chr9	4545973	0.7388537519579148	chr9:4545973:G:A
chr9:4545998	['T', 'C']	98663	18095.301292513555	-1028.9390100423598	-0.0131235318196709	0.0073824636561325	-1.7776629091522	0.0754623	0.0754623	chr9	4545998	1.1222699621606536	chr9:4545998:T:C
chr9:4546837	['A', 'G']	98663	66038.3866569346	-2573.207976254744	-0.0012639370439349	0.0044939891743728	-0.2812505760233281	0.778519	0.778519	chr9	4546837	0.108730783873685	chr9:4546837:A:G
chr9:4546944	['A', 'G']	98663	8015.324957682522	-438.26365418242784	-0.0062836746981452	0.0107306813429833	-0.5855802159528317	0.558159	0.558159	chr9	4546944	0.2532420681120267	chr9:4546944:A:G
chr9:4547288	['A', 'G']	98663	59456.4629203459	-2338.9578499083427	-0.0024990157056668	0.0046263659730891	-0.5401681838841331	0.589082	0.589082	chr9	4547288	0.2298242473711291	chr9:4547288:A:G
chr9:4547884	['T', 'G']	98663	65662.6106840814	-2491.279106837292	-0.0011288908364782	0.0045007925598813	-0.2508204547218757	0.801953	0.801953	chr9	4547884	0.095851083634509	chr9:4547884:T:G
chr9:4548122	['G', 'C']	98663	125918.22108774562	-4956.965374796874	-0.0053113547017094	0.0044209838726431	-1.2013965340556534	0.2296	0.2296	chr9	4548122	0.6390281162740641	chr9:4548122:G:C
chr9:4548187	['G', 'A']	98663	125072.77777101767	-4925.20243853047	-0.0052402045311877	0.0044108609073363	-1.188023073335179	0.234827	0.234827	chr9	4548187	0.6292519701294026	chr9:4548187:G:A
chr9:4549177	['C', 'T']	98663	7931.964734265239	-345.18142030943466	-0.0004554919647139	0.010778826571786	-0.0422580288940016	0.966293	0.966293	chr9	4549177	0.0148911665564597	chr9:4549177:C:T
chr9:4550286	['A', 'C']	98663	3605.255787787869	-263.7620272213144	-0.0096021773350148	0.0159527951304819	-0.6019119067521549	0.547234	0.547234	chr9	4550286	0.2618269274544893	chr9:4550286:A:C
chr9:4550752	['A', 'C']	98663	74291.071472744	-793.492682498755	0.0046814264066064	0.0045034001151173	1.0395315288311695	0.29856	0.29856	chr9	4550752	0.5249683779335941	chr9:4550752:A:C
chr9:4552653	['A', 'G']	98663	188175.35077440803	-6430.208378867481	0.0034390306728087	0.0101396920680891	0.339165198480913	0.734486	0.734486	chr9	4552653	0.1340164778596916	chr9:4552653:A:G
chr9:4552876	['C', 'G']	98663	13088.928640934157	-604.6834740573992	0.0057661876257441	0.0085694556947287	0.6728767650074987	0.501027	0.501027	chr9	4552876	0.3001388696715686	chr9:4552876:C:G
chr9:4555305	['A', 'G']	98663	14738.19503319649	-531.1684875959647	0.0011861514154371	0.0081043387190647	0.1463600494198053	0.883637	0.883637	chr9	4555305	0.0537261074685473	chr9:4555305:A:G
chr9:4555573	['C', 'T']	98663	115584.91570869576	-4043.674362155828	0.0042264373598735	0.0043443089493581	0.9728675858787617	0.330622	0.330622	chr9	4555573	0.4806682513068842	chr9:4555573:C:T
chr9:4555923	['T', 'A']	98663	116842.05358826458	-3889.5286888802334	0.0056573089059428	0.0043530067714207	1.299632461655098	0.19373	0.19373	chr9	4555923	0.7128031215337702	chr9:4555923:T:A
chr9:4556448	['C', 'T']	98663	68665.31107754383	-2872.34753174688	-0.0054790343013279	0.0044630245929934	-1.2276504839183655	0.219581	0.219581	chr9	4556448	0.6584052414175043	chr9:4556448:C:T
chr9:4557165	['T', 'C']	98663	59002.95062754718	-2037.567110523218	0.0055091023862345	0.0046366046249123	1.188176010659668	0.234767	0.234767	chr9	4557165	0.6293629496949678	chr9:4557165:T:C
chr9:4557770	['A', 'G']	98663	54710.7633022129	-1235.4157522066712	0.0014831344750651	0.0047698971549169	0.3109363633839033	0.75585	0.75585	chr9	4557770	0.12156438258855	chr9:4557770:A:G
chr9:4558810	['A', 'G']	98663	2279.1848056358017	173.8597016989709	0.0014156765081015	0.0204177989818597	0.0693354121744131	0.944723	0.944723	chr9	4558810	0.0246955112855946	chr9:4558810:A:G
chr9:4559024	['G', 'A']	98663	49485.52341659231	-989.2817852185884	0.0008811758086922	0.0049323089453334	0.1786538147668044	0.85821	0.85821	chr9	4559024	0.0664064293051919	chr9:4559024:G:A
chr9:4559468	['TG', 'T']	98663	49553.542759823205	-989.7595092173484	0.0006021554196796	0.0049301313325119	0.1221378050740231	0.90279	0.90279	chr9	4559468	0.0444132601490738	chr9:4559468:TG:T
chr9:4559775	['C', 'T']	98663	49803.12428399078	-1005.1905292155592	-0.0004844844818565	0.004924000284614	-0.098392456103298	0.921621	0.921621	chr9	4559775	0.0354476380004929	chr9:4559775:C:T
chr9:4559892	['C', 'T']	98663	49810.60197481801	-1011.893227605502	-0.0005085031534541	0.0049229715027927	-0.1032919148862985	0.917732	0.917732	chr9	4559892	0.0372841248052737	chr9:4559892:C:T
chr9:4560135	['T', 'C']	98663	49818.12823788231	-1004.2593733275064	-0.0004406096838346	0.0049226554152207	-0.0895065054670058	0.92868	0.92868	chr9	4560135	0.0321339072926762	chr9:4560135:T:C
chr9:4560243	['C', 'A']	98663	50244.69436953835	-1147.449600941042	0.0006286139585171	0.0049078824901833	0.1280825202670395	0.898084	0.898084	chr9	4560243	0.0466830408044547	chr9:4560243:C:A
chr9:4560454	['C', 'T']	98663	49922.64979014176	-1001.3811253524348	-0.0008963850748215	0.0049193213366708	-0.1822172233676871	0.855413	0.855413	chr9	4560454	0.0678241539092711	chr9:4560454:C:T
chr9:4560569	['T', 'C']	98663	85703.45350581937	-3390.921620357344	-0.0013339273187838	0.0042969789840622	-0.3104337544426989	0.756232	0.756232	chr9	4560569	0.121344949389006	chr9:4560569:T:C
chr9:4561374	['C', 'T']	98663	49320.497881270014	-1079.2232988687945	-0.0003484317658933	0.0049393359505681	-0.0705422286275587	0.943762	0.943762	chr9	4561374	0.0251375132428611	chr9:4561374:C:T
chr9:4561421	['T', 'C']	98663	27455.56552416289	116.37767049445873	0.0050584424736894	0.0062572465360468	0.8084134841976734	0.418855	0.418855	chr9	4561421	0.3779362958848297	chr9:4561421:T:C
chr9:4561426	['T', 'C']	98663	2058.1460225429773	27.315257486305896	-0.018714851762927	0.0210601846001202	-0.8886366438981795	0.374201	0.374201	chr9	4561426	0.4268950562430061	chr9:4561426:T:C
chr9:4561651	['G', 'A']	98663	49298.986159134445	-1072.6997085176158	-8.387195968222927e-05	0.0049403997600555	-0.0169767556788333	0.986455	0.986455	chr9	4561651	0.005922721559727	chr9:4561651:G:A
chr9:4561769	['T', 'C']	98663	49430.05593923351	-1067.7487775517843	-0.0005166182008475	0.0049364800392629	-0.1046531530034613	0.916651	0.916651	chr9	4561769	0.0377959834403379	chr9:4561769:T:C
chr9:4561988	['G', 'A']	98663	49488.782161931806	-1053.7176195459708	-0.0001860074206857	0.0049376860111936	-0.037670969815435	0.96995	0.96995	chr9	4561988	0.0132506526242419	chr9:4561988:G:A
chr9:4562034	['C', 'T']	98663	50058.75317666013	-1084.903642767637	-0.0002043340764949	0.0049585166999061	-0.0412087099553035	0.96713	0.96713	chr9	4562034	0.0145151448539545	chr9:4562034:C:T
chr9:4562472	['G', 'A']	98663	50441.80384443814	-1151.287368142113	0.0001436537257858	0.0049020028313953	0.0293051086926812	0.976621	0.976621	chr9	4562472	0.0102739414423674	chr9:4562472:G:A
chr9:4562549	['G', 'A']	98663	49178.96289500099	-1046.1412053307636	0.0010305153132822	0.004943152309011	0.2084733078937733	0.83486	0.83486	chr9	4562549	0.0783863464626795	chr9:4562549:G:A
chr9:4562663	['T', 'C']	98663	51120.38777293452	-1111.650738981907	0.0014178014906313	0.0048865475229939	0.2901438047946497	0.771707	0.771707	chr9	4562663	0.1125475603337117	chr9:4562663:T:C
chr9:4563041	['C', 'T']	98663	83277.97900073123	-3342.2411903289417	-0.0020114960546357	0.0043136506358296	-0.46630944980293	0.640995	0.640995	chr9	4563041	0.1931453581268591	chr9:4563041:C:T
chr9:4563095	['A', 'G']	98663	53457.85518102387	-806.977371296981	0.0007769787766883	0.0048188848385003	0.161236220148011	0.871908	0.871908	chr9	4563095	0.0595293375447333	chr9:4563095:A:G
chr9:4563316	['A', 'G']	98663	137678.6769840626	-4084.772628858639	-0.0017271877664871	0.0046213725299148	-0.3737391338410341	0.708599	0.708599	chr9	4563316	0.1495994648941601	chr9:4563316:A:G
chr9:4564432	['G', 'A']	98663	83254.18882862788	-3330.5148468298207	-0.0021249399359384	0.0043094348208392	-0.493090167105625	0.62195	0.62195	chr9	4564432	0.2062445278444228	chr9:4564432:G:A
chr9:4565432	['C', 'T']	98663	139330.8315964478	-4655.557136882786	-0.0017080792347358	0.004651676034288	-0.367196516297654	0.713473	0.713473	chr9	4565432	0.1466224572695605	chr9:4565432:C:T
chr9:4566698	['A', 'T']	98663	49984.44497953528	-1103.8733937482473	0.0016840033007666	0.0049244426155097	0.3419683063140522	0.732375	0.732375	chr9	4566698	0.1352664889844267	chr9:4566698:A:T
chr9:4566863	['C', 'T']	98663	83600.48867599352	-3423.501982209066	-0.002810446196212	0.0043089073860307	-0.6522410310612409	0.514247	0.514247	chr9	4566863	0.2888282332010479	chr9:4566863:C:T
chr9:4567353	['C', 'G']	98663	134599.64896291634	-4562.334184394043	-0.0021788708143088	0.0045530289781591	-0.4785541284188684	0.632257	0.632257	chr9	4567353	0.1991063536885093	chr9:4567353:C:G
chr9:4568342	['A', 'G']	98663	137804.51457758466	-4221.499109393407	-0.0027405793841717	0.0046206147863873	-0.5931200740312103	0.553102	0.553102	chr9	4568342	0.257194771132365	chr9:4568342:A:G
chr9:4568716	['A', 'G']	98663	86169.87005873233	-3503.4539346694005	-0.0031707480878975	0.0042925575923546	-0.7386617464480582	0.460114	0.460114	chr9	4568716	0.3371345521508851	chr9:4568716:A:G
chr9:4570331	['A', 'G']	98663	87854.2892719529	-3317.98827568192	-0.0032917846489054	0.0042840053966345	-0.7683894729664635	0.442258	0.442258	chr9	4570331	0.3543243023991748	chr9:4570331:A:G
chr9:4570605	['A', 'G']	98663	86434.17456599334	-3513.488237264915	-0.0032983167212482	0.0042904516575543	-0.7687574606372183	0.442039	0.442039	chr9	4570605	0.354539412240057	chr9:4570605:A:G
chr9:4570953	['T', 'C']	98663	2566.41911332048	-62.0828371579138	-0.0050263220215548	0.01873293649703	-0.2683146885354439	0.788458	0.788458	chr9	4570953	0.1032214359483315	chr9:4570953:T:C
chr9:4571216	['C', 'T']	98663	50732.82667274938	-1088.762146368431	0.0023941188892727	0.0048873597265003	0.4898593562268949	0.624235	0.624235	chr9	4571216	0.2046518846922682	chr9:4571216:C:T
chr9:4571324	['A', 'AC']	98663	88269.2075293784	-3300.8519672540724	-0.0039583728640669	0.0042857353094646	-0.9236158041130532	0.355689	0.355689	chr9	4571324	0.4489295655512744	chr9:4571324:A:AC
chr9:4571672	['A', 'G']	98663	90902.6553447946	-3251.5624340860463	-0.0046769215680103	0.0043616628972698	-1.0722794672962637	0.283597	0.283597	chr9	4571672	0.5472983676015835	chr9:4571672:A:G
chr9:4571728	['C', 'T']	98663	85947.10247908744	-3565.3199130256344	-0.0042395329855092	0.0042928695452748	-0.9875755460996308	0.323363	0.323363	chr9	4571728	0.4903096746433372	chr9:4571728:C:T
chr9:4573156	['C', 'G']	98663	88692.77682708	-3276.252526321892	-0.004742392886174	0.0042827886118006	-1.1073142562084477	0.268161	0.268161	chr9	4573156	0.5716043835179256	chr9:4573156:C:G
chr9:4573218	['G', 'A']	98663	88099.00199726265	-3253.733760636158	-0.0047398192514773	0.0042843763472875	-1.1063031973085635	0.268598	0.268598	chr9	4573218	0.5708972254431693	chr9:4573218:G:A
chr9:4573586	['G', 'T']	98663	85666.17984670597	-3149.539865071599	-0.0034310519206206	0.004297675519565	-0.7983506211673914	0.424669	0.424669	chr9	4573586	0.3719494404934693	chr9:4573586:G:T
chr9:4574045	['C', 'G']	98663	1975.060054733428	233.7721999237341	-0.0340499282690483	0.0221824593335467	-1.5349933818002897	0.124789	0.124789	chr9	4574045	0.9038236955017416	chr9:4574045:C:G
chr9:4575673	['A', 'G']	98663	87607.19008608017	-3471.611464173448	-0.0017025155129821	0.0042834707518356	-0.3974616874067604	0.691028	0.691028	chr9	4575673	0.1605043549425492	chr9:4575673:A:G
chr9:4576774	['G', 'A']	98663	28085.56195389949	207.8206178144892	0.0067254760088712	0.0061834333728092	1.0876604635938396	0.276748	0.276748	chr9	4576774	0.5579155089934216	chr9:4576774:G:A
chr9:4577809	['A', 'C']	98663	144343.42684064314	-4089.8741129307855	-0.0046298610750987	0.0048242817936934	-0.9596995517863788	0.337209	0.337209	chr9	4577809	0.4721008427122527	chr9:4577809:A:C
chr9:4580158	['G', 'A']	98663	6313.535781992926	451.2987987910881	-0.0147624561421948	0.0124905273968722	-1.181892138989384	0.237251	0.237251	chr9	4580158	0.6247919483693035	chr9:4580158:G:A
chr9:4580984	['T', 'C']	98663	25034.791144629613	610.922110389771	0.0177890673831875	0.0065408791100307	2.7196753041815325	0.00653575	0.00653575	chr9	4580984	2.1847045684243835	chr9:4580984:T:C
chr9:4583550	['G', 'A']	98663	2060.1252825445736	-6.698626981486839	0.0262022352747895	0.0209584486588285	1.2501991774926606	0.21123	0.21123	chr9	4583550	0.6752444009620826	chr9:4583550:G:A
chr9:4583748	['G', 'C']	98663	20629.22719438756	659.1660359736009	0.0157679283559414	0.0071896008129566	2.1931576962556023	0.0282983	0.0282983	chr9	4583748	1.5482396536204177	chr9:4583748:G:C
chr9:4583752	['A', 'G']	98663	2727.299200941024	65.91232173958304	0.0217253262534004	0.0183116192108395	1.186423002971808	0.235458	0.235458	chr9	4583752	0.6280865492355648	chr9:4583752:A:G
chr9:4583886	['A', 'T']	98663	73251.61954250338	-2463.702714744413	-0.0115208281937791	0.0045919033596089	-2.5089439588641977	0.0121109	0.0121109	chr9	4583886	1.9168235818354669	chr9:4583886:A:T
chr9:4584169	['A', 'G']	98663	2285.1158040909	-5.757582385217367	0.0419687149041999	0.0198896068829067	2.1100826754031083	0.0348537	0.0348537	chr9	4584169	1.4577511112736357	chr9:4584169:A:G
chr9:4586808	['G', 'C']	98663	65774.66643684918	-2795.598055122046	-0.0076008304199197	0.004519255703663	-1.6818766005559034	0.0925959	0.0925959	chr9	4586808	1.0334082427651117	chr9:4586808:G:C
chr9:4588099	['G', 'A']	98663	66090.8329496709	-2823.402107954153	-0.0071557113907029	0.0045131595776085	-1.5855214662040746	0.112851	0.112851	chr9	4588099	0.9474945881807456	chr9:4588099:G:A
chr9:4588635	['G', 'A']	98663	6269.635459641369	474.42059042291504	-0.0165410367934488	0.0125700287922761	-1.3159108118839609	0.188207	0.188207	chr9	4588635	0.7253642278543624	chr9:4588635:G:A
chr9:4591655	['T', 'C']	98663	21825.539408192853	-1416.510836140336	-0.0133274848888481	0.0068058777437681	-1.9582316037121663	0.0502057	0.0502057	chr9	4591655	1.2992469733327223	chr9:4591655:T:C
chr9:4594203	['T', 'C']	98663	70159.15505668113	-2991.572054521645	-0.0076980033415726	0.0044457422499034	-1.7315451298913829	0.0833577	0.0833577	chr9	4594203	1.0790542769031006	chr9:4594203:T:C
chr9:4594919	['C', 'G']	98663	131865.0669187567	-5640.234711761696	-0.0066040707377223	0.0045587215772652	-1.4486672690557392	0.147434	0.147434	chr9	4594919	0.8314023515539926	chr9:4594919:C:G
chr9:4595087	['A', 'G']	98663	2241.113574165298	294.97024143573367	-0.012211608889206	0.0208754465609818	-0.5849747383143737	0.558566	0.558566	chr9	4595087	0.252925503403686	chr9:4595087:A:G
chr9:4596315	['A', 'G']	98663	34924.017537457185	63.069789377506105	0.0171000074049419	0.0056013166534521	3.052854973732448	0.00226736	0.00226736	chr9	4596315	2.6444795193084576	chr9:4596315:A:G
chr9:4597758	['C', 'T']	98663	11119.788933263057	-397.46723229712734	0.0126188800169278	0.0092028750557344	1.3711888883099423	0.170319	0.170319	chr9	4597758	0.7687369014508803	chr9:4597758:C:T
chr9:4598116	['C', 'G']	98663	8638.700461203183	392.8883191372024	0.0251296446299741	0.0105175238562392	2.389311873542044	0.0168818	0.0168818	chr9	4598116	1.772581249156426	chr9:4598116:C:G
chr9:4598699	['T', 'G']	98663	158506.91787723658	-6103.998023138427	-0.0119788980390425	0.0053542116094168	-2.237285134187526	0.0252699	0.0252699	chr9	4598699	1.5973964767003512	chr9:4598699:T:G
chr9:4599542	['G', 'A']	98663	136455.89490597593	-6196.764025911024	-0.0069631078488603	0.0046671749846931	-1.4919320299104175	0.13572	0.13572	chr9	4599542	0.8673561490269199	chr9:4599542:G:A
chr9:4600000	['A', 'T']	98663	134686.47674560055	-6453.692458530178	-0.0069084810783591	0.0046603267603736	-1.4824027227235217	0.138236	0.138236	chr9	4600000	0.8593788414382497	chr9:4600000:A:T
chr9:4600019	['G', 'A']	98663	145570.70520319103	-5778.168711367887	-0.0035710217484547	0.004883534696793	-0.7312370997998127	0.464636	0.464636	chr9	4600019	0.332887144093148	chr9:4600019:G:A
chr9:4600160	['G', 'A']	98663	145595.56233970303	-5771.395002070659	-0.0030984750221068	0.0048845262189632	-0.634345048671789	0.525857	0.525857	chr9	4600160	0.2791323405503504	chr9:4600160:G:A
chr9:4600196	['G', 'A']	98663	145534.02617493208	-5790.472096027348	-0.0037370859709881	0.0048826693882404	-0.7653776395323261	0.444049	0.444049	chr9	4600196	0.3525691036343853	chr9:4600196:G:A
chr9:4600237	['C', 'A']	98663	145484.91497364148	-5776.338651836366	-0.0033861082051292	0.0048817358269249	-0.6936279071991885	0.487917	0.487917	chr9	4600237	0.311654049939442	chr9:4600237:C:A
chr9:4600264	['C', 'T']	98663	145403.52730498253	-5783.10176049872	-0.0033244181249502	0.0048802484584726	-0.6811985400412787	0.495747	0.495747	chr9	4600264	0.3047399052364023	chr9:4600264:C:T
chr9:4600613	['T', 'G']	98663	157892.00948972456	-6206.835489981634	-0.0130559354655434	0.0053240414479602	-2.4522602975875487	0.0141979	0.0141979	chr9	4600613	1.8477758870152976	chr9:4600613:T:G
chr9:4600804	['T', 'C']	98663	20122.24344159268	-89.12191774524747	-0.0044364802969116	0.0070977105864669	-0.6250579314082788	0.531934	0.531934	chr9	4600804	0.2741422496860566	chr9:4600804:T:C
chr9:4601286	['C', 'T']	98663	168428.36396902308	-6165.212971128843	-0.0181635449860808	0.0060213681639331	-3.016514601262372	0.00255764	0.00255764	chr9	4601286	2.5921605845704967	chr9:4601286:C:T
chr9:4601547	['T', 'A']	98663	21311.888124081303	32.01076493654125	-0.0078610047609902	0.0069483943143141	-1.1313411999080187	0.257914	0.257914	chr9	4601547	0.5885250829969052	chr9:4601547:T:A
chr9:4602142	['T', 'G']	98663	8095.64633503073	326.02069825344256	0.025578654831438	0.0107981652777002	2.368796381016826	0.017848	0.017848	chr9	4602142	1.7484104427242186	chr9:4602142:T:G
chr9:4602180	['C', 'A']	98663	14240.47436937303	-415.8452931412709	-0.0190160891322488	0.008272213428527	-2.298790921746668	0.0215189	0.0215189	chr9	4602180	1.6671799326404066	chr9:4602180:C:A
chr9:4602356	['G', 'A']	98663	12332.624967055246	-324.4815731588744	-0.023057472752086	0.0088889817707071	-2.593938580014869	0.00948975	0.00948975	chr9	4602356	2.022745228568556	chr9:4602356:G:A
chr9:4602398	['C', 'G']	98663	169150.14423281606	-6153.057250346597	-0.0169094106780394	0.0060848336007967	-2.7789438113517924	0.00545463	0.00545463	chr9	4602398	2.263234703262281	chr9:4602398:C:G
chr9:4602498	['G', 'A']	98663	7604.462450713078	254.80249419049056	0.0279990242375435	0.0110899803130727	2.524713610585817	0.0115808	0.0115808	chr9	4602498	1.9362614385718944	chr9:4602498:G:A
chr9:4603564	['C', 'A']	98663	21203.2894371408	60.38573357355907	-0.0073295256885934	0.0069673011314608	-1.051989220832879	0.292807	0.292807	chr9	4603564	0.5334185450144846	chr9:4603564:C:A
chr9:4604043	['A', 'G']	98663	22378.99009539643	187.0692384553533	-0.0078376471540459	0.006853574401543	-1.1435853315142088	0.252798	0.252798	chr9	4604043	0.5972263662773096	chr9:4604043:A:G
chr9:4604171	['G', 'C']	98663	7676.55611650092	246.1795765562181	0.0248691851257392	0.0110442109172966	2.2517846962512214	0.0243381	0.0243381	chr9	4604171	1.6137133288061838	chr9:4604171:G:C
chr9:4604425	['T', 'C']	98663	14010.402080460706	-153.32561231427934	-0.0265427636553688	0.0084316937899845	-3.1479752842658058	0.00164455	0.00164455	chr9	4604425	2.783952917928368	chr9:4604425:T:C
chr9:4604807	['T', 'G']	98663	169294.02234183816	-6150.951160296728	-0.0163432414456748	0.0061028656711151	-2.6779618504512337	0.00740839	0.00740839	chr9	4604807	2.130276163152572	chr9:4604807:T:G
chr9:4604813	['T', 'C']	98663	7608.462693980153	248.3776813667641	0.0269489090277441	0.0110872226881849	2.4306275598182103	0.0150745	0.0150745	chr9	4604813	1.821757083887124	chr9:4604813:T:C
chr9:4609678	['A', 'C']	98663	23164.83804275724	12.71587936238278	-0.0050523955721963	0.0066696226098961	-0.7575234563796439	0.448738	0.448738	chr9	4609678	0.3480071520146601	chr9:4609678:A:C
chr9:4609839	['AAAG', 'A']	98663	9013.649380538158	164.82663705409396	0.0180593293015576	0.0101890363148988	1.7724276117409092	0.0763267	0.0763267	chr9	4609839	1.1173235140204931	chr9:4609839:AAAG:A
chr9:4609888	['C', 'T']	98663	23529.086412613364	17.71157245808346	-0.0059605036598493	0.006634611232496	-0.8983953167677692	0.368977	0.368977	chr9	4609888	0.4330007045303703	chr9:4609888:C:T
chr9:4610378	['A', 'G']	98663	12770.3179733365	-303.60493815622607	-0.0197475922764903	0.0087370364744815	-2.260216302652214	0.02381	0.02381	chr9	4610378	1.6232406045951202	chr9:4610378:A:G
chr9:4610627	['A', 'G']	98663	9031.29532480964	150.68447430426227	0.0156588868038222	0.0101825998097029	1.5378083295487002	0.124099	0.124099	chr9	4610627	0.9062317180680042	chr9:4610627:A:G
chr9:4610794	['A', 'C']	98663	12705.279755024249	-368.6912155734578	-0.0220479946957606	0.0087585862755815	-2.517300623872283	0.0118274	0.0118274	chr9	4610794	1.9271107151992268	chr9:4610794:A:C
chr9:4610991	['A', 'G']	98663	8858.04303836006	145.3438532945327	0.0188219764279084	0.0102787564024617	1.8311530783432768	0.0670807	0.0670807	chr9	4610991	1.1734024140958992	chr9:4610991:A:G
chr9:4611722	['G', 'A']	98663	145980.58911563287	-6496.368410515334	-0.0103844900436237	0.0049274090660978	-2.1074950149912	0.0350772	0.0350772	chr9	4611722	1.4549750810152893	chr9:4611722:G:A
chr9:4613660	['T', 'C']	98663	9744.753186311784	146.10385144135614	0.0133397710113336	0.0098505819432869	1.3542114656915891	0.175672	0.175672	chr9	4613660	0.7552974542960545	chr9:4613660:T:C
chr9:4613940	['C', 'G']	98663	12834.325419391467	-306.07158346559453	-0.0189900681077896	0.00869209958602	-2.1847504069479657	0.0289095	0.0289095	chr9	4613940	1.5389594195406449	chr9:4613940:C:G
chr9:4614271	['T', 'A']	98663	24176.90090528472	44.82742313647467	-0.005886329632109	0.0065743923112681	-0.8953420108532707	0.370606	0.370606	chr9	4614271	0.4310875538627823	chr9:4614271:T:A
chr9:4615020	['T', 'C']	98663	13069.45712200462	-316.472670347093	-0.0216987509398106	0.008612348462578	-2.5194929157935184	0.011754	0.011754	chr9	4615020	1.92981431362162	chr9:4615020:T:C
chr9:4615499	['T', 'C']	98663	13128.46370068524	-300.0462102134469	-0.020418234792393	0.0085937804375462	-2.37593163343874	0.0175066	0.0175066	chr9	4615499	1.7567981911305102	chr9:4615499:T:C
chr9:4616385	['T', 'C']	98663	24832.27194120628	96.71545092031828	-0.006492667931418	0.0065214049358966	-0.995593433506886	0.31945	0.31945	chr9	4616385	0.4955971075318413	chr9:4616385:T:C
chr9:4616985	['T', 'C']	98663	9509.289144536791	114.1582619475736	0.0137484160436816	0.0099606839478908	1.3802682743078898	0.167507	0.167507	chr9	4616985	0.775967039386232	chr9:4616985:T:C
chr9:4618615	['A', 'G']	98663	13013.374149728825	-311.1262199668953	-0.0217015805846087	0.0086304670319708	-2.514531427351152	0.0119206	0.0119206	chr9	4618615	1.9237018846854448	chr9:4618615:A:G
chr9:4621321	['A', 'C']	98663	11593.292543486192	374.3552771248855	0.0110556572309756	0.0091794951281355	1.204386197350834	0.228443	0.228443	chr9	4621321	0.6412221451501888	chr9:4621321:A:C
chr9:4621342	['C', 'G']	98663	13040.793050670503	-268.90671606043685	-0.0179659646770817	0.0086222754934763	-2.083668596610592	0.0371929	0.0371929	chr9	4621342	1.4295399575674794	chr9:4621342:C:G
chr9:4621576	['C', 'T']	98663	9141.555926087352	86.42440550322242	0.0157087546854587	0.0101402932232441	1.5491420553254	0.121351	0.121351	chr9	4621576	0.9159566404882684	chr9:4621576:C:T
chr9:4621651	['G', 'A']	98663	11281.914783842683	367.6854857554385	0.0144183249172874	0.0092841355699368	1.553006718684258	0.120425	0.120425	chr9	4621651	0.9192833450135284	chr9:4621651:G:A
chr9:4621730	['T', 'A']	98663	12791.907567710025	-283.16289760404766	-0.0167276070689671	0.008701260170302	-1.922434996951301	0.0545539	0.0545539	chr9	4621730	1.263174196717512	chr9:4621730:T:A
chr9:4621781	['C', 'T']	98663	11274.028412431324	361.0369962980373	0.0137256011901959	0.0092877628055942	1.4778156459732872	0.13946	0.13946	chr9	4621781	0.8555503391311006	chr9:4621781:C:T
chr9:4621787	['C', 'T']	98663	12975.394536793028	-267.9423002030752	-0.0193360171757635	0.0086388016021699	-2.238275407425343	0.0252053	0.0252053	chr9	4621787	1.5985081291098138	chr9:4621787:C:T
chr9:4622303	['T', 'C']	98663	24833.26528067792	146.11430992288098	-0.004541096070979	0.0065232044061085	-0.6961449907543399	0.48634	0.48634	chr9	4622303	0.3130600095499219	chr9:4622303:T:C
chr9:4622312	['T', 'C']	98663	24678.25164723771	-284.21603526496045	-0.0101045410392088	0.0064750128618432	-1.5605437788014318	0.118635	0.118635	chr9	4622312	0.925787165403211	chr9:4622312:T:C
chr9:4622453	['T', 'C']	98663	12810.168538528593	-283.76431101295464	-0.0166595325671518	0.008696086191839	-1.9157506261594115	0.0553997	0.0553997	chr9	4622453	1.2564925870531107	chr9:4622453:T:C
chr9:4622976	['G', 'GA']	98663	27161.43296565149	151.72622198883698	-0.0080005555436222	0.0062909827723851	-1.2717497143278629	0.203465	0.203465	chr9	4622976	0.6915102872454846	chr9:4622976:G:GA
chr9:4623006	['A', 'G']	98663	27167.60858281208	152.74107138095457	-0.0079756972664773	0.0062911571028337	-1.2677631691767504	0.204886	0.204886	chr9	4623006	0.6884877162228722	chr9:4623006:A:G
chr9:4623076	['T', 'G']	98663	11351.38062462621	402.2915557058188	0.0159899617466034	0.0092634633214293	1.7261321378164844	0.0843268	0.0843268	chr9	4623076	1.07403437979516	chr9:4623076:T:G
chr9:4623101	['G', 'C']	98663	15723.274907505956	-223.2195123285332	-0.021922827911918	0.0079398105414725	-2.761127333883747	0.00576129	0.00576129	chr9	4623101	2.239480263598346	chr9:4623101:G:C
chr9:4624890	['T', 'C']	98663	27497.62313228585	159.9160894018688	-0.0099285032716499	0.0062668253185844	-1.584295519169283	0.11313	0.11313	chr9	4624890	0.9464222128747174	chr9:4624890:T:C
chr9:4625415	['T', 'C']	98663	9264.220669031927	112.81201726442931	0.0161601856885424	0.0100792587273938	1.6033109304577653	0.108869	0.108869	chr9	4625415	0.9630957662088016	chr9:4625415:T:C
chr9:4625995	['T', 'C']	98663	18959.074558780296	-736.73816711998	0.006075109378368	0.0072102004396301	0.8425714970386783	0.39947	0.39947	chr9	4625995	0.3985158304267717	chr9:4625995:T:C
chr9:4626849	['C', 'G']	98663	2621.2656786919806	321.6736123567585	-0.0063057275064692	0.019391825289944	-0.3251745213349858	0.74505	0.74505	chr9	4626849	0.1278145809490954	chr9:4626849:C:G
chr9:4626892	['T', 'A']	98663	13093.654217734664	452.8425226850776	-0.0005887555823112	0.0087981342967968	-0.0669182308942045	0.946647	0.946647	chr9	4626892	0.0238119370812847	chr9:4626892:T:A
chr9:4627173	['TA', 'T']	98663	28431.93333806473	157.60654279560592	-0.0152377788706228	0.0062592300890177	-2.4344493897673902	0.0149162	0.0149162	chr9	4627173	1.826341802146741	chr9:4627173:TA:T
chr9:4627556	['T', 'C']	98663	12400.75412793821	418.2153599486005	-0.005848931318801	0.0090394839803041	-0.6470426112314703	0.517606	0.517606	chr9	4627556	0.2860006980430102	chr9:4627556:T:C
chr9:4628450	['C', 'T']	98663	14596.397097745728	718.429739140911	-0.003654417800687	0.0084566609701546	-0.4321348359103285	0.665644	0.665644	chr9	4628450	0.1767579782954192	chr9:4628450:C:T
chr9:4628511	['A', 'G']	98663	2107.384469562573	231.2876061828958	-0.0154617907967806	0.0212183903422224	-0.72869763197886	0.466188	0.466188	chr9	4628511	0.3314389097104582	chr9:4628511:A:G
chr9:4629049	['A', 'T']	98663	13966.39735804297	-313.8655490280198	-0.0276217021430607	0.0083850170984057	-3.2941736216987056	0.000987463	0.000987463	chr9	4629049	3.005479168305933	chr9:4629049:A:T
chr9:4629273	['G', 'A']	98663	13405.902259526198	600.1447686437625	-0.0011794739472932	0.0087465734565214	-0.134849830411453	0.892731	0.892731	chr9	4629273	0.0492793841292604	chr9:4629273:G:A
chr9:4629296	['A', 'C']	98663	13407.44604389477	603.2771303140789	-0.000921928337872	0.0087461805998744	-0.1054092500542796	0.916051	0.916051	chr9	4629296	0.038080346853977	chr9:4629296:A:C
chr9:4629595	['C', 'T']	98663	13386.442211972224	601.0723231880594	-0.0009099767717827	0.0087527148863683	-0.1039650878152026	0.917197	0.917197	chr9	4629595	0.0375373744453439	chr9:4629595:C:T
chr9:4630135	['C', 'T']	98663	13638.146887958394	606.1681837847335	-0.0015662598251725	0.008680603038014	-0.180432144899796	0.856814	0.856814	chr9	4630135	0.0671134459191128	chr9:4630135:C:T
chr9:4630151	['A', 'G']	98663	13432.901375890977	606.1090292203747	-0.0020560406365233	0.0087449354480331	-0.2351121570583742	0.814122	0.814122	chr9	4630151	0.0893105091689696	chr9:4630151:A:G
chr9:4630360	['C', 'T']	98663	13200.337921806737	571.0206188555928	-0.0006590383675536	0.0087960385479776	-0.0749244519517447	0.940275	0.940275	chr9	4630360	0.0267451107450116	chr9:4630360:C:T
chr9:4630577	['A', 'G']	98663	13697.527145927092	613.7199367493711	-0.0013575884681875	0.0086663732883668	-0.1566501260694416	0.875521	0.875521	chr9	4630577	0.0577334325905384	chr9:4630577:A:G
chr9:4630713	['A', 'G']	98663	13688.387388117948	608.8798398773524	-0.0019563222909311	0.008668925100727	-0.2256706879111332	0.821458	0.821458	chr9	4630713	0.0854146365314566	chr9:4630713:A:G
chr9:4630762	['C', 'T']	98663	12731.903310493026	512.3762720751175	7.324787258968066e-05	0.0089341818366489	0.0081986100046911	0.993459	0.993459	chr9	4630762	0.0028500514944587	chr9:4630762:C:T
chr9:4630926	['T', 'C']	98663	13692.775665784697	613.2288865896166	-0.001533908772031	0.0086677156799262	-0.1769680534842004	0.859534	0.859534	chr9	4630926	0.0657369395466363	chr9:4630926:T:C
chr9:4631605	['C', 'G']	98663	13742.443681192097	603.2420108313702	-0.001931455344073	0.0086976884999326	-0.2220653618588421	0.824263	0.824263	chr9	4631605	0.083934194583666	chr9:4631605:C:G
chr9:4631623	['AC', 'A']	98663	15473.195602591008	-93.5931392254757	-0.023701105325729	0.0080333735404364	-2.950330294791866	0.00317509	0.00317509	chr9	4631623	2.4982439598367616	chr9:4631623:AC:A
chr9:4631766	['T', 'G']	98663	16577.184237202233	-5.932812385910072	-0.0259972591266524	0.0078142066054835	-3.3269224169743628	0.000878429	0.000878429	chr9	4631766	3.0562933350842405	chr9:4631766:T:G
chr9:4631802	['A', 'G']	98663	16563.68610297323	-11.864429473110544	-0.0263138330288859	0.0078163233366522	-3.366523094751613	0.000761513	0.000761513	chr9	4631802	3.1183226783028912	chr9:4631802:A:G
chr9:4631853	['C', 'A']	98663	14178.868231120125	-281.20006599797205	-0.0270263717435839	0.0083273218378357	-3.245505850486996	0.00117281	0.00117281	chr9	4631853	2.9307723396621017	chr9:4631853:C:A
chr9:4632448	['C', 'T']	98663	16072.077113443893	-47.60255959299399	-0.0258467637383831	0.007916212943124	-3.265041494472839	0.00109485	0.00109485	chr9	4632448	2.960645377293838	chr9:4632448:C:T
chr9:4632579	['G', 'A']	98663	12874.690825678414	494.7868912934859	-0.0007755432205254	0.0089551013605639	-0.086603511149609	0.930987	0.930987	chr9	4632579	0.031056383323365	chr9:4632579:G:A
chr9:4632703	['G', 'A']	98663	16084.934522783722	-49.48426146946522	-0.0258890164357417	0.0079105114783387	-3.272736093820648	0.00106548	0.00106548	chr9	4632703	2.972454697964006	chr9:4632703:G:A
chr9:4632784	['A', 'C']	98663	16558.874143245328	-13.961728414199971	-0.0260588168450241	0.0078191646023201	-3.3326855451146185	0.000860437	0.000860437	chr9	4632784	3.065280922610083	chr9:4632784:A:C
chr9:4633030	['C', 'T']	98663	16068.628637750497	-50.93842734199507	-0.0259701913106554	0.0079147495637003	-3.281239804448554	0.00103388	0.00103388	chr9	4633030	2.98552986584765	chr9:4633030:C:T
chr9:4633399	['G', 'C']	98663	16050.626813173443	-58.846676557336906	-0.0265025038193821	0.0079148435379778	-3.348455808660661	0.000812936	0.000812936	chr9	4633399	3.089943643755152	chr9:4633399:G:C
chr9:4633488	['G', 'A']	98663	15495.413485515031	-100.17793872555204	-0.0241002253758818	0.0080282969437631	-3.001910061959585	0.00268359	0.00268359	chr9	4633488	2.571283835127108	chr9:4633488:G:A
chr9:4633582	['G', 'A']	98663	16070.628840481282	-48.157830430237816	-0.0257052567304934	0.0079132906955573	-3.248365025301644	0.00116109	0.00116109	chr9	4633582	2.9351341153273443	chr9:4633582:G:A
chr9:4633823	['A', 'T']	98663	12690.443858724306	513.5796897436198	0.0008996911286016	0.0089425797248646	0.1006075602658639	0.919862	0.919862	chr9	4633823	0.0362773217130317	chr9:4633823:A:T
chr9:4633827	['G', 'T']	98663	15978.457548604212	-44.11473956385764	-0.0251709152620609	0.007928454590585	-3.1747568172933995	0.00150008	0.00150008	chr9	4633827	2.823885579189592	chr9:4633827:G:T
chr9:4634031	['G', 'A']	98663	16085.282455980292	-44.30854091450313	-0.0256579236454401	0.0079114156604276	-3.243152015609454	0.00118254	0.00118254	chr9	4634031	2.927184160116182	chr9:4634031:G:A
chr9:4634086	['T', 'C']	98663	12733.290584168752	511.883445774989	0.0001978152553009	0.0089327362886006	0.0221449787511771	0.982332	0.982332	chr9	4634086	0.0077417083434755	chr9:4634086:T:C
chr9:4634405	['C', 'A']	98663	16077.118347693864	-56.82377711147869	-0.0265841581522471	0.0079141662334794	-3.3590598640432323	0.000782377	0.000782377	chr9	4634405	3.1065839252448737	chr9:4634405:C:A
chr9:4634506	['T', 'C']	98663	16058.95318851304	-60.59173797865071	-0.0268041605769542	0.0079168915901785	-3.385692512223687	0.000710266	0.000710266	chr9	4634506	3.148578974242205	chr9:4634506:T:C
chr9:4634667	['G', 'T']	98663	16080.955864613632	-53.27141528390617	-0.0262233045872093	0.0079124581343212	-3.314179252773876	0.000919457	0.000919457	chr9	4634667	3.036468576485057	chr9:4634667:G:T
chr9:4635091	['C', 'T']	98663	16034.30012670417	-62.51275107973527	-0.0265458823298742	0.0079222116073546	-3.350817126019485	0.000806037	0.000806037	chr9	4635091	3.093645022057174	chr9:4635091:C:T
chr9:4635232	['G', 'A']	98663	15804.762082877183	-87.04819280836782	-0.0263501440572853	0.0079678779677082	-3.3070466395288185	0.000943189	0.000943189	chr9	4635232	3.025401272869666	chr9:4635232:G:A
chr9:4635591	['A', 'G']	98663	13748.532832583222	597.1288778384508	-0.0031776205797003	0.0086524376328154	-0.3672514861764352	0.713432	0.713432	chr9	4635591	0.1466474148858881	chr9:4635591:A:G
chr9:4635746	['G', 'A']	98663	16074.466306485294	-51.42244234648022	-0.0260211758039627	0.0079131583329421	-3.2883426198661594	0.00100814	0.00100814	chr9	4635746	2.996479153400861	chr9:4635746:G:A
chr9:4635747	['G', 'A']	98663	16076.140579386962	-49.51071282924344	-0.0259024389507359	0.0079127348259921	-3.273512827151776	0.00106256	0.00106256	chr9	4635747	2.973646537105231	chr9:4635747:G:A
chr9:4635825	['C', 'T']	98663	12752.58507952921	496.58864777105913	-0.0012313669792882	0.0089217288620278	-0.1380188748538503	0.890226	0.890226	chr9	4635825	0.0504997258346292	chr9:4635825:C:T
chr9:4635923	['G', 'A']	98663	12795.167170109677	504.8767616631176	-0.0010267296356366	0.0089099951745298	-0.1152334670810662	0.90826	0.90826	chr9	4635923	0.0417898118292324	chr9:4635923:G:A
chr9:4635999	['T', 'C']	98663	16063.628130923542	-54.961918090650606	-0.0264382049150994	0.0079171037521861	-3.3393783563590405	0.000839972	0.000839972	chr9	4635999	3.0757351906621286	chr9:4635999:T:C
chr9:4636084	['A', 'G']	98663	16071.74659367396	-54.145941468558526	-0.0263991810204531	0.0079153712517692	-3.3351791319392987	0.000852759	0.000852759	chr9	4636084	3.0691736883618304	chr9:4636084:A:G
chr9:4636498	['C', 'T']	98663	15643.109856470972	-92.4308039412567	-0.0254089033209649	0.0080037036929266	-3.174643177185632	0.00150067	0.00150067	chr9	4636498	2.823714799386126	chr9:4636498:C:T
chr9:4638089	['G', 'C']	98663	9834.797445643911	298.62946140973884	0.0162579468358172	0.0098438264250733	1.6515881257725542	0.0986217	0.0986217	chr9	4638089	1.0060275155520324	chr9:4638089:G:C
chr9:4638139	['T', 'C']	98663	8800.802805765607	160.37997572776044	0.0169893688470723	0.0103425389851395	1.6426690652540148	0.100455	0.100455	chr9	4638139	0.9980284420081392	chr9:4638139:T:C
chr9:4638218	['TA', 'T']	98663	10362.260321740278	356.2122799803967	0.0131963866486621	0.0096470384756717	1.367921013473852	0.17134	0.17134	chr9	4638218	0.7661412374351722	chr9:4638218:TA:T
chr9:4638220	['TTA', 'T']	98663	9970.505280869264	316.36756094587355	0.0150583075952739	0.0097864118943835	1.5386954644649624	0.123882	0.123882	chr9	4638220	0.906991791836785	chr9:4638220:TTA:T
chr9:4638399	['C', 'G']	98663	17276.10531279471	87.02506859124776	0.0049461043923109	0.0075926264363068	0.6514352357254685	0.514767	0.514767	chr9	4638399	0.2883893020498428	chr9:4638399:C:G
chr9:4638503	['A', 'G']	98663	17232.27055245818	72.27199199989718	0.0038581076220164	0.0075982039276088	0.5077657376367171	0.611619	0.611619	chr9	4638503	0.2135190316524798	chr9:4638503:A:G
chr9:4638576	['A', 'T']	98663	17224.96792571417	73.1621826536301	0.0040347045254181	0.0075999778838642	0.5308837192782306	0.595501	0.595501	chr9	4638576	0.2251175048879757	chr9:4638576:A:T
chr9:4638730	['C', 'A']	98663	16842.07265446804	39.802702954923255	0.005484399773817	0.0076596320608995	0.7160134756098191	0.473985	0.473985	chr9	4638730	0.3242354020396427	chr9:4638730:C:A
chr9:4638816	['G', 'A']	98663	8819.816595969243	166.96477148178246	0.0177584999872973	0.0103376301037819	1.7178502044487447	0.0858271	0.0858271	chr9	4638816	1.0663755615432915	chr9:4638816:G:A
chr9:4639135	['A', 'G']	98663	16784.871355877218	23.504964475500177	0.005015078340763	0.0076666421564872	0.6541427444242358	0.513021	0.513021	chr9	4639135	0.2898648571153677	chr9:4639135:A:G
chr9:4639417	['G', 'C']	98663	16793.702127659573	30.419254434292096	0.0053056541134755	0.0076656584194842	0.6921328636285011	0.488856	0.488856	chr9	4639417	0.3108190501101445	chr9:4639417:G:C
chr9:4639471	['T', 'C']	98663	16788.552408563784	26.265528260634262	0.0051223183084791	0.0076654217611776	0.6682369826565443	0.503984	0.503984	chr9	4639471	0.2975832508997322	chr9:4639471:T:C
chr9:4639497	['A', 'G']	98663	16794.38307534795	26.169731872156884	0.0051487935409411	0.0076648893809783	0.6717374883085301	0.501752	0.501752	chr9	4639497	0.2995108877249159	chr9:4639497:A:G
chr9:4639565	['C', 'T']	98663	21083.7780334516	-71.67201041849005	0.0110626022804494	0.0068892958912941	1.605766751059275	0.108328	0.108328	chr9	4639565	0.965259274918515	chr9:4639565:C:T
chr9:4639622	['T', 'C']	98663	16797.21322858591	32.670521454807314	0.0054555410503995	0.0076649642499599	0.7117503581870065	0.476621	0.476621	chr9	4639622	0.3218268264813826	chr9:4639622:T:C
chr9:4639674	['A', 'G']	98663	16797.38350109986	30.8790902735984	0.0054282016486053	0.0076648644322619	0.7081927797388904	0.478827	0.478827	chr9	4639674	0.3198213686657838	chr9:4639674:A:G
chr9:4639842	['C', 'T']	98663	16783.89192668735	21.95440894432993	0.0049294518804843	0.0076675966366739	0.6428940010885413	0.520294	0.520294	chr9	4639842	0.2837511823336696	chr9:4639842:C:T
chr9:4640712	['C', 'A']	98663	16744.449115335876	15.290213704245508	0.0046637124149202	0.0076740732367575	0.6077232091794242	0.543372	0.543372	chr9	4640712	0.2649027445688404	chr9:4640712:C:A
chr9:4640959	['T', 'C']	98663	16757.057144305334	17.469544386977166	0.0048285803558688	0.0076713788139444	0.629427965034374	0.52907	0.52907	chr9	4640959	0.2764868636878239	chr9:4640959:T:C
chr9:4641082	['A', 'G']	98663	16745.054954635307	8.304055538966523	0.0043996720491983	0.007673025322972	0.5733946994839471	0.566379	0.566379	chr9	4641082	0.246892857636782	chr9:4641082:A:G
chr9:4641182	['A', 'G']	98663	16756.415706073785	6.157632692286669	0.0042134435925464	0.0076722178846902	0.5491819517996529	0.582882	0.582882	chr9	4641182	0.2344193559369904	chr9:4641182:A:G
chr9:4641203	['T', 'C']	98663	32942.34885182745	50.609839196080685	-0.0102429083599869	0.0058382087248237	-1.7544608017240957	0.0793547	0.0793547	chr9	4641203	1.100427345864188	chr9:4641203:T:C
chr9:4641323	['C', 'G']	98663	7640.323157563893	-184.78226528640164	-0.0079073576546546	0.0110138917107623	-0.7179440167300581	0.472794	0.472794	chr9	4641323	0.325328043513065	chr9:4641323:C:G
chr9:4641501	['C', 'T']	98663	16641.02398353792	34.896536152312464	0.0052207237580114	0.0076962963477295	0.6783423509350167	0.497556	0.497556	chr9	4641501	0.3031580322603706	chr9:4641501:C:T
chr9:4641755	['C', 'T']	98663	32089.48059610705	-81.78193666977789	-0.01231107703726	0.0058809394199628	-2.0933861341046924	0.0363172	0.0363172	chr9	4641755	1.4398876422937097	chr9:4641755:C:T
chr9:4641789	['T', 'C']	98663	9163.557264056277	194.7160563427173	0.0132995395882512	0.0101566826391801	1.3094373488590954	0.190389	0.190389	chr9	4641789	0.7203581472188987	chr9:4641789:T:C
chr9:4641884	['C', 'T']	98663	7417.300712555368	235.08635240218385	0.0238468931447798	0.0112391236962236	2.12177513027928	0.0338591	0.0338591	chr9	4641884	1.470324589943221	chr9:4641884:C:T
chr9:4641973	['T', 'A']	98663	9138.667251254505	174.7073237170089	0.0121634943978512	0.0101694333215382	1.1960837947665872	0.231667	0.231667	chr9	4641973	0.6351358252458514	chr9:4641973:T:A
chr9:4642192	['T', 'A']	98663	8794.089132594108	158.81664984523707	0.0169456953244133	0.0103416837276135	1.638581856759585	0.101304	0.101304	chr9	4642192	0.9943734061339858	chr9:4642192:T:A
chr9:4642402	['C', 'T']	98663	9331.134909935025	210.76780890421284	0.0128226738120222	0.0100845315207396	1.2715190374140322	0.203547	0.203547	chr9	4642402	0.6913352941347266	chr9:4642402:C:T
chr9:4642786	['G', 'T']	98663	9515.86803373406	237.88163126298872	0.012533045329676	0.0100113764399851	1.251880338813297	0.210616	0.210616	chr9	4642786	0.6765086395714005	chr9:4642786:G:T
chr9:4642792	['AT', 'A']	98663	9516.385813762556	238.98107169712705	0.0126082964889201	0.0100108486155438	1.2594633055726348	0.207866	0.207866	chr9	4642792	0.6822165410674457	chr9:4642792:AT:A
chr9:4642841	['TCACTC', 'T']	98663	9515.253745565133	238.5346758229976	0.0126254185933482	0.0100118660257512	1.2610454994977691	0.207295	0.207295	chr9	4642841	0.6834111730561512	chr9:4642841:TCACTC:T
chr9:4642965	['C', 'T']	98663	9558.775064619129	247.72468977412944	0.0127458930904738	0.0099909498783986	1.2757438727654564	0.202049	0.202049	chr9	4642965	0.6945432946672951	chr9:4642965:C:T
chr9:4643310	['C', 'T']	98663	20556.417095004927	-499.6670667556903	-0.0232419872773691	0.0070165023080965	-3.312474828170386	0.000925077	0.000925077	chr9	4643310	3.033822116684396	chr9:4643310:C:T
chr9:4643573	['C', 'G']	98663	106387.0960273292	-4666.440282805244	-0.0076892815354043	0.0042858140933607	-1.7941239092278805	0.0727965	0.0727965	chr9	4643573	1.13788950073129	chr9:4643573:C:G
chr9:4643653	['A', 'G']	98663	9754.285240750129	229.28873149297337	0.009716717373273	0.009905121748424	0.9809790954683568	0.326605	0.326605	chr9	4643653	0.4859771709288427	chr9:4643653:A:G
chr9:4643850	['C', 'A']	98663	105979.18859257751	-5051.627003164357	-0.0188915683919219	0.0042788455943821	-4.415108695841969	1.01066e-05	1.01066e-05	chr9	4643850	4.995394922508422	chr9:4643850:C:A
chr9:4644856	['T', 'A']	98663	106419.30179170756	-2916.082110713258	0.0035186887148138	0.0042691437894659	0.8242141488642745	0.40982	0.40982	chr9	4644856	0.3874068510161058	chr9:4644856:T:A
chr9:4644941	['A', 'G']	98663	106494.22245653166	-2922.355814312233	0.0035523922722439	0.0042692383296812	0.8320904100261742	0.40536	0.40536	chr9	4644941	0.3921591087173853	chr9:4644941:A:G
chr9:4644978	['T', 'A']	98663	106545.91753768788	-2907.266160943693	0.0037429622792027	0.0042701142411634	0.8765485108386483	0.380734	0.380734	chr9	4644978	0.4193783384389717	chr9:4644978:T:A
chr9:4645008	['G', 'C']	98663	5022.1018031441	-256.2168097688643	0.0044437895915869	0.0134410700465681	0.330612784264272	0.740938	0.740938	chr9	4645008	0.1302181312708883	chr9:4645008:G:C
chr9:4645214	['C', 'T']	98663	106498.98554309692	-2937.330606332869	0.0029033996531084	0.0042703376912013	0.6798993107947056	0.49657	0.49657	chr9	4645214	0.3040195216481763	chr9:4645214:C:T
chr9:4645391	['T', 'C']	98663	4722.526517455296	250.48847778468195	0.0122708287391717	0.0140266567104392	0.8748220614852084	0.381673	0.381673	chr9	4645391	0.4183085614702239	chr9:4645391:T:C
chr9:4645512	['C', 'T']	98663	106450.1570728938	-2931.256931205789	0.0029365726152723	0.0042691713789842	0.6878554067255643	0.491545	0.491545	chr9	4645512	0.3084367171867087	chr9:4645512:C:T
chr9:4645806	['T', 'C']	98663	106471.849280623	-2935.388628540235	0.0028057714163233	0.0042695753010294	0.657154686005156	0.511083	0.511083	chr9	4645806	0.29150856461115	chr9:4645806:T:C
chr9:4645935	['A', 'G']	98663	106568.40375939092	-2933.7960091389727	0.0029722802441665	0.0042695904670492	0.6961511337223704	0.486336	0.486336	chr9	4645935	0.3130635815059024	chr9:4645935:A:G
chr9:4646577	['C', 'G']	98663	15194.156007663538	-805.8186258574658	-0.0093880305138986	0.007986745307329	-1.175451345028336	0.239817	0.239817	chr9	4646577	0.6201200341458225	chr9:4646577:C:G
chr9:4646774	['T', 'C']	98663	106507.06709449796	-2921.210125856187	0.0032304715951683	0.0042693311523594	0.7566692486206068	0.44925	0.44925	chr9	4646774	0.3475119142189886	chr9:4646774:T:C
chr9:4647104	['A', 'G']	98663	3713.867166392444	29.76391584067964	0.0086523227561414	0.0156598268437649	0.5525171409916599	0.580595	0.580595	chr9	4647104	0.2361267085693807	chr9:4647104:A:G
chr9:4647307	['C', 'T']	98663	106390.24741368828	-2941.2729046244303	0.0025701961707877	0.0042688746788844	0.602078150361487	0.547124	0.547124	chr9	4647307	0.2619142341551672	chr9:4647307:C:T
chr9:4647524	['G', 'A']	98663	106316.6459600876	-2940.144993645963	0.0030241649786421	0.0042674404089439	0.708660154293864	0.478537	0.478537	chr9	4647524	0.320084477375959	chr9:4647524:G:A
chr9:4648081	['C', 'A']	98663	106414.92848813046	-2911.490359726147	0.0031163098038237	0.0042696007482964	0.7298831875713893	0.465463	0.465463	chr9	4648081	0.3321148357019248	chr9:4648081:C:A
chr9:4648101	['T', 'C']	98663	20869.99946253459	-444.5245037005763	-0.0062757845843485	0.0069577848533059	-0.9019802590427316	0.36707	0.36707	chr9	4648101	0.4352511081869822	chr9:4648101:T:C
chr9:4648145	['G', 'T']	98663	106424.70955207244	-2928.220678861292	0.0027768934304197	0.0042700714372442	0.6503154505096211	0.51549	0.51549	chr9	4648145	0.2877797551853981	chr9:4648145:G:T
chr9:4648205	['C', 'T']	98663	106420.30221758036	-2930.4081640254253	0.0027876303196236	0.0042695153646025	0.6529149286439283	0.513813	0.513813	chr9	4648205	0.2891949118313669	chr9:4648205:C:T
chr9:4648527	['C', 'T']	98663	21988.48619647455	-337.4969044244822	-0.0079632412083365	0.0068398763695065	-1.1642375940942684	0.244331	0.244331	chr9	4648527	0.612021427521767	chr9:4648527:C:T
chr9:4648617	['G', 'A']	98663	84132.21784689047	-2651.43881774963	0.0054256815646205	0.0042963960966778	1.2628448221559172	0.206648	0.206648	chr9	4648617	0.6847687935914045	chr9:4648617:G:A
chr9:4648632	['A', 'G']	98663	17066.973688481354	-611.4580000167133	-0.0102054978683938	0.007588519638249	-1.3448601775969913	0.178673	0.178673	chr9	4648632	0.7479410705326586	chr9:4648632:A:G
chr9:4648651	['G', 'C']	98663	21877.752337491147	-326.376430162466	-0.007095092172188	0.0068450539699407	-1.0365283025298682	0.299958	0.299958	chr9	4648651	0.5229395507642872	chr9:4648651:G:C
chr9:4648786	['C', 'T']	98663	16171.11414784478	-679.9681895337637	-0.0120985934865825	0.0077668900452688	-1.5577140163008143	0.119304	0.119304	chr9	4648786	0.9233449951493948	chr9:4648786:C:T
chr9:4648876	['T', 'C']	98663	107045.33292094264	-2896.355298690551	0.0036393480687761	0.0042743290918376	0.8514431131954578	0.394525	0.394525	chr9	4648876	0.4039254714962865	chr9:4648876:T:C
chr9:4650305	['C', 'T']	98663	14216.16132106074	-786.5213815574893	-0.0127935280934841	0.0082257616831091	-1.5553001152166326	0.119878	0.119878	chr9	4650305	0.9212605112736848	chr9:4650305:C:T
chr9:4650957	['C', 'T']	98663	15121.912098049555	-679.5438897636623	-0.0145190719891328	0.0080010446036998	-1.814647050263784	0.0695812	0.0695812	chr9	4650957	1.1575080856648263	chr9:4650957:C:T
chr9:4651591	['C', 'G']	98663	15151.38210310783	-684.0198381271791	-0.0143586147617509	0.0079941330540375	-1.7961440802513249	0.0724747	0.0724747	chr9	4651591	1.139813573677197	chr9:4651591:C:G
chr9:4653894	['G', 'A']	98663	4569.185244123699	249.96084630681275	0.0168664787886175	0.0142525292964925	1.1834024991457737	0.236653	0.236653	chr9	4653894	0.6258879857018503	chr9:4653894:G:A
chr9:4654195	['C', 'T']	98663	15156.150614806033	-663.8658908301393	-0.0137189586734869	0.0079945671821696	-1.716035197513179	0.0861587	0.0861587	chr9	4654195	1.0647008624849796	chr9:4654195:C:T
chr9:4654392	['T', 'C']	98663	4780.436069495408	278.53026223179853	0.0142585550270672	0.0139846729959102	1.0195844429996406	0.307928	0.307928	chr9	4654392	0.5115508187531551	chr9:4654392:T:C
chr9:4654655	['C', 'A']	98663	5285.107134531376	348.6763132706834	0.0130459873452569	0.0133793993942706	0.9750801931246296	0.329523	0.329523	chr9	4654655	0.4821142671868813	chr9:4654655:C:A
chr9:4654730	['G', 'A']	98663	83779.28462669169	-2517.837620665666	0.0065878304860674	0.0043028142056193	1.5310515795601896	0.12576	0.12576	chr9	4654730	0.9004574713046674	chr9:4654730:G:A
chr9:4654774	['G', 'A']	98663	83578.09502858765	-2516.792470462889	0.0063025736085133	0.0043049528480634	1.464028487872626	0.143189	0.143189	chr9	4654774	0.8440903439191806	chr9:4654774:G:A
chr9:4654775	['C', 'T']	98663	5285.214273406378	344.9385079643004	0.0124118871314627	0.0133796272386898	0.927670622659152	0.353581	0.353581	chr9	4654775	0.451511080245095	chr9:4654775:C:T
chr9:4654786	['G', 'A']	98663	4762.193069056041	281.206975417263	0.016344711225186	0.0139917175027682	1.1681704709913	0.242741	0.242741	chr9	4654786	0.6148568632646367	chr9:4654786:G:A
chr9:4654850	['G', 'A']	98663	4766.531423589995	282.73762074400906	0.0165899037017294	0.0139867446617845	1.1861161480310274	0.235579	0.235579	chr9	4654850	0.6278634260691632	chr9:4654850:G:A
chr9:4654868	['GC', 'G']	98663	5290.214476124835	347.77642946242884	0.0129033009709153	0.0133739405887248	0.9648092037879814	0.334643	0.334643	chr9	4654868	0.4754182550566227	chr9:4654868:GC:G
chr9:4654963	['T', 'C']	98663	88782.79549026165	-2136.654129357799	0.0083116666380078	0.0042786344462514	1.942597981299813	0.0520676	0.0520676	chr9	4654963	1.2834324401998254	chr9:4654963:T:C
chr9:4655425	['C', 'T']	98663	5252.159699979728	337.1518405616543	0.0114831616765596	0.013421990043227	0.8555483679824513	0.39225	0.39225	chr9	4655425	0.4064370477410257	chr9:4655425:C:T
chr9:4655525	['A', 'G']	98663	4534.090023738519	237.2874105047728	0.01438756166579	0.0143105882545946	1.0053787733827555	0.314717	0.314717	chr9	4655525	0.5020797972622304	chr9:4655525:A:G
chr9:4655841	['G', 'A']	98663	4833.449298824683	284.8010348129015	0.0174833435592794	0.0140133910769914	1.2476169018065342	0.212174	0.212174	chr9	4655841	0.6733078360253769	chr9:4655841:G:A
chr9:4655980	['G', 'A']	98663	5250.212854377198	338.35860774939937	0.0116445737494653	0.0134241399459854	0.8674353661627151	0.385706	0.385706	chr9	4655980	0.4137436052443449	chr9:4655980:G:A
chr9:4656139	['G', 'A']	98663	5280.928239986957	339.78963396481487	0.0121866288388955	0.0134131078071416	0.9085611637600444	0.363584	0.363584	chr9	4656139	0.4393952367388541	chr9:4656139:G:A
chr9:4656194	['T', 'A']	98663	5263.7645444845375	336.62654381589874	0.0113916051503663	0.013425056905515	0.8485330997507066	0.396143	0.396143	chr9	4656194	0.4021480138210314	chr9:4656194:T:A
chr9:4656237	['C', 'G']	98663	5253.544173408762	338.61366716386004	0.0118335501095212	0.0134214136993271	0.8816917781257645	0.377946	0.377946	chr9	4656237	0.4225702466636164	chr9:4656237:C:G
chr9:4656803	['T', 'C']	98663	5253.266222708751	339.99812756755983	0.012014890874903	0.0134211025082709	0.8952238363054543	0.37067	0.37067	chr9	4656803	0.431012561965268	chr9:4656803:T:C
chr9:4656893	['A', 'G']	98663	4514.5948504815005	243.34022928620112	0.0159077974631953	0.0143332178468277	1.1098552769653272	0.267064	0.267064	chr9	4656893	0.5733846505599325	chr9:4656893:A:G
chr9:4657040	['A', 'G']	98663	83591.11163832872	-2478.63399518775	0.0072782893846859	0.0043068648701268	1.689927500435252	0.091045	0.091045	chr9	4657040	1.0407438997541218	chr9:4657040:A:G
chr9:4657108	['C', 'T']	98663	4535.413718653072	239.5299900960649	0.0146697308333457	0.0143000284258143	1.0258532638203706	0.304963	0.304963	chr9	4657108	0.5157528487534764	chr9:4657108:C:T
chr9:4657357	['C', 'A']	98663	16182.132184490629	-708.5213225107509	-0.0120658999377131	0.0077493229865114	-1.5570263310375916	0.119467	0.119467	chr9	4657357	0.9227520419721084	chr9:4657357:C:A
chr9:4657757	['G', 'C']	98663	83537.86796183437	-2465.561629107378	0.0072789190752975	0.0043078782256157	1.6896761454432816	0.0910931	0.0910931	chr9	4657757	1.040514518146812	chr9:4657757:G:C
chr9:4657906	['T', 'C']	98663	16180.78800965068	-701.507465172137	-0.0116894713035803	0.0077504794782012	-1.508225566748196	0.1315	0.1315	chr9	4657906	0.8810742471742232	chr9:4657906:T:C
chr9:4658369	['A', 'G']	98663	104969.91771516638	-2837.7496675235006	0.0047696424130345	0.0042683489394565	1.117444351595525	0.263807	0.263807	chr9	4658369	0.5787136848281689	chr9:4658369:A:G
chr9:4658489	['T', 'C']	98663	4553.415360755773	239.36662158081376	0.0141052048024354	0.0142761093388481	0.9880286335473992	0.323141	0.323141	chr9	4658489	0.4906079353772909	chr9:4658489:T:C
chr9:4658545	['A', 'G']	98663	4551.645865644862	240.39568461727893	0.0142221867839825	0.0142792709778486	0.9960023033420516	0.319251	0.319251	chr9	4658545	0.4958677337080812	chr9:4658545:A:G
chr9:4658662	['G', 'A']	98663	104982.17763538114	-2825.90450067984	0.0048958228974083	0.0042687238075121	1.146905519816622	0.251423	0.251423	chr9	4658662	0.5995949958776392	chr9:4658662:G:A
chr9:4658811	['G', 'A']	98663	104964.2353185707	-2835.744398176833	0.0047011988811161	0.0042691145231313	1.101211704592044	0.270807	0.270807	chr9	4658811	0.5673401139083031	chr9:4658811:G:A
chr9:4658850	['G', 'A']	98663	99719.6318607764	-3167.0202007162125	0.0036233165270456	0.0042508791799045	0.8523687391950447	0.394012	0.394012	chr9	4658850	0.4044905511327482	chr9:4658850:G:A
chr9:4659111	['T', 'C']	98663	105047.87670580132	-2843.6073125248963	0.004411253332371	0.0042701107393297	1.0330536142169249	0.301581	0.301581	chr9	4659111	0.5205960230644697	chr9:4659111:T:C
chr9:4659418	['T', 'C']	98663	104943.5010851046	-2825.026399870964	0.0050150269695884	0.0042681743471022	1.1749817513882213	0.240005	0.240005	chr9	4659418	0.6197797105809343	chr9:4659418:T:C
chr9:4659449	['T', 'C']	98663	104950.97108079332	-2832.124886335938	0.0048563224193561	0.0042683878933295	1.1377415878592907	0.255231	0.255231	chr9	4659449	0.5930665779473506	chr9:4659449:T:C
chr9:4659586	['G', 'A']	98663	99692.3964714829	-3165.793272809982	0.0037479968865971	0.0042500501324623	0.8818712179344714	0.377849	0.377849	chr9	4659586	0.422681722831032	chr9:4659586:G:A
chr9:4660269	['G', 'A']	98663	104390.79967961716	-2881.703930676093	0.0052631467238308	0.004260753344213	1.2352620061847197	0.216736	0.216736	chr9	4660269	0.6640689460737328	chr9:4660269:G:A
chr9:4660294	['T', 'C']	98663	104470.76594040533	-2872.4665337128504	0.0054636696585692	0.0042620461361364	1.2819358317697818	0.199868	0.199868	chr9	4660294	0.699256733325053	chr9:4660294:T:C
chr9:4661146	['A', 'T']	98663	18414.85274288552	156.42136433913717	-0.0022456506340983	0.0073625688367299	-0.3050091189498111	0.76036	0.76036	chr9	4661146	0.1189807379878198	chr9:4661146:A:T
chr9:4661437	['C', 'T']	98663	15739.35005372966	-122.33854071166684	0.0076554142540396	0.0078674537647685	0.9730485215333065	0.330532	0.330532	chr9	4661437	0.4807864885212479	chr9:4661437:C:T
chr9:4661853	['C', 'T']	98663	98412.92142509528	-2172.752900616385	0.0120910773579452	0.0042542095495013	2.8421442849147773	0.00448204	0.00448204	chr9	4661853	2.348524271919262	chr9:4661853:C:T
chr9:4662065	['G', 'A']	98663	38025.32271602936	-460.33058205652793	0.0239937233188188	0.0054235154482589	4.424016774308511	9.6986e-06	9.6986e-06	chr9	4662065	5.013290951935411	chr9:4662065:G:A
chr9:4662286	['G', 'C']	98663	18190.84373511196	84.98653431702975	0.0458504922714769	0.0074039989595077	6.192665952849514	5.93873e-10	5.93873e-10	chr9	4662286	9.226306419153966	chr9:4662286:G:C
chr9:4662394	['A', 'G']	98663	25555.66235490901	-998.9709629369016	-0.0035029938340762	0.006322616520262	-0.554041799443357	0.579551	0.579551	chr9	4662394	0.2369083404700124	chr9:4662394:A:G
chr9:4664749	['C', 'T']	98663	26384.74392036412	275.0072859057867	0.0345484750426462	0.0062745255326165	5.50614940732246	3.67678e-08	3.67678e-08	chr9	4664749	7.434532355348549	chr9:4664749:C:T
chr9:4664852	['A', 'G']	98663	35811.711280528	-2039.3981968654468	-0.0150327269011933	0.0055243749931389	-2.721163375017714	0.0065064	0.0065064	chr9	4664852	2.1866592407079084	chr9:4664852:A:G
chr9:4667712	['C', 'T']	98663	32065.24997719279	-1775.931453740015	-0.0123711193365462	0.0057734985987448	-2.1427422428465874	0.0321362	0.0321362	chr9	4667712	1.4930054784314106	chr9:4667712:C:T
chr9:4669547	['T', 'C']	98663	34712.94350586136	172.99589341964997	0.029818863305979	0.0056571169914421	5.271035290782841	1.35941e-07	1.35941e-07	chr9	4669547	6.86664953967428	chr9:4669547:T:C
chr9:4670250	['C', 'T']	98663	41061.65889484727	-2581.191394998094	-0.0105616472980077	0.0052628877706861	-2.006815983581361	0.044772	0.044772	chr9	4670250	1.348993504911546	chr9:4670250:C:T
chr9:4670338	['G', 'A']	98663	70422.27167565597	-1611.1732772246216	0.0098523939143818	0.0044470557523839	2.215486934046233	0.0267289	0.0267289	chr9	4670338	1.573018913812115	chr9:4670338:G:A
chr9:4670525	['A', 'G']	98663	72081.45630861254	-1511.7796780194726	0.0112802356984372	0.0044277015426147	2.5476504208492474	0.0108466	0.0108466	chr9	4670525	1.964706375423165	chr9:4670525:A:G
chr9:4670573	['C', 'T']	98663	71821.38250114057	-1509.172563432487	0.0105572285011506	0.0044332823846348	2.381357104104312	0.0172509	0.0172509	chr9	4670573	1.7631882423392526	chr9:4670573:C:T
chr9:4670642	['G', 'A']	98663	72425.35170015617	-1489.7917091306122	0.0105832665922082	0.004426158146475	2.391072854149285	0.0168011	0.0168011	chr9	4670642	1.7746622832568155	chr9:4670642:G:A
chr9:4670982	['CT', 'C']	98663	70904.52903487429	-1624.533290091684	0.0098051582056748	0.0044388438860995	2.2089441434019026	0.0271808	0.0271808	chr9	4670982	1.5657377650254334	chr9:4670982:CT:C
chr9:4671022	['A', 'G']	98663	70982.26659840427	-1618.0017751694888	0.0098752302897944	0.0044381704874087	2.2250678106690045	0.0260789	0.0260789	chr9	4671022	1.5837107309617844	chr9:4671022:A:G
chr9:4671409	['C', 'A']	98663	72314.72134804117	-1508.9706525835254	0.0103457573919063	0.0044276640793335	2.336617504520253	0.0194611	0.0194611	chr9	4671409	1.7108326157414264	chr9:4671409:C:A
chr9:4671957	['G', 'A']	98663	71018.75377674139	-1515.399020002006	0.0111118956814838	0.0044395864118973	2.5029123550125787	0.0123192	0.0123192	chr9	4671957	1.9094174940276312	chr9:4671957:G:A
chr9:4672381	['T', 'C']	98663	71281.56415455902	-1537.4330725106663	0.0106775411631024	0.004437396566801	2.4062625465994896	0.0161185	0.0161185	chr9	4672381	1.7926753764288033	chr9:4672381:T:C
chr9:4672480	['G', 'A']	98663	71210.15677905963	-1531.6428290319343	0.0108643155034364	0.0044378452622686	2.448105975169276	0.0143627	0.0143627	chr9	4672480	1.8427639107289584	chr9:4672480:G:A
chr9:4672712	['T', 'C']	98663	71276.11387849852	-1530.6077000194246	0.0108187283092201	0.0044374122508848	2.438071492470137	0.0147676	0.0147676	chr9	4672712	1.83069007959995	chr9:4672712:T:C
chr9:4672878	['C', 'T']	98663	71193.64752162053	-1521.7123767841065	0.0111236139335341	0.0044379994109213	2.506447816590619	0.0121967	0.0121967	chr9	4672878	1.9137576583134364	chr9:4672878:C:T
chr9:4672996	['G', 'T']	98663	44397.19958023664	-1755.6087318903485	-0.0136177868017659	0.0051072996308883	-2.6663379448911075	0.00766951	0.00766951	chr9	4672996	2.1152323819563583	chr9:4672996:G:T
chr9:4673641	['T', 'A']	98663	71223.8163813734	-1527.857106665056	0.0109410029689314	0.0044387389914988	2.464889913528581	0.0137072	0.0137072	chr9	4673641	1.8630512504432288	chr9:4673641:T:A
chr9:4673780	['C', 'T']	98663	71210.76569644253	-1525.2637063876707	0.0109536668007991	0.0044382617966248	2.468008266012868	0.0135884	0.0135884	chr9	4673780	1.866831677342496	chr9:4673780:C:T
chr9:4673941	['G', 'A']	98663	71069.29586062832	-1498.2042790426274	0.0112759692229981	0.0044399424447778	2.5396656292832667	0.0110974	0.0110974	chr9	4673941	1.9547787597645343	chr9:4673941:G:A
chr9:4674193	['T', 'C']	98663	71224.15383679431	-1532.9792205237984	0.0108743676664783	0.0044386312844958	2.4499371471702664	0.0142898	0.0142898	chr9	4674193	1.8449738495508223	chr9:4674193:T:C
chr9:4674408	['A', 'C']	98663	71199.8762380754	-1537.0586978541908	0.0108001268087734	0.0044382380469045	2.4334266649590908	0.0149584	0.0149584	chr9	4674408	1.825114857563308	chr9:4674408:A:C
chr9:4674695	['A', 'G']	98663	71262.05792942607	-1512.8284050563173	0.0111996841411662	0.0044381732279492	2.523489635473566	0.0116212	0.0116212	chr9	4674695	1.9347490245730268	chr9:4674695:A:G
chr9:4674722	['T', 'C']	98663	71202.59851987023	-1536.0441363054836	0.0108290036968597	0.0044383338936606	2.4398803596833725	0.0146939	0.0146939	chr9	4674722	1.8328629200922937	chr9:4674722:T:C
chr9:4674736	['C', 'A']	98663	71146.42210800564	-1556.7404052241986	0.0104045601069471	0.0044389315062115	2.343933465156569	0.0190835	0.0190835	chr9	4674736	1.7193419707593924	chr9:4674736:C:A
chr9:4675543	['C', 'T']	98663	71130.41886398428	-1562.0093236058142	0.0102938426676399	0.0044390700325493	2.3189187357172982	0.0204015	0.0204015	chr9	4675543	1.6903379003302794	chr9:4675543:C:T
chr9:4676012	['G', 'C']	98663	70941.8519273273	-1529.8061045652944	0.010595390392025	0.0044417820241845	2.385391794179751	0.0170628	0.0170628	chr9	4676012	1.7679496997353623	chr9:4676012:G:C
chr9:4676266	['G', 'T']	98663	71109.22549377455	-1542.829166348598	0.0104626958601002	0.0044396145798004	2.3566676052700344	0.0184417	0.0184417	chr9	4676266	1.7341990471333095	chr9:4676266:G:T
chr9:4676745	['G', 'C']	98663	93147.4906322235	-2185.8475287630613	0.0061704434520297	0.0042644071935104	1.4469639441139603	0.14791	0.14791	chr9	4676745	0.8300024629334297	chr9:4676745:G:C
chr9:4677218	['C', 'A']	98663	70905.9360231132	-1522.4900976446388	0.0106907442710891	0.0044415013312804	2.407011385046028	0.0160855	0.0160855	chr9	4677218	1.7935654349879346	chr9:4677218:C:A
chr9:4677453	['T', 'C']	98663	71147.30674479669	-1525.365413445127	0.0108956919469185	0.0044392306065944	2.454409989589882	0.0141133	0.0141133	chr9	4677453	1.850371426768425	chr9:4677453:T:C
chr9:4678475	['A', 'C']	98663	65956.7126259657	-1804.0205119715488	0.0006186944084583	0.004530100886674	0.1365740904972675	0.891368	0.891368	chr9	4678475	0.0499429610877107	chr9:4678475:A:C
chr9:4678483	['T', 'A']	98663	60579.19203122625	-1569.0390215248751	0.0010632668876894	0.0046416074632465	0.2290729873451585	0.818813	0.818813	chr9	4678483	0.086815270817243	chr9:4678483:T:A
chr9:4678519	['A', 'C']	98663	60979.25001267399	-1535.0582506413937	0.0007985306784448	0.0046322714371421	0.1723842588415894	0.863136	0.863136	chr9	4678519	0.0639207692951243	chr9:4678519:A:C
chr9:4678720	['T', 'A']	98663	66596.97479366491	-1934.169588766364	-0.000340286695062	0.0045160390651901	-0.0753506978460399	0.939936	0.939936	chr9	4678720	0.0269017163929527	chr9:4678720:T:A
chr9:4678754	['A', 'G']	98663	66664.32437365018	-1946.8119277131964	-0.0004447180444352	0.0045147921072502	-0.0985024412798806	0.921534	0.921534	chr9	4678754	0.0354886368529537	chr9:4678754:A:G
chr9:4678805	['C', 'T']	98663	66657.64632761489	-1933.294815239671	-0.0002050902412155	0.004514391680444	-0.0454303161384834	0.963764	0.963764	chr9	4678805	0.0160293001694324	chr9:4678805:C:T
chr9:4679078	['C', 'G']	98663	23725.683303600388	-194.92778866812608	0.0162882468516302	0.0065333294409311	2.49310049323162	0.0126649	0.0126649	chr9	4679078	1.8973982349788137	chr9:4679078:C:G
chr9:4679906	['A', 'G']	98663	73198.25705392717	-1963.8428278221995	0.0023171569427286	0.004425761515445	0.5235611848135551	0.600585	0.600585	chr9	4679906	0.2214255187880179	chr9:4679906:A:G
chr9:4680014	['A', 'G']	98663	72289.2479672324	-2208.086237277465	0.0021798819259092	0.0044315075070555	0.4919052765765563	0.622787	0.622787	chr9	4680014	0.2056604614333803	chr9:4680014:A:G
chr9:4680407	['T', 'C']	98663	74175.5614474444	-1958.91474700796	0.0026862788616729	0.0044152921569581	0.6084034229625359	0.542921	0.542921	chr9	4680407	0.2652633596562839	chr9:4680407:T:C
chr9:4680653	['G', 'A']	98663	30399.313576417408	-1531.4636603488657	-0.0117215110039243	0.0058861173095334	-1.991382500131209	0.0464416	0.0464416	chr9	4680653	1.3330928264183668	chr9:4680653:G:A
chr9:4681173	['G', 'C']	98663	21116.35427563557	119.7449038900374	0.0230304377935584	0.0069246387096114	3.3258685051094443	0.000881757	0.000881757	chr9	4681173	3.0546510839153	chr9:4681173:G:C
chr9:4682029	['A', 'T']	98663	73727.93448838696	-1787.1048012884246	0.0056473425836069	0.0044214629250846	1.2772565730603538	0.201515	0.201515	chr9	4682029	0.69569262111211	chr9:4682029:A:T
chr9:4683295	['C', 'G']	98663	71204.36294035325	-2023.5981865269955	0.0041162696664246	0.0044436344810566	0.9263294908643888	0.354277	0.354277	chr9	4683295	0.4506570415627219	chr9:4683295:C:G
chr9:4684397	['G', 'T']	98663	51929.63200154095	-2036.27376848066	-0.0044864482907666	0.0048372669649409	-0.9274758501614851	0.353682	0.353682	chr9	4684397	0.4513870422479979	chr9:4684397:G:T
chr9:4684770	['A', 'G']	98663	71374.25560906372	-2024.3473524522065	0.0040982963859302	0.0044412887244021	0.9227718890268476	0.356128	0.356128	chr9	4684770	0.4483938792675022	chr9:4684770:A:G
chr9:4685340	['T', 'C']	98663	73885.47054350803	-1795.0817541939382	0.0057778031933386	0.0044209506458956	1.3069142037816237	0.191245	0.191245	chr9	4685340	0.7184099104268691	chr9:4685340:T:C
chr9:4688293	['C', 'T']	98663	19195.7510288483	10.933196250559035	0.0207843741192652	0.0072316727109908	2.874075604621402	0.00405298	0.00405298	chr9	4688293	2.3922255393402385	chr9:4688293:C:T
chr9:4688412	['A', 'G']	98663	19061.318354603605	-24.17558997557496	0.0210055879275084	0.0072599352951396	2.8933574575480367	0.00381231	0.00381231	chr9	4688412	2.418811791712768	chr9:4688412:A:G
chr9:4689614	['G', 'A']	98663	73787.15843642266	-1814.825648657509	0.0050930650524705	0.0044218047635201	1.1518068582512553	0.249403	0.249403	chr9	4689614	0.6030983268173412	chr9:4689614:G:A
chr9:4690399	['T', 'C']	98663	12501.534188943971	-735.5900606029093	0.0024916251855408	0.0087284209251186	0.2854611626680849	0.775291	0.775291	chr9	4690399	0.1105352575280082	chr9:4690399:T:C
chr9:4691570	['C', 'T']	98663	36184.33493506887	-1815.603852311821	-0.0045528819831899	0.0055136295504492	-0.8257504320033633	0.408948	0.408948	chr9	4691570	0.388331911427364	chr9:4691570:C:T
chr9:4691765	['A', 'G']	98663	19234.119162265448	15.772872163715816	0.0209891775065955	0.0072314165704252	2.902498743114356	0.00370281	0.00370281	chr9	4691765	2.4314685720630527	chr9:4691765:A:G
chr9:4692185	['TATCA', 'T']	98663	19227.37981139728	13.542028396370233	0.0208342892112319	0.0072329945883944	2.880451375514824	0.00397192	0.00397192	chr9	4692185	2.40099950738422	chr9:4692185:TATCA:T
chr9:4692233	['T', 'C']	98663	11850.088964180992	-335.7938947801041	0.016366239362525	0.0089564597042821	1.827311225963556	0.067656	0.067656	chr9	4692233	1.1696936824167916	chr9:4692233:T:C
chr9:4692589	['A', 'T']	98663	14977.428862509756	-309.46870900502785	-0.0024423575016025	0.0080574287351308	-0.3031187220997374	0.7618	0.7618	chr9	4692589	0.1181590316750725	chr9:4692589:A:T
chr9:4692677	['C', 'T']	98663	51946.37104278806	-2090.605321026909	-0.005924414897237	0.0048354383465921	-1.2252074109087407	0.2205	0.2205	chr9	4692677	0.6565914061961426	chr9:4692677:C:T
chr9:4693092	['C', 'G']	98663	103714.7408672906	-3321.355675188413	-0.0012382619202897	0.0042505466109347	-0.2913182782431424	0.770809	0.770809	chr9	4693092	0.1130532231453881	chr9:4693092:C:G
chr9:4693171	['A', 'G']	98663	15141.257299733048	-288.31312606948904	-0.0023164667902995	0.0080257605169235	-0.288628944934866	0.772866	0.772866	chr9	4693171	0.1118957978090573	chr9:4693171:A:G
chr9:4693368	['A', 'G']	98663	52051.26042543701	-2068.2077693070214	-0.0052153495899268	0.0048338366093611	-1.078925501914327	0.280624	0.280624	chr9	4693368	0.5518751892526219	chr9:4693368:A:G
chr9:4695291	['G', 'C']	98663	104083.58219761496	-3268.0255230007715	-0.0016040914348535	0.0042565725313312	-0.3768504878153361	0.706286	0.706286	chr9	4695291	0.1510194022480629	chr9:4695291:G:C
chr9:4695548	['C', 'T']	98663	71386.64142335765	-2022.9281413981623	0.0034268261139665	0.0044430992688248	0.7712693114941105	0.440549	0.440549	chr9	4695548	0.3560057802232999	chr9:4695548:C:T
chr9:4695652	['G', 'A']	98663	72145.71181594188	-1887.751087944164	0.0038172389287184	0.0044374567140007	0.8602312483803035	0.389664	0.389664	chr9	4695652	0.4093097156431461	chr9:4695652:G:A
chr9:4696897	['C', 'G']	98663	71220.37750425826	-2054.7332947313485	0.0035621883545609	0.0044442764489265	0.8015226765250796	0.422831	0.422831	chr9	4696897	0.3738331797482443	chr9:4696897:C:G
chr9:4696919	['C', 'T']	98663	72186.48611547623	-1888.1716444211336	0.0037818053986656	0.0044370470650394	0.8523248329870914	0.394036	0.394036	chr9	4696919	0.4044640982578754	chr9:4696919:C:T
chr9:4698416	['G', 'A']	98663	51559.58715289394	-2101.153926874051	-0.0052940697954285	0.0048488858915077	-1.0918115859769828	0.274919	0.274919	chr9	4698416	0.5607952444780648	chr9:4698416:G:A
chr9:4699175	['T', 'G']	98663	52623.26736618007	-1964.664230817456	-0.0052232636845341	0.0048230854405231	-1.0829714192182318	0.278824	0.278824	chr9	4699175	0.55466984671834	chr9:4699175:T:G
chr9:4699273	['G', 'T']	98663	73839.94260192441	-1814.9606345280167	0.0052153952218532	0.0044213379934331	1.179596590353296	0.238164	0.238164	chr9	4699273	0.6231238842593018	chr9:4699273:G:T
chr9:4701004	['TTCC', 'T']	98663	19430.954139972426	99.97840039356058	0.0228665316077177	0.0072384176490456	3.1590511512875565	0.00158331	0.00158331	chr9	4701004	2.800434045271162	chr9:4701004:TTCC:T
chr9:4702417	['C', 'T']	98663	14699.48986852908	-337.89135159281585	-0.0033729345917458	0.0081195174843069	-0.4154107184650989	0.677842	0.677842	chr9	4702417	0.1688715251960005	chr9:4702417:C:T
chr9:4704132	['A', 'T']	98663	19580.381486249506	58.06541249069926	0.0205205020871266	0.0072177690565491	2.843053293386696	0.00446928	0.00446928	chr9	4704132	2.3497624359761007	chr9:4704132:A:T
chr9:4704420	['G', 'A']	98663	103287.07795012167	-3344.079018492432	-0.0007232357994256	0.0042491408740992	-0.1702075362655392	0.864847	0.864847	chr9	4704420	0.0630607167351346	chr9:4704420:G:A
chr9:4704866	['A', 'G']	98663	103918.02396958164	-3321.4710699334	-0.001163467967907	0.0042524060876343	-0.2736022722031025	0.784391	0.784391	chr9	4704866	0.1054673980138924	chr9:4704866:A:G
chr9:4706214	['C', 'T']	98663	71223.5973920626	-1880.7062602692524	0.0038861902900452	0.0044379674293735	0.8756689524857092	0.381212	0.381212	chr9	4706214	0.4188334368591146	chr9:4706214:C:T
chr9:4706366	['T', 'C']	98663	72183.06965708837	-1744.998759959004	0.0040194573133496	0.0044301320127299	0.9072996700323444	0.364251	0.364251	chr9	4706366	0.4385992472617862	chr9:4706366:T:C
chr9:4706858	['CTCTT', 'C']	98663	71769.55168777432	-1778.6660102391515	0.0041888079980182	0.004432372557487	0.9450487168418708	0.344636	0.344636	chr9	4706858	0.4626393589694174	chr9:4706858:CTCTT:C
chr9:4706961	['A', 'G']	98663	71722.16987234732	-1767.28868701794	0.0042008381294769	0.0044324761401504	0.9477407202319028	0.343264	0.343264	chr9	4706961	0.4643717410576857	chr9:4706961:A:G
chr9:4707351	['TG', 'T']	98663	51225.0949691784	-1807.8457727059888	-0.0043866191079297	0.0048511234076319	-0.9042480966426304	0.365866	0.365866	chr9	4707351	0.4366779477106258	chr9:4707351:TG:T
chr9:4707514	['G', 'A']	98663	71718.16841230093	-1781.7853238851017	0.0039730750732222	0.0044323896835113	0.8963731433637874	0.370056	0.370056	chr9	4707514	0.4317325498500248	chr9:4707514:G:A
chr9:4707519	['G', 'C']	98663	19811.01192117428	-67.64071119252539	0.0203582124749866	0.0071532919232371	2.84599212410918	0.00442824	0.00442824	chr9	4707519	2.353768849434896	chr9:4707519:G:C
chr9:4708414	['TTC', 'T']	98663	71087.45370858512	-1882.1031233047431	0.0038337230236421	0.0044385399993579	0.8637351525944883	0.387735	0.387735	chr9	4708414	0.4114649943995567	chr9:4708414:TTC:T
chr9:4708851	['C', 'T']	98663	65030.79625086173	-1768.9227754059975	-0.0027564384143824	0.0045528499982754	-0.6054314144824825	0.544894	0.544894	chr9	4708851	0.2636879742233234	chr9:4708851:C:T
chr9:4709784	['A', 'G']	98663	30716.84928173884	-1872.6189976404703	-0.0081368554391668	0.00587494485582	-1.385009670534362	0.166053	0.166053	chr9	4709784	0.7797532738043713	chr9:4709784:A:G
chr9:4709861	['T', 'C']	98663	20174.6582463254	-1007.6914819999912	-0.0161761524029273	0.0070182846611895	-2.3048584068383526	0.0211766	0.0211766	chr9	4709861	1.6741437665972625	chr9:4709861:T:C
chr9:4710409	['C', 'T']	98663	27186.689009403257	-1573.3102634647057	-0.0056005736630588	0.0062126971935321	-0.9014721768331762	0.36734	0.36734	chr9	4710409	0.4349317783428983	chr9:4710409:C:T
chr9:4710465	['C', 'T']	98663	29804.96172878518	-1783.9620135725556	-0.0066084571528712	0.0059582088577344	-1.1091348609394025	0.267375	0.267375	chr9	4710465	0.5728792024204157	chr9:4710465:C:T
chr9:4710468	['C', 'T']	98663	29823.92546767575	-1792.6849199343849	-0.0070049077957298	0.0059564235948579	-1.1760257953744286	0.239587	0.239587	chr9	4710468	0.6205367504790259	chr9:4710468:C:T
chr9:4710753	['AAAT', 'A']	98663	30414.789430993227	-1845.608906522581	-0.0077043731882483	0.0059049065467321	-1.3047409179594855	0.191984	0.191984	chr9	4710753	0.7167349640113264	chr9:4710753:AAAT:A
chr9:4711224	['A', 'C']	98663	21438.345772127777	-1127.7666628428865	-0.0145345550427081	0.0068334653823496	-2.126966952997208	0.0334253	0.0334253	chr9	4711224	1.4759246861524438	chr9:4711224:A:C
chr9:4711440	['T', 'A']	98663	98017.82998266372	-3366.420636312748	-0.0044298281330867	0.0042625269019237	-1.0392493079838407	0.298691	0.298691	chr9	4711440	0.5247778631314701	chr9:4711440:T:A
chr9:4711947	['G', 'A']	98663	177448.3882418529	-5583.966485170388	0.0166478842485553	0.0070629041281487	2.357087671940273	0.0184208	0.0184208	chr9	4711947	1.734691512682004	chr9:4711947:G:A
chr9:4713506	['G', 'A']	98663	47442.65540067922	-2268.8476724643133	-0.0131387444405428	0.0049561202320152	-2.651014064523714	0.00802633	0.00802633	chr9	4713506	2.0954829883558848	chr9:4713506:G:A
chr9:4713655	['G', 'T']	98663	19232.77973626329	-1081.09522416929	-0.0160029581288619	0.0071626288719178	-2.234229696250776	0.0254702	0.0254702	chr9	4713655	1.5939676448064926	chr9:4713655:G:T
chr9:4714234	['A', 'T']	98663	67604.55737023088	-3280.1123941307364	-0.0175727765882185	0.0044773939737232	-3.9247778264207054	8.68687e-05	8.68687e-05	chr9	4714234	4.0611366777048215	chr9:4714234:A:T
chr9:4714297	['G', 'C']	98663	19335.311412090312	-1075.4083983358305	-0.0162633743486436	0.0071440800106654	-2.2764826715775803	0.0228193	0.0228193	chr9	4714297	1.641697682038755	chr9:4714297:G:C
chr9:4715302	['G', 'C']	98663	81886.7086569464	-3400.8727172084664	-0.0136403399485432	0.0043097304708334	-3.165009979360768	0.00155125	0.00155125	chr9	4715302	2.8093182054932138	chr9:4715302:G:C
chr9:4715341	['G', 'A']	98663	52634.157126322505	-2516.9970883172314	-0.0121273600303475	0.004792827480135	-2.5303143250225406	0.0113976	0.0113976	chr9	4715341	1.9431865887063755	chr9:4715341:G:A
chr9:4715926	['G', 'A']	98663	47711.155116481845	-2215.779821792304	-0.0126192733884732	0.0049452786333772	-2.551782078223391	0.0107188	0.0107188	chr9	4715926	1.969853832418388	chr9:4715926:G:A
chr9:4715927	['A', 'T']	98663	47711.605957075786	-2215.209743614351	-0.0126025421876277	0.0049453255584648	-2.548374629463214	0.0108241	0.0108241	chr9	4715927	1.9656082041000515	chr9:4715927:A:T
chr9:4716102	['G', 'T']	98663	47704.21961356769	-2205.7302168342817	-0.0124275515719245	0.0049459355364252	-2.5126796498659645	0.0119834	0.0119834	chr9	4716102	1.9214199439046613	chr9:4716102:G:T
chr9:4716515	['T', 'A']	98663	19565.594921954187	-1032.542956509854	-0.015894133570418	0.0071067484650039	-2.236484610182286	0.0253223	0.0253223	chr9	4716515	1.596496850315683	chr9:4716515:T:A
chr9:4716588	['C', 'T']	98663	47597.16601111067	-2195.341200680782	-0.0122806574931387	0.0049505589736859	-2.480660781623846	0.0131156	0.0131156	chr9	4716588	1.882211836928089	chr9:4716588:C:T
chr9:4717157	['G', 'A']	98663	47217.83588490554	-2012.7036577515355	-0.0094029451836009	0.0049669263769603	-1.893111447598192	0.058346	0.058346	chr9	4717157	1.2339889123259582	chr9:4717157:G:A
chr9:4717355	['G', 'A']	98663	46879.928497566914	-2120.379297613907	-0.0116564868492377	0.0049808247317714	-2.3402724402012955	0.0192717	0.0192717	chr9	4717355	1.7150799735617397	chr9:4717355:G:A
chr9:4717635	['A', 'G']	98663	48919.89153157538	-1951.253927835484	-0.0077453961794794	0.00491211446724	-1.5767947247840357	0.114846	0.114846	chr9	4717635	0.9398841263564568	chr9:4717635:A:G
chr9:4717916	['T', 'C']	98663	48911.89793083871	-1950.3092958823177	-0.0075307184825377	0.0049117249367026	-1.5332125840893165	0.125227	0.125227	chr9	4717916	0.9023020234673348	chr9:4717916:T:C
chr9:4718165	['C', 'G']	98663	48463.31521055941	-2006.58969372172	-0.0079193668440658	0.0049253120532391	-1.6078913901216818	0.107862	0.107862	chr9	4718165	0.9671315311931282	chr9:4718165:C:G
chr9:4719031	['G', 'A']	98663	49379.43924344599	-2067.791836414523	-0.0104630016797924	0.0049287532683405	-2.1228495544706245	0.0337689	0.0337689	chr9	4719031	1.471483085995053	chr9:4719031:G:A
chr9:4719809	['T', 'C']	98663	54967.370938472624	-2571.7658355117246	-0.0167407580722167	0.0047463662181255	-3.5270683514236145	0.000420379	0.000420379	chr9	4719809	3.376358987248732	chr9:4719809:T:C
chr9:4719989	['G', 'A']	98663	22051.917164262315	-814.4727076174371	-0.0001259950266092	0.0067407401425372	-0.0186915715403715	0.985087	0.985087	chr9	4719989	0.006525412191315	chr9:4719989:G:A
chr9:4720263	['T', 'C']	98663	104513.3638179238	-4429.129705241556	-0.0138157024950836	0.0042573560579448	-3.2451367250107324	0.00117433	0.00117433	chr9	4720263	2.93020984428068	chr9:4720263:T:C
chr9:4720489	['G', 'T']	98663	17310.73723589765	-762.9326475372308	-0.0193070432542631	0.0075195396462971	-2.567583145036082	0.0102425	0.0102425	chr9	4720489	1.98959402737482	chr9:4720489:G:T
chr9:4720604	['T', 'C']	98663	104851.88097029402	-4443.766790749553	-0.014002787395384	0.0042699150047801	-3.2794065876505347	0.00104062	0.00104062	chr9	4720604	2.9827078315188125	chr9:4720604:T:C
chr9:4720647	['T', 'C']	98663	65062.09152532031	-3275.186872538094	-0.0188748108421368	0.0045219644010397	-4.17402906528785	2.99516e-05	2.99516e-05	chr9	4720647	4.5235799728536055	chr9:4720647:T:C
chr9:4721435	['A', 'C']	98663	14433.253331435892	-408.7025109464112	-0.0053520982326788	0.0081842189985719	-0.6539534479237132	0.513143	0.513143	chr9	4721435	0.2897615911129707	chr9:4721435:A:C
chr9:4721494	['C', 'G']	98663	70843.26229042631	-1410.9598771413423	0.0161786668579945	0.0044366138581823	3.646624965604447	0.000265844	0.000265844	chr9	4721494	3.575373137103787	chr9:4721494:C:G
chr9:4721568	['CCT', 'C']	98663	13995.269587519137	-471.9755085277648	-0.0050404422812378	0.0082831482578287	-0.6085176945219913	0.542846	0.542846	chr9	4721568	0.2653233579546196	chr9:4721568:CCT:C
chr9:4723391	['G', 'A']	98663	37843.97276883929	-1230.640322948227	0.0034688109976233	0.0054069432284213	0.6415475160511689	0.521169	0.521169	chr9	4723391	0.2830214247501968	chr9:4723391:G:A
chr9:4723752	['A', 'G']	98663	14027.27956291686	-458.1573205244492	-0.004056088044715	0.008276723522965	-0.4900596272740989	0.624093	0.624093	chr9	4723752	0.2047506885590343	chr9:4723752:A:G
chr9:4723881	['T', 'G']	98663	39652.4588368886	-1013.722162094964	0.0048520645900168	0.0053091385164586	0.9139080803740748	0.360767	0.360767	chr9	4723881	0.4427731950030357	chr9:4723881:T:G
chr9:4724651	['T', 'C']	98663	14040.119063070368	-467.360929733318	-0.0045588613223548	0.0082736708332529	-0.5510083026305838	0.581629	0.581629	chr9	4724651	0.2353539477026837	chr9:4724651:T:C
chr9:4724801	['T', 'C']	98663	106272.71283341608	-2458.9451352329693	0.0186940128429625	0.0042748340042177	4.373038303830764	1.22654e-05	1.22654e-05	chr9	4724801	4.911318283987552	chr9:4724801:T:C
chr9:4725013	['A', 'G']	98663	74296.40629108677	-1431.9567895417572	0.0201238055166904	0.0045450796966552	4.427602343584785	9.53885e-06	9.53885e-06	chr9	4725013	5.020503980511737	chr9:4725013:A:G
chr9:4726031	['T', 'C']	98663	108006.4622200594	-2445.47544415979	0.0212486257891964	0.0042782749213118	4.966634024229773	6.82385e-07	6.82385e-07	chr9	4726031	6.165970528277853	chr9:4726031:T:C
chr9:4726267	['T', 'G']	98663	15889.61049334536	-571.0011672473164	0.0170129806018091	0.007806449489633	2.179349347536581	0.0293081	0.0293081	chr9	4726267	1.5330123353064284	chr9:4726267:T:G
chr9:4726367	['A', 'G']	98663	109040.31394653344	-2303.594473844696	0.0215332769901983	0.004275241496539	5.036739329843766	4.74362e-07	4.74362e-07	chr9	4726367	6.323890108537786	chr9:4726367:A:G
chr9:4726448	['G', 'A']	98663	31565.51925961968	188.49293349624023	0.0193622689813669	0.0058825114597218	3.291497027067864	0.000996906	0.000996906	chr9	4726448	3.001345790139605	chr9:4726448:G:A
chr9:4726478	['T', 'C']	98663	108021.23305625952	-2459.800529820559	0.0208738799232755	0.0042780597265848	4.879286699425997	1.06636e-06	1.06636e-06	chr9	4726478	5.972096154015321	chr9:4726478:T:C
chr9:4727310	['T', 'C']	98663	109026.151075198	-2300.5428781755627	0.0217101784809408	0.0042760023490525	5.077213880799521	3.83704e-07	3.83704e-07	chr9	4727310	6.416003673387368	chr9:4727310:T:C
chr9:4727562	['C', 'T']	98663	109047.4205595158	-2306.449076795272	0.0214608716949831	0.0042757045938976	5.019259685435785	5.1961e-07	5.1961e-07	chr9	4727562	6.284322499433058	chr9:4727562:C:T
chr9:4728024	['A', 'G']	98663	109035.25897274724	-2309.813346797462	0.0215121613847235	0.0042761232951415	5.030762655783414	4.89388e-07	4.89388e-07	chr9	4728024	6.31034668393739	chr9:4728024:A:G
chr9:4728036	['A', 'C']	98663	64845.03160264017	-3554.837115118961	-0.0181624458872685	0.004526198043358	-4.012737779762237	6.00628e-05	6.00628e-05	chr9	4728036	4.221394425779984	chr9:4728036:A:C
chr9:4728098	['A', 'G']	98663	109070.0041259478	-2298.247241035512	0.021716357049833	0.0042769166051381	5.077573180581507	3.8298e-07	3.8298e-07	chr9	4728098	6.416823905186551	chr9:4728098:A:G
chr9:4728159	['G', 'A']	98663	109027.9415116338	-2305.891057483045	0.0216446567236953	0.0042759562042511	5.061945373101887	4.15744e-07	4.15744e-07	chr9	4728159	6.381174009782994	chr9:4728159:G:A
chr9:4728294	['G', 'A']	98663	109022.94009225928	-2301.5740939805123	0.0217062735835572	0.0042758694996932	5.076458387028504	3.85232e-07	3.85232e-07	chr9	4728294	6.414277644584374	chr9:4728294:G:A
chr9:4728635	['T', 'C']	98663	36138.75024335839	-1290.7711945778474	0.002241644760521	0.005514378951826	0.406509015811966	0.68437	0.68437	chr9	4728635	0.1647090364190999	chr9:4728635:T:C
chr9:4728729	['T', 'C']	98663	109442.98207323288	-2370.659291653453	0.0208530131251362	0.00429583141395	4.8542438274972985	1.21031e-06	1.21031e-06	chr9	4728729	5.9171033784057165	chr9:4728729:T:C
chr9:4728960	['CA', 'C']	98663	71245.39203908615	-1281.3503876314087	0.0204383546909365	0.0044713013884444	4.571008061267617	4.85971e-06	4.85971e-06	chr9	4728960	5.31338964620222	chr9:4728960:CA:C
chr9:4729644	['G', 'A']	98663	13780.65380560399	-504.5965080607784	-0.0061996184886497	0.0083436121767597	-0.7430377104436974	0.457461	0.457461	chr9	4729644	0.3396459250002888	chr9:4729644:G:A
chr9:4729803	['C', 'A']	98663	13789.708756274402	-506.943529600295	-0.0062648429261716	0.0083426449600736	-0.7509420520894772	0.452689	0.452689	chr9	4729803	0.34420005840367	chr9:4729803:C:A
chr9:4730041	['C', 'A']	98663	13789.537404208731	-509.22862597494327	-0.0064295869827208	0.0083411877370179	-0.7708239144632204	0.440813	0.440813	chr9	4730041	0.3557456062047889	chr9:4730041:C:A
chr9:4730213	['C', 'T']	98663	13815.12018650854	-506.2509126139216	-0.0062038286901304	0.0083336416567262	-0.7444318997233662	0.456617	0.456617	chr9	4730213	0.3404479236194261	chr9:4730213:C:T
chr9:4730281	['G', 'C']	98663	13792.914350889638	-514.0206324830798	-0.0066988776819907	0.0083397726475975	-0.8032446404783647	0.421835	0.421835	chr9	4730281	0.3748573893280209	chr9:4730281:G:C
chr9:4730358	['T', 'A']	98663	13787.39742329174	-511.2939660274074	-0.0065697391281926	0.0083397202946822	-0.7877649244881489	0.430836	0.430836	chr9	4730358	0.3656880148723648	chr9:4730358:T:A
chr9:4730482	['G', 'A']	98663	13794.033145081983	-513.0758218696681	-0.0066675444334582	0.0083398429636046	-0.7994808130747272	0.424014	0.424014	chr9	4730482	0.3726198037318676	chr9:4730482:G:A
chr9:4730743	['C', 'A']	98663	174161.0608459441	-5786.959672938758	0.0114231722909543	0.0066051757220984	1.7294274628813806	0.0837357	0.0837357	chr9	4730743	1.0770893447848944	chr9:4730743:C:A
chr9:4731040	['T', 'C']	98663	13839.208023683754	-511.3742218448794	-0.0065194597371998	0.0083299106444619	-0.782656623277739	0.433831	0.433831	chr9	4731040	0.3626794180942685	chr9:4731040:T:C
chr9:4731711	['T', 'C']	98663	37909.221504678666	-1223.7530077004449	0.0049467032466048	0.0054082091651124	0.9146656676142132	0.360369	0.360369	chr9	4731711	0.4432525753733057	chr9:4731711:T:C
chr9:4732208	['C', 'T']	98663	37899.29844694051	-1231.1100643529817	0.0046889923095134	0.0054084902523689	0.8669688010364056	0.385961	0.385961	chr9	4732208	0.4134565770393901	chr9:4732208:C:T
chr9:4732389	['A', 'G']	98663	129162.96484984884	-3299.2342118479987	0.0181464017904854	0.0044763099779692	4.053875151585862	5.04147e-05	5.04147e-05	chr9	4732389	4.297442812799591	chr9:4732389:A:G
chr9:4733368	['G', 'C']	98663	17620.107542579084	-839.849315392714	-0.0103843213876428	0.0074547085200917	-1.3929882516070504	0.163626	0.163626	chr9	4733368	0.7861476862431447	chr9:4733368:G:C
chr9:4733525	['T', 'C']	98663	72078.61107225042	-1420.44858083012	0.0182252201880125	0.0044148043355163	4.128205646939711	3.65905e-05	3.65905e-05	chr9	4733525	4.436631655947737	chr9:4733525:T:C
chr9:4733652	['C', 'T']	98663	13872.703034726024	-514.8848375060096	-0.0065744012172746	0.0083147392603005	-0.7906924091612528	0.429125	0.429125	chr9	4733652	0.3674161835661935	chr9:4733652:C:T
chr9:4733967	['T', 'C']	98663	111450.20328244426	-2466.841609892597	0.0198173804491555	0.0042854226328083	4.624370137366986	3.76214e-06	3.76214e-06	chr9	4733967	5.4245650471439175	chr9:4733967:T:C
chr9:4733992	['C', 'T']	98663	110519.16302904351	-2590.287902087316	0.019390032425595	0.0042851446223392	4.524942361224193	6.04823e-06	6.04823e-06	chr9	4733992	5.218371701992371	chr9:4733992:C:T
chr9:4734014	['T', 'C']	98663	111456.3713515212	-2457.5065892719763	0.0199223576853731	0.0042860744891284	4.648159460575424	3.35342e-06	3.35342e-06	chr9	4734014	5.474512049834131	chr9:4734014:T:C
chr9:4734393	['T', 'C']	98663	110517.36420134838	-2430.7972914603506	0.019437796244196	0.0042806238106822	4.540879344662139	5.60862e-06	5.60862e-06	chr9	4734393	5.251143983683421	chr9:4734393:T:C
chr9:4734945	['C', 'T']	98663	174021.85881565732	-5883.724699101752	0.0097204635662861	0.0065921964296988	1.474540947004245	0.140339	0.140339	chr9	4734945	0.8528216224062428	chr9:4734945:C:T
chr9:4735055	['G', 'C']	98663	37014.25982495105	-1189.4833075803244	0.0040628386182355	0.0054561763919024	0.7446310981194185	0.456497	0.456497	chr9	4735055	0.3405620722101353	chr9:4735055:G:C
chr9:4735079	['G', 'A']	98663	71961.89090632446	-1441.3823106980378	0.0179290612798494	0.004419113005961	4.05716288668436	4.97106e-05	4.97106e-05	chr9	4735079	4.303550994955618	chr9:4735079:G:A
chr9:4735162	['A', 'G']	98663	90242.48146679648	-2198.1924919814883	0.0135768320729869	0.0042775955165327	3.173940130737705	0.00150431	0.00150431	chr9	4735162	2.822662657483475	chr9:4735162:A:G
chr9:4736005	['C', 'T']	98663	12374.973565507138	-621.592667862576	0.0021755808940896	0.0087781830579694	0.2478395448947175	0.804259	0.804259	chr9	4736005	0.0946040704589832	chr9:4736005:C:T
chr9:4736508	['T', 'C']	98663	17218.196675900497	-818.9861304874131	-0.0101516257832516	0.0075549479306188	-1.343705592213148	0.179047	0.179047	chr9	4736508	0.7470329513589243	chr9:4736508:T:C
chr9:4736779	['A', 'G']	98663	174067.99255925225	-5860.5701518195065	0.0106452741935989	0.0065981280062245	1.6133779434949456	0.106666	0.106666	chr9	4736779	0.9719739907487508	chr9:4736779:A:G
chr9:4736953	['C', 'T']	98663	40619.52869683331	-1316.857790015754	0.0034551829879423	0.0052563811760733	0.6573311318574291	0.51097	0.51097	chr9	4736953	0.2916045973543737	chr9:4736953:C:T
chr9:4737015	['GC', 'G']	98663	40611.46721411192	-1319.378523951065	0.0034128050822783	0.0052576476767269	0.649112548447313	0.516267	0.516267	chr9	4737015	0.2871256343483568	chr9:4737015:GC:G
chr9:4737072	['A', 'G']	98663	40624.41043042495	-1320.9887538844962	0.00379097806436	0.0052593925340642	0.720801506981375	0.471033	0.471033	chr9	4737072	0.3269486656612106	chr9:4737072:A:G
chr9:4737215	['C', 'G']	98663	116611.0935671922	-2898.299013541924	0.0215494402998673	0.0043264049298939	4.980911553370425	6.33921e-07	6.33921e-07	chr9	4737215	6.197964861048571	chr9:4737215:C:G
chr9:4737236	['T', 'TTTGC']	98663	40653.39440079584	-1321.2431912896589	0.0037351863676356	0.0052603975567203	0.7100578097683561	0.47767	0.47767	chr9	4737236	0.3208720336665847	chr9:4737236:T:TTTGC
chr9:4737288	['ATC', 'A']	98663	40436.016473880016	-1325.8239247337954	0.0039135307275087	0.0052673677563608	0.742976550817596	0.457498	0.457498	chr9	4737288	0.3396108001567949	chr9:4737288:ATC:A
chr9:4737385	['T', 'C']	98663	136201.65325695745	-3556.6366546727886	0.0213596792034084	0.0045983096111808	4.645115490151462	3.40324e-06	3.40324e-06	chr9	4737385	5.468107422928774	chr9:4737385:T:C
chr9:4737890	['A', 'C']	98663	94404.4029667634	-2416.028193496031	0.0148138620370425	0.0042624693320787	3.4754178582718525	0.000510277	0.000510277	chr9	4737890	3.292194006424177	chr9:4737890:A:C
chr9:4738036	['G', 'A']	98663	76585.19591265742	-1563.9801575483382	0.0191799509412409	0.0043607218173989	4.398343151520062	1.09194e-05	1.09194e-05	chr9	4738036	4.961801224621035	chr9:4738036:G:A
chr9:4738221	['A', 'C']	98663	76312.5243942005	-1637.4481748640733	0.0195879901894156	0.0043676097244059	4.484830702697417	7.3054e-06	7.3054e-06	chr9	4738221	5.136355999710958	chr9:4738221:A:C
chr9:4738451	['A', 'C']	98663	77072.68197539372	-1694.1832420361302	0.0191251656265265	0.0043622879494061	4.384205226326256	1.1653e-05	1.1653e-05	chr9	4738451	4.933562253546008	chr9:4738451:A:C
chr9:4739005	['C', 'T']	98663	40485.59300380228	-1336.6542105513429	0.0042432616689138	0.0052639283698334	0.806101711647751	0.420186	0.420186	chr9	4739005	0.3765584217635647	chr9:4739005:C:T
chr9:4739898	['A', 'G']	98663	113127.6235308433	-4698.705796977261	-0.0035278556166028	0.0043123474621718	-0.8180824127808324	0.413312	0.413312	chr9	4739898	0.38372198533497	chr9:4739898:A:G
chr9:4740456	['A', 'C']	98663	18841.291593597634	-1103.6634231402938	-0.0147024504195729	0.0072606273341312	-2.02495593603306	0.0428746	0.0428746	chr9	4740456	1.3677999186950185	chr9:4740456:A:C
chr9:4740545	['G', 'A']	98663	111642.6835606022	-5840.081926412126	-0.0221253730086928	0.0043002252285758	-5.145166086107572	2.67795e-07	2.67795e-07	chr9	4740545	6.572197535959861	chr9:4740545:G:A
chr9:4741670	['A', 'C']	98663	190269.57087687647	-6908.7402347444	0.0010158410355134	0.0116244690217879	0.0873881666000735	0.930363	0.930363	chr9	4741670	0.0313475695772773	chr9:4741670:A:C
chr9:4741712	['C', 'A']	98663	33059.712004623	-1286.1734182058572	0.0220629937522941	0.005741070518267	3.843010407570119	0.00012161	0.00012161	chr9	4741712	3.915030711525013	chr9:4741712:C:A
chr9:4741808	['C', 'T']	98663	161443.17915306153	-4194.79847556365	0.0452913485790299	0.0055326905007029	8.186134498807613	2.72928e-16	2.72928e-16	chr9	4741808	15.56395190726999	chr9:4741808:C:T
chr9:4741883	['C', 'T']	98663	16929.123534542192	-533.5862627025605	-0.0051572750765642	0.0075833785417936	-0.6800761755649376	0.496458	0.496458	chr9	4741883	0.304117486624349	chr9:4741883:C:T
chr9:4742001	['C', 'T']	98663	34514.34623182824	-1379.3539534095628	-0.0125092902166287	0.0055941133414133	-2.2361524433232454	0.025344	0.025344	chr9	4742001	1.5961248400906003	chr9:4742001:C:T
chr9:4742161	['C', 'T']	98663	21958.560980060207	-2339.552297788878	-0.0596587712952474	0.0067619462346219	-8.822721924316292	1.1348300000000001e-18	1.1348300000000001e-18	chr9	4742161	17.945069191855527	chr9:4742161:C:T
chr9:4742226	['A', 'C']	98663	5855.771566142928	-20.34090203283037	-0.0237338505659114	0.0125634235071365	-1.8891228614899065	0.0588783	0.0588783	chr9	4742226	1.2300447379245938	chr9:4742226:A:C
chr9:4742323	['G', 'A']	98663	170071.51385650862	-6225.500751338037	0.0128547707929323	0.0062581388647789	2.054088455160282	0.0399698	0.0399698	chr9	4742323	1.3982680248475683	chr9:4742323:G:A
chr9:4742498	['G', 'T']	98663	24174.43028312501	-2636.819699403822	-0.0589514878339849	0.0065007390648531	-9.068428565716784	1.22883e-19	1.22883e-19	chr9	4742498	18.910508194549365	chr9:4742498:G:T
chr9:4742763	['G', 'A']	98663	142264.14143626238	-4083.0156669408416	0.0396420123694147	0.0048017464008975	8.255748858791238	1.52792e-16	1.52792e-16	chr9	4742763	15.815899384286574	chr9:4742763:G:A
chr9:4742796	['C', 'T']	98663	176681.48908779433	-6296.171034646721	0.0085755136312127	0.0069944323681173	1.226048545454859	0.220183	0.220183	chr9	4742796	0.6572162152970574	chr9:4742796:C:T
chr9:4743041	['G', 'A']	98663	162246.88910515697	-4422.797880120083	0.0546553939442007	0.0056103530480359	9.741881388967922	2.04528e-22	2.04528e-22	chr9	4743041	21.68924722842396	chr9:4743041:G:A
chr9:4743341	['A', 'G']	98663	32008.893118164044	-2413.673246474957	-0.0547479490397406	0.0057765092757753	-9.477687375892254	2.6546899999999998e-21	2.6546899999999998e-21	chr9	4743341	20.575986186126705	chr9:4743341:A:G
chr9:4743626	['G', 'A']	98663	162717.14143656488	-4472.715682372246	0.0536665124160052	0.0056257826673518	9.539386000004663	1.46793e-21	1.46793e-21	chr9	4743626	20.833294653778644	chr9:4743626:G:A
chr9:4743899	['G', 'A']	98663	162721.54486295814	-4467.441831084945	0.0538089580793194	0.0056260786160543	9.56420301802624	1.1554399999999999e-21	1.1554399999999999e-21	chr9	4743899	20.93725260176036	chr9:4743899:G:A
chr9:4743973	['C', 'A']	98663	88151.01675875705	-554.0362994190277	0.0684936230978478	0.0043237972392528	15.841081185778128	1.9023200000000002e-56	1.9023200000000002e-56	chr9	4743973	55.72071642612377	chr9:4743973:C:A
chr9:4743995	['G', 'A']	98663	160306.2478586561	-4681.460324842705	0.0486827273048285	0.0055239015416243	8.813105544693173	1.2364900000000002e-18	1.2364900000000002e-18	chr9	4743995	17.907809391605458	chr9:4743995:G:A
chr9:4744743	['T', 'C']	98663	90312.39188394631	-562.9135435769914	0.0692045640853945	0.0043143447272487	16.04057358891798	7.87707e-58	7.87707e-58	chr9	4744743	57.103635295132605	chr9:4744743:T:C
chr9:4745035	['AC', 'A']	98663	195106.92040764587	-6811.344416296216	0.0300265818501111	0.0209158017603872	1.4355931555527994	0.151121	0.151121	chr9	4745035	0.8206751812571798	chr9:4745035:AC:A
chr9:4745212	['A', 'G']	98663	31932.801040483497	-2419.1977286249544	-0.0546764850430675	0.0057819981261289	-9.456330467487344	3.2561199999999998e-21	3.2561199999999998e-21	chr9	4745212	20.48729959813864	chr9:4745212:A:G
chr9:4745735	['A', 'C']	98663	8165.075843892549	224.8516672320579	-0.0296069484019321	0.0109375046815698	-2.706919838107236	0.00679223	0.00679223	chr9	4745735	2.167987616338955	chr9:4745735:A:C
chr9:4746539	['C', 'T']	98663	87800.80727740942	-469.88897669330896	0.0689825475859578	0.0043191059073784	15.971487864678794	2.3834899999999998e-57	2.3834899999999998e-57	chr9	4746539	56.62278666582795	chr9:4746539:C:T
chr9:4748208	['T', 'C']	98663	2118.493856447688	-91.66630476266069	0.0095601032952301	0.0206225113240304	0.4635760962870809	0.642953	0.642953	chr9	4748208	0.1918207729337658	chr9:4748208:T:C
chr9:4748405	['C', 'G']	98663	131330.27748940574	-3694.359513869013	0.0455049918689277	0.0045525785450068	9.995432570589449	1.63757e-23	1.63757e-23	chr9	4748405	22.785800126472687	chr9:4748405:C:G
chr9:4748543	['G', 'C']	98663	133407.74742754028	-3630.464024802591	0.0448940494911067	0.0045711564151257	9.821158020879404	9.35107e-23	9.35107e-23	chr9	4748543	22.029138691960835	chr9:4748543:G:C
chr9:4749459	['A', 'C']	98663	53270.897473334175	-3637.662047566375	-0.0451010452285856	0.0047797847403806	-9.435790036225308	3.96106e-21	3.96106e-21	chr9	4749459	20.40218857908736	chr9:4749459:A:C
chr9:4750552	['C', 'T']	98663	8113.411167872853	224.0090035666998	-0.030957041679467	0.0109746140937803	-2.820786354302094	0.00479157	0.00479157	chr9	4750552	2.3195221628654847	chr9:4750552:C:T
chr9:4750670	['G', 'A']	98663	194750.9739007926	-6828.442654583572	0.0223180944264775	0.0195271854049402	1.142924285485157	0.253073	0.253073	chr9	4750670	0.5967541866335344	chr9:4750670:G:A
chr9:4750764	['C', 'T']	98663	194754.97394133505	-6824.15692063702	0.0234462600261386	0.0195325838080776	1.2003665391386975	0.23	0.23	chr9	4750764	0.638272163982407	chr9:4750764:C:T
chr9:4750996	['C', 'T']	98663	18701.9477690608	-464.68708101661525	-0.001568623936925	0.0072681435967739	-0.2158218142004365	0.829127	0.829127	chr9	4750996	0.0813789420977087	chr9:4750996:C:T
chr9:4751293	['C', 'T']	98663	141555.6074173207	-3190.010608510518	0.0449586469774047	0.0047110680079226	9.543196341423531	1.4150199999999999e-21	1.4150199999999999e-21	chr9	4751293	20.849237421745165	chr9:4751293:C:T
chr9:4751511	['C', 'T']	98663	193468.7654297212	-7006.722929410364	-0.0087910981601823	0.016125920324784	-0.5451532677283039	0.585649	0.585649	chr9	4751511	0.232362593938489	chr9:4751511:C:T
chr9:4751577	['G', 'C']	98663	193524.92294827744	-6996.203060642402	-0.0081239107538186	0.0162455348223764	-0.5000703788852068	0.617027	0.617027	chr9	4751577	0.2096958315997335	chr9:4751577:G:C
chr9:4751672	['T', 'TG']	98663	8178.663159495211	211.23484076324405	-0.0313712001283178	0.0109255844859236	-2.8713521156452573	0.00408807	0.00408807	chr9	4751672	2.388481676387664	chr9:4751672:T:TG
chr9:4751679	['AC', 'A']	98663	8178.828966174367	212.83418539901493	-0.0311070150286051	0.0109250670590814	-2.8473065529375843	0.00441	0.00441	chr9	4751679	2.3555614105321614	chr9:4751679:AC:A
chr9:4751685	['A', 'T']	98663	8181.746335678231	210.24855936386584	-0.0314179641856549	0.010923799277942	-2.876102296121072	0.00402705	0.00402705	chr9	4751685	2.3950129781429315	chr9:4751685:A:T
chr9:4752704	['C', 'A']	98663	51892.571070852886	-3604.834723194055	-0.0458058238624682	0.0048213930474448	-9.50053717083779	2.13261e-21	2.13261e-21	chr9	4752704	20.67108855867817	chr9:4752704:C:A
chr9:4753862	['T', 'C']	98663	53109.763723005184	-3574.4777566191738	-0.0455307868075871	0.004782231170728	-9.52082515087936	1.75502e-21	1.75502e-21	chr9	4753862	20.75571793000149	chr9:4753862:T:C
chr9:4754510	['G', 'T']	98663	8499.221053805742	288.71751508329413	-0.0284922705729157	0.0107596242282916	-2.648073015226432	0.00809649	0.00809649	chr9	4754510	2.0917032161840514	chr9:4754510:G:T
chr9:4755452	['T', 'A']	98663	194618.91768700583	-6854.691477004313	-0.0162700999779587	0.0186864317420097	-0.8706905739195376	0.383925	0.383925	chr9	4755452	0.4157536070580545	chr9:4755452:T:A
chr9:4755566	['C', 'A']	98663	194883.9752488293	-6885.130065028565	-0.0158001593135759	0.0197141312770076	-0.8014636349715049	0.422865	0.422865	chr9	4755566	0.3737982593693075	chr9:4755566:C:A
chr9:4756110	['G', 'C']	98663	19664.18890589679	-492.69039084153496	-0.0002767513147711	0.0071034334428798	-0.0389602178997738	0.968922	0.968922	chr9	4756110	0.013711183045262	chr9:4756110:G:C
chr9:4757094	['G', 'A']	98663	136958.09164917827	-3148.036691423072	0.0383242214846081	0.0046046906725387	8.322865575567139	8.69421e-17	8.69421e-17	chr9	4757094	16.060769874066995	chr9:4757094:G:A
chr9:4757261	['G', 'T']	98663	9654.565663426154	184.97046586065048	0.0214966715528125	0.0098732794126288	2.17725749008139	0.0294637	0.0294637	chr9	4757261	1.5307127161259872	chr9:4757261:G:T
chr9:4757297	['T', 'A']	98663	7835.620794889994	-58.49634669900515	0.0182875111881544	0.0108523232541951	1.68512407526058	0.0919678	0.0919678	chr9	4757297	1.0363642023298565	chr9:4757297:T:A
chr9:4757649	['G', 'A']	98663	59815.400310247256	-3674.262602028394	-0.0395335391790768	0.0046170491611815	-8.562512071879167	1.1199e-17	1.1199e-17	chr9	4757649	16.950820755354034	chr9:4757649:G:A
chr9:4758191	['AG', 'A']	98663	8130.8019345223	-28.25319263977325	0.0174357997734172	0.0106717898697511	1.6338215038171306	0.1023	0.1023	chr9	4758191	0.9901243662878398	chr9:4758191:AG:A
chr9:4758507	['A', 'G']	98663	125218.9214728155	-3570.326873753548	0.042135933466073	0.0044560101027277	9.455977992572183	3.2671e-21	3.2671e-21	chr9	4758507	20.48583757235544	chr9:4758507:A:G
chr9:4758835	['A', 'G']	98663	126878.43357933576	-3416.101974179464	0.0418420604007084	0.0044626889104588	9.375975166596657	6.99249e-21	6.99249e-21	chr9	4758835	20.155368146043017	chr9:4758835:A:G
chr9:4758972	['G', 'A']	98663	46225.838973256825	931.4163339300596	0.0717470079181489	0.0050348509194631	14.250075933886563	4.9755999999999995e-46	4.9755999999999995e-46	chr9	4758972	45.30315454085248	chr9:4758972:G:A
chr9:4759646	['T', 'A']	98663	21808.76834422989	-433.30248896990673	-0.0069399120488897	0.0068019211860927	-1.020287042296098	0.307595	0.307595	chr9	4759646	0.512020728331134	chr9:4759646:T:A
chr9:4759883	['A', 'G']	98663	67315.00998570572	-3135.3504390743124	-0.0393444057757886	0.0044853120843489	-8.77183237997568	1.7850700000000002e-18	1.7850700000000002e-18	chr9	4759883	17.748344748729572	chr9:4759883:A:G
chr9:4760072	['T', 'C']	98663	127458.42083920471	-3711.054372493735	0.0415745261976946	0.0044855600059137	9.26852525501459	1.92382e-20	1.92382e-20	chr9	4760072	19.7158355646598	chr9:4760072:T:C
chr9:4760635	['G', 'C']	98663	16319.496219339146	190.5398151087834	-0.0048786627959015	0.0078092498214607	-0.6247287393078933	0.532151	0.532151	chr9	4760635	0.2739651174007984	chr9:4760635:G:C
chr9:4762052	['C', 'G']	98663	17944.09183342457	626.501881255024	0.1002003272761358	0.0074113341139905	13.519877222507724	1.30029e-41	1.30029e-41	chr9	4762052	40.88595977742079	chr9:4762052:C:G
chr9:4762085	['G', 'A']	98663	26405.352635260493	-3074.21329400507	-0.0674431278478019	0.0062707140425275	-10.755254886510134	5.7942099999999996e-27	5.7942099999999996e-27	chr9	4762085	26.237005768678603	chr9:4762085:G:A
chr9:4762181	['C', 'G']	98663	41346.70512027736	-512.2958272163844	0.0315928133341381	0.0051941431627029	6.082391713996907	1.18836e-09	1.18836e-09	chr9	4762181	8.9250519749024	chr9:4762181:C:G
chr9:4762416	['C', 'T']	98663	68563.98341443631	-3052.9231640714456	-0.042071110055872	0.004488899972142	-9.372253852160656	7.24331e-21	7.24331e-21	chr9	4762416	20.14006292741721	chr9:4762416:C:T
chr9:4762606	['C', 'T']	98663	52094.72817502558	-3147.6245032483425	-0.0462467950122712	0.0048131204036726	-9.608484960605375	7.52659e-22	7.52659e-22	chr9	4762606	21.123401740879142	chr9:4762606:C:T
chr9:4762737	['C', 'G']	98663	51043.20818846236	-3478.040062828444	-0.0460171267762103	0.0048415376680786	-9.504651193692288	2.0500499999999998e-21	2.0500499999999998e-21	chr9	4762737	20.68823554652508	chr9:4762737:C:G
chr9:4763368	['C', 'A']	98663	33579.10512123916	-96.33221697277628	0.0550432070243949	0.0056423984161223	9.755285423857416	1.79256e-22	1.79256e-22	chr9	4763368	21.746526298849663	chr9:4763368:C:A
chr9:4763473	['A', 'G']	98663	94740.89311428854	-1288.2552523856752	0.0370123354617502	0.0042614193042831	8.685447926832486	3.828750000000001e-18	3.828750000000001e-18	chr9	4763473	17.416942990185373	chr9:4763473:A:G
chr9:4764843	['A', 'G']	98663	162689.46823071392	-4213.380972971018	0.0528454424413231	0.0056103505208491	9.419276432896512	4.63561e-21	4.63561e-21	chr9	4764843	20.333893108940668	chr9:4764843:A:G
chr9:4765448	['C', 'A']	98663	161269.47830186764	-4015.353857217576	0.0525478487951253	0.0055205276661415	9.518627923452236	1.7924899999999997e-21	1.7924899999999997e-21	chr9	4765448	20.74654325850922	chr9:4765448:C:A
chr9:4765993	['T', 'A']	98663	164887.08186932944	-3828.392345870349	0.0527430114345816	0.0057395671975922	9.189370839095211	4.0251899999999995e-20	4.0251899999999995e-20	chr9	4765993	19.39521361492244	chr9:4765993:T:A
chr9:4766011	['G', 'A']	98663	164891.79535661775	-3832.108040075424	0.0525622183037735	0.0057402066264532	9.156851264124413	5.441659999999999e-20	5.441659999999999e-20	chr9	4766011	19.2642685968335	chr9:4766011:G:A
chr9:4766022	['C', 'T']	98663	164881.0807744944	-3824.607442529816	0.0529008201801197	0.0057393523723448	9.217210714404466	3.10688e-20	3.10688e-20	chr9	4766022	19.50767552059256	chr9:4766022:C:T
chr9:4766071	['A', 'G']	98663	164888.75340618784	-3830.275863390984	0.0526827740374763	0.0057400713868366	9.178069485039916	4.47038e-20	4.47038e-20	chr9	4766071	19.349655558548434	chr9:4766071:A:G
chr9:4766114	['G', 'A']	98663	164882.10794918842	-3821.317134573372	0.0530167859295275	0.0057395315765166	9.237127668474864	2.5802599999999998e-20	2.5802599999999998e-20	chr9	4766114	19.58833653013131	chr9:4766114:G:A
chr9:4766209	['A', 'T']	98663	164879.1072192541	-3833.605805794517	0.0524604161576994	0.0057392941238516	9.140569384601092	6.325919999999999e-20	6.325919999999999e-20	chr9	4766209	19.19887630463943	chr9:4766209:A:T
chr9:4766296	['G', 'T']	98663	164848.07475290174	-3823.859943325175	0.0527805408251649	0.00573661172899	9.200647231960565	3.6247099999999994e-20	3.6247099999999994e-20	chr9	4766296	19.440726734041355	chr9:4766296:G:T
chr9:4766364	['C', 'T']	98663	164883.42355767768	-3839.332345666928	0.0523402158705116	0.0057397189666411	9.11895097559819	7.722759999999999e-20	7.722759999999999e-20	chr9	4766364	19.11222746150958	chr9:4766364:C:T
chr9:4766475	['G', 'A']	98663	11819.677178684018	-1054.5747755156715	-0.038866637796642	0.0089594889923225	-4.338041804610431	1.439e-05	1.439e-05	chr9	4766475	4.841939206063395	chr9:4766475:G:A
chr9:4766510	['T', 'C']	98663	153096.82743519824	-2773.350683375424	0.0538492354580363	0.0050866433122448	10.586398957522167	3.55932e-26	3.55932e-26	chr9	4766510	25.44863296507657	chr9:4766510:T:C
chr9:4766763	['T', 'C']	98663	152945.65419708026	-2807.0939382065853	0.0533677557246251	0.005079789373475	10.50589932001783	8.37346e-26	8.37346e-26	chr9	4766763	25.07709504996283	chr9:4766763:T:C
chr9:4766773	['A', 'G']	98663	153107.58829910186	-2767.066589018947	0.0539771660316237	0.0050868629737309	10.61109102218139	2.7343e-26	2.7343e-26	chr9	4766773	25.56315383753818	chr9:4766773:A:G
chr9:4766871	['G', 'A']	98663	153026.4690300475	-2782.6866490390607	0.0540036504724073	0.0050835906727496	10.623131158433308	2.4038600000000002e-26	2.4038600000000002e-26	chr9	4766871	25.619090829097733	chr9:4766871:G:A
chr9:4767064	['G', 'C']	98663	108231.84271724585	-4685.9517580396805	-0.0136828804970966	0.0042559651856793	-3.214988821604375	0.00130492	0.00130492	chr9	4767064	2.8844161125582923	chr9:4767064:G:C
chr9:4767341	['T', 'C']	98663	153097.20671195374	-2792.070254959002	0.0535948647861348	0.0050867630129378	10.53614344718244	6.07634e-26	6.07634e-26	chr9	4767341	25.21635793329631	chr9:4767341:T:C
chr9:4767605	['T', 'C']	98663	165203.1395306402	-3812.512627021611	0.0537335965977478	0.0057624661537971	9.324756998761735	1.1343899999999999e-20	1.1343899999999999e-20	chr9	4767605	19.94523761058481	chr9:4767605:T:C
chr9:4767677	['C', 'T']	98663	42648.53567735264	1693.554663305581	0.0764237026338765	0.0052033724460485	14.687340455883152	8.75103e-49	8.75103e-49	chr9	4767677	48.05794082732166	chr9:4767677:C:T
chr9:4767720	['T', 'C']	98663	153078.27289960263	-2794.2150943848897	0.0536194712566757	0.0050853619231732	10.5438849912215	5.5967e-26	5.5967e-26	chr9	4767720	25.252067971963456	chr9:4767720:T:C
chr9:4768503	['C', 'T']	98663	135995.60819355518	-3017.064454778939	0.0182002952439961	0.0047635216482895	3.8207646753387743	0.00013312	0.00013312	chr9	4768503	3.875756691053352	chr9:4768503:C:T
chr9:4768650	['G', 'A']	98663	106756.11705956914	-4742.464602735298	-0.013181614356493	0.004257342200938	-3.0962073834677013	0.00196068	0.00196068	chr9	4768650	2.7075932811789745	chr9:4768650:G:A
chr9:4769647	['T', 'C']	98663	165224.44488033323	-3896.11334946003	0.0510614735195507	0.0057628088623422	8.860518323489474	8.09284e-19	8.09284e-19	chr9	4769647	18.091899045768823	chr9:4769647:T:C
chr9:4770942	['C', 'T']	98663	107978.6995488874	-942.4106924924628	0.0571612238745847	0.0042784884231246	13.36014457013262	1.1214500000000001e-40	1.1214500000000001e-40	chr9	4770942	39.95022008472762	chr9:4770942:C:T
chr9:4771638	['C', 'T']	98663	43844.55457899967	1620.0693375172782	0.0764210739864942	0.0051545088469915	14.82606321087182	1.12445e-49	1.12445e-49	chr9	4771638	48.94905985121712	chr9:4771638:C:T
chr9:4772370	['C', 'T']	98663	105910.67294372935	-916.092790044456	0.055555679654738	0.0042754172377085	12.994212392826892	1.41956e-38	1.41956e-38	chr9	4772370	37.847846246591295	chr9:4772370:C:T
chr9:4773066	['G', 'A']	98663	166308.85625373785	-3825.786948321325	0.0549674637796544	0.0058476990867854	9.399844787477011	5.57597e-21	5.57597e-21	chr9	4773066	20.25367957150788	chr9:4773066:G:A
chr9:4773074	['T', 'C']	98663	166308.59871868946	-3828.013061801006	0.0548635549122635	0.0058472598668101	9.382780338475516	6.555839999999999e-21	6.555839999999999e-21	chr9	4773074	20.183371654242027	chr9:4773074:T:C
chr9:4773080	['T', 'G']	98663	86733.85639263155	-4342.692182073279	-0.0353936176777895	0.0042728566683284	-8.283361794027925	1.21224e-16	1.21224e-16	chr9	4773080	15.916411389776044	chr9:4773080:T:G
chr9:4773290	['T', 'C']	98663	166327.0303819796	-3831.08210638532	0.054801766043272	0.0058490583678712	9.369331368669028	7.4465e-21	7.4465e-21	chr9	4773290	20.12804780615811	chr9:4773290:T:C
chr9:4773800	['T', 'A']	98663	166265.2221974435	-3810.625224949433	0.0550697728533551	0.0058446687021135	9.422223167831625	4.5074199999999996e-21	4.5074199999999996e-21	chr9	4773800	20.346071972618176	chr9:4773800:T:A
chr9:4774015	['C', 'T']	98663	106447.60373111628	-863.4749559273743	0.0551933545166074	0.0042793868051687	12.897491399922794	4.99146e-38	4.99146e-38	chr9	4774015	37.301772404837145	chr9:4774015:C:T
chr9:4774973	['A', 'T']	98663	34284.911842318885	-1205.4200663383656	0.0224084368835387	0.0056505377095281	3.965717606972672	7.3227e-05	7.3227e-05	chr9	4774973	4.135328757890104	chr9:4774973:A:T
chr9:4775634	['A', 'G']	98663	167113.10042880167	-3817.3109651409286	0.0584531688497151	0.0059053054567427	9.898415802178771	4.335430000000001e-23	4.335430000000001e-23	chr9	4775634	22.36296782151744	chr9:4775634:A:G
chr9:4775760	['T', 'A']	98663	12762.198974109437	-946.0186719537692	-0.0364243587330638	0.0086488186174438	-4.211483711729069	2.53924e-05	2.53924e-05	chr9	4775760	4.59529624920515	chr9:4775760:T:A
chr9:4776042	['A', 'G']	98663	21901.5517349742	-2832.292309745952	-0.0744738549338646	0.0067946358816098	-10.960683726324865	6.12867e-28	6.12867e-28	chr9	4776042	27.212633762729705	chr9:4776042:A:G
chr9:4776349	['A', 'G']	98663	60937.11731968167	-2883.983063842919	-0.0302166369738133	0.0045982876131402	-6.571280336502933	5.01315e-11	5.01315e-11	chr9	4776349	10.299889300534028	chr9:4776349:A:G
chr9:4776394	['T', 'C']	98663	60990.12699072428	-2877.071466065784	-0.0300942756478965	0.0045977290037954	-6.545465298858068	5.95997e-11	5.95997e-11	chr9	4776394	10.224755926311316	chr9:4776394:T:C
chr9:4776711	['A', 'T']	98663	21916.55416789157	-2838.2975643817667	-0.0745971715323288	0.0067922911553795	-10.982622774238346	4.8095300000000005e-28	4.8095300000000005e-28	chr9	4776711	27.31789736195874	chr9:4776711:A:T
chr9:4776986	['T', 'C']	98663	65284.40792609337	-3426.5948354565544	-0.0357228617459697	0.0045194738514238	-7.904208082698704	2.72407e-15	2.72407e-15	chr9	4776986	14.564781736618604	chr9:4776986:T:C
chr9:4777147	['A', 'C']	98663	61365.65917086572	-2828.336275483979	-0.0299877070290884	0.0045931472190964	-6.528792916632764	6.6622e-11	6.6622e-11	chr9	4777147	10.176382333879516	chr9:4777147:A:C
chr9:4777162	['C', 'T']	98663	43608.28183735123	1487.7867713530884	0.0773062441876214	0.0051601411726348	14.9814203916727	1.10447e-50	1.10447e-50	chr9	4777162	49.956846076090784	chr9:4777162:C:T
chr9:4778517	['G', 'A']	98663	11763.484531064623	-1039.3306107799	-0.0372129576364706	0.008977968152746	-4.144919763954454	3.40216e-05	3.40216e-05	chr9	4778517	4.468245265831291	chr9:4778517:G:A
chr9:4778777	['G', 'A']	98663	38241.139463920044	1163.6145703398238	0.0830038963312965	0.0053709903577927	15.45411382294999	8.18655e-54	8.18655e-54	chr9	4778777	53.08689908134466	chr9:4778777:G:A
chr9:4779545	['C', 'A']	98663	58469.81553762242	-3005.064525716039	-0.0300142412410995	0.0046504770786075	-6.454013369760895	1.09429e-10	1.09429e-10	chr9	4779545	9.960867569492756	chr9:4779545:C:A
chr9:4780007	['T', 'A']	98663	92629.34883815242	144.23934091075762	0.0671026771373978	0.0042578917631871	15.759601434107465	6.905630000000001e-56	6.905630000000001e-56	chr9	4780007	55.160796694631664	chr9:4780007:T:A
chr9:4780953	['C', 'T']	98663	14475.73359484279	-219.79981832919552	0.0083089610997079	0.0081749545305071	1.0163923320552772	0.309445	0.309445	chr9	4780953	0.5094165302274369	chr9:4780953:C:T
chr9:4783487	['G', 'C']	98663	60679.91546197357	-2968.846928817106	-0.0278291687699717	0.0046093978012488	-6.037484714908301	1.57092e-09	1.57092e-09	chr9	4783487	8.80384593109192	chr9:4783487:G:C
chr9:4783580	['G', 'T']	98663	22766.230179650425	-1140.0853374342869	-0.0214629317497574	0.0066407044587045	-3.2320263434738647	0.00122956	0.00122956	chr9	4783580	2.910250273730369	chr9:4783580:G:T
chr9:4784161	['C', 'T']	98663	22819.00667004561	-1159.870576775913	-0.0224032291549756	0.0066339778723919	-3.3770430932863227	0.000732979	0.000732979	chr9	4784161	3.134908467807393	chr9:4784161:C:T
chr9:4784460	['G', 'A']	98663	22862.7076038805	-1163.2852220819325	-0.0228055604074878	0.0066274146200302	-3.441094561755958	0.000579606	0.000579606	chr9	4784460	3.236867127422043	chr9:4784460:G:A
chr9:4784933	['T', 'C']	98663	23758.056801362487	-1251.3378502966673	-0.0229852836435094	0.006518617303733	-3.5260980316096364	0.000421922	0.000421922	chr9	4784933	3.3747678288975664	chr9:4784933:T:C
chr9:4785191	['C', 'T']	98663	22869.94057539078	-1151.4931901915706	-0.0222512159555821	0.0066280171597774	-3.357145194284504	0.000787815	0.000787815	chr9	4785191	3.103575754479897	chr9:4785191:C:T
chr9:4785307	['T', 'C']	98663	164869.76286736754	-3569.116920848334	0.0601696312124183	0.0057420224682031	10.47882197354892	1.11494e-25	1.11494e-25	chr9	4785307	24.952748503351284	chr9:4785307:T:C
chr9:4785498	['G', 'A']	98663	43613.33399920905	1399.4418795238626	0.0761574291470202	0.0051692854087967	14.732680269002032	4.4845299999999996e-49	4.4845299999999996e-49	chr9	4785498	48.34828306635509	chr9:4785498:G:A
chr9:4785768	['G', 'A']	98663	22842.846966314894	-1151.3124806385963	-0.0220669628972021	0.0066308739225012	-3.327911698384136	0.000875316	0.000875316	chr9	4785768	3.057835132942081	chr9:4785768:G:A
chr9:4786142	['T', 'C']	98663	24806.931730535	-1127.0836225703547	-0.0237354247744487	0.0063959279723831	-3.71102127430696	0.000206538	0.000206538	chr9	4786142	3.685000032762809	chr9:4786142:T:C
chr9:4786143	['G', 'A']	98663	23835.25336700341	-1049.24137340196	-0.0227718659068254	0.0065062082910608	-3.500021039614236	0.000465427	0.000465427	chr9	4786143	3.332148426354648	chr9:4786143:G:A
chr9:4786257	['T', 'C']	98663	68921.51618072107	347.5525825609068	0.0459304933430184	0.0044765936743742	10.260143467105872	1.09639e-24	1.09639e-24	chr9	4786257	23.96003493424584	chr9:4786257:T:C
chr9:4786532	['A', 'G']	98663	24850.082205254548	-1126.3091305885189	-0.0237179520520872	0.0063909553882475	-3.711174716647655	0.000206413	0.000206413	chr9	4786532	3.685262954087112	chr9:4786532:A:G
chr9:4786603	['T', 'C']	98663	24846.554976529136	-1124.0283872155917	-0.0235146214078867	0.0063916171382029	-3.6789784024044585	0.000234295	0.000234295	chr9	4786603	3.630236979416608	chr9:4786603:T:C
chr9:4786658	['G', 'A']	98663	24827.78777372263	-1126.96815408487	-0.0235974746783057	0.0063928776794341	-3.691213231596605	0.000223307	0.000223307	chr9	4786658	3.651097662894865	chr9:4786658:G:A
chr9:4787027	['A', 'C']	98663	24826.27765950976	-1126.975345365563	-0.0231720907928143	0.0063934270380716	-3.624361497336088	0.000289822	0.000289822	chr9	4787027	3.5378686509008728	chr9:4787027:A:C
chr9:4787041	['G', 'A']	98663	188887.65789233625	-6586.608583765036	0.0108996899262662	0.0105766249874632	1.0305451823418097	0.302757	0.302757	chr9	4787041	0.5189058068100839	chr9:4787041:G:A
chr9:4787149	['G', 'A']	98663	23918.090863932204	-1050.4472400882646	-0.0231448719461834	0.0064965724930915	-3.562628135189106	0.000367334	0.000367334	chr9	4787149	3.4349388720113594	chr9:4787149:G:A
chr9:4787167	['G', 'A']	98663	123017.39270397145	-5615.615395968359	-0.0245920966212734	0.004399299697809	-5.590002570982156	2.27664e-08	2.27664e-08	chr9	4787167	7.642705637972542	chr9:4787167:G:A
chr9:4787200	['C', 'G']	98663	23976.13117612473	-1039.8693479954366	-0.0230856944470893	0.0064899405398415	-3.5571503783997964	0.000375075	0.000375075	chr9	4787200	3.425881882060632	chr9:4787200:C:G
chr9:4787468	['G', 'A']	98663	43317.17125100119	1418.1142927717883	0.0765937366837741	0.0051851075294905	14.77187044784381	2.51214e-49	2.51214e-49	chr9	4787468	48.599956161299005	chr9:4787468:G:A
chr9:4787688	['C', 'G']	98663	23825.22802295468	-1039.9589119167292	-0.0236616629996421	0.0065092691181485	-3.635072167114873	0.000278044	0.000278044	chr9	4787688	3.55588647226486	chr9:4787688:C:G
chr9:4787735	['CACTGCTGAACAAATCAATAACAAGTAATGATATAGAATTAATAAACACTCTCCCAGCAAAGTAAAGCCCAGGACCTGATGGTTTT', 'C']	98663	23796.55520360609	-1056.3170897080574	-0.0234638787841818	0.0065091789545243	-3.604737087136453	0.000312623	0.000312623	chr9	4787735	3.5049790736436632	chr9:4787735:CACTGCTGAACAAATCAATAACAAGTAATGATATAGAATTAATAAACACTCTCCCAGCAAAGTAAAGCCCAGGACCTGATGGTTTT:C
chr9:4787922	['T', 'C']	98663	23997.378062750267	-1053.310243909409	-0.0236269630229392	0.0064869182943352	-3.642247666903984	0.000270406	0.000270406	chr9	4787922	3.5679836761254395	chr9:4787922:T:C
chr9:4788043	['A', 'T']	98663	23978.3188458692	-1045.7505557297184	-0.0231379975114655	0.0064894742639495	-3.5654656402603	0.000363382	0.000363382	chr9	4788043	3.4396365891201275	chr9:4788043:A:T
chr9:4788217	['G', 'A']	98663	23993.161378611243	-1043.3907510254924	-0.0232826669999096	0.0064868258772269	-3.589223364488174	0.000331825	0.000331825	chr9	4788217	3.479090896934215	chr9:4788217:G:A
chr9:4788711	['C', 'T']	98663	23777.132914343623	-1035.3144207667397	-0.0236731575245474	0.006512173692819	-3.635215926542608	0.000277889	0.000277889	chr9	4788711	3.556128644060524	chr9:4788711:C:T
chr9:4788865	['CA', 'C']	98663	107023.406323838	-557.7961695027228	0.0581489147071342	0.0042786737700081	13.59040624100308	4.98175e-42	4.98175e-42	chr9	4788865	41.30261807052587	chr9:4788865:CA:C
chr9:4789171	['A', 'G']	98663	23466.32550816201	-1072.583147429278	-0.024873116319151	0.0065543284269892	-3.794914550929296	0.000147783	0.000147783	chr9	4789171	3.830375521494797	chr9:4789171:A:G
chr9:4789360	['A', 'G']	98663	25557.36147754581	-1086.0546083469924	-0.0231012215978426	0.0063201978314427	-3.6551421670560553	0.000257173	0.000257173	chr9	4789360	3.589774628930281	chr9:4789360:A:G
chr9:4790127	['T', 'A']	98663	117681.7829529671	-3883.384366206304	0.002819180508932	0.004327689850278	0.6514285003004491	0.514771	0.514771	chr9	4790127	0.2883859273751292	chr9:4790127:T:A
chr9:4790227	['T', 'C']	98663	69661.65141223463	-1413.1231145118354	0.0209532962506367	0.0044521908837941	4.70628883566209	2.52609e-06	2.52609e-06	chr9	4790227	5.597551180381213	chr9:4790227:T:C
chr9:4791219	['T', 'TA']	98663	14599.143154052816	-303.0260550832152	0.0002685071870973	0.0081523145405101	0.0329363134559052	0.973725	0.973725	chr9	4791219	0.0115636795133977	chr9:4791219:T:TA
chr9:4792044	['G', 'T']	98663	74246.81323627809	-2712.125759858459	0.0096897456936234	0.004407668868216	2.198383314022696	0.0279241	0.0279241	chr9	4792044	1.5540208153952533	chr9:4792044:G:T
chr9:4792339	['C', 'T']	98663	127428.70576845086	-1679.058656381569	0.0614249281725655	0.0044440121255138	13.821953324545364	2.06285e-43	2.06285e-43	chr9	4792339	42.685532350573	chr9:4792339:C:T
chr9:4792437	['C', 'T']	98663	169882.21843228285	-3630.499249737157	0.068264382161612	0.0061625400932712	11.077312460189674	1.68038e-28	1.68038e-28	chr9	4792437	27.77459249610651	chr9:4792437:C:T
chr9:4793254	['G', 'A']	98663	124650.74118303	-1451.2130681651204	0.0645845455444918	0.0044066461872154	14.656167706829656	1.3841e-48	1.3841e-48	chr9	4793254	47.85883253135377	chr9:4793254:G:A
chr9:4793798	['G', 'T']	98663	125289.31794175184	-1433.9944546767988	0.0656608725563521	0.0044174272910703	14.864052813972132	6.38945e-50	6.38945e-50	chr9	4793798	49.19453652403961	chr9:4793798:G:T
chr9:4794758	['T', 'C']	98663	36702.74004745581	-1844.0140733961337	-0.0332372798020636	0.0054700751465553	-6.076201681250046	1.23511e-09	1.23511e-09	chr9	4794758	8.908294362027295	chr9:4794758:T:C
chr9:4796032	['A', 'G']	98663	36173.96619155752	-1841.5090051275567	-0.0325885212702697	0.0054998285501678	-5.925370395278042	3.12624e-09	3.12624e-09	chr9	4796032	8.50497768445033	chr9:4796032:A:G
chr9:4796162	['C', 'T']	98663	35041.103190292255	-1384.8869070737717	-0.0292719295939172	0.0055882061981215	-5.238162042724346	1.62516e-07	1.62516e-07	chr9	4796162	6.7891038754873065	chr9:4796162:C:T
chr9:4796225	['T', 'C']	98663	37435.69144838213	-1562.8312237290468	-0.0307720169317606	0.0054392262833327	-5.657425400015905	1.54085e-08	1.54085e-08	chr9	4796225	7.812239637299126	chr9:4796225:T:C
chr9:4798368	['C', 'T']	98663	5741.116378305511	-350.00228341306195	-0.0711839075330978	0.0127210101572907	-5.595774757895356	2.2022e-08	2.2022e-08	chr9	4798368	7.657143241698475	chr9:4798368:C:T
chr9:4800948	['T', 'C']	98663	35619.5782913819	-1686.3452076404878	-0.0312624502972761	0.0055410796450434	-5.641942058212563	1.68602e-08	1.68602e-08	chr9	4800948	7.773137277968619	chr9:4800948:T:C
chr9:4801147	['T', 'C']	98663	4885.297089917593	-426.8509336802068	-0.0772232174893828	0.0136732172914849	-5.647772272109915	1.62986e-08	1.62986e-08	chr9	4801147	7.787849698564577	chr9:4801147:T:C
chr9:4802357	['T', 'C']	98663	5132.572233710417	-383.24949603361057	-0.0736715028702497	0.0133846976714281	-5.5041589043519465	3.71855e-08	3.71855e-08	chr9	4802357	7.429626374569638	chr9:4802357:T:C
chr9:4802483	['G', 'T']	98663	5131.092131140893	-381.1512748612353	-0.073335371121539	0.0133873221325084	-5.477971650764934	4.31276e-08	4.31276e-08	chr9	4802483	7.365244709156566	chr9:4802483:G:T
chr9:4802536	['T', 'C']	98663	4962.659870222038	-391.683736227821	-0.0709464308451573	0.0135881968480719	-5.221180678967292	1.78145e-07	1.78145e-07	chr9	4802536	6.74922636249558	chr9:4802536:T:C
chr9:4802564	['C', 'T']	98663	5184.94593745248	-366.4421238325776	-0.0703293246853224	0.0133287904864465	-5.276497125289597	1.31954e-07	1.31954e-07	chr9	4802564	6.87957744021773	chr9:4802564:C:T
chr9:4803065	['A', 'C']	98663	5179.624907466561	-364.4498139816582	-0.0705824402582077	0.0133382819562153	-5.291719015230282	1.2143e-07	1.2143e-07	chr9	4803065	6.915674004983173	chr9:4803065:A:C
chr9:4803651	['G', 'C']	98663	56027.60392164812	-2331.237545413273	-0.0335526152056763	0.004735670571462	-7.08508218622091	1.39887e-12	1.39887e-12	chr9	4803651	11.854222643553893	chr9:4803651:G:C
chr9:4805760	['T', 'G']	98663	4582.975466839682	-318.9599296580046	-0.0690948587667615	0.014130475289327	-4.8897759878572575	1.01109e-06	1.01109e-06	chr9	4805760	5.99521018489988	chr9:4805760:T:G
chr9:4806063	['T', 'TG']	98663	54328.859044822406	-2225.05007734185	-0.0333615597054721	0.0047700061435636	-6.994028666082195	2.68793e-12	2.68793e-12	chr9	4806063	11.570582045517613	chr9:4806063:T:TG
chr9:4806146	['A', 'C']	98663	4626.527943398513	-320.58064886577546	-0.0693351071316848	0.0141166974424504	-4.911567129234242	9.04956e-07	9.04956e-07	chr9	4806146	6.043372536177942	chr9:4806146:A:C
chr9:4806520	['G', 'A']	98663	49478.2630973004	-2059.8164281311483	-0.0273211879386417	0.0049508594427876	-5.51847376286209	3.42813e-08	3.42813e-08	chr9	4806520	7.46494271731706	chr9:4806520:G:A
chr9:4806556	['C', 'T']	98663	4521.759715542744	-362.0511009306434	-0.0775244672749562	0.0142680025724753	-5.433449207845658	5.54054e-08	5.54054e-08	chr9	4806556	7.256447905381436	chr9:4806556:C:T
chr9:4807380	['T', 'C']	98663	5325.215895154015	-244.64521662833107	-0.0607482320320101	0.0131997594140126	-4.602222671386042	4.18526e-06	4.18526e-06	chr9	4807380	5.378277557250679	chr9:4807380:T:C
chr9:4808794	['G', 'A']	98663	55586.3947243033	-2371.0235825513582	-0.0344584101117939	0.0047441058874644	-7.26341505210594	3.80209e-13	3.80209e-13	chr9	4808794	12.419977607081108	chr9:4808794:G:A
chr9:4808830	['G', 'A']	98663	55648.7928118822	-2374.4455691575704	-0.0348191771699195	0.0047425052897934	-7.341937444931302	2.12137e-13	2.12137e-13	chr9	4808830	12.673383577148616	chr9:4808830:G:A
chr9:4808906	['C', 'T']	98663	4474.181392473063	-355.96509467137145	-0.0768423284821597	0.0142719522322625	-5.384149780746413	7.29536e-08	7.29536e-08	chr9	4808906	7.1369532723578	chr9:4808906:C:T
chr9:4808971	['C', 'T']	98663	25467.90447467661	-3042.564436076136	-0.0694877890681997	0.0063715006431578	-10.906031869088814	1.11864e-27	1.11864e-27	chr9	4808971	26.951309655355807	chr9:4808971:C:T
chr9:4809158	['T', 'G']	98663	71818.56545543032	-2681.234436640914	0.0114421047920879	0.0044274670190446	2.5843455734102885	0.00975782	0.00975782	chr9	4809158	2.010647197468655	chr9:4809158:T:G
chr9:4809588	['G', 'A']	98663	4825.320491504119	-359.05697664853346	-0.0752797526197997	0.0137604694506309	-5.470725609317626	4.49282e-08	4.49282e-08	chr9	4809588	7.347480980599648	chr9:4809588:G:A
chr9:4810017	['A', 'G']	98663	49113.4314826831	-2119.609238606769	-0.0287533208040835	0.004943121378621	-5.816834870460862	6.01567e-09	6.01567e-09	chr9	4810017	8.220715995739205	chr9:4810017:A:G
chr9:4810097	['A', 'G']	98663	54824.67136802396	-2475.387212366149	-0.0354074977122427	0.0047615744940757	-7.43609025886204	1.04544e-13	1.04544e-13	chr9	4810097	12.980700887204655	chr9:4810097:A:G
chr9:4812679	['C', 'G']	98663	49732.66670722554	-2082.4441343428	-0.0281254329395412	0.0049224910033234	-5.713658576633705	1.1089e-08	1.1089e-08	chr9	4812679	7.95510761652564	chr9:4812679:C:G
chr9:4814516	['C', 'T']	98663	4518.320568439831	-323.49731802116975	-0.0702722405880517	0.0142109736948815	-4.944927919566987	7.62968e-07	7.62968e-07	chr9	4814516	6.117493676612428	chr9:4814516:C:T
chr9:4814532	['G', 'T']	98663	84727.90405945212	-3178.129533154654	-0.0026297807723334	0.0042959959680321	-0.6121469367994006	0.540442	0.540442	chr9	4814532	0.2672509075044592	chr9:4814532:G:T
chr9:4815184	['A', 'G']	98663	25623.830161514343	-3079.9862186249093	-0.0698001739874949	0.0063511613308941	-10.990143432188402	4.42558e-28	4.42558e-28	chr9	4815184	27.35402980422201	chr9:4815184:A:G
chr9:4815648	['A', 'G']	98663	84845.99788060387	-3174.383450876283	-0.0026147829747311	0.004295088144155	-0.60878447355951	0.542669	0.542669	chr9	4815648	0.2654649868109286	chr9:4815648:A:G
chr9:4816184	['G', 'C']	98663	6557.598181523303	-522.2385060410561	-0.0730330239874671	0.0118297741577112	-6.173661729616421	6.69851e-10	6.69851e-10	chr9	4816184	9.174021789947266	chr9:4816184:G:C
chr9:4817068	['C', 'T']	98663	77176.68453068918	-99.6352733167364	0.045835375466567	0.0043575736940469	10.518554288407053	7.32287e-26	7.32287e-26	chr9	4817068	25.135318675652005	chr9:4817068:C:T
chr9:4817374	['T', 'G']	98663	169541.77589003328	-3796.234913732241	0.065516382136539	0.0061328790914046	10.682810008167534	1.2668700000000001e-26	1.2668700000000001e-26	chr9	4817374	25.897267948004707	chr9:4817374:T:G
chr9:4817472	['T', 'C']	98663	169522.260182631	-3782.521252484828	0.0667934555518229	0.0061555562098483	10.85092122868761	2.04601e-27	2.04601e-27	chr9	4817472	26.68909224797762	chr9:4817472:T:C
chr9:4818167	['C', 'T']	98663	76971.26998189457	-247.6114347990052	0.0453935581954166	0.0043761002768859	10.373061704088451	3.38785e-25	3.38785e-25	chr9	4818167	24.470075826680887	chr9:4818167:C:T
chr9:4818403	['A', 'G']	98663	85082.2470423649	-3171.23592647988	-0.0018344136818904	0.0042943081958867	-0.4271732717385077	0.669254	0.669254	chr9	4818403	0.1744090244402658	chr9:4818403:A:G
chr9:4818694	['G', 'A']	98663	90028.22238801447	-3492.7311570512325	-0.008748966188878	0.0042651293880746	-2.0512780253138883	0.0402425	0.0402425	chr9	4818694	1.395315047274215	chr9:4818694:G:A
chr9:4818706	['C', 'G']	98663	91856.5158319642	-3663.132208273424	-0.0111414098231997	0.0042565967008703	-2.617445486654056	0.00886042	0.00886042	chr9	4818706	2.052545691277825	chr9:4818706:C:G
chr9:4818812	['T', 'C']	98663	169612.25856912576	-3750.9211854562886	0.0659951732330743	0.0061367658378222	10.754064107568084	5.8694399999999994e-27	5.8694399999999994e-27	chr9	4818812	26.231403332570363	chr9:4818812:T:C
chr9:4820438	['G', 'A']	98663	112822.5878667451	-1306.0158277021071	0.0632306879045969	0.0042940179292327	14.725296667751804	5.001029999999999e-49	5.001029999999999e-49	chr9	4820438	48.30094054021431	chr9:4820438:G:A
chr9:4821452	['T', 'G']	98663	177607.40113526935	-4384.187560828961	0.0657449147691327	0.0071047264985569	9.253686933970876	2.2104e-20	2.2104e-20	chr9	4821452	19.655529128091544	chr9:4821452:T:G
chr9:4822521	['C', 'G']	98663	168513.03541958125	-3645.514012194791	0.065687092372729	0.0060394853720731	10.876273113677684	1.5504e-27	1.5503999999999999e-27	chr9	4822521	26.80955624029331	chr9:4822521:C:G
chr9:4824003	['C', 'T']	98663	70952.48472957355	-2491.470205280214	0.0135791154261425	0.004432334802572	3.0636483999950888	0.00218715	0.00218715	chr9	4824003	2.660121430982316	chr9:4824003:C:T
chr9:4824967	['A', 'C']	98663	4672.899882405418	-291.50795839713174	-0.0643859857947626	0.0139954357700461	-4.6004988235211135	4.22004e-06	4.22004e-06	chr9	4824967	5.374683432522462	chr9:4824967:A:C
chr9:4825117	['G', 'A']	98663	169066.1307199481	-3533.1958948120846	0.0681800973304852	0.0060844187023817	11.205687949088023	3.98198e-29	3.98198e-29	chr9	4825117	28.39990092560229	chr9:4825117:G:A
chr9:4826014	['G', 'T']	98663	4580.253426740744	-287.35570080842376	-0.0623212653127692	0.014127639389555	-4.411300684730458	1.0286e-05	1.0286e-05	chr9	4826014	4.987753480014929	chr9:4826014:G:T
chr9:4826618	['C', 'T']	98663	48169.74094950374	-2022.26299610986	-0.0290161764333534	0.0049721014614671	-5.835797330006895	5.37006e-09	5.37006e-09	chr9	4826618	8.27002086187524	chr9:4826618:C:T
chr9:4826768	['G', 'A']	98663	4601.233179265746	-281.55668471810003	-0.0605028666372318	0.0140924834407354	-4.293272146933567	1.76227e-05	1.76227e-05	chr9	4826768	4.753927551924593	chr9:4826768:G:A
chr9:4827541	['T', 'C']	98663	26531.840448071376	-3189.8037754238853	-0.069451951710971	0.0062569609337803	-11.099949711370398	1.3051400000000001e-28	1.3051400000000001e-28	chr9	4827541	27.884342899845752	chr9:4827541:T:C
chr9:4827719	['A', 'T']	98663	27136.48137052884	-3198.566830370962	-0.0703388869821558	0.0062928762896461	-11.177541674843782	5.46769e-29	5.46769e-29	chr9	4827719	28.262196116471788	chr9:4827719:A:T
chr9:4828043	['A', 'G']	98663	161621.40042780968	-3293.2833485064625	0.0677648838110201	0.005541560620998	12.22848371526359	2.3191800000000002e-34	2.3191800000000002e-34	chr9	4828043	33.63466554287861	chr9:4828043:A:G
chr9:4829310	['C', 'T']	98663	4634.28182490852	-278.09430395276394	-0.0610334957168544	0.0140379642140958	-4.347745498280236	1.37682e-05	1.37682e-05	chr9	4829310	4.8611228339744015	chr9:4829310:C:T
chr9:4829487	['T', 'C']	98663	168240.98854489787	-3714.792124808567	0.0640501285594121	0.0060116834166534	10.654275037501389	1.72159e-26	1.72159e-26	chr9	4829487	25.764070268642325	chr9:4829487:T:C
chr9:4829790	['G', 'A']	98663	4578.371233084993	-271.54803760231755	-0.0586370089317838	0.0141313502327597	-4.149427193153125	3.33587e-05	3.33587e-05	chr9	4829790	4.4767908823096985	chr9:4829790:G:A
chr9:4829915	['C', 'T']	98663	4583.139357389013	-274.6696268976775	-0.0591270054502855	0.0141247945411573	-4.186043575925938	2.84105e-05	2.84105e-05	chr9	4829915	4.546521123006028	chr9:4829915:C:T
chr9:4830789	['C', 'G']	98663	26672.8661766942	-3225.614076330264	-0.0696835462687954	0.0062443895849672	-11.159384807852478	6.70587e-29	6.70587e-29	chr9	4830789	28.173544870058688	chr9:4830789:C:G
chr9:4830849	['G', 'A']	98663	166683.341314573	-3687.797166750332	0.0627987250473021	0.0058996518156507	10.644479879424027	1.9123800000000002e-26	1.9123800000000002e-26	chr9	4830849	25.71842580687912	chr9:4830849:G:A
chr9:4832130	['C', 'A']	98663	168622.79986214166	-3639.98027757346	0.0648708941188299	0.0060418201348672	10.736978703563311	7.061789999999999e-27	7.061789999999999e-27	chr9	4832130	26.15108520141428	chr9:4832130:C:A
chr9:4832618	['G', 'A']	98663	47946.924631420974	-2013.0700117447127	-0.0299271556427766	0.0049854343391239	-6.002918423359635	1.94476e-09	1.94476e-09	chr9	4832618	8.711133986681137	chr9:4832618:G:A
chr9:4832624	['A', 'G']	98663	114709.94542024971	-1519.8130860928047	0.0603670119901213	0.0043168763023627	13.983956861835784	2.15381e-44	2.15381e-44	chr9	4832624	43.66679261096889	chr9:4832624:A:G
chr9:4832636	['C', 'T']	98663	41821.803185934026	1252.2727070987903	0.0763116825979466	0.005250709763035	14.533593750540264	8.318240000000001e-48	8.318240000000001e-48	chr9	4832636	47.07996855341422	chr9:4832636:C:T
chr9:4832888	['T', 'C']	98663	161612.58868375968	-3329.455423719496	0.0678690656912856	0.005539847946163	12.251070128791644	1.7565700000000002e-34	1.7565700000000002e-34	chr9	4832888	33.755334538722515	chr9:4832888:T:C
chr9:4832941	['A', 'G']	98663	161625.48682649905	-3298.2456565662687	0.0678967884563379	0.0055389736290736	12.258008974795152	1.61268e-34	1.61268e-34	chr9	4832941	33.79245180001429	chr9:4832941:A:G
chr9:4833436	['G', 'A']	98663	112781.43434138635	-1284.1217712896644	0.0632585079030485	0.004301613877382	14.705761536539445	6.6711799999999995e-49	6.6711799999999995e-49	chr9	4833436	48.17579734117142	chr9:4833436:G:A
chr9:4833437	['C', 'T']	98663	112781.00495732047	-1286.2839736014664	0.0632359939822334	0.0043015363149745	14.700792775384738	7.17805e-49	7.17805e-49	chr9	4833437	48.14399352083581	chr9:4833437:C:T
chr9:4833679	['T', 'A']	98663	48016.326710593006	-2018.968537727794	-0.0299957749619452	0.0049817420786555	-6.021141698696822	1.738e-09	1.738e-09	chr9	4833679	8.759950227887352	chr9:4833679:T:A
chr9:4833866	['T', 'C']	98663	171225.8255364872	-3457.933241348585	0.0687628018945484	0.0063014093682281	10.91228927948285	1.04432e-27	1.04432e-27	chr9	4833866	26.9811664046481	chr9:4833866:T:C
chr9:4834394	['A', 'G']	98663	168859.8262883672	-3698.666008976708	0.0642077728228785	0.0060660991874791	10.584688914320406	3.62484e-26	3.62484e-26	chr9	4834394	25.44071115837593	chr9:4834394:A:G
chr9:4834438	['C', 'G']	98663	6411.489097721336	-473.0494967508551	-0.0648276350477473	0.012021546028106	-5.392620457982873	6.95966e-08	6.95966e-08	chr9	4834438	7.157411976442686	chr9:4834438:C:G
chr9:4834597	['G', 'A']	98663	167752.80364727468	-3721.353833423501	0.0623016535425173	0.0059788110861779	10.4204084465136	2.0627000000000002e-25	2.0627e-25	chr9	4834597	24.685563931415462	chr9:4834597:G:A
chr9:4834733	['A', 'G']	98663	6360.547217631968	-470.06084787416233	-0.0645305149787942	0.0120086257175771	-5.373680260876147	7.73199e-08	7.73199e-08	chr9	4834733	7.111708716328382	chr9:4834733:A:G
chr9:4835173	['G', 'A']	98663	171146.5505524582	-3450.724944489564	0.0687872691064556	0.0062921614748169	10.932216120289054	8.38777e-28	8.38777e-28	chr9	4835173	27.0763534867785	chr9:4835173:G:A
chr9:4835245	['T', 'A']	98663	9311.75503522376	-568.3465447095497	-0.048045461634758	0.0100160553997674	-4.796844637647806	1.61419e-06	1.61419e-06	chr9	4835245	5.792045347498052	chr9:4835245:T:A
chr9:4835717	['C', 'T']	98663	161109.5951384172	-3328.374772924612	0.0646358967455058	0.0055016113619432	11.748539199372974	7.545350000000001e-32	7.545350000000001e-32	chr9	4835717	31.122320610157026	chr9:4835717:C:T
chr9:4836566	['G', 'A']	98663	59563.61526519269	-2687.927829246455	-0.0241346452840158	0.0046455960228631	-5.195166597620211	2.04942e-07	2.04942e-07	chr9	4836566	6.688369029890372	chr9:4836566:G:A
chr9:4836621	['C', 'T']	98663	51661.79502368474	-2643.7764421215966	-0.0268469211545552	0.0048436377075721	-5.542718670429187	2.9857e-08	2.9857e-08	chr9	4836621	7.524953831872202	chr9:4836621:C:T
chr9:4836640	['G', 'C']	98663	39570.84497216615	-1739.6642115512525	-0.0233904047215422	0.0053122622998859	-4.403096722472502	1.06829e-05	1.06829e-05	chr9	4836640	4.97131083691091	chr9:4836640:G:C
chr9:4836918	['G', 'A']	98663	168402.7232601753	-3669.176411747989	0.0576235895182332	0.0060380617691379	9.543391856764634	1.4123499999999999e-21	1.4123499999999999e-21	chr9	4836918	20.85005766572553	chr9:4836918:G:A
chr9:4840063	['C', 'T']	98663	173705.01473063117	-3965.0130824842017	0.0673417590123343	0.0065563773785702	10.27118408901284	9.77996e-25	9.77996e-25	chr9	4840063	24.00966292147158	chr9:4840063:C:T
chr9:4840877	['G', 'A']	98663	175495.24708780678	-3901.634364456708	0.0703219476114347	0.006790542496521	10.355865919028195	4.05461e-25	4.05461e-25	chr9	4840877	24.392050912844564	chr9:4840877:G:A
chr9:4841667	['T', 'A']	98663	71930.32962253246	-2628.3310709733983	0.0117690813728763	0.004432885914375	2.654947950433661	0.00793334	0.00793334	chr9	4841667	2.1005439327099578	chr9:4841667:T:A
chr9:4841877	['G', 'A']	98663	174613.7771999716	-4035.5379795661297	0.0675073336362344	0.0066684675589021	10.123365381918118	4.4715100000000006e-24	4.4715100000000006e-24	chr9	4841877	23.349545793662674	chr9:4841877:G:A
chr9:4842773	['A', 'G']	98663	173848.28899319735	-3992.2359866323422	0.0657012657000016	0.0065767263846734	9.989964893949898	1.73036e-23	1.73036e-23	chr9	4842773	22.761863532854715	chr9:4842773:A:G
chr9:4842967	['C', 'G']	98663	56610.049208248034	-2467.749693463673	-0.0267643023141201	0.0047307483468784	-5.657519773120142	1.54e-08	1.54e-08	chr9	4842967	7.812479279163537	chr9:4842967:C:G
chr9:4843672	['C', 'G']	98663	40396.28311011529	996.5592632376456	0.0671245113414494	0.0052848118613703	12.701400371903604	6.20871e-37	6.20871e-37	chr9	4843672	36.206998624956896	chr9:4843672:C:G
chr9:4844214	['T', 'C']	98663	40546.91794918589	996.5485023722024	0.0671762678131208	0.0052789747522767	12.725248929093398	4.5786499999999995e-37	4.5786499999999995e-37	chr9	4844214	36.33926255343194	chr9:4844214:T:C
chr9:4844265	['T', 'C']	98663	39664.86475854446	1031.8280786421562	0.0680636220336932	0.0053298516512414	12.770265757366769	2.57281e-37	2.57281e-37	chr9	4844265	36.58959228491221	chr9:4844265:T:C
chr9:4844459	['G', 'A']	98663	61675.128160674845	-2525.9943418186986	-0.0303987606719427	0.0046093763929674	-6.594983373091874	4.2744e-11	4.2744e-11	chr9	4844459	10.369124838825153	chr9:4844459:G:A
chr9:4844507	['G', 'T']	98663	174594.16162486566	-3912.022271501042	0.0670022329239661	0.0066704021340459	10.04470668747007	9.951780000000004e-24	9.951780000000004e-24	chr9	4844507	23.00209923332067	chr9:4844507:G:T
chr9:4844704	['T', 'C']	98663	39658.26457467301	1041.4158687809256	0.0683277392515821	0.005330109567894	12.819199752131706	1.3718599999999999e-37	1.3718599999999999e-37	chr9	4844704	36.86269020665389	chr9:4844704:T:C
chr9:4844778	['A', 'C']	98663	39624.02414646014	1041.7114193153095	0.0684816839320963	0.005331039961531	12.845839540926711	9.73199e-38	9.73199e-38	chr9	4844778	37.01179834599554	chr9:4844778:A:C
chr9:4845196	['T', 'C']	98663	61166.299276214406	-2619.2852999705315	-0.0315258291104418	0.0046167658175113	-6.828552791407533	8.62695e-12	8.62695e-12	chr9	4845196	11.064142719034916	chr9:4845196:T:C
chr9:4845520	['A', 'G']	98663	39616.432189128354	1037.7479407326364	0.0684240458093883	0.0053316451491183	12.833570857712328	1.14001e-37	1.14001e-37	chr9	4845520	36.94309133907952	chr9:4845520:A:G
chr9:4846610	['T', 'C']	98663	173429.33574585407	-3879.039015790596	0.0650673603891889	0.0065315886299705	9.96195015874456	2.29395e-23	2.29395e-23	chr9	4846610	22.639416052415896	chr9:4846610:T:C
chr9:4846642	['G', 'A']	98663	173423.36601857113	-3878.6917107997137	0.0650773395087927	0.0065309380669397	9.964470469903912	2.2365700000000002e-23	2.2365700000000002e-23	chr9	4846642	22.650417504762512	chr9:4846642:G:A
chr9:4847168	['T', 'C']	98663	39945.194599636976	1051.507408184204	0.0684369395596515	0.005315581166706	12.874780275824453	6.69683e-38	6.69683e-38	chr9	4847168	37.17413072555225	chr9:4847168:T:C
chr9:4848297	['A', 'G']	98663	39936.119325209365	1032.6639033054537	0.0683702038251658	0.0053141394013301	12.86571515381266	7.52932e-38	7.52932e-38	chr9	4848297	37.123244244726656	chr9:4848297:A:G
chr9:4848357	['A', 'T']	98663	61076.61894141378	-2513.108993039903	-0.0328337582651763	0.0046222865132251	-7.103358515581711	1.2258e-12	1.2258e-12	chr9	4848357	11.911580382983908	chr9:4848357:A:T
chr9:4848875	['G', 'T']	98663	174669.7851473406	-4026.3910671296953	0.0666923940692174	0.0066770384378451	9.988319625540637	1.7592900000000002e-23	1.7592900000000002e-23	chr9	4848875	22.75466256587579	chr9:4848875:G:T
chr9:4849647	['T', 'C']	98663	39954.31402068127	1045.3860916545166	0.0687506851696063	0.0053127725234736	12.94064160771853	2.8517e-38	2.8517e-38	chr9	4849647	37.5448961643733	chr9:4849647:T:C
chr9:4850141	['T', 'C']	98663	60770.71015198063	-2577.7695155957003	-0.0319502653737281	0.0046259728802863	-6.906712641979449	4.99e-12	4.99e-12	chr9	4850141	11.30189945437661	chr9:4850141:T:C
chr9:4850421	['C', 'G']	98663	175230.3125867959	-4024.456123265336	0.0681819964534156	0.0067469889558479	10.105544399078765	5.36296e-24	5.36296e-24	chr9	4850421	23.270595442239628	chr9:4850421:C:G
chr9:4850613	['A', 'G']	98663	114363.09211099953	-1455.405286421381	0.0557006326632272	0.0043077390139104	12.930363813443552	3.259e-38	3.259e-38	chr9	4850613	37.48691563953486	chr9:4850613:A:G
chr9:4850876	['T', 'C']	98663	60756.279722763386	-2571.8122032593883	-0.0319360768143353	0.0046301499260422	-6.8974174323623645	5.32737e-12	5.32737e-12	chr9	4850876	11.273487139262096	chr9:4850876:T:C
chr9:4851464	['A', 'G']	98663	175086.97136456709	-4039.749844136933	0.0665271104416284	0.0067290179624308	9.886600216117715	4.87813e-23	4.87813e-23	chr9	4851464	22.31174663011283	chr9:4851464:A:G
chr9:4851515	['A', 'G']	98663	61242.75962123361	-2539.8229266019007	-0.032686479058983	0.0046186370093468	-7.077083345765056	1.48196e-12	1.48196e-12	chr9	4851515	11.829163518363249	chr9:4851515:A:G
chr9:4851933	['G', 'T']	98663	173952.94547242706	-3974.1825226802384	0.0650354183556583	0.0065909574391861	9.867370401907616	5.90863e-23	5.90863e-23	chr9	4851933	22.228513204806152	chr9:4851933:G:T
chr9:4851966	['C', 'T']	98663	173925.46164843292	-3979.029082928004	0.0643200705235078	0.0065878130680218	9.7634935690155	1.65333e-22	1.65333e-22	chr9	4851966	21.78164045382406	chr9:4851966:C:T
chr9:4852599	['A', 'G']	98663	39848.829408543264	1019.5957862402332	0.0677952715064591	0.0053198293030738	12.743880986423	3.6077299999999997e-37	3.6077299999999997e-37	chr9	4852599	36.44276597221042	chr9:4852599:A:G
chr9:4852728	['A', 'C']	98663	67578.33170315147	-2734.1863498581383	-0.0303702772397408	0.0045113739002449	-6.731935306468837	1.68333e-11	1.68333e-11	chr9	4852728	10.773830736590924	chr9:4852728:A:C
chr9:4853198	['C', 'T']	98663	65303.8136153472	-2282.3344660393	0.0132446947712519	0.0045257065249617	2.926547423744831	0.00342825	0.00342825	chr9	4853198	2.464927515318969	chr9:4853198:C:T
chr9:4853984	['C', 'G']	98663	5749.407912341876	-312.46102104996936	-0.0070953062336743	0.0126419942027605	-0.5612489706825676	0.574629	0.574629	chr9	4853984	0.2406124601015316	chr9:4853984:C:G
chr9:4854307	['A', 'G']	98663	60687.14342928405	-2627.7661004111114	-0.0326378082238189	0.0046278192186182	-7.052524457418989	1.76849e-12	1.76849e-12	chr9	4854307	11.752397391578434	chr9:4854307:A:G
chr9:4854586	['C', 'T']	98663	60474.45288356252	-2619.91424306866	-0.0317605126757239	0.0046319622931718	-6.856815894754437	7.08244e-12	7.08244e-12	chr9	4854586	11.14981709598568	chr9:4854586:C:T
chr9:4854678	['T', 'C']	98663	60707.38250978323	-2619.9064485893336	-0.0324251367500714	0.0046274143077998	-7.007182541536574	2.44715e-12	2.44715e-12	chr9	4854678	11.611339409407623	chr9:4854678:T:C
chr9:4855306	['T', 'A']	98663	16585.19388913669	-253.46205777217983	0.0076574925188202	0.0076925163217661	0.9954470291019348	0.319521	0.319521	chr9	4855306	0.49550059326643	chr9:4855306:T:A
chr9:4855781	['G', 'A']	98663	3979.1613233460703	-145.18776974254632	0.0195857090303449	0.015135945232928	1.2939865154728871	0.195673	0.195673	chr9	4855781	0.7084690964675925	chr9:4855781:G:A
chr9:4855912	['C', 'T']	98663	113065.96336777211	-1397.775149017543	0.0549367077593406	0.0042946545841966	12.791880390449895	1.94942e-37	1.94942e-37	chr9	4855912	36.71009458262088	chr9:4855912:C:T
chr9:4856019	['C', 'G']	98663	173587.075150778	-4027.478175653472	0.0632778709488603	0.006543032462313	9.671031179094983	4.09485e-22	4.09485e-22	chr9	4856019	21.38776200241771	chr9:4856019:C:G
chr9:4856234	['G', 'A']	98663	113055.08439195016	-1404.531293906011	0.0547771338607582	0.0042950020895949	12.75369201646272	3.1818e-37	3.1818e-37	chr9	4856234	36.49732712249779	chr9:4856234:G:A
chr9:4856339	['G', 'T']	98663	60275.82945398511	-2599.866761315124	-0.0320082351525368	0.0046365979233674	-6.90338814828482	5.10819e-12	5.10819e-12	chr9	4856339	11.291732957450725	chr9:4856339:G:T
chr9:4856417	['A', 'G']	98663	113127.95846344127	-1401.792328419759	0.0548540059218351	0.0042949413024424	12.771770801766404	2.52362e-37	2.52362e-37	chr9	4856417	36.59797603941504	chr9:4856417:A:G
chr9:4856568	['T', 'G']	98663	173834.7618941413	-3984.6939595189065	0.0646038386406732	0.0065771874089396	9.82241110430641	9.235650000000001e-23	9.235650000000001e-23	chr9	4856568	22.034532533739792	chr9:4856568:T:G
chr9:4857662	['C', 'T']	98663	174154.12112918752	-3901.416000597146	0.0647072588189417	0.0066232664214578	9.769689863192816	1.55537e-22	1.55537e-22	chr9	4857662	21.80816628197862	chr9:4857662:C:T
chr9:4857802	['C', 'T']	98663	104845.75463070924	-1238.233568767955	0.0537129896278636	0.0042608266017139	12.606236922727067	2.08134e-36	2.08134e-36	chr9	4857802	35.68165696925374	chr9:4857802:C:T
chr9:4858019	['A', 'G']	98663	109486.96657223249	-1057.9567216154635	0.0521678705733275	0.0042855931402667	12.17284722694899	4.5882e-34	4.5882e-34	chr9	4858019	33.33835765942742	chr9:4858019:A:G
chr9:4858114	['A', 'G']	98663	109612.77103974216	-1077.056554337624	0.0508772919669706	0.0042838201258417	11.876617241713197	1.6478300000000002e-32	1.6478300000000002e-32	chr9	4858114	31.783087594744583	chr9:4858114:A:G
chr9:4858253	['C', 'G']	98663	2423.19648269221	201.8059968719149	-0.0367447789672885	0.0197361770439889	-1.8617982036434864	0.0626345	0.0626345	chr9	4858253	1.2031863851219038	chr9:4858253:C:G
chr9:4858749	['GA', 'G']	98663	111771.92304417028	-1499.951282281028	0.0471492316621502	0.0042928165848443	10.98328585213935	4.77439e-28	4.77439e-28	chr9	4858749	27.321082108175936	chr9:4858749:GA:G
chr9:4858997	['G', 'A']	98663	112955.76647708262	-1809.02095587356	0.0489064095364062	0.004296178437637	11.383700711301213	5.26383e-30	5.26383e-30	chr9	4858997	29.27869814508827	chr9:4858997:G:A
chr9:4859015	['A', 'G']	98663	2504.152285190104	235.1479245882984	-0.027492350253047	0.0194442728460747	-1.4139047765212256	0.157393	0.157393	chr9	4859015	0.803014586646428	chr9:4859015:A:G
chr9:4859303	['A', 'G']	98663	68167.2000081102	-3501.906891687867	-0.0355820498352236	0.0044803515605935	-7.94179861870253	2.01352e-15	2.01352e-15	chr9	4859303	14.696044052251484	chr9:4859303:A:G
chr9:4859872	['G', 'A']	98663	3151.287459200844	-152.39316755132648	-0.0461148370290843	0.0170171646493825	-2.7099013248812667	0.00673149	0.00673149	chr9	4859872	2.1718887950396444	chr9:4859872:G:A
chr9:4860943	['A', 'G']	98663	69233.73610632386	-2889.50453833329	-0.0319660503311955	0.0044814424132697	-7.132982505039608	9.88886e-13	9.88886e-13	chr9	4860943	12.004853771521718	chr9:4860943:A:G
chr9:4860964	['T', 'C']	98663	65911.70951618139	-2864.7707403278773	0.0044753888818912	0.0045199045256428	0.9901511982168896	0.322103	0.322103	chr9	4860964	0.4920052302334651	chr9:4860964:T:C
chr9:4860980	['G', 'A']	98663	109743.25681813572	-1744.748560894174	0.0423327569592338	0.0042743657668057	9.903868613207052	4.10558e-23	4.10558e-23	chr9	4860980	22.38662548093036	chr9:4860980:G:A
chr9:4861302	['A', 'C']	98663	66656.8900423772	-2974.623968966908	0.0031700305547065	0.004505813224865	0.7035423788125346	0.481719	0.481719	chr9	4861302	0.3172062238694481	chr9:4861302:A:C
chr9:4861479	['C', 'T']	98663	52490.70444338563	659.8629214690749	0.0508679272111317	0.0048267051782682	10.538851106995264	5.90412e-26	5.90412e-26	chr9	4861479	25.228844824151103	chr9:4861479:C:T
chr9:4863305	['T', 'A']	98663	41051.41864501391	1234.3041080928458	0.0642870019786372	0.0052544268927726	12.23482661202538	2.14521e-34	2.14521e-34	chr9	4863305	33.66853018721955	chr9:4863305:T:A
chr9:4863551	['C', 'A']	98663	53652.13858896763	821.0803424064605	0.0511202993039389	0.0048101543430753	10.627579835880104	2.29206e-26	2.29206e-26	chr9	4863551	25.63977401788796	chr9:4863551:C:A
chr9:4863670	['T', 'C']	98663	133954.22697688563	-6273.943208693791	-0.0327956176816478	0.0045613944403222	-7.189822785711698	6.53331e-13	6.53331e-13	chr9	4863670	12.184866734417676	chr9:4863670:T:C
chr9:4863952	['A', 'G']	98663	148443.11822135712	-6353.808885817105	-0.0412553305378079	0.0049311382787308	-8.366289527055383	6.02247e-17	6.02247e-17	chr9	4863952	16.22022535469482	chr9:4863952:A:G
chr9:4864891	['A', 'G']	98663	135211.77925224553	-6072.168405428773	-0.0327127095350099	0.0045874919546812	-7.130848371652984	1.00433e-12	1.00433e-12	chr9	4864891	11.998123564450896	chr9:4864891:A:G
chr9:4865256	['A', 'G']	98663	131825.075094286	-6181.845825029415	-0.0303580401743228	0.0045290355919327	-6.7029811442412095	2.05303e-11	2.05303e-11	chr9	4865256	10.687604704433957	chr9:4865256:A:G
chr9:4865338	['C', 'T']	98663	40686.42279892543	1146.1959822705485	0.063029922254048	0.0052691038519744	11.962171182188676	5.91026e-33	5.91026e-33	chr9	4865338	32.22839341352118	chr9:4865338:C:T
chr9:4866010	['G', 'T']	98663	112711.40745097256	-5323.304701327211	-0.0283156598795396	0.004291373585728	-6.5982742620474975	4.18065e-11	4.18065e-11	chr9	4866010	10.37875618964434	chr9:4866010:G:T
chr9:4866724	['T', 'C']	98663	8770.533363065977	-334.1410004521895	0.0080815412038508	0.0103052832456984	0.7842133992022173	0.432917	0.432917	chr9	4866724	0.363595359760346	chr9:4866724:T:C
chr9:4869089	['C', 'T']	98663	73765.63497069382	-3777.794408749816	-0.0101548546584049	0.0044151038782639	-2.300026214195856	0.0214488	0.0214488	chr9	4869089	1.668597000353688	chr9:4869089:C:T
chr9:4869090	['A', 'G']	98663	156826.45810118283	-7188.420249805683	-0.0590404758659031	0.0052865048258944	-11.168149431494014	6.07686e-29	6.07686e-29	chr9	4869090	28.216320768906566	chr9:4869090:A:G
chr9:4871638	['C', 'T']	98663	92643.35267042456	-4271.428579885673	-0.0130876804568241	0.0042719024761075	-3.063665551829088	0.00218702	0.00218702	chr9	4871638	2.6601472453803225	chr9:4871638:C:T
chr9:4873216	['C', 'T']	98663	2219.044982313173	224.64770815056005	-0.008567259781404	0.0203794619378372	-0.4203869467965577	0.674204	0.674204	chr9	4873216	0.1712086751719523	chr9:4873216:C:T
chr9:4873419	['G', 'A']	98663	2989.0605913177446	341.78877241335624	-0.0105646946820203	0.0177918069717027	-0.5937954868116085	0.55265	0.55265	chr9	4873419	0.2575498256414301	chr9:4873419:G:A
chr9:4875613	['G', 'A']	98663	50703.875562674926	-2177.738198956388	-0.0278808843905772	0.0048824696728089	-5.710406056559708	1.13029e-08	1.13029e-08	chr9	4875613	7.946810114710049	chr9:4875613:G:A
chr9:4875652	['A', 'G']	98663	146700.63280782683	-6555.10108648641	-0.0384454483402465	0.0048715489909735	-7.89183243594224	3.00816e-15	3.00816e-15	chr9	4875652	14.52169906792444	chr9:4875652:A:G
chr9:4876202	['C', 'T']	98663	90138.49439341406	-4404.306647348746	-0.0069424950410013	0.0042998804801061	-1.6145786082012303	0.106405	0.106405	chr9	4876202	0.973037963945203	chr9:4876202:C:T
chr9:4876772	['C', 'A']	98663	94536.24327475892	-3911.052675981559	0.0151800334147078	0.0043146861011051	3.518224283064207	0.00043464	0.00043464	chr9	4876772	3.3618703079743355	chr9:4876772:C:A
chr9:4876997	['G', 'T']	98663	47764.74592232912	-887.4814870373059	0.0003077684732021	0.0049970790416336	0.0615896748156166	0.95089	0.95089	chr9	4876997	0.0218697198197724	chr9:4876997:G:T
chr9:4877002	['A', 'C']	98663	2259.160284219916	275.2021872651164	0.025419678311548	0.0203649349650845	1.2482081752350214	0.211958	0.211958	chr9	4877002	0.6737501870679823	chr9:4877002:A:C
chr9:4877031	['T', 'C']	98663	3417.3810059603456	322.6800306355678	0.0036664718897431	0.0168100599745196	0.2181117673167577	0.827342	0.827342	chr9	4877031	0.0823149281623553	chr9:4877031:T:C
chr9:4878911	['A', 'G']	98663	9652.78268714206	100.10177188964288	0.018863739366492	0.0099217068861353	1.9012594892167487	0.0572709	0.0572709	chr9	4878911	1.2420659919877268	chr9:4878911:A:G
chr9:4879160	['C', 'T']	98663	2446.223143511667	52.40246328226983	-0.0232779132664367	0.0193787487643418	-1.2012082694043478	0.229673	0.229673	chr9	4879160	0.6388900567868052	chr9:4879160:C:T
chr9:4879855	['T', 'A']	98663	9620.36510253525	106.62872042052868	0.0197115086438279	0.0099382898152663	1.9833904032008545	0.0473266	0.0473266	chr9	4879855	1.324894694650485	chr9:4879855:T:A
chr9:4882205	['A', 'G']	98663	10931.329535432988	268.6461360679597	0.0151192362789693	0.0094780289202557	1.5951878187096065	0.110673	0.110673	chr9	4882205	0.955958317524511	chr9:4882205:A:G
chr9:4882720	['G', 'A']	98663	10930.775523029515	266.8705420435706	0.0154170884433356	0.0094758568979479	1.6269862039257086	0.103743	0.103743	chr9	4882720	0.984041197400778	chr9:4882720:G:A
chr9:4883372	['A', 'T']	98663	9011.009286199454	164.79080281689082	0.0116109572370579	0.0102834280235193	1.129094034645102	0.258861	0.258861	chr9	4883372	0.5869333754462827	chr9:4883372:A:T
chr9:4883647	['C', 'G']	98663	6260.5076275911	74.17458251976487	0.0235303413234273	0.0121263791334904	1.9404259972741205	0.0523308	0.0523308	chr9	4883647	1.2812426259916587	chr9:4883647:C:G
chr9:4883937	['T', 'C']	98663	178713.5475924987	-5963.450301190895	0.0018959944039579	0.0072558849548451	0.2613043640792382	0.793858	0.793858	chr9	4883937	0.1002571743130085	chr9:4883937:T:C
chr9:4884546	['A', 'G']	98663	175053.51682682562	-6240.113715966695	-0.003478363912251	0.0067344014861779	-0.5165067629826184	0.605502	0.605502	chr9	4884546	0.2178844180245965	chr9:4884546:A:G
chr9:4885082	['C', 'T']	98663	7090.287454768444	-415.37331908942025	-0.02758505629266	0.0114106245659777	-2.417488730188214	0.0156298	0.0156298	chr9	4885082	1.8060465792074352	chr9:4885082:C:T
chr9:4885267	['A', 'G']	98663	178053.24194660122	-6092.108943406387	0.0004765644916885	0.0071596807303387	0.066562254608521	0.94693	0.94693	chr9	4885267	0.0236821242040753	chr9:4885267:A:G
chr9:4885869	['C', 'T']	98663	10944.855161208456	-245.678942859334	-0.0150148309117686	0.0093541623880885	-1.605149695806886	0.108464	0.108464	chr9	4885869	0.9647143834346328	chr9:4885869:C:T
chr9:4885876	['G', 'A']	98663	7651.551047717529	-332.5045598372073	-0.02910272084533	0.0110424410550518	-2.6355332756805216	0.00840183	0.00840183	chr9	4885876	2.0756261100878204	chr9:4885876:G:A
chr9:4886080	['A', 'C']	98663	177719.01273149322	-6114.792461251256	-0.000769579431558	0.0071109829708999	-0.1082240577297614	0.913818	0.913818	chr9	4886080	0.0391402916472618	chr9:4886080:A:C
chr9:4886407	['A', 'G']	98663	177209.3299305591	-6212.903465031691	-0.0006908531764274	0.0070454057776465	-0.0980572586208343	0.921887	0.921887	chr9	4886407	0.0353223091893481	chr9:4886407:A:G
chr9:4886485	['T', 'C']	98663	177451.77703326006	-6188.713780915419	-0.0013033534035272	0.0070734273535278	-0.1842605201673807	0.853809	0.853809	chr9	4886485	0.0686392716101505	chr9:4886485:T:C
chr9:4886764	['G', 'T']	98663	95045.00990510562	-2760.609404704731	0.0211708293119481	0.0042493803775622	4.982097960383854	6.30046e-07	6.30046e-07	chr9	4886764	6.2006277413133	chr9:4886764:G:T
chr9:4887200	['A', 'T']	98663	108094.15445604782	-3238.374756943428	0.0182330586223015	0.0042706822753646	4.269354975779595	1.96222e-05	1.96222e-05	chr9	4887200	4.707252302037784	chr9:4887200:A:T
chr9:4887389	['G', 'A']	98663	67846.19139682478	-2958.0081264179566	-0.0206178940819186	0.0044688403049493	-4.61370124573117	3.96057e-06	3.96057e-06	chr9	4887389	5.402242306488516	chr9:4887389:G:A
chr9:4887465	['T', 'C']	98663	99295.1729997162	-2944.9664470905745	0.0237403641928516	0.0042530920957683	5.581906918138958	2.38519e-08	2.38519e-08	chr9	4887465	7.6224770201186525	chr9:4887465:T:C
chr9:4888254	['G', 'A']	98663	8464.343161799734	-404.57442620334416	-0.0001966753381471	0.0104653135165757	-0.0187930670051721	0.985006	0.985006	chr9	4888254	0.0065611240618246	chr9:4888254:G:A
chr9:4888355	['C', 'T']	98663	4208.08530219641	26.188630688988887	-0.0419202138253564	0.0149318779231043	-2.807430789431561	0.00499482	0.00499482	chr9	4888355	2.3014801579715924	chr9:4888355:C:T
chr9:4888441	['A', 'C']	98663	103605.10199612734	-3150.983586623478	0.022894725502466	0.0042610706981593	5.372998273029335	7.7613e-08	7.7613e-08	chr9	4888441	7.110065529316468	chr9:4888441:A:C
chr9:4888585	['C', 'A']	98663	96477.22461167203	-3054.7448180769707	0.0185282459729945	0.0042505814271298	4.358990949975837	1.30795e-05	1.30795e-05	chr9	4888585	4.883408857800087	chr9:4888585:C:A
chr9:4888724	['T', 'C']	98663	179104.445945672	-5973.298479690186	0.0011074140788689	0.0073410338332823	0.1508526052350009	0.880092	0.880092	chr9	4888724	0.0554719267090143	chr9:4888724:T:C
chr9:4889208	['A', 'G']	98663	100983.56448260824	-3074.308534825906	0.022464957395941	0.004254052981716	5.280836297172488	1.28867e-07	1.28867e-07	chr9	4889208	6.889858281659513	chr9:4889208:A:G
chr9:4889239	['A', 'G']	98663	105459.27316232392	-2974.56915846691	0.019811422710197	0.0042544988157026	4.656582024908833	3.2192e-06	3.2192e-06	chr9	4889239	5.492252040960185	chr9:4889239:A:G
chr9:4889582	['G', 'A']	98663	4044.122967768093	25.987023079353	-0.0368003567590375	0.0151660917200555	-2.4264891336752923	0.0152475	0.0152475	chr9	4889582	1.816801357970261	chr9:4889582:G:A
chr9:4891074	['C', 'T']	98663	2426.2459124405746	33.18083081964421	-0.0453856552532982	0.0195748481786674	-2.318569975053965	0.0204204	0.0204204	chr9	4891074	1.6899357550947829	chr9:4891074:C:T
chr9:4891315	['T', 'C']	98663	75254.34092315179	-3305.166765207369	-0.0203424249057908	0.0043907264621848	-4.633043092296938	3.60789e-06	3.60789e-06	chr9	4891315	5.442746712017364	chr9:4891315:T:C
chr9:4891328	['A', 'G']	98663	99875.77440162256	-3087.126383263039	0.021171479423421	0.0042538524480552	4.977013115041215	6.46814e-07	6.46814e-07	chr9	4891328	6.189220588553909	chr9:4891328:A:G
chr9:4891797	['A', 'C']	98663	81135.8941524797	-3042.283505878872	-0.0201446377386628	0.0043277773940246	-4.654730570587276	3.24826e-06	3.24826e-06	chr9	4891797	5.4883492158698735	chr9:4891797:A:C
chr9:4891843	['C', 'T']	98663	178867.94209950126	-5961.866951620173	-0.000804510822237	0.0072990920611009	-0.1102206706673135	0.912235	0.912235	chr9	4891843	0.0398932690658484	chr9:4891843:C:T
chr9:4892863	['A', 'G']	98663	75030.77235722903	-3394.6984018354688	-0.0215567918339859	0.0043874959070517	-4.913233491417987	8.97297e-07	8.97297e-07	chr9	4892863	6.047063784255733	chr9:4892863:A:G
chr9:4894985	['C', 'T']	98663	76497.8110229036	-3280.84344938426	-0.0191436458661832	0.004367225582321	-4.383479970368058	1.16919e-05	1.16919e-05	chr9	4894985	4.932114907788935	chr9:4894985:C:T
chr9:4895329	['C', 'G']	98663	77465.12475793617	-3219.476984002267	-0.0190834235650841	0.0043561972182875	-4.380752892676877	1.18392e-05	1.18392e-05	chr9	4895329	4.926677642826252	chr9:4895329:C:G
chr9:4895391	['A', 'G']	98663	98935.07169723332	-2821.504995530516	0.0179882442115702	0.004245605482297	4.236909031368098	2.26823e-05	2.26823e-05	chr9	4895391	4.644312909802797	chr9:4895391:A:G
chr9:4896217	['T', 'A']	98663	2538.051448900781	57.32127666963628	-0.0402151228293581	0.0191679233831386	-2.098042757450403	0.0359039	0.0359039	chr9	4896217	1.4448583743607946	chr9:4896217:T:A
chr9:4898136	['G', 'A']	98663	60791.85850558049	-3143.966673226704	-0.0264263519228566	0.0046088893359247	-5.733778790667057	9.8503e-09	9.8503e-09	chr9	4898136	8.00655054246071	chr9:4898136:G:A
chr9:4898326	['G', 'T']	98663	14581.773524850229	-279.9646011647367	0.0048598582125314	0.0081272960659616	0.597967414142234	0.549863	0.549863	chr9	4898326	0.2597455027884831	chr9:4898326:G:T
chr9:4898764	['G', 'A']	98663	2600.1054135963263	70.55861666601218	-0.0407488212229282	0.0189822485431184	-2.1466804172522944	0.0318212	0.0318212	chr9	4898764	1.497283446827978	chr9:4898764:G:A
chr9:4899087	['T', 'A']	98663	64879.003479054736	-2812.24521857272	-0.0247591694497122	0.0045355719061281	-5.458885883003888	4.80282e-08	4.80282e-08	chr9	4899087	7.31850368953668	chr9:4899087:T:A
chr9:4899353	['G', 'T']	98663	14810.951515458695	-253.0359651475924	0.0056579846692532	0.0080705407807176	0.7010663625876759	0.483263	0.483263	chr9	4899353	0.3158164544182374	chr9:4899353:G:T
chr9:4900821	['A', 'G']	98663	22518.56474357025	-1181.948226407064	0.0064067200556104	0.0067023523941997	0.9558912570987615	0.33913	0.33913	chr9	4900821	0.4696337901152667	chr9:4900821:A:G
chr9:4900939	['G', 'A']	98663	178158.47445514443	-6097.4231450516	-0.0031909726457095	0.0071874810376805	-0.4439625828549354	0.657071	0.657071	chr9	4900939	0.1823877000867678	chr9:4900939:G:A
chr9:4901296	['C', 'G']	98663	58339.05203454777	-2877.15504933228	-0.0244315123411835	0.0046611642145528	-5.241504314502524	1.596e-07	1.596e-07	chr9	4901296	6.796967112985289	chr9:4901296:C:G
chr9:4901461	['A', 'G']	98663	178583.34046974633	-6076.507885104147	-0.001671662973574	0.0072609676623181	-0.2302259218491497	0.817917	0.817917	chr9	4901461	0.0872907651194883	chr9:4901461:A:G
chr9:4901494	['T', 'A']	98663	178382.88802051652	-6099.014632860419	-0.0032034935842511	0.0072256975711614	-0.4433473104433125	0.657516	0.657516	chr9	4901494	0.1820936745839615	chr9:4901494:T:A
chr9:4901564	['A', 'G']	98663	178561.90797956445	-6060.68053739435	-0.0015234473086494	0.0072487858039083	-0.2101658608574188	0.833539	0.833539	chr9	4901564	0.0790740753938058	chr9:4901564:A:G
chr9:4901617	['G', 'C']	98663	2192.11109083906	275.3772052623603	-0.0161969563850298	0.0211323242250884	-0.7664540924372466	0.443408	0.443408	chr9	4901617	0.3531964755776137	chr9:4901617:G:C
chr9:4901780	['G', 'T']	98663	57655.18110675222	-3001.176047607147	-0.0255877324913987	0.004679828762602	-5.467664264957356	4.57107e-08	4.57107e-08	chr9	4901780	7.339982128003831	chr9:4901780:G:T
chr9:4902707	['A', 'G']	98663	178246.83973767702	-6049.495365949972	-0.0009260575175961	0.0072013537462623	-0.1285949212086345	0.897678	0.897678	chr9	4902707	0.0468794182338212	chr9:4902707:A:G
chr9:4903034	['C', 'G']	98663	19068.672144276392	28.390533625429	0.0633768662218413	0.0072131011279681	8.786354869766578	1.5690200000000001e-18	1.5690200000000001e-18	chr9	4903034	17.80437152050849	chr9:4903034:C:G
chr9:4903709	['T', 'A']	98663	56453.299295453406	-3085.97858895726	-0.0275661914573341	0.0047081826704508	-5.854953681033494	4.78648e-09	4.78648e-09	chr9	4903709	8.319983751418684	chr9:4903709:T:A
chr9:4903818	['T', 'G']	98663	3445.2095137699303	151.0320543975012	-0.0231214156444902	0.0165524953202452	-1.3968537792734257	0.162461	0.162461	chr9	4903818	0.7892508778704463	chr9:4903818:T:G
chr9:4904322	['T', 'A']	98663	3337.372085715444	129.4521069611997	-0.0241686224256531	0.0167752546251897	-1.440730585952571	0.149664	0.149664	chr9	4904322	0.8248826517715899	chr9:4904322:T:A
chr9:4904498	['T', 'C']	98663	176331.8721376948	-6042.919202664731	0.0023857701379218	0.0069242268130974	0.3445540133678365	0.73043	0.73043	chr9	4904498	0.1364213978958614	chr9:4904498:T:C
chr9:4904969	['T', 'G']	98663	176434.0354894626	-6056.285166983501	0.0015677123259354	0.0069371975994003	0.2259864020697604	0.821212	0.821212	chr9	4904969	0.085544713105993	chr9:4904969:T:G
chr9:4904990	['C', 'T']	98663	178200.47998986318	-5992.407124664139	-0.0003368951966695	0.0071772676235905	-0.0469391994750581	0.962562	0.962562	chr9	4904990	0.0165712873875864	chr9:4904990:C:T
chr9:4905038	['A', 'G']	98663	115926.64908491758	-3367.519051739196	0.0219728704256473	0.0043231102342522	5.08265328317446	3.72877e-07	3.72877e-07	chr9	4905038	6.428434404198746	chr9:4905038:A:G
chr9:4905048	['G', 'C']	98663	3428.1737314764136	146.61646049221815	-0.0243360275451003	0.0165753360822492	-1.4682071859262085	0.142051	0.142051	chr9	4905048	0.8475557046164889	chr9:4905048:G:C
chr9:4905287	['A', 'T']	98663	55973.3371498691	-3010.883551315894	-0.0254793845295039	0.0047256257143133	-5.391748324953081	6.99352e-08	6.99352e-08	chr9	4905287	7.155304178790432	chr9:4905287:A:T
chr9:4905422	['AG', 'A']	98663	56518.738387770405	-2905.313533690809	-0.0246427690441375	0.0047075828727876	-5.23469680939365	1.65593e-07	1.65593e-07	chr9	4905422	6.780958025797682	chr9:4905422:AG:A
chr9:4905953	['A', 'C']	98663	174055.69801011658	-6351.889698537436	0.0015249998897193	0.0066988539647016	0.2276508635290531	0.819918	0.819918	chr9	4905953	0.0862295792360908	chr9:4905953:A:C
chr9:4906515	['C', 'T']	98663	58642.20853907068	-2885.849488440661	-0.0251262112400241	0.0046537165597293	-5.399170945960128	6.71036e-08	6.71036e-08	chr9	4906515	7.173254180006931	chr9:4906515:C:T
chr9:4908050	['G', 'A']	98663	67268.99972628018	-3340.2217607910584	-0.0182091930367005	0.0045016855972382	-4.044972187278442	5.23691e-05	5.23691e-05	chr9	4908050	4.280924889692028	chr9:4908050:G:A
chr9:4908182	['G', 'A']	98663	104244.64061074276	-2994.805898143259	0.0161771072112409	0.00425531766781	3.801621517851676	0.000143839	0.000143839	chr9	4908182	3.842123344910009	chr9:4908182:G:A
chr9:4909719	['C', 'T']	98663	70768.34546800081	-3322.2688479851445	-0.0148803485797655	0.0044381335967938	-3.352839263449663	0.000800172	0.000800172	chr9	4909719	3.09681664973064	chr9:4909719:C:T
chr9:4909987	['T', 'C']	98663	71526.92374531072	-3271.792760265888	-0.0144759057690217	0.0044261855307782	-3.2705149091381585	0.00107389	0.00107389	chr9	4909987	2.969040201727358	chr9:4909987:T:C
chr9:4910278	['G', 'C']	98663	155894.2810931909	-5259.278425832288	-0.0066705561146113	0.0052255751511624	-1.2765209420301722	0.201774	0.201774	chr9	4910278	0.6951347963944647	chr9:4910278:G:C
chr9:4910976	['C', 'G']	98663	82238.00687438528	-2035.902904895294	0.0100905649571149	0.0043152055638278	2.338374107064334	0.0193698	0.0193698	chr9	4910976	1.7128748635010649	chr9:4910976:C:G
chr9:4911630	['G', 'A']	98663	152287.04417116963	-5465.632387779051	-0.0067917657201098	0.0050961854330056	-1.3327155790138128	0.182628	0.182628	chr9	4911630	0.7384326369153085	chr9:4911630:G:A
chr9:4911827	['G', 'A']	98663	154242.7732245145	-5241.775550124737	-0.005727779767058	0.0051585006206463	-1.110357483361209	0.266848	0.266848	chr9	4911827	0.5737360478434135	chr9:4911827:G:A
chr9:4915685	['AG', 'A']	98663	69839.19066980307	-3391.841291257648	-0.0149705393219349	0.0044606515855303	-3.3561328507469685	0.000790704	0.000790704	chr9	4915685	3.1019860641953736	chr9:4915685:AG:A
chr9:4916686	['A', 'T']	98663	9150.834735540371	-98.96652491047904	-0.0216417700154407	0.010190872313716	-2.1236425449382423	0.0337025	0.0337025	chr9	4916686	1.4723378826320848	chr9:4916686:A:T
chr9:4916739	['T', 'C']	98663	156671.75409121322	-5308.468417554932	-0.0073558412138336	0.0052592761507066	-1.3986413725100355	0.161924	0.161924	chr9	4916739	0.7906887763541861	chr9:4916739:T:C
chr9:4916923	['C', 'G']	98663	70358.0655902309	-3441.4591452089285	-0.0151275231533976	0.004454263265751	-3.396189728998192	0.000683579	0.000683579	chr9	4916923	3.165211287560733	chr9:4916923:C:G
chr9:4917398	['T', 'C']	98663	156525.50375322058	-5298.773209586018	-0.0065228731840367	0.0052524206402873	-1.2418794363126011	0.214284	0.214284	chr9	4917398	0.6690102553283284	chr9:4917398:T:C
chr9:4917729	['G', 'T']	98663	70356.21196539601	-3442.66162604928	-0.0149669329017929	0.004456425247596	-3.358506441876609	0.000783945	0.000783945	chr9	4917729	3.10571440547167	chr9:4917729:G:T
chr9:4917837	['T', 'C']	98663	70365.54296055235	-3462.1393064341205	-0.0153199791788485	0.0044550629350223	-3.438779519457352	0.000584584	0.000584584	chr9	4917837	3.233153075408282	chr9:4917837:T:C
chr9:4918287	['G', 'C']	98663	7552.966339325583	269.25639598063805	0.004590491493472	0.0112612128988475	0.4076373952526787	0.683541	0.683541	chr9	4918287	0.1652354305625416	chr9:4918287:G:C
chr9:4918792	['T', 'G']	98663	70267.77156927458	-3430.8945426518403	-0.0153808694686682	0.0044545588307463	-3.452837879815668	0.000554955	0.000554955	chr9	4918792	3.255742231371058	chr9:4918792:T:G
chr9:4918938	['G', 'T']	98663	155577.49744484093	-5144.677528343967	-0.0043760549262765	0.0052093149005227	-0.8400442303531004	0.400886	0.400886	chr9	4918938	0.3969791101972518	chr9:4918938:G:T
chr9:4919584	['T', 'G']	98663	83358.55431729456	-1971.771717561195	0.0104338926217133	0.004305670656192	2.4232909237282887	0.0153824	0.0153824	chr9	4919584	1.8129758995514471	chr9:4919584:T:G
chr9:4919740	['C', 'T']	98663	70598.48427787749	-3380.706106402636	-0.0155810641969432	0.004447864168688	-3.5030440692479963	0.000460177	0.000460177	chr9	4919740	3.3370750914968035	chr9:4919740:C:T
chr9:4922516	['A', 'G']	98663	84258.78813069615	-2104.2468501134285	0.0089821398362382	0.0043012967044846	2.0882400014100884	0.0367787	0.0367787	chr9	4922516	1.4344036256363966	chr9:4922516:A:G
chr9:4924012	['A', 'C']	98663	72013.51745252893	-3279.037234636672	-0.0139034781447302	0.0044171109004281	-3.147640722215617	0.00164643	0.00164643	chr9	4924012	2.7834567291245507	chr9:4924012:A:C
chr9:4924647	['A', 'G']	98663	73528.31939163498	-3110.9999362293875	-0.0139932673241365	0.0043957397296918	-3.1833703050288773	0.00145616	0.00145616	chr9	4924647	2.836790902976683	chr9:4924647:A:G
chr9:4924936	['A', 'T']	98663	158053.84500202764	-5020.596063410196	-0.0072177182954921	0.0053233487491866	-1.35586049976436	0.175147	0.175147	chr9	4924936	0.7565972970822514	chr9:4924936:A:T
chr9:4927169	['C', 'G']	98663	144991.2694573141	-5316.061919799835	-0.0007982264473234	0.0048220570377868	-0.1655365005159346	0.868522	0.868522	chr9	4927169	0.0612191762294426	chr9:4927169:C:G
chr9:4928258	['C', 'A']	98663	71265.33704789044	-3334.690845991697	-0.0149341139263326	0.0044310610414662	-3.3703245761179605	0.000751085	0.000751085	chr9	4928258	3.124310911275388	chr9:4928258:C:A
chr9:4929404	['C', 'G']	98663	73130.565529896	-2138.582177228321	0.0128870236495863	0.0043867859824166	2.937691444542972	0.00330742	0.00330742	chr9	4929404	2.4805106517447664	chr9:4929404:C:G
chr9:4929679	['C', 'A']	98663	147302.28250466383	-5103.833838995496	-0.0009974355375975	0.0048779751396373	-0.2044773720744595	0.837981	0.837981	chr9	4929679	0.076765828253616	chr9:4929679:C:A
chr9:4930487	['A', 'C']	98663	76788.12689593638	-2107.202052036095	0.0128177299114748	0.0043469964084749	2.9486405570718595	0.0031925	0.0031925	chr9	4930487	2.495869094064547	chr9:4930487:A:C
chr9:4930732	['T', 'G']	98663	3306.5026964560875	74.17241675550461	0.0120495402287478	0.0167030959341222	0.7213956188883643	0.470668	0.470668	chr9	4930732	0.3272853277096374	chr9:4930732:T:G
chr9:4930755	['C', 'G']	98663	3297.300778478318	72.44947051005543	0.0120703920342715	0.0167198521093971	0.7219197846545264	0.470346	0.470346	chr9	4930755	0.3275825450276176	chr9:4930755:C:G
chr9:4930781	['G', 'C']	98663	2268.160922802465	-118.39412089577226	-0.0017979328592548	0.019933352127439	-0.0901972155892387	0.928131	0.928131	chr9	4930781	0.0323907214514814	chr9:4930781:G:C
chr9:4930976	['A', 'G']	98663	2269.091993634641	-119.46550653127204	-0.0020780116780075	0.0199292452925045	-0.1042694616634136	0.916956	0.916956	chr9	4930976	0.0376515033874125	chr9:4930976:A:G
chr9:4931021	['G', 'A']	98663	70527.00758243875	-3332.266059488522	-0.0170882663287793	0.004442229230751	-3.846777246542536	0.000119757	0.000119757	chr9	4931021	3.921699091921556	chr9:4931021:G:A
chr9:4931076	['C', 'T']	98663	73329.75644600361	-2034.5173018724763	0.0134720029541012	0.0043812260800359	3.074939002917341	0.00210603	0.00210603	chr9	4931076	2.6765354466635145	chr9:4931076:C:T
chr9:4932612	['A', 'G']	98663	147628.43692597773	-5492.955696839861	-0.0054457679945414	0.0048964691657052	-1.112182638192323	0.266062	0.266062	chr9	4932612	0.5750171486308013	chr9:4932612:A:G
chr9:4932627	['C', 'G']	98663	72779.22840401054	-2174.0727621988963	0.0126328808752058	0.0043920467100849	2.8763084067840987	0.00402443	0.00402443	chr9	4932627	2.3952956222239568	chr9:4932627:C:G
chr9:4932653	['T', 'G']	98663	76023.57505956302	-2131.6549244410576	0.0130098785372382	0.0043552648247889	2.987161300316283	0.0028165	0.0028165	chr9	4932653	2.5502902444286306	chr9:4932653:T:G
chr9:4933211	['T', 'G']	98663	23287.24850727356	-878.0484922103084	0.0214028053888174	0.0066058605004555	3.239972352934408	0.00119581	0.00119581	chr9	4933211	2.9223378190989595	chr9:4933211:T:G
chr9:4933667	['C', 'T']	98663	72828.50123679568	-2121.6152054703057	0.012999969022962	0.0043913636474518	2.960349009243518	0.00307364	0.00307364	chr9	4933667	2.5123470005868067	chr9:4933667:C:T
chr9:4934926	['G', 'A']	98663	67877.51135960418	-1810.3392740909933	0.0142262819734534	0.0044615660627547	3.1886296814508164	0.00142993	0.00142993	chr9	4934926	2.844685222225728	chr9:4934926:G:A
chr9:4934955	['G', 'A']	98663	70628.32806480392	-3326.0549449313057	-0.0169064150106393	0.0044407799094708	-3.8070823943747154	0.000140701	0.000140701	chr9	4934955	3.851702815906132	chr9:4934955:G:A
chr9:4935406	['C', 'T']	98663	70235.96628450367	-1495.3597613570705	0.014809452640453	0.0044200049830943	3.350551118629143	0.000806812	0.000806812	chr9	4935406	3.093227650995928	chr9:4935406:C:T
chr9:4935533	['G', 'A']	98663	70020.35507415328	-1508.4571706881866	0.0150692236965365	0.0044215861768774	3.4081035840352274	0.000654422	0.000654422	chr9	4935533	3.184142109217538	chr9:4935533:G:A
chr9:4936000	['C', 'G']	98663	70590.31766292227	-3267.048578397615	-0.0164387616939609	0.0044412350719274	-3.701394190518907	0.000214535	0.000214535	chr9	4936000	3.668501845358589	chr9:4936000:C:G
chr9:4936407	['T', 'G']	98663	165388.84971209607	-6004.399401055541	0.011809268649907	0.0058356293697269	2.023649533188152	0.0430089	0.0430089	chr9	4936407	1.3664416648636992	chr9:4936407:T:G
chr9:4937331	['C', 'T']	98663	72525.58234906472	-3162.521605171542	-0.014456751344794	0.0044083770396316	-3.2793817803755445	0.00104071	0.00104071	chr9	4937331	2.982670272358664	chr9:4937331:C:T
chr9:4937872	['T', 'C']	98663	70645.61676652779	-3279.8245898909013	-0.0164936918579233	0.0044433531265735	-3.711992134787253	0.000205747	0.000205747	chr9	4937872	3.686666488523685	chr9:4937872:T:C
chr9:4938178	['C', 'A']	98663	69437.70602727229	-1807.789278069797	0.0151104820370579	0.0044404324704853	3.4029302635484884	0.000666938	0.000666938	chr9	4938178	3.175914537162013	chr9:4938178:C:A
chr9:4938232	['C', 'T']	98663	153860.15396545434	-4643.411035035688	-0.0053140560805054	0.0051345068030849	-1.034969138089885	0.300686	0.300686	chr9	4938232	0.521886792266261	chr9:4938232:C:T
chr9:4939466	['G', 'C']	98663	176840.54658611745	-5582.954331614778	0.0094645390065545	0.0069704950632416	1.357800116158902	0.17453	0.17453	chr9	4939466	0.7581299113143811	chr9:4939466:G:C
chr9:4939569	['C', 'T']	98663	165311.4837803864	-5646.590821924927	0.016558718517008	0.0057990135388425	2.855437119795585	0.00429866	0.00429866	chr9	4939569	2.366666903792795	chr9:4939569:C:T
chr9:4939854	['T', 'G']	98663	7513.533074521571	-449.8341451867108	-0.0040012053577269	0.0111287162570242	-0.359538806212391	0.719193	0.719193	chr9	4939854	0.1431545482995327	chr9:4939854:T:G
chr9:4940053	['A', 'G']	98663	23299.37607972748	-928.7367145808352	0.0191347399270862	0.0066041792014064	2.897368369866677	0.0037639	0.0037639	chr9	4940053	2.424361923508624	chr9:4940053:A:G
chr9:4940296	['C', 'A']	98663	70603.61492446515	-2997.7695394012794	-0.012974222950836	0.0044292696641728	-2.9292014111899616	0.00339912	0.00339912	chr9	4940296	2.4686335031374766	chr9:4940296:C:A
chr9:4940871	['C', 'T']	98663	165537.16705863274	-5626.220214313762	0.0159611816979267	0.0058118180032592	2.7463319892287967	0.00602767	0.00602767	chr9	4940871	2.2198505322535715	chr9:4940871:C:T
chr9:4941870	['C', 'T']	98663	63114.10989556935	-2495.171848259592	-0.0124444737156861	0.0045455605634015	-2.737720363002616	0.00618777	0.00618777	chr9	4941870	2.208465837439902	chr9:4941870:C:T
chr9:4941997	['G', 'C']	98663	159222.77978321066	-5349.087521385919	0.0111814720733022	0.005397441694586	2.071624429869794	0.0383031	0.0383031	chr9	4941997	1.4167660756812053	chr9:4941997:G:C
chr9:4942657	['G', 'A']	98663	65040.02777270796	-1535.6901620138729	0.0149956298642472	0.0045115710639845	3.323815507186854	0.000888272	0.000888272	chr9	4942657	3.051454027452164	chr9:4942657:G:A
chr9:4943198	['C', 'T']	98663	59774.35778012088	-2488.8953316297425	-0.0129629507074716	0.0046207028260856	-2.8054067087566708	0.0050263	0.0050263	chr9	4943198	2.298751593647085	chr9:4943198:C:T
chr9:4944089	['G', 'A']	98663	129247.0491745092	-4427.334077340064	-0.0028090345522357	0.0044789330687849	-0.6271660033977091	0.530552	0.530552	chr9	4944089	0.2752720439844787	chr9:4944089:G:A
chr9:4944899	['C', 'T']	98663	3621.183512740985	461.89508711695134	-0.0171061202700003	0.0164108275259323	-1.0423679270877344	0.297244	0.297244	chr9	4944899	0.5268869030446468	chr9:4944899:C:T
chr9:4946261	['A', 'G']	98663	23708.665753674744	-476.94305172593886	0.0005970160425204	0.0065795029417019	0.0907387758331264	0.9277	0.9277	chr9	4946261	0.0325924434025272	chr9:4946261:A:G
chr9:4946989	['G', 'T']	98663	73528.1025934788	-2035.1680379407128	-0.0017675587636585	0.0043984904581896	-0.401855768577938	0.687791	0.687791	chr9	4946989	0.1625435113809871	chr9:4946989:G:T
chr9:4947455	['C', 'A']	98663	3436.139308121916	280.60939374386464	0.0118892193093406	0.0165230243022153	0.7195546706147875	0.471801	0.471801	chr9	4947455	0.3262411429459264	chr9:4947455:C:A
chr9:4947714	['A', 'T']	98663	76269.46060034669	-2101.5592139719693	0.0003567785451685	0.0043685219278003	0.0816703111636294	0.934909	0.934909	chr9	4947714	0.029230659417517	chr9:4947714:A:T
chr9:4947995	['G', 'A']	98663	71187.53175029652	-2483.4598042791044	-0.00198808098802	0.004417480003364	-0.4500486672279244	0.652676	0.652676	chr9	4947995	0.1853023567527749	chr9:4947995:G:A
chr9:4948224	['C', 'A']	98663	75290.8137700263	-2131.9934001545525	-0.0017818837350754	0.0043763531491248	-0.4071617793074581	0.68389	0.68389	chr9	4948224	0.1650137465763291	chr9:4948224:C:A
chr9:4949139	['C', 'T']	98663	71767.19314815551	-2425.196069326641	-0.0018644183970522	0.004411705435324	-0.4226071809155931	0.672583	0.672583	chr9	4949139	0.1722541139757347	chr9:4949139:C:T
chr9:4949635	['G', 'A']	98663	115429.9872738704	-3629.212496407769	0.0025166420567964	0.0043100251112026	0.5839042678092843	0.559286	0.559286	chr9	4949635	0.252366051758547	chr9:4949635:G:A
chr9:4950144	['C', 'T']	98663	21790.78541795572	-526.5517528311267	0.0050086484007473	0.0067877271135138	0.737897725849274	0.460578	0.460578	chr9	4950144	0.3366968104160521	chr9:4950144:C:T
chr9:4950159	['T', 'C']	98663	2836.4599835778067	119.6104219132538	-0.0029117120204869	0.0180143859802135	-0.1616325987288741	0.871596	0.871596	chr9	4950159	0.0596847715211397	chr9:4950159:T:C
chr9:4950326	['A', 'C']	98663	75996.28332251654	-2575.119225010274	-4.272041341968948e-05	0.0043638650369848	-0.009789581725746	0.992189	0.992189	chr9	4950326	0.0034055921212225	chr9:4950326:A:C
chr9:4950583	['G', 'A']	98663	117944.68485759874	-3846.471190539147	0.0012230283172926	0.0043413580415994	0.2817156073222909	0.778162	0.778162	chr9	4950583	0.1089299809253064	chr9:4950583:G:A
chr9:4950616	['CT', 'C']	98663	73468.42304415723	-2475.29241242037	-0.0003454946495015	0.0043913185835344	-0.0786767443375597	0.93729	0.93729	chr9	4950616	0.0281260164613971	chr9:4950616:CT:C
chr9:4951123	['C', 'A']	98663	112399.63212340655	-4062.055232987643	0.0002868886027759	0.0042927260586628	0.0668313325508008	0.946716	0.946716	chr9	4951123	0.0237802830146692	chr9:4951123:C:A
chr9:4951170	['A', 'G']	98663	20256.18573832987	-706.2920461462102	-0.0207091736520525	0.0070476771577559	-2.9384396005231705	0.00329945	0.00329945	chr9	4951170	2.4815584485683013	chr9:4951170:A:G
chr9:4951185	['T', 'C']	98663	19879.044528707425	-756.9124374231839	-0.0253427007521277	0.0071046815949192	-3.567042437236177	0.000361204	0.000361204	chr9	4951185	3.442247448922461	chr9:4951185:T:C
chr9:4951380	['G', 'A']	98663	73727.35228021789	-2439.516465629793	-1.0018969326455363e-05	0.0043880591094585	-0.0022832348144215	0.998178	0.998178	chr9	4951380	0.0007920062830522	chr9:4951380:G:A
chr9:4951635	['G', 'T']	98663	73571.37050480064	-2501.099110933652	-0.0007483713526462	0.0043890739986488	-0.170507800250487	0.864611	0.864611	chr9	4951635	0.0631792434624276	chr9:4951635:G:T
chr9:4952216	['T', 'C']	98663	3355.442118601115	89.94056285823315	0.0177447617990393	0.0165506731256498	1.072147438616193	0.283656	0.283656	chr9	4952216	0.5472080256394443	chr9:4952216:T:C
chr9:4952378	['G', 'A']	98663	73520.84548468536	-2454.03359311769	-0.0003467943519855	0.0043908965735301	-0.0789803053153432	0.937048	0.937048	chr9	4952378	0.028238161939112	chr9:4952378:G:A
chr9:4952699	['TCTCAA', 'T']	98663	73396.98838977896	-2486.656130168228	-0.0005179523307902	0.0043912824556769	-0.1179501286966021	0.906107	0.906107	chr9	4952699	0.0428205145023047	chr9:4952699:TCTCAA:T
chr9:4953369	['C', 'T']	98663	73456.16773781525	-2474.4006124837656	-0.0004316111106789	0.0043903933533075	-0.0983080730918492	0.921688	0.921688	chr9	4953369	0.0354160668094443	chr9:4953369:C:T
chr9:4953599	['G', 'A']	98663	4140.0	-130.8147876424073	0.0039433840012604	0.0147917433597669	0.2665935924758094	0.789783	0.789783	chr9	4953599	0.1024922186441074	chr9:4953599:G:A
chr9:4953728	['C', 'T']	98663	117224.02001399164	-3882.4617479762696	0.0008161581930598	0.004326205568598	0.1886545103136033	0.850364	0.850364	chr9	4953728	0.0703951338707989	chr9:4953728:C:T
chr9:4953916	['G', 'A']	98663	73541.88923245369	-2460.856973952875	-0.0002776933865694	0.0043901783493565	-0.0632533269656792	0.949565	0.949565	chr9	4953916	0.022475301411297	chr9:4953916:G:A
chr9:4954246	['A', 'T']	98663	3270.2651664892805	243.48262632864663	0.0108571408369426	0.0168678530793411	0.6436587268026336	0.519798	0.519798	chr9	4954246	0.2841653958443075	chr9:4954246:A:T
chr9:4954324	['C', 'G']	98663	72104.38607537188	-2430.15472533214	-0.0018993678492736	0.0044067687757463	-0.431011461215579	0.666461	0.666461	chr9	4954324	0.1762252595739913	chr9:4954324:C:G
chr9:4955072	['G', 'A']	98663	189855.545698734	-6281.373474912049	-0.006664713417618	0.0111285445800143	-0.5988845504188477	0.549251	0.549251	chr9	4955072	0.2602291437036076	chr9:4955072:G:A
chr9:4955240	['C', 'T']	98663	3000.152040381925	185.56157100974943	0.0081338682341521	0.0175357621195734	0.4638445810731642	0.64276	0.64276	chr9	4955240	0.1919511579195859	chr9:4955240:C:T
chr9:4955496	['G', 'A']	98663	73425.9778636327	-2457.372001799176	-5.857248451890299e-05	0.0043919208233231	-0.0133364163142139	0.989359	0.989359	chr9	4955496	0.0046460911850005	chr9:4955496:G:A
chr9:4957298	['T', 'C']	98663	79378.59533563172	-2833.131490815519	-0.0011780727726078	0.0043339551346355	-0.2718239427983564	0.785758	0.785758	chr9	4957298	0.1047111886264262	chr9:4957298:T:C
chr9:4957480	['TA', 'T']	98663	79287.34109344587	-2829.1259296085354	-0.0010412073450912	0.0043343192254846	-0.2402239638855388	0.810157	0.810157	chr9	4957480	0.0914308112120485	chr9:4957480:TA:T
chr9:4958341	['G', 'A']	98663	3250.1976544999343	241.54342930179527	0.010784049706891	0.0168960006538007	0.6382604929921823	0.523306	0.523306	chr9	4958341	0.2812442857993122	chr9:4958341:G:A
chr9:4959024	['C', 'T']	98663	112294.73044324586	-3517.9927998137337	0.002073202712168	0.0042923941808199	0.4829944839250603	0.629101	0.629101	chr9	4959024	0.2012796244730182	chr9:4959024:C:T
chr9:4959962	['T', 'C']	98663	30870.69335414808	-1139.7686736138965	-0.0235543037765166	0.0058692927632437	-4.013141740692298	5.99601e-05	5.99601e-05	chr9	4959962	4.222137651517354	chr9:4959962:T:C
chr9:4960830	['C', 'T']	98663	72773.60312680596	-2576.717872826519	-0.0035526565204131	0.0044045579608329	-0.8065863934598609	0.419907	0.419907	chr9	4960830	0.3768468854572408	chr9:4960830:C:T
chr9:4961260	['A', 'G']	98663	151480.1005818786	-4774.696072723067	0.006904619980231	0.0050262773546069	1.3737045318246226	0.169537	0.169537	chr9	4961260	0.7707355060611745	chr9:4961260:A:G
chr9:4961487	['T', 'C']	98663	77082.1256045505	-2572.8000054051254	-0.0025144921265403	0.0043530594508883	-0.5776379015515747	0.56351	0.56351	chr9	4961487	0.2490983725969624	chr9:4961487:T:C
chr9:4962211	['AT', 'A']	98663	70128.6128921062	-2322.066307272835	0.0068109546029752	0.0044428246746403	1.5330234933311966	0.125273	0.125273	chr9	4962211	0.9021425220989348	chr9:4962211:AT:A
chr9:4962247	['C', 'T']	98663	69957.85364221624	-2354.7986300205584	0.0066275166282055	0.0044466431613881	1.4904538969429384	0.136108	0.136108	chr9	4962247	0.8661163475832385	chr9:4962247:C:T
chr9:4962803	['G', 'T']	98663	10881.213153306577	-546.4056655448836	0.008265746622647	0.0093292397272218	0.8860043116405711	0.375617	0.375617	chr9	4962803	0.425254760284743	chr9:4962803:G:T
chr9:4964774	['A', 'G']	98663	86314.24517149427	-2998.4086467544635	0.0095044877845164	0.0042919060366286	2.2145144146684013	0.0267957	0.0267957	chr9	4964774	1.571934893139256	chr9:4964774:A:G
chr9:4965713	['C', 'A']	98663	147780.93506230172	-4709.050755664531	0.0062235036215745	0.0049122277961946	1.2669411679962763	0.205179	0.205179	chr9	4965713	0.6878670911763417	chr9:4965713:C:A
chr9:4965715	['C', 'G']	98663	73045.09467557624	-2565.784608373196	-0.0032505254263866	0.004401646428998	-0.7384794482746798	0.460225	0.460225	chr9	4965715	0.3370297936049037	chr9:4965715:C:G
chr9:4966178	['C', 'T']	98663	143193.77013218717	-4799.14310411452	0.003939074783758	0.004779499439025	0.824160528526301	0.40985	0.40985	chr9	4966178	0.3873750605773612	chr9:4966178:C:T
chr9:4966971	['T', 'C']	98663	44829.90686264573	-1153.4062046740164	0.0141716869913247	0.0050563545407039	2.8027478843189866	0.00506791	0.00506791	chr9	4966971	2.2951711062689504	chr9:4966971:T:C
chr9:4967539	['T', 'A']	98663	73361.10170316299	-2305.2265584218235	0.0087547326488862	0.0044047536254922	1.9875646615553708	0.0468626	0.0468626	chr9	4967539	1.3291736198293558	chr9:4967539:T:A
chr9:4967990	['A', 'T']	98663	43562.06438107596	-1409.9536399997912	0.0130810301325655	0.0051157596515972	2.557006392683318	0.0105592	0.0105592	chr9	4967990	1.976368984145637	chr9:4967990:A:T
chr9:4968019	['T', 'C']	98663	3339.2707617454766	121.12405535738316	0.0276862946339037	0.0166075533604119	1.6670905119534705	0.0954996	0.0954996	chr9	4968019	1.0199984474545425	chr9:4968019:T:C
chr9:4968331	['T', 'C']	98663	3368.170690668775	126.8196994026191	0.0285566128448715	0.0165511742455221	1.725352680194125	0.0844671	0.0844671	chr9	4968331	1.0733124161478584	chr9:4968331:T:C
chr9:4968735	['T', 'C']	98663	2518.153136624872	122.4792563591984	0.0218667957292461	0.0190761491501158	1.146289828055432	0.251678	0.251678	chr9	4968735	0.5991547458985338	chr9:4968735:T:C
chr9:4969106	['G', 'A']	98663	4045.205001114963	176.98021955191274	0.0271649367769466	0.0151212925564104	1.796469228778363	0.072423	0.072423	chr9	4969106	1.1401234892337204	chr9:4969106:G:A
chr9:4969787	['C', 'T']	98663	43064.23773707311	-1355.312696895223	0.0140976487764634	0.00513922015275	2.7431494190649905	0.0060864	0.0060864	chr9	4969787	2.215639509078699	chr9:4969787:C:T
chr9:4970601	['C', 'A']	98663	120548.75304510088	-3963.489555348209	-0.0060807643485931	0.0043616130668727	-1.3941549274000595	0.163274	0.163274	chr9	4970601	0.7870829674711215	chr9:4970601:C:A
chr9:4970715	['G', 'C']	98663	116155.9005890046	-4362.913334834863	-0.0087724789069539	0.0043138786227643	-2.033547921506538	0.0419999	0.0419999	chr9	4970715	1.3767517436378112	chr9:4970715:G:C
chr9:4972398	['C', 'T']	98663	127085.18532110091	-4459.625941291436	-0.0060992111532998	0.0044298299182553	-1.3768499617028136	0.168562	0.168562	chr9	4972398	0.7732403244347756	chr9:4972398:C:T
chr9:4973081	['T', 'C']	98663	3875.139018999536	-2.8697958265072785	0.0124647384567047	0.0153998128823359	0.8094084358000356	0.418282	0.418282	chr9	4973081	0.3785308240850964	chr9:4973081:T:C
chr9:4974441	['G', 'A']	98663	80949.17753105197	-3412.849984729869	-0.0071632297878138	0.0043199141892897	-1.658187981042181	0.0972827	0.0972827	chr9	4974441	1.0119643844238404	chr9:4974441:G:A
chr9:4975052	['G', 'A']	98663	4135.005849613235	41.04977895844557	0.0122597717287169	0.0149054248312055	0.8225040123009582	0.410792	0.410792	chr9	4975052	0.386378022693274	chr9:4975052:G:A
chr9:4975695	['A', 'T']	98663	4134.12570443949	41.18388498772373	0.0123679226111054	0.01490757314774	0.8296402431525425	0.406744	0.406744	chr9	4975695	0.390678844749089	chr9:4975695:A:T
chr9:4976029	['A', 'G']	98663	81965.93840164637	-3389.299218987881	-0.0068725599812433	0.0043151681663397	-1.5926517151411346	0.111242	0.111242	chr9	4976029	0.9537312116349578	chr9:4976029:A:G
chr9:4976751	['C', 'G']	98663	30719.9818038055	-1475.861221457699	-0.0190791589185606	0.0058758456127305	-3.247049050646224	0.00116647	0.00116647	chr9	4976751	2.9331264261818424	chr9:4976751:C:G
chr9:4977563	['G', 'T']	98663	38074.244921542384	-1496.646351253296	-0.008300502045059	0.0053866238285545	-1.5409470401586196	0.123333	0.123333	chr9	4977563	0.9089207044231236	chr9:4977563:G:T
chr9:4978816	['C', 'T']	98663	187831.2301251837	-6214.000396738449	-0.0041441442081645	0.0099109943046103	-0.4181360699840986	0.675849	0.675849	chr9	4978816	0.17015032446085	chr9:4978816:C:T
chr9:4979730	['A', 'G']	98663	49101.92554065151	-2024.004208479823	0.0052630789957485	0.0049178124728729	1.0702073380756492	0.284529	0.284529	chr9	4979730	0.5458734624916944	chr9:4979730:A:G
chr9:4981238	['A', 'G']	98663	3446.558922217605	68.11391613256193	0.0288916263671426	0.0163702680209675	1.7648841381300164	0.0775863	0.0775863	chr9	4981238	1.110214958634528	chr9:4981238:A:G
chr9:4981354	['C', 'G']	98663	127342.39496760984	-4587.326288774424	-0.0091640733842109	0.0044302330480232	-2.0685307713777705	0.0385927	0.0385927	chr9	4981354	1.4134948365081064	chr9:4981354:C:G
chr9:4981866	['G', 'T']	98663	59603.47812335268	-2251.3633905103607	-0.0144970198024947	0.0046343368795445	-3.128175654748553	0.00175946	0.00175946	chr9	4981866	2.75462060207502	chr9:4981866:G:T
chr9:4983311	['T', 'A']	98663	64215.76289433134	-1819.5910103412948	0.0100229151572102	0.0045386722400989	2.208336409194363	0.0272231	0.0272231	chr9	4983311	1.5650624215193096	chr9:4983311:T:A
chr9:4985542	['T', 'C']	98663	67234.62914753202	-1879.6645367595088	0.011898558307832	0.0044922938350204	2.648659848355167	0.00808245	0.00808245	chr9	4985542	2.092456973359309	chr9:4985542:T:C
chr9:4985879	['A', 'G']	98663	47482.7001834825	-1700.1354355006204	0.0081396843279125	0.0049735824645369	1.6365837675258723	0.101721	0.101721	chr9	4985879	0.9925893790080552	chr9:4985879:A:G
chr9:4986376	['G', 'A']	98663	7802.55358011677	-274.25269019491424	-0.0267336850929321	0.010997725031083	-2.430837743021792	0.0150657	0.0150657	chr9	4986376	1.8220106848286808	chr9:4986376:G:A
chr9:4987958	['C', 'T']	98663	79010.23155621355	-1932.905446505683	0.0096868072999844	0.0043453202385036	2.229250496695319	0.0257995	0.0257995	chr9	4987958	1.5883887106780534	chr9:4987958:C:T
chr9:4988048	['G', 'C']	98663	70865.54775784977	-1880.3871943810395	0.0031699330273913	0.0044389319646306	0.7141206607015684	0.475154	0.475154	chr9	4988048	0.3231656103525291	chr9:4988048:G:C
chr9:4988146	['A', 'G']	98663	5277.641899220483	537.859485099916	0.0207006619025874	0.013561934067722	1.5263797773398662	0.126919	0.126919	chr9	4988146	0.896473358382158	chr9:4988146:A:G
chr9:4988341	['C', 'T']	98663	77186.03423872821	-2101.8016581945853	0.0068044377574993	0.0043591662239323	1.560949366909246	0.118539	0.118539	chr9	4988341	0.9261387408081004	chr9:4988341:C:T
chr9:4988657	['T', 'C']	98663	77142.54697986582	-2113.8731667804914	0.0067911199329016	0.0043589333581923	1.557977462568495	0.119242	0.119242	chr9	4988657	0.9235707483247514	chr9:4988657:T:C
chr9:4988761	['C', 'T']	98663	78949.20457425564	-1956.216035610024	0.0090857203541043	0.0043450115815889	2.091069306374953	0.0365244	0.0365244	chr9	4988761	1.437416909653198	chr9:4988761:C:T
chr9:4990876	['C', 'G']	98663	8211.165141055662	-254.190188736472	-0.0268098134975193	0.0107445369973896	-2.495204167851322	0.0125901	0.0125901	chr9	4990876	1.8999708203865209	chr9:4990876:C:G
chr9:4991379	['G', 'A']	98663	70017.74164115249	-1440.2913336792717	0.009558955087276	0.0044524898924335	2.1468785596841573	0.0318054	0.0318054	chr9	4991379	1.497499138156923	chr9:4991379:G:A
chr9:4992030	['T', 'C']	98663	50331.73317112732	-2068.631834751084	0.0020648027775937	0.0048834795499843	0.4228138474748748	0.672432	0.672432	chr9	4992030	0.1723516273373595	chr9:4992030:T:C
chr9:4992451	['G', 'T']	98663	2273.0691161564973	207.74396114604005	0.0489925714684947	0.0200207311136456	2.4470920262798304	0.0144031	0.0144031	chr9	4992451	1.841544024015926	chr9:4992451:G:T
chr9:4992877	['C', 'G']	98663	2900.705603260373	155.39212042298536	0.0426232197856026	0.0178042951036422	2.3939852455536457	0.0166683	0.0166683	chr9	4992877	1.778108691609763	chr9:4992877:C:G
chr9:4993082	['C', 'G']	98663	8465.115377597565	-210.2468107387901	-0.0261901073054859	0.0106005050322786	-2.470647127258258	0.0134886	0.0134886	chr9	4993082	1.8700331239994656	chr9:4993082:C:G
chr9:4993834	['T', 'A']	98663	2361.119655780576	212.79771098841985	0.0478266137761602	0.0196778689209495	2.4304773026129274	0.0150807	0.0150807	chr9	4993834	1.821578499375946	chr9:4993834:T:A
chr9:4994988	['G', 'A']	98663	8342.930158537081	-203.84872407480165	-0.0310995807276025	0.0106980361843332	-2.9070364122666086	0.00364952	0.00364952	chr9	4994988	2.4377642519982	chr9:4994988:G:A
chr9:4996997	['G', 'A']	98663	40617.38455631639	-1656.7333307987928	-0.0016393066972595	0.005282327262973	-0.3103379657580842	0.756305	0.756305	chr9	4996997	0.121303028434737	chr9:4996997:G:A
chr9:4997224	['C', 'T']	98663	56718.79697685505	-2487.287369411294	-0.0057772131874112	0.0047017960143368	-1.228724761728338	0.219178	0.219178	chr9	4997224	0.6592030403249923	chr9:4997224:C:T
chr9:4998983	['G', 'A']	98663	15772.308214300385	-682.8030185901454	0.0149055273064974	0.0078650189433325	1.8951673751699445	0.0580732	0.0580732	chr9	4998983	1.2360242424348695	chr9:4998983:G:A
chr9:5000811	['A', 'G']	98663	53185.71099643114	-2162.7093233562705	-0.0142116413098859	0.0047806791585467	-2.9727243428329326	0.00295241	0.00295241	chr9	5000811	2.529823332359363	chr9:5000811:A:G
chr9:5001204	['G', 'A']	98663	56086.21156146717	-2579.9693950103347	-0.0039454939592054	0.0047131809763635	-0.8371191301568796	0.402528	0.402528	chr9	5001204	0.3952039045568634	chr9:5001204:G:A
chr9:5001205	['A', 'T']	98663	56090.93871778757	-2582.1368534966814	-0.00400951090123	0.0047131206469513	-0.8507125536503236	0.394931	0.394931	chr9	5001205	0.4034787750997868	chr9:5001205:A:T
chr9:5002011	['C', 'T']	98663	115774.76402295582	-4209.81426174263	-0.0105261604439945	0.0043152870643812	-2.439272355917698	0.0147186	0.0147186	chr9	5002011	1.832133497144588	chr9:5002011:C:T
chr9:5003093	['G', 'A']	98663	56262.371900826496	-2547.4936275533287	-0.0040881886506191	0.00470848114524	-0.8682605971040228	0.385254	0.385254	chr9	5003093	0.4142528434105574	chr9:5003093:G:A
chr9:5003851	['AG', 'A']	98663	50038.68810047981	-2149.363981805613	0.0023316078470893	0.004891946658819	0.476621682471941	0.633633	0.633633	chr9	5003851	0.1981622125033262	chr9:5003851:AG:A
chr9:5003973	['G', 'T']	98663	107570.0694420505	-3851.467202073078	-0.0131025260793297	0.0042721166071019	-3.066986995988844	0.00216287	0.00216287	chr9	5003973	2.664969583186584	chr9:5003973:G:T
chr9:5005040	['T', 'C']	98663	185786.8366460697	-5904.457315860966	0.0001169225473447	0.0090992028911701	0.0128497571428113	0.989748	0.989748	chr9	5005040	0.0044753671608463	chr9:5005040:T:C
chr9:5005771	['A', 'G']	98663	14036.418526853597	-753.261848294084	0.0051459230052383	0.0082731925807848	0.6219996639737583	0.533944	0.533944	chr9	5005771	0.2725042893502965	chr9:5005771:A:G
chr9:5006345	['G', 'C']	98663	55600.75732281222	-1809.7571437264376	-0.0096508752795446	0.0047216007941296	-2.043983746263256	0.0409578	0.0409578	chr9	5006345	1.3876633790224626	chr9:5006345:G:C
chr9:5006743	['T', 'G']	98663	55861.88996573471	-1833.964612900388	-0.0097495539759505	0.004714307173778	-2.068077793101716	0.0386353	0.0386353	chr9	5006743	1.413015711144105	chr9:5006743:T:G
chr9:5007132	['T', 'G']	98663	3023.0249444156816	337.06300100509264	0.0522364120252321	0.0176569444614334	2.9584060899850244	0.00309308	0.00309308	chr9	5007132	2.509608847177797	chr9:5007132:T:G
chr9:5007138	['C', 'T']	98663	55495.119916738695	-1806.2219291126207	-0.0098033690628637	0.0047268415605501	-2.0739787736237942	0.0380839	0.0380839	chr9	5007138	1.4192585838760112	chr9:5007138:C:T
chr9:5007210	['C', 'T']	98663	2996.79910664433	325.6770767467121	0.0502686009425918	0.0177421786615413	2.833282309999278	0.0046082	0.0046082	chr9	5007210	2.3364686804070067	chr9:5007210:C:T
chr9:5007610	['C', 'CT']	98663	3346.2713293801635	403.95435835802016	0.0496889531996215	0.0168935499970303	2.9412973121905144	0.00326917	0.00326917	chr9	5007610	2.485562495099572	chr9:5007610:C:CT
chr9:5008070	['C', 'A']	98663	56201.797921524856	-1722.9654613216792	-0.0108200364044804	0.0047097761484509	-2.297356830438566	0.0216005	0.0216005	chr9	5008070	1.6655361958524155	chr9:5008070:C:A
chr9:5008700	['G', 'C']	98663	2867.290614578371	326.8401957870653	0.0575601781569699	0.0181051390573657	3.1792176781736834	0.00147719	0.00147719	chr9	5008700	2.830563641015317	chr9:5008700:G:C
chr9:5009215	['C', 'T']	98663	2856.144742443593	328.87545123371336	0.058647404748113	0.0181416807819039	3.232743727175107	0.00122648	0.00122648	chr9	5009215	2.9113395293658364	chr9:5009215:C:T
chr9:5009541	['G', 'A']	98663	55623.295740517344	-1646.272921324955	-0.0106233049151979	0.0047283104807459	-2.246744362168445	0.0246586	0.0246586	chr9	5009541	1.608031584250197	chr9:5009541:G:A
chr9:5009666	['G', 'A']	98663	2858.2317571334447	329.20842700114173	0.0585402671419321	0.0181347414988002	3.228072875800572	0.00124668	0.00124668	chr9	5009666	2.904245007683252	chr9:5009666:G:A
chr9:5009905	['G', 'A']	98663	2858.100795944232	328.49942993316074	0.0580805055335228	0.018138035218769	3.202138756099764	0.00136455	0.00136455	chr9	5009905	2.865010546233547	chr9:5009905:G:A
chr9:5010091	['G', 'A']	98663	51726.436930407006	-2152.551059164784	-0.0138385294981161	0.0048232982853179	-2.869100909690846	0.00411728	0.00411728	chr9	5010091	2.385389597340627	chr9:5010091:G:A
chr9:5010192	['G', 'A']	98663	102296.92079117578	-3764.152999360032	-0.0148184629738677	0.0042565365454654	-3.481342827810136	0.000499122	0.000499122	chr9	5010192	3.3017932871404283	chr9:5010192:G:A
chr9:5010381	['TA', 'T']	98663	54860.901082747	-1763.8105466055692	-0.0090796447944859	0.0047408839111137	-1.9151797354078013	0.0554725	0.0554725	chr9	5010381	1.2559222611675185	chr9:5010381:TA:T
chr9:5010475	['T', 'C']	98663	3023.465963108915	335.0316757546128	0.0517975472068277	0.0176667087015737	2.93192965830775	0.0033694	0.0033694	chr9	5010475	2.47244742847247	chr9:5010475:T:C
chr9:5010751	['C', 'A']	98663	102294.14090761624	-3749.645141748151	-0.0144627085895758	0.0042572610510926	-3.397186222786102	0.000681095	0.000681095	chr9	5010751	3.166792307913515	chr9:5010751:C:A
chr9:5010920	['G', 'A']	98663	3016.152851263963	334.90573732068265	0.0514323258729167	0.0176681519050869	2.911018998999462	0.00360333	0.00360333	chr9	5010920	2.443295962519065	chr9:5010920:G:A
chr9:5012037	['C', 'T']	98663	3001.212931803438	337.8421106770385	0.0528805222935454	0.0177166569496195	2.984791230304934	0.00283841	0.00283841	chr9	5012037	2.5469248717831308	chr9:5012037:C:T
chr9:5012696	['A', 'G']	98663	2999.1215905289937	340.75628860129706	0.0537699711526654	0.0177227445856975	3.0339528334713086	0.00241435	0.00241435	chr9	5012696	2.617199771500288	chr9:5012696:A:G
chr9:5012702	['T', 'A']	98663	3000.243272008515	338.5210212879629	0.0529512781420843	0.0177196986154843	2.988271939106967	0.00280629	0.00280629	chr9	5012702	2.551867451307668	chr9:5012702:T:A
chr9:5013309	['G', 'A']	98663	54915.13185933109	-1760.838979470566	-0.0090825257251614	0.0047406117826674	-1.915897386571276	0.055381	0.055381	chr9	5013309	1.2566392065795935	chr9:5013309:G:A
chr9:5014277	['T', 'C']	98663	3002.430264865744	339.9838694642786	0.0535309140498401	0.0177176323430752	3.0213356397341733	0.00251727	0.00251727	chr9	5014277	2.5990701999378047	chr9:5014277:T:C
chr9:5014332	['G', 'A']	98663	54902.032567146896	-1750.3920372978455	-0.0087876800369514	0.0047403176051528	-1.8538167205081373	0.0637684	0.0637684	chr9	5014332	1.1953944796708664	chr9:5014332:G:A
chr9:5014372	['A', 'G']	98663	3001.212931803438	339.6308163991187	0.0533314122151834	0.017718590123955	3.009912856614974	0.00261389	0.00261389	chr9	5014372	2.582712692730301	chr9:5014372:A:G
chr9:5015241	['A', 'G']	98663	3011.39678661936	342.5978347737868	0.053163334126319	0.0177005350094966	3.003487414238955	0.00266971	0.00266971	chr9	5015241	2.5735359117590124	chr9:5015241:A:G
chr9:5016145	['C', 'T']	98663	53847.64433585436	-2282.778842654059	-0.0149299003270726	0.0047629028940165	-3.13462202763543	0.00172126	0.00172126	chr9	5016145	2.7641535236081043	chr9:5016145:C:T
chr9:5016818	['A', 'G']	98663	56948.01425804427	-1948.6185650398484	-0.0104890558118841	0.0046888517592549	-2.2370201384978112	0.0252872	0.0252872	chr9	5016818	1.597099256534235	chr9:5016818:A:G
chr9:5017350	['G', 'A']	98663	56883.68399549884	-1942.3044156886208	-0.0104604804766125	0.0046898988385063	-2.230427742007347	0.0257213	0.0257213	chr9	5017350	1.5897070851817687	chr9:5017350:G:A
chr9:5018041	['G', 'A']	98663	56807.30353050922	-1935.515511476159	-0.0104820874068802	0.004691559065369	-2.2342439391319084	0.0254693	0.0254693	chr9	5018041	1.5939829910518917	chr9:5018041:G:A
chr9:5019201	['T', 'G']	98663	57465.56107179788	-1959.526456498057	-0.0108256003927172	0.0046759111878139	-2.3151852030316955	0.0206048	0.0206048	chr9	5019201	1.6860315965879695	chr9:5019201:T:G
chr9:5020089	['G', 'A']	98663	52930.6566272999	-2475.489335111188	-0.0157313298561941	0.0047946685789527	-3.2810046402894746	0.00103474	0.00103474	chr9	5020089	2.985168762043225	chr9:5020089:G:A
chr9:5021140	['T', 'A']	98663	52814.241286673	-2208.1379749131465	-0.0137971303350247	0.0047920255771997	-2.8791854535733075	0.0039879	0.0039879	chr9	5021140	2.399255740529063	chr9:5021140:T:A
chr9:5021191	['A', 'T']	98663	55970.0475567721	-1814.0710670742217	-0.0091667068116283	0.0047120612242471	-1.9453709057213968	0.0517332	0.0517332	chr9	5021191	1.2862306571146105	chr9:5021191:A:T
chr9:5021514	['A', 'G']	98663	111401.678469336	-4151.907045387804	-0.0113828565328329	0.0042846379967417	-2.656667037329445	0.007893	0.007893	chr9	5021514	2.1027578971946346	chr9:5021514:A:G
chr9:5021529	['C', 'T']	98663	46373.99041015349	-2073.1760080377167	-0.0083155522877204	0.0050074689187395	-1.660629835684263	0.096791	0.096791	chr9	5021529	1.014165023188013	chr9:5021529:C:T
chr9:5022807	['C', 'T']	98663	55408.77906434409	-1795.9830019786311	-0.0091899973631278	0.0047252889096768	-1.9448540689877585	0.0517954	0.0517954	chr9	5022807	1.2857088086587325	chr9:5022807:C:T
chr9:5023604	['A', 'C']	98663	56099.35208240396	-1782.047870835255	-0.0093808758988831	0.0047079880341032	-1.9925445500138983	0.0463141	0.0463141	chr9	5023604	1.334286770969862	chr9:5023604:A:C
chr9:5023794	['G', 'T']	98663	52381.80382615045	-2185.9085137486545	-0.0131019785589758	0.0048043637087063	-2.7270996438576782	0.0063905	0.0063905	chr9	5023794	2.194465160817217	chr9:5023794:G:T
chr9:5024427	['T', 'A']	98663	51555.24377978304	-2300.1884590928667	-0.0141636114928342	0.0048344252753405	-2.929740493679812	0.00339323	0.00339323	chr9	5024427	2.4693867019978337	chr9:5024427:T:A
chr9:5025746	['T', 'G']	98663	56525.04148628785	-1741.9878463207424	-0.0090885946292136	0.0046998144784212	-1.933819871176405	0.0531381	0.0531381	chr9	5025746	1.274593978233374	chr9:5025746:T:G
chr9:5026293	['A', 'G']	98663	53310.27465324639	-2158.506654575613	-0.0139138130981889	0.004777100130796	-2.9126065431394395	0.00358506	0.00358506	chr9	5026293	2.445503571530111	chr9:5026293:A:G
chr9:5028813	['C', 'T']	98663	56363.4243481082	-1662.425162708206	-0.0099658653278269	0.0047083094450915	-2.116654702510377	0.0342917	0.0342917	chr9	5028813	1.4648109843420862	chr9:5028813:C:T
chr9:5030080	['T', 'C']	98663	3179.0322211185667	385.9660340737304	0.055942465558143	0.0173007915226637	3.2335205868968098	0.00122315	0.00122315	chr9	5030080	2.912520280349102	chr9:5030080:T:C
chr9:5030925	['A', 'G']	98663	3031.581036529081	360.7454340686924	0.056530053993471	0.0177044145960583	3.192991990034877	0.00140851	0.00140851	chr9	5030925	2.8512400653062504	chr9:5030925:A:G
chr9:5031463	['C', 'T']	98663	3023.9807869736687	359.7694769878969	0.0563665954599749	0.0177270037011033	3.179702357509329	0.00147472	0.00147472	chr9	5031463	2.831290429854172	chr9:5031463:C:T
chr9:5032933	['C', 'T']	98663	3022.2756907981434	365.2487720504072	0.058361794556216	0.0177182841372033	3.293873949886202	0.000988516	0.000988516	chr9	5032933	3.0050162968556458	chr9:5032933:C:T
chr9:5033856	['C', 'T']	98663	3026.33740826339	375.0829051968161	0.0614287149501664	0.0177034432922831	3.4698738508651066	0.000520925	0.000520925	chr9	5033856	3.2832247996002986	chr9:5033856:C:T
chr9:5033882	['C', 'A']	98663	55597.7228981628	-1782.456405815027	-0.0100859191015362	0.0047223230872831	-2.1357960722121754	0.0326985	0.0326985	chr9	5033882	1.485472169561874	chr9:5033882:C:A
chr9:5033977	['T', 'G']	98663	48215.68333755768	-2122.0575424034887	0.0006794097047722	0.0049506291943845	0.1372370416154104	0.890844	0.890844	chr9	5033977	0.0501983407115431	chr9:5033977:T:G
chr9:5034454	['C', 'A']	98663	56410.87012157409	-1698.716704213176	-0.0111259722030997	0.004707999810458	-2.3632057457575457	0.0181195	0.0181195	chr9	5034454	1.7418537906678684	chr9:5034454:C:A
chr9:5035069	['G', 'C']	98663	3007.213357525138	382.58254228557286	0.0637665758888915	0.0177546019002555	3.591551995765887	0.000328874	0.000328874	chr9	5035069	3.4829704594539934	chr9:5035069:G:C
chr9:5035586	['A', 'T']	98663	52673.677493588	-2209.925777627068	-0.0148665252381806	0.0047939093257618	-3.1011277493902	0.00192839	0.00192839	chr9	5035586	2.71480512929237	chr9:5035586:A:T
chr9:5035727	['G', 'A']	98663	49434.52610555767	-2027.8716013569008	-0.0086645183290083	0.0049097650355205	-1.7647521350458415	0.0776085	0.0776085	chr9	5035727	1.110090710430799	chr9:5035727:G:A
chr9:5035974	['G', 'A']	98663	49373.52598324581	-2037.4537514522024	-0.0088152045822269	0.004912274936504	-1.7945258960811543	0.0727323	0.0727323	chr9	5035974	1.1382726785977593	chr9:5035974:G:A
chr9:5036219	['G', 'A']	98663	105327.90474548769	-3817.301514998229	-0.0145529408617126	0.0042668597840506	-3.4106911401473607	0.000648244	0.000648244	chr9	5036219	3.1882614942716083	chr9:5036219:G:A
chr9:5036344	['G', 'A']	98663	3179.612312963789	404.9029912903814	0.057064976964395	0.0173184441418469	3.2950406224140845	0.000984421	0.000984421	chr9	5036344	3.006819130354402	chr9:5036344:G:A
chr9:5037002	['T', 'A']	98663	105540.11248022396	-3833.24370651328	-0.0145662760820095	0.0042681972779445	-3.4127466781536304	0.000643375	0.000643375	chr9	5037002	3.191535818741774	chr9:5037002:T:A
chr9:5037180	['T', 'C']	98663	52667.55538091809	-2231.216694225567	-0.0144405514358259	0.0047963461927855	-3.010740020715536	0.00260678	0.00260678	chr9	5037180	2.5838956197015106	chr9:5037180:T:C
chr9:5037393	['A', 'C']	98663	51985.495285218894	-2299.4550746247687	-0.0148200292564351	0.004816575165923	-3.076881133566827	0.00209236	0.00209236	chr9	5037393	2.679363591046305	chr9:5037393:A:C
chr9:5040080	['A', 'G']	98663	52921.09147040035	-2199.874767847528	-0.014466123926898	0.0047843673244713	-3.023623176445049	0.00249831	0.00249831	chr9	5040080	2.6023536736735493	chr9:5040080:A:G
chr9:5040163	['G', 'A']	98663	102484.7747128534	-3844.408667332176	-0.0160668998885072	0.0042581585227497	-3.7732037928291926	0.000161259	0.000161259	chr9	5040163	3.7924760376771127	chr9:5040163:G:A
chr9:5040203	['T', 'A']	98663	102800.96462895372	-3864.463773996207	-0.0162224377780887	0.0042600503783708	-3.8080389519461	0.000140158	0.000140158	chr9	5040203	3.853382108344666	chr9:5040203:T:A
chr9:5040786	['T', 'A']	98663	56331.84809010176	-1848.819205090526	-0.0100819756535221	0.004700937006133	-2.144673634292223	0.0319814	0.0319814	chr9	5040786	1.4951025287396758	chr9:5040786:T:A
chr9:5041692	['G', 'T']	98663	54041.5025040044	-1674.7463997178172	-0.0082077689297463	0.0047635145317977	-1.7230489956433184	0.0848828	0.0848828	chr9	5041692	1.0711803029463387	chr9:5041692:G:T
chr9:5042046	['C', 'T']	98663	102453.46101914826	-3878.923185084722	-0.0161945778184688	0.0042581794590964	-3.8031693999823166	0.000142943	0.000142943	chr9	5042046	3.844837107433022	chr9:5042046:C:T
chr9:5042082	['G', 'A']	98663	51915.5762005657	-2241.9297037568904	-0.0146475278793298	0.0048153101640976	-3.041865919362791	0.00235178	0.00235178	chr9	5042082	2.628603307279064	chr9:5042082:G:A
chr9:5042757	['G', 'A']	98663	52442.8468860236	-2204.448286550351	-0.013675083143294	0.0048012995762771	-2.848204517556353	0.00439757	0.00439757	chr9	5042757	2.356787238767198	chr9:5042757:G:A
chr9:5043152	['T', 'C']	98663	56061.95503248891	-1786.342575034818	-0.0095165690664838	0.0047116172896922	-2.0198094372612885	0.0434059	0.0434059	chr9	5043152	1.3624512344669617	chr9:5043152:T:C
chr9:5043688	['C', 'G']	98663	52299.5414871509	-2216.6043942985293	-0.0138765940884347	0.0048063245082531	-2.887152972007354	0.0038883	0.0038883	chr9	5043688	2.410240234661845	chr9:5043688:C:G
chr9:5043767	['A', 'T']	98663	52295.190886050266	-2217.4779609775337	-0.0139468986552115	0.0048055897237842	-2.90222417161092	0.00370605	0.00370605	chr9	5043767	2.4310887257139338	chr9:5043767:A:T
chr9:5045590	['C', 'G']	98663	2998.151939021671	386.6516005601275	0.066089416466125	0.0177718949558757	3.718760246457256	0.000200314	0.000200314	chr9	5045590	3.6982886966860993	chr9:5045590:C:G
chr9:5045658	['G', 'A']	98663	55629.712876606776	-1786.6904907289843	-0.0089934013625251	0.0047209857563907	-1.9049837950370887	0.0567851	0.0567851	chr9	5045658	1.2457656050755364	chr9:5045658:G:A
chr9:5045664	['T', 'C']	98663	3144.382439103505	396.1021877602308	0.0606342490816273	0.0173755518639425	3.48963011686866	0.0004839	0.0004839	chr9	5045664	3.315244377891376	chr9:5045664:T:C
chr9:5045695	['C', 'T']	98663	55611.52763105871	-1791.6626431387951	-0.0091682596877932	0.0047215647540568	-1.941784168037876	0.0521661	0.0521661	chr9	5045695	1.2826116304386597	chr9:5045695:C:T
chr9:5045916	['C', 'T']	98663	102713.14940943882	-3866.662396283378	-0.016370648605702	0.004260348843616	-3.8425605992881495	0.000121834	0.000121834	chr9	5045916	3.914231496991892	chr9:5045916:C:T
chr9:5046292	['A', 'G']	98663	3028.276238165711	364.0867792328249	0.0567654829738143	0.0176888086435918	3.2091184950648914	0.00133185	0.00133185	chr9	5046292	2.8755446849559494	chr9:5046292:A:G
chr9:5046935	['T', 'C']	98663	55414.904678374456	-1795.604761366407	-0.0093879998972596	0.0047270110156618	-1.9860330060908824	0.0470324	0.0470324	chr9	5046935	1.3276028592262283	chr9:5046935:T:C
chr9:5048213	['C', 'T']	98663	52380.98906023458	-2303.08454184846	-0.0156242769783667	0.0048020434286198	-3.253672568899995	0.00113962	0.00113962	chr9	5048213	2.943239937623663	chr9:5048213:C:T
chr9:5048814	['G', 'A']	98663	102431.87858880774	-3846.575691530892	-0.0160886151275072	0.0042588033948551	-3.7777313568743898	0.000158356	0.000158356	chr9	5048814	3.800365476860901	chr9:5048814:G:A
chr9:5049065	['G', 'T']	98663	102437.07105996856	-3862.366477818545	-0.0162161475990316	0.0042585094753631	-3.807939771614315	0.000140214	0.000140214	chr9	5049065	3.853208621039871	chr9:5049065:G:T
chr9:5049092	['G', 'T']	98663	51954.27091063935	-2253.46276186566	-0.0150102172655247	0.0048142439855242	-3.117876308441826	0.00182212	0.00182212	chr9	5049092	2.739423024936181	chr9:5049092:G:T
chr9:5050307	['C', 'T']	98663	55230.99485999312	-1816.297598894303	-0.0098160238547843	0.0047295813918011	-2.075452992901378	0.0379472	0.0379472	chr9	5050307	1.4208202637582628	chr9:5050307:C:T
chr9:5050344	['A', 'G']	98663	2965.390724784591	365.28219050764375	0.0615186053406003	0.0178678423002682	3.442978973441952	0.000575583	0.000575583	chr9	5050344	3.239892041551313	chr9:5050344:A:G
chr9:5050369	['G', 'C']	98663	102702.31009520328	-3857.7650010686784	-0.0160869387749086	0.0042583419886382	-3.77774702403669	0.000158346	0.000158346	chr9	5050369	3.800392902925912	chr9:5050369:G:C
chr9:5050706	['C', 'T']	98663	60188.03083941604	-1951.879694031906	-0.005838749458901	0.0046069611808778	-1.267375441133722	0.205024	0.205024	chr9	5050706	0.6881952976882334	chr9:5050706:C:T
chr9:5050910	['C', 'T']	98663	2560.259495403079	421.6554492097069	0.0857927976497857	0.0192923307834145	4.446989770854484	8.71769e-06	8.71769e-06	chr9	5050910	5.059598578502906	chr9:5050910:C:T
chr9:5055015	['C', 'T']	98663	186210.2113505514	-5988.514242168881	-0.000542941996762	0.0092039238685456	-0.0589902746390097	0.95296	0.95296	chr9	5055015	0.0209253282639366	chr9:5055015:C:T
chr9:5055434	['C', 'T']	98663	46247.124671769634	-1804.4844109355329	-0.0073711994651521	0.0050107749821827	-1.4710697429764048	0.141275	0.141275	chr9	5055434	0.8499346840300641	chr9:5055434:C:T
chr9:5056037	['A', 'G']	98663	51499.483419673335	-2313.0971657412547	-0.0147124290841922	0.004830446633858	-3.0457699255112844	0.00232147	0.00232147	chr9	5056037	2.6342369242823827	chr9:5056037:A:G
chr9:5056931	['C', 'A']	98663	100046.4767563293	-3748.901775866153	-0.0142614200476919	0.0042621362155146	-3.346073266213021	0.000819953	0.000819953	chr9	5056931	3.0862110408182897	chr9:5056931:C:A
chr9:5057230	['ACTT', 'A']	98663	2819.8580704726955	352.5911448897325	0.0667897645894624	0.0182649938884408	3.65670883863426	0.000255607	0.000255607	chr9	5057230	3.5924272568526607	chr9:5057230:ACTT:A
chr9:5057284	['T', 'A']	98663	54423.648303279806	-1887.055053018477	-0.0094600209233716	0.0047534556900877	-1.990135501441244	0.0465788	0.0465788	chr9	5057284	1.331811704296216	chr9:5057284:T:A
chr9:5057822	['C', 'A']	98663	2181.198968110771	368.7411693399577	0.0921490005697302	0.0207530698139484	4.440258785608458	8.99481e-06	8.99481e-06	chr9	5057822	5.046008005950788	chr9:5057822:C:A
chr9:5057884	['C', 'G']	98663	2643.643072212817	329.3732595541053	0.0684355234028899	0.0187951970955614	3.641117624621844	0.000271596	0.000271596	chr9	5057884	3.5660766305282072	chr9:5057884:C:G
chr9:5058048	['A', 'G']	98663	2898.117495616213	375.0484436659873	0.0674982634810431	0.0180382670593283	3.741948340106037	0.000182702	0.000182702	chr9	5058048	3.738256698491963	chr9:5058048:A:G
chr9:5059440	['C', 'T']	98663	103910.38280766852	-3644.7442099953023	-0.0128512015323508	0.004264992901362	-3.013182396680381	0.00258589	0.00258589	chr9	5059440	2.587389953318377	chr9:5059440:C:T
chr9:5061578	['G', 'A']	98663	52426.50191085387	-2231.284718792784	-0.0154655282471036	0.0048019010045815	-3.22070951324229	0.00127915	0.00127915	chr9	5061578	2.893078524831308	chr9:5061578:G:A
chr9:5062056	['G', 'A']	98663	52455.41821278668	-2225.119821863947	-0.0150130386612681	0.0048016085925191	-3.126668567833338	0.0017685	0.0017685	chr9	5062056	2.752394935849229	chr9:5062056:G:A
chr9:5062300	['A', 'T']	98663	2800.312208571544	353.03760969782405	0.0617314028605522	0.0183396535025455	3.3660070432619533	0.000762938	0.000762938	chr9	5062300	3.11751075346311	chr9:5062300:A:T
chr9:5062844	['A', 'T']	98663	52310.44927242305	-2272.473097410166	-0.0154769929758794	0.0048085301391373	-3.2186536276251805	0.00128836	0.00128836	chr9	5062844	2.889962767280588	chr9:5062844:A:T
chr9:5063199	['G', 'A']	98663	48085.1841987875	-1406.9043274612015	-0.002583491037253	0.0049751442153064	-0.519279627976343	0.603567	0.603567	chr9	5063199	0.2192745132796298	chr9:5063199:G:A
chr9:5063296	['G', 'T']	98663	55261.24292840195	-1850.608213826345	-0.0104042442135911	0.004727662331546	-2.200716439532344	0.0277584	0.0277584	chr9	5063296	1.556605570320818	chr9:5063296:G:T
chr9:5064548	['G', 'A']	98663	54987.9812292746	-1842.3179657719809	-0.0098438000565859	0.0047354551478218	-2.0787442282319524	0.0376434	0.0376434	chr9	5064548	1.4243111574405245	chr9:5064548:G:A
chr9:5066455	['T', 'C']	98663	2819.3144589675194	356.8964345636666	0.0674407604471296	0.0182630485318662	3.692743866362489	0.000221967	0.000221967	chr9	5066455	3.653711587635864	chr9:5066455:T:C
chr9:5067298	['C', 'T']	98663	101914.14187914557	-3585.963925124653	-0.0125753226073125	0.0042633336978719	-2.949645394539389	0.00318214	0.00318214	chr9	5067298	2.497280717244448	chr9:5067298:C:T
chr9:5067832	['T', 'C']	98663	4199.893929563473	-375.4521365929848	-0.0625375696222801	0.0147633291862548	-4.236007260510356	2.27735e-05	2.27735e-05	chr9	5067832	4.64257021866567	chr9:5067832:T:C
chr9:5068178	['A', 'C']	98663	38837.32178634869	-1512.72051125724	0.0012622660519318	0.0053473334019835	0.2360552367023955	0.81339	0.81339	chr9	5068178	0.0897011712128616	chr9:5068178:A:C
chr9:5068596	['T', 'C']	98663	51900.67703802834	-2193.01349225765	-0.015310610368989	0.0048177841439929	-3.1779361447894816	0.00148373	0.00148373	chr9	5068596	2.828645122088357	chr9:5068596:T:C
chr9:5069837	['G', 'A']	98663	98576.95901273625	-3541.637940912972	-0.0143673481274338	0.0042598308723989	-3.3727508339650654	0.000744499	0.000744499	chr9	5069837	3.128135881249312	chr9:5069837:G:A
chr9:5070227	['ATTATC', 'A']	98663	51614.74053796474	-2153.9670960631424	-0.0147623972266429	0.0048278566099963	-3.057753868678846	0.00223062	0.00223062	chr9	5070227	2.651574408182962	chr9:5070227:ATTATC:A
chr9:5070401	['A', 'G']	98663	51906.380275396914	-2233.741808504789	-0.0155875466105765	0.0048235576094408	-3.231545650054632	0.00123163	0.00123163	chr9	5070401	2.9095197411103646	chr9:5070401:A:G
chr9:5070831	['C', 'G']	98663	52260.12795944237	-2202.01014614353	-0.0155872563030769	0.0048063782061661	-3.2430357401088203	0.00118303	0.00118303	chr9	5070831	2.927004242126711	chr9:5070831:C:G
chr9:5070905	['C', 'T']	98663	49961.16593164836	-2082.005565281184	-0.0077209272723827	0.0048930511744214	-1.5779371596896878	0.114583	0.114583	chr9	5070905	0.9408798112853102	chr9:5070905:C:T
chr9:5070912	['A', 'G']	98663	2304.233545862772	377.02935600729177	0.0870462275287886	0.0202220193654173	4.304526959243772	1.67504e-05	1.67504e-05	chr9	5070912	4.775974817539461	chr9:5070912:A:G
chr9:5072182	['C', 'T']	98663	55288.405644311104	-1848.7274243227616	-0.0100555357793685	0.0047271252824924	-2.1271989165615444	0.033406	0.033406	chr9	5072182	1.476175523222312	chr9:5072182:C:T
chr9:5072798	['T', 'C']	98663	52272.41730782877	-2249.833297073684	-0.0147607216890539	0.0048095060364408	-3.06907228667858	0.00214783	0.00214783	chr9	5072798	2.6680000958699024	chr9:5072798:T:C
chr9:5074189	['T', 'C']	98663	53004.81908131509	-2246.046448877856	-0.0156112722776092	0.0047843636299213	-3.2629777929036354	0.00110286	0.00110286	chr9	5074189	2.95747961456474	chr9:5074189:T:C
chr9:5074359	['C', 'T']	98663	2434.0493406715923	411.9744236364054	0.0874787659856102	0.0197465121031214	4.4300869707406205	9.42963e-06	9.42963e-06	chr9	5074359	5.0255053477834375	chr9:5074359:C:T
chr9:5075628	['C', 'G']	98663	51286.87655610072	-2174.939399524963	-0.0148485792827736	0.0048390021111772	-3.0685209350241784	0.0021518	0.0021518	chr9	5075628	2.667198096822017	chr9:5075628:C:G
chr9:5076399	['T', 'C']	98663	55579.02630004769	-1844.1101561584835	-0.0100908203441891	0.0047207422703298	-2.1375495136878326	0.0325558	0.0325558	chr9	5076399	1.4873716281832592	chr9:5076399:T:C
chr9:5076613	['G', 'C']	98663	52603.39538302441	-2277.277400337697	-0.0149144667603757	0.0048000160607058	-3.107170178547816	0.00188941	0.00188941	chr9	5076613	2.7236737904017843	chr9:5076613:G:C
chr9:5078117	['T', 'C']	98663	52574.05167746451	-2283.639251245856	-0.0149001199721357	0.0048012820610139	-3.103362764942239	0.00191389	0.00191389	chr9	5078117	2.718083026729411	chr9:5078117:T:C
chr9:5079156	['G', 'T']	98663	2182.088466333533	355.04797694767166	0.088399631161383	0.0207018830067052	4.270125144304536	1.95546e-05	1.95546e-05	chr9	5079156	4.708751063351303	chr9:5079156:G:T
chr9:5079277	['AATCT', 'A']	98663	2180.287278256463	354.0425190068663	0.0879946122572045	0.0207112677839072	4.248634761295331	2.15274e-05	2.15274e-05	chr9	5079277	4.66700841949553	chr9:5079277:AATCT:A
chr9:5079324	['A', 'C']	98663	2639.213998276824	306.1968654313184	0.0626966926168953	0.0187743982204442	3.3394781489519216	0.00083967	0.00083967	chr9	5079324	3.075891363150013	chr9:5079324:A:C
chr9:5081585	['A', 'G']	98663	45529.22924079761	-1938.4538418010568	-0.0093943816764241	0.0050505490073776	-1.8600713828736424	0.0628784	0.0628784	chr9	5081585	1.2014985178594213	chr9:5081585:A:G
chr9:5081780	['G', 'A']	98663	100274.37563868616	-3687.4629649018393	-0.0146913475410389	0.004258667626918	-3.4497520886998667	0.000561336	0.000561336	chr9	5081780	3.2507771044042486	chr9:5081780:G:A
chr9:5081966	['TAG', 'T']	98663	2303.2334444973803	385.7695737281278	0.0882738887543194	0.0202096769897242	4.367902010467699	1.25573e-05	1.25573e-05	chr9	5081966	4.901103730117494	chr9:5081966:TAG:T
chr9:5082333	['A', 'G']	98663	98326.93868923916	-4104.435881601143	-0.0181331837921169	0.0042473659901872	-4.269277437830947	1.9629e-05	1.9629e-05	chr9	5082333	4.707101824981975	chr9:5082333:A:G
chr9:5082671	['T', 'A']	98663	45329.32364093517	-1950.024297972858	-0.0092909167607204	0.0050559754041282	-1.837611146829216	0.0661227	0.0661227	chr9	5082671	1.179649421114498	chr9:5082671:T:A
chr9:5083173	['C', 'T']	98663	38241.37979779541	-1536.3145791419458	0.0001943433259785	0.0053776799101754	0.0361388794470347	0.971172	0.971172	chr9	5083173	0.0127038472951649	chr9:5083173:C:T
chr9:5083206	['AT', 'A']	98663	45162.78171441316	-1964.4072665033725	-0.0091194504570672	0.0050639410890906	-1.8008602976668588	0.071728	0.071728	chr9	5083206	1.1443112784782834	chr9:5083206:AT:A
chr9:5083634	['T', 'C']	98663	52581.78478869238	-2284.434782455483	-0.0150070170221131	0.0047994311655327	-3.1268324317028218	0.00176752	0.00176752	chr9	5083634	2.752635663335591	chr9:5083634:T:C
chr9:5083674	['T', 'A']	98663	2769.5438909621944	437.0281134050952	0.0673316408948286	0.0186876336239334	3.603005187804855	0.000314714	0.000314714	chr9	5083674	3.502083937139185	chr9:5083674:T:A
chr9:5083786	['A', 'AT']	98663	103940.847191353	-3689.54507894405	-0.0129261423310686	0.004270083909648	-3.027140122905497	0.00246943	0.00246943	chr9	5083786	2.607403280109684	chr9:5083786:A:AT
chr9:5084049	['G', 'T']	98663	103391.77091795312	-3712.6979281299655	-0.0127622618326027	0.0042679534113074	-2.9902533141037795	0.00278815	0.00278815	chr9	5084049	2.554683865287118	chr9:5084049:G:T
chr9:5085549	['A', 'G']	98663	44874.00303085593	-2020.9685972858929	-0.0077374641975662	0.0050692929094466	-1.5263399325668283	0.126928	0.126928	chr9	5085549	0.8964425630578976	chr9:5085549:A:G
chr9:5086060	['A', 'G']	98663	3569.361773083434	16.00986417502765	0.0267884017023547	0.0160064748669339	1.6735978361915336	0.0942128	0.0942128	chr9	5086060	1.0258900888024185	chr9:5086060:A:G
chr9:5087087	['C', 'T']	98663	38256.653009092646	-1537.2333150806503	0.0003417406549421	0.0053709857950959	0.0636271753416595	0.949267	0.949267	chr9	5087087	0.022611616532034	chr9:5087087:C:T
chr9:5087238	['G', 'A']	98663	39097.34034486604	-1491.956095772461	4.372186233540461e-06	0.005324648730352	0.0008211220035263	0.999345	0.999345	chr9	5087238	0.0002845560879422	chr9:5087238:G:A
chr9:5090641	['G', 'A']	98663	45488.75998540206	-1906.831623694866	-0.0096981704637967	0.0050434565414105	-1.922921390155231	0.0544928	0.0544928	chr9	5090641	1.2636608761974266	chr9:5090641:G:A
chr9:5090934	['A', 'T']	98663	53887.4776692926	-2229.427601658448	-0.0124069684055347	0.0047637254601756	-2.6044675557514614	0.00920309	0.00920309	chr9	5090934	2.036066330846173	chr9:5090934:A:T
chr9:5090966	['ATTG', 'A']	98663	53818.09158656768	-2233.7007602096755	-0.01265211607667	0.0047669459277121	-2.654134590266349	0.00795249	0.00795249	chr9	5090966	2.0994968683315767	chr9:5090966:ATTG:A
chr9:5091675	['G', 'A']	98663	45312.185243757805	-1891.064833828644	-0.0094738992710956	0.0050500643839987	-1.875995739997676	0.0606588	0.0606588	chr9	5091675	1.2171061854947451	chr9:5091675:G:A
chr9:5092466	['G', 'A']	98663	54426.481164591845	-2271.278570245558	-0.013220552855144	0.0047469708233454	-2.785050371518142	0.00535296	0.00535296	chr9	5092466	2.2714060018704787	chr9:5092466:G:A
chr9:5092798	['C', 'T']	98663	2814.0855665923373	331.6508070403809	0.0603188652891618	0.0182867681751962	3.298497837960072	0.00097238	0.00097238	chr9	5092798	3.0121639823451183	chr9:5092798:C:T
chr9:5093614	['G', 'T']	98663	5372.381162828414	-511.07262068605337	-0.0450979738804009	0.0130646521882736	-3.4519077301483074	0.000556871	0.000556871	chr9	5093614	3.254245398141684	chr9:5093614:G:T
chr9:5093646	['C', 'T']	98663	45166.2400932637	-1942.612303487608	-0.0096541190454345	0.0050577923839115	-1.908761434364832	0.0562958	0.0562958	chr9	5093646	1.249524004879813	chr9:5093646:C:T
chr9:5094185	['G', 'A']	98663	53886.73871481139	-2199.244621187823	-0.0123622842178975	0.0047644449579688	-2.5946955683097457	0.00946887	0.00946887	chr9	5094185	2.023701845922409	chr9:5094185:G:A
chr9:5094539	['G', 'A']	98663	100163.41060059196	-4049.5413245726186	-0.0162076755841363	0.0042506513270269	-3.812986372484394	0.000137381	0.000137381	chr9	5094539	3.862073326706846	chr9:5094539:G:A
chr9:5095191	['T', 'A']	98663	53925.570954987816	-2205.0830207120894	-0.0124422638783309	0.004764135103289	-2.6116521904975305	0.00901195	0.00901195	chr9	5095191	2.0451812264893	chr9:5095191:T:A
chr9:5095538	['G', 'A']	98663	58222.52322198	-1723.7405410954102	-0.0098829471460561	0.0046675515049244	-2.117372917177094	0.0342307	0.0342307	chr9	5095538	1.4655842196751838	chr9:5095538:G:A
chr9:5095842	['G', 'A']	98663	58281.94936939857	-1704.151856639689	-0.0096668490671083	0.0046678135204622	-2.070958710053847	0.0383652	0.0383652	chr9	5095842	1.4160625334551686	chr9:5095842:G:A
chr9:5097281	['A', 'C']	98663	107661.37128055395	-3255.5838174159057	-0.0125751597527962	0.0042953010137337	-2.927655061330644	0.00341607	0.00341607	chr9	5097281	2.466473238597126	chr9:5097281:A:C
chr9:5097544	['C', 'T']	98663	56732.37529146985	-1858.9222056825083	-0.0082004363993049	0.0046908263289467	-1.7481858897015043	0.080435	0.080435	chr9	5097544	1.0945549338472953	chr9:5097544:C:T
chr9:5097635	['TA', 'T']	98663	2465.07495438881	384.40098904230325	0.0752215697738424	0.0196536168444152	3.827365231006698	0.000129602	0.000129602	chr9	5097635	3.887388296441801	chr9:5097635:TA:T
chr9:5098223	['T', 'C']	98663	57359.85977451991	-1804.9538477535268	-0.0084489455665472	0.0046761244509955	-1.8068264981160809	0.0707924	0.0707924	chr9	5098223	1.1500133639942427	chr9:5098223:T:C
chr9:5098549	['C', 'T']	98663	54395.2317643123	-2242.110909169416	-0.0126536863379703	0.0047501981328219	-2.663822852048763	0.00772708	0.00772708	chr9	5098549	2.111984591394327	chr9:5098549:C:T
chr9:5098833	['ACAG', 'A']	98663	2464.8494053473123	383.4849897283699	0.075045394843099	0.019657090273501	3.81772651999594	0.000134769	0.000134769	chr9	5098833	3.8704099941303465	chr9:5098833:ACAG:A
chr9:5099049	['C', 'T']	98663	2477.276193082755	386.4783472128651	0.0751082662897751	0.0195979834942344	3.832448696156494	0.000126953	0.000126953	chr9	5099049	3.896357031946214	chr9:5099049:C:T
chr9:5099375	['T', 'C']	98663	2473.300818035296	379.5636590611615	0.0722443512153644	0.01962627633335	3.681001428304716	0.000232443	0.000232443	chr9	5099375	3.6336835280231545	chr9:5099375:T:C
chr9:5099986	['T', 'C']	98663	15959.588137500372	-786.6995340392356	0.0058810047327396	0.007840425049452	0.7500874883244674	0.453204	0.453204	chr9	5099986	0.3437062656880283	chr9:5099986:T:C
chr9:5100501	['G', 'C']	98663	58326.59690794812	-1691.743500480916	-0.0094045882718485	0.0046644181181095	-2.016240404207186	0.0437775	0.0437775	chr9	5100501	1.35874904329814	chr9:5100501:G:C
chr9:5100628	['T', 'C']	98663	58265.81107630546	-1681.4994921711714	-0.0092779137320689	0.0046659043823678	-1.988449177640587	0.0467648	0.0467648	chr9	5100628	1.3300809186708955	chr9:5100628:T:C
chr9:5100862	['C', 'T']	98663	56739.3514825891	-1851.0374586824848	-0.0080839134030266	0.0046910033684842	-1.7232802383680057	0.084841	0.084841	chr9	5100862	1.0713942212030665	chr9:5100862:C:T
chr9:5101305	['G', 'A']	98663	53744.0653262765	-2197.581791140426	-0.0120167684697159	0.0047696384471178	-2.5194296387344024	0.0117561	0.0117561	chr9	5101305	1.9297367283783056	chr9:5101305:G:A
chr9:5102690	['A', 'T']	98663	3355.578178537396	386.2963640511461	0.041556603537331	0.0169657752424291	2.449437349223127	0.0143097	0.0143097	chr9	5102690	1.8443694710417813	chr9:5102690:A:T
chr9:5103067	['G', 'A']	98663	53799.35852098181	-2175.9596843412705	-0.0116705602081024	0.0047685222362023	-2.447416543326608	0.0143902	0.0143902	chr9	5103067	1.8419331700458283	chr9:5103067:G:A
chr9:5104402	['T', 'C']	98663	54341.074012490855	-2225.423219231679	-0.0120454430874538	0.0047535997055066	-2.5339624355622825	0.0112796	0.0112796	chr9	5104402	1.9477063011392843	chr9:5104402:T:C
chr9:5104574	['G', 'T']	98663	46070.27280745329	-1835.6150777294968	-0.0079474025413882	0.0050188492831788	-1.5835108992064697	0.113308	0.113308	chr9	5104574	0.9457394261189452	chr9:5104574:G:T
chr9:5104640	['G', 'A']	98663	49430.51505352364	-1435.5380939906431	-0.0041386017102996	0.004934413760704	-0.8387220673017071	0.401627	0.401627	chr9	5104640	0.3961770987593147	chr9:5104640:G:A
chr9:5105645	['C', 'T']	98663	38283.356792326565	-1543.7209983691114	-0.0002051313334697	0.0053666547599641	-0.0382233146428742	0.96951	0.96951	chr9	5105645	0.0134477070366205	chr9:5105645:C:T
chr9:5105987	['CAGGACATAGGTGTGGGCA', 'C']	98663	53996.1748278694	-2183.8950494019336	-0.0119943299272613	0.0047629601743579	-2.5182511480642846	0.0117955	0.0117955	chr9	5105987	1.928283645059136	chr9:5105987:CAGGACATAGGTGTGGGCA:C
chr9:5106280	['A', 'G']	98663	3484.1765695635427	405.1195064094845	0.0417498273571109	0.0167295826854463	2.4955689655923474	0.0125772	0.0125772	chr9	5106280	1.900416032968497	chr9:5106280:A:G
chr9:5106610	['C', 'T']	98663	103511.17933069066	-3630.1985929159214	-0.0127043063013982	0.0042665922810013	-2.97762370169962	0.00290563	0.00290563	chr9	5106610	2.536759689139461	chr9:5106610:C:T
chr9:5106648	['C', 'T']	98663	53966.84566881239	-2185.515997467944	-0.0120093649005534	0.0047627223715444	-2.521533686763915	0.011686	0.011686	chr9	5106648	1.9323341180257512	chr9:5106648:C:T
chr9:5106775	['C', 'A']	98663	53778.63103528674	-2178.510072800233	-0.012037034446368	0.0047666989467352	-2.525234880757981	0.0115637	0.0115637	chr9	5106775	1.9369031838670496	chr9:5106775:C:A
chr9:5106904	['A', 'T']	98663	47987.268383918265	-1636.5672249983172	-0.0072552941020391	0.004949483336102	-1.4658689825497997	0.142687	0.142687	chr9	5106904	0.845615593006225	chr9:5106904:A:T
chr9:5107394	['A', 'G']	98663	107320.72026320056	-3242.0776055614124	-0.0125983036049197	0.004291247728816	-2.935813637679568	0.00332751	0.00332751	chr9	5107394	2.47788063068776	chr9:5107394:A:G
chr9:5109208	['C', 'T']	98663	54258.59803712832	-2229.651107787493	-0.0125290277681779	0.0047539933973858	-2.6354743729908403	0.00840329	0.00840329	chr9	5109208	2.075550648568334	chr9:5109208:C:T
chr9:5109431	['G', 'A']	98663	45945.71071573397	-1869.2423723433792	-0.008207680067176	0.0050222910974696	-1.6342501674805856	0.10221	0.10221	chr9	5109431	0.99050661171246	chr9:5109431:G:A
chr9:5109531	['C', 'T']	98663	2826.1432220397737	431.52229844970526	0.0628561931793698	0.018544141950183	3.389544436632691	0.000700363	0.000700363	chr9	5109531	3.1546768056501	chr9:5109531:C:T
chr9:5109707	['A', 'G']	98663	54408.33786510137	-2206.566813786789	-0.0123607561769109	0.0047489816353939	-2.602822484043076	0.00924736	0.00924736	chr9	5109707	2.0339822349450056	chr9:5109707:A:G
chr9:5110368	['T', 'C']	98663	12556.890893610122	-554.1210705844583	0.01804264728022	0.0087289982321437	2.0669779968312567	0.0387388	0.0387388	chr9	5110368	1.4118538364163402	chr9:5110368:T:C
chr9:5110899	['T', 'C']	98663	53418.65701712576	-2214.037404549727	-0.0133642198713695	0.0047737766447356	-2.79950673563812	0.00511907	0.00511907	chr9	5110899	2.2908089317105715	chr9:5110899:T:C
chr9:5112288	['C', 'T']	98663	99921.21679540988	-4134.99036049366	-0.0164783643068235	0.0042486717333985	-3.878474342295791	0.000105182	0.000105182	chr9	5112288	3.9780585754820046	chr9:5112288:C:T
chr9:5113087	['C', 'G']	98663	58020.755782940745	-1769.5471915805488	-0.0091873286184179	0.0046684285235439	-1.967970286378845	0.0490743	0.0490743	chr9	5113087	1.3091458864972991	chr9:5113087:C:G
chr9:5113577	['C', 'T']	98663	57169.96285181281	-1776.332474577109	-0.0083699205694037	0.0046814724805989	-1.7878820401253228	0.0737981	0.0737981	chr9	5113577	1.1319548193441369	chr9:5113577:C:T
chr9:5114722	['A', 'G']	98663	3091.8774572920347	423.9811458331769	0.0401566708917251	0.0178724991365532	2.246841394978489	0.0246524	0.0246524	chr9	5114722	1.6081407941953207	chr9:5114722:A:G
chr9:5115213	['C', 'T']	98663	54328.8234154947	-2224.64441825652	-0.0129389512424866	0.0047514450168116	-2.7231613112865096	0.00646718	0.00646718	chr9	5115213	2.189285051234908	chr9:5115213:C:T
chr9:5115588	['T', 'G']	98663	42098.21410392906	-1190.3439106171602	-0.0007333280767368	0.0051844018806839	-0.1414489257611539	0.887516	0.887516	chr9	5115588	0.0518238088091219	chr9:5115588:T:G
chr9:5115684	['G', 'A']	98663	44928.20574041405	-2020.5596518218767	-0.0069260649222441	0.0050648298583562	-1.3674822483557194	0.171477	0.171477	chr9	5115684	0.7657941231019383	chr9:5115684:G:A
chr9:5116369	['T', 'C']	98663	53011.96988959521	-1045.1257108699497	-0.0031599301157544	0.0048290465076236	-0.6543590149247592	0.512882	0.512882	chr9	5116369	0.2899825425755992	chr9:5116369:T:C
chr9:5116529	['T', 'C']	98663	2833.2010115958483	428.1212968095402	0.0604742507760193	0.0185456838056915	3.26082615284642	0.00111126	0.00111126	chr9	5116529	2.9541843178774974	chr9:5116529:T:C
chr9:5116616	['T', 'G']	98663	53133.46432446136	-1070.9713796165029	-0.0038964774315776	0.0048280842844553	-0.8070442026297814	0.419643	0.419643	chr9	5116616	0.3771200168895593	chr9:5116616:T:G
chr9:5120803	['T', 'C']	98663	42359.44536247604	-1246.4597174132596	-0.0017978678960762	0.0051709020271127	-0.3476894140808364	0.728074	0.728074	chr9	5120803	0.1378244776122447	chr9:5120803:T:C
chr9:5121070	['A', 'T']	98663	57951.79587553606	-1746.498337490329	-0.0096890052222545	0.0046709101711465	-2.074329170812616	0.0380513	0.0380513	chr9	5121070	1.4196305012276516	chr9:5121070:A:T
chr9:5121203	['G', 'C']	98663	2346.214020718876	374.891706817688	0.0824081780968811	0.0200969454636727	4.100532503600722	4.1253e-05	4.1253e-05	chr9	5121203	4.384544463209319	chr9:5121203:G:C
chr9:5122291	['G', 'C']	98663	45900.374028080514	-1859.705886627722	-0.0071232211348937	0.0050282081233943	-1.4166520080487537	0.156588	0.156588	chr9	5122291	0.8052415228238523	chr9:5122291:G:C
chr9:5122854	['AG', 'A']	98663	45534.3839142689	-1900.0196468201464	-0.0080113485195937	0.0050410089583398	-1.5892351284835056	0.112011	0.112011	chr9	5122854	0.9507393255019636	chr9:5122854:AG:A
chr9:5122932	['A', 'G']	98663	48862.80047859984	-1422.811722314617	-0.0036998235287557	0.004950914422825	-0.7473010463882327	0.454884	0.454884	chr9	5122932	0.3420993386897532	chr9:5122932:A:G
chr9:5123706	['A', 'C']	98663	15689.74926002514	-777.8664737375875	0.0046946096247077	0.0078988891301848	0.594337956557437	0.552287	0.552287	chr9	5123706	0.2578351792907377	chr9:5123706:A:C
chr9:5125250	['A', 'G']	98663	54761.82950440382	-2247.056636202219	-0.0130563522838102	0.0047445579219301	-2.751858550079372	0.00592689	0.00592689	chr9	5125250	2.227173132966199	chr9:5125250:A:G
chr9:5125336	['G', 'A']	98663	54551.34870056737	-2272.3612205731265	-0.0134794380927321	0.0047496870740462	-2.8379634031867065	0.00454117	0.00454117	chr9	5125336	2.34283223985636	chr9:5125336:G:A
chr9:5125469	['A', 'G']	98663	54525.39577964901	-2283.7569811384706	-0.0130223247213399	0.0047510501178778	-2.7409360874426505	0.00612754	0.00612754	chr9	5125469	2.2127138450334405	chr9:5125469:A:G
chr9:5125611	['T', 'C']	98663	2811.9070119012554	426.6056637919381	0.0616325582844257	0.0186331038231636	3.307691454378504	0.00094102	0.00094102	chr9	5125611	3.026401146182377	chr9:5125611:T:C
chr9:5128555	['G', 'A']	98663	2433.206032496724	367.21765778716383	0.0689730008595997	0.0198345141521907	3.4774232597969488	0.000506476	0.000506476	chr9	5128555	3.295441129404425	chr9:5128555:G:A
chr9:5130877	['T', 'C']	98663	59142.1410635005	-1638.62471833471	-0.0094158072117066	0.0046630606429461	-2.0192332745982977	0.0434657	0.0434657	chr9	5130877	1.3618533218207118	chr9:5130877:T:C
chr9:5130883	['T', 'C']	98663	59123.29340403237	-1634.848733974985	-0.0092583817837369	0.0046620765189783	-1.985892283416635	0.047048	0.047048	chr9	5130883	1.327458833606019	chr9:5130883:T:C
chr9:5131156	['C', 'T']	98663	3060.1860993137843	357.2609750422661	0.0474093582478896	0.0176813834488411	2.681314976571979	0.00733457	0.00733457	chr9	5131156	2.134625342229868	chr9:5131156:C:T
chr9:5131312	['T', 'A']	98663	54127.75004816129	-2197.686929321606	-0.0117110368076949	0.0047586472621127	-2.4610012389309617	0.0138567	0.0138567	chr9	5131312	1.8583401854841728	chr9:5131312:T:A
chr9:5132838	['A', 'G']	98663	58089.95297087419	-1733.9185358868951	-0.0087870343759442	0.0046659249499985	-1.883235257769604	0.0596714	0.0596714	chr9	5132838	1.2242337726948316	chr9:5132838:A:G
chr9:5133609	['C', 'T']	98663	95118.67082716528	-3576.499264000322	-0.0170029414368773	0.0042602324467761	-3.99108303344904	6.58197e-05	6.58197e-05	chr9	5133609	4.181644101510522	chr9:5133609:C:T
chr9:5133665	['T', 'A']	98663	57743.14294549438	-1751.9399663363963	-0.0081236975033852	0.0046669654746128	-1.7406808658808857	0.0817427	0.0817427	chr9	5133665	1.087551021435592	chr9:5133665:T:A
chr9:5134065	['T', 'C']	98663	57708.641544825936	-1755.7869350015817	-0.0078812521672402	0.0046706544898024	-1.6873978121155302	0.09153	0.09153	chr9	5134065	1.0384365376379303	chr9:5134065:T:C
chr9:5134903	['G', 'C']	98663	54049.69553316164	-2194.603527566442	-0.0115361668932559	0.0047603257178649	-2.423398644752833	0.0153778	0.0153778	chr9	5134903	1.8131057917258573	chr9:5134903:G:C
chr9:5135180	['T', 'C']	98663	54045.17214178528	-2200.078654745235	-0.0114692994982251	0.0047608259118141	-2.409098696460163	0.0159938	0.0159938	chr9	5135180	1.796048339070254	chr9:5135180:T:C
chr9:5135331	['A', 'G']	98663	59010.0344302874	-1639.7190413604085	-0.0093229815217188	0.0046578427705808	-2.0015663861827253	0.0453341	0.0453341	chr9	5135331	1.343575001725459	chr9:5135331:A:G
chr9:5135386	['A', 'C']	98663	58022.40433817048	-1751.1984266159666	-0.0089299862771735	0.0046676931038485	-1.913147689553704	0.055732	0.055732	chr9	5135386	1.2538953715610883	chr9:5135386:A:C
chr9:5136434	['G', 'A']	98663	57341.2048316133	-1802.935703638026	-0.0077307704461236	0.0046775147452494	-1.6527516998156284	0.0983846	0.0983846	chr9	5136434	1.007072875739757	chr9:5136434:G:A
chr9:5136717	['A', 'G']	98663	54065.05549416572	-2212.284513796823	-0.0115866756772304	0.0047592235637867	-2.4345726822741054	0.0149111	0.0149111	chr9	5136717	1.826490317223821	chr9:5136717:A:G
chr9:5137893	['A', 'G']	98663	54393.97602555649	-2166.631096088326	-0.0118318428897739	0.0047500531517664	-2.4908864199496183	0.0127441	0.0127441	chr9	5137893	1.8946908293853773	chr9:5137893:A:G
chr9:5137970	['CAT', 'C']	98663	56754.28364731409	-1870.2458753985925	-0.0073962929733805	0.0046906940827768	-1.576801395029814	0.114844	0.114844	chr9	5137970	0.9398916894977676	chr9:5137970:CAT:C
chr9:5138917	['AT', 'A']	98663	56722.296018008674	-1884.692447825337	-0.0077998099690125	0.0046906706096172	-1.662834724105469	0.0963487	0.0963487	chr9	5138917	1.0161541407556514	chr9:5138917:AT:A
chr9:5139199	['A', 'T']	98663	3214.7820030616704	394.2923001195669	0.0471716737370604	0.0173261317095958	2.722573885949103	0.00647869	0.00647869	chr9	5139199	2.1885128001920924	chr9:5139199:A:T
chr9:5139489	['G', 'A']	98663	58213.7007695193	-1745.152150943319	-0.009487371251837	0.0046652178623949	-2.033639485159375	0.0419906	0.0419906	chr9	5139489	1.3768479197219683	chr9:5139489:G:A
chr9:5140841	['T', 'C']	98663	57778.7397471383	-1784.604674974994	-0.0084063982866749	0.0046690026136458	-1.800469818137599	0.0717895	0.0717895	chr9	5140841	1.143939071433541	chr9:5140841:T:C
chr9:5140963	['A', 'T']	98663	57775.937079813775	-1785.9585034198467	-0.0084757854938317	0.0046692313862288	-1.8152421228962503	0.0694897	0.0694897	chr9	5140963	1.158079563246809	chr9:5140963:A:T
chr9:5141096	['A', 'C']	98663	54544.13781531352	-2176.094099491139	-0.0120070450435858	0.0047449416830278	-2.5304937016473223	0.0113918	0.0113918	chr9	5141096	1.943407648326148	chr9:5141096:A:C
chr9:5141178	['G', 'A']	98663	53885.85419624382	-2108.576803846306	-0.0116517975249315	0.0047612997127651	-2.447188420777782	0.0143993	0.0143993	chr9	5141178	1.8416586199552087	chr9:5141178:G:A
chr9:5142216	['G', 'A']	98663	57497.06562778813	-1811.982752705323	-0.0084285248179619	0.0046733129394087	-1.8035438514905464	0.0713059	0.0713059	chr9	5142216	1.146874534223398	chr9:5142216:G:A
chr9:5143291	['C', 'T']	98663	53960.721332589615	-2245.955094035444	-0.0125872108874087	0.0047627133929458	-2.642865494709816	0.00822207	0.00822207	chr9	5143291	2.0850188300995365	chr9:5143291:C:T
chr9:5144627	['T', 'G']	98663	3010.122036509594	344.5499004594173	0.0451010278620132	0.0178295697891552	2.529563438454121	0.011422	0.011422	chr9	5144627	1.9422578441712472	chr9:5144627:T:G
chr9:5144971	['T', 'C']	98663	5816.47162333384	-601.7037382572107	-0.0482285742074485	0.012553181039547	-3.841940465568934	0.000122142	0.000122142	chr9	5144971	3.913134972977352	chr9:5144971:T:C
chr9:5145887	['T', 'C']	98663	107333.0756478891	-3504.394008219016	-0.0135814649298233	0.0042832316591163	-3.170845289424629	0.00152043	0.00152043	chr9	5145887	2.818033569806951	chr9:5145887:T:C
chr9:5147817	['G', 'A']	98663	57179.17034326152	-1861.0655037728416	-0.0083956617540306	0.004680649585709	-1.7936958535978291	0.0728648	0.0728648	chr9	5147817	1.1374822228161834	chr9:5147817:G:A
chr9:5147956	['G', 'A']	98663	3177.2254196399617	393.0687648538578	0.0454230170725988	0.017430929189963	2.6058861565884777	0.00916507	0.00916507	chr9	5147956	2.037864213680745	chr9:5147956:G:A
chr9:5148278	['C', 'T']	98663	58341.10477648564	-1719.9222233907356	-0.0095190898259371	0.0046621570270127	-2.041778037672936	0.0411762	0.0411762	chr9	5148278	1.3853537353085612	chr9:5148278:C:T
chr9:5148947	['AC', 'A']	98663	3187.0969085749034	396.1612375511541	0.0461291739636764	0.017404314599187	2.6504447331600747	0.00803987	0.00803987	chr9	5148947	2.094750973482779	chr9:5148947:AC:A
chr9:5149138	['T', 'C']	98663	58703.08968887177	-1699.8667134440122	-0.0100905408526673	0.0046594700090602	-2.16559841206115	0.0303443	0.0303443	chr9	5149138	1.5179228766162165	chr9:5149138:T:C
chr9:5149657	['G', 'T']	98663	54255.44822797128	-2192.9163573609567	-0.0120570729726527	0.0047516072726721	-2.5374725394492086	0.0111671	0.0111671	chr9	5149657	1.9520595947911108	chr9:5149657:G:T
chr9:5150058	['A', 'G']	98663	57510.24081020254	-1790.5263520938165	-0.0083358138677131	0.0046741412768404	-1.7833893701535222	0.074526	0.074526	chr9	5150058	1.127692187833833	chr9:5150058:A:G
chr9:5150256	['TTA', 'T']	98663	57421.53387544872	-1799.9971140698383	-0.0084116451147349	0.0046763433232033	-1.7987655168510697	0.0720588	0.0720588	chr9	5150256	1.1423129744881888	chr9:5150256:TTA:T
chr9:5150604	['G', 'A']	98663	12351.00293977516	-267.6374204548919	0.0229707079741776	0.008773500647538	2.6181918594402145	0.00884106	0.00884106	chr9	5150604	2.053495662073723	chr9:5150604:G:A
chr9:5151904	['C', 'A']	98663	57373.45017750283	-1801.723564571814	-0.0085072023277948	0.0046782344353134	-1.8184643043064848	0.0689962	0.0689962	chr9	5151904	1.1611748275884906	chr9:5151904:C:A
chr9:5153104	['C', 'T']	98663	58496.82238082685	-1694.3521433092872	-0.0096564336950752	0.004662501220973	-2.07108443245834	0.0383535	0.0383535	chr9	5153104	1.416194997782058	chr9:5153104:C:T
chr9:5154164	['T', 'C']	98663	57679.70762741938	-1789.6199522641452	-0.0088900869909758	0.0046722343592469	-1.9027485154680297	0.0570763	0.0570763	chr9	5154164	1.2435441880042306	chr9:5154164:T:C
chr9:5154369	['T', 'C']	98663	57278.866430056325	-1829.8042667322145	-0.0084238468571805	0.0046786057781865	-1.8005036663819425	0.0717842	0.0717842	chr9	5154369	1.1439711352551898	chr9:5154369:T:C
chr9:5155132	['C', 'A']	98663	56771.80069264086	-1851.8533109948205	-0.0084588841359878	0.0046931588062281	-1.8023860869064168	0.0714877	0.0714877	chr9	5155132	1.1457686754248149	chr9:5155132:C:A
chr9:5155261	['C', 'T']	98663	60701.56565591634	-1980.079040766624	-0.0080982205706157	0.0048172983586266	-1.6810710003281664	0.0927523	0.0927523	chr9	5155261	1.0326753122797785	chr9:5155261:C:T
chr9:5155528	['AT', 'A']	98663	2552.6142352152365	300.59261543531244	0.0613305809511499	0.0191582873321507	3.201255931067875	0.00136873	0.00136873	chr9	5155528	2.863682213717613	chr9:5155528:AT:A
chr9:5155608	['A', 'T']	98663	58100.06513732599	-1744.6592366935022	-0.009054753845168	0.0046692350831576	-1.9392370878539311	0.0524753	0.0524753	chr9	5155608	1.2800450698875887	chr9:5155608:A:T
chr9:5156061	['T', 'C']	98663	49208.97267870359	-1755.7982160071526	-0.0085957272259337	0.0049108762060698	-1.7503449211994948	0.0800619	0.0800619	chr9	5156061	1.0965741075893405	chr9:5156061:T:C
chr9:5157277	['T', 'C']	98663	57267.99365317548	-1818.4188064632488	-0.0077959683008751	0.0046797764407448	-1.6658847702635955	0.0957395	0.0957395	chr9	5157277	1.0189088449531718	chr9:5157277:T:C
chr9:5159318	['G', 'T']	98663	53771.53006722164	-2176.13256515841	-0.0122800341193509	0.0047640132117276	-2.5776658404558868	0.00994845	0.00994845	chr9	5159318	2.002244578438614	chr9:5159318:G:T
chr9:5159783	['A', 'G']	98663	3164.320720099744	365.691185822961	0.0420568842098478	0.0174649578680108	2.4080724687506945	0.0160388	0.0160388	chr9	5159783	1.79482812812628	chr9:5159783:A:G
chr9:5161062	['G', 'A']	98663	2912.47231035916	361.3731454903155	0.0569854757037353	0.0180074345135942	3.1645527107548674	0.00155369	0.00155369	chr9	5161062	2.808635629498844	chr9:5161062:G:A
chr9:5161453	['T', 'C']	98663	53262.27489328916	-2289.51755353185	-0.0126811773973586	0.0047832218527532	-2.6511790144250127	0.00802241	0.00802241	chr9	5161453	2.095695146369899	chr9:5161453:T:C
chr9:5162828	['T', 'C']	98663	58919.13786356588	-1678.388309940338	-0.0096652548516979	0.0046555553609406	-2.076069148009262	0.0378901	0.0378901	chr9	5162828	1.4214742485283618	chr9:5162828:T:C
chr9:5163633	['A', 'ACTT']	98663	54121.45645980555	-2220.9631328179494	-0.0120432092166145	0.0047556807316222	-2.532383878618047	0.0113305	0.0113305	chr9	5163633	1.945750924871848	chr9:5163633:A:ACTT
chr9:5164422	['C', 'G']	98663	5458.276612134849	-508.42386520783	-0.0445775547576464	0.0129748620061857	-3.435686232068902	0.000591298	0.000591298	chr9	5164422	3.228193589951398	chr9:5164422:C:G
chr9:5164492	['G', 'C']	98663	54486.70176399024	-2171.075573703502	-0.0120518046188216	0.0047442466562601	-2.540298911929283	0.0110773	0.0110773	chr9	5164492	1.9555660823868937	chr9:5164492:G:C
chr9:5166548	['C', 'T']	98663	57150.69455231218	-1798.186509906097	-0.0089750129117723	0.004681712983249	-1.9170361241460987	0.0552362	0.0552362	chr9	5166548	1.2577762065560631	chr9:5166548:C:T
chr9:5167712	['G', 'C']	98663	57122.89527468854	-1793.628041949797	-0.008754210291807	0.0046813917038683	-1.870001667361694	0.0614865	0.0614865	chr9	5167712	1.2112202276245376	chr9:5167712:G:C
chr9:5167808	['C', 'T']	98663	3215.032586000689	377.61648475063816	0.0443714504734052	0.0173411590447478	2.558736146696268	0.0105068	0.0105068	chr9	5167808	1.9785295345858216	chr9:5167808:C:T
chr9:5167918	['G', 'A']	98663	3436.1741369174324	418.220208955146	0.0422966594673498	0.0168490533063433	2.510328544775033	0.0120635	0.0120635	chr9	5167918	1.9185266714528304	chr9:5167918:G:A
chr9:5168871	['G', 'A']	98663	52707.82129786395	-2326.650978824124	-0.0132882513707413	0.0047963782626679	-2.770476105725204	0.00559849	0.00559849	chr9	5168871	2.251929093189763	chr9:5168871:G:A
chr9:5168995	['G', 'A']	98663	52706.08145287188	-2335.237624838125	-0.0134463041882124	0.0047960968571346	-2.803593127651219	0.00505465	0.00505465	chr9	5168995	2.296308910959455	chr9:5168995:G:A
chr9:5169302	['G', 'T']	98663	57072.46146515541	-1805.928856461035	-0.0089342847373241	0.0046816221748729	-1.9083737225263344	0.0563458	0.0563458	chr9	5169302	1.2491384505993104	chr9:5169302:G:T
chr9:5169814	['T', 'A']	98663	57318.26659907741	-1778.6448691363314	-0.0088941712146162	0.0046777515012722	-1.9013774485877064	0.0572555	0.0572555	chr9	5169814	1.2421827883781071	chr9:5169814:T:A
chr9:5170080	['G', 'A']	98663	58217.602607910885	-1714.1274907255536	-0.0102798140497715	0.0046687210825472	-2.2018479724993334	0.0276784	0.0276784	chr9	5170080	1.5578590186681267	chr9:5170080:G:A
chr9:5171944	['T', 'A']	98663	58506.82491534701	-1643.4379670092776	-0.0090567978181157	0.0046625923304362	-1.9424382781645384	0.0520869	0.0520869	chr9	5171944	1.283271489235697	chr9:5171944:T:A
chr9:5172540	['G', 'A']	98663	56771.53603146925	-1831.075876035224	-0.0078272749056314	0.0046869917542945	-1.669999717507407	0.0949226	0.0949226	chr9	5172540	1.0226303746457177	chr9:5172540:G:A
chr9:5172567	['G', 'A']	98663	57071.35342126868	-1807.258892157256	-0.0083057038398893	0.0046821236532564	-1.7739180882402883	0.0760798	0.0760798	chr9	5172567	1.118730637750592	chr9:5172567:G:A
chr9:5172907	['G', 'T']	98663	52938.50856626669	-2274.2115811496483	-0.0123782339220354	0.0047948295412856	-2.581579556781568	0.00983636	0.00983636	chr9	5172907	2.007165584940193	chr9:5172907:G:T
chr9:5173399	['C', 'T']	98663	57521.91123816473	-1736.119491845625	-0.0082424875241903	0.0046725195101318	-1.7640349080014448	0.0777292	0.0777292	chr9	5173399	1.1094158020921898	chr9:5173399:C:T
chr9:5174638	['T', 'C']	98663	57431.29867694024	-1753.3620472581456	-0.0076945317055539	0.0046750499201116	-1.6458715600988023	0.0997934	0.0997934	chr9	5174638	1.0008981805399195	chr9:5174638:T:C
chr9:5175059	['T', 'C']	98663	102239.5012272551	-3834.987928166901	-0.0112232604342066	0.0042672025632727	-2.630121319012116	0.00853677	0.00853677	chr9	5175059	2.068706419301816	chr9:5175059:T:C
chr9:5175288	['C', 'T']	98663	57414.89279849156	-1755.7113214494552	-0.0077306838523744	0.0046749463011946	-1.653641208755464	0.0982036	0.0982036	chr9	5175288	1.0078725913222415	chr9:5175288:C:T
chr9:5175621	['T', 'C']	98663	52992.55848145935	-2271.4565753454626	-0.0122022652673813	0.0047911500569338	-2.5468342928901	0.010872	0.010872	chr9	5175621	1.9636905562755624	chr9:5175621:T:C
chr9:5175687	['G', 'C']	98663	52995.11397808038	-2267.40671698138	-0.0121431315878637	0.004791004765521	-2.5345688810942324	0.0112601	0.0112601	chr9	5175687	1.94845775253482	chr9:5175687:G:C
chr9:5175938	['C', 'T']	98663	52805.16894083774	-2286.207539101789	-0.0119670878672398	0.0047988805647629	-2.493724881404927	0.0126427	0.0126427	chr9	5175938	1.898160167360488	chr9:5175938:C:T
chr9:5176147	['C', 'T']	98663	57427.62586813473	-1766.0157822512217	-0.0080156566061123	0.0046747338447462	-1.7146765724685844	0.0864077	0.0864077	chr9	5176147	1.0634475547606062	chr9:5176147:C:T
chr9:5176215	['C', 'G']	98663	57480.14735849632	-1764.7369163302042	-0.0080464951527988	0.0046739889621221	-1.721547743909415	0.0851546	0.0851546	chr9	5176215	1.0697918867424014	chr9:5176215:C:G
chr9:5176281	['C', 'A']	98663	55812.3137272792	-1994.1800771337585	-0.0084078043192144	0.004709749959171	-1.7851912292800796	0.0742334	0.0742334	chr9	5176281	1.1294006476593226	chr9:5176281:C:A
chr9:5176352	['C', 'T']	98663	57478.56436667412	-1761.2663637140638	-0.007959790874123	0.0046739330607139	-1.7030177306192045	0.0885679	0.0885679	chr9	5176352	1.0527236525924304	chr9:5176352:C:T
chr9:5177462	['C', 'T']	98663	57588.92278450218	-1752.0311024466482	-0.0079598396363229	0.0046716243557309	-1.703869795643592	0.0884086	0.0884086	chr9	5177462	1.0535054866738096	chr9:5177462:C:T
chr9:5177533	['T', 'C']	98663	57601.09831494852	-1760.266156095163	-0.0082606363056695	0.0046717480185232	-1.7682110150026222	0.0770287	0.0770287	chr9	5177533	1.1133474315895389	chr9:5177533:T:C
chr9:5177573	['T', 'C']	98663	57594.59376710803	-1761.5687203627251	-0.0082750714713209	0.0046715504603043	-1.771375808018526	0.0765013	0.0765013	chr9	5177573	1.1163311847414228	chr9:5177573:T:C
chr9:5177680	['C', 'G']	98663	57865.383924498456	-1739.8912198560247	-0.008696040275721	0.0046678672155086	-1.8629579365130864	0.0624712	0.0624712	chr9	5177680	1.2043201516756707	chr9:5177680:C:G
chr9:5177685	['A', 'G']	98663	57588.587967562096	-1759.8066462324016	-0.0081749573060547	0.0046715178642455	-1.7499574107644065	0.0801288	0.0801288	chr9	5177685	1.0962113611561397	chr9:5177685:A:G
chr9:5177872	['C', 'T']	98663	58121.3198429448	-1693.3903692954796	-0.0086139270812822	0.0046680395277489	-1.8452986591217129	0.0649971	0.0649971	chr9	5177872	1.1871060200047423	chr9:5177872:C:T
chr9:5178579	['C', 'T']	98663	57890.77608459816	-1741.2972543102617	-0.0087515674525893	0.0046678241165692	-1.8748708678898336	0.0608134	0.0608134	chr9	5178579	1.2160007150553398	chr9:5178579:C:T
chr9:5179002	['C', 'T']	98663	57862.360807699806	-1741.2467937476097	-0.0088463157272795	0.0046692341877226	-1.8945967093576304	0.0581488	0.0581488	chr9	5179002	1.2354592432529137	chr9:5179002:C:T
chr9:5179865	['A', 'G']	98663	58134.390428390354	-1730.0919204659906	-0.0079068437797483	0.0046634057969167	-1.6955084168261991	0.0899822	0.0899822	chr9	5179865	1.0458433928532695	chr9:5179865:A:G
chr9:5180065	['T', 'C']	98663	22574.05919678878	-772.2034627771984	-0.015619085915733	0.0067191881857215	-2.32454955628776	0.0200981	0.0200981	chr9	5180065	1.696844997232155	chr9:5180065:T:C
chr9:5180315	['C', 'T']	98663	55872.72376491578	-1998.960267175404	-0.0087815266924402	0.0047078171597017	-1.8653075076085976	0.0621413	0.0621413	chr9	5180315	1.206619665517464	chr9:5180315:C:T
chr9:5180548	['C', 'T']	98663	54598.38794772753	-2136.4055367754604	-0.0091297563830867	0.0047447077227229	-1.924197846658341	0.0543327	0.0543327	chr9	5180548	1.264938712673526	chr9:5180548:C:T
chr9:5180604	['C', 'T']	98663	36766.57090429847	-1596.9578249042715	0.0025434391941327	0.0054605666457089	0.465783014686118	0.641372	0.641372	chr9	5180604	0.1928900037323768	chr9:5180604:C:T
chr9:5180996	['T', 'C']	98663	58763.86805633006	-1632.5723349016628	-0.0091225232085061	0.0046576494486282	-1.9586109493905544	0.0501612	0.0501612	chr9	5180996	1.2996320824814769	chr9:5180996:T:C
chr9:5181467	['C', 'T']	98663	58501.124614698274	-1608.730106683967	-0.0082298253348938	0.0046622667326136	-1.7651983052201643	0.0775335	0.0775335	chr9	5181467	1.110510610763142	chr9:5181467:C:T
chr9:5181610	['T', 'C']	98663	57810.82044081266	-1701.825722579963	-0.0077159818053863	0.004669180669737	-1.6525344275917406	0.0984288	0.0984288	chr9	5181610	1.0068778095865087	chr9:5181610:T:C
chr9:5182159	['C', 'T']	98663	57728.553252968086	-1706.7260000899705	-0.0077377271950957	0.0046701502219292	-1.6568476017671192	0.0975535	0.0975535	chr9	5182159	1.0107571444814702	chr9:5182159:C:T
chr9:5182301	['TA', 'T']	98663	57710.96297422799	-1702.980249651548	-0.0076490868535936	0.0046712990866605	-1.6374645921166608	0.101537	0.101537	chr9	5182301	0.9933756723544288	chr9:5182301:TA:T
chr9:5184449	['G', 'A']	98663	50783.3237294837	-1387.6232492711686	-0.0070060184891326	0.0048645523741849	-1.4402185340447704	0.149809	0.149809	chr9	5184449	0.8244620949614805	chr9:5184449:G:A
chr9:5187607	['T', 'C']	98663	2340.2134733513085	293.256846371338	0.006403668800594	0.020503852914476	0.312315389078552	0.754802	0.754802	chr9	5187607	0.1221669577548367	chr9:5187607:T:C
chr9:5187941	['T', 'C']	98663	55525.57174287744	-1779.5114030919522	-0.0072675893811593	0.0047151389929572	-1.541330890142274	0.123239	0.123239	chr9	5187941	0.909251834342795	chr9:5187941:T:C
chr9:5188713	['A', 'C']	98663	2318.023494354463	291.3638195475516	0.0063930836679371	0.020570791471186	0.310784525568306	0.755965	0.755965	chr9	5188713	0.1214983111902437	chr9:5188713:A:C
chr9:5189551	['G', 'A']	98663	2448.0992509553107	313.4182936273275	0.0106442084367988	0.0199966309809588	0.5323000882965945	0.594519	0.594519	chr9	5189551	0.2258342613761558	chr9:5189551:G:A
chr9:5189773	['T', 'G']	98663	49625.04760408323	-1309.2130605300588	-0.0054509484891101	0.004892678919697	-1.1141030463220631	0.265238	0.265238	chr9	5189773	0.5763642555007864	chr9:5189773:T:G
chr9:5190444	['A', 'G']	98663	57332.6895960907	-1523.0349753657747	-0.0072877443046684	0.0046897278669468	-1.553980211950528	0.120192	0.120192	chr9	5190444	0.9201244380860208	chr9:5190444:A:G
chr9:5191128	['A', 'G']	98663	57411.292999442354	-1544.7745986747789	-0.0076103734177544	0.0046859389304971	-1.6240871958924656	0.10436	0.10436	chr9	5191128	0.9814659295718168	chr9:5191128:A:G
chr9:5192082	['G', 'C']	98663	38781.716870584176	-1733.5272983790271	0.0002818944413849	0.0053561512932326	0.0526300371203351	0.958027	0.958027	chr9	5192082	0.0186222510615661	chr9:5192082:G:C
chr9:5192874	['C', 'T']	98663	56695.66454772191	-1520.713686302953	-0.0070441783653581	0.0047021097952202	-1.4980888733220812	0.134113	0.134113	chr9	5192874	0.8725291225613627	chr9:5192874:C:T
chr9:5193022	['A', 'G']	98663	2697.300723756234	366.92254578465867	0.0137366736038009	0.0191997653732253	0.7154604932285847	0.474326	0.474326	chr9	5193022	0.323923069008154	chr9:5193022:A:G
chr9:5193277	['C', 'G']	98663	2593.131413570112	361.1734741963122	0.0173121437159781	0.0195759969284619	0.8843556616423293	0.376506	0.376506	chr9	5193277	0.4242280984908276	chr9:5193277:C:G
chr9:5195275	['G', 'C']	98663	55666.97690592053	-1749.1057500643471	-0.0074401246414006	0.0047133616785885	-1.5785176586806486	0.11445	0.11445	chr9	5195275	0.9413842029894384	chr9:5195275:G:C
chr9:5196253	['A', 'C']	98663	54510.91739324384	-1894.60646102548	-0.0066064813603115	0.004739336671281	-1.3939675145563826	0.163331	0.163331	chr9	5196253	0.7869313789423493	chr9:5196253:A:C
chr9:5196262	['C', 'T']	98663	100836.55075123173	-3645.329162375823	-0.0102047691946019	0.004255535643807	-2.3979987594400147	0.0164868	0.0164868	chr9	5196262	1.7828636304200147	chr9:5196262:C:T
chr9:5197436	['T', 'G']	98663	48522.83607554516	-1439.072382378155	-0.0039556124908706	0.0049270794681718	-0.8028310719206571	0.422074	0.422074	chr9	5197436	0.3746113998103125	chr9:5197436:T:G
chr9:5198781	['G', 'T']	98663	48387.22244864856	-1440.1287502592677	-0.003890120935564	0.004928803671536	-0.7892627085208412	0.42996	0.42996	chr9	5198781	0.3665719457862645	chr9:5198781:G:T
chr9:5199750	['C', 'T']	98663	56815.21362028245	-1606.6024863266894	-0.0067856196651809	0.0046930261243591	-1.445894287687912	0.14821	0.14821	chr9	5199750	0.82912249272442	chr9:5199750:C:T
chr9:5200060	['A', 'G']	98663	54244.99601593625	-1881.733647328865	-0.0056400622882682	0.0047442755079808	-1.1888142412430471	0.234516	0.234516	chr9	5200060	0.6298275219268724	chr9:5200060:A:G
chr9:5200127	['G', 'A']	98663	54738.76052311432	-1788.867063624015	-0.0052922578773122	0.0047316821218808	-1.1184728265745243	0.263368	0.263368	chr9	5200127	0.5794369942477201	chr9:5200127:G:A
chr9:5200409	['C', 'G']	98663	48175.812584265135	-1489.7764084263802	-0.0038954697607137	0.0049363099031313	-0.7891461105881383	0.430029	0.430029	chr9	5200409	0.3665022557801933	chr9:5200409:C:G
chr9:5200714	['A', 'G']	98663	54416.06138527523	-1876.2301588965056	-0.0060230333995956	0.0047407699006408	-1.2704757931367936	0.203918	0.203918	chr9	5200714	0.6905444370190915	chr9:5200714:A:G
chr9:5201431	['ATTG', 'A']	98663	54065.247452781405	-1837.0579765407024	-0.0050647021996275	0.0047484317577257	-1.0666052410645328	0.286153	0.286153	chr9	5201431	0.5434016966309512	chr9:5201431:ATTG:A
chr9:5201515	['A', 'AAC']	98663	54094.09295346241	-1848.4090040934807	-0.005309767593645	0.0047476715053781	-1.1183940564611858	0.263401	0.263401	chr9	5201515	0.5793825805752315	chr9:5201515:A:AAC
chr9:5201675	['A', 'G']	98663	54190.32212601143	-1832.500354062435	-0.0051616792039982	0.0047469801380437	-1.0873606069321848	0.27688	0.27688	chr9	5201675	0.5577084137139288	chr9:5201675:A:G
chr9:5202830	['A', 'C']	98663	54239.9427377983	-1920.7360162569323	-0.0066568654023756	0.0047462896631473	-1.402540905596842	0.160757	0.160757	chr9	5202830	0.7938301070806661	chr9:5202830:A:C
chr9:5203054	['T', 'C']	98663	54087.09061137589	-1868.514532755812	-0.0058037501678307	0.0047496079651993	-1.2219429920016864	0.221732	0.221732	chr9	5203054	0.654171625692251	chr9:5203054:T:C
chr9:5203292	['A', 'C']	98663	48238.26731007079	-1488.076588701904	-0.0037452672807429	0.0049339463451079	-0.7590814773363805	0.447806	0.447806	chr9	5203292	0.3489100917542319	chr9:5203292:A:C
chr9:5203564	['C', 'CA']	98663	54416.33997384347	-1894.0683079061512	-0.0062804475302058	0.0047412502898353	-1.3246395246566764	0.185294	0.185294	chr9	5203564	0.7321386433312892	chr9:5203564:C:CA
chr9:5204090	['A', 'T']	98663	54472.49002473544	-1886.5099986858504	-0.0062177184314167	0.004739161550208	-1.3119870182825402	0.189528	0.189528	chr9	5204090	0.7223266202753309	chr9:5204090:A:T
chr9:5204279	['A', 'G']	98663	54472.56321920661	-1899.809866411884	-0.0065472862845226	0.0047393120171608	-1.3814845405441012	0.167133	0.167133	chr9	5204279	0.7769377912620339	chr9:5204279:A:G
chr9:5204705	['T', 'C']	98663	54401.19567068846	-1914.0777482338783	-0.0065797563266957	0.004741144724466	-1.387799088423055	0.165201	0.165201	chr9	5204705	0.7819873281223712	chr9:5204705:T:C
chr9:5205622	['G', 'A']	98663	2024.082060430372	202.1470977209292	-0.0227140033883808	0.0217610169055581	-1.0437932881059129	0.296584	0.296584	chr9	5205622	0.5278522818280018	chr9:5205622:G:A
chr9:5205920	['A', 'C']	98663	2425.122899308723	273.012908922149	-0.0180223940780985	0.0200541455060912	-0.8986867115641697	0.368822	0.368822	chr9	5205920	0.4331831814534492	chr9:5205920:A:C
chr9:5206199	['C', 'A']	98663	2369.4736302759748	255.22134007383627	-0.021854798537714	0.0202892710247154	-1.0771603627893562	0.281411	0.281411	chr9	5206199	0.5506589305475715	chr9:5206199:C:A
chr9:5206800	['T', 'C']	98663	58692.60542458806	-2295.958844840301	-0.0095629885912733	0.0046334971569992	-2.0638813982712327	0.0390316	0.0390316	chr9	5206800	1.408583645569158	chr9:5206800:T:C
chr9:5206829	['G', 'A']	98663	58509.41859545605	-2314.694297931352	-0.0096693450485162	0.0046387046423156	-2.084492502564121	0.037118	0.037118	chr9	5206829	1.430415432570744	chr9:5206829:G:A
chr9:5207294	['A', 'T']	98663	58479.745275175446	-2316.8455317049725	-0.0096898282662644	0.0046390088898122	-2.0887712217030567	0.0367309	0.0367309	chr9	5207294	1.4349684302105168	chr9:5207294:A:T
chr9:5207538	['T', 'C']	98663	2418.269614402141	276.3357713514322	-0.0124504051510208	0.0200892626572367	-0.6197542121604902	0.535421	0.535421	chr9	5207538	0.271304599145978	chr9:5207538:T:C
chr9:5208137	['A', 'C']	98663	11521.167729313856	-513.6144543410284	0.0181404961567823	0.0090866303349805	1.996394206436173	0.0458938	0.0458938	chr9	5208137	1.33824598129627	chr9:5208137:A:C
chr9:5208264	['T', 'C']	98663	2423.2701719174474	271.93436473046256	-0.0178963068335792	0.020051516850559	-0.8925163600817665	0.372118	0.372118	chr9	5208264	0.4293193218849347	chr9:5208264:T:C
chr9:5209433	['T', 'A']	98663	58657.37542333356	-2307.005173263133	-0.0094701991209939	0.0046337159987781	-2.043759074464442	0.04098	0.04098	chr9	5209433	1.3874280459348238	chr9:5209433:T:A
chr9:5211297	['G', 'A']	98663	58712.68691200322	-2275.414656211816	-0.0097526269277766	0.0046311317991659	-2.105884123084789	0.0352169	0.0352169	chr9	5211297	1.45324887585731	chr9:5211297:G:A
chr9:5212254	['T', 'A']	98663	59079.9701433525	-2320.0443842205527	-0.0108088146171219	0.0046248762360716	-2.337103538645779	0.0194358	0.0194358	chr9	5212254	1.7113975786017912	chr9:5212254:T:A
chr9:5213245	['A', 'G']	98663	2076.210434553435	257.5774627918862	-0.0103312240425352	0.0214547268931025	-0.4815360313841449	0.630137	0.630137	chr9	5213245	0.2005650189976975	chr9:5213245:A:G
chr9:5215064	['T', 'G']	98663	111620.80868665974	-3612.423756950052	-0.0103130017730895	0.0043063111777873	-2.3948575352115147	0.0166287	0.0166287	chr9	5215064	1.7791417017663438	chr9:5215064:T:G
chr9:5215926	['A', 'G']	98663	64708.019617981656	-2543.7723261591696	-0.0082790715154741	0.0045166480807584	-1.833012306348212	0.0668038	0.0668038	chr9	5215926	1.1751988328524066	chr9:5215926:A:G
chr9:5215954	['G', 'A']	98663	64470.68264074047	-2591.286429696416	-0.0092851324525301	0.0045207110671998	-2.0539097311258505	0.0399871	0.0399871	chr9	5215954	1.3980800912319786	chr9:5215954:G:A
chr9:5217255	['T', 'C']	98663	2737.249690838689	346.41611956958553	0.0610932737604329	0.0185639732448322	3.290958942608896	0.000998815	0.000998815	chr9	5217255	3.000514944125744	chr9:5217255:T:C
chr9:5218416	['A', 'T']	98663	56367.2827814838	-1665.7056023430337	-0.0076437552471769	0.0047020816900184	-1.6256108998282783	0.104036	0.104036	chr9	5218416	0.9828163540090646	chr9:5218416:A:T
chr9:5220397	['T', 'G']	98663	62534.47929276034	-1893.312019975714	-0.0068260197706728	0.004569260371593	-1.493900372390704	0.135205	0.135205	chr9	5220397	0.869007247504904	chr9:5220397:T:G
chr9:5221614	['A', 'G']	98663	62502.47085779169	-1896.318835817922	-0.0061024995107027	0.0045689854699446	-1.3356355696129356	0.181671	0.181671	chr9	5221614	0.7407143932486526	chr9:5221614:A:G
chr9:5221818	['C', 'T']	98663	58891.1005262037	-2286.631487889375	-0.0080817815956333	0.0046322949043173	-1.7446604248147064	0.0810471	0.0810471	chr9	5221818	1.091262520316144	chr9:5221818:C:T
chr9:5222208	['A', 'G']	98663	61021.75124690806	-2043.2907077448915	-0.0087126555554479	0.0045949339109579	-1.8961438236728665	0.0579439	0.0579439	chr9	5222208	1.236992277315239	chr9:5222208:A:G
chr9:5228202	['A', 'T']	98663	2371.7932981851377	216.67011254389777	-0.0305496719273439	0.0202999678081798	-1.5049123336557226	0.13235	0.13235	chr9	5228202	0.878276054362633	chr9:5228202:A:T
chr9:5229116	['A', 'G']	98663	62918.20333106935	-1914.301923351064	-0.0081525761035788	0.0045654180055977	-1.7857239125930702	0.074147	0.074147	chr9	5229116	1.1299064159073833	chr9:5229116:A:G
chr9:5229353	['T', 'C']	98663	63151.84236353317	-1904.800037069027	-0.0084202225770437	0.004562491016859	-1.8455318697460985	0.0649632	0.0649632	chr9	5229353	1.1873325904769625	chr9:5229353:T:C
chr9:5229419	['T', 'A']	98663	21929.223014070805	-656.0749278318385	-0.0112356943496965	0.0067976095108013	-1.6528890534007887	0.0983566	0.0983566	chr9	5229419	1.0071964924054615	chr9:5229419:T:A
chr9:5230374	['G', 'T']	98663	56764.75339827476	-2599.3401493763386	-0.0101139914346487	0.0046892360503637	-2.1568526996767567	0.0310196	0.0310196	chr9	5230374	1.5083638067452638	chr9:5230374:G:T
chr9:5231712	['T', 'A']	98663	55413.863070076746	-1696.3180835919256	-0.010671041640589	0.0047280770990276	-2.256951698774864	0.0240133	0.0240133	chr9	5231712	1.6195481534244478	chr9:5231712:T:A
chr9:5232299	['G', 'A']	98663	54427.239550279286	-1803.7510752327853	-0.0095056380216008	0.004743157606962	-2.0040738278754064	0.0450649	0.0450649	chr9	5232299	1.3461615883054	chr9:5232299:G:A
chr9:5232409	['G', 'C']	98663	50987.75180439541	-2255.9609257966817	-0.0103476369197709	0.0048462081247367	-2.13520275098238	0.0327469	0.0327469	chr9	5232409	1.4848298064085812	chr9:5232409:G:C
chr9:5233054	['T', 'C']	98663	50795.96013464194	-2256.645890369972	-0.0105504562566525	0.0048537023707519	-2.1736924621148463	0.0297306	0.0297306	chr9	5233054	1.5267963261109134	chr9:5233054:T:C
chr9:5233557	['TG', 'T']	98663	50731.74126675181	-2246.9158912553203	-0.0103660655513747	0.0048557065057032	-2.134821274555883	0.0327781	0.0327781	chr9	5233557	1.4844162241465615	chr9:5233557:TG:T
chr9:5236924	['T', 'C']	98663	54320.460747739344	-1917.629006192505	-0.0125669691461559	0.0047475150452822	-2.647062521401411	0.00812072	0.00812072	chr9	5236924	2.090405463595697	chr9:5236924:T:C
chr9:5237081	['T', 'C']	98663	53145.54374670507	-2085.1158340649235	-0.0118518096368373	0.0047743434185772	-2.4823957134548187	0.0130519	0.0130519	chr9	5237081	1.884326262314025	chr9:5237081:T:C
chr9:5237442	['T', 'C']	98663	53149.77400322377	-2083.624435297108	-0.0117260094178281	0.0047739786508739	-2.456234155065103	0.0140419	0.0140419	chr9	5237442	1.852574124137324	chr9:5237442:T:C
chr9:5237479	['C', 'T']	98663	53103.37928832114	-2084.731235024464	-0.0118344604366842	0.0047761306376145	-2.4778343254436104	0.0132199	0.0132199	chr9	5237479	1.8787718299950416	chr9:5237479:C:T
chr9:5238253	['C', 'T']	98663	56734.50066401064	-1628.4973181672622	-0.0088329391415516	0.0046960959944699	-1.8809111125396825	0.059987	0.059987	chr9	5238253	1.2219428569494313	chr9:5238253:C:T
chr9:5239549	['G', 'A']	98663	52610.06335736229	-2130.1306492630474	-0.0109440585836864	0.0047928223030757	-2.2834267351541984	0.0224074	0.0224074	chr9	5239549	1.649608533074966	chr9:5239549:G:A
chr9:5243511	['G', 'A']	98663	56756.1338362331	-1571.9308744700545	-0.0084898363425044	0.0046994014669673	-1.8065782211161592	0.0708311	0.0708311	chr9	5243511	1.1497760135987507	chr9:5243511:G:A
chr9:5243736	['T', 'C']	98663	53404.09116823562	-2047.899647016652	-0.0123412001713821	0.004770008843878	-2.5872489077711296	0.00967598	0.00967598	chr9	5243736	2.014305037984674	chr9:5243736:T:C
chr9:5243954	['G', 'A']	98663	2469.8761710670387	263.5560725130731	0.0224835256977115	0.0194572165081116	1.1555365942676454	0.247874	0.247874	chr9	5243954	0.6057690248607022	chr9:5243954:G:A
chr9:5244356	['C', 'G']	98663	52972.25463099087	-2052.749821292971	-0.0112476338094988	0.0047808019877492	-2.352666736317649	0.0186413	0.0186413	chr9	5244356	1.7295238042599514	chr9:5244356:C:G
chr9:5244708	['C', 'A']	98663	52771.441370290784	-2085.177857185849	-0.0114461967573509	0.0047868481882773	-2.3911760530408763	0.0167964	0.0167964	chr9	5244708	1.7747837913498736	chr9:5244708:C:A
chr9:5244958	['G', 'A']	98663	2469.0250248322554	265.10118976054287	0.0232619575879276	0.0194561055048749	1.1956122247640528	0.231851	0.231851	chr9	5244958	0.6347910266021413	chr9:5244958:G:A
chr9:5246856	['A', 'T']	98663	2572.0260688005515	279.0130228153699	0.0225609271899058	0.0190583228082402	1.1837834533976517	0.236502	0.236502	chr9	5246856	0.6261651822610907	chr9:5246856:A:T
chr9:5247980	['G', 'C']	98663	3180.193397326089	338.5191199844389	0.0100328421534502	0.0174765870982162	0.5740733071661516	0.56592	0.56592	chr9	5247980	0.2472449575293236	chr9:5247980:G:C
chr9:5248396	['C', 'A']	98663	2991.0606318606137	322.8011226203056	0.0118761954473538	0.0179434914940866	0.6618664740509238	0.508058	0.508058	chr9	5248396	0.2940867057434418	chr9:5248396:C:A
chr9:5248742	['C', 'T']	98663	56660.78286478976	-1599.6072198929205	-0.0083064060203181	0.004698870173971	-1.767745375543837	0.0771066	0.0771066	chr9	5248742	1.1129084465806436	chr9:5248742:C:T
chr9:5248768	['C', 'T']	98663	51470.60706645713	-2203.512900328774	-0.0105549422683266	0.0048275774179306	-2.18638487890909	0.0287898	0.0287898	chr9	5248768	1.5407613521138623	chr9:5248768:C:T
chr9:5249364	['A', 'G']	98663	51560.5422196089	-2206.043435344184	-0.0106106605136975	0.0048241754356848	-2.1994765022867218	0.0278464	0.0278464	chr9	5249364	1.555230942723396	chr9:5249364:A:G
chr9:5250273	['G', 'T']	98663	56678.68082776525	-1603.73997466297	-0.008474279150474	0.0046988973973755	-1.8034612024529544	0.0713189	0.0713189	chr9	5250273	1.1467953638648014	chr9:5250273:G:T
chr9:5251758	['T', 'C']	98663	53082.128814384414	-2039.220061211542	-0.0106686504566045	0.0047784860483002	-2.2326423785205782	0.0255748	0.0255748	chr9	5251758	1.5921877538713645	chr9:5251758:T:C
chr9:5252789	['C', 'T']	98663	52912.79856246385	-2065.303373014027	-0.011323792782084	0.0047823443346216	-2.367833010288652	0.0178945	0.0178945	chr9	5252789	1.7472804319638142	chr9:5252789:C:T
chr9:5253558	['T', 'G']	98663	53363.60342065775	-2035.9782927037768	-0.0111104437869813	0.0047699419667432	-2.32926183682002	0.0198472	0.0198472	chr9	5253558	1.702300753904511	chr9:5253558:T:G
chr9:5255920	['G', 'A']	98663	53672.49593932823	-1948.6770344124209	-0.0100594126241814	0.0047612969892343	-2.1127463056655675	0.034625	0.034625	chr9	5255920	1.460610217927495	chr9:5255920:G:A
chr9:5257048	['C', 'A']	98663	52886.36915589357	-2084.425784435144	-0.0111517914451558	0.0047823189392792	-2.3318794891660835	0.019709	0.019709	chr9	5257048	1.7053354104998255	chr9:5257048:C:A
chr9:5257334	['C', 'T']	98663	4169.056530075995	527.3306003956006	0.0237921125098147	0.015719547433705	1.5135367357205836	0.130147	0.130147	chr9	5257334	0.8855658382997464	chr9:5257334:C:T
chr9:5257430	['A', 'G']	98663	52685.08769048268	-2104.812161220013	-0.0117244778306532	0.004787793529592	-2.448826950909122	0.014334	0.014334	chr9	5257430	1.8436325998664784	chr9:5257430:A:G
chr9:5258127	['A', 'G']	98663	51032.86212769405	-2259.3854054858184	-0.0109866019228626	0.004845026647678	-2.2676040240413955	0.0233555	0.0233555	chr9	5258127	1.631610830798953	chr9:5258127:A:G
chr9:5258692	['AG', 'A']	98663	3511.142348898731	428.82284664607977	0.0312151691073877	0.0167855022233757	1.859650589656896	0.062938	0.062938	chr9	5258692	1.2010870619115874	chr9:5258692:AG:A
chr9:5259722	['C', 'T']	98663	34424.629313490936	-957.2027248700456	-0.003812609648506	0.0056252247737769	-0.6777701872962058	0.497919	0.497919	chr9	5259722	0.3028413012446879	chr9:5259722:C:T
chr9:5259847	['G', 'C']	98663	56970.74540219398	-1524.2970841109668	-0.0077699581350856	0.0046927858924062	-1.6557239800048733	0.0977809	0.0977809	chr9	5259847	1.0097459696981304	chr9:5259847:G:C
chr9:5259955	['G', 'C']	98663	2368.048002756915	250.7872548866491	0.0327349378482036	0.0197972255280443	1.653511387332128	0.09823	0.09823	chr9	5259955	1.0077558559532285	chr9:5259955:G:C
chr9:5260039	['G', 'C']	98663	56896.8402862965	-1542.8400271752255	-0.0081567415966675	0.0046947034999143	-1.7374348767321246	0.0823136	0.0823136	chr9	5260039	1.0845284039494114	chr9:5260039:G:C
chr9:5261324	['A', 'G']	98663	57155.116779884425	-1567.244957960289	-0.0086075319473444	0.0046890425927852	-1.835669388157903	0.0664096	0.0664096	chr9	5261324	1.1777691356069009	chr9:5261324:A:G
chr9:5263058	['G', 'A']	98663	49952.12580720375	-2049.833760771861	-0.0115772328625483	0.0048703497508585	-2.3770844918288248	0.017452	0.017452	chr9	5263058	1.7581547956852177	chr9:5263058:G:A
chr9:5263335	['ACAAT', 'A']	98663	2502.431178152181	240.632792253294	0.0204637429023128	0.0192957474180558	1.0605312382542913	0.288906	0.288906	chr9	5263335	0.5392434386340552	chr9:5263335:ACAAT:A
chr9:5263340	['T', 'TGA']	98663	2509.1717506429163	242.3536825151125	0.0207921491451366	0.0193015722765447	1.077225670905748	0.281382	0.281382	chr9	5263340	0.5507036878206235	chr9:5263340:T:TGA
chr9:5263480	['G', 'A']	98663	2747.055685630594	282.5495420763919	0.0179448296892921	0.0184738433156483	0.9713641813824369	0.331369	0.331369	chr9	5263480	0.47968812282877	chr9:5263480:G:A
chr9:5264425	['C', 'T']	98663	33892.30547585492	-1142.727337897645	-0.0056620201972583	0.0056441182298662	-1.0031717917065153	0.31578	0.31578	chr9	5264425	0.5006153795990789	chr9:5264425:C:T
chr9:5265048	['T', 'C']	98663	34549.703936497	-1037.6515630856427	-0.0073304011042389	0.0056253276612599	-1.30310651141646	0.192541	0.192541	chr9	5265048	0.7154767769201766	chr9:5265048:T:C
chr9:5265824	['G', 'T']	98663	2612.1323764925296	323.40163615705785	0.0591342579625913	0.0189787469656764	3.115814656759862	0.0018349	0.0018349	chr9	5265824	2.7363875993310183	chr9:5265824:G:T
chr9:5265826	['A', 'G']	98663	14189.582005433243	-449.4537797549812	0.0135964538651765	0.0082178919702105	1.6544941104681183	0.0980303	0.0980303	chr9	5265826	1.0086396682980363	chr9:5265826:A:G
chr9:5266202	['C', 'T']	98663	85921.15880820349	-2671.9626486039533	-0.0069426776602251	0.0042847659069228	-1.6203166779795224	0.105167	0.105167	chr9	5266202	0.9781205146140144	chr9:5266202:C:T
chr9:5266302	['G', 'C']	98663	2611.026464089518	324.30290516407393	0.0589619165035941	0.0189876641050922	3.105274886750352	0.00190156	0.00190156	chr9	5266302	2.720889966724757	chr9:5266302:G:C
chr9:5267043	['G', 'T']	98663	33775.0084258555	-1349.8990194610367	-0.0075073373907365	0.0056501292377495	-1.3287018889017148	0.183949	0.183949	chr9	5267043	0.735302568776928	chr9:5267043:G:T
chr9:5267440	['A', 'G']	98663	55828.71216683395	-2000.968339536596	-0.0101169112393509	0.0047001741125849	-2.1524545680685296	0.031364	0.031364	chr9	5267440	1.5035685548158	chr9:5267440:A:G
chr9:5267889	['C', 'A']	98663	57793.47262773721	-1729.2993402716447	-0.0091233401018909	0.0046709195823857	-1.953221403403204	0.0507962	0.0507962	chr9	5267889	1.294168775526294	chr9:5267889:C:A
chr9:5268139	['G', 'A']	98663	55179.5745630044	-2067.012461917522	-0.0127961734741633	0.0047188656826198	-2.7117053832011164	0.00669497	0.00669497	chr9	5268139	2.174251364710769	chr9:5268139:G:A
chr9:5269535	['T', 'C']	98663	3340.203128009163	216.6180468154976	0.0277837479652593	0.0167858077835852	1.655192786874932	0.0978886	0.0978886	chr9	5269535	1.009267882715494	chr9:5269535:T:C
chr9:5270239	['G', 'A']	98663	19730.599736441967	-1102.7878930719396	-0.0068514736810633	0.0070882972537103	-0.9665894975661504	0.333752	0.333752	chr9	5270239	0.4765761231214169	chr9:5270239:G:A
chr9:5271010	['T', 'C']	98663	2196.022257809491	14.021131763433514	0.0257575297795263	0.020243902773942	1.2723598837216998	0.203248	0.203248	chr9	5271010	0.6919737192553571	chr9:5271010:T:C
chr9:5272381	['T', 'C']	98663	72720.47824456112	-2800.5718110512216	-0.0058843198140213	0.0043902763713694	-1.340307378459155	0.180149	0.180149	chr9	5272381	0.7443681442862768	chr9:5272381:T:C
chr9:5272390	['C', 'T']	98663	2293.1162095319182	251.01399865440305	0.0500129069568826	0.0200482001690979	2.4946332605942354	0.0126104	0.0126104	chr9	5272390	1.8992711374524869	chr9:5272390:C:T
chr9:5272475	['AC', 'A']	98663	21708.06051297648	-956.9035286566018	-0.0048287046189778	0.0067923292500622	-0.7109055584921233	0.477144	0.477144	chr9	5272475	0.3213505329776341	chr9:5272475:AC:A
chr9:5272822	['T', 'C']	98663	2666.243213655808	98.2189969427505	0.0321617662114266	0.018475652729305	1.740764815329826	0.0817279	0.0817279	chr9	5272822	1.0876296601430993	chr9:5272822:T:C
chr9:5274464	['A', 'G']	98663	86834.60226270495	-3274.4907396975163	-0.0012239511931536	0.0042678770729722	-0.2867822039450869	0.77428	0.77428	chr9	5274464	0.1111019586130247	chr9:5274464:A:G
chr9:5274648	['A', 'G']	98663	66720.63993065059	-2163.147862824273	-0.011073405815191	0.0044899443887148	-2.4662679214965983	0.0136546	0.0136546	chr9	5274648	1.864721017628766	chr9:5274648:A:G
chr9:5274860	['T', 'C']	98663	25888.935964236483	-881.0663196723419	0.0270782983010469	0.0063018474078036	4.296882572484319	1.73383e-05	1.73383e-05	chr9	5274860	4.760993486837479	chr9:5274860:T:C
chr9:5275556	['G', 'A']	98663	38497.31550986476	-1015.820663087629	0.0091788531983145	0.0053585037111975	1.7129507961585726	0.0867247	0.0867247	chr9	5275556	1.0618571938043797	chr9:5275556:G:A
chr9:5276545	['T', 'C']	98663	39312.14104942965	-1217.866367681505	0.0046978317772012	0.0053157504937786	0.8837570128055164	0.37683	0.37683	chr9	5276545	0.4238545296694446	chr9:5276545:T:C
chr9:5276598	['T', 'C']	98663	63546.05101347588	-1598.367556011288	-0.0123530472141118	0.0045805335257779	-2.696857722925138	0.00700091	0.00700091	chr9	5276598	2.154845505372566	chr9:5276598:T:C
chr9:5277261	['G', 'A']	98663	35189.41993005222	-905.2679963793526	-0.0081199252289913	0.0055803945722878	-1.455080841292963	0.14565	0.14565	chr9	5277261	0.8366895110363138	chr9:5277261:G:A
chr9:5277752	['G', 'A']	98663	36167.86527720052	-1090.1197116276755	0.0071818550844449	0.0054894657922737	1.308297629717128	0.190775	0.190775	chr9	5277752	0.7194785377735111	chr9:5277752:G:A
chr9:5278596	['G', 'A']	98663	36915.61911084982	-1376.9928495101594	0.0042323032219395	0.0054417843868328	0.7777418069301352	0.436723	0.436723	chr9	5278596	0.3597939353741717	chr9:5278596:G:A
chr9:5278818	['T', 'C']	98663	38663.87817289757	-1308.466168199661	0.0053261832338621	0.0053476928449674	0.9959777773838392	0.319263	0.319263	chr9	5278818	0.4958514097628476	chr9:5278818:T:C
chr9:5279082	['G', 'A']	98663	36365.21450151056	-1294.1036008332926	0.0054770382289583	0.0054731525837613	1.000709946440839	0.31697	0.31697	chr9	5279082	0.4989818401513411	chr9:5279082:G:A
chr9:5280119	['A', 'G']	98663	39213.34639403093	-1266.137918192357	0.0079412300305577	0.0053168244698008	1.493603950189303	0.135282	0.135282	chr9	5280119	0.8687599847824081	chr9:5280119:A:G
chr9:5281319	['C', 'T']	98663	85827.96722159139	-2145.471196813515	0.0007326924064465	0.0043046143485193	0.1702109288137702	0.864845	0.864845	chr9	5281319	0.0630617210630309	chr9:5281319:C:T
chr9:5281484	['A', 'G']	98663	38975.17153229158	-1311.7178864908312	0.0074505720187418	0.0053263132012006	1.398823489587942	0.161869	0.161869	chr9	5281484	0.7908363162746563	chr9:5281484:A:G
chr9:5282213	['C', 'G']	98663	37869.06026844549	-1301.221153722828	0.0090225269906969	0.0053857837288621	1.6752486629467955	0.0938886	0.0938886	chr9	5282213	1.027387136782402	chr9:5282213:C:G
chr9:5285774	['T', 'C']	98663	38581.08350734921	-1244.1579457207984	0.0079869560565698	0.0053431466525645	1.4948038255203624	0.134969	0.134969	chr9	5285774	0.8697659698379001	chr9:5285774:T:C
chr9:5287734	['C', 'T']	98663	37479.094141029054	-1231.0071769248054	0.0067672143261155	0.0054069240422834	1.2515830208070786	0.210725	0.210725	chr9	5287734	0.6762839374912161	chr9:5287734:C:T
chr9:5288707	['T', 'A']	98663	84053.11340362976	-2437.0830150889	0.0008729416115766	0.0043006645497816	0.2029783075317879	0.839152	0.839152	chr9	5288707	0.0761593660100725	chr9:5288707:T:A
chr9:5288908	['G', 'A']	98663	36218.240536869205	-1204.45152479174	0.0071164104290654	0.005477930445003	1.2991056568739432	0.193911	0.193911	chr9	5288908	0.7123975539754513	chr9:5288908:G:A
chr9:5289607	['G', 'T']	98663	35979.29337104509	-1223.578737089793	0.0061440830267905	0.0054909126283986	1.118954797243308	0.263162	0.263162	chr9	5289607	0.5797768216757369	chr9:5289607:G:T
chr9:5291710	['A', 'G']	98663	27445.05986700725	-1051.6343007293326	-0.0098840994642556	0.0061418296963054	-1.6093086186028982	0.107552	0.107552	chr9	5291710	0.9683815092106166	chr9:5291710:A:G
chr9:5292257	['T', 'C']	98663	37462.93617840852	-1046.8726663715522	0.0042782746948538	0.0054177237993919	0.7896812117542739	0.429716	0.429716	chr9	5292257	0.3668184755403345	chr9:5292257:T:C
chr9:5292743	['G', 'A']	98663	36637.71341976422	-1199.1178580399828	0.0081507042628734	0.0054527959447129	1.4947752209169596	0.134976	0.134976	chr9	5292743	0.8697434462766265	chr9:5292743:G:A
chr9:5294495	['T', 'C']	98663	38183.74023498879	-1368.8650475328725	0.005627921217235	0.0053682714628193	1.0483674784731078	0.294472	0.294472	chr9	5294495	0.5309559939960854	chr9:5294495:T:C
chr9:5296204	['C', 'A']	98663	99258.2594301359	-3080.6715771152512	-0.0063728232132139	0.0042638535275402	-1.4946158849153366	0.135018	0.135018	chr9	5296204	0.8696083294341257	chr9:5296204:C:A
chr9:5297252	['C', 'T']	98663	33875.12010015105	-1070.396401444374	0.0051605966977758	0.0056309643738878	0.9164676519188856	0.359424	0.359424	chr9	5297252	0.4443929268943639	chr9:5297252:C:T
chr9:5297563	['A', 'G']	98663	60670.68364016056	-2083.4512022892777	-0.0100374966380777	0.0045998778217506	-2.182122444777809	0.0291028	0.0291028	chr9	5297563	1.5360652252391724	chr9:5297563:A:G
chr9:5297718	['C', 'A']	98663	2770.1123060237787	-100.148512654745	0.0037332418824868	0.0180946497565442	0.2063174437038599	0.836543	0.836543	chr9	5297718	0.0775117305141916	chr9:5297718:C:A
chr9:5298476	['G', 'C']	98663	2750.0	-128.56934788327024	0.0075767379839829	0.0181724284291425	0.4169359099982681	0.676726	0.676726	chr9	5298476	0.169587137481933	chr9:5298476:G:C
chr9:5298834	['A', 'C']	98663	34425.18700266596	-1028.383616148603	0.0070872958333711	0.0055925187378938	1.267281553363235	0.205058	0.205058	chr9	5298834	0.6881232827623477	chr9:5298834:A:C
chr9:5298977	['G', 'C']	98663	34796.165108497284	-1143.9488157715164	0.005073290165612	0.0055697015211263	0.9108728980123334	0.362365	0.362365	chr9	5298977	0.4408537564723886	chr9:5298977:G:C
chr9:5299220	['A', 'G']	98663	3152.223645799546	-74.17208118521417	0.0070163099755922	0.0170023932159403	0.4126660221582364	0.679852	0.679852	chr9	5299220	0.1675856204982233	chr9:5299220:A:G
chr9:5299385	['A', 'C']	98663	101773.41865582352	-2660.749072516794	-0.0066709098899824	0.0042812685839242	-1.5581619698028648	0.119198	0.119198	chr9	5299385	0.9237310314770802	chr9:5299385:A:C
chr9:5299655	['A', 'G']	98663	36172.596967084246	-1162.5450579353223	0.0061753260038214	0.0054832810590448	1.126210007717012	0.260079	0.260079	chr9	5299655	0.5848947133647321	chr9:5299655:A:G
chr9:5300546	['G', 'A']	98663	37575.61696217674	-1045.7856046839845	0.0040499937381376	0.0054147176447077	0.7479602823050359	0.454486	0.454486	chr9	5300546	0.3424794902558571	chr9:5300546:G:A
chr9:5301844	['C', 'A']	98663	3506.604200879913	-70.17723192324192	0.0021665329696468	0.0161755181721167	0.1339390149109096	0.893451	0.893451	chr9	5301844	0.0489292607444023	chr9:5301844:C:A
chr9:5302500	['A', 'G']	98663	34701.88262434726	-1099.053759104915	0.0061620135156503	0.0055728705002064	1.1057162579719144	0.268852	0.268852	chr9	5302500	0.5704867284420858	chr9:5302500:A:G
chr9:5302591	['C', 'T']	98663	34731.48894229304	-1101.0862243448744	0.0055712714409755	0.0055722430149901	0.9998256404087158	0.317397	0.317397	chr9	5302591	0.4983971824633478	chr9:5302591:C:T
chr9:5302856	['AAG', 'A']	98663	99724.88347819024	-2649.553647648904	-0.0067826322840027	0.0042685087803759	-1.5889934009706683	0.112065	0.112065	chr9	5302856	0.9505300045351776	chr9:5302856:AAG:A
chr9:5302860	['T', 'C']	98663	99734.19313230636	-2639.966026000558	-0.0066268927405218	0.0042690934634515	-1.5522950708987306	0.120595	0.120595	chr9	5302860	0.9186706981446628	chr9:5302860:T:C
chr9:5304821	['T', 'C']	98663	3051.143937317953	-113.29489776071304	0.0040435589071228	0.0171888559677529	0.2352430501895381	0.814021	0.814021	chr9	5304821	0.0893643910979261	chr9:5304821:T:C
chr9:5306824	['A', 'G']	98663	36452.88715270735	-1083.995678215186	0.0067479164249257	0.0054389499253658	1.2406652970742116	0.214732	0.214732	chr9	5306824	0.6681032308881489	chr9:5306824:A:G
chr9:5306961	['T', 'C']	98663	3395.860469595897	-81.33877006215366	0.0002992863617678	0.0163294752320585	0.0183279840604014	0.985377	0.985377	chr9	5306961	0.0063975789493362	chr9:5306961:T:C
chr9:5307368	['A', 'G']	98663	2890.4101410049766	-141.3706141296091	0.0065993538627706	0.0176495140991034	0.373911362415684	0.708471	0.708471	chr9	5307368	0.1496779221246919	chr9:5307368:A:G
chr9:5308584	['G', 'A']	98663	31896.021757644587	-973.7257671869128	0.0051476197110654	0.0057384282754104	0.8970434871728474	0.369698	0.369698	chr9	5308584	0.4321528988759417	chr9:5308584:G:A
chr9:5309793	['G', 'T']	98663	36310.40122499064	-991.0364264987284	0.0031228629811317	0.0054642941155275	0.5715034577398899	0.56766	0.56766	chr9	5309793	0.2459117071332457	chr9:5309793:G:T
chr9:5309795	['G', 'T']	98663	2752.3347558565047	-156.7570708380301	0.0084885678627136	0.0180680786448292	0.4698102122298919	0.638492	0.638492	chr9	5309795	0.1948445398690407	chr9:5309795:G:T
chr9:5310712	['A', 'T']	98663	37667.76157637468	-997.9088350065538	0.002499591932595	0.0053955069825299	0.4632728565987334	0.64317	0.64317	chr9	5310712	0.191674221004491	chr9:5310712:A:T
chr9:5311171	['A', 'G']	98663	101764.76052410073	-2677.959562334692	-0.0086223881699808	0.0042700959612601	-2.019249274069309	0.043464	0.043464	chr9	5311171	1.3618703079743355	chr9:5311171:A:G
chr9:5313800	['T', 'C']	98663	36201.77771243155	-1198.9970535621355	0.0040140907978588	0.0054588314308162	0.7353388447202204	0.462135	0.462135	chr9	5313800	0.3352311387497411	chr9:5313800:T:C
chr9:5315460	['A', 'C']	98663	64619.22662961348	-1739.6861817429676	-0.0115910579475135	0.0045353377218866	-2.555721019755011	0.0105983	0.0105983	chr9	5315460	1.9747637913228635	chr9:5315460:A:C
chr9:5315863	['T', 'A']	98663	35258.36961239683	-1005.302145547608	0.0057598819563454	0.0055172110015476	1.0439843527336097	0.296495	0.296495	chr9	5315863	0.5279826260458195	chr9:5315863:T:A
chr9:5316120	['G', 'C']	98663	34216.35682189331	-994.189924872426	0.0069392053015027	0.0055803097860058	1.2435161429397172	0.213681	0.213681	chr9	5316120	0.670234092538791	chr9:5316120:G:C
chr9:5316296	['C', 'A']	98663	98577.942239036	-2457.613313304726	-0.0055790673320025	0.0042548385860324	-1.3112289030933233	0.189783	0.189783	chr9	5316296	0.7217426925243875	chr9:5316296:C:A
chr9:5317534	['C', 'T']	98663	71477.3344524689	-2518.8629762426017	0.0029202382233041	0.0044109828690243	0.6620379879076812	0.507948	0.507948	chr9	5317534	0.2941807453321766	chr9:5317534:C:T
chr9:5318233	['C', 'T']	98663	185756.3029095702	-6048.080654611787	-0.0032442258122621	0.0090113499198273	-0.3600155183324989	0.718836	0.718836	chr9	5318233	0.1433701811320064	chr9:5318233:C:T
chr9:5319183	['A', 'G']	98663	77259.03112765489	-3149.384260519826	0.0075583291592853	0.0043450873836454	1.7395114279483266	0.081948	0.081948	chr9	5319183	1.08646164123397	chr9:5319183:A:G
chr9:5320596	['T', 'C']	98663	136763.0339316894	-4481.553134552125	0.0016068151429978	0.0046043734266081	0.348975852764738	0.727108	0.727108	chr9	5320596	0.138401077008257	chr9:5320596:T:C
chr9:5321337	['G', 'A']	98663	51032.62071238764	-1465.0682981188593	-0.013087946367413	0.0048632043160417	-2.691218693864305	0.00712035	0.00712035	chr9	5321337	2.1474986581422506	chr9:5321337:G:A
chr9:5321668	['G', 'C']	98663	50878.48780933061	-1468.1694349686124	-0.0122712165637664	0.0048664806002578	-2.5215792626638973	0.0116845	0.0116845	chr9	5321668	1.932389867087496	chr9:5321668:G:C
chr9:5321715	['G', 'A']	98663	50872.90599851844	-1444.7170513621334	-0.0119244732065721	0.0048712819570566	-2.4479127489834545	0.0143704	0.0143704	chr9	5321715	1.8425311431131632	chr9:5321715:G:A
chr9:5321719	['C', 'T']	98663	50882.59090632287	-1445.2456831804925	-0.012060190379747	0.0048722420210112	-2.47528557237886	0.0133146	0.0133146	chr9	5321719	1.875671876194786	chr9:5321719:C:T
chr9:5321723	['T', 'A']	98663	50874.58010758142	-1444.639009761078	-0.0119858542784279	0.0048721194839071	-2.460090381202247	0.0138919	0.0138919	chr9	5321723	1.857238351592524	chr9:5321723:T:A
chr9:5321774	['G', 'A']	98663	51683.3383495293	-1499.1989202570192	-0.0112228184104003	0.0048406054014935	-2.31847413278874	0.0204256	0.0204256	chr9	5321774	1.6898251772502888	chr9:5321774:G:A
chr9:5322157	['A', 'G']	98663	83400.42569775705	-3071.046660426426	0.0121127042924404	0.0042948728897235	2.8202707282496684	0.00479927	0.00479927	chr9	5322157	2.31882481659985	chr9:5322157:A:G
chr9:5322310	['T', 'C']	98663	52069.16431505801	-1375.3569219746698	-0.0109828806947144	0.004830848432523	-2.273488983999923	0.0229989	0.0229989	chr9	5322310	1.6382929350847677	chr9:5322310:T:C
chr9:5322334	['G', 'C']	98663	20121.56557933909	-465.2571077057721	-0.0113516818929472	0.0069721299384065	-1.6281512239775775	0.103496	0.103496	chr9	5322334	0.9850764348592096	chr9:5322334:G:C
chr9:5322613	['G', 'A']	98663	13624.142629748658	-523.1370358249351	0.0185061308019162	0.0083652757041584	2.2122559323079702	0.0269513	0.0269513	chr9	5322613	1.5694202817124971	chr9:5322613:G:A
chr9:5322687	['A', 'C']	98663	52442.18847970741	-1374.0646104415428	-0.0118886848540248	0.004837948909204	-2.4573812326556568	0.0139971	0.0139971	chr9	5322687	1.853961934640261	chr9:5322687:A:C
chr9:5322843	['A', 'G']	98663	51097.84270905183	-1462.63643301066	-0.0130542684470556	0.00486075362228	-2.6856470130926704	0.00724016	0.00724016	chr9	5322843	2.140251836240795	chr9:5322843:A:G
chr9:5323049	['T', 'C']	98663	50553.41964104425	-1463.2910104853186	-0.0125478821780939	0.0048765386526207	-2.573112420907504	0.0100803	0.0100803	chr9	5323049	1.9965265426518235	chr9:5323049:T:C
chr9:5325801	['T', 'C']	98663	85734.26868078379	-3177.673841317552	0.0122657748022247	0.0042772102901736	2.867704407801505	0.00413549	0.00413549	chr9	5325801	2.383473025001783	chr9:5325801:T:C
chr9:5326913	['A', 'G']	98663	8220.832959879948	-80.85719751466331	0.027809750394077	0.0105366517328325	2.6393346861243323	0.0083082	0.0083082	chr9	5326913	2.0804930574124665	chr9:5326913:A:G
chr9:5327154	['T', 'C']	98663	75987.91234671824	-3082.522366968101	0.0071843617459496	0.0043561430830013	1.6492483394277475	0.0991	0.0991	chr9	5327154	1.0039263455147247	chr9:5327154:T:C
chr9:5328770	['G', 'GA']	98663	138829.35532840507	-4404.801441045342	-0.000337132513815	0.0046478280480321	-0.0725354962212409	0.942176	0.942176	chr9	5328770	0.0258679627175236	chr9:5328770:G:GA
chr9:5328915	['G', 'A']	98663	137002.6007016264	-4423.5074819835245	0.0010803678357949	0.0046015184820071	0.2347850693242807	0.814376	0.814376	chr9	5328915	0.0891750336580412	chr9:5328915:G:A
chr9:5329026	['G', 'A']	98663	83513.32636916847	-3140.9091310615663	0.007245576041007	0.0042925119955514	1.687957086320538	0.0914226	0.0914226	chr9	5329026	1.0389464318150492	chr9:5329026:G:A
chr9:5329382	['A', 'G']	98663	53095.70270599733	-1412.6735395164335	-0.0086884623151366	0.0048086979463391	-1.8068222234152125	0.070793	0.070793	chr9	5329382	1.15000968315301	chr9:5329382:A:G
chr9:5330464	['C', 'T']	98663	83192.22194488406	-3164.353999006739	0.0105516148373661	0.0042979023418045	2.4550615621796155	0.0140878	0.0140878	chr9	5330464	1.8511568225371544	chr9:5330464:C:T
chr9:5332477	['G', 'C']	98663	53029.0987151014	-1396.7603184214904	-0.0087859389266572	0.0048054648301622	-1.828322386527703	0.0675042	0.0675042	chr9	5332477	1.1706692052418857	chr9:5332477:G:C
chr9:5332829	['A', 'C']	98663	52226.346052391375	-1431.8152025203317	-0.0104261623753861	0.0048282891801098	-2.1593906219073733	0.0308223	0.0308223	chr9	5332829	1.511134956790906	chr9:5332829:A:C
chr9:5333154	['T', 'C']	98663	82893.56995659407	-3239.325462310266	0.0091962878590503	0.0043003428182659	2.138501102746635	0.0324785	0.0324785	chr9	5333154	1.4884040365972984	chr9:5333154:T:C
chr9:5333554	['G', 'A']	98663	74118.84983059787	-3073.4386099834483	0.0059389132538388	0.0043796259104971	1.3560320847505138	0.175092	0.175092	chr9	5333554	0.7567336964935164	chr9:5333554:G:A
chr9:5334933	['C', 'G']	98663	52082.42385946409	-1409.964226982546	-0.0097719059718108	0.0048255971485893	-2.0250148677801265	0.0428685	0.0428685	chr9	5334933	1.3678617125033616	chr9:5334933:C:G
chr9:5335470	['C', 'T']	98663	52406.87022707224	-1406.9805438278902	-0.0102449680929005	0.0048165196756044	-2.127047906560214	0.0334186	0.0334186	chr9	5335470	1.4760117478899693	chr9:5335470:C:T
chr9:5335639	['C', 'T']	98663	134548.36901091307	-4413.339576680762	0.0022546399959046	0.0045456314178966	0.49600149871982	0.619894	0.619894	chr9	5335639	0.2076825671965828	chr9:5335639:C:T
chr9:5335940	['C', 'G']	98663	135110.85923949993	-4467.702955661269	0.0013687067984091	0.0045586466206881	0.3002441102141256	0.763992	0.763992	chr9	5335940	0.1169111890343175	chr9:5335940:C:G
chr9:5336412	['T', 'A']	98663	53427.86656998566	-1388.2391673904983	-0.0091043340968706	0.004792283867944	-1.8997902352509184	0.0574636	0.0574636	chr9	5336412	1.2406071696569894	chr9:5336412:T:A
chr9:5336984	['C', 'G']	98663	52492.43486463728	-1433.4231428964397	-0.0108194055954037	0.0048149499927856	-2.2470442292473973	0.0246394	0.0246394	chr9	5336984	1.6083698719890165	chr9:5336984:C:G
chr9:5338097	['T', 'C']	98663	7682.373110189847	-229.35869138824592	0.0205706305744704	0.0109585120699292	1.8771371919110555	0.0605022	0.0605022	chr9	5338097	1.2182288331080464	chr9:5338097:T:C
chr9:5340596	['T', 'C']	98663	81203.98349369856	-2339.892730527225	-4.312917698330343e-05	0.0043331814082567	-0.0099532359529471	0.992059	0.992059	chr9	5340596	0.0034624985993726	chr9:5340596:T:C
chr9:5341556	['C', 'T']	98663	81540.62013342523	-2285.3254760377235	-0.0008821599557741	0.0043363293042185	-0.2034347241377547	0.838796	0.838796	chr9	5341556	0.0763436492392041	chr9:5341556:C:T
chr9:5342152	['C', 'T']	98663	81586.71153846152	-2306.3353215106085	-0.0010220745805988	0.0043353572632729	-0.2357532536608506	0.813625	0.813625	chr9	5342152	0.0895757154500604	chr9:5342152:C:T
chr9:5342164	['A', 'G']	98663	81564.3207956527	-2327.882283299128	-0.0008911327254904	0.0043340254393275	-0.2056131737031717	0.837094	0.837094	chr9	5342164	0.0772257709325448	chr9:5342164:A:G
chr9:5342882	['G', 'A']	98663	27587.03295656141	-621.2524794598977	-0.0063474122173656	0.0061784752113732	-1.0273428313965602	0.304262	0.304262	chr9	5342882	0.5167522843188972	chr9:5342882:G:A
chr9:5345673	['G', 'A']	98663	162796.80092465872	-5240.664692824992	0.0011218309339406	0.0056350330714607	0.1990815173068449	0.842199	0.842199	chr9	5345673	0.0745852785827446	chr9:5345673:G:A
chr9:5346352	['A', 'G']	98663	81425.05967818794	-2345.0849151397765	-0.0007158421875632	0.0043331170372336	-0.1652025969786074	0.868785	0.868785	chr9	5346352	0.0610876859981674	chr9:5346352:A:G
chr9:5346774	['A', 'T']	98663	81586.80772155363	-2310.0430670570177	1.1774570507111807e-05	0.0043337447579625	0.00271695062001	0.997832	0.997832	chr9	5346774	0.0009425725550084	chr9:5346774:A:T
chr9:5346995	['T', 'C']	98663	52614.33182951803	-1772.2418596535465	0.0025549015403503	0.0048066936552765	0.5315299296317186	0.595053	0.595053	chr9	5346995	0.2254443509396053	chr9:5346995:T:C
chr9:5347352	['A', 'G']	98663	140246.94572484764	-4510.730162142911	0.0003492901487619	0.0047131592636303	0.0741095577773787	0.940923	0.940923	chr9	5347352	0.0264459154073555	chr9:5347352:A:G
chr9:5348031	['A', 'G']	98663	81854.52622560205	-2329.382220317072	-0.0010358124962621	0.004334230232099	-0.2389841888395769	0.811118	0.811118	chr9	5348031	0.090915960806056	chr9:5348031:A:G
chr9:5348281	['G', 'A']	98663	44020.26186131384	-1752.7432757492618	-0.0029366090705616	0.0051099172889039	-0.574688180753611	0.565504	0.565504	chr9	5348281	0.2475643188167155	chr9:5348281:G:A
chr9:5348305	['G', 'A']	98663	28187.85687204752	-680.3345119792909	-0.0075308893152663	0.0061192865701064	-1.2306809346134846	0.218445	0.218445	chr9	5348305	0.6606578914316881	chr9:5348305:G:A
chr9:5349836	['G', 'A']	98663	51934.68730860497	-1910.1037258885324	-0.0010352103031295	0.004832705455158	-0.2142092690595546	0.830384	0.830384	chr9	5349836	0.0807210274853266	chr9:5349836:G:A
chr9:5350548	['C', 'T']	98663	80469.20551111655	-2139.947699906676	-0.000173304106622	0.0043433607338723	-0.0399009240173227	0.968172	0.968172	chr9	5350548	0.0140474815188552	chr9:5350548:C:T
chr9:5350821	['C', 'T']	98663	51666.47332299302	-1803.536648090771	0.0005609653487493	0.0048389033738242	0.1159281980673194	0.90771	0.90771	chr9	5350821	0.0420528800212733	chr9:5350821:C:T
chr9:5350828	['C', 'G']	98663	52319.01475984834	-1759.6253747488563	0.0025325329725737	0.0048209096341388	0.5253226392463063	0.59936	0.59936	chr9	5350828	0.2223122443048566	chr9:5350828:C:G
chr9:5351156	['G', 'C']	98663	25287.357105204464	-329.7068837420952	-0.0027364806808047	0.0064155201566585	-0.4265407346533852	0.669715	0.669715	chr9	5351156	0.17410997380643	chr9:5351156:G:C
chr9:5351278	['AC', 'A']	98663	26928.548150025337	-415.49106255743305	-0.0007935775398969	0.0062310728256289	-0.1273580909908377	0.898657	0.898657	chr9	5351278	0.0464060384467783	chr9:5351278:AC:A
chr9:5351834	['A', 'G']	98663	26126.56092739401	-309.2103180429828	0.0007326351855403	0.0063213850400156	0.1158978896084733	0.907734	0.907734	chr9	5351834	0.0420413973563536	chr9:5351834:A:G
chr9:5352625	['C', 'G']	98663	50856.40184717704	-1878.917601304732	-0.0002555782463833	0.0048631808957607	-0.0525537198515829	0.958088	0.958088	chr9	5352625	0.0185945993147711	chr9:5352625:C:G
chr9:5353868	['T', 'C']	98663	58582.03148951701	-2372.964975274289	-0.0040607176131509	0.0046506437474656	-0.8731517255786092	0.382583	0.382583	chr9	5353868	0.4172743316694682	chr9:5353868:T:C
chr9:5354412	['C', 'T']	98663	26852.721660770585	-387.6860022534039	-0.0004670624857588	0.0062338871867232	-0.0749231533662648	0.940276	0.940276	chr9	5354412	0.0267446488649754	chr9:5354412:C:T
chr9:5354558	['G', 'A']	98663	57106.99736425937	-2412.963311663079	-0.0026186761990818	0.0046848049987692	-0.5589722944220382	0.576182	0.576182	chr9	5354558	0.2394403132593194	chr9:5354558:G:A
chr9:5354681	['C', 'T']	98663	85738.11799353208	-2638.9203769790943	-0.0023619494919673	0.0042937337515931	-0.5500922107922851	0.582257	0.582257	chr9	5354681	0.2348852815943136	chr9:5354681:C:T
chr9:5355223	['G', 'GT']	98663	139169.5688769045	-4465.483830550223	0.000525199157817	0.0046726761735925	0.1123979360661032	0.910508	0.910508	chr9	5355223	0.0407162340089933	chr9:5355223:G:GT
chr9:5355536	['A', 'G']	98663	112197.25247384206	-4133.036883852742	2.4600928444839705e-05	0.0042991056877136	0.0057223362791816	0.995434	0.995434	chr9	5355536	0.0019875295954031	chr9:5355536:A:G
chr9:5355601	['T', 'G']	98663	44320.1714743427	-1697.5618183128468	-0.0008601419226573	0.0050936630686615	-0.1688650998432478	0.865903	0.865903	chr9	5355601	0.0625307557011326	chr9:5355601:T:G
chr9:5355995	['T', 'C']	98663	139247.2835621161	-4455.004457596024	0.0007504520716145	0.0046746701454259	0.1605358342446523	0.872459	0.872459	chr9	5355995	0.0592549729557594	chr9:5355995:T:C
chr9:5356333	['G', 'A']	98663	138930.75455172133	-4476.385957127895	0.0001916868672987	0.0046677305833249	0.041066394873681	0.967243	0.967243	chr9	5356333	0.0144644046125317	chr9:5356333:G:A
chr9:5356674	['A', 'G']	98663	52474.041471524455	-1812.2429350918185	0.0032675755871915	0.0048083234214901	0.6795665143046553	0.496781	0.496781	chr9	5356674	0.3038350226401525	chr9:5356674:A:G
chr9:5356710	['T', 'C']	98663	139166.31565500383	-4464.069693134428	0.0007950941864698	0.0046726465169014	0.1701592841645374	0.864885	0.864885	chr9	5356710	0.0630416349463777	chr9:5356710:T:C
chr9:5356813	['T', 'C']	98663	139232.31621010345	-4471.869303985916	0.0007002379892384	0.0046757750286007	0.14975869988509	0.880955	0.880955	chr9	5356813	0.0550462751870677	chr9:5356813:T:C
chr9:5357801	['A', 'T']	98663	58374.83317620104	-2540.5739325091804	0.0008307623698943	0.0046585865803519	0.1783292755356699	0.858465	0.858465	chr9	5357801	0.0662774065213803	chr9:5357801:A:T
chr9:5359139	['T', 'C']	98663	58718.270959162895	-2529.567525474934	0.0006798591180969	0.0046561279864665	0.1460138381232259	0.883911	0.883911	chr9	5359139	0.0535914614063247	chr9:5359139:T:C
chr9:5359230	['G', 'A']	98663	58070.36576932824	-2486.472389563983	0.0011345135030122	0.0046669354225223	0.2430960363276487	0.807932	0.807932	chr9	5359230	0.0926251902990813	chr9:5359230:G:A
chr9:5359538	['C', 'T']	98663	25555.62627092012	-286.36985523847414	-0.0008804279241852	0.0063826694070651	-0.1379403926530669	0.890288	0.890288	chr9	5359538	0.0504694803460918	chr9:5359538:C:T
chr9:5359714	['T', 'A']	98663	59680.30759015016	-2419.181271008926	0.0016055588759971	0.0046293308645369	0.3468230988405932	0.728725	0.728725	chr9	5359714	0.1374363310984999	chr9:5359714:T:A
chr9:5360325	['G', 'C']	98663	114101.06829080368	-4007.080358042347	0.0007958851579938	0.004306946935866	0.184791029433443	0.853393	0.853393	chr9	5360325	0.0688509237849343	chr9:5360325:G:C
chr9:5362028	['C', 'A']	98663	46722.62980871576	-1583.6055274586486	-0.0005401093184366	0.0050016789742971	-0.1079856026770507	0.914007	0.914007	chr9	5362028	0.0390504781723698	chr9:5362028:C:A
chr9:5363023	['T', 'G']	98663	113028.4640864927	-4086.254678625808	0.0006852518878913	0.0042955904622462	0.1595244923635168	0.873256	0.873256	chr9	5363023	0.0588584217132878	chr9:5363023:T:G
chr9:5363027	['C', 'G']	98663	45218.54022638751	-1545.8218819797153	-0.0012381160325644	0.0050588578171254	-0.2447422080875896	0.806657	0.806657	chr9	5363027	0.0933110931257761	chr9:5363027:C:G
chr9:5363068	['T', 'C']	98663	139003.1133725649	-4362.914236655086	-0.0002512477441455	0.0046729129531557	-0.0537668359467044	0.957121	0.957121	chr9	5363068	0.0190331548976735	chr9:5363068:T:C
chr9:5363563	['C', 'G']	98663	6935.562363793016	-109.1827596517264	0.0202477563902027	0.0115243392450713	1.756955948590467	0.0789284	0.0789284	chr9	5363563	1.102766700922166	chr9:5363563:C:G
chr9:5364157	['A', 'T']	98663	2549.103345868092	173.5953960762372	-0.0056199124870691	0.0193425044554232	-0.2905473021873037	0.771398	0.771398	chr9	5364157	0.1127214914617967	chr9:5364157:A:T
chr9:5364478	['A', 'G']	98663	138964.1270882329	-4305.231561710318	-0.0005188441904914	0.0046717486334904	-0.1110599544615987	0.911569	0.911569	chr9	5364478	0.040210452423056	chr9:5364478:A:G
chr9:5364592	['C', 'T']	98663	45950.65733429293	-1410.4962469795346	-0.0012829099545938	0.0050310099111748	-0.2550004824566615	0.798723	0.798723	chr9	5364592	0.0976038094585211	chr9:5364592:C:T
chr9:5365511	['CT', 'C']	98663	59477.24814995033	-2438.1419240947253	-0.001174059455331	0.0046319149541323	-0.2534717210823495	0.799904	0.799904	chr9	5365511	0.0969621314730552	chr9:5365511:CT:C
chr9:5365661	['T', 'C']	98663	42347.44717845771	-1276.2694492996677	0.0007046149106751	0.0051774743596633	0.1360923998319877	0.891749	0.891749	chr9	5365661	0.0497573690035981	chr9:5365661:T:C
chr9:5365761	['A', 'T']	98663	135691.00476446323	-3990.3061869674166	0.0020388379322974	0.0046091128737749	0.4423493171317317	0.658237	0.658237	chr9	5365761	0.1816177093339583	chr9:5365761:A:T
chr9:5365890	['A', 'C']	98663	93303.09861296989	-2917.4817393556013	0.0005177631286739	0.004258488582521	0.1215837775869857	0.903229	0.903229	chr9	5365890	0.0442021269535642	chr9:5365890:A:C
chr9:5366203	['G', 'A']	98663	42895.04245005576	-1066.0495065169512	0.0024786888400849	0.005162661453933	0.4801184160926554	0.631144	0.631144	chr9	5366203	0.1998715420703505	chr9:5366203:G:A
chr9:5366829	['T', 'C']	98663	52632.47025366504	-1635.5461093340316	-0.0006948353437362	0.0048018426023725	-0.1447018157973172	0.884947	0.884947	chr9	5366829	0.0530827386770854	chr9:5366829:T:C
chr9:5367530	['T', 'C']	98663	42247.56401366545	-1284.4788553318788	0.0001026369483819	0.0051822166608544	0.0198056073489258	0.984198	0.984198	chr9	5367530	0.0069175218358196	chr9:5367530:T:C
chr9:5367664	['C', 'T']	98663	42641.21161956125	-1187.4800976914717	0.0004263175540622	0.0051677502311972	0.0824957737873189	0.934253	0.934253	chr9	5367664	0.0295354989036886	chr9:5367664:C:T
chr9:5368216	['C', 'T']	98663	25451.579647856623	-357.12237626096424	-0.0024415858301649	0.0063903157483604	-0.3820759296270073	0.702406	0.702406	chr9	5368216	0.1534117873129987	chr9:5368216:C:T
chr9:5368472	['A', 'G']	98663	7215.8776393549	-126.5283032491026	0.0176906589370691	0.0113153619392261	1.5634196265293263	0.117957	0.117957	chr9	5368472	0.9282762813899385	chr9:5368472:A:G
chr9:5368980	['G', 'A']	98663	25449.96460724277	-369.3948867054365	-0.0030414495309348	0.0063908061119118	-0.4759101555695555	0.634139	0.634139	chr9	5368980	0.1978155365718306	chr9:5368980:G:A
chr9:5369292	['C', 'T']	98663	59244.210348638015	-2421.538584375993	-9.813000252070332e-05	0.0046371755321099	-0.0211615889545707	0.983117	0.983117	chr9	5369292	0.0073947940389863	chr9:5369292:C:T
chr9:5369473	['C', 'T']	98663	59144.78495463071	-2418.977943295536	-6.630957871245699e-05	0.0046389049655388	-0.0142942309025625	0.988595	0.988595	chr9	5369473	0.0049815903934504	chr9:5369473:C:T
chr9:5369654	['G', 'A']	98663	60219.31060598379	-2248.666383256446	0.0003500001021393	0.0046154726577186	0.0758319089062292	0.939553	0.939553	chr9	5369654	0.0270787164061173	chr9:5369654:G:A
chr9:5369911	['G', 'A']	98663	25443.96296484041	-367.1575274781241	-0.0027356065668187	0.0063928957439838	-0.4279135271982333	0.668715	0.668715	chr9	5369911	0.1747589349963533	chr9:5369911:G:A
chr9:5372266	['T', 'C']	98663	29047.94922746259	-572.6258025957524	-0.0025294307489299	0.006038650032821	-0.4188735454417878	0.675309	0.675309	chr9	5372266	0.1704974622977484	chr9:5372266:T:C
chr9:5372468	['T', 'G']	98663	6358.38667301864	-132.2559494747133	0.0122011263179974	0.0120161347510101	1.0153952640196342	0.30992	0.30992	chr9	5372468	0.5087503966249645	chr9:5372468:T:G
chr9:5372724	['G', 'T']	98663	128193.27843904622	-3961.52473187834	0.0003649654286749	0.0044700180804973	0.0816474166552587	0.934927	0.934927	chr9	5372724	0.0292222979348261	chr9:5372724:G:T
chr9:5373113	['A', 'T']	98663	6341.257087543964	-141.7531533905157	0.0102572619566736	0.0120321846016292	0.8524854210834456	0.393947	0.393947	chr9	5373113	0.4045622024277718	chr9:5373113:A:T
chr9:5373441	['C', 'A']	98663	55477.61964577189	-2329.983662568679	0.001702448412735	0.0047277856923907	0.3600942435853345	0.718777	0.718777	chr9	5373441	0.1434058282421072	chr9:5373441:C:A
chr9:5373590	['G', 'A']	98663	6398.361864114679	-145.11658539441495	0.0096233695270938	0.0119778960590762	0.8034273698511286	0.42173	0.42173	chr9	5373590	0.3749655041047965	chr9:5373590:G:A
chr9:5375496	['A', 'G']	98663	45747.44653973276	-1503.7041551168495	-0.0011454317788406	0.0050370521672223	-0.2274012142050786	0.820112	0.820112	chr9	5375496	0.0861268333962193	chr9:5375496:A:G
chr9:5375601	['C', 'T']	98663	9147.649012731106	-236.36495848004768	-0.0042949328013717	0.0101055556690937	-0.4250070893683893	0.670832	0.670832	chr9	5375601	0.1733862288746154	chr9:5375601:C:T
chr9:5376595	['C', 'A']	98663	130125.9723331779	-3554.573377330973	0.0046460195962673	0.004508062522715	1.03060229818401	0.30273	0.30273	chr9	5376595	0.5189445391066292	chr9:5376595:C:A
chr9:5376789	['T', 'C']	98663	58009.40251444791	-2220.3499536696554	8.642320891678664e-05	0.0046606821764582	0.0185430384747798	0.985206	0.985206	chr9	5376789	0.0064729519294054	chr9:5376789:T:C
chr9:5377115	['C', 'T']	98663	72400.4821100871	-1424.461498842125	0.0042940781926472	0.0044495152057065	0.9650665284029364	0.334514	0.334514	chr9	5377115	0.4755857015269116	chr9:5377115:C:T
chr9:5377398	['C', 'T']	98663	182351.02687278256	-5955.235649204859	-0.0080287661026406	0.0080507284436568	-0.9972720057359012	0.318635	0.318635	chr9	5377398	0.4967065214664372	chr9:5377398:C:T
chr9:5377621	['T', 'C']	98663	57268.86763781605	-2217.5755326249373	0.0007851966550874	0.0046771516251441	0.1678792389082048	0.866679	0.866679	chr9	5377621	0.0621417264482694	chr9:5377621:T:C
chr9:5377747	['C', 'T']	98663	6235.315990593768	-157.4290568481456	0.0106913166867936	0.0121294215266119	0.8814366508194069	0.378084	0.378084	chr9	5377747	0.4224117009996394	chr9:5377747:C:T
chr9:5377846	['G', 'A']	98663	36474.43624494429	-818.2541094089854	0.003024707873599	0.0054839560125864	0.5515558233247868	0.581254	0.581254	chr9	5377846	0.2356340454190644	chr9:5377846:G:A
chr9:5378452	['G', 'C']	98663	57036.76480726724	-2223.9958662601352	0.0004059601182602	0.0046860329764883	0.0866319379947037	0.930964	0.930964	chr9	5378452	0.0310671126852915	chr9:5378452:G:C
chr9:5378536	['G', 'A']	98663	12603.277406667816	-539.0023023173175	0.0160798316923235	0.0087152281527474	1.84502705041112	0.0650366	0.0650366	chr9	5378536	1.186842170978485	chr9:5378536:G:A
chr9:5378605	['A', 'G']	98663	3128.4756305246924	-120.48933696993129	0.0012645074744745	0.0170006926324491	0.0743797621551587	0.940708	0.940708	chr9	5378605	0.0265451626179038	chr9:5378605:A:G
chr9:5380090	['C', 'T']	98663	130357.70981052122	-3517.1393564288983	0.0057385355547629	0.0045097032422858	1.2724862915490296	0.203203	0.203203	chr9	5380090	0.6920698846074684	chr9:5380090:C:T
chr9:5381236	['C', 'A']	98663	63603.82711881588	-2237.091510954296	0.0041733421682035	0.004541729107993	0.9188883944792866	0.358156	0.358156	chr9	5381236	0.4459277689362828	chr9:5381236:C:A
chr9:5381396	['A', 'G']	98663	46155.08146984288	-1361.7421458823503	-0.0023394798796316	0.0050263102697488	-0.4654467699123005	0.641613	0.641613	chr9	5381396	0.1927268452053953	chr9:5381396:A:G
chr9:5381682	['T', 'TA']	98663	46201.27791518002	-1371.370977305486	-0.0025299319245621	0.0050244910132471	-0.5035200417100933	0.6146	0.6146	chr9	5381682	0.2114074440796405	chr9:5381682:T:TA
chr9:5381870	['A', 'G']	98663	133519.30516774635	-4050.7542020548526	-0.0007409255906848	0.004568300235096	-0.1621884623503318	0.871158	0.871158	chr9	5381870	0.0599030708187786	chr9:5381870:A:G
chr9:5382192	['G', 'A']	98663	28458.17281960832	-561.1665464325803	-0.0005130859472436	0.0060937281561186	-0.0841990213705897	0.932898	0.932898	chr9	5382192	0.0301658379885126	chr9:5382192:G:A
chr9:5383428	['A', 'G']	98663	46083.8745894327	-1391.7295925530652	-0.0031098143816249	0.0050287700163862	-0.6184045743773672	0.53631	0.53631	chr9	5383428	0.2705841051358884	chr9:5383428:A:G
chr9:5383905	['G', 'A']	98663	6211.503654148294	-150.92307943502405	0.0123971164403939	0.0121468054586814	1.0206071450278826	0.307443	0.307443	chr9	5383905	0.5122353907181515	chr9:5383905:G:A
chr9:5384024	['T', 'C']	98663	53232.39537571082	-1484.7750444158194	-0.0001473671685096	0.0047887599843032	-0.030773554947979	0.97545	0.97545	chr9	5384024	0.0107949869364201	chr9:5384024:T:C
chr9:5384069	['A', 'T']	98663	40773.54586830474	-1036.5594729195589	-0.0011420557890744	0.0052569732423752	-0.2172458820730864	0.828017	0.828017	chr9	5384069	0.0819607466325091	chr9:5384069:A:T
chr9:5385382	['G', 'A']	98663	5856.611829363512	-202.5365550615168	0.0104642739324262	0.0124891409423353	0.8378697927056621	0.402106	0.402106	chr9	5385382	0.3956594465502835	chr9:5385382:G:A
chr9:5385423	['C', 'A']	98663	5955.112533966012	-166.55103721245828	0.0150175550053265	0.0123789040726665	1.21315707086594	0.225073	0.225073	chr9	5385423	0.6476766003096184	chr9:5385423:C:A
chr9:5385470	['C', 'T']	98663	36664.46581690596	-671.2936687216245	0.0031972301399002	0.0054631943797185	0.5852308956403947	0.558394	0.558394	chr9	5385470	0.2530592568979523	chr9:5385470:C:T
chr9:5385783	['T', 'G']	98663	46137.62596820632	-1348.56029537345	-0.0021397539671018	0.0050154140009219	-0.4266355612335272	0.669646	0.669646	chr9	5385783	0.1741547209944963	chr9:5385783:T:G
chr9:5386999	['T', 'A']	98663	118023.69068475378	-3945.757907711104	-0.0031356293489167	0.0043417541033399	-0.7222033478369208	0.470171	0.470171	chr9	5386999	0.327744161532604	chr9:5386999:T:A
chr9:5387369	['C', 'T']	98663	105894.4187062759	-3349.871953983424	-0.004418390232044	0.0042844591444659	-1.0312597420262797	0.302422	0.302422	chr9	5387369	0.5193866188220604	chr9:5387369:C:T
chr9:5387860	['T', 'C']	98663	56859.74689486648	-2449.2339511766145	0.0013495683404541	0.0046941828753173	0.287498032415901	0.773732	0.773732	chr9	5387860	0.1114094412243023	chr9:5387860:T:C
chr9:5388266	['G', 'C']	98663	56690.55810062668	-2471.064607623181	0.0016496271696549	0.0047016902475166	0.3508583260086529	0.725695	0.725695	chr9	5388266	0.1392458691740596	chr9:5388266:G:C
chr9:5389075	['T', 'C']	98663	47091.88711018287	-1400.5755881923858	-0.0067893585761443	0.0049771015670943	-1.3641189524906672	0.172533	0.172533	chr9	5389075	0.763127826114083	chr9:5389075:T:C
chr9:5389122	['C', 'T']	98663	57855.14143789786	-2406.313755466062	0.0004917359225242	0.0046661517682179	0.1053836109390185	0.916072	0.916072	chr9	5389122	0.0380703909895286	chr9:5389122:C:T
chr9:5389215	['G', 'A']	98663	11653.826822494322	-347.76690589697427	0.0025338503782772	0.0090748770084021	0.2792159470515363	0.78008	0.78008	chr9	5389215	0.1078608565698361	chr9:5389215:G:A
chr9:5389652	['C', 'T']	98663	57938.33192757647	-2365.8924973952862	0.0011051394738909	0.0046653054923423	0.2368846961265317	0.812747	0.812747	chr9	5389652	0.0900446248904026	chr9:5389652:C:T
chr9:5389821	['C', 'A']	98663	57839.82837909079	-2399.6462732880505	0.0006891053289848	0.0046662167274253	0.1476796662561076	0.882596	0.882596	chr9	5389821	0.0542380451438275	chr9:5389821:C:A
chr9:5390183	['C', 'G']	98663	44199.127307938	-1112.1411458053117	-0.0033459722999558	0.0050901780308872	-0.657338953500735	0.510965	0.510965	chr9	5390183	0.2916088470814297	chr9:5390183:C:G
chr9:5391511	['C', 'T']	98663	54464.144483531214	-2481.280617980423	-0.0012673122659089	0.004753405598654	-0.2666114303958811	0.789769	0.789769	chr9	5391511	0.1024999171848921	chr9:5391511:C:T
chr9:5392199	['G', 'A']	98663	90606.46863087028	-3201.8066512268283	-0.0049908719613892	0.0042620542908688	-1.1710014985219312	0.241601	0.241601	chr9	5392199	0.616901272478128	chr9:5392199:G:A
chr9:5392243	['G', 'A']	98663	44065.82585334699	-1119.713403205163	-0.0036924341272344	0.0050994308250479	-0.7240875019026747	0.469014	0.469014	chr9	5392243	0.3288141934640204	chr9:5392243:G:A
chr9:5392271	['G', 'A']	98663	112459.93661928992	-3814.74855594521	-0.0035731480838638	0.0042890399451808	-0.8330880872020383	0.404797	0.404797	chr9	5392271	0.3927627147657711	chr9:5392271:G:A
chr9:5393199	['C', 'A']	98663	11761.026468381891	-417.4755433867135	0.0019591707370031	0.0090148862047	0.2173261750083601	0.827955	0.827955	chr9	5393199	0.0819932668175009	chr9:5393199:C:A
chr9:5393318	['T', 'C']	98663	56743.12922293868	-2243.8901038381296	-0.0010757663089589	0.0046904375741796	-0.2293530810176214	0.818595	0.818595	chr9	5393318	0.0869309123648773	chr9:5393318:T:C
chr9:5393536	['A', 'G']	98663	56249.64618551677	-2322.793774958982	-0.0013311746817187	0.0047015112034869	-0.2831376176943905	0.777072	0.777072	chr9	5393536	0.1095387395594198	chr9:5393536:A:G
chr9:5394099	['G', 'A']	98663	55084.98269271718	-2392.840782656527	-0.0011104061397189	0.0047329326438261	-0.2346127070216078	0.81451	0.81451	chr9	5394099	0.0891035793503655	chr9:5394099:G:A
chr9:5394272	['G', 'A']	98663	46460.53974449967	-1333.6870340497276	-0.0061840364598917	0.0050010668597521	-1.2365434482909985	0.21626	0.21626	chr9	5394272	0.6650238013456581	chr9:5394272:G:A
chr9:5394282	['T', 'C']	98663	46513.44318942264	-1329.274869620119	-0.0060467864536458	0.0049990016127962	-1.2095988203259396	0.226436	0.226436	chr9	5394282	0.6450545255471646	chr9:5394282:T:C
chr9:5395137	['T', 'C']	98663	56531.90833417827	-2277.950056482109	-0.0007471322371817	0.0046945199451481	-0.1591498696163696	0.873551	0.873551	chr9	5395137	0.058711734788654	chr9:5395137:T:C
chr9:5395531	['A', 'C']	98663	44245.835075693765	-1126.8387565569226	-0.0039139341255633	0.0050922637083434	-0.7686039745252229	0.44213	0.44213	chr9	5395531	0.3544500157604411	chr9:5395531:A:C
chr9:5396047	['A', 'C']	98663	56600.12063892763	-1371.3385906859776	-0.0022432792886786	0.0047238447795938	-0.4748842083823742	0.634871	0.634871	chr9	5396047	0.1973145104238698	chr9:5396047:A:C
chr9:5396552	['C', 'T']	98663	44793.35008820129	-1104.4159325976318	-0.0044644909139153	0.0050741987595229	-0.8798415524296603	0.378947	0.378947	chr9	5396552	0.4214215267525121	chr9:5396552:C:T
chr9:5397556	['G', 'A']	98663	11287.974644403212	-327.4544725125805	0.0047123028593489	0.0092033417923863	0.5120208469544518	0.608638	0.608638	chr9	5397556	0.2156409361791045	chr9:5397556:G:A
chr9:5397573	['G', 'T']	98663	55509.37940684412	-2333.8293397222587	-0.0015092000415464	0.0047207256467612	-0.3196966217644579	0.749199	0.749199	chr9	5397573	0.1254028109748191	chr9:5397573:G:T
chr9:5397599	['G', 'A']	98663	56586.647246697205	-1367.132629751011	-0.0024990823915184	0.0047134910919253	-0.5301977542292726	0.595976	0.595976	chr9	5397599	0.2247712289802866	chr9:5397599:G:A
chr9:5397661	['C', 'T']	98663	100568.9852249218	-3368.098535857805	-0.0037646379058042	0.0042517344056792	-0.8854358119772503	0.375924	0.375924	chr9	5397661	0.4248999468724066	chr9:5397661:C:T
chr9:5397662	['A', 'T']	98663	112028.3988397683	-3678.2857718927057	-0.0028264637466153	0.0042905221361945	-0.6587691793433545	0.510046	0.510046	chr9	5397662	0.2923906540093703	chr9:5397662:A:T
chr9:5397695	['C', 'T']	98663	19948.62846426761	-744.6841538214708	-0.0103891554425799	0.0070769025688853	-1.4680370884654304	0.142097	0.142097	chr9	5397695	0.8474150909479635	chr9:5397695:C:T
chr9:5397730	['A', 'G']	98663	56447.05322256708	-1379.1494041580966	-0.0026322190253681	0.0047171700700467	-0.5580080824480534	0.57684	0.57684	chr9	5397730	0.2389446318237283	chr9:5397730:A:G
chr9:5397818	['T', 'C']	98663	12175.85112724029	-372.8157162247983	0.0025418891138528	0.0088848297927303	0.2860931692729331	0.774807	0.774807	chr9	5397818	0.1108064642982539	chr9:5397818:T:C
chr9:5398240	['T', 'G']	98663	56006.603837334245	-2325.8413596610253	-0.0011773816262354	0.0047082330306064	-0.2500686815163342	0.802535	0.802535	chr9	5398240	0.0955360181437689	chr9:5398240:T:G
chr9:5398288	['T', 'C']	98663	44303.6558504112	-1092.4203685585271	-0.003754115771521	0.0050858574856971	-0.7381480472228553	0.460426	0.460426	chr9	5398288	0.3368401599820662	chr9:5398288:T:C
chr9:5398516	['G', 'A']	98663	53530.90458278417	-2522.631573307283	-0.0012094469475403	0.0047829788015975	-0.2528647936169761	0.800373	0.800373	chr9	5398516	0.0967075703966362	chr9:5398516:G:A
chr9:5399098	['T', 'C']	98663	12658.490509794372	-340.63138897652215	0.0017401087841158	0.0087216653350875	0.1995156563867856	0.84186	0.84186	chr9	5399098	0.0747601249881897	chr9:5399098:T:C
chr9:5399916	['G', 'C']	98663	47259.24387845112	-1355.6006637089713	-0.0061536235116764	0.0049695662179037	-1.2382616996845597	0.215622	0.215622	chr9	5399916	0.6663069299826939	chr9:5399916:G:C
chr9:5400434	['C', 'G']	98663	12069.281492071224	-388.5523377268698	0.0014356798727213	0.0089266664130144	0.1608304608121408	0.872227	0.872227	chr9	5400434	0.0593704737626615	chr9:5400434:C:G
chr9:5400661	['T', 'C']	98663	45033.43172762022	-1049.7609645309944	-0.0044064690902235	0.005059972423219	-0.8708484398063598	0.383839	0.383839	chr9	5400661	0.4158509008243678	chr9:5400661:T:C
chr9:5401295	['AG', 'A']	98663	44294.91750141942	-1084.6191364618178	-0.003649148483614	0.0050870170804298	-0.717345435629187	0.473163	0.473163	chr9	5401295	0.3249892233088685	chr9:5401295:AG:A
chr9:5404562	['T', 'A']	98663	44018.15366288852	-1159.6551561241488	-0.0057351436283654	0.0051080124866724	-1.1227740032604296	0.261536	0.261536	chr9	5404562	0.5824685227612938	chr9:5404562:T:A
chr9:5404764	['G', 'A']	98663	54462.24806618074	-2452.967311294537	-0.0022512015227272	0.0047596312520764	-0.4729781370657895	0.63623	0.63623	chr9	5404764	0.1963858565627021	chr9:5404764:G:A
chr9:5405689	['C', 'T']	98663	111934.69030747237	-3681.449051748183	-0.0049651482152641	0.0042994612778928	-1.1548303134613842	0.248163	0.248163	chr9	5405689	0.6052629693871333	chr9:5405689:C:T
chr9:5405896	['T', 'C']	98663	54770.882094741886	-2426.995329519669	-0.0017495916582823	0.0047499453161428	-0.3683393264205166	0.712621	0.712621	chr9	5405896	0.1471413837114434	chr9:5405896:T:C
chr9:5406113	['A', 'G']	98663	11220.297980412435	-405.5768083206786	0.0001464116587643	0.009253035677363	0.0158230945896532	0.987376	0.987376	chr9	5406113	0.0055174333188783	chr9:5406113:A:G
chr9:5406996	['G', 'T']	98663	112674.82857982942	-3690.655919524708	-0.004729353026713	0.0043061370488245	-1.098282050266849	0.272084	0.272084	chr9	5406996	0.5652969963165937	chr9:5406996:G:T
chr9:5407628	['C', 'A']	98663	112472.13809678322	-3690.9864360501033	-0.0048257394456917	0.0043047222698502	-1.1210338654111764	0.262276	0.262276	chr9	5407628	0.5812414484277217	chr9:5407628:C:A
chr9:5407803	['T', 'C']	98663	44809.99178840442	-1137.8508338625666	-0.0071315080990114	0.0050780118250711	-1.4043898172512823	0.160206	0.160206	chr9	5407803	0.7953212228454422	chr9:5407803:T:C
chr9:5408242	['G', 'A']	98663	112098.9959753044	-3660.058632840584	-0.0047398632290486	0.0043020896779917	-1.10175835090012	0.270569	0.270569	chr9	5408242	0.5677219634670267	chr9:5408242:G:A
chr9:5408335	['T', 'C']	98663	54948.16325475284	-2402.5244280426564	-0.0016133661855304	0.0047457290033908	-0.3399617180790645	0.733886	0.733886	chr9	5408335	0.1343713970540709	chr9:5408335:T:C
chr9:5408358	['C', 'G']	98663	65577.93397546388	-2726.144978108857	-0.0008879645809002	0.0045085162446274	-0.1969527296166158	0.843865	0.843865	chr9	5408358	0.0737270254650417	chr9:5408358:C:G
chr9:5409226	['G', 'A']	98663	54408.47769757916	-2426.125919249868	-0.0012944391724383	0.0047587592541758	-0.2720119054777615	0.785613	0.785613	chr9	5409226	0.104791338635628	chr9:5409226:G:A
chr9:5409661	['A', 'G']	98663	54561.80240091658	-2427.480093440668	-0.0013430649747021	0.0047560977831823	-0.2823880071287034	0.777647	0.777647	chr9	5409661	0.1092174990799761	chr9:5409661:A:G
chr9:5410286	['G', 'A']	98663	43669.58977296923	-1200.778733191344	-0.0055167189783133	0.0051202077672938	-1.0774404534035245	0.281286	0.281286	chr9	5410286	0.5508518827443344	chr9:5410286:G:A
chr9:5410296	['G', 'A']	98663	43476.93189720714	-1282.70561189619	-0.005647287376827	0.0051222157095794	-1.1025086987776744	0.270243	0.270243	chr9	5410296	0.5682455465911025	chr9:5410296:G:A
chr9:5410624	['T', 'C']	98663	12042.09847547996	-344.5694623579392	0.0020581933612636	0.0089587539696189	0.2297410296390994	0.818293	0.818293	chr9	5410624	0.0870911639337358	chr9:5410624:T:C
chr9:5410723	['C', 'T']	98663	11593.94008413157	-397.7728603259442	0.0003964704165593	0.0091140086421033	0.0435012113909793	0.965302	0.965302	chr9	5410723	0.0153367939983695	chr9:5410723:C:T
chr9:5411084	['C', 'T']	98663	112975.22222109557	-3688.456892908544	-0.0044760563526935	0.0043082845239536	-1.0389416780175615	0.298834	0.298834	chr9	5411084	0.5245699919558781	chr9:5411084:C:T
chr9:5411116	['A', 'G']	98663	98675.00596264232	-3581.650032162413	-0.0047915708609114	0.0042497720045671	-1.1274889231144765	0.259539	0.259539	chr9	5411116	0.5857973730287689	chr9:5411116:A:G
chr9:5412655	['C', 'A']	98663	44113.83655883456	-1163.6563588626582	-0.0058545023899301	0.0051024057576931	-1.1474003965880315	0.251219	0.251219	chr9	5412655	0.5999475174702349	chr9:5412655:C:A
chr9:5413684	['A', 'G']	98663	11804.076763233115	-377.7596150335156	0.0001137749196888	0.0090414053064217	0.0125837650047632	0.98996	0.98996	chr9	5413684	0.0043823530087436	chr9:5413684:A:G
chr9:5415025	['C', 'T']	98663	11079.898403527444	-307.5096653977872	0.0024392313834103	0.0093125362767773	0.2619298664632361	0.793376	0.793376	chr9	5415025	0.1005209412770629	chr9:5415025:C:T
chr9:5415874	['T', 'C']	98663	53955.59301983456	-2453.4564140698726	-0.0018306303145294	0.0047783765170617	-0.3831071720683672	0.701641	0.701641	chr9	5415874	0.1538850411450035	chr9:5415874:T:C
chr9:5417680	['C', 'T']	98663	53750.54832611758	-2487.396169001517	-0.0023023136830432	0.0047908822093486	-0.4805615296804104	0.630829	0.630829	chr9	5417680	0.2000883498224033	chr9:5417680:C:T
chr9:5417762	['A', 'G']	98663	55102.83423929585	-2427.036643550744	-0.00044753775757	0.0047426358770195	-0.0943647729185016	0.92482	0.92482	chr9	5417762	0.0339427868434017	chr9:5417762:A:G
chr9:5417863	['G', 'A']	98663	4938.650724784594	-243.756526900998	0.0016150491486571	0.0135856045748144	0.1188794462376141	0.905371	0.905371	chr9	5417863	0.0431734205340306	chr9:5417863:G:A
chr9:5418152	['G', 'C']	98663	54093.22393763686	-2438.8908754440063	-0.0012933821579495	0.0047731129786143	-0.270972458381867	0.786413	0.786413	chr9	5418152	0.1043493159012519	chr9:5418152:G:C
chr9:5418191	['T', 'C']	98663	48129.26848059691	-1408.7021207670848	-0.006595688955648	0.00494280690155	-1.3344015024296527	0.182075	0.182075	chr9	5418191	0.739749681373692	chr9:5418191:T:C
chr9:5420266	['T', 'C']	98663	66490.13040701507	-2199.1075380665743	-0.0053173755325051	0.0045028850086728	-1.180881928422235	0.237652	0.237652	chr9	5420266	0.6240585264762754	chr9:5420266:T:C
chr9:5420526	['A', 'C']	98663	65304.53305621734	-2786.1473827437394	0.0009355401153447	0.0045217174890863	0.2068992849736431	0.836089	0.836089	chr9	5420526	0.077747490322238	chr9:5420526:A:C
chr9:5421234	['G', 'A']	98663	10955.444156133755	-556.2556820551073	-0.0078519164615489	0.0093216465281961	-0.8423314955998895	0.399604	0.399604	chr9	5421234	0.3983701731757022	chr9:5421234:G:A
chr9:5421235	['C', 'T']	98663	10954.666186889932	-557.4493642841439	-0.0079481053680418	0.0093220264601557	-0.8526156197918682	0.393875	0.393875	chr9	5421235	0.4046415838179439	chr9:5421235:C:T
chr9:5422185	['G', 'A']	98663	52461.16613612862	-2329.0462873456345	0.0009074707777194	0.0048130842949485	0.1885424651032743	0.850452	0.850452	chr9	5422185	0.0703501931900414	chr9:5422185:G:A
chr9:5424041	['C', 'T']	98663	53236.63363528831	-2188.6752953057457	0.0027441153472709	0.0048076084437543	0.570785948850685	0.568146	0.568146	chr9	5424041	0.2455400466012774	chr9:5424041:C:T
chr9:5424237	['G', 'A']	98663	53135.88181967354	-2173.764425905264	0.0031830228430027	0.0048209286285927	0.6602509782294642	0.509094	0.509094	chr9	5424237	0.2932020213721032	chr9:5424237:G:A
chr9:5425479	['G', 'A']	98663	2829.086022704237	95.4739676081494	0.0098895043281797	0.0180505746905157	0.5478775328619317	0.583777	0.583777	chr9	5425479	0.2337530196081159	chr9:5425479:G:A
chr9:5425578	['G', 'C']	98663	3309.201242689318	-111.7866216391386	0.0321971572078699	0.016530777161139	1.9477098320313624	0.0514525	0.0514525	chr9	5425578	1.2885935186697275	chr9:5425578:G:C
chr9:5425847	['A', 'G']	98663	53012.134186890486	-2315.8182903661013	0.0015182890055839	0.0047945846109694	0.3166674756579037	0.751497	0.751497	chr9	5425847	0.1240727487910401	chr9:5425847:A:G
chr9:5426815	['A', 'G']	98663	6580.40061028771	-316.8919218232062	0.0076928983051637	0.0118105483784954	0.6513582653935849	0.514817	0.514817	chr9	5426815	0.288347120500572	chr9:5426815:A:G
chr9:5427850	['C', 'T']	98663	1998.1215119048825	62.34466426851417	-0.0052470303225865	0.0215690220740474	-0.2432669550141534	0.807799	0.807799	chr9	5427850	0.0926966887926097	chr9:5427850:C:T
chr9:5429108	['T', 'C']	98663	127847.21173536628	-4978.71035131325	-0.002986909750113	0.0044678344740824	-0.6685363496431918	0.503793	0.503793	chr9	5429108	0.2977478711421801	chr9:5429108:T:C
chr9:5429327	['G', 'A']	98663	127700.59190624877	-4980.999849596687	-0.002867938770298	0.0044654045405921	-0.6422573238835226	0.520708	0.520708	chr9	5429327	0.2834057499041701	chr9:5429327:G:A
chr9:5429721	['A', 'G']	98663	127595.27838207714	-4997.344853627814	-0.0026886177399984	0.004468305167859	-0.601708620829655	0.547369	0.547369	chr9	5429721	0.2617198023043587	chr9:5429721:A:G
chr9:5430245	['A', 'G']	98663	127279.1210929184	-4972.140706161921	-0.0022983996810368	0.0044643447116596	-0.5148347247993662	0.60667	0.60667	chr9	5430245	0.2170474805077261	chr9:5430245:A:G
chr9:5430817	['G', 'A']	98663	15221.079914044762	-537.4590137475137	0.0227647865555128	0.0080066288664807	2.8432423851711395	0.00446663	0.00446663	chr9	5430817	2.350020021473444	chr9:5430817:G:A
chr9:5431456	['C', 'A']	98663	2082.2388628966573	70.79649229286827	-0.0051620914513368	0.0210715919994742	-0.2449787112177226	0.806473	0.806473	chr9	5431456	0.0934101678252942	chr9:5431456:C:A
chr9:5431582	['C', 'A']	98663	9236.24376942086	-659.128537228447	-0.0015064161171811	0.0103589499042181	-0.1454217011482748	0.884378	0.884378	chr9	5431582	0.0533620695730168	chr9:5431582:C:A
chr9:5432650	['A', 'G']	98663	131623.69257208917	-4605.441110166973	-0.0013056935104519	0.0045076186955063	-0.2896637002046401	0.772074	0.772074	chr9	5432650	0.1123410723955118	chr9:5432650:A:G
chr9:5435079	['T', 'C']	98663	134492.77323729312	-4853.191014003979	-0.0032082858944148	0.0045571888388661	-0.7040054752730269	0.481431	0.481431	chr9	5435079	0.3174659483454195	chr9:5435079:T:C
chr9:5435448	['A', 'G']	98663	134493.53166250995	-4856.074094481645	-0.0033501272517741	0.004557193522516	-0.7351294684375304	0.462262	0.462262	chr9	5435448	0.3351118060397718	chr9:5435448:A:G
chr9:5435709	['C', 'T']	98663	133898.42832378735	-4844.851222365417	-0.0033720214689361	0.0045437668880908	-0.7421202610050698	0.458016	0.458016	chr9	5435709	0.3391193504015055	chr9:5435709:C:T
chr9:5436461	['C', 'A']	98663	130644.48297395668	-4660.564385759498	-0.0012393062980152	0.0044940367549787	-0.2757668362730402	0.782728	0.782728	chr9	5436461	0.1063891301791067	chr9:5436461:C:A
chr9:5438204	['T', 'A']	98663	45209.91386599347	-1975.9051668876573	0.0065680295769536	0.0050703979572343	1.2953676678538624	0.195196	0.195196	chr9	5438204	0.7095290862375996	chr9:5438204:T:A
chr9:5438435	['C', 'A']	98663	41361.12667518198	-1467.6055893502526	-0.0010345829923727	0.0052072805546017	-0.198680094441717	0.842513	0.842513	chr9	5438435	0.074423389228485	chr9:5438435:C:A
chr9:5439775	['C', 'T']	98663	60228.30134360903	-2089.517645642931	-0.0143424696337496	0.0046371653837632	-3.0929389932843163	0.0019824	0.0019824	chr9	5439775	2.702808710968012	chr9:5439775:C:T
chr9:5439876	['C', 'G']	98663	49461.53558538464	-1935.4568753136048	0.0131188848634414	0.0049335059093408	2.659140397217888	0.0078353	0.0078353	chr9	5439876	2.105944370497206	chr9:5439876:C:G
chr9:5440075	['AACAT', 'A']	98663	182325.479620488	-6704.179176542483	-0.0033301311460209	0.0080577183922003	-0.4132846277234546	0.679399	0.679399	chr9	5440075	0.1678750966988456	chr9:5440075:AACAT:A
chr9:5440428	['A', 'C']	98663	46196.45141437696	-1132.1224316914002	-0.0135403627739772	0.0050993813456461	-2.655295192923329	0.00792518	0.00792518	chr9	5440428	2.100990865120433	chr9:5440428:A:C
chr9:5441681	['A', 'G']	98663	5899.306878575737	-128.94183954961883	0.0084405496254736	0.012472015685991	0.6767590610837935	0.49856	0.49856	chr9	5441681	0.3022825683435484	chr9:5441681:A:G
chr9:5442385	['G', 'A']	98663	10755.18018511197	-619.5302157670172	-0.0160420472192522	0.0093588118544065	-1.714111520651949	0.0865114	0.0865114	chr9	5442385	1.0629266598083151	chr9:5442385:G:A
chr9:5442487	['C', 'T']	98663	96865.1982478022	-3931.2919049124	0.0047300992278887	0.0042701489787906	1.107712927905482	0.267989	0.267989	chr9	5442487	0.5718830318568231	chr9:5442487:C:T
chr9:5442722	['T', 'C']	98663	6141.746996989387	-139.0254735097952	0.0101853607519963	0.012219643162522	0.8335235830155108	0.404552	0.404552	chr9	5442722	0.3930256474470158	chr9:5442722:T:C
chr9:5442987	['G', 'A']	98663	6038.612044235858	-138.87251630665048	0.0106079431591944	0.0123172067022196	0.8612296128214534	0.389114	0.389114	chr9	5442987	0.4099231433587698	chr9:5442987:G:A
chr9:5443097	['T', 'G']	98663	6079.308084493909	-143.45341031494056	0.0096472095992535	0.0122754580306514	0.7858940640067985	0.431931	0.431931	chr9	5443097	0.3645856252051104	chr9:5443097:T:G
chr9:5443565	['T', 'A']	98663	6135.559683337728	-142.76560935357074	0.0098230486008696	0.0122254616356145	0.8034910168343833	0.421693	0.421693	chr9	5443565	0.3750036081067996	chr9:5443565:T:A
chr9:5443890	['A', 'G']	98663	98030.82059106804	-3936.945635478531	0.0063108180900893	0.0042752120017649	1.4761415544969607	0.139909	0.139909	chr9	5443890	0.8541543475194838	chr9:5443890:A:G
chr9:5444096	['C', 'G']	98663	10791.546889253788	-628.0870459785998	-0.0166304464278743	0.0093414893219784	-1.7802778395032348	0.0750336	0.0750336	chr9	5444096	1.1247442162497148	chr9:5444096:C:G
chr9:5445307	['T', 'C']	98663	104122.71544731932	-4058.596163642588	0.0079911214332472	0.0042830715908907	1.8657454734688057	0.0620799	0.0620799	chr9	5445307	1.2070489913227282	chr9:5445307:T:C
chr9:5445702	['T', 'C']	98663	97868.7343404643	-3928.1424236590856	0.0063868865802387	0.0042750819856175	1.4939799053505591	0.135184	0.135184	chr9	5445702	0.8690747072324692	chr9:5445702:T:C
chr9:5446078	['A', 'G']	98663	25999.223040110337	-1226.6776191264655	-0.0046143117340445	0.0063065018201739	-0.7316753194748634	0.464369	0.464369	chr9	5446078	0.3331367802734934	chr9:5446078:A:G
chr9:5446835	['C', 'T']	98663	6113.495707262684	-128.19517879161182	0.0119935445906659	0.0122423843233468	0.9796739159539074	0.32725	0.32725	chr9	5446835	0.4851203447772066	chr9:5446835:C:T
chr9:5447227	['A', 'G']	98663	28631.772569690816	-1035.2131217331823	0.0070941355270836	0.0060468181421986	1.1732014028297229	0.240718	0.240718	chr9	5447227	0.6184914335787607	chr9:5447227:A:G
chr9:5447403	['T', 'A']	98663	10789.656152123012	-623.3070524577721	-0.0163020149054661	0.0093386677962637	-1.745646730467098	0.0808755	0.0808755	chr9	5447403	1.09218302135793	chr9:5447403:T:A
chr9:5448218	['T', 'C']	98663	125395.85758460578	-5086.398855587926	0.0049343126935399	0.0044538899741074	1.1078658705593216	0.267922	0.267922	chr9	5448218	0.5719916235089411	chr9:5448218:T:C
chr9:5448956	['T', 'C']	98663	6790.133465812312	-21.24900933097934	0.0128639868864082	0.0116615103940957	1.1031149869678398	0.26998	0.26998	chr9	5448956	0.5686684069941741	chr9:5448956:T:C
chr9:5449012	['G', 'A']	98663	7043.13144191606	-32.60044571958944	0.0126164872586739	0.01167697131749	1.0804588720515806	0.279941	0.279941	chr9	5449012	0.5529334903521276	chr9:5449012:G:A
chr9:5449154	['T', 'A']	98663	124480.0183799675	-5178.277846185378	0.004706945453789	0.0044457253781573	1.058757582489254	0.289713	0.289713	chr9	5449154	0.5380320166996104	chr9:5449154:T:A
chr9:5450750	['A', 'G']	98663	10320.31380498682	-582.5216845659535	-0.0141438258265579	0.0095442445135186	-1.4819219904230616	0.138364	0.138364	chr9	5450750	0.858976891346769	chr9:5450750:A:G
chr9:5450953	['C', 'T']	98663	83099.42540097734	-3921.832672467056	-0.0001486407626187	0.0043512474084715	-0.0341604943744046	0.972749	0.972749	chr9	5450953	0.0119992069849807	chr9:5450953:C:T
chr9:5451542	['A', 'G']	98663	6783.687561452769	-23.241121638110045	0.0132288085710692	0.0116595491361928	1.1345900614634574	0.25655	0.25655	chr9	5451542	0.5908279810085965	chr9:5451542:A:G
chr9:5451557	['C', 'T']	98663	141316.67255363145	-5608.520106614615	-0.0020995085778958	0.0047614021276338	-0.4409433443377757	0.659255	0.659255	chr9	5451557	0.180946567694293	chr9:5451557:C:T
chr9:5452921	['T', 'TG']	98663	49236.47592205842	-2036.720038313864	-0.0037492040819345	0.0049093560907691	-0.7636855042933349	0.445057	0.445057	chr9	5452921	0.3515843638501134	chr9:5452921:T:TG
chr9:5453172	['A', 'G']	98663	142816.1878789107	-5619.134836384456	-0.0004734682340712	0.0048051084163401	-0.0985343499141797	0.921508	0.921508	chr9	5453172	0.035500890134789	chr9:5453172:A:G
chr9:5453198	['A', 'C']	98663	142814.31987914545	-5623.933518058538	-0.000608227930376	0.0048046198151571	-0.1265923119363682	0.899263	0.899263	chr9	5453198	0.0461132751803373	chr9:5453198:A:C
chr9:5453396	['T', 'C']	98663	142806.9752316645	-5618.95571609289	-0.0004166393210495	0.0048045183367448	-0.0867182289352714	0.930896	0.930896	chr9	5453396	0.031098835827507	chr9:5453396:T:C
chr9:5453412	['G', 'A']	98663	48719.394531962775	-2004.7727197564311	-0.0038530873848798	0.0049284241050709	-0.78180921583339	0.434329	0.434329	chr9	5453412	0.3621811719744062	chr9:5453412:G:A
chr9:5453973	['T', 'C']	98663	142842.1944686632	-5620.154954088958	-0.0004729090487509	0.0048043122225518	-0.0984342871246189	0.921588	0.921588	chr9	5453973	0.0354631888337455	chr9:5453973:T:C
chr9:5454500	['A', 'T']	98663	6803.379114584921	-14.68106554287252	0.014360338667969	0.0116405695553563	1.2336457077704792	0.217338	0.217338	chr9	5454500	0.6628643337462236	chr9:5454500:A:T
chr9:5455632	['C', 'T']	98663	111468.37451463446	-2898.865865422364	-0.0008939610634138	0.0043314748946267	-0.2063872203259937	0.836489	0.836489	chr9	5455632	0.0775397657245533	chr9:5455632:C:T
chr9:5456523	['T', 'C']	98663	57316.685216350976	-847.4649601596467	0.001300002541055	0.0047462169563108	0.2739028900325646	0.78416	0.78416	chr9	5456523	0.1055953148314456	chr9:5456523:T:C
chr9:5456587	['C', 'G']	98663	114153.1810301125	-2695.932061688934	-0.0003452482876888	0.0043539552798414	-0.0792953224134793	0.936798	0.936798	chr9	5456587	0.0283540451238775	chr9:5456587:C:G
chr9:5457733	['T', 'C']	98663	49314.49810444795	-1981.2110377097367	-0.003928845097222	0.0049046766356556	-0.8010405963688635	0.42311	0.42311	chr9	5457733	0.3735467102075923	chr9:5457733:T:C
chr9:5458035	['G', 'T']	98663	106310.5502367122	-2646.9792377006297	-0.0025078202021683	0.0043059080316671	-0.5824137867611082	0.560289	0.560289	chr9	5458035	0.2515879038329773	chr9:5458035:G:T
chr9:5458575	['A', 'T']	98663	40641.76695151496	-787.5288784410594	-0.0041914688928113	0.0052779643467568	-0.7941449804197542	0.427113	0.427113	chr9	5458575	0.369457209789886	chr9:5458575:A:T
chr9:5458585	['C', 'T']	98663	16904.05597510416	-604.943243124392	-0.0087490575958394	0.007610369905564	-1.1496231726453847	0.250302	0.250302	chr9	5458585	0.6015356802140155	chr9:5458585:C:T
chr9:5458702	['A', 'T']	98663	113271.2573676261	-2704.880381101284	-0.0014055263375821	0.0043512568039873	-0.3230161769110461	0.746684	0.746684	chr9	5458702	0.126863154666332	chr9:5458702:A:T
chr9:5459419	['C', 'T']	98663	56949.58475607286	-705.5481051597227	-0.0001598743189748	0.0047400509466272	-0.0337283967567015	0.973094	0.973094	chr9	5459419	0.011845205251206	chr9:5459419:C:T
chr9:5460801	['T', 'C']	98663	108444.88374356268	-2490.236170270911	-0.0025202330510796	0.0043335856366945	-0.5815583819873316	0.560866	0.560866	chr9	5460801	0.2511408863587084	chr9:5460801:T:C
chr9:5460910	['G', 'A']	98663	106410.49197112846	-2659.99184440271	-0.0028457257137024	0.0043086551622934	-0.6604672702996449	0.508956	0.508956	chr9	5460910	0.2933197614415885	chr9:5460910:G:A
chr9:5461379	['C', 'T']	98663	41683.60472401036	-682.4289704917217	-0.0059604528088375	0.0052524376503052	-1.134797441810872	0.256463	0.256463	chr9	5461379	0.5909752818383524	chr9:5461379:C:T
chr9:5461414	['G', 'T']	98663	15179.307750790696	-809.1931183283137	-0.0053760741777221	0.0079647523642526	-0.674983217538692	0.499688	0.499688	chr9	5461414	0.301301080007803	chr9:5461414:G:T
chr9:5461641	['A', 'G']	98663	108296.61273903436	-2783.302581342721	-0.003387825987683	0.0043140782383404	-0.785295444476273	0.432282	0.432282	chr9	5461641	0.3642328478885693	chr9:5461641:A:G
chr9:5461729	['G', 'A']	98663	57603.59604817614	-695.152782205391	-0.0008802101677046	0.0047428382879358	-0.1855872189325123	0.852769	0.852769	chr9	5461729	0.0691685955755271	chr9:5461729:G:A
chr9:5461820	['T', 'G']	98663	9840.191532074094	-608.9679482120297	-0.0124520193797411	0.009757678957804	-1.2761251352487115	0.201914	0.201914	chr9	5461820	0.6948335675746633	chr9:5461820:T:G
chr9:5462211	['T', 'C']	98663	49124.38454283631	-1986.874534944684	-0.0026286422356624	0.0049150061330918	-0.5348197264626536	0.592776	0.592776	chr9	5462211	0.2271093881572111	chr9:5462211:T:C
chr9:5462245	['A', 'T']	98663	15223.5547466718	-822.1147738068975	-0.0060817933969722	0.0079564738725878	-0.7643830036224539	0.444641	0.444641	chr9	5462245	0.3519904938349798	chr9:5462245:A:T
chr9:5463243	['G', 'A']	98663	59155.7923361549	-403.0321640705552	-0.0003845400864422	0.0047315819088572	-0.0812709351437865	0.935227	0.935227	chr9	5463243	0.0290829635851537	chr9:5463243:G:A
chr9:5463780	['C', 'T']	98663	107540.31885615784	-2474.845022749585	-0.0021394409005393	0.0043290605514374	-0.4942044296028421	0.621163	0.621163	chr9	5463780	0.2067944212216476	chr9:5463780:C:T
chr9:5463926	['AAG', 'A']	98663	50530.194390098026	-2290.667838997548	-0.0033703166137392	0.0048732918141616	-0.6915893285818119	0.489197	0.489197	chr9	5463926	0.3105162149379612	chr9:5463926:AAG:A
chr9:5463988	['G', 'T']	98663	105979.29878741184	-2698.6383871744906	-0.0030505327059509	0.0043061778329134	-0.7084084365106326	0.478693	0.478693	chr9	5463988	0.3199429232253856	chr9:5463988:G:T
chr9:5464065	['A', 'G']	98663	12659.796389218338	-317.37932567224215	0.0185145386110312	0.0086808559556568	2.132801040082504	0.0329435	0.0329435	chr9	5464065	1.4822302621809011	chr9:5464065:A:G
chr9:5464376	['A', 'C']	98663	15165.459355074156	45.2639852340862	0.0088951125810622	0.0080328565668865	1.1073411440869247	0.268149	0.268149	chr9	5464376	0.5716238182992412	chr9:5464376:A:C
chr9:5464552	['A', 'G']	98663	126069.111049158	-3494.3848405913377	-0.0047024732269059	0.0044540108151592	-1.0557839713592607	0.29107	0.29107	chr9	5464552	0.536002554114133	chr9:5464552:A:G
chr9:5465262	['G', 'A']	98663	11731.95127464396	316.95470221976603	-0.0085834194995464	0.0091304865805301	-0.9400834691384028	0.347177	0.347177	chr9	5465262	0.4594490539562246	chr9:5465262:G:A
chr9:5465732	['G', 'A']	98663	45571.85219877136	-1287.2592538431195	-0.0048699808062938	0.0050575617974534	-0.9629107861313791	0.335595	0.335595	chr9	5465732	0.4741845183099218	chr9:5465732:G:A
chr9:5466085	['A', 'G']	98663	47853.76035763885	-2046.495909144616	-0.0009855559317529	0.0049604478258364	-0.1986828541204825	0.842511	0.842511	chr9	5466085	0.07442442017993	chr9:5466085:A:G
chr9:5467256	['T', 'C']	98663	11129.72257933691	19.70942363710137	-0.0048673623666569	0.0092747962471281	-0.5247945331590501	0.599727	0.599727	chr9	5467256	0.2220463985741708	chr9:5467256:T:C
chr9:5467955	['G', 'A']	98663	109494.29342106602	-3062.735139549159	-0.0089851103216381	0.0043136105633712	-2.082967432881997	0.0372568	0.0372568	chr9	5467955	1.4287944495477505	chr9:5467955:G:A
chr9:5468257	['G', 'C']	98663	60251.38153599742	-1597.7931935671006	-0.0045805349442228	0.0046561526701689	-0.9837596120009976	0.325236	0.325236	chr9	5468257	0.4878013888589394	chr9:5468257:G:C
chr9:5470497	['A', 'G']	98663	53541.14000283838	-1212.7481119746176	-0.007233795690185	0.004831957680191	-1.497073478072983	0.134377	0.134377	chr9	5470497	0.8716750588705524	chr9:5470497:A:G
chr9:5470775	['T', 'C']	98663	10645.186838584115	-564.4766200750815	-0.0040237427141026	0.0094022588391339	-0.4279548971099495	0.668685	0.668685	chr9	5470775	0.1747784188223728	chr9:5470775:T:C
chr9:5470813	['G', 'A']	98663	49149.46863532224	-977.9418168497645	-0.0056675109149075	0.0049780923954116	-1.138490502934684	0.254918	0.254918	chr9	5470813	0.5935994975057255	chr9:5470813:G:A
chr9:5470954	['A', 'C']	98663	50692.331025253705	-890.6051612579479	-0.0054296725626724	0.0049215007271189	-1.1032554628618385	0.269919	0.269919	chr9	5470954	0.5687665437327448	chr9:5470954:A:C
chr9:5471271	['A', 'G']	98663	49845.64069913624	-996.4157779683698	-0.0052559014747128	0.0049523276123025	-1.0612992286003418	0.288557	0.288557	chr9	5471271	0.5397683858346144	chr9:5471271:A:G
chr9:5472567	['T', 'C']	98663	12703.416311884195	-628.3320489421576	0.0056720744099896	0.0087085404397717	0.6513231980970532	0.514839	0.514839	chr9	5472567	0.2883285619167277	chr9:5472567:T:C
chr9:5472645	['T', 'G']	98663	50574.45352692471	-799.5581929539619	-0.0053361334505611	0.0049314324630618	-1.082065604777243	0.279226	0.279226	chr9	5472645	0.5540441450359666	chr9:5472645:T:G
chr9:5473050	['C', 'T']	98663	49258.46520848541	-966.9466338814954	-0.0053619760067737	0.0049746883756674	-1.0778516364965818	0.281103	0.281103	chr9	5473050	0.551134519470847	chr9:5473050:C:T
chr9:5473863	['G', 'A']	98663	10314.04538128592	-357.3033375895825	-0.0052768220738123	0.0095456477282436	-0.5527987438923928	0.580402	0.580402	chr9	5473863	0.2362710997017943	chr9:5473863:G:A
chr9:5474403	['G', 'C']	98663	10372.525654280444	-354.61422357827377	-0.0050360928290104	0.0095215932248602	-0.5289128310860415	0.596867	0.596867	chr9	5474403	0.2241224320215213	chr9:5474403:G:C
chr9:5474598	['G', 'A']	98663	49674.60084757792	-910.9029553648046	-0.0056561983944812	0.0049562579506598	-1.141223570441536	0.25378	0.25378	chr9	5474598	0.5955426069532512	chr9:5474598:G:A
chr9:5475754	['G', 'A']	98663	50184.71619457004	-921.857220057073	-0.0049801132974168	0.0049353390599202	-1.009072170514122	0.312942	0.312942	chr9	5475754	0.504536146204514	chr9:5475754:G:A
chr9:5476879	['C', 'T']	98663	10360.84009933607	-358.8825816529581	-0.0049665739859191	0.009529297879891	-0.5211899185563043	0.602236	0.602236	chr9	5476879	0.2202332871260781	chr9:5476879:C:T
chr9:5477324	['C', 'T']	98663	49001.9331934349	-988.732874729262	-0.0059777124588127	0.0049823397190087	-1.199780182793716	0.230228	0.230228	chr9	5477324	0.6378418592205299	chr9:5477324:C:T
chr9:5478044	['A', 'G']	98663	49734.06528328281	-989.8612845090822	-0.0049483119123726	0.0049553865623945	-0.9985723313544154	0.318004	0.318004	chr9	5478044	0.4975674172262526	chr9:5478044:A:G
chr9:5478522	['T', 'C']	98663	12042.61029009305	-419.1334269435561	-0.0059623356265474	0.0088652496300029	-0.6725513522336649	0.501234	0.501234	chr9	5478522	0.2999594773595218	chr9:5478522:T:C
chr9:5479640	['T', 'G']	98663	50220.83351246119	-822.152352558026	-0.0052874505326383	0.0049400839583618	-1.070315925236151	0.28448	0.28448	chr9	5479640	0.5459482607098802	chr9:5479640:T:G
chr9:5479822	['A', 'G']	98663	50698.20646574451	-848.4155327829917	-0.0049214259839315	0.0049224676788929	-0.999788379522362	0.317415	0.317415	chr9	5479822	0.4983725537522448	chr9:5479822:A:G
chr9:5480872	['A', 'T']	98663	50484.3505419079	-889.16066476895	-0.0044540161679783	0.0049263793893996	-0.9041155412354656	0.365936	0.365936	chr9	5480872	0.4365948634506049	chr9:5480872:A:T
chr9:5481275	['A', 'G']	98663	95946.31162432332	-2532.497172327885	-0.0130008042037773	0.0043679784743622	-2.9763892565142966	0.00291735	0.00291735	chr9	5481275	2.5350114646217525	chr9:5481275:A:G
chr9:5482762	['A', 'T']	98663	19218.388312264247	-903.671186340967	-0.0031160178497911	0.0075390730082373	-0.4133157811824525	0.679376	0.679376	chr9	5482762	0.1678897993141936	chr9:5482762:A:T
chr9:5483127	['C', 'T']	98663	6132.531915109459	1.7656005795764058	-0.0060913849803433	0.0123173484210175	-0.4945370360677102	0.620928	0.620928	chr9	5483127	0.206958755726068	chr9:5483127:C:T
chr9:5483132	['T', 'C']	98663	18928.16549503238	-135.59559615358955	-0.0015611987192897	0.0072851830935744	-0.2142978013368943	0.830315	0.830315	chr9	5483132	0.0807571162880158	chr9:5483132:T:C
chr9:5483363	['A', 'G']	98663	70503.72314820449	-2269.875877450222	-0.0066014237666163	0.0044407386025425	-1.4865598625500545	0.137134	0.137134	chr9	5483363	0.8628548560657396	chr9:5483363:A:G
chr9:5483659	['C', 'T']	98663	64198.66441272482	-2257.692135936487	-0.0058972631694935	0.0045411037092828	-1.298640935559016	0.19407	0.19407	chr9	5483659	0.7120415941398492	chr9:5483659:C:T
chr9:5484100	['T', 'C']	98663	17460.247245004517	-878.7094814537597	-0.0061179582692985	0.0074939871346607	-0.8163822754648453	0.414284	0.414284	chr9	5484100	0.3827018391996336	chr9:5484100:T:C
chr9:5484103	['C', 'T']	98663	17458.00807939502	-875.3437676551272	-0.0059959721196839	0.0074942837154682	-0.8000727417495849	0.423671	0.423671	chr9	5484103	0.3729712621519707	chr9:5484103:C:T
chr9:5484104	['G', 'A']	98663	2903.1765510810183	286.6702496118026	-0.0202521768397902	0.0180289603138115	-1.123313629143414	0.261307	0.261307	chr9	5484104	0.5828489560566248	chr9:5484104:G:A
chr9:5484203	['T', 'C']	98663	73035.98694188737	-1364.3549554344245	-0.0051665835281813	0.0044598198755528	-1.1584735869048604	0.246674	0.246674	chr9	5484203	0.6078766237230394	chr9:5484203:T:C
chr9:5484418	['C', 'T']	98663	17376.17009478433	-862.6720026984214	-0.0050879068830471	0.0075106075476603	-0.6774294690224031	0.498135	0.498135	chr9	5484418	0.302652942762996	chr9:5484418:C:T
chr9:5484834	['T', 'G']	98663	17431.063473236016	-855.9241551824097	-0.0041537565105794	0.0075014663482732	-0.55372594073365	0.579768	0.579768	chr9	5484834	0.2367457589826503	chr9:5484834:T:G
chr9:5484968	['T', 'C']	98663	73178.5425495245	-1329.0587881742135	-0.0045881502257674	0.0044586379916083	-1.029047488134904	0.30346	0.30346	chr9	5484968	0.5178985465134016	chr9:5484968:T:C
chr9:5485113	['G', 'C']	98663	5514.558928770541	-110.05787587085662	-0.0096736891517956	0.0129883501432666	-0.7447973795817826	0.456396	0.456396	chr9	5485113	0.3406581705323948	chr9:5485113:G:C
chr9:5485125	['A', 'G']	98663	92077.1964794516	-2347.2910117876418	-0.0073255369419617	0.0043128097547519	-1.6985532306149795	0.0894065	0.0894065	chr9	5485125	1.0486309061312118	chr9:5485125:A:G
chr9:5485264	['C', 'T']	98663	89743.46868758556	-2566.96947947374	-0.0055092348024609	0.0043048648976032	-1.2797695011353774	0.200629	0.200629	chr9	5485264	0.6976062915065783	chr9:5485264:C:T
chr9:5485307	['G', 'A']	98663	5986.303371242068	-106.43794870635786	-0.0061074047985411	0.012457937602167	-0.4902420443556234	0.623964	0.623964	chr9	5485307	0.2048404664912362	chr9:5485307:G:A
chr9:5485387	['A', 'T']	98663	18249.69940086981	-158.66945606611944	0.0044256924607563	0.0073511405512368	0.6020416056405953	0.547148	0.547148	chr9	5485387	0.2618951839234747	chr9:5485387:A:T
chr9:5485393	['T', 'C']	98663	18296.225299287384	-163.3231540112278	0.0038600731332942	0.007344375164995	0.5255822376411619	0.59918	0.59918	chr9	5485393	0.2224426913609921	chr9:5485393:T:C
chr9:5485793	['T', 'TG']	98663	90143.06396698742	-2326.6819247720505	-0.0042287471317874	0.0042999061553997	-0.9834510286874728	0.325388	0.325388	chr9	5485793	0.4875984674713169	chr9:5485793:T:TG
chr9:5485804	['A', 'C']	98663	90139.9765178246	-2330.6202380179525	-0.0043228060766281	0.0042996572981525	-1.0053838659386938	0.314715	0.314715	chr9	5485804	0.5020825571758154	chr9:5485804:A:C
chr9:5485885	['T', 'C']	98663	72452.5616261976	-1428.749356802222	-0.002036670792884	0.0044527818392899	-0.4573928987297639	0.64739	0.64739	chr9	5485885	0.1888340132719702	chr9:5485885:T:C
chr9:5486106	['G', 'A']	98663	89917.22714232132	-2406.9368074866884	-0.0041870794486777	0.0042982246273051	-0.9741416076950962	0.329989	0.329989	chr9	5486106	0.4815005368461227	chr9:5486106:G:A
chr9:5486856	['A', 'G']	98663	24871.28541451251	-48.67177985720932	0.0058517391293654	0.006484446749264	0.9024268924761484	0.366832	0.366832	chr9	5486856	0.4355327863683099	chr9:5486856:A:G
chr9:5486975	['CAT', 'C']	98663	18563.69337279786	-840.5985338241958	-0.0051356173079841	0.0072834008677861	-0.705112543056439	0.480742	0.480742	chr9	5486975	0.3180879340988706	chr9:5486975:CAT:C
chr9:5486982	['C', 'T']	98663	18527.69008859245	-844.1259032552047	-0.0051746966057188	0.0072879016383458	-0.7100393038363386	0.477681	0.477681	chr9	5486982	0.320862032652714	chr9:5486982:C:T
chr9:5487791	['G', 'A']	98663	13378.033898305082	-261.972702315462	0.0092973329311885	0.0084323585282687	1.1025779916757612	0.270213	0.270213	chr9	5487791	0.5682937608193486	chr9:5487791:G:A
chr9:5488002	['T', 'C']	98663	50713.25208576209	-1230.7249262879786	-0.0107932498915317	0.0049053878762047	-2.200284699990388	0.027789	0.027789	chr9	5488002	1.5561270812289596	chr9:5488002:T:C
chr9:5488176	['C', 'T']	98663	13146.199191112371	-304.48529981772464	0.0096888474265122	0.0084993648328522	1.1399495864752662	0.25431	0.25431	chr9	5488176	0.5946365621230285	chr9:5488176:C:T
chr9:5488594	['A', 'T']	98663	65136.84468617891	-1317.669537645827	-0.0054798195891406	0.0045604707935004	-1.2015907649162991	0.229525	0.229525	chr9	5488594	0.6391700039361712	chr9:5488594:A:T
chr9:5489303	['T', 'G']	98663	47293.06612801848	-1454.3153043727991	-0.0068910683075621	0.0049867820882315	-1.3818667400415432	0.167016	0.167016	chr9	5489303	0.777241921793379	chr9:5489303:T:G
chr9:5489593	['T', 'C']	98663	13881.125538492724	-174.64257464504374	0.0112035187574053	0.0082880765818735	1.3517634214321874	0.176454	0.176454	chr9	5489593	0.7533684922587437	chr9:5489593:T:C
chr9:5489651	['A', 'G']	98663	13876.84389348956	-178.76559493127672	0.0108954253979234	0.0082896611613369	1.3143390526913026	0.188735	0.188735	chr9	5489651	0.7241475545390034	chr9:5489651:A:G
chr9:5489674	['T', 'C']	98663	13407.35890444284	-264.4835601660252	0.0105686670545055	0.0084230337387516	1.2547340284157444	0.209578	0.209578	chr9	5489674	0.6786543084252612	chr9:5489674:T:C
chr9:5489883	['C', 'T']	98663	50486.67562444245	-1237.1974821564336	-0.0104565240339616	0.0049099659185244	-2.129653078550081	0.0332027	0.0332027	chr9	5489883	1.4788265986025029	chr9:5489883:C:T
chr9:5490027	['C', 'T']	98663	83060.57211943025	-2181.1417538806927	-0.0050471408252385	0.0043271908497136	-1.1663781424321693	0.243464	0.243464	chr9	5490027	0.6135652470045952	chr9:5490027:C:T
chr9:5490522	['C', 'T']	98663	50644.75289931472	-1216.318648014415	-0.0105948836941667	0.0049056461734379	-2.1597325448243048	0.0307958	0.0307958	chr9	5490522	1.5115085095125895	chr9:5490522:C:T
chr9:5491308	['C', 'T']	98663	13953.232656703109	-182.44257681852983	0.0100278866998303	0.0082710518702078	1.212407666786688	0.225359	0.225359	chr9	5491308	0.6471250931408732	chr9:5491308:C:T
chr9:5491467	['G', 'A']	98663	63463.89194462089	-1221.4532611439158	-0.0045595763304823	0.004610689076946	-0.988914293371174	0.322708	0.322708	chr9	5491467	0.4911902682100093	chr9:5491467:G:A
chr9:5492566	['C', 'G']	98663	13757.159126396697	-215.2239114998833	0.0099475837932535	0.0083287322665201	1.1943695000547545	0.232336	0.232336	chr9	5492566	0.6338834919216294	chr9:5492566:C:G
chr9:5493405	['C', 'T']	98663	13101.663960347863	-311.1307322316669	0.0093617197026447	0.0085167331172617	1.0992148719173052	0.271677	0.271677	chr9	5493405	0.565947127117234	chr9:5493405:C:T
chr9:5493570	['T', 'C']	98663	13955.12163449842	-210.7914559639161	0.0107997034241347	0.0082751770251296	1.3050721925753084	0.191871	0.191871	chr9	5493570	0.7169906609691501	chr9:5493570:T:C
chr9:5493618	['C', 'T']	98663	13757.97610890367	-221.7192840432056	0.0096112385193977	0.00832496976132	1.154507318939951	0.248295	0.248295	chr9	5493618	0.6050320258915622	chr9:5493618:C:T
chr9:5493906	['C', 'T']	98663	49720.55126203752	-1015.4948304618176	-0.0098307278770876	0.004942603827044	-1.9889775149077584	0.0467064	0.0467064	chr9	5493906	1.3306236056385048	chr9:5493906:C:T
chr9:5493994	['G', 'A']	98663	49740.11596289352	-1010.26953628355	-0.0097754328253985	0.0049422065155176	-1.977949078960045	0.0479372	0.0479372	chr9	5493994	1.3193273365948657	chr9:5493994:G:A
chr9:5494264	['A', 'T']	98663	63700.26706135192	-1211.7802137656258	-0.0048725640728729	0.0045894984033144	-1.0616768205767462	0.288385	0.288385	chr9	5494264	0.5400273326719061	chr9:5494264:A:T
chr9:5494418	['G', 'C']	98663	49748.58031912735	-1014.0780739634388	-0.0096531447710862	0.0049410057359628	-1.9536801386054377	0.0507419	0.0507419	chr9	5494418	1.294633274913527	chr9:5494418:G:C
chr9:5494430	['A', 'C']	98663	63730.21064263338	-1214.9393621085126	-0.0049595174171155	0.0045890267354169	-1.0807340429811128	0.279818	0.279818	chr9	5494430	0.5531243518555027	chr9:5494430:A:C
chr9:5494438	['T', 'C']	98663	63875.83277066418	-1249.7665517103565	-0.0051995069372009	0.0045858008427958	-1.1338274633904375	0.25687	0.25687	chr9	5494438	0.5902866142827007	chr9:5494438:T:C
chr9:5494609	['T', 'C']	98663	28100.919483000467	-1496.117077822816	-0.0016863545641367	0.0060896533924881	-0.2769212721067133	0.781841	0.781841	chr9	5494609	0.1068815587606766	chr9:5494609:T:C
chr9:5494657	['C', 'G']	98663	13469.258079437936	-300.2012386122699	0.0114694989170292	0.0084728596144707	1.353675080068671	0.175843	0.175843	chr9	5494657	0.7548749155010464	chr9:5494657:C:G
chr9:5494842	['G', 'A']	98663	81796.22993914822	-2148.1566012307976	-0.0059240412693979	0.0043370560111621	-1.3659130189122346	0.171969	0.171969	chr9	5494842	0.7645498341525201	chr9:5494842:G:A
chr9:5494936	['A', 'G']	98663	13761.53428212302	-217.18996698499933	0.0098175554508222	0.0083264822666652	1.1790760054971166	0.238371	0.238371	chr9	5494936	0.6227465815914668	chr9:5494936:A:G
chr9:5494987	['T', 'A']	98663	13756.394280964594	-211.55402158291355	0.0102868386073605	0.0083270785521454	1.2353478525443002	0.216704	0.216704	chr9	5494987	0.6641330722431964	chr9:5494987:T:A
chr9:5495072	['T', 'C']	98663	64488.37970012471	-1266.0033661324169	-0.0051052430409227	0.0045713961745614	-1.1167798296135525	0.264091	0.264091	chr9	5495072	0.57824639893294	chr9:5495072:T:C
chr9:5495080	['G', 'A']	98663	63467.7252248142	-1206.8209268789365	-0.0049756659439445	0.004594614355161	-1.0829344008720716	0.27884	0.27884	chr9	5495080	0.5546449259355306	chr9:5495080:G:A
chr9:5495796	['A', 'T']	98663	49590.68125849442	-1023.2583324562552	-0.010000036452091	0.0049448428040191	-2.0223163502716424	0.0431464	0.0431464	chr9	5495796	1.3650554346036532	chr9:5495796:A:T
chr9:5495897	['C', 'T']	98663	63626.34656757885	-1192.109656797276	-0.0054997067578774	0.0045926042150718	-1.1975137635045323	0.231109	0.231109	chr9	5495897	0.6361831416077383	chr9:5495897:C:T
chr9:5496499	['C', 'T']	98663	13322.5401230501	-271.18006245297994	0.0106745276263239	0.0084500616388629	1.2632484924406266	0.206503	0.206503	chr9	5496499	0.6850736346904772	chr9:5496499:C:T
chr9:5496519	['G', 'A']	98663	49639.0685820298	-1172.0085338571914	-0.0103676794539406	0.0049368694865248	-2.100051354859416	0.0357269	0.0357269	chr9	5496519	1.4470046656140043	chr9:5496519:G:A
chr9:5496918	['G', 'T']	98663	10634.862318179512	100.19653889779715	-0.0035642153226568	0.0096208536087266	-0.3704676806872802	0.711035	0.711035	chr9	5496918	0.1481090210244526	chr9:5496918:G:T
chr9:5497040	['C', 'G']	98663	50658.70177803908	-1072.8135864754345	-0.0097379515376875	0.0049096280029273	-1.983439790526142	0.0473211	0.0473211	chr9	5497040	1.3249451685585285	chr9:5497040:C:G
chr9:5497346	['G', 'T']	98663	93474.42233329616	-2077.021688760649	-0.0052525370061412	0.0043226961363828	-1.2151066927726444	0.224328	0.224328	chr9	5497346	0.6491165155986746	chr9:5497346:G:T
chr9:5497407	['G', 'A']	98663	64507.4996147998	-1332.4491274098632	-0.0049408991767225	0.0045663592068581	-1.082021574058788	0.279246	0.279246	chr9	5497407	0.5540130391268367	chr9:5497407:G:A
chr9:5498475	['T', 'C']	98663	65964.70889386768	-1314.7777102526886	-0.0042196693384426	0.0045418748156235	-0.929058926046892	0.352861	0.352861	chr9	5498475	0.4523963394319503	chr9:5498475:T:C
chr9:5498561	['CA', 'C']	98663	10614.613768145333	80.40351519334715	-0.0057214596421531	0.0096341555360973	-0.593872459367703	0.552599	0.552599	chr9	5498561	0.2575899053313331	chr9:5498561:CA:C
chr9:5498654	['A', 'G']	98663	65929.38798312854	-1325.7703699410931	-0.0044921510338607	0.0045426946492498	-0.9888736489481044	0.322727	0.322727	chr9	5498654	0.4911646991127074	chr9:5498654:A:G
chr9:5498770	['A', 'G']	98663	66000.06833412757	-1319.103455683661	-0.0043642915360176	0.004542031991826	-0.960867634545883	0.336621	0.336621	chr9	5498770	0.4728587941842173	chr9:5498770:A:G
chr9:5498964	['G', 'A']	98663	63903.95398558437	-1332.5178079269035	-0.0036203532850664	0.0045748474192479	-0.7913604440302042	0.428736	0.428736	chr9	5498964	0.3678100482250124	chr9:5498964:G:A
chr9:5499978	['G', 'A']	98663	63720.270913588254	-1333.1799580280856	-0.0054829197188468	0.0045802567124467	-1.1970769463526048	0.231279	0.231279	chr9	5499978	0.6358637991280454	chr9:5499978:G:A
chr9:5500129	['C', 'G']	98663	50172.78138497414	-1185.9214116919077	-0.0090284061991789	0.0049155060100375	-1.8367195932102949	0.0662543	0.0662543	chr9	5500129	1.1787859301357546	chr9:5500129:C:G
chr9:5500300	['A', 'G']	98663	64491.83899619768	-1345.8822373958606	-0.0062933964516126	0.0045678072233842	-1.3777719031999651	0.168277	0.168277	chr9	5500300	0.7739752390787362	chr9:5500300:A:G
chr9:5500847	['A', 'T']	98663	13335.865969764862	-279.51590192118755	0.0097665485094122	0.0084505010447273	1.1557360276886868	0.247792	0.247792	chr9	5500847	0.605912718992803	chr9:5500847:A:T
chr9:5501213	['T', 'A']	98663	48349.290940978506	-1274.1532315536515	-0.0080889724838332	0.0049726698000471	-1.6266860276458663	0.103807	0.103807	chr9	5501213	0.9837733597932348	chr9:5501213:T:A
chr9:5501460	['A', 'C']	98663	65458.269061159954	-1304.324192725119	-0.005061319507334	0.0045526192637262	-1.1117379280233073	0.266254	0.266254	chr9	5501460	0.5747038589902818	chr9:5501460:A:C
chr9:5502186	['T', 'A']	98663	64324.29406276938	-1285.763452500153	-0.0043224107684273	0.004568436447927	-0.946146634126572	0.344076	0.344076	chr9	5502186	0.4633456192450167	chr9:5502186:T:A
chr9:5502190	['T', 'C']	98663	103546.53441073888	-2606.461454887381	-0.0047392718502993	0.0042953518881667	-1.1033489161518173	0.269878	0.269878	chr9	5502190	0.5688325169552425	chr9:5502190:T:C
chr9:5502492	['C', 'A']	98663	74063.26538929438	-1121.3654888219544	-0.0047628542258408	0.0044724702965259	-1.0649269665447374	0.286912	0.286912	chr9	5502492	0.5422512871503209	chr9:5502492:C:A
chr9:5502756	['C', 'T']	98663	38659.66120268436	-1442.5404247469603	-0.0035033190972151	0.0053655837914992	-0.6529241240748986	0.513807	0.513807	chr9	5502756	0.289199983291423	chr9:5502756:C:T
chr9:5502841	['C', 'T']	98663	12864.173464836704	-253.07197344666704	0.0099157198609415	0.008589033798009	1.154462782908141	0.248313	0.248313	chr9	5502841	0.605000543109659	chr9:5502841:C:T
chr9:5503860	['T', 'C']	98663	64682.60128565205	-2045.3879645977377	-0.0061009707628718	0.0045566003855044	-1.338930396942528	0.180596	0.180596	chr9	5503860	0.7432918730544384	chr9:5503860:T:C
chr9:5504038	['A', 'C']	98663	74034.75950445065	-2520.739487057388	-0.0055517113398505	0.0044072799472259	-1.259668413699244	0.207792	0.207792	chr9	5504038	0.6823711768112561	chr9:5504038:A:C
chr9:5504080	['GGCCT', 'G']	98663	12767.164615727694	-252.12902648680287	0.0115854490795232	0.0086140397931882	1.34494956578733	0.178645	0.178645	chr9	5504080	0.7480091345289765	chr9:5504080:GGCCT:G
chr9:5504518	['A', 'C']	98663	13691.38769221412	-141.8979010790831	0.0087723424719167	0.0083441385655557	1.0513179285071603	0.293115	0.293115	chr9	5504518	0.5329619562100126	chr9:5504518:A:C
chr9:5504666	['G', 'A']	98663	12773.683081601625	-255.35399533522715	0.0111491489714947	0.0086109468650361	1.2947645765606537	0.195404	0.195404	chr9	5504666	0.7090665503401367	chr9:5504666:G:A
chr9:5505014	['G', 'C']	98663	12828.43024976686	-250.8555411216592	0.0115055694152996	0.0085914749291824	1.3391844252747451	0.180514	0.180514	chr9	5505014	0.7434891101740319	chr9:5505014:G:C
chr9:5505508	['A', 'C']	98663	36033.66961334928	-460.9667176187291	0.0006042537181856	0.0055857557245731	0.108177612480871	0.913855	0.913855	chr9	5505508	0.039122707652934	chr9:5505508:A:C
chr9:5505822	['T', 'C']	98663	61240.24173696163	-1803.975734321932	-0.0019535352998559	0.0046032820281398	-0.4243787992814655	0.671291	0.671291	chr9	5505822	0.1730891753631782	chr9:5505822:T:C
chr9:5506147	['A', 'T']	98663	12935.835558393905	-263.3818575652085	0.0106680549508832	0.008561842554183	1.2459998981961131	0.212767	0.212767	chr9	5506147	0.6720957298979698	chr9:5506147:A:T
chr9:5507047	['A', 'G']	98663	13447.908220052916	-235.06339010346767	0.0104985643279005	0.0084123265517383	1.2479977166044658	0.212035	0.212035	chr9	5507047	0.6735924454285015	chr9:5507047:A:G
chr9:5507389	['C', 'T']	98663	13820.260678735784	-147.8131497044624	0.0108318033517112	0.0083116719589277	1.3032039047302133	0.192508	0.192508	chr9	5507389	0.7155512179286607	chr9:5507389:C:T
chr9:5507406	['T', 'C']	98663	13382.76333502281	-215.67247793857825	0.0117331504122009	0.0084306584228962	1.391724088872541	0.164009	0.164009	chr9	5507406	0.785132319372476	chr9:5507406:T:C
chr9:5507507	['A', 'G']	98663	12807.336560393329	-308.4374867459098	0.0112551567031103	0.0086067211456131	1.3077171332368644	0.190972	0.190972	chr9	5507507	0.7190303036261327	chr9:5507507:A:G
chr9:5507561	['T', 'C']	98663	13973.841216421695	-136.83506220606515	0.0101439826617222	0.00827060200115	1.2265107981633794	0.220009	0.220009	chr9	5507561	0.6575595529487499	chr9:5507561:T:C
chr9:5507630	['C', 'T']	98663	5264.120445651956	-107.66759400914344	0.0050246225135542	0.0132013579460164	0.3806140651667148	0.70349	0.70349	chr9	5507630	0.1527420716132952	chr9:5507630:C:T
chr9:5507862	['T', 'C']	98663	13107.657056253363	-253.80748209078376	0.0123811345974953	0.0085114152231812	1.4546505220159711	0.145769	0.145769	chr9	5507862	0.8363348255407281	chr9:5507862:T:C
chr9:5507869	['A', 'G']	98663	13380.491799456671	-215.22619790120748	0.0118832393649558	0.0084309300191313	1.4094814377524951	0.158696	0.158696	chr9	5507869	0.7994340196838449	chr9:5507869:A:G
chr9:5507874	['A', 'G']	98663	5272.320626007278	-193.5865863926097	-0.0003683397858113	0.0131811716418246	-0.0279443888464823	0.977707	0.977707	chr9	5507874	0.0097912754253084	chr9:5507874:A:G
chr9:5508156	['G', 'A']	98663	13639.764919963907	-147.19292469517887	0.010170070356283	0.0083594204738351	1.2165999291595877	0.223759	0.223759	chr9	5508156	0.650219487535047	chr9:5508156:G:A
chr9:5508647	['C', 'T']	98663	13489.503953290352	-140.59741976900028	0.01041688466307	0.0084021999832107	1.239780615063311	0.215059	0.215059	chr9	5508647	0.6674423779480689	chr9:5508647:C:T
chr9:5509091	['C', 'T']	98663	12739.420325994404	-245.29126210972584	0.0120672901075925	0.008625848312229	1.3989685038263917	0.161826	0.161826	chr9	5509091	0.7909517005890987	chr9:5509091:C:T
chr9:5509678	['G', 'A']	98663	50745.772353108165	-1164.9915759054695	-0.0042689608131242	0.0048876590329375	-0.8734162478102638	0.382438	0.382438	chr9	5509678	0.4174389616616646	chr9:5509678:G:A
chr9:5509849	['C', 'A']	98663	12855.824205009678	-246.1371184882836	0.0105732607258209	0.00858666623794	1.2313580652643912	0.218192	0.218192	chr9	5509849	0.6611611768436806	chr9:5509849:C:A
chr9:5509859	['G', 'A']	98663	12911.177752549313	-270.0822079954009	0.0106916756432853	0.0085700768731798	1.2475588960870343	0.212196	0.212196	chr9	5509859	0.6732628070242203	chr9:5509859:G:A
chr9:5510040	['A', 'G']	98663	13023.111934473423	-260.41222567262184	0.0104941916883201	0.0085388451542581	1.228994260785596	0.219077	0.219077	chr9	5510040	0.6594032148510048	chr9:5510040:A:G
chr9:5510644	['A', 'G']	98663	61572.72956478541	-1641.3455778721363	-0.0013143979723892	0.0046001129321905	-0.2857316748011604	0.775084	0.775084	chr9	5510644	0.1106512281264611	chr9:5510644:A:G
chr9:5510837	['T', 'TG']	98663	43152.12106495796	-1015.00924201205	-0.00147962102981	0.0051520038684827	-0.2871933072220003	0.773965	0.773965	chr9	5510837	0.1112786784005094	chr9:5510837:T:TG
chr9:5512270	['C', 'G']	98663	12892.698763304616	-266.48466593394886	0.0111260849675191	0.0085843455269202	1.296090066811506	0.194947	0.194947	chr9	5512270	0.7100834436946185	chr9:5512270:C:G
chr9:5512459	['T', 'C']	98663	24372.86938622374	-728.6310902821118	-0.009799658380095	0.0064962745503761	-1.5085043441594863	0.131429	0.131429	chr9	5512459	0.8813087964933521	chr9:5512459:T:C
chr9:5512486	['G', 'A']	98663	46810.43785038675	-747.824783337065	0.0005750985748143	0.0050469747944632	0.1139491672209699	0.909278	0.909278	chr9	5512486	0.0413033165495637	chr9:5512486:G:A
chr9:5512522	['T', 'G']	98663	60389.301912042014	-1013.7704094088848	0.0034408464306405	0.0046669686774926	0.7372765211034491	0.460956	0.460956	chr9	5512522	0.3363405276888464	chr9:5512522:T:G
chr9:5512786	['C', 'A']	98663	37036.75695676415	-252.61651460229928	-0.0010142549657502	0.0055554771171159	-0.1825684715045361	0.855137	0.855137	chr9	5512786	0.0679643021400103	chr9:5512786:C:A
chr9:5512818	['C', 'T']	98663	37033.63032195278	-251.5628785768617	-0.0011339889563026	0.0055561090479076	-0.2040976781637709	0.838278	0.838278	chr9	5512818	0.0766119314363878	chr9:5512818:C:T
chr9:5514372	['A', 'C']	98663	68045.69033690552	-1746.0893961640184	-0.001978925306139	0.0044847314899251	-0.4412583697785726	0.659027	0.659027	chr9	5514372	0.1810967922181221	chr9:5514372:A:C
chr9:5514839	['T', 'C']	98663	96502.23311774684	-1831.232847646768	-0.000189721332332	0.0043123759460653	-0.0439946179797147	0.964909	0.964909	chr9	5514839	0.0155136427819962	chr9:5514839:T:C
chr9:5514919	['T', 'C']	98663	67966.48838034597	-1752.7594601375838	-0.0023143954074534	0.0044863969221966	-0.5158695156915181	0.605947	0.605947	chr9	5514919	0.2175653603455044	chr9:5514919:T:C
chr9:5515251	['A', 'G']	98663	68342.39518426523	-1788.9221960448483	-0.0026735898165069	0.0044798634039536	-0.5968016377792618	0.550641	0.550641	chr9	5515251	0.2591314547464785	chr9:5515251:A:G
chr9:5515990	['G', 'C']	98663	81012.46412282149	-2073.1445406686994	0.0003143126160876	0.0043501488468424	0.0722533014739831	0.9424	0.9424	chr9	5515990	0.0257647225569735	chr9:5515990:G:C
chr9:5516182	['G', 'C']	98663	12561.928396188156	-228.7827385134088	0.0145890872842454	0.0086798624977088	1.6807970504252028	0.0928055	0.0928055	chr9	5516182	1.0324262851079715	chr9:5516182:G:C
chr9:5516197	['A', 'G']	98663	81549.93992191067	-2035.4166946530995	0.001333944359591	0.004335191917051	0.3077013394365464	0.75831	0.75831	chr9	5516197	0.120153216839254	chr9:5516197:A:G
chr9:5516956	['G', 'A']	98663	4264.129657409284	-53.87995259766753	0.0115649979543417	0.0146091476737225	0.7916271511953911	0.42858	0.42858	chr9	5516956	0.3679680994918141	chr9:5516956:G:A
chr9:5517559	['C', 'T']	98663	29699.418338486503	102.17644634427069	0.0040765734672465	0.0060556707010365	0.6731828179740327	0.500833	0.500833	chr9	5517559	0.3003070630928895	chr9:5517559:C:T
chr9:5518260	['C', 'T']	98663	14181.862442604172	-108.52260579419112	0.0075470611899895	0.0082330391423715	0.916679862621855	0.359313	0.359313	chr9	5518260	0.4445270696694667	chr9:5518260:C:T
chr9:5518780	['C', 'T']	98663	5233.106080416781	30.751364353645915	0.0103622965590627	0.0132256429489878	0.7835004013816811	0.433335	0.433335	chr9	5518780	0.3631762320526459	chr9:5518780:C:T
chr9:5519738	['T', 'C']	98663	13544.647383199352	-215.645725421788	0.0085487731028419	0.0083952855826794	1.0182825847496102	0.308546	0.308546	chr9	5519738	0.5106800794203548	chr9:5519738:T:C
chr9:5519786	['C', 'T']	98663	13371.219717396154	-258.11846958555424	0.0068937955666246	0.0084422785382907	0.8165799713142853	0.41417	0.41417	chr9	5519786	0.3828213620005362	chr9:5519786:C:T
chr9:5520215	['G', 'A']	98663	13203.141129481895	-237.6002209501086	0.0094935147677218	0.0084895709624468	1.1182561297521325	0.26346	0.26346	chr9	5520215	0.5792853125119686	chr9:5520215:G:A
chr9:5521094	['G', 'A']	98663	19411.95125091233	146.8763270980066	0.0055680260968533	0.0072448826941088	0.7685460665058065	0.442165	0.442165	chr9	5521094	0.3544156373983005	chr9:5521094:G:A
chr9:5521109	['C', 'A']	98663	19448.379834982163	138.38252801970614	0.0048523430231357	0.0072409940133673	0.6701211206884015	0.502782	0.502782	chr9	5521109	0.2986202787995354	chr9:5521109:C:A
chr9:5521655	['G', 'T']	98663	19235.874135728634	140.34615196635275	0.0032680836131481	0.0072775109734838	0.4490661195916599	0.653385	0.653385	chr9	5521655	0.1848308400044518	chr9:5521655:G:T
chr9:5523308	['C', 'G']	98663	5091.309618172051	-4.510579863106818	0.0070502846881226	0.013392651958302	0.5264293218455629	0.598591	0.598591	chr9	5523308	0.2228698171980006	chr9:5523308:C:G
chr9:5523773	['C', 'T']	98663	18326.48598651868	-727.532170055861	0.0049356630111403	0.007326504061872	0.673672323042317	0.500521	0.500521	chr9	5523773	0.3005776964208408	chr9:5523773:C:T
chr9:5524571	['T', 'A']	98663	9133.555439553198	-449.5912294190172	0.0011081169448884	0.0101095916834059	0.109610455059957	0.912719	0.912719	chr9	5524571	0.0396629087015111	chr9:5524571:T:A
chr9:5524915	['A', 'G']	98663	26939.18433936445	-646.1304119377193	-0.0025357479527845	0.0061991877665413	-0.409045192415474	0.682507	0.682507	chr9	5524915	0.1658928900076703	chr9:5524915:A:G
chr9:5525608	['A', 'T']	98663	14569.476691028149	-651.9107250223932	0.0018949483956735	0.0081343248474581	0.2329570592777244	0.815795	0.815795	chr9	5525608	0.0884189607976248	chr9:5525608:A:T
chr9:5525941	['G', 'A']	98663	5107.364774133344	-41.74222247808736	0.0192333836717524	0.0133974663576322	1.4355985794878052	0.15112	0.15112	chr9	5525941	0.8206780550862228	chr9:5525941:G:A
chr9:5526124	['C', 'T']	98663	106601.41379659956	-3486.7862560461017	-0.0046332452559446	0.0042668079749133	-1.0858808934420774	0.277534	0.277534	chr9	5526124	0.5566838049453624	chr9:5526124:C:T
chr9:5526880	['T', 'C']	98663	11129.902458060922	-582.6842280612195	-0.008831693779623	0.0092466512963226	-0.9551234816365778	0.339518	0.339518	chr9	5526880	0.469137196071408	chr9:5526880:T:C
chr9:5527351	['A', 'G']	98663	6278.763661797651	-34.168832270251926	0.0221385266053372	0.0120904341567212	1.8310778850757967	0.0670919	0.0670919	chr9	5527351	1.1733299090060578	chr9:5527351:A:G
chr9:5527878	['A', 'G']	98663	2006.6915207494744	180.4956020591579	-0.0273423010450951	0.021852003827791	-1.25124914221009	0.210847	0.210847	chr9	5527878	0.6760325738889308	chr9:5527878:A:G
chr9:5528658	['A', 'G']	98663	27093.31590632604	-296.98123730491864	-0.0086024633491596	0.0062287229527358	-1.3810958384946688	0.167253	0.167253	chr9	5528658	0.7766260835944544	chr9:5528658:A:G
chr9:5528923	['T', 'A']	98663	10728.044558219704	-517.1725765873426	0.0041845771544346	0.0093730988576389	0.4464454304804749	0.655277	0.655277	chr9	5528923	0.1835750753650623	chr9:5528923:T:A
chr9:5529294	['T', 'C']	98663	10776.76459617256	-513.1432648521492	0.0043967094074855	0.0093525593626991	0.4701076183510718	0.638279	0.638279	chr9	5529294	0.1949894440460678	chr9:5529294:T:C
chr9:5530248	['A', 'G']	98663	2079.2318148643712	185.079022125612	-0.0254553484063351	0.0214915144358217	-1.184437163902537	0.236243	0.236243	chr9	5530248	0.626641050993989	chr9:5530248:A:G
chr9:5531861	['A', 'T']	98663	10792.765731430429	-498.8261906421068	0.0024970611924021	0.0093379801545708	0.2674091346381615	0.789155	0.789155	chr9	5531861	0.1028376874959774	chr9:5531861:A:T
chr9:5532871	['T', 'C']	98663	32846.65835386192	-1168.3195515187265	-0.0005732209143956	0.0057545199098117	-0.0996122914473402	0.920652	0.920652	chr9	5532871	0.0359044990539553	chr9:5532871:T:C
chr9:5533831	['T', 'C']	98663	43403.11799472833	-1777.8005382919457	0.0051974009721741	0.0051243182149795	1.0142619474686472	0.31046	0.31046	chr9	5533831	0.5079943468507744	chr9:5533831:T:C
chr9:5534087	['T', 'G']	98663	54332.86866864024	-2347.281329888772	0.0053537780049986	0.0047556572652436	1.1257703628321505	0.260265	0.260265	chr9	5534087	0.5845842311565217	chr9:5534087:T:G
chr9:5534243	['C', 'T']	98663	24078.17257982767	65.82039177472701	-0.0167259141993439	0.0066414539340696	-2.5184115353932737	0.0117901	0.0117901	chr9	5534243	1.9284825113371404	chr9:5534243:C:T
chr9:5537575	['C', 'T']	98663	63604.9847412605	-1494.7059116765745	-0.0041416030818533	0.0045596567069471	-0.908314671046	0.363714	0.363714	chr9	5537575	0.4392399818550275	chr9:5537575:C:T
chr9:5537646	['G', 'A']	98663	1999.263426254436	195.6366299394701	-0.019299321685964	0.0219439021079961	-0.879484496010922	0.379141	0.379141	chr9	5537646	0.421199248781278	chr9:5537646:G:A
chr9:5538512	['T', 'C']	98663	2036.2909124117173	158.8436810845226	-0.0350923833389658	0.0216986995160523	-1.6172574449913473	0.105826	0.105826	chr9	5538512	0.975407618980293	chr9:5538512:T:C
chr9:5538667	['G', 'A']	98663	21304.870786117262	-100.70867224799	-0.0148199855645192	0.0069493700208564	-2.132565328949468	0.0329629	0.0329629	chr9	5538667	1.4819745870661245	chr9:5538667:G:A
chr9:5538879	['A', 'G']	98663	65401.21199217281	-1623.9373542781225	-0.0053073168191421	0.0045277062699329	-1.1721866443471174	0.241125	0.241125	chr9	5538879	0.6177577593480591	chr9:5538879:A:G
chr9:5539247	['G', 'C']	98663	21835.647624744022	-74.59570137532059	-0.0151199843614602	0.0068750481134165	-2.1992550614960646	0.0278621	0.0278621	chr9	5539247	1.5549861533807858	chr9:5539247:G:C
chr9:5539451	['G', 'A']	98663	14609.332657570903	-723.6730024883127	0.0052457256188394	0.0081569089574436	0.6431021415351692	0.520159	0.520159	chr9	5539451	0.2838638827735471	chr9:5539451:G:A
chr9:5539537	['G', 'A']	98663	14635.186680857534	-714.3294444023762	0.00591266824174	0.0081514833540442	0.7253487475756857	0.46824	0.46824	chr9	5539537	0.3295314888938759	chr9:5539537:G:A
chr9:5539929	['C', 'T']	98663	21592.407351092734	-110.0354275176744	-0.0164083852126099	0.006907767664999	-2.375352792444032	0.0175341	0.0175341	chr9	5539929	1.7561165209181964	chr9:5539929:C:T
chr9:5541877	['G', 'A']	98663	21332.10802481652	-83.11865971322585	-0.0161654906010268	0.0069494479417906	-2.326154643711388	0.0200123	0.0200123	chr9	5541877	1.6987029953265056	chr9:5541877:G:A
chr9:5542030	['A', 'G']	98663	42717.12287727482	-1804.005789353394	0.0029727136159804	0.0051431780706475	0.5779915793594573	0.563271	0.563271	chr9	5542030	0.2492826078347442	chr9:5542030:A:G
chr9:5543028	['A', 'G']	98663	15045.677452053682	-776.9459710808877	0.003595065204461	0.008054421362678	0.4463468004194019	0.655348	0.655348	chr9	5543028	0.1835280216185744	chr9:5543028:A:G
chr9:5544405	['A', 'G']	98663	63926.32533687531	-1734.8885765597122	-0.0046786833104313	0.0045394182966675	-1.0306790440233338	0.302694	0.302694	chr9	5544405	0.5189961875426572	chr9:5544405:A:G
chr9:5544992	['G', 'A']	98663	21655.975449550955	-84.16463497040327	-0.0151023254733191	0.0068976584086203	-2.1894858484793907	0.0285639	0.0285639	chr9	5544992	1.5441824960259276	chr9:5544992:G:A
chr9:5545198	['T', 'C']	98663	56952.39034923211	-1338.8259335006892	-0.0056719243140598	0.0047048082795833	-1.2055590742503413	0.22799	0.22799	chr9	5545198	0.6420842014208701	chr9:5545198:T:C
chr9:5546030	['T', 'C']	98663	65466.86868922437	-1588.3683762846877	-0.0057063058696052	0.0045283150672679	-1.2601388783329586	0.207622	0.207622	chr9	5546030	0.6827266297620233	chr9:5546030:T:C
chr9:5546496	['A', 'C']	98663	22099.807878677293	-98.60315329372546	-0.0159025205144066	0.0068379377514165	-2.325631073654085	0.0200403	0.0200403	chr9	5546496	1.698095781439055	chr9:5546496:A:C
chr9:5546571	['T', 'C']	98663	69904.79823173943	-1789.5379644336888	-0.0061091879438325	0.0044494147702306	-1.373031793912958	0.169746	0.169746	chr9	5546571	0.7702004509113513	chr9:5546571:T:C
chr9:5546857	['G', 'A']	98663	56212.97646200163	-1129.2794462285328	-0.0064953615021494	0.0047372436941073	-1.3711267398443172	0.170339	0.170339	chr9	5546857	0.7686859066722573	chr9:5546857:G:A
chr9:5547408	['C', 'T']	98663	22567.60113931236	-721.6472458242969	0.0044267504944085	0.0066676485244203	0.6639147936780894	0.506746	0.506746	chr9	5547408	0.2952096707253015	chr9:5547408:C:T
chr9:5549099	['G', 'A']	98663	44267.56288335782	-943.3360505505284	-0.0086761512870469	0.0051191829646094	-1.6948312547193298	0.0901106	0.0901106	chr9	5549099	1.0452241185577402	chr9:5549099:G:A
chr9:5551451	['A', 'T']	98663	45766.52441299322	-780.6358794661558	-0.0070889707065538	0.0050744590404711	-1.3969904279482843	0.16242	0.16242	chr9	5551451	0.7893604938458499	chr9:5551451:A:T
chr9:5553765	['T', 'A']	98663	36529.25606764127	-1139.225617629336	0.0019215659584161	0.0054591180563655	0.3519920138337211	0.724845	0.724845	chr9	5553765	0.1397548525207733	chr9:5553765:T:A
chr9:5553957	['G', 'A']	98663	4075.330444478233	-183.5452761061307	0.0143575404254928	0.0149154514372402	0.9625950971651792	0.335753	0.335753	chr9	5553957	0.4739800981599917	chr9:5553957:G:A
chr9:5554035	['T', 'C']	98663	57843.6568766601	-1393.973176166999	-0.0064477301071653	0.0046787614710094	-1.3780848087932591	0.16818	0.16818	chr9	5554035	0.7742256518560703	chr9:5554035:T:C
chr9:5554773	['G', 'A']	98663	57395.889524157086	-1381.2811526355872	-0.0072534321594833	0.0046903334637489	-1.5464640660508036	0.121996	0.121996	chr9	5554773	0.9136544087220267	chr9:5554773:G:A
chr9:5555023	['A', 'C']	98663	58093.24326653083	-1411.0804789953547	-0.0060948511633624	0.0046700028446807	-1.3051065205034338	0.19186	0.19186	chr9	5555023	0.7170155598660453	chr9:5555023:A:C
chr9:5555160	['A', 'C']	98663	36979.24725035226	-1189.387861211875	0.00140868575663	0.0054348213355531	0.2591963322537864	0.795484	0.795484	chr9	5555160	0.0993685511293941	chr9:5555160:A:C
chr9:5555304	['C', 'A']	98663	22599.97781044096	-154.4763255658249	-0.0167191295295713	0.0067668161014239	-2.470752755650212	0.0134846	0.0134846	chr9	5555304	1.8701619317004687	chr9:5555304:C:A
chr9:5555348	['C', 'T']	98663	22649.591303995203	-134.63619428223066	-0.0162820264427287	0.0067651426338994	-2.4067528689108864	0.0160969	0.0160969	chr9	5555348	1.793257753938617	chr9:5555348:C:T
chr9:5555554	['G', 'A']	98663	22242.12717671147	-128.62567487357575	-0.0169970926842544	0.006821508598147	-2.4916911618159467	0.0127153	0.0127153	chr9	5555554	1.8956733887869297	chr9:5555554:G:A
chr9:5555831	['G', 'A']	98663	22801.5421582938	-141.53783758926244	-0.0163815259948195	0.0067429479160117	-2.4294308956354453	0.0151243	0.0151243	chr9	5555831	1.8203247167199497	chr9:5555831:G:A
chr9:5555897	['C', 'T']	98663	22600.51974617848	-180.9697375145985	-0.017249987582892	0.0067656189582678	-2.5496540212055314	0.0107845	0.0107845	chr9	5555897	1.967199985218335	chr9:5555897:C:T
chr9:5556034	['T', 'C']	98663	64687.73543932925	-1553.6954158636677	-0.0056122255541488	0.0045383403284906	-1.2366250981480305	0.216229	0.216229	chr9	5556034	0.6650860601728749	chr9:5556034:T:C
chr9:5556434	['G', 'A']	98663	22822.693959051285	-134.4853553624189	-0.0168732077941793	0.0067432949167277	-2.5022200574859776	0.0123433	0.0123433	chr9	5556434	1.90856871548974	chr9:5556434:G:A
chr9:5556786	['A', 'G']	98663	66586.1972444976	-1558.9407151266787	-0.0054453046183276	0.0045097537519442	-1.207450543387221	0.227262	0.227262	chr9	5556786	0.6434731756695178	chr9:5556786:A:G
chr9:5556822	['T', 'C']	98663	24200.943467374884	-60.83194921546213	-0.0162555962639544	0.0065977424163098	-2.463811897804622	0.0137485	0.0137485	chr9	5556822	1.8617446819979824	chr9:5556822:T:C
chr9:5557251	['TGATA', 'T']	98663	48441.65505116687	-1540.6552483348778	-0.0007990434658256	0.0049406030441991	-0.1617299464614555	0.871519	0.871519	chr9	5557251	0.0597231403896633	chr9:5557251:TGATA:T
chr9:5557708	['T', 'C']	98663	22387.538183145272	-239.1745103903135	-0.0024388159121013	0.0067580086799956	-0.3608778898613217	0.718192	0.718192	chr9	5557708	0.1437594368251026	chr9:5557708:T:C
chr9:5559893	['C', 'T']	98663	21322.8095286366	-449.8329790615842	-0.005379471018536	0.0068704843036553	-0.7829827972496732	0.433639	0.433639	chr9	5559893	0.3628716657613627	chr9:5559893:C:T
chr9:5561962	['C', 'T']	98663	19927.019705432176	-612.4737423925496	-0.0037020478073097	0.0070442297570493	-0.5255433077839363	0.599207	0.599207	chr9	5561962	0.2224231218045577	chr9:5561962:C:T
chr9:5564748	['A', 'C']	98663	21284.72585271907	-604.5400461189707	0.0005443494715302	0.0068456415025851	0.0795176714007943	0.936621	0.936621	chr9	5564748	0.0284361091186652	chr9:5564748:A:C
chr9:5566113	['GC', 'G']	98663	20962.03675844452	-474.713611542804	-0.0058799444127541	0.0069126844378489	-0.8506021742522706	0.394992	0.394992	chr9	5566113	0.4034117003002209	chr9:5566113:GC:G
chr9:5568222	['C', 'T']	98663	21128.499037058056	-510.9002069856821	-0.0065495786487901	0.0068896238413717	-0.9506438667174096	0.341788	0.341788	chr9	5568222	0.4662431892023765	chr9:5568222:C:T
chr9:5568737	['G', 'T']	98663	19011.312272556785	-695.0582980615701	-0.0034732514093832	0.0071904547183308	-0.4830364066585028	0.629071	0.629071	chr9	5568737	0.2013003352096418	chr9:5568737:G:T
chr9:5572448	['G', 'T']	98663	109229.85561763006	-4637.58633335811	0.000186457155298	0.0043039819477873	0.0433220114675147	0.965445	0.965445	chr9	5572448	0.0152724623059979	chr9:5572448:G:T
chr9:5572457	['C', 'T']	98663	122031.86880791617	-5066.445807680153	-0.0051383315436972	0.004387225433269	-1.1712029896463665	0.24152	0.24152	chr9	5572457	0.6170468999849587	chr9:5572457:C:T
chr9:5573192	['A', 'AC']	98663	104683.89815276524	-4636.182909316973	-0.0030967545040816	0.0043078244703367	-0.7188673831549074	0.472224	0.472224	chr9	5573192	0.3258519444011002	chr9:5573192:A:AC
chr9:5574392	['G', 'A']	98663	19226.26143598687	-647.2324128008632	-0.0012604496185246	0.0071526600611913	-0.176221099247191	0.860121	0.860121	chr9	5574392	0.0654404488310235	chr9:5574392:G:A
chr9:5575572	['A', 'T']	98663	19672.193265215097	-608.2908769137221	-0.0013834035981496	0.007084600761762	-0.195269097676805	0.845183	0.845183	chr9	5575572	0.0730492469255012	chr9:5575572:A:T
chr9:5576218	['T', 'A']	98663	21441.765463210468	-396.7261487718141	-0.0034483715584498	0.0068626936849504	-0.5024807629126732	0.615331	0.615331	chr9	5576218	0.2108912048700385	chr9:5576218:T:A
chr9:5576825	['C', 'T']	98663	21448.695689637698	-397.3782163766609	-0.0031524046134651	0.0068574293478957	-0.4597064663061398	0.645728	0.645728	chr9	5576825	0.1899503813472288	chr9:5576825:C:T
chr9:5577876	['T', 'C']	98663	12168.863363606875	-496.5072936553105	0.0110903249684817	0.0088487682284939	1.2533185051417337	0.210093	0.210093	chr9	5577876	0.6775884174275458	chr9:5577876:T:C
chr9:5578941	['C', 'T']	98663	9992.012741629756	-207.9627485067184	0.0099894618124351	0.0096652158998786	1.033547715427716	0.30135	0.30135	chr9	5578941	0.5209288041960696	chr9:5578941:C:T
chr9:5579041	['C', 'A']	98663	112815.87305851812	-3848.143963078504	-0.0114767607988594	0.0043059931185922	-2.6652993822274507	0.00769323	0.00769323	chr9	5579041	2.113891283519918	chr9:5579041:C:A
chr9:5579213	['G', 'A']	98663	46411.34886102129	-697.9233249455956	0.0027640063262444	0.005025528578054	0.5499931566033749	0.582325	0.582325	chr9	5579213	0.2348345646421316	chr9:5579213:G:A
chr9:5581140	['T', 'G']	98663	25821.14052569157	-540.5847234094136	-0.0009617621960531	0.0063454700004415	-0.1515667391046224	0.879529	0.879529	chr9	5581140	0.0557498363289325	chr9:5581140:T:G
chr9:5581317	['G', 'A']	98663	7918.401285248028	-268.01394463214274	-0.0087327219350558	0.0108661899915878	-0.8036599711413447	0.421595	0.421595	chr9	5581317	0.3751045483773077	chr9:5581317:G:A
chr9:5582153	['T', 'C']	98663	32770.97161366194	-655.08719273939	0.0003647150437356	0.005742259966722	0.0635141992611323	0.949357	0.949357	chr9	5582153	0.0225704430259574	chr9:5582153:T:C
chr9:5583282	['T', 'C']	98663	5050.204745639019	-219.6293680092828	-0.0045364062373971	0.0134351637715228	-0.3376517260632481	0.735626	0.735626	chr9	5583282	0.1333429294380646	chr9:5583282:T:C
chr9:5590342	['A', 'T']	98663	22882.31924016502	117.75382681082124	0.0011300119587983	0.0067325712623286	0.167842554466695	0.866707	0.866707	chr9	5590342	0.0621276958220911	chr9:5590342:A:T
chr9:5590516	['C', 'G']	98663	25743.2644812512	-574.4157825769306	-0.0026661843605714	0.0063568297679253	-0.4194204435085314	0.67491	0.67491	chr9	5590516	0.170754136960634	chr9:5590516:C:G
chr9:5590953	['C', 'T']	98663	18329.45868267116	-103.16085625392984	-0.0015101130863196	0.0074227880587963	-0.2034428403933898	0.838789	0.838789	chr9	5590953	0.0763472735698619	chr9:5590953:C:T
chr9:5591148	['T', 'TGG']	98663	27243.522540879752	-418.7428094223309	0.0004066709270209	0.0062080696329452	0.0655068243537081	0.947771	0.947771	chr9	5591148	0.023296584023047	chr9:5591148:T:TGG
chr9:5591585	['C', 'T']	98663	22719.072424838323	138.98264713931465	0.0016655043644043	0.006753488511769	0.2466139331549776	0.805208	0.805208	chr9	5591585	0.0940919189068359	chr9:5591585:C:T
chr9:5592292	['T', 'C']	98663	5226.105938516739	-214.5478325364124	-0.0092835468532365	0.013213393903749	-0.702586097172392	0.482315	0.482315	chr9	5592292	0.3166692313065472	chr9:5592292:T:C
chr9:5593190	['T', 'A']	98663	17934.454198976233	-171.3046997661688	-0.0030012018413419	0.0074772442286116	-0.4013780678525732	0.688143	0.688143	chr9	5593190	0.1623213035411272	chr9:5593190:T:A
chr9:5593419	['G', 'T']	98663	16925.715507891295	88.95821040209081	0.0016844338136868	0.0076996827869367	0.2187666505618472	0.826832	0.826832	chr9	5593419	0.0825827236817972	chr9:5593419:G:T
chr9:5594847	['T', 'C']	98663	109689.46452469796	-4843.031764254106	0.0032525530380997	0.0043364901723981	0.7500427554989781	0.453231	0.453231	chr9	5594847	0.3436803930087632	chr9:5594847:T:C
chr9:5596111	['A', 'G']	98663	32275.178136215247	-617.6539200309732	-0.0001105276317821	0.0057823076427986	-0.0191147961350375	0.98475	0.98475	chr9	5596111	0.0066740105188206	chr9:5596111:A:G
chr9:5596445	['A', 'T']	98663	18033.02102573981	-150.36362872911118	-0.0018964216059924	0.0074574912279391	-0.2542975309025601	0.799266	0.799266	chr9	5596445	0.0973086611029943	chr9:5596445:A:T
chr9:5598566	['C', 'G']	98663	19982.025280528724	198.3923115554373	-0.0034356858926144	0.0071911089432694	-0.4777685777977449	0.632816	0.632816	chr9	5598566	0.19872254875206	chr9:5598566:C:G
chr9:5599291	['A', 'C']	98663	26203.311679490696	-532.2164466306862	-0.0025716222384388	0.0063063876423086	-0.4077805527186702	0.683436	0.683436	chr9	5599291	0.165302148467363	chr9:5599291:A:C
chr9:5600905	['G', 'A']	98663	6818.892907548083	-208.83425853349524	-0.0025425997684294	0.0118688085668001	-0.2142253583516107	0.830372	0.830372	chr9	5600905	0.0807273035834204	chr9:5600905:G:A
chr9:5604311	['C', 'T']	98663	21244.13453073975	-852.5884724576179	-0.0049876269482303	0.0068868079911983	-0.72422912829931	0.468927	0.468927	chr9	5604311	0.3288947606213021	chr9:5604311:C:T
chr9:5604723	['C', 'G']	98663	5203.05471244792	-218.60942243078367	-0.00942369800117	0.013242856417148	-0.7116061448017689	0.47671	0.47671	chr9	5604723	0.3217457377325605	chr9:5604723:C:G
chr9:5604895	['T', 'A']	98663	28806.007126998447	-808.5409096825305	-0.001682371280507	0.0060377638654808	-0.2786414503762802	0.780521	0.780521	chr9	5604895	0.1076154077054341	chr9:5604895:T:A
chr9:5604987	['C', 'T']	98663	15301.550890494964	-1054.160057681958	-0.0102378910396738	0.0079591737953638	-1.286300727047491	0.198341	0.198341	chr9	5604987	0.7025875014616534	chr9:5604987:C:T
chr9:5605532	['C', 'T']	98663	25923.25490911671	130.03418489391288	-0.0026720072248321	0.0064236319955909	-0.4159651777477615	0.677436	0.677436	chr9	5605532	0.1691317279956139	chr9:5605532:C:T
chr9:5605535	['G', 'T']	98663	25923.466709243145	132.70090366876258	-0.0025921566158282	0.0064234259609382	-0.4035473642245645	0.686546	0.686546	chr9	5605535	0.1633303588250641	chr9:5605535:G:T
chr9:5605675	['G', 'C']	98663	25990.698309519208	142.94117061970528	-0.0019890895943053	0.0064200968471513	-0.3098223658709952	0.756697	0.756697	chr9	5605675	0.1210779878323911	chr9:5605675:G:C
chr9:5605772	['A', 'G']	98663	23116.79471581806	-696.1248334350603	0.0002450619762469	0.006632243347452	0.0369500881388919	0.970525	0.970525	chr9	5605772	0.0129932730296548	chr9:5605772:A:G
chr9:5605937	['T', 'C']	98663	11327.148064427842	-33.42614983496373	0.0056055406480288	0.0091916220741589	0.6098532558021643	0.54196	0.54196	chr9	5605937	0.2660327658976513	chr9:5605937:T:C
chr9:5607230	['G', 'A']	98663	21844.87099684715	-711.2969753883997	-0.0060175973562306	0.0068021269757283	-0.8846640731204989	0.37634	0.37634	chr9	5607230	0.4244196194264885	chr9:5607230:G:A
chr9:5607580	['A', 'G']	98663	30337.53475594304	-780.7336068027685	-0.0043406453038836	0.0059188652006235	-0.7333576888060198	0.463342	0.463342	chr9	5607580	0.3340983310476354	chr9:5607580:A:G
chr9:5608026	['A', 'G']	98663	30343.22825051193	-759.5232284654535	-0.0045657434675561	0.0059204448558611	-0.7711825004224373	0.440601	0.440601	chr9	5608026	0.3559545214975774	chr9:5608026:A:G
chr9:5608427	['G', 'A']	98663	173396.08949731884	-6243.378816335948	0.0061004738007086	0.0065742521168483	0.9279342641993344	0.353444	0.353444	chr9	5608427	0.4516793864429391	chr9:5608427:G:A
chr9:5608512	['G', 'T']	98663	22818.46915294785	-315.797592393724	-0.0032867227129787	0.0066940284363928	-0.4909932403498693	0.623432	0.623432	chr9	5608512	0.2052109096839047	chr9:5608512:G:T
chr9:5609159	['C', 'A']	98663	5716.431224125343	-143.96879386568014	-0.0029005842180589	0.012701642689843	-0.2283629203629221	0.819365	0.819365	chr9	5609159	0.0865225913122274	chr9:5609159:C:A
chr9:5610101	['G', 'A']	98663	6076.328879142587	-76.6418052317985	0.00057638382381	0.0124237312735284	0.0463937774505925	0.962996	0.962996	chr9	5610101	0.0163755168022936	chr9:5610101:G:A
chr9:5610147	['A', 'G']	98663	63239.97138221269	-820.7243547711792	0.002497510779919	0.0046185251812669	0.5407593727212118	0.588675	0.588675	chr9	5610147	0.2301244075249992	chr9:5610147:A:G
chr9:5610320	['T', 'C']	98663	63102.1871888719	-797.1480165797473	0.0033602278071071	0.0046189340645065	0.7274898840683311	0.466928	0.466928	chr9	5610320	0.330750082203521	chr9:5610320:T:C
chr9:5612177	['G', 'A']	98663	66173.10885477917	-860.3144585668463	0.0037151738163255	0.0045635855589717	0.8140909748085685	0.415595	0.415595	chr9	5612177	0.3813296860558416	chr9:5612177:G:A
chr9:5614212	['A', 'T']	98663	66063.07874406906	-1401.5508434060878	0.0015511292643212	0.0045592899457132	0.3402129021822114	0.733697	0.733697	chr9	5614212	0.1344832567002148	chr9:5614212:A:T
chr9:5616112	['C', 'T']	98663	5208.369526435289	-263.4447836911703	-0.0063969725792684	0.0132127162250165	-0.4841527260803983	0.628279	0.628279	chr9	5616112	0.2018474561785979	chr9:5616112:C:T
chr9:5616884	['T', 'C']	98663	5685.345743332962	-107.80942619986368	0.0031610431247904	0.0127194057354709	0.2485212902655663	0.803732	0.803732	chr9	5616884	0.094888740211684	chr9:5616884:T:C
chr9:5617159	['G', 'C']	98663	79003.22140438389	-1622.4495006207676	0.0015968966046125	0.0043738434571032	0.365101453738387	0.715036	0.715036	chr9	5617159	0.1456720921740755	chr9:5617159:G:C
chr9:5618557	['A', 'G']	98663	74081.51537330833	-1355.453922108249	0.0025345236471703	0.0044327492441038	0.5717723939700781	0.567477	0.567477	chr9	5618557	0.246051735853791	chr9:5618557:A:G
chr9:5618919	['A', 'G']	98663	65907.71228543333	-1379.2248983261472	0.0013372049404538	0.0045614688154644	0.2931522705845151	0.769406	0.769406	chr9	5618919	0.1138444312905352	chr9:5618919:A:G
chr9:5620134	['G', 'A']	98663	5647.067006909703	-95.84545007787558	0.0051086530617508	0.0127733936002846	0.3999448558163129	0.689198	0.689198	chr9	5620134	0.1616559915116238	chr9:5620134:G:A
chr9:5620887	['C', 'A']	98663	11999.608110847574	-585.9937866600793	0.0037628556572381	0.0088837238930014	0.4235673803642753	0.671882	0.671882	chr9	5620887	0.1727069936853621	chr9:5620887:C:A
chr9:5622756	['C', 'T']	98663	5784.008996893954	-90.64958427994225	0.0034577859422489	0.0129573425181051	0.2668591910275903	0.789578	0.789578	chr9	5622756	0.1026049609104926	chr9:5622756:C:T
chr9:5626955	['A', 'C']	98663	69137.53349287152	-1766.421110674824	-0.0032990245491636	0.0044905512979436	-0.7346591387730845	0.462549	0.462549	chr9	5626955	0.3348422536224507	chr9:5626955:A:C
chr9:5627446	['G', 'A']	98663	29617.103136467776	-1238.7519466236042	-0.0022677771263473	0.0059627303775206	-0.3803252843524248	0.703705	0.703705	chr9	5627446	0.1526093631907443	chr9:5627446:G:A
chr9:5629657	['G', 'A']	98663	15922.097921946275	-348.73062591222333	0.0009545570630489	0.0078168136617686	0.1221158779462268	0.902807	0.902807	chr9	5629657	0.0444050822376211	chr9:5629657:G:A
chr9:5630166	['G', 'A']	98663	12266.24324653077	-835.0291074793371	-0.0120007862499356	0.0088621074533444	-1.3541684427902874	0.175686	0.175686	chr9	5630166	0.7552628450214692	chr9:5630166:G:A
chr9:5630810	['T', 'G']	98663	15846.730450297022	-325.81417731041927	-0.0009852069689406	0.0078382869393295	-0.1256916181515731	0.899976	0.899976	chr9	5630810	0.0457690719012777	chr9:5630810:T:G
chr9:5631097	['C', 'T']	98663	15634.584645170444	-326.4376577523282	-0.0018024072376882	0.0078812146062831	-0.2286966321474483	0.819105	0.819105	chr9	5631097	0.0866604230286978	chr9:5631097:C:T
chr9:5635267	['A', 'G']	98663	15685.225689059193	-301.67709650966657	0.0026178404273322	0.0078657952500371	0.3328131923240546	0.739276	0.739276	chr9	5635267	0.1311933925942479	chr9:5635267:A:G
chr9:5636355	['T', 'C']	98663	19967.84530229919	-1085.2353383581192	-0.0060771870822362	0.0070746668521886	-0.8590068209863744	0.390339	0.390339	chr9	5636355	0.4085580548201418	chr9:5636355:T:C
chr9:5636611	['T', 'G']	98663	16457.887033758758	-240.249542316508	0.0009335402578369	0.0077374319336273	0.1206524678788734	0.903967	0.903967	chr9	5636611	0.0438474234842547	chr9:5636611:T:G
chr9:5636907	['A', 'G']	98663	8905.353904792797	-84.96502126829253	0.006681486760664	0.0102384016597581	0.6525908030083879	0.514022	0.514022	chr9	5636907	0.2890182929227506	chr9:5636907:A:G
chr9:5637828	['G', 'A']	98663	15895.449976686194	-286.6025503678012	-0.0026068656630011	0.0078468173910432	-0.3322194888817883	0.739724	0.739724	chr9	5637828	0.1309302905876985	chr9:5637828:G:A
chr9:5637926	['A', 'G']	98663	85930.99959445206	-2374.9595605061727	-0.0069017490871736	0.0043025240513797	-1.6041163291023102	0.108692	0.108692	chr9	5637926	0.9638024198853032	chr9:5637926:A:G
chr9:5639187	['G', 'A']	98663	15315.707557880223	-342.84158504859863	-0.0004552092554944	0.0079567548655338	-0.0572104159531476	0.954378	0.954378	chr9	5639187	0.0202795804323544	chr9:5639187:G:A
chr9:5639227	['A', 'G']	98663	15526.462110075932	-334.52762089545007	-0.0002463576169338	0.0079084021100892	-0.0311513771687912	0.975149	0.975149	chr9	5639227	0.0109290202667873	chr9:5639227:A:G
chr9:5639530	['C', 'T']	98663	69523.9584706323	-2035.9409055036208	-0.0061717825398905	0.0044838069630891	-1.3764603585071484	0.168682	0.168682	chr9	5639530	0.7729312583578232	chr9:5639530:C:T
chr9:5639823	['A', 'T']	98663	69612.22777777779	-2035.218932269551	-0.0061347445856236	0.0044824990039786	-1.3685992077585458	0.171128	0.171128	chr9	5639823	0.7666789252887767	chr9:5639823:A:T
chr9:5640884	['TTTTG', 'T']	98663	6096.943651542348	-262.00510075486284	0.0015158427283113	0.0122706406977684	0.1235341141222616	0.901684	0.901684	chr9	5640884	0.0449456366279078	chr9:5640884:TTTTG:T
chr9:5644076	['AT', 'A']	98663	69074.60298068638	-2169.840766913817	-0.008659570143801	0.0044801411288607	-1.932878874733818	0.053254	0.053254	chr9	5644076	1.273647766054769	chr9:5644076:AT:A
chr9:5644555	['G', 'A']	98663	84115.42914064399	-2378.6122443494046	-0.0082901711988333	0.0043048035059533	-1.925795495048371	0.0541328	0.0541328	chr9	5644555	1.266539508598952	chr9:5644555:G:A
chr9:5644853	['CTG', 'C']	98663	68996.18210205098	-2175.382127321018	-0.0087841589022969	0.0044814225237508	-1.960127360395536	0.0499837	0.0499837	chr9	5644853	1.3011715987476389	chr9:5644853:CTG:C
chr9:5647091	['C', 'G']	98663	9976.415625095033	-342.531829630154	-0.0085289878112475	0.0097265203384536	-0.8768796562865725	0.380554	0.380554	chr9	5647091	0.4195837088328288	chr9:5647091:C:G
chr9:5647418	['A', 'G']	98663	14493.468987258371	-298.62741599827336	0.0002753213665338	0.0081704118468019	0.0336973669989067	0.973119	0.973119	chr9	5647418	0.0118340478269692	chr9:5647418:A:G
chr9:5648131	['C', 'T']	98663	69387.13096336555	-2185.565546626796	-0.0081671867020838	0.0044755642853887	-1.8248395467689065	0.0680283	0.0680283	chr9	5648131	1.1673103817491794	chr9:5648131:C:T
chr9:5648283	['C', 'T']	98663	69376.17274939173	-2198.23324773416	-0.0082225882837608	0.0044754342783452	-1.837271596981451	0.0661728	0.0661728	chr9	5648283	1.179320488466245	chr9:5648283:C:T
chr9:5649512	['T', 'C']	98663	84824.86511840168	-2365.963313608945	-0.0076761874836843	0.0043038027934703	-1.783582532018093	0.0744946	0.0744946	chr9	5649512	1.127875207455732	chr9:5649512:T:C
chr9:5649764	['A', 'G']	98663	69963.47455598485	-2189.573599720738	-0.0093256210080395	0.0044694774331038	-2.086512606366006	0.0369348	0.0369348	chr9	5649764	1.4325642483184122	chr9:5649764:A:G
chr9:5651959	['C', 'T']	98663	69438.44553020244	-2149.625502752044	-0.007915785176915	0.0044788562273651	-1.7673675543659413	0.0771698	0.0771698	chr9	5651959	1.1125526253041338	chr9:5651959:C:T
chr9:5652115	['T', 'TTG']	98663	14621.630174755708	-210.28773221223616	0.0031620626018171	0.008145203426366	0.3882116180894322	0.69786	0.69786	chr9	5652115	0.1562316938894838	chr9:5652115:T:TTG
chr9:5652270	['G', 'T']	98663	56549.75585721675	-2610.219370252257	-0.0014576912918747	0.0047337286128232	-0.3079372332258419	0.758131	0.758131	chr9	5652270	0.1202557446825684	chr9:5652270:G:T
chr9:5653235	['C', 'G']	98663	69041.0923045726	-2156.4705638645155	-0.0079467858799496	0.0044848593852942	-1.7719141665861151	0.0764119	0.0764119	chr9	5653235	1.1168390013472598	chr9:5653235:C:G
chr9:5653971	['G', 'C']	98663	69753.45152950002	-2085.038366625277	-0.0086966251019162	0.0044700429009913	-1.9455350417302395	0.0517135	0.0517135	chr9	5653971	1.286396067928042	chr9:5653971:G:C
chr9:5655880	['T', 'G']	98663	69464.34604114496	-2141.5550499960564	-0.0077430542559955	0.0044801318689301	-1.7283094521600897	0.0839359	0.0839359	chr9	5655880	1.0760522485015074	chr9:5655880:T:G
chr9:5656975	['G', 'A']	98663	6923.350645530984	-77.08970650175368	0.0148829627345037	0.0115489788655465	1.28868213439228	0.197512	0.197512	chr9	5656975	0.70440651332631	chr9:5656975:G:A
chr9:5657686	['G', 'A']	98663	69423.10916224797	-2087.887757819223	-0.0085718432106765	0.0044752269070561	-1.915398568318686	0.0554446	0.0554446	chr9	5657686	1.256140745356172	chr9:5657686:G:A
chr9:5657977	['T', 'C']	98663	21878.20891164393	-603.6349596438656	0.0148952253179073	0.0067717597756456	2.199609231780115	0.0278369	0.0278369	chr9	5657977	1.5553791306942275	chr9:5657977:T:C
chr9:5660471	['A', 'G']	98663	11915.570015205269	-596.6139573201248	0.0048907033511914	0.0089290617102889	0.5477286987003187	0.583879	0.583879	chr9	5660471	0.2336771444577859	chr9:5660471:A:G
chr9:5661003	['C', 'G']	98663	87376.45375740131	-2267.457006777041	-0.0065958202489803	0.0042951701803726	-1.535636534058824	0.124631	0.124631	chr9	5661003	0.9043739203218778	chr9:5661003:C:G
chr9:5662588	['A', 'T']	98663	70544.01999290308	-2091.518036465641	-0.0076372680553753	0.0044577646366703	-1.713250626233103	0.0866696	0.0866696	chr9	5662588	1.0621332077997454	chr9:5662588:A:T
chr9:5663492	['G', 'T']	98663	70410.40936603371	-2065.8835167933344	-0.0080950638938158	0.0044607026775846	-1.8147508316333367	0.0695652	0.0695652	chr9	5663492	1.157607961935302	chr9:5663492:G:T
chr9:5664189	['A', 'C']	98663	71139.16746605556	-2074.40250085937	-0.0077815229433882	0.0044515479255767	-1.748048785160523	0.0804587	0.0804587	chr9	5664189	1.0944269887593825	chr9:5664189:A:C
chr9:5664338	['A', 'G']	98663	71023.71294568607	-2064.5361997704263	-0.0078667953122117	0.0044529162081768	-1.766661429147497	0.077288	0.077288	chr9	5664338	1.1118879308985212	chr9:5664338:A:G
chr9:5665086	['T', 'C']	98663	70420.24085007109	-2111.176500610726	-0.0072071771265938	0.0044646349463863	-1.6142813943673684	0.10647	0.10647	chr9	5665086	0.9727727459327448	chr9:5665086:T:C
chr9:5665087	['G', 'A']	98663	10033.813755121912	-327.9089327973017	-0.0059407752938027	0.0097023122805555	-0.6123051002706547	0.540337	0.540337	chr9	5665087	0.267335292787192	chr9:5665087:G:A
chr9:5665343	['A', 'G']	98663	14218.493809007125	-763.6444117942475	0.0005705122194474	0.0082388200713772	0.0692468356518043	0.944793	0.944793	chr9	5665343	0.0246633330836136	chr9:5665343:A:G
chr9:5665379	['A', 'C']	98663	71975.69678413558	-1983.300691756248	-0.0084194482000795	0.0044398155711487	-1.896350887814248	0.0579166	0.0579166	chr9	5665379	1.237196941365116	chr9:5665379:A:C
chr9:5666181	['C', 'T']	98663	26270.19514247194	-473.03099399597227	-0.011049077135302	0.0063223107084518	-1.7476327318952225	0.0805308	0.0805308	chr9	5666181	1.094037986566833	chr9:5666181:C:T
chr9:5666641	['C', 'T']	98663	69822.69221800932	-2148.990844727261	-0.0079166993502247	0.0044691341298821	-1.771416815908676	0.0764945	0.0764945	chr9	5666641	1.1163697897551406	chr9:5666641:C:T
chr9:5666802	['A', 'AG']	98663	70699.34749989863	-2075.9813826125906	-0.0085341126142517	0.0044552692543332	-1.9155099562055469	0.0554304	0.0554304	chr9	5666802	1.25625198741573	chr9:5666802:A:AG
chr9:5666804	['TGATTACCAAAA', 'T']	98663	70695.77959932682	-2077.391926207851	-0.0085768768856442	0.0044553151125228	-1.92508872414806	0.0542211	0.0542211	chr9	5666804	1.2658316760014905	chr9:5666804:TGATTACCAAAA:T
chr9:5667146	['A', 'G']	98663	70591.04167173618	-2102.481402951593	-0.0088832215587967	0.004457037349933	-1.993077657051748	0.0462557	0.0462557	chr9	5667146	1.3348347423624325	chr9:5667146:A:G
chr9:5667694	['G', 'A']	98663	70482.14798588288	-2101.833571085884	-0.0087369213048179	0.0044589026111778	-1.9594330862745688	0.0500649	0.0500649	chr9	5667694	1.300466646960736	chr9:5667694:G:A
chr9:5668220	['G', 'A']	98663	70608.3130277871	-2108.446464717167	-0.0090109691776349	0.0044568148269166	-2.021840603117214	0.0431955	0.0431955	chr9	5668220	1.3645614945499815	chr9:5668220:G:A
chr9:5668427	['A', 'G']	98663	70148.50882973116	-2149.478036184354	-0.0084825526351058	0.0044656405608622	-1.899515314655771	0.0574997	0.0574997	chr9	5668427	1.2403344212005338	chr9:5668427:A:G
chr9:5670372	['A', 'G']	98663	69272.25485365537	-2126.834958735672	-0.0078738505001707	0.0044804133998284	-1.757393748637606	0.0788538	0.0788538	chr9	5670372	1.1031773729848464	chr9:5670372:A:G
chr9:5672767	['C', 'T']	98663	69190.03829347175	-2140.0147409255774	-0.0080670832413731	0.0044803846903941	-1.800533614595374	0.0717795	0.0717795	chr9	5672767	1.1439995711908153	chr9:5672767:C:T
chr9:5672881	['G', 'A']	98663	69468.30651783815	-2148.849933863873	-0.0093007901151355	0.0044747856473979	-2.078488412186581	0.037667	0.037667	chr9	5672881	1.4240389679392491	chr9:5672881:G:A
chr9:5673025	['T', 'C']	98663	69483.60629777567	-2139.3585496210653	-0.0081374481326388	0.0044761161241219	-1.817970737797827	0.0690716	0.0690716	chr9	5673025	1.1607004837198869	chr9:5673025:T:C
chr9:5673969	['G', 'C']	98663	6134.735862257786	-286.2147307269894	-0.0012129932751116	0.0122388324468402	-0.0991102117281502	0.921051	0.921051	chr9	5673969	0.0357163215888696	chr9:5673969:G:C
chr9:5674157	['G', 'A']	98663	69487.59617218093	-2185.7950211703287	-0.0093893588862845	0.0044748658963876	-2.0982436353822536	0.0358862	0.0358862	chr9	5674157	1.445072526799235	chr9:5674157:G:A
chr9:5677461	['G', 'A']	98663	69074.40334174852	-2213.529144190411	-0.0093273346956012	0.0044850681202503	-2.079641701201336	0.037561	0.037561	chr9	5677461	1.4252628538739602	chr9:5677461:G:A
chr9:5678121	['G', 'C']	98663	6147.99102570603	-283.39164371351126	-0.0027686522245689	0.012221776673132	-0.2265343491879915	0.820786	0.820786	chr9	5678121	0.0857700598523858	chr9:5678121:G:C
chr9:5678882	['C', 'G']	98663	7161.596901896779	-281.05555815284373	0.0034762798417307	0.011343683728665	0.3064507019837247	0.759262	0.759262	chr9	5678882	0.1196083354089083	chr9:5678882:C:G
chr9:5679116	['T', 'G']	98663	6379.457044359946	-246.98880622121	0.0001747986383083	0.0120049239259325	0.0145605785914858	0.988383	0.988383	chr9	5679116	0.005074732988377	chr9:5679116:T:G
chr9:5680028	['T', 'G']	98663	7390.595558485022	-331.5946208151886	0.0017674411688969	0.0111848025378371	0.1580216693962936	0.87444	0.87444	chr9	5680028	0.0582699844275821	chr9:5680028:T:G
chr9:5680546	['T', 'A']	98663	69698.137773001	-2156.084005529449	-0.0100383434389935	0.0044724298709179	-2.2444943193560243	0.0248028	0.0248028	chr9	5680546	1.6054992886936246	chr9:5680546:T:A
chr9:5681077	['C', 'T']	98663	69178.75926864879	-2214.2233140623985	-0.0101907283323123	0.0044822830211937	-2.273557533990417	0.0229947	0.0229947	chr9	5681077	1.6383722520692638	chr9:5681077:C:T
chr9:5681115	['C', 'T']	98663	6159.561872807995	-298.45628451527995	-0.0045733915322302	0.0122076203238934	-0.3746341556248222	0.707933	0.707933	chr9	5681115	0.1500078427440922	chr9:5681115:C:T
chr9:5681961	['T', 'C']	98663	69282.02590106084	-2159.224808419672	-0.0090158517336875	0.0044807927306416	-2.012110864230171	0.044211	0.044211	chr9	5681961	1.3544696617607117	chr9:5681961:T:C
chr9:5683307	['C', 'T']	98663	69589.44493342936	-2149.6831044313194	-0.0099303314614649	0.0044732156416609	-2.2199536657655186	0.0264242	0.0264242	chr9	5683307	1.577998152207663	chr9:5683307:C:T
chr9:5683443	['A', 'G']	98663	70009.96429911283	-2111.916502442552	-0.0097820183063715	0.0044690195564571	-2.1888510852985053	0.02861	0.02861	chr9	5683443	1.5434821421947371	chr9:5683443:A:G
chr9:5684036	['C', 'T']	98663	69425.81365074211	-2176.0420268693533	-0.0098334876299525	0.0044775959865276	-2.1961533956033183	0.0280833	0.0280833	chr9	5684036	1.5515518606596568	chr9:5684036:C:T
chr9:5684758	['A', 'G']	98663	68234.5703144016	-2327.8493677136457	-0.0098979466940944	0.0044923850078831	-2.203272132002413	0.0275779	0.0275779	chr9	5684758	1.5594388075269303	chr9:5684758:A:G
chr9:5684820	['C', 'A']	98663	67908.54411958586	-2475.0146878027235	-0.0123122008231212	0.0044936306612955	-2.739922737569108	0.00614647	0.00614647	chr9	5684820	2.211374233763636	chr9:5684820:C:A
chr9:5687271	['A', 'T']	98663	68339.62376950296	-2336.037380701141	-0.0103048735427174	0.0044888267925594	-2.295671902466484	0.0216967	0.0216967	chr9	5687271	1.6636063159567802	chr9:5687271:A:T
chr9:5687387	['A', 'G']	98663	68278.60892750334	-2355.1782174173554	-0.0103676195586912	0.0044903714410233	-2.30885566926027	0.0209536	0.0209536	chr9	5687387	1.6787413509401905	chr9:5687387:A:G
chr9:5688184	['TTTGA', 'T']	98663	68274.91204234131	-2328.5354892681985	-0.0101293114841453	0.0044902005235107	-2.2558706300772475	0.0240809	0.0240809	chr9	5688184	1.6183272857809272	chr9:5688184:TTTGA:T
chr9:5688263	['G', 'A']	98663	68107.94803167171	-2333.2133593354783	-0.0098423555821998	0.0044932122722609	-2.190494235707957	0.0284907	0.0284907	chr9	5688263	1.5452968802655187	chr9:5688263:G:A
chr9:5688287	['G', 'A']	98663	68197.20669903999	-2322.785842856663	-0.0099027125812122	0.0044911080257739	-2.204959783728593	0.0274592	0.0274592	chr9	5688287	1.5613121197083897	chr9:5688287:G:A
chr9:5688387	['C', 'A']	98663	6727.818278578019	-351.2282800989588	-0.0096883446657716	0.0116693362647516	-0.8302395651272962	0.406405	0.406405	chr9	5688387	0.3910409575670218	chr9:5688387:C:A
chr9:5688760	['T', 'A']	98663	74926.61736494162	-2589.508990245833	-0.0108571647869925	0.0043947438221376	-2.470488662456664	0.0134945	0.0134945	chr9	5688760	1.8698432023459808	chr9:5688760:T:A
chr9:5688852	['C', 'T']	98663	7187.019817737637	-279.97862464438305	0.0038954907475655	0.0113238103624895	0.3440088294369045	0.73084	0.73084	chr9	5688852	0.136177691062418	chr9:5688852:C:T
chr9:5689264	['A', 'G']	98663	10082.803135393842	-304.1166173319688	-0.003186187445886	0.0096669381474892	-0.329596341393124	0.741706	0.741706	chr9	5689264	0.1297682077667524	chr9:5689264:A:G
chr9:5689302	['T', 'C']	98663	6932.967536878388	-301.37973938639885	-0.0003208791536646	0.0115411873195583	-0.0278029586367483	0.977819	0.977819	chr9	5689302	0.0097415282145566	chr9:5689302:T:C
chr9:5689314	['A', 'G']	98663	71412.57113305884	-2237.8803914065334	-0.0106223727039648	0.004463147161244	-2.3800184757976908	0.0173137	0.0173137	chr9	5689314	1.7616101119124878	chr9:5689314:A:G
chr9:5689767	['T', 'C']	98663	6178.6301903245785	-267.79952157114525	0.0004334073622661	0.012194781617846	0.0355403955436088	0.971649	0.971649	chr9	5689767	0.0124905919597219	chr9:5689767:T:C
chr9:5691632	['T', 'G']	98663	6375.203130865292	-304.9817219749733	-0.0093841498628045	0.0120121791275319	-0.781219607464566	0.434675	0.434675	chr9	5691632	0.3618353372056848	chr9:5691632:T:G
chr9:5692049	['A', 'G']	98663	67682.57992761047	-2302.067238024659	-0.0096655643763471	0.0045016690150783	-2.147106849475681	0.0317872	0.0317872	chr9	5692049	1.4977477255644651	chr9:5692049:A:G
chr9:5692233	['G', 'T']	98663	67674.14780307793	-2341.61375116747	-0.011116597868623	0.0044963802845704	-2.4723437887961177	0.0134247	0.0134247	chr9	5692233	1.872095410641467	chr9:5692233:G:T
chr9:5693377	['C', 'G']	98663	75313.42688404256	-2472.706542959329	-0.0074562433968339	0.0043946916398833	-1.6966476849401677	0.0897664	0.0897664	chr9	5693377	1.0468861914533492	chr9:5693377:C:G
chr9:5694210	['C', 'T']	98663	4461.271303607447	-219.28036009058147	-0.0044650411304687	0.0142670657160889	-0.3129614189295772	0.754311	0.754311	chr9	5694210	0.1224495589889905	chr9:5694210:C:T
chr9:5694826	['G', 'A']	98663	67405.09021572664	-2387.4927560479846	-0.0112295148625736	0.004503189264807	-2.4936804123099225	0.0126443	0.0126443	chr9	5694826	1.8981052085933767	chr9:5694826:G:A
chr9:5695872	['A', 'G']	98663	74947.66421618333	-2584.092164518495	-0.0081192325932022	0.0043932125362258	-1.8481310717959127	0.0645864	0.0645864	chr9	5695872	1.189858922047764	chr9:5695872:A:G
chr9:5696021	['C', 'T']	98663	35476.98943611993	-985.103384530647	0.00428857111786	0.0055343397170629	0.7749020365768186	0.438399	0.438399	chr9	5696021	0.3581304451600404	chr9:5696021:C:T
chr9:5699416	['A', 'G']	98663	61192.669417967954	-1785.3422783236654	-0.0086631718833477	0.0046336369847236	-1.8696267989721287	0.0615386	0.0615386	chr9	5699416	1.210852388153408	chr9:5699416:A:G
chr9:5699723	['A', 'G']	98663	61283.87659052432	-1780.3712200354892	-0.0087365414053451	0.0046316736382706	-1.8862601486332788	0.0592628	0.0592628	chr9	5699723	1.227217833182967	chr9:5699723:A:G
chr9:5700676	['G', 'A']	98663	19144.940437695765	-326.10709992401627	0.0138694879611425	0.0071668997727701	1.935214444303836	0.0529668	0.0529668	chr9	5700676	1.2759962642613445	chr9:5700676:G:A
chr9:5701453	['C', 'A']	98663	45645.65511472513	-1053.6135484014671	0.0033913883891205	0.0050704788023677	0.6688497322061371	0.503593	0.503593	chr9	5701453	0.2979203152649332	chr9:5701453:C:A
chr9:5701543	['G', 'A']	98663	61082.71702073724	-1869.026361622286	-0.0100785098902754	0.0046360199119718	-2.1739574207283234	0.0297107	0.0297107	chr9	5701543	1.527087115865268	chr9:5701543:G:A
chr9:5701769	['C', 'G']	98663	115303.04772959984	-3004.8762041827026	-0.0033902930408078	0.0043502806565819	-0.7793274292954797	0.435789	0.435789	chr9	5701769	0.3607237362274248	chr9:5701769:C:G
chr9:5703132	['C', 'T']	98663	4548.322697048329	-236.0949849323346	-0.0081152539615093	0.0141471373382501	-0.5736322315588106	0.566218	0.566218	chr9	5703132	0.2470163285837426	chr9:5703132:C:T
chr9:5703443	['G', 'A']	98663	44881.47421582643	-980.9496172477768	0.0022530098381434	0.0051118795061661	0.4407400126364052	0.659402	0.659402	chr9	5703443	0.1808497399534867	chr9:5703443:G:A
chr9:5704270	['T', 'G']	98663	45147.21878707373	-917.92882543061	0.0030844823171694	0.0051063875620983	0.604043911602748	0.545816	0.545816	chr9	5704270	0.2629537376110425	chr9:5704270:T:G
chr9:5704386	['T', 'C']	98663	4574.881006447427	-228.26214625606025	-0.0069983407529701	0.0141063164152197	-0.4961139780913631	0.619815	0.619815	chr9	5704386	0.2077379177088671	chr9:5704386:T:C
chr9:5704810	['T', 'C']	98663	10302.192777924209	66.236723197518	0.0066509427085576	0.0096416996691126	0.6898101928920376	0.490315	0.490315	chr9	5704810	0.3095248203626711	chr9:5704810:T:C
chr9:5704871	['C', 'T']	98663	70002.28526963596	-2161.425407907279	-0.0068990833271605	0.0044607890499499	-1.5466060488195432	0.121961	0.121961	chr9	5704871	0.9137790233628932	chr9:5704871:C:T
chr9:5706728	['T', 'C']	98663	4587.883510401037	-239.27748836180868	-0.0076595185822545	0.0140854685829998	-0.543788695215935	0.586588	0.586588	chr9	5706728	0.2316668257521413	chr9:5706728:T:C
chr9:5707078	['C', 'T']	98663	39327.34271257935	-820.6930927559541	0.0039011357118468	0.0053517729152895	0.7289426837789751	0.466038	0.466038	chr9	5707078	0.3315786701823774	chr9:5707078:C:T
chr9:5707319	['G', 'A']	98663	4531.0103303900005	-228.7181927808953	-0.0063436599006916	0.0141731716895598	-0.4475822377403727	0.654456	0.654456	chr9	5707319	0.1841195463623474	chr9:5707319:G:A
chr9:5708010	['T', 'G']	98663	4656.802384283197	-241.90738865401983	-0.0092289480152204	0.013981407260121	-0.6600872032062185	0.509199	0.509199	chr9	5708010	0.293112457914903	chr9:5708010:T:G
chr9:5708242	['A', 'G']	98663	4626.328231430425	-242.5880144636409	-0.0088449312905291	0.014023233740096	-0.6307340699341856	0.528216	0.528216	chr9	5708242	0.277188447872622	chr9:5708242:A:G
chr9:5708376	['C', 'A']	98663	36019.84135394227	-1174.9139517450317	0.0041606651204167	0.0055094232336917	0.7551906876518463	0.450136	0.450136	chr9	5708376	0.3466562526110951	chr9:5708376:C:A
chr9:5709069	['C', 'G']	98663	114757.24120766044	-3095.07422335904	-0.0039414760946897	0.0043415876636151	-0.9078421075592714	0.363964	0.363964	chr9	5709069	0.4389415706766009	chr9:5709069:C:G
chr9:5709119	['G', 'A']	98663	69682.30677278715	-2163.554691105315	-0.0076188320042533	0.0044642493837993	-1.706632257575458	0.0878936	0.0878936	chr9	5709119	1.0560427470636142	chr9:5709119:G:A
chr9:5711731	['C', 'T']	98663	39304.162459448526	-845.3911377348651	0.0029427038924065	0.0053527945513295	0.5497509504966194	0.582491	0.582491	chr9	5711731	0.234710780483116	chr9:5711731:C:T
chr9:5711744	['G', 'A']	98663	36147.62486566497	-1192.6704578420974	0.0031977793275585	0.0054846058338378	0.583046334493091	0.559863	0.559863	chr9	5711744	0.2519182330351038	chr9:5711744:G:A
chr9:5712178	['T', 'G']	98663	4600.279757138369	-238.2961820401965	-0.0066327554190416	0.0140641946049685	-0.4716057766079622	0.637209	0.637209	chr9	5712178	0.1957180988113738	chr9:5712178:T:G
chr9:5712811	['C', 'G']	98663	4625.234395588802	-223.0046518311601	-0.0072087939702847	0.0140300926246241	-0.5138094354154568	0.607386	0.607386	chr9	5712811	0.2165352226133714	chr9:5712811:C:G
chr9:5712932	['A', 'G']	98663	4581.371476357002	-242.2440405445797	-0.0095427476768905	0.0140961115141859	-0.6769773116002221	0.498422	0.498422	chr9	5712932	0.3024027964698042	chr9:5712932:A:G
chr9:5715597	['G', 'A']	98663	70431.9881989152	-2012.014696927561	-0.007096332965722	0.0044530446830925	-1.5935912326830326	0.111031	0.111031	chr9	5715597	0.954555748697104	chr9:5715597:G:A
chr9:5716587	['A', 'G']	98663	96221.9856218693	-2488.4364587512496	0.0003011259084895	0.0042863849585134	0.0702517182670472	0.943993	0.943993	chr9	5716587	0.0250312261178683	chr9:5716587:A:G
chr9:5718657	['A', 'C']	98663	4664.661902300073	-222.01243616118003	-0.0072404449313091	0.0139634017534303	-0.5185301589944185	0.60409	0.60409	chr9	5718657	0.2188983534457777	chr9:5718657:A:C
chr9:5719116	['C', 'A']	98663	79345.30092559739	-2202.826699886555	-0.0001297351458404	0.0043592546109812	-0.0297608553337511	0.976258	0.976258	chr9	5719116	0.0104353942499879	chr9:5719116:C:A
chr9:5719162	['G', 'C']	98663	79558.57827343231	-2167.1250641064503	0.0005009684990641	0.0043570070371887	0.1149799609659116	0.908461	0.908461	chr9	5719162	0.0416937121075704	chr9:5719162:G:C
chr9:5719212	['G', 'A']	98663	89922.16502925051	-2452.737407525018	-0.0021728544134217	0.0043064184412664	-0.504561840205831	0.613868	0.613868	chr9	5719212	0.2119250051367906	chr9:5719212:G:A
chr9:5719488	['C', 'G']	98663	94674.11055240723	-2706.6609275390897	-0.0031293567033195	0.0042864523497883	-0.7300575039575594	0.465357	0.465357	chr9	5719488	0.3322137489510615	chr9:5719488:C:G
chr9:5720172	['C', 'G']	98663	90485.84512910976	-2410.32003342476	-0.0009877100733581	0.0043085676262452	-0.2292432564691768	0.81868	0.81868	chr9	5720172	0.0868858191081001	chr9:5720172:C:G
chr9:5720350	['G', 'C']	98663	5174.419563124016	-146.5696794313898	-0.002615893079947	0.0132734627483512	-0.197076914256755	0.843768	0.843768	chr9	5720350	0.0737769493107961	chr9:5720350:G:C
chr9:5722311	['A', 'G']	98663	4566.585671020838	-234.61854164982648	-0.0062698658479144	0.0141593939367668	-0.4428060887291107	0.657907	0.657907	chr9	5722311	0.1818354927710766	chr9:5722311:A:G
chr9:5724045	['G', 'C']	98663	95541.90694605198	-2731.591032560374	-0.0029290532460365	0.0042830760784135	-0.6838667332571678	0.494061	0.494061	chr9	5724045	0.30621942693082	chr9:5724045:G:C
chr9:5724298	['G', 'C']	98663	4523.36677309817	-231.6384075970541	-0.0069704395443369	0.0141804892317504	-0.4915514147939244	0.623038	0.623038	chr9	5724298	0.2054854642765844	chr9:5724298:G:C
chr9:5726035	['T', 'A']	98663	94873.27151230004	-2576.758170864093	-0.0019557510446039	0.004290730789248	-0.45580837872765	0.648529	0.648529	chr9	5726035	0.1880705989810135	chr9:5726035:T:A
chr9:5726305	['C', 'T']	98663	4517.144589306353	-237.85062766327408	-0.0073874139650178	0.014190494960861	-0.520588886109553	0.602654	0.602654	chr9	5726305	0.2199319565469906	chr9:5726305:C:T
chr9:5727014	['G', 'A']	98663	94626.91370218626	-2673.419935573625	-0.0026947015658845	0.0042879799881006	-0.6284314696809242	0.529723	0.529723	chr9	5727014	0.2759511700581161	chr9:5727014:G:A
chr9:5727398	['T', 'C']	98663	95089.05818303477	-2668.957451146406	-0.0024969654048169	0.0042874353045934	-0.5823913895894178	0.560304	0.560304	chr9	5727398	0.2515762771010078	chr9:5727398:T:C
chr9:5727427	['T', 'A']	98663	4528.183581832372	-243.8893300843145	-0.0094533190111762	0.0141733036304488	-0.666980631873815	0.504786	0.504786	chr9	5727427	0.2968926985481149	chr9:5727427:T:A
chr9:5727926	['A', 'G']	98663	95197.262332475	-2670.863860721362	-0.0026268243978157	0.0042858024729096	-0.6129130809037001	0.539935	0.539935	chr9	5727926	0.2676585195111725	chr9:5727926:A:G
chr9:5728809	['T', 'G']	98663	4767.483208822843	-202.78181614467857	-0.0066168054867052	0.0138184234966596	-0.4788393906370546	0.632054	0.632054	chr9	5728809	0.1992458158629014	chr9:5728809:T:G
chr9:5729377	['T', 'A']	98663	95195.69971407136	-2701.423771402833	-0.0023601714672522	0.0042889345888284	-0.5502931831602061	0.58212	0.58212	chr9	5729377	0.2349874793263116	chr9:5729377:T:A
chr9:5729675	['A', 'G']	98663	4758.398635359001	-202.27157949221927	-0.0068047639295168	0.0138289129477255	-0.4920678838054335	0.622672	0.622672	chr9	5729675	0.205740662974436	chr9:5729675:A:G
chr9:5730227	['G', 'C']	98663	4742.192258182224	-199.61336270524643	-0.0059449863525596	0.0138486249972902	-0.4292835103645945	0.667718	0.667718	chr9	5730227	0.1754069161204099	chr9:5730227:G:C
chr9:5730371	['C', 'A']	98663	4573.231760222182	-242.51980824971184	-0.0082601674864	0.014099239961732	-0.5858590611139073	0.557972	0.557972	chr9	5730371	0.2533875941638536	chr9:5730371:C:A
chr9:5731062	['C', 'A']	98663	68759.63519596113	-2245.3036420954186	-0.0092099152238776	0.0044776603944837	-2.0568588085027177	0.0397024	0.0397024	chr9	5731062	1.401183239452191	chr9:5731062:C:A
chr9:5731315	['T', 'C']	98663	8116.822681520076	-326.122334334488	-0.0154241626775037	0.0107399705708972	-1.436145711544078	0.150964	0.150964	chr9	5731315	0.8211266054576392	chr9:5731315:T:C
chr9:5731665	['G', 'A']	98663	94441.88763851293	-2684.7133579327165	-0.0028141226239373	0.0042888461058007	-0.6561491260157906	0.51173	0.51173	chr9	5731665	0.2909591219128854	chr9:5731665:G:A
chr9:5731835	['C', 'A']	98663	92721.43425894943	-2689.01385864903	-0.0049217746331355	0.0042977522215836	-1.145197391421969	0.25213	0.25213	chr9	5731835	0.5983754761827355	chr9:5731835:C:A
chr9:5732483	['T', 'C']	98663	89454.94677669526	-2582.0479222917093	-0.0031035661517054	0.0043090981326173	-0.7202356632849111	0.471382	0.471382	chr9	5732483	0.3266270052862951	chr9:5732483:T:C
chr9:5732991	['C', 'G']	98663	89622.34268102274	-2565.8264381683657	-0.0019125847862853	0.0043087613598682	-0.4438827371826963	0.657128	0.657128	chr9	5732991	0.1823500272754446	chr9:5732991:C:G
chr9:5733158	['T', 'TA']	98663	4624.656225607963	-229.7602193289277	-0.0081194447100079	0.0140196485686635	-0.5791475207271879	0.562491	0.562491	chr9	5733158	0.2498844219839006	chr9:5733158:T:TA
chr9:5734604	['GT', 'G']	98663	99809.39505622076	-2973.8110428897653	-0.0067825543012496	0.004278112331819	-1.5854081836055058	0.112877	0.112877	chr9	5734604	0.9473945416062892	chr9:5734604:GT:G
chr9:5734759	['C', 'A']	98663	7527.839283542149	-270.9931353349582	-0.0124260821717206	0.0111339725193471	-1.1160510904915752	0.264403	0.264403	chr9	5734759	0.5777336215159956	chr9:5734759:C:A
chr9:5735913	['T', 'C']	98663	184744.3623933184	-6056.183476614626	-0.0155345778733089	0.0087324009712857	-1.7789583786166516	0.0752497	0.0752497	chr9	5735913	1.1234952271441427	chr9:5735913:T:C
chr9:5736752	['G', 'C']	98663	2608.2643609418874	273.2908510458024	0.0030072378697018	0.019189728308371	0.1567108101468007	0.875473	0.875473	chr9	5736752	0.0577572432205424	chr9:5736752:G:C
chr9:5737000	['A', 'G']	98663	6138.145346948703	-432.1644303626869	-0.00942952488553	0.0122715746548934	-0.768403823528051	0.442249	0.442249	chr9	5737000	0.3543331404306144	chr9:5737000:A:G
chr9:5737114	['C', 'G']	98663	95490.5852219146	-2386.8780978556256	-0.00470740538392	0.0042954705684349	-1.0958998109571951	0.273125	0.273125	chr9	5737114	0.5636385456855029	chr9:5737114:C:G
chr9:5737209	['C', 'T']	98663	95092.66107314496	-2395.464429230683	-0.0051025559465971	0.0042972803122996	-1.1873919260032006	0.235076	0.235076	chr9	5737209	0.6287917077513568	chr9:5737209:C:T
chr9:5737692	['A', 'G']	98663	98868.09146310543	-2540.71864209453	-0.004041475410974	0.004287135251132	-0.9426983694780352	0.345838	0.345838	chr9	5737692	0.4611272890157977	chr9:5737692:A:G
chr9:5737912	['G', 'A']	98663	2589.341175874304	286.0504725215986	0.0042910357419895	0.0192983602061533	0.2223523499484352	0.82404	0.82404	chr9	5737912	0.0840517065581698	chr9:5737912:G:A
chr9:5738682	['T', 'G']	98663	4596.049665885886	-228.38629578148044	-0.0057443217112441	0.0140690174966974	-0.4082958680371638	0.683057	0.683057	chr9	5738682	0.1655430536353541	chr9:5738682:T:G
chr9:5739077	['T', 'C']	98663	4591.698088151812	-239.6242810475692	-0.0079647033619579	0.0140734382851193	-0.5659386995983381	0.571437	0.571437	chr9	5739077	0.243031642889929	chr9:5739077:T:C
chr9:5739526	['C', 'T']	98663	19433.560598074	-1154.832252185229	-0.0132797612723438	0.0071800320125385	-1.849540677416656	0.0643828	0.0643828	chr9	5739526	1.1912301398264449	chr9:5739526:C:T
chr9:5739687	['C', 'G']	98663	4570.092640455702	-234.10593147035988	-0.006498057736768	0.0141063863560859	-0.4606465166016481	0.645053	0.645053	chr9	5739687	0.190404600617588	chr9:5739687:C:G
chr9:5740416	['A', 'C']	98663	4576.324683749595	-231.8678225692599	-0.00618516404012	0.014097840782619	-0.4387313018704012	0.660857	0.660857	chr9	5740416	0.1798925054608773	chr9:5740416:A:C
chr9:5740517	['C', 'T']	98663	2562.2337259513047	275.469034670656	-0.0012966877534979	0.0194352311360021	-0.0667184117556462	0.946806	0.946806	chr9	5740517	0.0237389985686467	chr9:5740517:C:T
chr9:5740566	['A', 'T']	98663	72503.63667514875	-2348.483551077852	-0.0080675846408244	0.0044209670900667	-1.824846119970264	0.0680273	0.0680273	chr9	5740566	1.1673167658227774	chr9:5740566:A:T
chr9:5740664	['T', 'G']	98663	4577.391826265045	-234.40176460077416	-0.0067852950344082	0.0140978877888918	-0.4812986977917781	0.630305	0.630305	chr9	5740664	0.2004492477469905	chr9:5740664:T:G
chr9:5740863	['A', 'G']	98663	7296.887492270732	28.7771709263586	-0.0075583150418561	0.01140950637527	-0.6624576728611754	0.50768	0.50768	chr9	5740863	0.2944099452436629	chr9:5740863:A:G
chr9:5741493	['A', 'T']	98663	75472.18352697852	-2336.2200417993213	-0.0065858618740602	0.0043852961704075	-1.501805492295453	0.133151	0.133151	chr9	5741493	0.8756555675438453	chr9:5741493:A:T
chr9:5742085	['C', 'T']	98663	58783.6824757946	-1884.9704345214104	-0.0057076790267853	0.0046472768302649	-1.2281771100044403	0.219383	0.219383	chr9	5742085	0.658797028959301	chr9:5742085:C:T
chr9:5742401	['G', 'C']	98663	70466.8554411079	-2217.793871038755	-0.0060424411280683	0.0044484420128028	-1.3583275022306347	0.174363	0.174363	chr9	5742401	0.7585456673428299	chr9:5742401:G:C
chr9:5742450	['T', 'C']	98663	14230.307703224626	-381.8622701991951	-0.0015501454277008	0.0082236813535306	-0.1884977494945479	0.850487	0.850487	chr9	5742450	0.0703323203481949	chr9:5742450:T:C
chr9:5744046	['T', 'TA']	98663	69767.97121828083	-2177.205869581511	-0.0064789329094962	0.0044590248943225	-1.452993213324627	0.146229	0.146229	chr9	5744046	0.8349664899566545	chr9:5744046:T:TA
chr9:5746528	['C', 'T']	98663	74987.60132011189	-2354.8985213052883	-0.0063476976878937	0.0043831632089844	-1.4482001662366466	0.147564	0.147564	chr9	5746528	0.831019580916211	chr9:5746528:C:T
chr9:5747187	['C', 'T']	98663	59804.12290785964	-1498.3957036737684	-0.0058238811052374	0.0046144539728585	-1.2620953940580089	0.206917	0.206917	chr9	5747187	0.6842038268649783	chr9:5747187:C:T
chr9:5747236	['C', 'T']	98663	4495.2733713776015	-232.40903501251427	-0.0047670344998918	0.0142193981614373	-0.3352486825230011	0.737438	0.737438	chr9	5747236	0.1322744870647241	chr9:5747236:C:T
chr9:5747820	['C', 'T']	98663	2711.3022847990924	257.5612287520695	-0.0166517920527509	0.0189849687390838	-0.8771040016763536	0.380432	0.380432	chr9	5747820	0.4197229595608216	chr9:5747820:C:T
chr9:5748218	['A', 'G']	98663	56558.35666774819	-1745.0863513453528	-0.0050237557094222	0.0047012435529776	-1.0686014567869686	0.285252	0.285252	chr9	5748218	0.5447713019109088	chr9:5748218:A:G
chr9:5748232	['C', 'T']	98663	61453.44013788212	-1905.239472910578	-0.0051326054266083	0.0045833274503008	-1.1198426213844708	0.262784	0.262784	chr9	5748232	0.5804010809815396	chr9:5748232:C:T
chr9:5750198	['G', 'A']	98663	62875.12813571004	-1658.5462288162396	-0.0084786853550724	0.0045533945350084	-1.8620581392375977	0.0625979	0.0625979	chr9	5750198	1.2034402360181609	chr9:5750198:G:A
chr9:5755022	['T', 'A']	98663	62199.91283850231	-1877.5147769776336	-0.0068704164407609	0.0045993865280715	-1.493768005543464	0.135239	0.135239	chr9	5755022	0.8688980492053484	chr9:5755022:T:A
chr9:5755306	['T', 'C']	98663	3886.393905912643	-2.1154161923307635	0.0346733846518669	0.0152746251954365	2.269999047978341	0.0232098	0.0232098	chr9	5755306	1.634328601865091	chr9:5755306:T:C
chr9:5756067	['C', 'T']	98663	76906.9290568338	-2156.837977646426	-0.0059947609013907	0.0043674620895987	-1.372595978718966	0.169881	0.169881	chr9	5756067	0.7698551912108869	chr9:5756067:C:T
chr9:5758849	['A', 'G']	98663	4524.76058266806	-232.60143767432783	-0.0079932320670867	0.0141761498271209	-0.5638507044976735	0.572857	0.572857	chr9	5758849	0.2419537756969514	chr9:5758849:A:G
chr9:5759599	['A', 'G']	98663	71573.03745158872	-1939.407169997757	-0.0048273874325496	0.0044307616038757	-1.089516400143708	0.275929	0.275929	chr9	5759599	0.5592026529890564	chr9:5759599:A:G
chr9:5760976	['G', 'A']	98663	7682.102275031427	127.95027340994324	-0.0036058379387546	0.0111864741901655	-0.3223390925019699	0.747197	0.747197	chr9	5760976	0.1265648804691585	chr9:5760976:G:A
chr9:5761056	['G', 'C']	98663	84118.28206546925	-2410.951040489509	-0.0067227707153513	0.0044871475991587	-1.4982281208248398	0.134077	0.134077	chr9	5761056	0.8726457160319799	chr9:5761056:G:C
chr9:5761493	['T', 'G']	98663	75740.33301226803	-2187.1469360090764	-0.0065404082224272	0.0043761821065283	-1.4945466306510269	0.135036	0.135036	chr9	5761493	0.86955043508199	chr9:5761493:T:G
chr9:5762482	['G', 'T']	98663	4452.180500511865	-222.43232959237213	-0.0068623321958451	0.014280004741401	-0.4805553163403103	0.630834	0.630834	chr9	5762482	0.2000849075840092	chr9:5762482:G:T
chr9:5762600	['G', 'A']	98663	9778.495550284822	-298.9552644097155	-0.0047463817086061	0.0098138084868989	-0.4836431967204551	0.62864	0.62864	chr9	5762600	0.2015979885322691	chr9:5762600:G:A
chr9:5762894	['A', 'G']	98663	77159.7180228137	-2253.4629230473456	-0.0066026595139053	0.0043602015550629	-1.5143014446748402	0.129953	0.129953	chr9	5762894	0.8862136902421769	chr9:5762894:A:G
chr9:5764314	['T', 'C']	98663	70980.86339396151	-2127.100684261261	-0.0055139246160332	0.0044453473262721	-1.240381057166389	0.214837	0.214837	chr9	5764314	0.6678909207749518	chr9:5764314:T:C
chr9:5764667	['G', 'C']	98663	4502.136894384756	-230.45048356527	-0.0077080897963186	0.0142068378054627	-0.54256196219505	0.587433	0.587433	chr9	5764667	0.2310416599321468	chr9:5764667:G:C
chr9:5765903	['T', 'C']	98663	8047.815687308041	-264.8439565936205	0.0068718579859818	0.0107418299964091	0.6397287974468936	0.52235	0.52235	chr9	5765903	0.2820384009583699	chr9:5765903:T:C
chr9:5765984	['C', 'T']	98663	75117.55658177535	-1986.581911854416	-0.0068748874229188	0.0043872070090462	-1.567030552409114	0.117111	0.117111	chr9	5765984	0.931402310607093	chr9:5765984:C:T
chr9:5766128	['G', 'A']	98663	67980.15830131486	-2056.3877796050265	-0.0072210868493009	0.0044918981405275	-1.6075802752849084	0.10793	0.10793	chr9	5766128	0.9668578229393754	chr9:5766128:G:A
chr9:5766305	['G', 'A']	98663	4350.264552946066	-221.39589748798844	-0.00696647157857	0.0144473156052968	-0.4821983383553938	0.629666	0.629666	chr9	5766305	0.2008897566122405	chr9:5766305:G:A
chr9:5766487	['T', 'C']	98663	4354.014993917275	-218.3340180846885	-0.0062500927062275	0.0144427695124861	-0.4327489060061604	0.665198	0.665198	chr9	5766487	0.1770490652105905	chr9:5766487:T:C
chr9:5768609	['C', 'T']	98663	74865.48760087592	-2108.2167453418565	-0.0080786108193059	0.0043882465820399	-1.840965558400889	0.0656296	0.0656296	chr9	5768609	1.1829002426777433	chr9:5768609:C:T
chr9:5768739	['T', 'G']	98663	4496.455738801657	-206.2290635193556	-0.0081005205220413	0.0142240727147576	-0.5694937508043617	0.569022	0.569022	chr9	5768739	0.2448709422272523	chr9:5768739:T:G
chr9:5769494	['A', 'T']	98663	75541.68876180051	-2025.027518398942	-0.0061441154751047	0.004382716131272	-1.4018967441821266	0.160949	0.160949	chr9	5769494	0.7933117173059916	chr9:5769494:A:T
chr9:5770047	['A', 'G']	98663	70793.93831991727	-2113.941657610992	-0.0053906702694577	0.004450186494493	-1.2113358116853257	0.22577	0.22577	chr9	5770047	0.6463337670170977	chr9:5770047:A:G
chr9:5771593	['TCG', 'T']	98663	47412.64992650412	-1591.6085482692831	-0.0061134269066269	0.0049831862166208	-1.2268108476934545	0.219897	0.219897	chr9	5771593	0.6577806955702379	chr9:5771593:TCG:T
chr9:5771730	['C', 'T']	98663	75054.25711939494	-2092.731837840684	-0.0077510583754789	0.0043865046956286	-1.7670238409190109	0.0772273	0.0772273	chr9	5771730	1.1122291485825644	chr9:5771730:C:T
chr9:5773799	['G', 'C']	98663	74914.98254222509	-2048.145153244329	-0.0072276362833187	0.0043887984610453	-1.6468371349176238	0.0995947	0.0995947	chr9	5773799	1.0017637722389308	chr9:5773799:G:C
chr9:5774661	['G', 'A']	98663	69392.9133115007	-1864.6009721365408	-0.0061909935703153	0.0044693547614516	-1.385209700450023	0.165991	0.165991	chr9	5774661	0.7799154586846337	chr9:5774661:G:A
chr9:5774810	['C', 'T']	98663	74218.57627067089	-2126.484593367245	-0.0061916956716752	0.0043970890126216	-1.4081351671304123	0.159094	0.159094	chr9	5774810	0.7983461988325332	chr9:5774810:C:T
chr9:5775573	['T', 'C']	98663	4569.833716863501	-232.27421698925937	-0.0091873257679473	0.0141064866298043	-0.6512837681734474	0.514865	0.514865	chr9	5775573	0.2883066300673189	chr9:5775573:T:C
chr9:5775576	['C', 'T']	98663	7611.848649799294	33.38836919224703	0.0015837875466789	0.0110759114291838	0.1429938797186297	0.886295	0.886295	chr9	5775576	0.052421700744797	chr9:5775576:C:T
chr9:5777250	['T', 'C']	98663	65506.26242687837	-1951.6822890348628	-0.0072650899206642	0.0045377488113	-1.6010339537906042	0.109373	0.109373	chr9	5777250	0.9610898754270502	chr9:5777250:T:C
chr9:5778116	['A', 'C']	98663	67463.04299429245	-1526.6305154293018	-0.0060880714057812	0.0045592801453732	-1.3353141749711137	0.181777	0.181777	chr9	5778116	0.7404610683362194	chr9:5778116:A:C
chr9:5778395	['G', 'C']	98663	78773.95242971422	-2051.376503687139	-0.0061587401995648	0.0043544603868095	-1.4143521016337202	0.157262	0.157262	chr9	5778395	0.8033762054379068	chr9:5778395:G:C
chr9:5780074	['G', 'A']	98663	61093.00338598162	-1772.7866158669672	-0.0060041500547197	0.0046258106371926	-1.2979671079583128	0.194302	0.194302	chr9	5780074	0.7115227290734368	chr9:5780074:G:A
chr9:5780083	['C', 'T']	98663	66424.13809533467	-1964.4637058919263	-0.0072253752731022	0.0045245448104111	-1.5969286582103073	0.110285	0.110285	chr9	5780083	0.9574835524757248	chr9:5780083:C:T
chr9:5780121	['A', 'G']	98663	89365.54990520794	-1633.1465433809913	-0.0030779328639821	0.0043344786404114	-0.7101045175966103	0.477641	0.477641	chr9	5780121	0.3208984010798754	chr9:5780121:A:G
chr9:5780959	['T', 'C']	98663	2258.251773912339	176.68518735623633	0.00204570553179	0.0205170091318961	0.0997077848256997	0.920577	0.920577	chr9	5780959	0.0359398798633612	chr9:5780959:T:C
chr9:5781281	['T', 'C']	98663	5594.340209006963	-246.54906327934148	0.0008460343685112	0.0127849365063577	0.0661743113147687	0.947239	0.947239	chr9	5781281	0.0235404293541453	chr9:5781281:T:C
chr9:5781834	['ACTT', 'A']	98663	59112.38355095088	-1686.7755203459983	-0.0064602079532773	0.0046687210691351	-1.3837211213978489	0.166447	0.166447	chr9	5781834	0.7787240280542472	chr9:5781834:ACTT:A
chr9:5782840	['T', 'TAG']	98663	5607.795730316577	-248.01171942080768	0.0001653200496693	0.0127676190586591	0.0129483852008586	0.989669	0.989669	chr9	5782840	0.0045100331903777	chr9:5782840:T:TAG
chr9:5783107	['A', 'G']	98663	68890.80244926254	-1583.4919023599105	-0.0058255657812884	0.0045454035298764	-1.281638856263836	0.199972	0.199972	chr9	5783107	0.6990308098199685	chr9:5783107:A:G
chr9:5783148	['C', 'G']	98663	9520.894974298655	-367.6767217159653	0.0039597209950494	0.0099002418386836	0.3999620473489303	0.689185	0.689185	chr9	5783148	0.1616641834702665	chr9:5783148:C:G
chr9:5783336	['T', 'C']	98663	5595.737303598583	-258.7776049051706	-0.0015783254762632	0.0127816049282173	-0.1234841387390163	0.901724	0.901724	chr9	5783336	0.0449263711269464	chr9:5783336:T:C
chr9:5783498	['T', 'C']	98663	76579.40428638048	-1687.43774912645	-0.0062623337909224	0.0044223250931076	-1.4160726900612768	0.156757	0.156757	chr9	5783498	0.8047730565993501	chr9:5783498:T:C
chr9:5784120	['G', 'A']	98663	4516.366205463484	-239.9290987557247	-0.010458368517681	0.0141960480213268	-0.7367098576990793	0.461301	0.461301	chr9	5784120	0.3360156039349564	chr9:5784120:G:A
chr9:5789165	['G', 'C']	98663	9709.968309966243	-295.2111906336138	-0.0051448882671047	0.0098712700418835	-0.521198209072905	0.60223	0.60223	chr9	5789165	0.2202376139678344	chr9:5789165:G:C
chr9:5790682	['T', 'C']	98663	5032.816162681076	100.0108996826951	0.024479209131558	0.0136053714464674	1.799231224805251	0.0719852	0.0719852	chr9	5790682	1.1427567843886326	chr9:5790682:T:C
chr9:5790861	['T', 'C']	98663	4434.404504632352	-212.3063356974296	-0.0079768695841863	0.0143166120085111	-0.5571757884787393	0.577409	0.577409	chr9	5790861	0.2385164511101733	chr9:5790861:T:C
chr9:5791151	['G', 'A']	98663	60537.56663895533	-1456.9094228875715	-0.0070017987743722	0.0046620283494221	-1.5018782061331903	0.133132	0.133132	chr9	5791151	0.8757175436757814	chr9:5791151:G:A
chr9:5792106	['T', 'C']	98663	74192.56730778977	-1747.4754152217115	-0.005618493198071	0.0044506894514999	-1.262387155809653	0.206812	0.206812	chr9	5792106	0.6844242654688899	chr9:5792106:T:C
chr9:5792156	['G', 'A']	98663	70260.51528331156	-1763.0645495919875	-0.0076555530841961	0.004497289812784	-1.7022592278652562	0.0887099	0.0887099	chr9	5792156	1.0520279103210406	chr9:5792156:G:A
chr9:5792561	['A', 'G']	98663	4432.269539921141	-215.57608408534315	-0.0086556352580767	0.014319463161502	-0.6044664636134907	0.545535	0.545535	chr9	5792561	0.2631773810623458	chr9:5792561:A:G
chr9:5793283	['T', 'A']	98663	74286.68187949412	-1729.233317645737	-0.007218278787183	0.0044467892580413	-1.6232563245784148	0.104538	0.104538	chr9	5793283	0.9807258129935064	chr9:5793283:T:A
chr9:5795134	['G', 'A']	98663	77871.25648122796	-2014.572668559182	-0.0069445352165758	0.0043620432693207	-1.5920372146279134	0.11138	0.11138	chr9	5795134	0.9531927864462596	chr9:5795134:G:A
chr9:5795470	['T', 'C']	98663	2025.1642086057475	152.39662998497752	0.0022376370457421	0.0215676533027712	0.1037496761622456	0.917368	0.917368	chr9	5795470	0.0374564131748296	chr9:5795470:T:C
chr9:5797634	['C', 'T']	98663	19002.13663973847	-1157.6757174759678	-0.0145418629584353	0.0072772822828298	-1.998254622161053	0.0456918	0.0456918	chr9	5797634	1.340161732846695	chr9:5797634:C:T
chr9:5798268	['G', 'C']	98663	2004.2031362452224	175.97431327792123	0.0109640639128784	0.0216228456515323	0.5070592506449997	0.612114	0.612114	chr9	5798268	0.213167687396393	chr9:5798268:G:C
chr9:5798444	['G', 'A']	98663	2793.198173451184	111.58132194083537	0.0071293767899984	0.0181688094786445	0.3923964747595754	0.694766	0.694766	chr9	5798444	0.1581614429216624	chr9:5798444:G:A
chr9:5800737	['G', 'C']	98663	8757.775290694732	-87.3064144491627	-0.0004511695642768	0.0103789976777041	-0.04346947347778	0.965327	0.965327	chr9	5800737	0.0153255465116196	chr9:5800737:G:C
chr9:5801071	['A', 'G']	98663	67416.13231611499	-1640.5274278883203	-0.007126384483307	0.0045513248594479	-1.5657824267396592	0.117403	0.117403	chr9	5801071	0.9303208054154974	chr9:5801071:A:G
chr9:5803221	['A', 'G']	98663	62117.962349458685	-1887.5140385747832	-0.0068278150371593	0.0046024990122808	-1.4835016843981068	0.137944	0.137944	chr9	5803221	0.8602971848082875	chr9:5803221:A:G
chr9:5803864	['T', 'C']	98663	64906.07783320155	-1722.6479272609324	-0.0053134411081195	0.0045486356068292	-1.1681395406002826	0.242753	0.242753	chr9	5803864	0.6148353942710595	chr9:5803864:T:C
