## Supplementary material for "Characterization of shared and ancestry-specific signals driving complex traits using multi-ancestry fine-mapping": s2_gwas_temp.txt

locus	alleles	n	sum_x	y_transpose_x	beta	standard_error	t_stat	p_value	p_value_str	chrom	pos	-log10pvalue	rsid
chr9:4244879	['A', 'C']	19959	3965.993535130801	572.3554961982326	0.01175278720662	0.0169524135080481	0.6932810600119222	0.488141	0.488141	chr9	4244879	0.3114547134949803	chr9:4244879:A:C
chr9:4244898	['A', 'G']	19959	1000.3007066606526	106.84303022308193	-0.0253424878707758	0.0321748896859842	-0.7876480111698807	0.430912	0.430912	chr9	4244898	0.3656114115481674	chr9:4244898:A:G
chr9:4245271	['G', 'T']	19959	928.0	105.39659205173768	-0.0189319349806346	0.0334411425488073	-0.566127038064071	0.571314	0.571314	chr9	4245271	0.2431251334604564	chr9:4245271:G:T
chr9:4245492	['G', 'A']	19959	740.0370778635133	104.08566154265296	0.0091948276208642	0.0371954688236406	0.2472028962576277	0.804754	0.804754	chr9	4245492	0.0943368559923205	chr9:4245492:G:A
chr9:4245526	['G', 'A']	19959	944.094603397304	104.50867440106848	-0.0237399268966051	0.0331773379101554	-0.7155464661116915	0.47428	0.47428	chr9	4245526	0.323965188805379	chr9:4245526:G:A
chr9:4246395	['T', 'C']	19959	2745.412657847264	378.4996526537112	0.0079540909202072	0.0200688173702981	0.3963407894667159	0.691858	0.691858	chr9	4246395	0.1599830329199625	chr9:4246395:T:C
chr9:4246566	['T', 'G']	19959	6956.045550210462	897.5375031432469	-0.003011543887798	0.0133012946047055	-0.2264098328242926	0.820885	0.820885	chr9	4246566	0.0857176801078931	chr9:4246566:T:G
chr9:4247851	['C', 'A']	19959	6152.232974191931	926.6484854460446	0.0211793842967587	0.0140231866058686	1.5103118065829138	0.13098	0.13098	chr9	4247851	0.8827950139072172	chr9:4247851:C:A
chr9:4248273	['G', 'A']	19959	25118.03392633425	3367.287690731126	0.002769628648172	0.0105386564028094	0.2628066180650606	0.792702	0.792702	chr9	4248273	0.1008900460731982	chr9:4248273:G:A
chr9:4248862	['T', 'A']	19959	1120.2245051365571	205.4406798090945	0.0699724553032018	0.0307574377033239	2.274976738248909	0.0229179	0.0229179	chr9	4248862	1.6398251799068944	chr9:4248862:T:A
chr9:4250342	['G', 'C']	19959	26023.82318448354	3493.0979936199265	0.0034338609419518	0.0106721247156163	0.3217598213528364	0.747638	0.747638	chr9	4250342	0.1263086329608037	chr9:4250342:G:C
chr9:4250577	['TA', 'T']	19959	2178.436582310198	326.65970960314013	0.0198642332470033	0.0225733671462817	0.8799853880140031	0.378878	0.378878	chr9	4250577	0.421500611816568	chr9:4250577:TA:T
chr9:4251656	['T', 'C']	19959	16167.860321756125	2079.0928285392065	-0.0078684473929754	0.0102808243919462	-0.7653517940778611	0.444071	0.444071	chr9	4251656	0.3525475874460238	chr9:4251656:T:C
chr9:4252275	['C', 'G']	19959	9277.253708901364	1216.1848415348804	-0.0039249906639756	0.011969536694896	-0.3279150032306008	0.742979	0.742979	chr9	4252275	0.1290234612232846	chr9:4252275:C:G
chr9:4252730	['C', 'T']	19959	1833.459306404731	331.6705657523481	0.0580730120480616	0.0242127278890241	2.3984497869976376	0.0164738	0.0164738	chr9	4252730	1.7832062108680342	chr9:4252730:C:T
chr9:4252784	['G', 'A']	19959	28137.27803117638	3828.235818247528	0.0019356088115828	0.0110807652076899	0.174681872172467	0.861331	0.861331	chr9	4252784	0.064829921892549	chr9:4252784:G:A
chr9:4253265	['C', 'T']	19959	1820.0	336.5136957253394	0.0625680171028221	0.0242771011273801	2.577244160022746	0.00996627	0.00996627	chr9	4253265	2.001467351369082	chr9:4253265:C:T
chr9:4253887	['G', 'A']	19959	3682.553517739026	489.1641298256399	-0.0001591830655735	0.0174936935746749	-0.0090994543201555	0.99274	0.99274	chr9	4253887	0.0031644789472247	chr9:4253887:G:A
chr9:4254803	['G', 'A']	19959	6432.792717227529	877.9326248456277	0.002731660378775	0.0137340268231204	0.1988972654528712	0.842345	0.842345	chr9	4254803	0.0745099976823743	chr9:4254803:G:A
chr9:4255088	['T', 'C']	19959	13346.680934242184	1713.194400486375	-0.0066539472838809	0.0106871984316816	-0.622609126836799	0.533549	0.533549	chr9	4255088	0.2728256897307788	chr9:4255088:T:C
chr9:4256066	['G', 'A']	19959	16698.529774436087	2212.969440798714	-0.0018833917863036	0.0102299587365619	-0.1841055115474066	0.853933	0.853933	chr9	4256066	0.068576202931333	chr9:4256066:G:A
chr9:4256819	['A', 'G']	19959	27650.54146830368	3751.967757185671	-0.0006972902641175	0.0109620139099531	-0.0636096861256875	0.949282	0.949282	chr9	4256819	0.0226047540099409	chr9:4256819:A:G
chr9:4256822	['C', 'T']	19959	27652.31273492708	3749.786627681705	-0.0010589099077162	0.0109621890487287	-0.0965965741887143	0.923048	0.923048	chr9	4256822	0.034775714366173	chr9:4256822:C:T
chr9:4256908	['A', 'C']	19959	25505.389445725166	3496.8121067603493	0.0039288280488036	0.0105534688478098	0.3722783575202425	0.70969	0.70969	chr9	4256908	0.1489313142235808	chr9:4256908:A:C
chr9:4256912	['A', 'G']	19959	25470.93313953489	3487.1293924372585	0.0033764327559554	0.010554276190156	0.3199113511075899	0.749039	0.749039	chr9	4256912	0.1254955694249034	chr9:4256912:A:G
chr9:4257004	['A', 'T']	19959	27658.08596060348	3752.985062579199	-0.000847328692206	0.0109666908194877	-0.0772638443221519	0.938414	0.938414	chr9	4257004	0.0276055216966699	chr9:4257004:A:T
chr9:4257365	['G', 'T']	19959	2427.0	348.16841635714337	0.0130879424754389	0.0215234128671386	0.6080793299942323	0.543142	0.543142	chr9	4257365	0.2650866128527829	chr9:4257365:G:T
chr9:4257627	['G', 'C']	19959	2259.91115513563	376.3623085858139	0.0457673769594248	0.0221433566020706	2.0668671774515426	0.0387595	0.0387595	chr9	4257627	1.4116218340114053	chr9:4257627:G:C
chr9:4257722	['T', 'C']	19959	30520.64583542147	4086.077244165039	-0.0106164178836485	0.011879045291457	-0.8937096898926224	0.371488	0.371488	chr9	4257722	0.4300552104847108	chr9:4257722:T:C
chr9:4257728	['C', 'T']	19959	27786.961010323743	3768.7642287255417	-0.0007436552539586	0.0109923763997428	-0.0676519095521576	0.946063	0.946063	chr9	4257728	0.0240799422014355	chr9:4257728:C:T
chr9:4257885	['T', 'A']	19959	5397.081633675771	676.8779097340924	-0.0092373566198543	0.014799569388555	-0.6241638778353852	0.532527	0.532527	chr9	4257885	0.273658367882194	chr9:4257885:T:A
chr9:4258322	['AAC', 'A']	19959	6534.982260974144	982.6491591193352	0.0218068941432478	0.0137002791319904	1.5917116675621774	0.111465	0.111465	chr9	4258322	0.9528614796388194	chr9:4258322:AAC:A
chr9:4258586	['A', 'G']	19959	6535.982411304871	980.3963624982438	0.0212350805236931	0.0136972086371438	1.5503217543250611	0.12108	0.12108	chr9	4258586	0.9169275877154648	chr9:4258586:A:G
chr9:4258802	['C', 'G']	19959	6533.6547076213865	982.2483691457676	0.0215516702988035	0.0137006723171977	1.5730374247219112	0.115726	0.115726	chr9	4258802	0.9365690577466596	chr9:4258802:C:G
chr9:4258932	['T', 'A']	19959	5792.451087501253	939.1239723391346	0.0360168428625671	0.014441164810099	2.494040012435814	0.0126379	0.0126379	chr9	4258932	1.898325085403429	chr9:4258932:T:A
chr9:4259231	['C', 'T']	19959	5983.504998205808	960.1210304437416	0.0350539095876212	0.0144427313276655	2.427096979951027	0.015229	0.015229	chr9	4259231	1.8173286133245208	chr9:4259231:C:T
chr9:4259455	['G', 'A']	19959	2234.223881344891	369.4882458175199	0.0440232820172971	0.0221152578951881	1.9906293756979367	0.0465353	0.0465353	chr9	4259455	1.3322174819676351	chr9:4259455:G:A
chr9:4259531	['C', 'G']	19959	17255.458180907044	2241.899750796366	-0.0060954127462467	0.0101671997796001	-0.5995173576186452	0.548835	0.548835	chr9	4259531	0.2605582008323114	chr9:4259531:C:G
chr9:4260110	['T', 'C']	19959	5729.722447752217	926.9532217725766	0.0372385107806906	0.0144782424348059	2.572032548036956	0.0101175	0.0101175	chr9	4260110	1.994926786936396	chr9:4260110:T:C
chr9:4260298	['G', 'A']	19959	5716.0	924.6757264974516	0.0369685343277696	0.0144910402068922	2.5511304778649824	0.0107448	0.0107448	chr9	4260298	1.9688016639049488	chr9:4260298:G:A
chr9:4261222	['C', 'T']	19959	5711.572330510598	929.8376589719452	0.0377854034702476	0.0145093047613236	2.6042187473357985	0.00921522	0.00921522	chr9	4261222	2.035494292170842	chr9:4261222:C:T
chr9:4261496	['A', 'G']	19959	4335.868955149085	586.0919517871714	-0.0011493798893121	0.0161412934282651	-0.0712074217856348	0.943233	0.943233	chr9	4261496	0.0253810133972815	chr9:4261496:A:G
chr9:4262077	['G', 'A']	19959	10849.174292157351	1387.146209190141	-0.0050181505124387	0.011367845147474	-0.4414337499621758	0.658904	0.658904	chr9	4262077	0.1811778559785605	chr9:4262077:G:A
chr9:4262180	['A', 'T']	19959	14399.607296782602	1735.8298457903863	-0.0190933524165103	0.0105081672855794	-1.8170011856123087	0.0692319	0.0692319	chr9	4262180	1.1596937494489037	chr9:4262180:A:T
chr9:4262430	['C', 'T']	19959	7164.7948782199055	1096.9036111103314	0.0156542841705808	0.0131984405026009	1.1860707458200055	0.235608	0.235608	chr9	4262430	0.6278099672938103	chr9:4262430:C:T
chr9:4262470	['T', 'C']	19959	9264.249147955094	1279.9644962475793	0.0030809973688503	0.0119314480234991	0.2582249332002507	0.796236	0.796236	chr9	4262470	0.0989581906706576	chr9:4262470:T:C
chr9:4262497	['T', 'C']	19959	7168.718344440547	1097.5768257061488	0.0156325269975169	0.013196451284713	1.1846008188296655	0.236189	0.236189	chr9	4262497	0.626740332592716	chr9:4262497:T:C
chr9:4262516	['G', 'A']	19959	7168.718344440547	1097.9953631526512	0.015767707462533	0.0131963024002714	1.1948579976621874	0.232157	0.232157	chr9	4262516	0.634218216949171	chr9:4262516:G:A
chr9:4262697	['C', 'T']	19959	3558.8915505663026	485.18479264751136	-0.0011584854309456	0.0176891232899842	-0.0654913989774517	0.947783	0.947783	chr9	4262697	0.0232910853310731	chr9:4262697:C:T
chr9:4263055	['C', 'T']	19959	24566.54040632054	3270.130875830951	-0.0053502980519829	0.0103800898893338	-0.5154385086280104	0.606252	0.606252	chr9	4263055	0.2173468156679791	chr9:4263055:C:T
chr9:4263378	['T', 'C']	19959	7136.715137545723	1086.5623415882353	0.0146464663790807	0.0132318801084399	1.1069074280486066	0.268347	0.268347	chr9	4263378	0.5713032555687791	chr9:4263378:T:C
chr9:4264171	['T', 'C']	19959	14885.474815817168	1952.3230297543053	-0.0011476794065196	0.0104678329455065	-0.1096386819023763	0.912697	0.912697	chr9	4264171	0.0396733769767999	chr9:4264171:T:C
chr9:4264425	['C', 'A']	19959	4430.553879310344	613.4850440905711	0.0016027707588087	0.0160706706832158	0.0997326614677444	0.920558	0.920558	chr9	4264425	0.0359488434593566	chr9:4264425:C:A
chr9:4264562	['C', 'G']	19959	7162.717743147768	1088.0947038366414	0.0143700708950938	0.0132117449113494	1.087673959156546	0.276752	0.276752	chr9	4264562	0.557909231927739	chr9:4264562:C:G
chr9:4264739	['C', 'T']	19959	6751.676554592374	959.4409822101386	0.0081103176913715	0.0134665792642992	0.6022552225176083	0.547011	0.547011	chr9	4264739	0.2620039402273239	chr9:4264739:C:T
chr9:4265134	['T', 'C']	19959	8216.74220416453	1080.2112911242043	-0.0013404609765118	0.0126816190598948	-0.1057010914916189	0.915821	0.915821	chr9	4265134	0.0381894022152278	chr9:4265134:T:C
chr9:4265148	['G', 'A']	19959	7159.522689582384	1087.7883046591182	0.0141514102228766	0.0132349093201977	1.0692487481784387	0.284971	0.284971	chr9	4265148	0.5451993336083092	chr9:4265148:G:A
chr9:4265151	['A', 'G']	19959	6098.082505269498	877.175144516859	0.008540602134922	0.0139568045252052	0.6119310562455841	0.54059	0.54059	chr9	4265151	0.2671319922758197	chr9:4265151:A:G
chr9:4265261	['T', 'G']	19959	6797.885027410343	969.359862693725	0.0092262176675466	0.0134543417330852	0.6857427773563016	0.492883	0.492883	chr9	4265261	0.3072561608136555	chr9:4265261:T:G
chr9:4265363	['C', 'T']	19959	26886.35396052038	3537.028183311505	-0.0114223711704342	0.0107663474304769	-1.0609328042024924	0.288733	0.288733	chr9	4265363	0.5395035767051192	chr9:4265363:C:T
chr9:4265785	['T', 'G']	19959	7167.873038945417	1093.7160353180898	0.014873955177184	0.0132072802224613	1.1261936543065298	0.260097	0.260097	chr9	4265785	0.5848646569965898	chr9:4265785:T:G
chr9:4265955	['A', 'G']	19959	5638.899004698607	746.682152047636	0.0002163880015543	0.0145461416163645	0.0148759724235678	0.988131	0.988131	chr9	4265955	0.0051854756494789	chr9:4265955:A:G
chr9:4266090	['T', 'C']	19959	5599.488793060221	743.8104264423125	0.0004859295699069	0.0145260068230615	0.0334523848037497	0.973314	0.973314	chr9	4266090	0.0117470297541616	chr9:4266090:T:C
chr9:4266133	['T', 'C']	19959	24448.349571493003	3165.945634978186	-0.0103207148133193	0.0103768940986893	-0.9945861174995392	0.31995	0.31995	chr9	4266133	0.49491788549489	chr9:4266133:T:C
chr9:4267209	['A', 'G']	19959	31498.31260335756	4260.329353371897	0.0005339713578787	0.0123480742454342	0.0432432901896558	0.965508	0.965508	chr9	4267209	0.0152441233952428	chr9:4267209:A:G
chr9:4267928	['A', 'G']	19959	14940.42200452146	2041.31265196872	0.0059863677726426	0.010447259615784	0.5730084244865714	0.566645	0.566645	chr9	4267928	0.2466889390361016	chr9:4267928:A:G
chr9:4268575	['G', 'A']	19959	7084.419794537709	1082.5584785588487	0.0150838168217994	0.0132742304062543	1.1363232639605574	0.255835	0.255835	chr9	4268575	0.5920400412996418	chr9:4268575:G:A
chr9:4268668	['C', 'T']	19959	18727.814942874324	2413.499872287782	-0.0097322847140997	0.0101134857613628	-0.9623076497799208	0.335907	0.335907	chr9	4268668	0.4737809457573323	chr9:4268668:C:T
chr9:4268731	['G', 'T']	19959	18457.473386126705	2362.8456979262423	-0.0111347152945697	0.0101154037730075	-1.1007682485480357	0.271011	0.271011	chr9	4268731	0.5670130812940499	chr9:4268731:G:T
chr9:4268785	['C', 'T']	19959	4704.178460459056	653.5483860596743	0.003289645503051	0.0156412394403463	0.2103187228606381	0.833421	0.833421	chr9	4268785	0.0791355606711372	chr9:4268785:C:T
chr9:4268887	['G', 'A']	19959	7089.420796792784	1081.339027910483	0.0147787996806346	0.0132654574467251	1.1140814208622	0.265258	0.265258	chr9	4268887	0.5763315092043311	chr9:4268887:G:A
chr9:4268984	['G', 'T']	19959	4937.494763742045	729.756982982229	-1.0129201602253669e-05	0.0154281895626149	-0.0006565385757767	0.999476	0.999476	chr9	4268984	0.0002276299527747	chr9:4268984:G:T
chr9:4269407	['G', 'A']	19959	24421.447161397	3224.401722982124	-0.0066330302595788	0.0103650748181096	-0.6399404129712366	0.522219	0.522219	chr9	4269407	0.282147331201231	chr9:4269407:G:A
chr9:4270051	['A', 'G']	19959	8594.152951789116	1243.0584591769211	0.0068865168819351	0.0123554847778186	0.5573651706728848	0.577284	0.577284	chr9	4270051	0.2386104792379093	chr9:4270051:A:G
chr9:4270074	['C', 'T']	19959	6437.290102731145	874.2222796567264	0.0004506768846444	0.0137061819872129	0.032881285617316	0.97377	0.97377	chr9	4270074	0.0115436093702762	chr9:4270074:C:T
chr9:4270580	['C', 'T']	19959	25914.89521948286	3463.520143651295	-0.0054119055235651	0.0105892749776042	-0.5110742269901424	0.609305	0.609305	chr9	4270580	0.2151652580096193	chr9:4270580:C:T
chr9:4270658	['T', 'C']	19959	643.0322176570799	119.66851801037116	0.0525110886090512	0.0403128192401938	1.3025903322756238	0.19273	0.19273	chr9	4270658	0.715050678596326	chr9:4270658:T:C
chr9:4270732	['A', 'C']	19959	18405.45514234162	2423.161067190267	-0.0060049696529028	0.0101207135774707	-0.5933346109379317	0.552964	0.552964	chr9	4270732	0.2573031419507676	chr9:4270732:A:C
chr9:4271910	['C', 'T']	19959	7136.787862082791	1063.353883874282	0.0123108584487831	0.0132464353860013	0.9293714188039648	0.352708	0.352708	chr9	4271910	0.4525846897046315	chr9:4271910:C:T
chr9:4272086	['C', 'T']	19959	31640.92648090608	4232.400633125028	-0.0044772901791518	0.0125117680139664	-0.3578463230899132	0.720462	0.720462	chr9	4272086	0.1423889206453093	chr9:4272086:C:T
chr9:4272449	['T', 'C']	19959	10509.106138812327	1367.895205971296	-0.0102952458079916	0.0114700514059948	-0.8975762569477976	0.369422	0.369422	chr9	4272449	0.4324772448077976	chr9:4272449:T:C
chr9:4273464	['A', 'C']	19959	4924.727195268645	706.7863816748027	-0.0034185177048872	0.0154475399959007	-0.2212985178089442	0.824862	0.824862	chr9	4273464	0.0836187031489957	chr9:4273464:A:C
chr9:4273577	['A', 'G']	19959	7579.51128521777	1125.959290355001	0.0242163141251272	0.0131472055479644	1.841936222627684	0.0654993	0.0654993	chr9	4273577	1.183763341348092	chr9:4273577:A:G
chr9:4274786	['C', 'T']	19959	7067.062236921227	1055.0688218114317	0.0135142973388209	0.0133074298212595	1.015545264588278	0.309858	0.309858	chr9	4274786	0.5088372866338637	chr9:4274786:C:T
chr9:4275493	['C', 'G']	19959	6595.652300290669	989.8636497429716	0.0221973986964896	0.0136493832462549	1.6262565345273052	0.103911	0.103911	chr9	4275493	0.9833384756725324	chr9:4275493:C:G
chr9:4277721	['T', 'C']	19959	11859.565178168696	1710.2404732428895	0.0162653235171596	0.0110742874233002	1.468746736962732	0.141917	0.141917	chr9	4277721	0.8479655780169748	chr9:4277721:T:C
chr9:4278996	['T', 'A']	19959	12114.462706766915	1706.848138250851	0.0076019828061291	0.0110408742533878	0.6885308746086396	0.491127	0.491127	chr9	4278996	0.3088061896136926	chr9:4278996:T:A
chr9:4280350	['T', 'C']	19959	4765.238751377894	690.9747348744304	-0.0021920934056147	0.0156604472661097	-0.1399764239402371	0.88868	0.88868	chr9	4280350	0.0512545936444639	chr9:4280350:T:C
chr9:4280651	['A', 'G']	19959	452.0679494888755	47.54821087806612	-0.033735409788344	0.0480423077781894	-0.7022021078608434	0.482561	0.482561	chr9	4280651	0.3164477801669954	chr9:4280651:A:G
chr9:4280732	['A', 'G']	19959	7214.445853169632	986.4224690945796	-0.0051451233291989	0.0132269673437251	-0.388987376735287	0.69729	0.69729	chr9	4280732	0.1565865630697991	chr9:4280732:A:G
chr9:4281387	['CT', 'C']	19959	12427.735979551948	1652.7539165457276	-0.0029776804223057	0.0109627358019299	-0.2716183693655724	0.785918	0.785918	chr9	4281387	0.104622764399875	chr9:4281387:CT:C
chr9:4281777	['G', 'A']	19959	4137.621918220084	548.341379069733	-0.0044788852931245	0.0164288039817366	-0.2726239413473757	0.785145	0.785145	chr9	4281777	0.1050501306628467	chr9:4281777:G:A
chr9:4282334	['G', 'T']	19959	5750.288105020543	759.7878039209876	0.0006996450444892	0.0144650380584577	0.048368005784832	0.961423	0.961423	chr9	4282334	0.0170854925115088	chr9:4282334:G:T
chr9:4282536	['A', 'G']	19959	5586.399468778191	862.7797232188434	0.0287396971771873	0.0148303636486558	1.937895648283188	0.0526501	0.0526501	chr9	4282536	1.2786007996084672	chr9:4282536:A:G
chr9:4282782	['T', 'C']	19959	2264.0	381.34757655565335	0.0495646292288781	0.022066779538941	2.246119744904862	0.0247072	0.0247072	chr9	4282782	1.6071764692256467	chr9:4282782:T:C
chr9:4282942	['T', 'G']	19959	12028.423909774436	1700.957217203964	0.0137943102560223	0.0110958776627385	1.2431923526288993	0.213812	0.213812	chr9	4282942	0.6699679240686166	chr9:4282942:T:G
chr9:4283137	['G', 'T']	19959	19790.949481281008	2669.875691145304	-0.0015049590756939	0.0100794560080553	-0.1493095534611441	0.881311	0.881311	chr9	4283137	0.0548708092384984	chr9:4283137:G:T
chr9:4283597	['T', 'G']	19959	6833.369481332999	892.510739270956	-0.0035649209101173	0.0134858573568065	-0.264345144383277	0.791517	0.791517	chr9	4283597	0.1015397530354766	chr9:4283597:T:G
chr9:4283856	['G', 'C']	19959	3587.1797274275978	548.5125420583506	0.019195249475898	0.0177716313829078	1.080106213229214	0.280108	0.280108	chr9	4283856	0.5526744873697904	chr9:4283856:G:C
chr9:4283923	['C', 'T']	19959	7388.370177372482	923.3327438615792	-0.019682706937603	0.0130268148743383	-1.5109377946543303	0.13082	0.13082	chr9	4283923	0.8833258552040535	chr9:4283923:C:T
chr9:4284391	['T', 'C']	19959	6599.298355560011	922.509369409714	0.0016900936295066	0.0135647152241363	0.124594847851977	0.900846	0.900846	chr9	4284391	0.0453494454988335	chr9:4284391:T:C
chr9:4285707	['C', 'A']	19959	28943.35042092604	3970.142588057088	0.0116614461872916	0.0113147624647598	1.0306399470259833	0.302722	0.302722	chr9	4285707	0.5189560160060545	chr9:4285707:C:A
chr9:4286603	['A', 'G']	19959	6866.688079370648	883.5345507039601	-0.0067202929690624	0.0134704545162411	-0.4988913299814701	0.617861	0.617861	chr9	4286603	0.2091092170193405	chr9:4286603:A:G
chr9:4286655	['A', 'C']	19959	8649.433360056119	1055.9438162664476	-0.0240317687034019	0.0122753929455058	-1.9577188942208343	0.0502769	0.0502769	chr9	4286655	1.2986315081220958	chr9:4286655:A:C
chr9:4286898	['C', 'T']	19959	6197.310502054314	853.0721816602598	-0.0010000753043502	0.0139261683555102	-0.0718126679801711	0.942752	0.942752	chr9	4286898	0.025602537587903	chr9:4286898:C:T
chr9:4287021	['G', 'T']	19959	31297.544734599767	4337.354534635942	0.0224565212982842	0.0123028200439842	1.8253149455164928	0.0679685	0.0679685	chr9	4287021	1.1676923144371785	chr9:4287021:G:T
chr9:4287089	['C', 'T']	19959	7996.400641346829	1078.722679569036	0.0028878268518343	0.0126215655870357	0.2288010018979415	0.819026	0.819026	chr9	4287089	0.0867023113320105	chr9:4287089:C:T
chr9:4287113	['C', 'T']	19959	30335.079478827363	4204.733563559706	0.0206890864968641	0.0118605473916401	1.7443618590021164	0.0811114	0.0811114	chr9	4287113	1.0909181025193593	chr9:4287113:C:T
chr9:4287190	['C', 'T']	19959	31088.115197675	4292.335516827307	0.0204007280435782	0.0122103270070281	1.6707765510158563	0.0947815	0.0947815	chr9	4287190	1.023276422492832	chr9:4287190:C:T
chr9:4287211	['G', 'C']	19959	4604.461391992784	756.812511844632	0.0416553720486985	0.0161514024986627	2.5790560325734857	0.00991417	0.00991417	chr9	4287211	2.0037436384438867	chr9:4287211:G:C
chr9:4287234	['C', 'T']	19959	7402.483537960411	911.4776417835982	-0.0218723817591871	0.0130150404915406	-1.6805465778922033	0.0928667	0.0928667	chr9	4287234	1.0321399867471506	chr9:4287234:C:T
chr9:4287466	['A', 'G']	19959	4648.931696316713	759.0042332693153	0.0404062524669845	0.016101219831773	2.509514986389385	0.0120976	0.0120976	chr9	4287466	1.917300779281856	chr9:4287466:A:G
chr9:4287584	['C', 'T']	19959	5533.831779915815	755.4420993775861	0.0052786337707645	0.0146653960774338	0.359938029828392	0.718897	0.718897	chr9	4287584	0.1433333287214239	chr9:4287584:C:T
chr9:4287998	['C', 'T']	19959	30319.519090089187	4225.09057420277	0.0235297772134895	0.0118302803049245	1.9889450297889344	0.0467209	0.0467209	chr9	4287998	1.3304887998582209	chr9:4287998:C:T
chr9:4288070	['G', 'T']	19959	5522.830126277811	747.7483198282548	0.0043835937605614	0.0146672152537021	0.2988702139252338	0.765042	0.765042	chr9	4288070	0.1163147218822748	chr9:4288070:G:T
chr9:4288098	['T', 'C']	19959	30349.04113844766	4229.415969726154	0.0234249544629926	0.0118430717073665	1.977945843933541	0.0479486	0.0479486	chr9	4288098	1.319224068809291	chr9:4288098:T:C
chr9:4288367	['C', 'T']	19959	32290.61784747971	4440.868671271803	0.0169240530574449	0.0128824051932315	1.3137339498013092	0.188951	0.188951	chr9	4288367	0.7236508052905883	chr9:4288367:C:T
chr9:4288424	['G', 'T']	19959	7411.227935648774	930.231381562087	-0.0185246783190333	0.0130087957415216	-1.4240117753487365	0.154459	0.154459	chr9	4288424	0.8111867812022164	chr9:4288424:G:T
chr9:4288709	['A', 'G']	19959	5105.650678733034	709.7234147374317	-0.0066922351172866	0.0152609909928444	-0.4385190398463963	0.661015	0.661015	chr9	4288709	0.1797886852294668	chr9:4288709:A:G
chr9:4288930	['C', 'T']	19959	4247.851315459784	538.0276170504943	-0.0113576571910541	0.0163218149719528	-0.6958574895359971	0.486526	0.486526	chr9	4288930	0.3128939460332234	chr9:4288930:C:T
chr9:4289006	['T', 'C']	19959	5553.556496467405	750.2804920236571	0.0034174790968296	0.0146490112118255	0.2332907694186796	0.815538	0.815538	chr9	4289006	0.0885557981971901	chr9:4289006:T:C
chr9:4289196	['T', 'C']	19959	5783.738685911893	878.5030544732452	0.025537442137823	0.0145684681341221	1.7529256955993509	0.0796301	0.0796301	chr9	4289196	1.098922738883554	chr9:4289196:T:C
chr9:4289440	['G', 'A']	19959	10838.629134095008	1448.22392469168	-0.0011510136664544	0.0113608471368306	-0.1013140703850288	0.919302	0.919302	chr9	4289440	0.0365417950469833	chr9:4289440:G:A
chr9:4289657	['G', 'A']	19959	26152.17206295108	3606.133352786015	0.0108033835186407	0.0106833721144025	1.0112334759992527	0.311917	0.311917	chr9	4289657	0.5059609548196579	chr9:4289657:G:A
chr9:4290544	['T', 'C']	19959	10320.10239061795	1534.2760275726623	0.0237834189054504	0.0116348655019427	2.0441507382684563	0.0409518	0.0409518	chr9	4290544	1.3877270044557717	chr9:4290544:T:C
chr9:4290897	['C', 'T']	19959	31917.59915823229	4396.607752878772	0.0180435088996911	0.0126522081785167	1.4261153978108505	0.153851	0.153851	chr9	4290897	0.8128996765821355	chr9:4290897:C:T
chr9:4291747	['C', 'G']	19959	33365.34338828481	4413.146824078787	-0.0238358556129397	0.0138160791800148	-1.7252257534408617	0.0845023	0.0845023	chr9	4291747	1.0731314701779475	chr9:4291747:C:G
chr9:4291928	['A', 'C']	19959	5223.308509572014	710.1236496690976	0.00080483027852	0.0150283098032046	0.05355427783026	0.957291	0.957291	chr9	4291928	0.0189560241002092	chr9:4291928:A:C
chr9:4292083	['G', 'A']	19959	20148.06630914194	2719.9843893364937	-0.0016593900060093	0.0100878637238279	-0.1644936977181566	0.869344	0.869344	chr9	4292083	0.0608083389258222	chr9:4292083:G:A
chr9:4292219	['G', 'A']	19959	31286.7026458208	4335.383290687237	0.0203437020457885	0.012304037458451	1.653416784082974	0.0982618	0.0982618	chr9	4292219	1.0076152845436828	chr9:4292219:G:A
chr9:4292309	['A', 'G']	19959	5610.84335538184	764.6403078459585	0.0036966135922014	0.0145881245538321	0.2533988230331109	0.799963	0.799963	chr9	4292309	0.0969300995923502	chr9:4292309:A:G
chr9:4293239	['C', 'T']	19959	2902.581708844901	448.9248603469911	0.0221407225753366	0.0196256150386646	1.1281543295186904	0.259268	0.259268	chr9	4293239	0.5862510824632989	chr9:4293239:C:T
chr9:4294674	['C', 'T']	19959	32302.23685924738	4437.695640050001	0.0169246238215221	0.0128955319297203	1.3124409224652416	0.189387	0.189387	chr9	4294674	0.7226498353751543	chr9:4294674:C:T
chr9:4294951	['G', 'A']	19959	4221.057432093817	598.0459054984732	0.0095526348371697	0.0164386749304808	0.5811073506573908	0.561175	0.561175	chr9	4294951	0.250901684763935	chr9:4294951:G:A
chr9:4295281	['T', 'C']	19959	31408.0	4328.243509161869	0.0161449000696067	0.012387548948119	1.3033167527510163	0.192482	0.192482	chr9	4295281	0.7156098774083701	chr9:4295281:T:C
chr9:4295880	['T', 'G']	19959	35140.042445502375	4616.712891978636	-0.0415425412098713	0.0158061291245571	-2.628255209261136	0.00858898	0.00858898	chr9	4295880	2.066058408540582	chr9:4295880:T:G
chr9:4296430	['A', 'G']	19959	4625.927085943373	757.38435113631	0.0409298040443981	0.0161319219564099	2.537193283912139	0.0111821	0.0111821	chr9	4296430	1.951476628223474	chr9:4296430:A:G
chr9:4296486	['C', 'T']	19959	7525.377041787754	971.4045006143656	-0.0146828694764068	0.012955225957967	-1.1333549506620046	0.257079	0.257079	chr9	4296486	0.5899333981008572	chr9:4296486:C:T
chr9:4297036	['A', 'C']	19959	6182.548812268217	799.3125340510965	-0.0093604067089978	0.0139074670905847	-0.6730489921730423	0.500924	0.500924	chr9	4297036	0.3002281601294724	chr9:4297036:A:C
chr9:4297603	['T', 'C']	19959	2915.8765599158023	407.2827532461422	0.005830510154356	0.0195873605442788	0.2976669644271698	0.76596	0.76596	chr9	4297603	0.1157939095225699	chr9:4297603:T:C
chr9:4297892	['T', 'C']	19959	16583.293887579603	2391.233864230141	0.0158521213398546	0.0103286237060917	1.534775764026066	0.124855	0.124855	chr9	4297892	0.9035940610104384	chr9:4297892:T:C
chr9:4297991	['G', 'A']	19959	2248.112636536727	304.7403503838122	0.0003979226826098	0.0219962851571431	0.0180904493539257	0.985567	0.985567	chr9	4297991	0.0063138465329741	chr9:4297991:G:A
chr9:4299257	['A', 'G']	19959	405.0405872626146	51.38226855256153	-0.0234353684424759	0.0506749755460679	-0.4624643266215528	0.643753	0.643753	chr9	4299257	0.1912807340588537	chr9:4299257:A:G
chr9:4300430	['T', 'C']	19959	31566.07081996793	4328.360641617127	0.0061014392930518	0.0124003352667296	0.4920382523383936	0.622698	0.622698	chr9	4300430	0.2057225291563239	chr9:4300430:T:C
chr9:4300501	['G', 'A']	19959	18071.24334619819	2605.717630434204	0.0149080923473353	0.0102271117803837	1.4577030805442055	0.144938	0.144938	chr9	4300501	0.8388177358075612	chr9:4300501:G:A
chr9:4300862	['T', 'C']	19959	18095.87983155361	2615.1883442960343	0.0153005215999577	0.0102300807643308	1.4956403524501931	0.134763	0.134763	chr9	4300862	0.8704293296221755	chr9:4300862:T:C
chr9:4300935	['C', 'T']	19959	699.070050608809	129.73668187208557	0.0754256163010809	0.0384728995704492	1.9604869178879016	0.0499528	0.0499528	chr9	4300935	1.3014401632844887	chr9:4300935:C:T
chr9:4300981	['C', 'G']	19959	983.0492534322076	63.58634469901412	-0.0756546092321897	0.0325432494804247	-2.324740474293972	0.0200958	0.0200958	chr9	4300981	1.696894700162673	chr9:4300981:C:G
chr9:4301293	['T', 'C']	19959	18096.62676021047	2609.154695279495	0.0147881199614633	0.0102256195302133	1.446183276990625	0.148142	0.148142	chr9	4301293	0.8293217964260161	chr9:4301293:T:C
chr9:4301601	['G', 'A']	19959	18085.62455524931	2606.680246182467	0.0146689664665303	0.0102266724095362	1.4343831384343342	0.151479	0.151479	chr9	4301601	0.8196475705694013	chr9:4301601:G:A
chr9:4302024	['C', 'T']	19959	991.0218834892866	64.96293593820864	-0.0764104952908365	0.0324855889985779	-2.352135135803797	0.0186757	0.0186757	chr9	4302024	1.728723111041886	chr9:4302024:C:T
chr9:4302614	['C', 'T']	19959	36788.84322076361	5129.893498756943	0.0543429604145869	0.0188334092237436	2.8854552974973684	0.00391267	0.00391267	chr9	4302614	2.407526779552078	chr9:4302614:C:T
chr9:4303213	['A', 'G']	19959	12474.625112781956	1632.7101222271478	-0.0067127481026748	0.0109049228224773	-0.6155704365773669	0.538185	0.538185	chr9	4303213	0.2690684108234922	chr9:4303213:A:G
chr9:4303313	['G', 'A']	19959	18061.144210526312	2624.009196532718	0.0166335475041077	0.0102226447859677	1.6271276027256758	0.103726	0.103726	chr9	4303313	0.9841123695393516	chr9:4303313:G:A
chr9:4303517	['C', 'T']	19959	18017.61092458031	2617.985005862408	0.0163098389708397	0.0102326452608924	1.5939025105437217	0.110974	0.110974	chr9	4303517	0.9547787597645344	chr9:4303517:C:T
chr9:4303682	['C', 'T']	19959	16870.07141783191	2452.209314111715	0.0154901567131565	0.0102503708644003	1.5111801239264528	0.130758	0.130758	chr9	4303682	0.8835317307622597	chr9:4303682:C:T
chr9:4303969	['T', 'C']	19959	18071.621748935104	2617.327698028687	0.0158746565094934	0.0102287375714709	1.5519663495688505	0.120686	0.120686	chr9	4303969	0.918343106666452	chr9:4303969:T:C
chr9:4304117	['C', 'G']	19959	7507.376139893777	1050.8360896654094	0.0071623376681168	0.012857900046469	0.557037902163797	0.577508	0.577508	chr9	4304117	0.2384419952768732	chr9:4304117:C:G
chr9:4304178	['G', 'A']	19959	25941.098035284685	3599.0066891827155	0.0051212630795473	0.0106060437679856	0.4828627140881579	0.629199	0.629199	chr9	4304178	0.2012119762821058	chr9:4304178:G:A
chr9:4304197	['C', 'G']	19959	13894.176815516465	1830.71944715442	-0.0063859470688438	0.0106444862401059	-0.5999300412248256	0.54856	0.54856	chr9	4304197	0.2607758635426815	chr9:4304197:C:G
chr9:4304465	['T', 'C']	19959	7383.849754435202	952.5279813315534	-0.0051191189073599	0.0129509575124017	-0.3952695314194293	0.692648	0.692648	chr9	4304465	0.1594874154536042	chr9:4304465:T:C
chr9:4304480	['C', 'T']	19959	28261.911988773056	3840.527870952717	-0.0026943290430551	0.0111206285905454	-0.2422820815494071	0.808564	0.808564	chr9	4304480	0.0922855988289534	chr9:4304480:C:T
chr9:4304876	['T', 'C']	19959	32203.226937916523	4488.8505268238105	0.0169387903491801	0.0128448203933821	1.318725356246116	0.187276	0.187276	chr9	4304876	0.7275178752430828	chr9:4304876:T:C
chr9:4305129	['A', 'G']	19959	24067.029116969024	3483.6306971811746	0.023062431260284	0.0103424468252284	2.2298815406067702	0.0257664	0.0257664	chr9	4305129	1.5889462554634772	chr9:4305129:A:G
chr9:4305320	['G', 'A']	19959	13522.0	1666.9102810210422	-0.0179549892488585	0.0107042758954156	-1.6773660754155475	0.0934866	0.0934866	chr9	4305320	1.0292506347222732	chr9:4305320:G:A
chr9:4305348	['T', 'C']	19959	4208.0	594.0699207232445	0.0113952976077528	0.0164283266797484	0.6936371445425443	0.487918	0.487918	chr9	4305348	0.3116531598412555	chr9:4305348:T:C
chr9:4305959	['G', 'A']	19959	35738.0	4828.791684261414	-0.0130950791849074	0.0165087784840296	-0.7932191468663456	0.42766	0.42766	chr9	4305959	0.3689013683816308	chr9:4305959:G:A
chr9:4306300	['AG', 'A']	19959	2587.9076283079385	319.9069955543485	-0.0092129305184366	0.0204639553470259	-0.4502028255146484	0.652569	0.652569	chr9	4306300	0.1853735610242608	chr9:4306300:AG:A
chr9:4307196	['G', 'A']	19959	4154.624473842453	589.4931391642075	0.0120044138617136	0.0165278974117974	0.7263122200374389	0.467656	0.467656	chr9	4307196	0.3300734893092009	chr9:4307196:G:A
chr9:4307504	['T', 'C']	19959	12690.815065403698	1711.6960423993537	-0.0051274275554998	0.0108525649596362	-0.4724622773114221	0.636602	0.636602	chr9	4307504	0.1961320012984285	chr9:4307504:T:C
chr9:4307524	['C', 'T']	19959	1901.0477240826144	259.223245203098	0.0180230908938278	0.0235803558847725	0.7643265004947049	0.444682	0.444682	chr9	4307524	0.3519504497255378	chr9:4307524:C:T
chr9:4307539	['G', 'A']	19959	3171.4300751879696	352.7894086726783	-0.014618272798285	0.0185731547029949	-0.7870646119115026	0.431253	0.431253	chr9	4307539	0.3652678707501733	chr9:4307539:G:A
chr9:4307572	['C', 'T']	19959	6319.2664495114	879.0303804223316	0.0047052013476895	0.0138940021199013	0.3386498222099721	0.734877	0.734877	chr9	4307572	0.1337853448497652	chr9:4307572:C:T
chr9:4307589	['T', 'C']	19959	612.0920024052917	128.02029816271445	0.0829586015614586	0.0412949526037108	2.0089283636568145	0.0445582	0.0445582	chr9	4307589	1.3510723615025688	chr9:4307589:T:C
chr9:4307649	['T', 'G']	19959	2729.966583040644	410.1142091221051	0.0143820529442966	0.0199478222648485	0.7209836118121169	0.470928	0.470928	chr9	4307649	0.3270454869113233	chr9:4307649:T:G
chr9:4307733	['A', 'G']	19959	37721.0	5089.561661292588	-0.0144332939694071	0.0221167026406619	-0.6525970079676914	0.514024	0.514024	chr9	4307733	0.2890166031365663	chr9:4307733:A:G
chr9:4307760	['G', 'A']	19959	1864.280216476248	263.6059228786773	0.0234930011781184	0.0238266988996712	0.9859947983999854	0.324148	0.324148	chr9	4307760	0.4892566536589284	chr9:4307760:G:A
chr9:4307920	['T', 'C']	19959	425.0851916812828	85.67080084896683	0.0877801479655443	0.0491182516967964	1.7871187376009443	0.0739335	0.0739335	chr9	4307920	1.1311587338848972	chr9:4307920:T:C
chr9:4308010	['C', 'A']	19959	8286.660736657479	1164.8185601650214	0.0015833611368734	0.012436040181224	0.1273203619319295	0.898688	0.898688	chr9	4308010	0.0463910573174566	chr9:4308010:C:A
chr9:4308270	['G', 'C']	19959	2121.2125569975447	320.3088966537616	0.0231719422759077	0.0226882887278303	1.0213173216314066	0.307117	0.307117	chr9	4308270	0.5126961431731767	chr9:4308270:G:C
chr9:4308582	['A', 'G']	19959	1866.5611186287776	247.3227013167437	0.0140844963539638	0.0237781510042902	0.5923293342456539	0.553637	0.553637	chr9	4308582	0.2567748933365769	chr9:4308582:A:G
chr9:4308974	['A', 'G']	19959	930.1398075766688	155.4277061144032	0.0414690789440343	0.033525909958741	1.2369262756795754	0.216129	0.216129	chr9	4308974	0.665286955953523	chr9:4308974:A:G
chr9:4309006	['C', 'T']	19959	18084.81219622188	2357.614100822168	-0.0049148598738563	0.0101692665564722	-0.4833052459155211	0.628884	0.628884	chr9	4309006	0.201429454405025	chr9:4309006:C:T
chr9:4311101	['T', 'A']	19959	637.0	100.86464526676949	0.0078073911441952	0.0405231872022714	0.1926647848606934	0.847223	0.847223	chr9	4311101	0.0720022627241109	chr9:4311101:T:A
chr9:4311172	['G', 'A']	19959	714.0715538407576	150.65990016034067	0.0828678037053128	0.0382816763854047	2.1646858635717177	0.0304236	0.0304236	chr9	4311172	1.516789397527277	chr9:4311172:G:A
chr9:4311174	['T', 'C']	19959	607.0304138691251	112.00967655973088	0.059898526771381	0.041341084752605	1.448886189847898	0.147385	0.147385	chr9	4311174	0.8315467142294594	chr9:4311174:T:C
chr9:4311574	['A', 'G']	19959	17529.269583521273	2382.1347072922213	-0.0034067018679942	0.0101991020016271	-0.3340197860018223	0.738368	0.738368	chr9	4311574	0.1317271333859438	chr9:4311574:A:G
chr9:4311777	['T', 'C']	19959	35410.77417576911	4775.087075645609	-0.0112236122158822	0.0158978149225675	-0.7059845815634626	0.480206	0.480206	chr9	4311777	0.3185724178928767	chr9:4311777:T:C
chr9:4311864	['T', 'C']	19959	13866.779052868957	1847.0165755921005	-0.0035950811870735	0.0107499024905373	-0.334429190426435	0.738059	0.738059	chr9	4311864	0.1319089195451883	chr9:4311864:T:C
chr9:4311892	['C', 'T']	19959	25155.30174401123	3431.8632359288526	0.0010407243861946	0.0104603331748659	0.0994924701533651	0.920748	0.920748	chr9	4311892	0.035859215823478	chr9:4311892:C:T
chr9:4312564	['A', 'G']	19959	34129.83998997745	4564.140296983393	-0.0159036257014131	0.0143362140201627	-1.1093323299335458	0.2673	0.2673	chr9	4312564	0.5730010412434627	chr9:4312564:A:G
chr9:4313241	['A', 'G']	19959	1696.0	222.4848701602	-0.0081671157205313	0.0251469238790347	-0.3247759352125096	0.745354	0.745354	chr9	4313241	0.1276374135175405	chr9:4313241:A:G
chr9:4313333	['C', 'T']	19959	2875.288119456832	351.5162563502608	-0.0190277788502909	0.0195205869132045	-0.9747544443666172	0.329694	0.329694	chr9	4313333	0.4818889563770231	chr9:4313333:C:T
chr9:4313617	['A', 'G']	19959	29976.00375807987	3994.735435282832	-0.0121327109123784	0.0117376232679341	-1.0336599356978593	0.301308	0.301308	chr9	4313617	0.5209893372621517	chr9:4313617:A:G
chr9:4314068	['G', 'C']	19959	18258.74443776308	2378.403914030399	-0.0059181468235032	0.0100961224420361	-0.5861801753574749	0.557761	0.557761	chr9	4314068	0.2535518559303766	chr9:4314068:G:C
chr9:4314288	['T', 'C']	19959	12484.87657847264	1684.0213984610227	-0.0062138300080169	0.0109193128431751	-0.5690678614360595	0.569316	0.569316	chr9	4314288	0.2446466106481984	chr9:4314288:T:C
chr9:4314409	['G', 'A']	19959	1685.1688630555695	223.6685884430672	-0.007584565060805	0.0252187606477927	-0.3007509039294865	0.763608	0.763608	chr9	4314409	0.1171295303338246	chr9:4314409:G:A
chr9:4314427	['A', 'G']	19959	30611.601172579674	4094.8935581276487	-0.0115119876245378	0.0120257850948203	-0.9572753490744028	0.33844	0.33844	chr9	4314427	0.4705183136216189	chr9:4314427:A:G
chr9:4314701	['C', 'T']	19959	13567.398817279744	1843.8991992270269	-0.0039227979886609	0.0106344934831122	-0.3688749252505929	0.712225	0.712225	chr9	4314701	0.1473827861075784	chr9:4314701:C:T
chr9:4315247	['C', 'G']	19959	8535.138167785906	1058.524904302627	-0.0153121603092627	0.0122751050251125	-1.2474158288615051	0.21226	0.21226	chr9	4315247	0.6731318401063185	chr9:4315247:C:G
chr9:4315250	['G', 'C']	19959	9644.416056930942	1269.6521428948845	-0.0002740912937213	0.0118139247329701	-0.0232006974749413	0.98149	0.98149	chr9	4315250	0.0081141208902034	chr9:4315250:G:C
chr9:4315837	['A', 'G']	19959	28552.29164161154	3876.339474310156	-0.0053886038198894	0.0112312528105742	-0.4797865305655017	0.631384	0.631384	chr9	4315837	0.1997064278282707	chr9:4315837:A:G
chr9:4315908	['C', 'T']	19959	2145.107475698968	280.4067469522737	-0.0082302988149752	0.0222597763823364	-0.3697386116379016	0.711581	0.711581	chr9	4315908	0.1477756565764747	chr9:4315908:C:T
chr9:4316020	['A', 'T']	19959	20828.08708723756	2721.281939367906	-0.0105320939405607	0.0100753774899478	-1.045329959206846	0.295883	0.295883	chr9	4316020	0.528879986574021	chr9:4316020:A:T
chr9:4316733	['A', 'G']	19959	30110.068768482783	4077.785613146677	-0.0059399719926789	0.011798510399311	-0.5034510113264651	0.614653	0.614653	chr9	4316733	0.2113699943316145	chr9:4316733:A:G
chr9:4316769	['T', 'A']	19959	30108.050969778986	4074.1934340154858	-0.0063615484074179	0.0117978285068573	-0.5392135004946358	0.589746	0.589746	chr9	4316769	0.2293349960698682	chr9:4316769:T:A
chr9:4316920	['T', 'C']	19959	5663.418763155257	813.9615131868457	0.0116107003965871	0.0145029480933945	0.8005751880112789	0.423387	0.423387	chr9	4316920	0.3732624810235996	chr9:4316920:T:C
chr9:4317266	['C', 'G']	19959	28918.14214113874	3910.1443789968207	-0.0087350109733307	0.0113410201756457	-0.7702138641891052	0.441182	0.441182	chr9	4317266	0.3553822148631775	chr9:4317266:C:G
chr9:4320766	['T', 'C']	19959	7342.20718688919	943.392388578662	-0.0132391104362123	0.0130848427995417	-1.011789796716242	0.311651	0.311651	chr9	4320766	0.5063314752414672	chr9:4320766:T:C
chr9:4321089	['T', 'C']	19959	5711.742775292752	804.8186207203133	-0.001055620647936	0.0144575302639062	-0.073015281909622	0.941795	0.941795	chr9	4321089	0.0260436195613507	chr9:4321089:T:C
chr9:4321129	['A', 'T']	19959	1808.2478494894128	290.27950189645003	0.0317052127668339	0.0243749060035321	1.3007316935802562	0.193365	0.193365	chr9	4321129	0.7136221325407531	chr9:4321129:A:T
chr9:4321203	['A', 'G']	19959	17956.17641144237	2297.994164539923	-0.0177035470901429	0.0101973131714181	-1.7360991853975667	0.0825617	0.0825617	chr9	4321203	1.0832213732142215	chr9:4321203:A:G
chr9:4321209	['A', 'G']	19959	21460.06119065564	2866.058319844943	-0.0054252853636132	0.0101900568374797	-0.532409725494229	0.594448	0.594448	chr9	4321209	0.2258861297766275	chr9:4321209:A:G
chr9:4321300	['T', 'C']	19959	15474.513210258716	1940.8885200593525	-0.0184711021212041	0.0104827314136652	-1.7620504992740147	0.0780761	0.0780761	chr9	4321300	1.1074818883585411	chr9:4321300:T:C
chr9:4321773	['A', 'G']	19959	699.4906492855351	166.52404791051097	0.1180855620962478	0.0387164473779216	3.050010269371638	0.00229134	0.00229134	chr9	4321773	2.639910463334371	chr9:4321773:A:G
chr9:4322183	['C', 'T']	19959	10380.64068765036	1403.8719122490552	-0.0064269608834122	0.0115621918228242	-0.5558600810207203	0.578313	0.578313	chr9	4322183	0.2378370450043641	chr9:4322183:C:T
chr9:4322428	['T', 'G']	19959	11682.756013229104	1531.1211163234286	-0.010906314343487	0.0111352341940468	-0.9794418467927498	0.327374	0.327374	chr9	4322428	0.4849558151650931	chr9:4322428:T:G
chr9:4322531	['C', 'G']	19959	20859.22551869299	2729.771761342887	-0.0124389932764886	0.0101726390817832	-1.222789207056791	0.221424	0.221424	chr9	4322531	0.654775308016146	chr9:4322531:C:G
chr9:4323040	['A', 'G']	19959	11061.43366247306	1502.0992417874263	0.0032588800532844	0.011289316295239	0.2886693904270153	0.772837	0.772837	chr9	4323040	0.1119120940056445	chr9:4323040:A:G
chr9:4323476	['T', 'C']	19959	21168.424168003206	2753.5284434865603	-0.0145978725089108	0.0101909328491358	-1.4324373170753102	0.152034	0.152034	chr9	4323476	0.8180592781001681	chr9:4323476:T:C
chr9:4324137	['A', 'G']	19959	15601.253320635558	1981.863878318143	-0.0174683952790363	0.0104529373771082	-1.6711470325357398	0.0947083	0.0947083	chr9	4324137	1.0236119588399777	chr9:4324137:A:G
chr9:4324377	['A', 'C']	19959	4045.2026756187993	623.7018098186009	0.0190160253988595	0.0167206691597845	1.1372765776979583	0.255436	0.255436	chr9	4324377	0.5927178952497312	chr9:4324377:A:C
chr9:4324486	['G', 'A']	19959	1106.0	125.0038062294364	-0.0212000922920413	0.0307535876604485	-0.6893534675079971	0.490609	0.490609	chr9	4324486	0.3092644891208974	chr9:4324486:G:A
chr9:4324542	['C', 'T']	19959	7201.082381238726	892.3295051216708	-0.0236701188369142	0.0132240912582402	-1.789924038989438	0.0734813	0.0734813	chr9	4324542	1.1338231689444511	chr9:4324542:C:T
chr9:4324978	['G', 'C']	19959	17745.66731809982	2335.490963685467	-0.0091719590216467	0.0102393490613935	-0.8957560648292289	0.370394	0.370394	chr9	4324978	0.4313360570548891	chr9:4324978:G:C
chr9:4325042	['T', 'C']	19959	36168.81215552661	4855.816981491529	-0.018764366057495	0.0173437558246485	-1.0819090309624566	0.279306	0.279306	chr9	4325042	0.5539197347647918	chr9:4325042:T:C
chr9:4325656	['A', 'G']	19959	6754.030371372726	913.9270602618062	0.0003878148775736	0.0135040403511625	0.028718432964416	0.977089	0.977089	chr9	4325656	0.0100658759450128	chr9:4325656:A:G
chr9:4325803	['G', 'A']	19959	6703.3434227010775	891.7661548979651	-0.0024721010192636	0.0135449560398973	-0.1825108189337725	0.855184	0.855184	chr9	4325803	0.0679404331228439	chr9:4325803:G:A
chr9:4326163	['A', 'G']	19959	16395.46437161756	2080.4783256552646	-0.0165351928986835	0.0103689073108545	-1.5946900095609848	0.110797	0.110797	chr9	4326163	0.9554719986426464	chr9:4326163:A:G
chr9:4326243	['A', 'T']	19959	20973.05080669406	2764.013693775889	-0.0105541332736797	0.0101487638713007	-1.0399427366248333	0.298379	0.298379	chr9	4326243	0.5252317458945868	chr9:4326243:A:T
chr9:4326404	['A', 'G']	19959	12099.424855925834	1655.1310103105789	-0.0048197912932484	0.0110443565004567	-0.4364030890391017	0.662549	0.662549	chr9	4326404	0.1787819971757919	chr9:4326404:A:G
chr9:4326480	['G', 'T']	19959	3131.4706855081176	486.6105025915254	0.0283118202149677	0.0188024692937829	1.5057501104032642	0.132147	0.132147	chr9	4326480	0.8789426917697634	chr9:4326480:G:T
chr9:4326882	['A', 'G']	19959	19694.90737770649	2577.574284548232	-0.0108962693939977	0.0101018177438816	-1.078644425217162	0.280759	0.280759	chr9	4326882	0.551666313115699	chr9:4326882:A:G
chr9:4327048	['T', 'C']	19959	6808.682266873779	855.3906066604216	-0.0082700113837685	0.0134022856990868	-0.6170597739408024	0.537202	0.537202	chr9	4327048	0.2698623791244188	chr9:4327048:T:C
chr9:4327662	['T', 'C']	19959	10231.537883343355	1279.9817170163194	-0.0066562849402297	0.0115350014581136	-0.5770510705525494	0.563911	0.563911	chr9	4327662	0.2487894337097373	chr9:4327662:T:C
chr9:4327720	['A', 'T']	19959	15611.6931288528	2047.9533136791013	-0.0107809685142307	0.0103701157984553	-1.0396189130150872	0.29853	0.29853	chr9	4327720	0.5250120190411928	chr9:4327720:A:T
chr9:4328194	['C', 'G']	19959	16978.55201443175	2188.970769641267	-0.0155269790626786	0.0102473878896603	-1.5152133626507245	0.129734	0.129734	chr9	4328194	0.8869461913999872	chr9:4328194:C:G
chr9:4328563	['A', 'T']	19959	6245.0	702.2091295124638	-0.0190726726243965	0.0139573905645544	-1.366492721987202	0.1718	0.1718	chr9	4328563	0.7649768405047764	chr9:4328563:A:T
chr9:4328756	['CATA', 'C']	19959	3884.0	443.2132957101138	-0.0101571178848992	0.0170515585167274	-0.5956709396935858	0.551402	0.551402	chr9	4328756	0.2585316629901498	chr9:4328756:CATA:C
chr9:4328814	['C', 'G']	19959	5101.511199078018	798.4017361624939	0.0231409326529289	0.0151137721846523	1.5311156189338302	0.125757	0.125757	chr9	4328814	0.9004678315065286	chr9:4328814:C:G
chr9:4328818	['T', 'A']	19959	682.0683469459337	99.62529151485953	0.0295291154272935	0.0389871061087086	0.757407214194274	0.448815	0.448815	chr9	4328818	0.3479326368045531	chr9:4328818:T:A
chr9:4328940	['A', 'G']	19959	20562.09064942874	2884.1995689027885	0.0064480651147883	0.0101206824513396	0.6371176198631605	0.524056	0.524056	chr9	4328940	0.280622302345451	chr9:4328940:A:G
chr9:4329033	['G', 'T']	19959	19745.94662724266	2588.042348171998	-0.0100594911161803	0.0101383947876323	-0.9922173408015	0.321104	0.321104	chr9	4329033	0.4933542843833339	chr9:4329033:G:T
chr9:4329064	['T', 'C']	19959	4784.958957654722	642.4601091059992	-0.004057624709734	0.0154488901895866	-0.2626482977054957	0.792824	0.792824	chr9	4329064	0.1008232115628883	chr9:4329064:T:C
chr9:4329170	['T', 'C']	19959	33063.96978352375	4619.706798486501	0.0251729771898041	0.0133791361908401	1.8815098994984865	0.0599171	0.0599171	chr9	4329170	1.2224492147424342	chr9:4329170:T:C
chr9:4329209	['A', 'G']	19959	7908.188665063139	979.5752629116396	-0.0179038906821143	0.0126766465206238	-1.4123522852030466	0.157862	0.157862	chr9	4329209	0.8017223992915707	chr9:4329209:A:G
chr9:4329330	['T', 'C']	19959	3034.3040537154884	377.531352458648	-0.0145131413267367	0.0189818792944115	-0.7645787385767175	0.444531	0.444531	chr9	4329330	0.3520979474958082	chr9:4329330:T:C
chr9:4329605	['C', 'A']	19959	2014.1009119150208	258.57215887920705	-0.0059060510036329	0.0229870754411461	-0.2569292043589536	0.797236	0.797236	chr9	4329605	0.0984130985210419	chr9:4329605:C:A
chr9:4329973	['TTG', 'T']	19959	7482.0	1000.7747308765493	-0.0065196052650107	0.0128998425746799	-0.5054019246566303	0.613282	0.613282	chr9	4329973	0.2123397817912174	chr9:4329973:TTG:T
chr9:4330199	['G', 'A']	19959	7698.0	1028.0379706557987	-0.0064703140459864	0.0127683132119368	-0.5067477542716805	0.612337	0.612337	chr9	4330199	0.2130094978558803	chr9:4330199:G:A
chr9:4330370	['C', 'T']	19959	7696.156794948887	1029.1023181766675	-0.0061626404879346	0.0127754682019137	-0.48238079345002	0.629541	0.629541	chr9	4330370	0.2009759804188365	chr9:4330370:C:T
chr9:4331130	['GCTGTAAGT', 'G']	19959	11884.19086034975	1645.603891251015	0.0126416466681861	0.0111562944762799	1.1331402819336045	0.257169	0.257169	chr9	4331130	0.5897813838829298	chr9:4331130:GCTGTAAGT:G
chr9:4331297	['T', 'C']	19959	12882.581809070409	1768.3338447884912	0.010230327658663	0.010893013440609	0.9391641453892388	0.347658	0.347658	chr9	4331297	0.4588477725608895	chr9:4331297:T:C
chr9:4331717	['T', 'C']	19959	11951.99413651398	1656.24772310097	0.0124918639674693	0.0111481661958536	1.1205308342205578	0.262501	0.262501	chr9	4331717	0.5808690378060065	chr9:4331717:T:C
chr9:4332667	['T', 'G']	19959	2305.0	320.8203757685154	0.0095767850610685	0.0216963648707725	0.4414004427981208	0.658928	0.658928	chr9	4332667	0.1811620374712443	chr9:4332667:T:G
chr9:4332755	['T', 'C']	19959	28853.782610874463	3973.518897484276	0.0113243002415065	0.0112447499007424	1.0070744428703418	0.313911	0.313911	chr9	4332755	0.5031934655818994	chr9:4332755:T:C
chr9:4332757	['A', 'G']	19959	28853.782610874463	3973.518897484276	0.0113243002415065	0.0112447499007424	1.0070744428703418	0.313911	0.313911	chr9	4332757	0.5031934655818994	chr9:4332757:A:G
chr9:4334161	['T', 'C']	19959	9683.455502104627	1099.084956085367	-0.0289632489512612	0.0117556125371352	-2.4637805014216068	0.0137564	0.0137564	chr9	4334161	1.861495204522959	chr9:4334161:T:C
chr9:4335651	['A', 'G']	19959	2822.990076182839	289.9969874462529	-0.0364808894702618	0.0196792297381946	-1.8537762887872355	0.0637859	0.0637859	chr9	4335651	1.195275312328315	chr9:4335651:A:G
chr9:4335668	['G', 'A']	19959	8080.619443748434	937.5309114252552	-0.0238911669259288	0.0125160468236775	-1.9088428848581944	0.0562967	0.0562967	chr9	4335668	1.249517061876794	chr9:4335668:G:A
chr9:4335779	['T', 'C']	19959	2831.851300556308	288.2286780239468	-0.037510289184706	0.0196563241059173	-1.9083064047267115	0.056366	0.056366	chr9	4335779	1.2489827836925913	chr9:4335779:T:C
chr9:4336245	['G', 'A']	19959	829.0415372281792	137.53761466534473	0.0563329135766516	0.0357250697023153	1.5768454490377315	0.114847	0.114847	chr9	4336245	0.9398803448351922	chr9:4336245:G:A
chr9:4336257	['A', 'T']	19959	13624.682633530414	1963.493171589524	0.0135320521458536	0.0107312075513419	1.2609999462885697	0.207324	0.207324	chr9	4336257	0.6833504207028064	chr9:4336257:A:T
chr9:4338870	['T', 'C']	19959	462.0231486120854	117.7079936040176	0.1241855978476643	0.047277686516796	2.6267274690682205	0.00862763	0.00862763	chr9	4338870	2.064108488094744	chr9:4338870:T:C
chr9:4339320	['T', 'A']	19959	19341.752593854944	2766.0431766549987	0.0146129507955411	0.010145032227483	1.4404045712101805	0.149769	0.149769	chr9	4339320	0.8245780699621772	chr9:4339320:T:A
chr9:4339702	['T', 'C']	19959	2304.491745463855	273.61286939353874	-0.0154881346315101	0.0218865789211243	-0.70765443458874	0.479168	0.479168	chr9	4339702	0.3195121928880738	chr9:4339702:T:C
chr9:4342066	['A', 'G']	19959	3147.47309079976	335.68788971318054	-0.0311575310156574	0.0188102940137726	-1.6564085065785998	0.0976548	0.0976548	chr9	4342066	1.0103064050921526	chr9:4342066:A:G
chr9:4342995	['C', 'A']	19959	15791.164720621397	1959.33331393492	-0.0179983068324051	0.0103282586918466	-1.7426274234022987	0.0814141	0.0814141	chr9	4342995	1.0893003737115448	chr9:4342995:C:A
chr9:4343250	['G', 'A']	19959	4862.0	723.1206403293305	0.0200342438771327	0.0154698450936274	1.2950513567447113	0.195318	0.195318	chr9	4343250	0.7092577314154118	chr9:4343250:G:A
chr9:4344121	['A', 'G']	19959	2098.7360665597434	266.12883501235166	-0.0071667608327639	0.0226127878702166	-0.316933978857304	0.751297	0.751297	chr9	4344121	0.1241883453357341	chr9:4344121:A:G
chr9:4345138	['A', 'G']	19959	6761.677556747006	840.8418870239963	-0.0081474963249202	0.0133880923023952	-0.6085629035783211	0.542821	0.542821	chr9	4345138	0.2653433592295032	chr9:4345138:A:G
chr9:4345659	['T', 'G']	19959	9764.935498421291	1179.0620030801094	-0.0200739714505995	0.0117310514735387	-1.711182624667502	0.087063	0.087063	chr9	4345659	1.0601663720856018	chr9:4345659:T:G
chr9:4347018	['A', 'G']	19959	18666.125618000213	2392.18010490539	-0.0198465750089638	0.0101880220761297	-1.948030232037276	0.0514254	0.0514254	chr9	4347018	1.2888223215658168	chr9:4347018:A:G
chr9:4347422	['G', 'T']	19959	8896.674485039845	1064.0197424125322	-0.0212059486008954	0.0120924510340008	-1.7536518065088618	0.0795055	0.0795055	chr9	4347422	1.099602826852598	chr9:4347422:G:T
chr9:4347764	['T', 'C']	19959	9408.771239536864	1122.884502852118	-0.0218846661134684	0.0118758508115548	-1.842787220952228	0.0653749	0.0653749	chr9	4347764	1.1845889624379604	chr9:4347764:T:C
chr9:4348343	['GAGGTTATCT', 'G']	19959	4329.301458427304	630.8071584040011	0.019766272782619	0.0164373779087201	1.202519823562187	0.229176	0.229176	chr9	4348343	0.6398308649477285	chr9:4348343:GAGGTTATCT:G
chr9:4350387	['A', 'G']	19959	4950.496066543068	736.9171437133343	0.0215968128312311	0.015433699196015	1.399328350056699	0.16173	0.16173	chr9	4350387	0.7912094134517013	chr9:4350387:A:G
chr9:4350771	['TG', 'T']	19959	9178.759284318148	1063.6884558502416	-0.0258068737708088	0.0119567753451578	-2.158347298986419	0.0309127	0.0309127	chr9	4350771	1.5098630608088783	chr9:4350771:TG:T
chr9:4351366	['C', 'T']	19959	9648.188093322497	1159.7006096463913	-0.02244382060612	0.0122772166974973	-1.828087029749591	0.0675514	0.0675514	chr9	4351366	1.1703656458133185	chr9:4351366:C:T
chr9:4351729	['T', 'C']	19959	2378.5958705021544	264.8404495796771	-0.0259260785444129	0.0213886441054871	-1.21214221979418	0.225472	0.225472	chr9	4351729	0.6469073828348704	chr9:4351729:T:C
chr9:4352193	['A', 'C']	19959	10940.548151117346	1633.2068136907003	0.0255121742655794	0.0114081725477996	2.236306836935072	0.0253427	0.0253427	chr9	4352193	1.596147117446459	chr9:4352193:A:C
chr9:4352621	['A', 'G']	19959	2006.201032219272	236.73856048817223	-0.0138731900560865	0.0232568802668025	-0.596519821099543	0.550835	0.550835	chr9	4352621	0.2589784725110772	chr9:4352621:A:G
chr9:4356048	['A', 'G']	19959	13518.031870114251	1939.2517828471025	0.0168530326504742	0.0106837007302591	1.5774527081933167	0.114707	0.114707	chr9	4356048	0.9404100784491116	chr9:4356048:A:G
chr9:4357900	['G', 'C']	19959	477.0	49.0051164118388	-0.0309148029414178	0.0462936034765163	-0.6677985859774385	0.50427	0.50427	chr9	4357900	0.2973368680931068	chr9:4357900:G:C
chr9:4358333	['AAG', 'A']	19959	13821.462463666432	1947.59746093183	0.0112631789884172	0.0106225297463959	1.060310421087655	0.289016	0.289016	chr9	4358333	0.5390781139238477	chr9:4358333:AAG:A
chr9:4359153	['C', 'A']	19959	17972.60190428464	2478.629105120931	0.0039943748408275	0.0101369437169063	0.3940413355719628	0.693555	0.693555	chr9	4359153	0.1589190929910233	chr9:4359153:C:A
chr9:4360058	['C', 'T']	19959	14393.817539109508	2035.4730921638536	0.0124972089216208	0.0105346378710117	1.186296963848137	0.235519	0.235519	chr9	4360058	0.6279740513278359	chr9:4360058:C:T
chr9:4360194	['C', 'T']	19959	35414.323060733615	4857.722090369795	0.0096099064697817	0.0159675400275664	0.6018401365013696	0.547287	0.547287	chr9	4360194	0.2617848677634302	chr9:4360194:C:T
chr9:4362167	['C', 'A']	19959	27729.55730393385	3864.921369842304	0.0098374490277139	0.0109596583781387	0.8976054442843466	0.369407	0.369407	chr9	4362167	0.4324948792461573	chr9:4362167:C:A
chr9:4362231	['T', 'C']	19959	16500.306840390876	2404.706784271743	0.0178211885134841	0.010223493746507	1.743160308536695	0.081321	0.081321	chr9	4362231	1.0897972895050807	chr9:4362231:T:C
chr9:4362248	['A', 'C']	19959	15337.766590736494	2115.4528983589803	0.0068842842103576	0.010426529229527	0.6602661402283267	0.509091	0.509091	chr9	4362248	0.2932045805994455	chr9:4362248:A:C
chr9:4363544	['C', 'T']	19959	34626.469759983964	4808.73379281283	0.0204089969060336	0.0149445582906818	1.3656473820814716	0.172065	0.172065	chr9	4363544	0.7643074611815648	chr9:4363544:C:T
chr9:4363869	['C', 'T']	19959	17365.480230518668	2533.976335299131	0.0212119138173672	0.010155590956303	2.0886932044266824	0.036748	0.036748	chr9	4363869	1.434766292296786	chr9:4363869:C:T
chr9:4364108	['C', 'T']	19959	13715.374354862955	2015.5503996630407	0.0195652360808178	0.0106031379607053	1.8452307376670527	0.0650188	0.0650188	chr9	4364108	1.1869610501918992	chr9:4364108:C:T
chr9:4366032	['G', 'A']	19959	14307.150481058328	2062.32590232551	0.0154885792515764	0.0104857599926346	1.4771060240226632	0.139663	0.139663	chr9	4366032	0.8549186334288097	chr9:4366032:G:A
chr9:4367237	['C', 'A']	19959	35720.36906193626	4834.231037389616	-0.0013040788512861	0.0164869406135471	-0.0790976859718026	0.936956	0.936956	chr9	4367237	0.028280803355424	chr9:4367237:C:A
chr9:4367473	['T', 'C']	19959	1088.5999598957292	161.200360405528	0.0085747216636507	0.0308207853126538	0.2782123030502487	0.780852	0.780852	chr9	4367473	0.1074312730039074	chr9:4367473:T:C
chr9:4368838	['C', 'T']	19959	13866.779052868957	1987.121335426856	0.0121970026693387	0.0105484958866563	1.1562788477519177	0.247581	0.247581	chr9	4368838	0.6062826872438919	chr9:4368838:C:T
chr9:4369264	['C', 'T']	19959	15574.242494110573	2199.061835716781	0.0097151163042082	0.010321805018472	0.9412226143413788	0.346602	0.346602	chr9	4369264	0.4601689356023158	chr9:4369264:C:T
chr9:4369329	['G', 'T']	19959	5761.866055321709	839.5521208189937	0.016968840086469	0.0146221578802895	1.1604880911142967	0.245864	0.245864	chr9	4369329	0.6093050570519322	chr9:4369329:G:T
chr9:4369336	['A', 'G']	19959	15693.358839446784	2222.7227358813416	0.0100548250875815	0.010303005994232	0.9759117963447264	0.32912	0.32912	chr9	4369336	0.4826457256493511	chr9:4369336:A:G
chr9:4370145	['T', 'C']	19959	20031.50494450054	2866.5912924677928	0.014636143996937	0.0101360717961454	1.4439660936994256	0.148764	0.148764	chr9	4370145	0.8275021527480435	chr9:4370145:T:C
chr9:4370365	['G', 'C']	19959	11358.27632172388	1446.9230875648211	-0.0118102105433032	0.0112118785527765	-1.0533659000773383	0.292186	0.292186	chr9	4370365	0.5343405969862802	chr9:4370365:G:C
chr9:4370697	['TAATA', 'T']	19959	3502.3509545522875	443.8347908926164	-0.0043016966835348	0.0178217928979841	-0.2413728353908421	0.809269	0.809269	chr9	4370697	0.0919070954492817	chr9:4370697:TAATA:T
chr9:4370901	['C', 'T']	19959	17628.065710991927	2537.70426840489	0.0150279542922028	0.0101571539697507	1.4795438108901349	0.139011	0.139011	chr9	4370901	0.8569508324776787	chr9:4370901:C:T
chr9:4371339	['C', 'T']	19959	1222.1224632960866	217.9362038251876	0.0495744916812743	0.0296445464312899	1.6722971895076215	0.0944814	0.0944814	chr9	4371339	1.0246536800879162	chr9:4371339:C:T
chr9:4371844	['T', 'G']	19959	3469.3476474420004	434.9552225528383	-0.0055617819259475	0.0179151456163812	-0.3104513937560165	0.756221	0.756221	chr9	4371844	0.1213512665959552	chr9:4371844:T:G
chr9:4371966	['T', 'A']	19959	18398.670995888075	2552.687264045752	0.0068229922393937	0.0101248951020568	0.6738827583515121	0.500394	0.500394	chr9	4371966	0.3006879063777256	chr9:4371966:T:A
chr9:4372397	['T', 'C']	19959	4448.222868022848	588.30887604335	-0.001116932393479	0.0159928590692084	-0.0698394445074226	0.944322	0.944322	chr9	4372397	0.0248798923774786	chr9:4372397:T:C
chr9:4373291	['TA', 'T']	19959	10727.612447384246	1433.8225009170037	0.000818763642784	0.0114547508897085	0.0714780836936129	0.943018	0.943018	chr9	4373291	0.0254800175213494	chr9:4373291:TA:T
chr9:4373314	['G', 'C']	19959	6435.644886505988	919.5750366013806	0.0108569453411514	0.0139320170797983	0.7792802204423231	0.435824	0.435824	chr9	4373314	0.3606888576588978	chr9:4373314:G:C
chr9:4373738	['G', 'A']	19959	14947.489097197851	1926.122216807103	-0.0071348524674214	0.01038573694331	-0.686985671442154	0.4921	0.4921	chr9	4373738	0.3079466349659192	chr9:4373738:G:A
chr9:4374278	['T', 'C']	19959	4558.0	618.8329855919686	0.0066960307141815	0.0160603374012073	0.4169296414456483	0.676734	0.676734	chr9	4374278	0.1695820034464163	chr9:4374278:T:C
chr9:4374764	['C', 'T']	19959	484.0	56.95994392712927	-0.0119043618179244	0.046026825773427	-0.2586396436835586	0.795916	0.795916	chr9	4374764	0.0991327647516253	chr9:4374764:C:T
chr9:4375045	['A', 'C']	19959	4049.0143329658217	557.3027774491646	0.006587072084719	0.0169834355780684	0.387852743600666	0.698129	0.698129	chr9	4375045	0.1560643211994728	chr9:4375045:A:C
chr9:4377949	['A', 'G']	19959	8294.07777889145	1180.050332998892	0.009501760797466	0.01242912181334	0.7644756355407092	0.444593	0.444593	chr9	4377949	0.3520373794357364	chr9:4377949:A:G
chr9:4378255	['A', 'T']	19959	11063.771624736895	1663.6723738498554	0.0163497270785048	0.0113552182361286	1.439842611433508	0.149928	0.149928	chr9	4378255	0.8241172523423722	chr9:4378255:A:T
chr9:4380484	['T', 'C']	19959	3770.944672747319	666.356878751182	0.0485245469190666	0.017236326617371	2.815248747384663	0.00487873	0.00487873	chr9	4380484	2.311693216065794	chr9:4380484:T:C
chr9:4380929	['A', 'T']	19959	2497.500526183914	400.0822253382821	0.0274747375903692	0.0206190916451084	1.3324902019574267	0.182714	0.182714	chr9	4380929	0.738228174651821	chr9:4380929:A:T
chr9:4381855	['G', 'T']	19959	33607.68383605572	4435.4268431233495	-0.0164691045658375	0.0138350796700204	-1.1903874035163482	0.233908	0.233908	chr9	4381855	0.6309549244223968	chr9:4381855:G:T
chr9:4383219	['G', 'A']	19959	30804.543391121355	4118.582203609167	-0.0001694913629017	0.0120404391718566	-0.0140768422548826	0.988769	0.988769	chr9	4383219	0.0049051580926234	chr9:4383219:G:A
chr9:4384289	['C', 'T']	19959	16891.38521673766	2307.371171221425	0.0056510235017708	0.0103043493786334	0.5484114808343487	0.583416	0.583416	chr9	4384289	0.2340216646616181	chr9:4384289:C:T
chr9:4384781	['C', 'T']	19959	18501.41576863316	2547.358382682308	0.0090460296946003	0.0101949247114744	0.8873071602401322	0.374924	0.374924	chr9	4384781	0.4260567582075429	chr9:4384781:C:T
chr9:4384818	['C', 'T']	19959	18492.41215979149	2539.1001551729387	0.0083688157247017	0.0101941286723737	0.8209446823426285	0.411688	0.411688	chr9	4384818	0.3854317917582481	chr9:4384818:C:T
chr9:4385545	['A', 'T']	19959	18498.19490675757	2514.091126945209	0.0030920567346959	0.0101595399530971	0.3043500738193648	0.760864	0.760864	chr9	4385545	0.1186929638968403	chr9:4385545:A:T
chr9:4385981	['T', 'C']	19959	18492.26512607148	2514.438150041867	0.0030308811489073	0.0101620332482873	0.2982553859896257	0.765511	0.765511	chr9	4385981	0.1160485643321766	chr9:4385981:T:C
chr9:4386423	['A', 'G']	19959	1512.0757590940975	282.99652393661273	0.0466660448180808	0.0264845814766747	1.762008014330154	0.0780833	0.0780833	chr9	4386423	1.107441840557744	chr9:4386423:A:G
chr9:4387041	['T', 'C']	19959	6761.355048859936	802.8114913165657	-0.0187120085885211	0.0134202490469631	-1.3943115752203976	0.163239	0.163239	chr9	4387041	0.7871760743729896	chr9:4387041:T:C
chr9:4387060	['G', 'A']	19959	22999.304655008265	3080.2497555256423	-0.0022348209277324	0.0101734884829297	-0.219671053000385	0.82613	0.82613	chr9	4387060	0.0829516066260215	chr9:4387060:G:A
chr9:4387881	['T', 'C']	19959	6674.003156945279	794.5030775527019	-0.0171504453075507	0.0134871661718934	-1.271612219273411	0.203526	0.203526	chr9	4387881	0.6913801027274266	chr9:4387881:T:C
chr9:4388117	['C', 'G']	19959	6639.330593836131	786.669526424076	-0.0188962677092488	0.0135319719910978	-1.39641640713415	0.162605	0.162605	chr9	4388117	0.7888661042584114	chr9:4388117:C:G
chr9:4388162	['C', 'T']	19959	7831.569531445752	986.267715311668	-0.0099554261566909	0.0127071365346114	-0.7834515769602837	0.433371	0.433371	chr9	4388162	0.3631401538407551	chr9:4388162:C:T
chr9:4388165	['A', 'C']	19959	6700.342821348033	798.1700087997579	-0.0178496036280231	0.0134723447299763	-1.3249069843282133	0.185217	0.185217	chr9	4388165	0.7323191544393965	chr9:4388165:A:C
chr9:4389941	['G', 'C']	19959	12765.279150172872	1879.969566606296	0.0121051183783702	0.0108586510518407	1.114790255306912	0.264954	0.264954	chr9	4389941	0.576829519573639	chr9:4389941:G:C
chr9:4390277	['A', 'T']	19959	528.026455556669	103.18637486056168	0.0504982666013963	0.0441484704072993	1.1438282263352688	0.252709	0.252709	chr9	4390277	0.5973792908037306	chr9:4390277:A:T
chr9:4390752	['C', 'G']	19959	876.1316897173782	195.15791861421943	0.0753899677628907	0.0344616885143939	2.1876457890739114	0.028707	0.028707	chr9	4390752	1.5420121906982585	chr9:4390752:C:G
chr9:4391399	['C', 'G']	19959	5613.124931094964	812.6451407399103	0.010439120713273	0.014480181485567	0.720924715182481	0.470964	0.470964	chr9	4391399	0.3270122886224407	chr9:4391399:C:G
chr9:4391801	['A', 'G']	19959	14071.52510774782	2038.6841058014784	0.0093767175133066	0.0105535165026469	0.8884922396203042	0.374287	0.374287	chr9	4391801	0.4267952568458	chr9:4391801:A:G
chr9:4392715	['G', 'A']	19959	25715.73056683205	3329.1757149939112	-0.0109082706327878	0.0105408715804708	-1.0348547128681116	0.300749	0.300749	chr9	4392715	0.521795808028696	chr9:4392715:G:A
chr9:4393348	['C', 'T']	19959	10305.58168788213	1485.7562875056765	0.0048384006939349	0.0115157981047258	0.4201533102555318	0.674378	0.674378	chr9	4393348	0.1710966059907375	chr9:4393348:C:T
chr9:4394213	['T', 'A']	19959	858.0747968295373	183.2724680174691	0.0711349901986307	0.0348631694205751	2.0404051433329844	0.0413231	0.0413231	chr9	4394213	1.3838071057779395	chr9:4394213:T:A
chr9:4394612	['C', 'G']	19959	15441.963157894734	2227.615752208764	0.0095604852808913	0.010386248770163	0.920494539699075	0.357326	0.357326	chr9	4394612	0.4469353822142579	chr9:4394612:C:G
chr9:4394724	['G', 'A']	19959	6909.692388635566	1055.2818787531614	0.0156789683817082	0.0133274015448514	1.1764460107953505	0.239431	0.239431	chr9	4394724	0.6208196206073804	chr9:4394724:G:A
chr9:4395225	['C', 'T']	19959	1233.061779737449	229.73337224620727	0.0502154664750613	0.029247665846484	1.7169050938503487	0.086012	0.086012	chr9	4395225	1.0654409537538592	chr9:4395225:C:T
chr9:4395814	['A', 'G']	19959	15293.38976674191	2241.177329198833	0.0126261745888122	0.0103867894883946	1.21559935367129	0.224152	0.224152	chr9	4395814	0.6494573817810634	chr9:4395814:A:G
chr9:4395816	['C', 'T']	19959	789.5824087554587	134.4845006284682	0.0246707873401241	0.0364730444209146	0.67641151792575	0.498787	0.498787	chr9	4395816	0.3020848741626978	chr9:4395816:C:T
chr9:4396585	['T', 'C']	19959	12453.24788294834	1839.608009357968	0.0114490950406559	0.0108814162584585	1.0521695677027387	0.292735	0.292735	chr9	4396585	0.5335253493183761	chr9:4396585:T:C
chr9:4396727	['C', 'T']	19959	1183.0	228.98054277511145	0.0561119343661202	0.029808506277106	1.8824134911186805	0.0597944	0.0597944	chr9	4396727	1.2233394876333443	chr9:4396727:C:T
chr9:4396872	['G', 'C']	19959	12260.528571428573	1819.8428122633768	0.0123887003993977	0.0109328526820232	1.1331626575164844	0.25716	0.25716	chr9	4396872	0.5897965829105465	chr9:4396872:G:C
chr9:4396959	['T', 'C']	19959	13982.808072198544	2010.5273339817093	0.0067756104584314	0.0105519729604196	0.6421178753818528	0.520804	0.520804	chr9	4396959	0.2833256888575747	chr9:4396959:T:C
chr9:4397094	['T', 'C']	19959	9478.084029759486	1387.5742381486657	0.0086253018555029	0.0118501284330786	0.7278656855250677	0.466704	0.466704	chr9	4397094	0.3309584768725404	chr9:4397094:T:C
chr9:4397112	['A', 'G']	19959	9887.816309986883	1440.9123725904158	0.0073274889360862	0.0118370403710668	0.6190304929597733	0.535903	0.535903	chr9	4397112	0.2709138117569126	chr9:4397112:A:G
chr9:4397236	['G', 'A']	19959	14060.18623481792	2041.8077832720328	0.0084807376540338	0.0104646367041868	0.8104187363370905	0.417709	0.417709	chr9	4397236	0.379126167281614	chr9:4397236:G:A
chr9:4397265	['T', 'C']	19959	5372.535644310477	843.9926487133547	0.0146784359027875	0.0146818462375965	0.9997677175776276	0.317435	0.317435	chr9	4397265	0.4983451901556757	chr9:4397265:T:C
chr9:4397272	['G', 'A']	19959	12023.747763594343	1693.3370103021969	-0.0006094293422144	0.0108653641577204	-0.0560891778101499	0.955271	0.955271	chr9	4397272	0.0198734063128083	chr9:4397272:G:A
chr9:4397326	['T', 'C']	19959	568.5127125018806	77.49662878810076	0.0015895221491028	0.0420222669909837	0.0378257115315526	0.969827	0.969827	chr9	4397326	0.0133057292865033	chr9:4397326:T:C
chr9:4397437	['A', 'G']	19959	1137.1965091784532	126.47793511523562	-0.0178971203955001	0.0298851502485189	-0.5988633233117892	0.549271	0.549271	chr9	4397437	0.2602133299290287	chr9:4397437:A:G
chr9:4398299	['G', 'A']	19959	4514.845501955671	617.2631449603482	0.0045136142729379	0.0156928573365689	0.287622207742878	0.773639	0.773639	chr9	4398299	0.111461645106714	chr9:4398299:G:A
chr9:4399741	['T', 'G']	19959	4338.217356448542	618.4271721226131	0.009540422585601	0.0161426461569552	0.5910073536172075	0.554522	0.554522	chr9	4399741	0.256081219056628	chr9:4399741:T:G
chr9:4400684	['A', 'C']	19959	4013.402164654006	564.15396283791	0.008141759992054	0.0167202732561308	0.4869394098609447	0.626307	0.626307	chr9	4400684	0.2032127343239446	chr9:4400684:A:C
chr9:4400921	['A', 'G']	19959	14076.231544128705	2003.3968204271	0.0027133331304868	0.0105153641952136	0.2580351074974598	0.796382	0.796382	chr9	4400921	0.0988785645524856	chr9:4400921:A:G
chr9:4400991	['C', 'T']	19959	16336.092412548862	2293.206994622176	0.002982809732306	0.0102190747400595	0.2918864778053895	0.770376	0.770376	chr9	4400991	0.1132972555173772	chr9:4400991:C:T
chr9:4402119	['T', 'C']	19959	684.1713942066754	135.89236376445228	0.0676507943673972	0.0390778805437626	1.731178698180324	0.0834354	0.0834354	chr9	4402119	1.0786496476506329	chr9:4402119:T:C
chr9:4402815	['G', 'A']	19959	30438.05005762389	4174.7035246054365	-0.0014290013220029	0.0118604632943512	-0.1204844436965212	0.904101	0.904101	chr9	4402815	0.0437830503957629	chr9:4402815:G:A
chr9:4402949	['C', 'A']	19959	1980.2976548406496	315.13394666381225	0.0230765667507068	0.0233221016448756	0.9894720082303212	0.322444	0.322444	chr9	4402949	0.4915456999520546	chr9:4402949:C:A
chr9:4403059	['C', 'T']	19959	28076.033426881822	3862.855884831983	5.094813032406412e-05	0.0110587441010963	0.0046070448740208	0.996324	0.996324	chr9	4403059	0.0015994080318204	chr9:4403059:C:T
chr9:4403072	['G', 'C']	19959	28148.051468377267	3877.5070322377865	0.0009113976586884	0.0110631790046935	0.0823811725636751	0.934344	0.934344	chr9	4403072	0.02949319893437	chr9:4403072:G:C
chr9:4403259	['A', 'G']	19959	31203.63386635921	4248.617810390898	-0.0028039012559778	0.0122218400177898	-0.2294172769318283	0.818547	0.818547	chr9	4403259	0.0869563788609262	chr9:4403259:A:G
chr9:4403337	['A', 'T']	19959	28118.817657964624	3863.199635465526	-0.0004570095597325	0.0110592930141288	-0.0413235782023978	0.967038	0.967038	chr9	4403337	0.0145564598714351	chr9:4403337:A:T
chr9:4403438	['G', 'A']	19959	28127.092435711063	3863.208182668064	-0.0006154686541692	0.0110624047147693	-0.0556360637707918	0.955632	0.955632	chr9	4403438	0.0197093160268731	chr9:4403438:G:A
chr9:4403584	['G', 'A']	19959	27805.32434329256	3819.3958326267175	-0.0002683698486123	0.0109909803133104	-0.024417280439247	0.98052	0.98052	chr9	4403584	0.0085435434535628	chr9:4403584:G:A
chr9:4403820	['A', 'C']	19959	30978.20836882987	4210.173086532831	-0.0053670222798097	0.0121080089754626	-0.4432621656199829	0.657581	0.657581	chr9	4403820	0.1820507436954465	chr9:4403820:A:C
chr9:4404786	['G', 'T']	19959	30406.57035478052	4172.2643082285895	-0.0014994592082086	0.0118530421723627	-0.1265041654626797	0.899334	0.899334	chr9	4404786	0.0460789874458074	chr9:4404786:G:T
chr9:4404795	['A', 'G']	19959	604.0302635534623	96.52170064389496	0.0243478687422887	0.0416228063719768	0.5849646111003525	0.558578	0.558578	chr9	4404795	0.2529161733015988	chr9:4404795:A:G
chr9:4405087	['G', 'C']	19959	14982.251954299458	1954.1900403677528	-0.0056027392691776	0.0103892586873545	-0.5392819100747924	0.589698	0.589698	chr9	4405087	0.2293703451583248	chr9:4405087:G:C
chr9:4405301	['T', 'C']	19959	30935.19974943623	4197.618156400936	-0.0065063171943061	0.0120882376051744	-0.5382353827592778	0.590421	0.590421	chr9	4405301	0.2288382039934067	chr9:4405301:T:C
chr9:4405500	['T', 'C']	19959	30938.10016535552	4199.668671887382	-0.0061448975695042	0.0120879921927723	-0.5083472483692015	0.611215	0.611215	chr9	4405500	0.2138059961580016	chr9:4405500:T:C
chr9:4405837	['A', 'C']	19959	31066.55651868925	4208.172336215129	-0.0073188849455922	0.0121448771667204	-0.6026314507031477	0.546761	0.546761	chr9	4405837	0.262202470857778	chr9:4405837:A:C
chr9:4405969	['T', 'C']	19959	14973.250601322912	1951.927370649752	-0.0060480354575469	0.0104031536516399	-0.5813655800992136	0.561001	0.561001	chr9	4405969	0.251036364601067	chr9:4405969:T:C
chr9:4406377	['A', 'G']	19959	4521.585805934243	667.4427829134798	0.0137422933731992	0.0159451653935954	0.8618470259781057	0.388782	0.388782	chr9	4406377	0.4102938504372133	chr9:4406377:A:G
chr9:4406564	['G', 'T']	19959	6510.304735655224	912.9719129634316	0.0046687046110786	0.0136125590195984	0.3429703852418166	0.731624	0.731624	chr9	4406564	0.1357120564807409	chr9:4406564:G:T
chr9:4407235	['T', 'C']	19959	2311.0	368.3300121971264	0.0242204686683816	0.0216800098972401	1.1171797791229254	0.263931	0.263931	chr9	4407235	0.5785095967513313	chr9:4407235:T:C
chr9:4407364	['G', 'T']	19959	24989.008068153344	3347.105005459666	-0.0098498571623909	0.010490161334915	-0.9389614561605526	0.347762	0.347762	chr9	4407364	0.4587178751565737	chr9:4407364:G:T
chr9:4407508	['G', 'A']	19959	2623.394317498497	376.5430179943042	0.0052915403570562	0.020278816965953	0.2609393026200923	0.794142	0.794142	chr9	4407508	0.1001018347233668	chr9:4407508:G:A
chr9:4407513	['G', 'A']	19959	2269.0	367.391106150768	0.0260356759836152	0.0218498052158088	1.1915747406653234	0.233442	0.233442	chr9	4407513	0.6318210046433798	chr9:4407513:G:A
chr9:4408248	['C', 'A']	19959	14025.810924580306	1839.3229698541168	-0.0068354110691566	0.0105301493002634	-0.6491276499741203	0.516263	0.516263	chr9	4408248	0.2871289992441518	chr9:4408248:C:A
chr9:4408397	['T', 'C']	19959	7842.682283820422	1053.5868895033884	-0.0005176115829905	0.0126772604098391	-0.0408299243098906	0.967432	0.967432	chr9	4408397	0.0143795514383905	chr9:4408397:T:C
chr9:4408589	['C', 'T']	19959	28602.763835973536	3919.9742393591273	-9.096886647102367e-05	0.011234314266501	-0.0080974115832132	0.993539	0.993539	chr9	4408589	0.0028150805900381	chr9:4408589:C:T
chr9:4408614	['G', 'C']	19959	23422.310999244943	3275.620721946309	0.0075338141980689	0.0102537978505891	0.7347340280982876	0.46251	0.46251	chr9	4408614	0.3348788728755022	chr9:4408614:G:C
chr9:4408689	['C', 'T']	19959	28586.45164206085	3907.259748394432	-0.0023128373561125	0.011238720280638	-0.2057918782885907	0.836956	0.836956	chr9	4408689	0.0772973729021854	chr9:4408689:C:T
chr9:4408779	['T', 'C']	19959	17813.80828313252	2422.218030672416	-0.0012388498532439	0.0101138740331687	-0.1224901406900126	0.902512	0.902512	chr9	4408779	0.0445470149080265	chr9:4408779:T:C
chr9:4410009	['C', 'G']	19959	22681.40920024053	3022.4711144184585	-0.0094076735968369	0.0101907973288172	-0.9231538311761172	0.355938	0.355938	chr9	4410009	0.448625644169969	chr9:4410009:C:G
chr9:4411914	['C', 'T']	19959	2267.0	263.7640086275771	-0.0061988312355961	0.0217658083389718	-0.2847967389521254	0.775803	0.775803	chr9	4411914	0.1102485453328602	chr9:4411914:C:T
chr9:4412058	['C', 'T']	19959	28553.72247557003	3909.787253126636	-0.0009910419442527	0.0112257633675086	-0.0882828108706736	0.929653	0.929653	chr9	4412058	0.031679124894143	chr9:4412058:C:T
chr9:4412152	['A', 'G']	19959	16976.103292737935	2395.511525189957	0.009639356243952	0.0101700946792443	0.947813815698736	0.343236	0.343236	chr9	4412152	0.4644071678471979	chr9:4412152:A:G
chr9:4412949	['C', 'T']	19959	20121.02435357787	2647.812486104028	-0.0114311888088419	0.0101383376278148	-1.1275210225274122	0.259536	0.259536	chr9	4412949	0.5858023930487881	chr9:4412949:C:T
chr9:4413449	['C', 'T']	19959	28471.70603858682	3903.612546050419	-0.0006435635837796	0.0111854073028119	-0.0575359990349082	0.954119	0.954119	chr9	4413449	0.0203974556729269	chr9:4413449:C:T
chr9:4415824	['A', 'C']	19959	15460.619283995184	2026.5061996788224	-0.0049064094911571	0.0103452634488029	-0.4742662683689225	0.635315	0.635315	chr9	4415824	0.1970108907054683	chr9:4415824:A:C
chr9:4416073	['T', 'A']	19959	32063.81945279615	4331.7269979564135	-0.0039989006852046	0.0126913960829991	-0.3150875332432068	0.752698	0.752698	chr9	4416073	0.1233792379316069	chr9:4416073:T:A
chr9:4417373	['T', 'C']	19959	9951.991730566831	1363.8544535530027	0.0070896266417956	0.0118163513233977	0.5999844154732736	0.548523	0.548523	chr9	4417373	0.2608051573989103	chr9:4417373:T:C
chr9:4417406	['A', 'G']	19959	9483.325982357655	1320.6400755080915	0.0114279457797829	0.0120117323990959	0.9513986326104792	0.341414	0.341414	chr9	4417406	0.4667186742052208	chr9:4417406:A:G
chr9:4417765	['G', 'A']	19959	424.0424913564164	88.79485168797851	0.0855694218187936	0.0492371736163722	1.7379027985136064	0.0822434	0.0822434	chr9	4417765	1.08489894393834	chr9:4417765:G:A
chr9:4418022	['C', 'G']	19959	30063.51879134095	4043.598991519509	-0.0038792244556342	0.0116950667889601	-0.3316975033692076	0.740121	0.740121	chr9	4418022	0.1306972730575493	chr9:4418022:C:G
chr9:4418837	['G', 'A']	19959	9979.5	1413.934641367939	0.0140811176019524	0.0117583175149439	1.1975452766993528	0.231108	0.231108	chr9	4418837	0.6361850207877854	chr9:4418837:G:A
chr9:4419154	['T', 'C']	19959	17977.602906539716	2410.947876703462	0.0002346263440409	0.0101488413157061	0.0231185350861557	0.981556	0.981556	chr9	4419154	0.0080849178701861	chr9:4419154:T:C
chr9:4419269	['A', 'G']	19959	12540.7699594046	1755.8932027073795	0.007043801998031	0.0108868392943063	0.6470015591866808	0.517638	0.517638	chr9	4419269	0.2859738494480406	chr9:4419269:A:G
chr9:4420171	['T', 'A']	19959	22572.04736604681	3022.9400864145423	-0.003968238957111	0.0102356731964245	-0.3876871487551172	0.698252	0.698252	chr9	4420171	0.1559878116774838	chr9:4420171:T:A
chr9:4420402	['T', 'C']	19959	1808.090590239503	311.0975311494345	0.0403801085855411	0.0244417853011524	1.6520932529276908	0.0985313	0.0985313	chr9	4420402	1.0064257871879243	chr9:4420402:T:C
chr9:4420767	['A', 'G']	19959	11549.578665196914	1353.9422057901936	-0.0244542095950159	0.0111955572633728	-2.1842780149068504	0.0289534	0.0289534	chr9	4420767	1.538300429707309	chr9:4420767:A:G
chr9:4420910	['A', 'C']	19959	3579.7174141819096	432.83258180295377	-0.0162394892298044	0.0175584348043353	-0.9248825086501836	0.355038	0.355038	chr9	4420910	0.4497251615727763	chr9:4420910:A:C
chr9:4421123	['C', 'T']	19959	7102.355847279287	919.456257336636	-0.0044060854652786	0.0131467749887502	-0.3351457273018672	0.737519	0.737519	chr9	4421123	0.1322267868903197	chr9:4421123:C:T
chr9:4421126	['G', 'A']	19959	7139.357701172462	927.0066439547724	-0.003655642102935	0.0131106978084425	-0.2788289499420105	0.780379	0.780379	chr9	4421126	0.1076944259854013	chr9:4421126:G:A
chr9:4423007	['T', 'G']	19959	4516.2262751778735	702.5025746143989	0.0243635845609274	0.0158499918548409	1.5371354625325055	0.124276	0.124276	chr9	4423007	0.9056127335783448	chr9:4423007:T:G
chr9:4423262	['G', 'A']	19959	4256.853119518918	663.5672366055185	0.0209216004788363	0.0163496687473937	1.2796345174988	0.200689	0.200689	chr9	4423262	0.6974764310512369	chr9:4423262:G:A
chr9:4423776	['T', 'C']	19959	3486.3493511048755	421.7418493902768	-0.0147743776490912	0.0177900640229078	-0.8304847936503568	0.406275	0.406275	chr9	4423776	0.3911799010210972	chr9:4423776:T:C
chr9:4423789	['G', 'A']	19959	4503.12809461762	684.6297649867587	0.0166873444557399	0.015960184202203	1.0455608935538805	0.295776	0.295776	chr9	4423789	0.529037068643491	chr9:4423789:G:A
chr9:4423822	['A', 'C']	19959	4341.305066907232	654.3930203116897	0.0139487198264743	0.0162059751062629	0.8607146274761177	0.389406	0.389406	chr9	4423822	0.4095973611189754	chr9:4423822:A:C
chr9:4424012	['T', 'A']	19959	4397.0	656.2759867816607	0.0124218365567771	0.0161218593846314	0.7704965203094732	0.441015	0.441015	chr9	4424012	0.3555466388622257	chr9:4424012:T:A
chr9:4425033	['T', 'G']	19959	9225.773417531198	1120.0956892340485	-0.0161900313646604	0.0119307761041365	-1.3569973338991046	0.174797	0.174797	chr9	4425033	0.7574660253322003	chr9:4425033:T:G
chr9:4425189	['T', 'A']	19959	598.0299629221365	97.4980269946627	0.0309664931818999	0.0416770651463461	0.7430104080784771	0.457484	0.457484	chr9	4425189	0.3396240903040265	chr9:4425189:T:A
chr9:4425437	['G', 'T']	19959	1733.0	250.40011377264184	0.0111153351761518	0.024917240441343	0.4460901359569938	0.655537	0.655537	chr9	4425437	0.1834027907132724	chr9:4425437:G:T
chr9:4426569	['T', 'C']	19959	3464.347146364684	498.9931630832057	0.0024202962140366	0.0179173524044639	0.1350811302585984	0.892549	0.892549	chr9	4426569	0.0493679322516616	chr9:4426569:T:C
chr9:4426594	['C', 'G']	19959	3114.3120709525483	353.8886691016095	-0.023550820195728	0.0188554468461486	-1.2490194683738558	0.211673	0.211673	chr9	4426594	0.6743345349840497	chr9:4426594:C:G
chr9:4426631	['C', 'A']	19959	2674.0	486.62843080137833	0.0564750295159672	0.0203849364460124	2.770429511298012	0.00560342	0.00560342	chr9	4426631	2.2515468241063625	chr9:4426631:C:A
chr9:4427675	['A', 'G']	19959	5479.745501027621	925.1030522958438	0.0390024889898535	0.0147018111164984	2.6529036919869524	0.00798658	0.00798658	chr9	4427675	2.097639153739365	chr9:4427675:A:G
chr9:4428135	['A', 'G']	19959	8494.83052631579	1222.7225345217887	0.009953225708482	0.0123233541640102	0.8076718055827593	0.419289	0.419289	chr9	4428135	0.3774865311141173	chr9:4428135:A:G
chr9:4428323	['A', 'G']	19959	8384.461094956383	1207.177545684516	0.0109333360709796	0.0124086972589441	0.8811026526655734	0.378273	0.378273	chr9	4428323	0.4221946562475233	chr9:4428323:A:G
chr9:4428911	['C', 'T']	19959	14480.52962406015	1968.691140309052	0.0012403940603237	0.0105767194398088	0.1172758781569962	0.906643	0.906643	chr9	4428911	0.0425636871967369	chr9:4428911:C:T
chr9:4429113	['G', 'A']	19959	15078.532852202674	2034.7032999393296	-0.0019565468777314	0.0104940338709713	-0.1864437357252714	0.852099	0.852099	chr9	4429113	0.0695099443695157	chr9:4429113:G:A
chr9:4429166	['T', 'C']	19959	15112.32885502306	2037.096467682377	-0.0017787246670054	0.0104812032411164	-0.1697061516780524	0.865243	0.865243	chr9	4429166	0.0628619055544017	chr9:4429166:T:C
chr9:4429368	['T', 'C']	19959	4470.359657039712	597.0220323305463	0.0003583579754447	0.0160381482967146	0.0223440991325742	0.982174	0.982174	chr9	4429368	0.0078115666470782	chr9:4429368:T:C
chr9:4429762	['T', 'C']	19959	10339.590207477197	1444.0696176735664	0.0052444104437908	0.0114966608136313	0.4561681455864689	0.648274	0.648274	chr9	4429762	0.1882413960786647	chr9:4429762:T:C
chr9:4430695	['A', 'G']	19959	22249.918249711794	3029.7921985998782	0.000556848825359	0.010259589720532	0.054275935054663	0.956716	0.956716	chr9	4430695	0.0192169628894684	chr9:4430695:A:G
chr9:4430975	['T', 'C']	19959	4400.474457083735	627.057821903147	0.0076539007278108	0.016299215274012	0.4695870690176355	0.638655	0.638655	chr9	4430975	0.1947336834039124	chr9:4430975:T:C
chr9:4431320	['C', 'T']	19959	769.0	160.35149265749078	0.0823803913341671	0.0368625642384417	2.2347981763096523	0.0254416	0.0254416	chr9	4431320	1.5944555797641635	chr9:4431320:C:T
chr9:4433585	['A', 'G']	19959	1615.0	250.38073409540755	0.0209269763410326	0.0256434427386809	0.8160751485004832	0.414467	0.414467	chr9	4433585	0.3825100424078831	chr9:4433585:A:G
chr9:4434012	['A', 'C']	19959	10728.491594682608	1366.514052831489	-0.0147016284202325	0.0115854826410009	-1.2689698716740154	0.204467	0.204467	chr9	4434012	0.6893767750619014	chr9:4434012:A:C
chr9:4435731	['T', 'C']	19959	870.7519247219856	46.111048178854624	-0.08649263147738	0.0348001012242409	-2.4854132153251127	0.0129482	0.0129482	chr9	4435731	1.8877906010345589	chr9:4435731:T:C
chr9:4435776	['T', 'C']	19959	4363.935610049646	622.253545478161	0.0108760372667942	0.0162566459693991	0.6690209830039261	0.50349	0.50349	chr9	4435776	0.2980091507070805	chr9:4435776:T:C
chr9:4436318	['G', 'T']	19959	5876.883343355382	720.9417645969226	-0.0163687914077635	0.0143135681076911	-1.1435856723221918	0.252809	0.252809	chr9	4436318	0.5972074692315736	chr9:4436318:G:T
chr9:4436517	['C', 'A']	19959	33702.19714285714	4586.232939184682	-0.0018662455011211	0.0139098344676027	-0.134167340773737	0.893272	0.893272	chr9	4436517	0.049016278947583	chr9:4436517:C:A
chr9:4436915	['G', 'C']	19959	5445.744209517081	655.7429390126704	-0.017282204164552	0.0147604272279173	-1.1708471508104517	0.241674	0.241674	chr9	4436915	0.6167700697574408	chr9:4436915:G:C
chr9:4437790	['G', 'A']	19959	15166.279615153337	1957.589269143803	-0.0121947042516023	0.0104254319018161	-1.1697073432015794	0.242133	0.242133	chr9	4437790	0.6159460170794048	chr9:4437790:G:A
chr9:4438021	['T', 'C']	19959	2429.9739862663523	450.61833082826695	0.0561929366814689	0.0212096609165773	2.6494028783623307	0.00806977	0.00806977	chr9	4438021	2.093138843116132	chr9:4438021:T:C
chr9:4438240	['T', 'C']	19959	26640.33475298126	3608.8575503414513	-0.0043792128726846	0.0107837616752097	-0.4060932543373771	0.684678	0.684678	chr9	4438240	0.1645136266121641	chr9:4438240:T:C
chr9:4438435	['G', 'A']	19959	6232.5613410844935	840.3174743191895	-0.0007138838064552	0.0139291980543099	-0.0512508906594524	0.959126	0.959126	chr9	4438435	0.0181243359886507	chr9:4438435:G:A
chr9:4438770	['C', 'G']	19959	702.0	155.90105232957393	0.0783356276182775	0.0382304274927191	2.0490387567127337	0.0404714	0.0404714	chr9	4438770	1.392851772090809	chr9:4438770:C:G
chr9:4439143	['C', 'G']	19959	1271.1910703547803	165.23090079509444	-0.0164030920581664	0.0287556206881663	-0.5704308119809317	0.568392	0.568392	chr9	4439143	0.2453520433066817	chr9:4439143:C:G
chr9:4439266	['G', 'A']	19959	14965.499624192013	1946.010748430436	-0.0108232011298512	0.0104395860352972	-1.0367461979102397	0.299867	0.299867	chr9	4439266	0.5230713251923501	chr9:4439266:G:A
chr9:4439395	['G', 'A']	19959	3462.520444978954	433.0060118915432	-0.0098448927749916	0.017968508887934	-0.5478970367765243	0.583769	0.583769	chr9	4439395	0.2337589711609546	chr9:4439395:G:A
chr9:4439876	['T', 'C']	19959	3317.498647023452	447.8497500535845	0.0028111154476476	0.0182826995644288	0.1537582257883297	0.877802	0.877802	chr9	4439876	0.0566034339854926	chr9:4439876:T:C
chr9:4440502	['A', 'C']	19959	1865.0	370.989910071175	0.0693999436335854	0.0239800702136003	2.8940675742569426	0.00380698	0.00380698	chr9	4440502	2.419419404749188	chr9:4440502:A:C
chr9:4441054	['A', 'G']	19959	12734.46621892542	1507.333020364356	-0.0281045421773675	0.0108442351178249	-2.5916573987935334	0.00955844	0.00955844	chr9	4441054	2.0196129816438715	chr9:4441054:A:G
chr9:4441426	['G', 'A']	19959	3486.3493511048755	436.5021945956293	-0.0103342868997295	0.017917270698112	-0.5767779632206177	0.564096	0.564096	chr9	4441426	0.2486469798422126	chr9:4441426:G:A
chr9:4441460	['T', 'C']	19959	1475.147817808288	225.4236570247662	0.0146047614609143	0.0268391567097423	0.5441587311725384	0.586338	0.586338	chr9	4441460	0.2318519586967942	chr9:4441460:T:C
chr9:4442476	['C', 'G']	19959	2422.1213548451747	454.19044073618863	0.0580218496412787	0.0212331632616858	2.7326050728379254	0.0062891	0.0062891	chr9	4442476	2.2014114997057166	chr9:4442476:C:G
chr9:4443086	['T', 'C']	19959	10823.25364606826	1268.2614296440445	-0.025037847042119	0.0113784381004758	-2.200464318654768	0.0277854	0.0277854	chr9	4443086	1.5561833467086423	chr9:4443086:T:C
chr9:4443361	['C', 'T']	19959	10804.330609994488	1270.500654578791	-0.0243819636080198	0.0113851481151951	-2.1415587536782628	0.0322411	0.0322411	chr9	4443361	1.4915901493799582	chr9:4443361:C:T
chr9:4443404	['C', 'G']	19959	6313.949037883343	767.3808532867047	-0.0193863150482176	0.0139099006650387	-1.393706217970587	0.163422	0.163422	chr9	4443404	0.7866894787983569	chr9:4443404:C:G
chr9:4443421	['A', 'C']	19959	10306.581938458456	1408.3528441456058	0.0029887112246842	0.0115346050378708	0.2591082412333701	0.795554	0.795554	chr9	4443421	0.099330336311454	chr9:4443421:A:C
chr9:4443744	['A', 'G']	19959	34920.74962421085	4727.691385945099	-0.0043233087250803	0.015240615188296	-0.2836702240471484	0.776666	0.776666	chr9	4443744	0.1097657064787664	chr9:4443744:A:G
chr9:4445442	['C', 'A']	19959	1435.2876472062144	230.9948004981032	0.0218564642320284	0.0271658077389727	0.8045578634009337	0.421084	0.421084	chr9	4445442	0.3756312602271452	chr9:4445442:C:A
chr9:4446238	['C', 'T']	19959	3516.352357568773	427.4286426309629	-0.014222375913393	0.0178514532087734	-0.7967068981478297	0.425631	0.425631	chr9	4446238	0.3709667485733307	chr9:4446238:C:T
chr9:4446307	['G', 'A']	19959	3291.3298090895423	447.082925757568	0.0033877755131287	0.0183398618466295	0.1847219756320753	0.853449	0.853449	chr9	4446307	0.0688224261372372	chr9:4446307:G:A
chr9:4446365	['A', 'G']	19959	15571.120621398144	2020.6620488260376	-0.0111350531030792	0.0103835066133974	-1.0723788713836004	0.283563	0.283563	chr9	4446365	0.5473504376079393	chr9:4446365:A:G
chr9:4446722	['C', 'T']	19959	3351.694437478054	437.8857086481526	-0.0027235052104544	0.0181907281894546	-0.1497194165120523	0.880988	0.880988	chr9	4446722	0.0550300071035888	chr9:4446722:C:T
chr9:4446725	['G', 'C']	19959	2165.797932142141	407.7711318923132	0.0578561363943587	0.0223700601322049	2.58632011056003	0.0097077	0.0097077	chr9	4446725	2.0128836532669387	chr9:4446725:G:C
chr9:4447200	['A', 'G']	19959	23211.140587409784	3191.1490166201875	0.0076391121055262	0.0102728671768182	0.7436202546027959	0.457115	0.457115	chr9	4447200	0.3399745273207246	chr9:4447200:A:G
chr9:4447405	['A', 'G']	19959	6841.0565328522025	819.4022600069002	-0.0192141523546132	0.0134370116910909	-1.4299423708437105	0.152749	0.152749	chr9	4447405	0.8160216242664458	chr9:4447405:A:G
chr9:4447601	['C', 'T']	19959	1297.12997945583	167.1058121036011	-0.0168741708443114	0.0284730480651041	-0.5926366157121066	0.553431	0.553431	chr9	4447601	0.2569365178516106	chr9:4447601:C:T
chr9:4447622	['C', 'T']	19959	6808.0	815.8116231260835	-0.0193880185769379	0.0134549683582225	-1.440956088543282	0.149613	0.149613	chr9	4447622	0.8250306686174649	chr9:4447622:C:T
chr9:4447788	['A', 'G']	19959	7615.526234026559	936.2327985243091	-0.017260063918652	0.0129201379278086	-1.335903998478405	0.181596	0.181596	chr9	4447788	0.7408937218780384	chr9:4447788:A:G
chr9:4447993	['C', 'T']	19959	3623.0	448.6552409370553	-0.0128363570430742	0.0176034555641279	-0.729195298974817	0.465891	0.465891	chr9	4447993	0.331715679094793	chr9:4447993:C:T
chr9:4448044	['A', 'G']	19959	7617.19806496892	931.5569825845674	-0.018040960757893	0.0129171293084489	-1.396669517436253	0.162529	0.162529	chr9	4448044	0.7890691367387167	chr9:4448044:A:G
chr9:4448088	['T', 'A']	19959	6836.740313768734	1016.091504673751	0.0157967772296757	0.0134635243181798	1.173301793524106	0.240689	0.240689	chr9	4448088	0.6185437574543605	chr9:4448088:T:A
chr9:4448351	['C', 'T']	19959	470.0235494538531	78.80629296859891	0.0293749576358512	0.0466529218248248	0.6296488298449999	0.528932	0.528932	chr9	4448351	0.2766001576869705	chr9:4448351:C:T
chr9:4448981	['C', 'A']	19959	5558.5569975447215	832.998571042787	0.0198333112375639	0.0145822622090204	1.3600983820806098	0.173814	0.173814	chr9	4448981	0.7599152458512437	chr9:4448981:C:A
chr9:4449172	['A', 'G']	19959	17721.0	2337.214360733567	-0.0084860239179461	0.0101754128767601	-0.8339734240492191	0.404306	0.404306	chr9	4449172	0.3932898135820907	chr9:4449172:A:G
chr9:4449639	['T', 'C']	19959	15740.154497619646	2056.293106650923	-0.0096144032448298	0.0103679888884283	-0.9273161216019842	0.353774	0.353774	chr9	4449639	0.4512740879651583	chr9:4449639:T:C
chr9:4449728	['T', 'A']	19959	6859.343671710592	815.9473619882298	-0.0210710604170829	0.0134170258824385	-1.5704717723368762	0.116321	0.116321	chr9	4449728	0.9343418728827756	chr9:4449728:T:A
chr9:4449964	['T', 'C']	19959	15942.390055636308	2081.71927640514	-0.0105217270750625	0.0103373396962107	-1.0178370242509671	0.308768	0.308768	chr9	4449964	0.5103677152778313	chr9:4449964:T:C
chr9:4450495	['C', 'G']	19959	15848.734710246645	2089.9637042493223	-0.008969742874309	0.0103472207735972	-0.8668746004914576	0.386021	0.386021	chr9	4450495	0.4133890685509366	chr9:4450495:C:G
chr9:4451047	['T', 'G']	19959	15931.982355005262	2098.0844677391965	-0.0092492731318718	0.0103454939797816	-0.8940388105147858	0.371312	0.371312	chr9	4451047	0.4302610150895718	chr9:4451047:T:G
chr9:4451273	['G', 'C']	19959	453.0	76.13221381823224	0.0273268882562319	0.0475634877856985	0.5745349958219137	0.565612	0.565612	chr9	4451273	0.2474813851402613	chr9:4451273:G:C
chr9:4451879	['T', 'C']	19959	2193.3077543205536	414.99182253087577	0.0587481030019139	0.0221406882997999	2.653400030135684	0.00797485	0.00797485	chr9	4451879	2.098277476895851	chr9:4451879:T:C
chr9:4452874	['G', 'C']	19959	2224.4458030568776	423.8606633043503	0.06064792051122	0.0220664103079641	2.748427119082941	0.00599358	0.00599358	chr9	4452874	2.2223136935013548	chr9:4452874:G:C
chr9:4452914	['C', 'A']	19959	12075.680389108958	1636.020425552278	-0.0011153936991546	0.0110803354714122	-0.1006642535356778	0.919818	0.919818	chr9	4452914	0.0362980959315995	chr9:4452914:C:A
chr9:4454339	['C', 'G']	19959	18994.710118779127	2467.682150937816	-0.0125081844000653	0.0101325831430428	-1.2344516914873385	0.217049	0.217049	chr9	4454339	0.6634422107259141	chr9:4454339:C:G
chr9:4455538	['A', 'G']	19959	1574.0788656177974	252.83401832500456	0.0429331468272663	0.0260810755882224	1.646141727630812	0.0997503	0.0997503	chr9	4455538	1.0010857894943606	chr9:4455538:A:G
chr9:4455794	['G', 'T']	19959	22252.57457151448	2943.251910450213	-0.0120364766662187	0.0101674121634266	-1.1838289303855918	0.236495	0.236495	chr9	4455794	0.6261780367247493	chr9:4455794:G:T
chr9:4456037	['G', 'A']	19959	5780.158406414432	663.1198803454598	-0.0182357804398668	0.0144119613808461	-1.265322599608307	0.20577	0.20577	chr9	4456037	0.6866179424218507	chr9:4456037:G:A
chr9:4456373	['G', 'A']	19959	15987.806194557208	2133.2511195525763	-0.0051058472464179	0.0103360974035152	-0.4939821140502666	0.621324	0.621324	chr9	4456373	0.206681870487551	chr9:4456373:G:A
chr9:4457324	['G', 'A']	19959	1857.3084509179223	381.4958768350551	0.0757400938320776	0.0241535115499299	3.1357798088906543	0.00171647	0.00171647	chr9	4457324	2.765363782653794	chr9:4457324:G:A
chr9:4457901	['C', 'G']	19959	6839.329495172972	854.1378817234196	-0.0068230349815227	0.0133778432423122	-0.5100250360194378	0.61004	0.61004	chr9	4457901	0.2146416875962255	chr9:4457901:C:G
chr9:4458297	['T', 'C']	19959	7804.391021144404	1066.4472836193029	-0.0010701045869725	0.01270643882808	-0.0842175059000615	0.932884	0.932884	chr9	4458297	0.0301723554945736	chr9:4458297:T:C
chr9:4458583	['C', 'T']	19959	17447.238154926046	2322.032231550843	-0.0053373489554808	0.0102150831405225	-0.5224968688025583	0.60133	0.60133	chr9	4458583	0.2208871289177617	chr9:4458583:C:T
chr9:4459274	['G', 'A']	19959	17888.79255399108	2354.731934564491	-0.0076828089590314	0.0101811678899922	-0.7546097895687849	0.450492	0.450492	chr9	4459274	0.3463129169750502	chr9:4459274:G:A
chr9:4459620	['C', 'G']	19959	6295.946331930246	782.2518921590547	-0.0064288918508392	0.0140106390376339	-0.4588578603424582	0.646341	0.646341	chr9	4459620	0.1895382941639885	chr9:4459620:C:G
chr9:4460023	['T', 'C']	19959	4759.861783726876	660.1642816944691	-0.0022697563744422	0.0155477270196914	-0.1459863793316886	0.883934	0.883934	chr9	4460023	0.0535801608985491	chr9:4460023:T:C
chr9:4461536	['C', 'T']	19959	21274.39542925876	2917.1317015568698	-0.0012750608590596	0.0101216794080361	-0.125973250846822	0.899754	0.899754	chr9	4461536	0.0458762139453304	chr9:4461536:C:T
chr9:4461699	['A', 'C']	19959	4316.297549240716	508.7375129317528	-0.0213510903159328	0.0163264139443901	-1.3077636270069746	0.190969	0.190969	chr9	4461699	0.7190371260591564	chr9:4461699:A:C
chr9:4461989	['A', 'G']	19959	1576.0789658282392	273.4659415399605	0.0437395902153283	0.0260855355018578	1.6767756296286571	0.093602	0.093602	chr9	4461989	1.0287148715644143	chr9:4461989:A:G
chr9:4462265	['A', 'G']	19959	7666.152285027059	1051.8965321702317	0.0040907409788582	0.0128986232331334	0.3171455514996436	0.751136	0.751136	chr9	4462265	0.1242814229130425	chr9:4462265:A:G
chr9:4463414	['T', 'C']	19959	6396.281884239539	910.5219715926152	0.0119388075515972	0.0138244170759795	0.8636029632194328	0.387816	0.387816	chr9	4463414	0.4113742773399124	chr9:4463414:T:C
chr9:4464166	['G', 'C']	19959	2680.5372087196192	371.5344761268197	0.0011736235297341	0.0202326907724851	0.0580062999494925	0.953744	0.953744	chr9	4464166	0.0205681811734592	chr9:4464166:G:C
chr9:4464520	['G', 'A']	19959	5692.281589895244	789.2064565972374	0.0097555173166539	0.0146062278463031	0.6679012144208778	0.504204	0.504204	chr9	4464520	0.2973937132588652	chr9:4464520:G:A
chr9:4464844	['G', 'T']	19959	9299.863793535456	1386.530715295443	0.0113632227059205	0.0119623326757663	0.9499169613415333	0.342166	0.342166	chr9	4464844	0.4657631471794521	chr9:4464844:G:T
chr9:4464970	['G', 'A']	19959	10153.017387382872	1347.7639020496815	0.0010771858115531	0.0115919013474598	0.0929257228184739	0.925964	0.925964	chr9	4464970	0.0334058976650081	chr9:4464970:G:A
chr9:4465556	['T', 'A']	19959	26485.635010524205	3655.729495809504	0.002123282949902	0.010733952621466	0.1978099796766279	0.843196	0.843196	chr9	4465556	0.0740714623569177	chr9:4465556:T:A
chr9:4466627	['A', 'G']	19959	5919.593175326953	873.7571181536795	0.0200916960949499	0.0143016164859147	1.4048549067678988	0.16008	0.16008	chr9	4466627	0.795662924371845	chr9:4466627:A:G
chr9:4467702	['A', 'G']	19959	3236.486470234516	543.9878028032105	0.0312720574955106	0.0184154998004489	1.698137863993693	0.0894973	0.0894973	chr9	4467702	1.048190066502956	chr9:4467702:A:G
chr9:4468095	['G', 'A']	19959	26580.331746668	3674.1989790131183	0.002082288234381	0.0107590642960629	0.1935380416996917	0.84654	0.84654	chr9	4468095	0.0723525161506144	chr9:4468095:G:A
chr9:4469434	['G', 'A']	19959	5722.146780255575	858.7052422847266	0.0228885458542736	0.0145060824431807	1.5778585254789763	0.114614	0.114614	chr9	4469434	0.9407623304367728	chr9:4469434:G:A
chr9:4469703	['A', 'C']	19959	17997.016993333003	2491.3998542824834	0.0004550505370543	0.0102238707275369	0.0445086356411725	0.964499	0.964499	chr9	4469703	0.0156982182997307	chr9:4469703:A:C
chr9:4469766	['A', 'G']	19959	26593.662072767365	3665.642002256511	0.0008005266606128	0.0107656254125949	0.0743595127948908	0.940725	0.940725	chr9	4469766	0.0265373143382227	chr9:4469766:A:G
chr9:4469876	['A', 'G']	19959	2190.2194718645087	324.69808103092925	0.0161392675061837	0.0223767016096591	0.7212531939567468	0.470762	0.470762	chr9	4469876	0.327198600748664	chr9:4469876:A:G
chr9:4469972	['C', 'T']	19959	14447.858152827916	1941.3198139843173	-0.0012476321035825	0.0105481038723429	-0.1182802254018166	0.905847	0.905847	chr9	4469972	0.0429451496377109	chr9:4469972:C:T
chr9:4470038	['G', 'C']	19959	14440.34100135318	1942.6998581372268	-0.0008608263129	0.010547915576259	-0.0816110355336564	0.934957	0.934957	chr9	4470038	0.0292083624880729	chr9:4470038:G:C
chr9:4470373	['A', 'G']	19959	14455.242468294153	1940.6397719097404	-0.0015610099254789	0.0105424750789861	-0.1480686379416172	0.88229	0.88229	chr9	4470373	0.0543886431006293	chr9:4470373:A:G
chr9:4471856	['G', 'A']	19959	7825.920998546291	1060.0528241391398	0.0052960550876231	0.0127905511220125	0.414059960130147	0.678835	0.678835	chr9	4471856	0.1682357740222991	chr9:4471856:G:A
chr9:4471901	['G', 'A']	19959	6775.091756919373	935.5542015003982	0.0114092367835841	0.0135744497813476	0.8404934982529667	0.400642	0.400642	chr9	4471901	0.3972435248074907	chr9:4471901:G:A
chr9:4472190	['A', 'T']	19959	1554.1557348298843	247.1770953183496	0.0388580738993013	0.0262276823272292	1.4815672011918242	0.138471	0.138471	chr9	4472190	0.8586411714278448	chr9:4472190:A:T
chr9:4472538	['A', 'C']	19959	5991.568225865552	888.1279046896883	0.0207691035211387	0.0146115433188659	1.421417509971202	0.155211	0.155211	chr9	4472538	0.8090775029875441	chr9:4472538:A:C
chr9:4472700	['C', 'T']	19959	7923.779019647152	1143.2209821033994	0.0166735376945896	0.0127258388216136	1.310211289669271	0.190139	0.190139	chr9	4472700	0.7209287945094889	chr9:4472700:C:T
chr9:4472719	['C', 'T']	19959	7843.57193685793	1128.8135055194982	0.0161916385414932	0.0127568651496739	1.2692490162371204	0.204367	0.204367	chr9	4472719	0.6895892302346925	chr9:4472719:C:T
chr9:4472727	['G', 'A']	19959	4569.228930754585	641.5506311130897	0.0143122451901741	0.0161031002241321	0.8887881830807842	0.374128	0.374128	chr9	4472727	0.4269797876840688	chr9:4472727:G:A
chr9:4474022	['CT', 'C']	19959	5660.283595550656	853.5822232188673	0.0235570272082033	0.0145807383498588	1.6156264959264837	0.106191	0.106191	chr9	4474022	0.973912289431266	chr9:4474022:CT:C
chr9:4474620	['C', 'G']	19959	6186.479675204251	893.2247505103949	0.0146706408442314	0.0140252304446966	1.0460178106933558	0.295565	0.295565	chr9	4474620	0.5293469951987968	chr9:4474620:C:G
chr9:4474832	['G', 'A']	19959	4814.170827067669	571.776418165912	-0.021352775360649	0.0154781869893541	-1.3795398243563874	0.167744	0.167744	chr9	4474832	0.7753530050695123	chr9:4474832:G:A
chr9:4475139	['G', 'A']	19959	1102.1104374404972	141.1533632014256	0.0101354694435619	0.0310385102747959	0.3265449711931626	0.744015	0.744015	chr9	4475139	0.1284183086052504	chr9:4475139:G:A
chr9:4475533	['A', 'G']	19959	26964.755036584145	3711.284396862189	-0.0003332017588119	0.0108328103385871	-0.0307585703430085	0.975462	0.975462	chr9	4475533	0.0107896442722887	chr9:4475533:A:G
chr9:4476493	['C', 'G']	19959	5155.172694394208	643.5823177031283	-0.016506813022583	0.0150663217787604	-1.0956100145062158	0.273263	0.273263	chr9	4476493	0.5634191681011599	chr9:4476493:C:G
chr9:4479036	['C', 'T']	19959	14490.45202184697	1937.899078771467	-0.0048641959883963	0.0105945293840331	-0.459123365661444	0.646151	0.646151	chr9	4479036	0.1896659792129575	chr9:4479036:C:T
chr9:4479058	['T', 'A']	19959	6521.9803066746845	818.0845066160618	-0.0173347835483457	0.0136682652361037	-1.2682504508733894	0.204723	0.204723	chr9	4479058	0.6888333629459029	chr9:4479058:T:A
chr9:4479603	['AC', 'A']	19959	3881.3889362128575	633.3150564588714	0.025750287574711	0.0170347954974131	1.5116288057946647	0.130644	0.130644	chr9	4479603	0.8839105310321562	chr9:4479603:AC:A
chr9:4480350	['A', 'C']	19959	3357.5233152827923	566.923348953266	0.0339438867723075	0.0181240840129499	1.872860815920636	0.0611022	0.0611022	chr9	4480350	1.213943152594444	chr9:4480350:A:C
chr9:4481042	['G', 'A']	19959	19883.97744700045	2509.2010255829896	-0.0189202572530438	0.0100824072855582	-1.8765614914351467	0.0605928	0.0605928	chr9	4481042	1.2175789782436488	chr9:4481042:G:A
chr9:4481668	['T', 'C']	19959	10171.076788130918	1473.34750151937	0.0095256835438023	0.0115508315973421	0.8246751295373627	0.409566	0.409566	chr9	4481668	0.387676103363441	chr9:4481668:T:C
chr9:4481964	['C', 'T']	19959	31580.16450368292	4248.6492393202525	-0.0125019971218738	0.0124676502973408	-1.0027548755149462	0.315991	0.315991	chr9	4481964	0.5003252867043789	chr9:4481964:C:T
chr9:4482491	['C', 'T']	19959	10376.55968129886	1361.9301259219028	-0.0008894984386546	0.0114849344880735	-0.0774491521547949	0.938267	0.938267	chr9	4482491	0.0276735580746909	chr9:4482491:C:T
chr9:4482583	['A', 'T']	19959	10397.730499298175	1361.678949121545	-0.0014449787365985	0.0114768172825708	-0.1259041336131511	0.899809	0.899809	chr9	4482583	0.0458496672820438	chr9:4482583:A:T
chr9:4483189	['T', 'C']	19959	22690.040351941745	3015.729110734504	-0.0060597220314617	0.0102565867128671	-0.590812733427168	0.554653	0.554653	chr9	4483189	0.2559786336622694	chr9:4483189:T:C
chr9:4483219	['A', 'AG']	19959	34502.91475820597	4620.571577018776	-0.0191317442499543	0.0149458991680572	-1.280066460694668	0.200537	0.200537	chr9	4483219	0.6978054863188782	chr9:4483219:A:AG
chr9:4483912	['G', 'A']	19959	13411.391417685987	1909.070179617245	0.0095257659277448	0.0107265310538481	0.8880565282405543	0.374521	0.374521	chr9	4483912	0.4265238256856805	chr9:4483912:G:A
chr9:4484174	['G', 'T']	19959	20309.193001804688	2810.7502512644214	0.0033819421546791	0.0101226521065527	0.3340964521036799	0.73831	0.73831	chr9	4484174	0.1317612492594969	chr9:4484174:G:T
chr9:4484341	['G', 'A']	19959	17361.757356339625	2501.280093212308	0.0151602502790661	0.0103663381458183	1.4624499091013785	0.143634	0.143634	chr9	4484341	0.8427427448806609	chr9:4484341:G:A
chr9:4485050	['C', 'T']	19959	4046.476684459657	600.8312865722343	0.0155473401746104	0.0168093947845011	0.9249196877061652	0.355019	0.355019	chr9	4485050	0.449748403636887	chr9:4485050:C:T
chr9:4485100	['T', 'C']	19959	30627.570252910496	4114.091980387516	-0.0106484529985574	0.011970454309451	-0.8895613084751685	0.373712	0.373712	chr9	4485100	0.4274629566055136	chr9:4485100:T:C
chr9:4485306	['C', 'T']	19959	4825.175789473686	737.702315897336	0.0210509345994263	0.0155772361498452	1.3513908627260278	0.176586	0.176586	chr9	4485306	0.7530437309043214	chr9:4485306:C:T
chr9:4485812	['C', 'T']	19959	1158.2901673849851	203.39174572907743	0.0516030739442532	0.0304877198065587	1.6925855482689138	0.09055	0.09055	chr9	4485812	1.043111545349923	chr9:4485812:C:T
chr9:4487374	['G', 'A']	19959	37792.89352640545	5032.956735605044	-0.051970917082115	0.0227084998206432	-2.288610762163638	0.0221124	0.0221124	chr9	4487374	1.6553641181091912	chr9:4487374:G:A
chr9:4488173	['C', 'T']	19959	28918.693429559466	3976.507727296172	0.0047043542843677	0.0113149498707395	0.4157644831050665	0.677587	0.677587	chr9	4488173	0.1690349348532999	chr9:4488173:C:T
chr9:4488675	['A', 'C']	19959	19065.597142857136	2714.711678848472	0.011185901675769	0.0101459018132503	1.1025044280598624	0.270256	0.270256	chr9	4488675	0.5682246554210326	chr9:4488675:A:C
chr9:4488795	['G', 'A']	19959	28465.557209442188	3808.774741959237	-0.0121841384653834	0.0111830037241882	-1.0895228836443882	0.275937	0.275937	chr9	4488795	0.559190061686619	chr9:4488795:G:A
chr9:4489090	['A', 'G']	19959	17556.916842105267	2539.294651966269	0.0175048002593426	0.0101936928924025	1.717218719860517	0.0859547	0.0859547	chr9	4489090	1.065730371120524	chr9:4489090:A:G
chr9:4489125	['C', 'T']	19959	2402.361094407697	465.4293728236632	0.0653360452715516	0.0214366150095611	3.04787137532724	0.0023077	0.0023077	chr9	4489125	2.6368206499413143	chr9:4489125:C:T
chr9:4489494	['T', 'G']	19959	31844.19096056521	4392.210437692224	0.0132135128635814	0.0126212798162233	1.046923375123724	0.295148	0.295148	chr9	4489494	0.52996015532575	chr9:4489494:T:G
chr9:4493141	['A', 'G']	19959	7334.734980207446	1129.882425298559	0.0248559292382523	0.0131106397012631	1.895859378689022	0.0579931	0.0579931	chr9	4493141	1.2366236755782214	chr9:4493141:A:G
chr9:4494294	['ATATTACT', 'A']	19959	5103.045411257582	751.9689444650287	0.0164780826332081	0.0152304304513593	1.0819183795122087	0.279302	0.279302	chr9	4494294	0.5539259544319919	chr9:4494294:ATATTACT:A
chr9:4495254	['C', 'T']	19959	4836.484641980258	719.5166028257382	0.01819783791756	0.0155967242198072	1.1667730775446667	0.243316	0.243316	chr9	4495254	0.6138293317463769	chr9:4495254:C:T
chr9:4495328	['C', 'A']	19959	33735.690249524	4485.228326026855	-0.0215532721104121	0.0139805731079602	-1.5416586962475902	0.123172	0.123172	chr9	4495328	0.9094880066809178	chr9:4495328:C:A
chr9:4496333	['G', 'A']	19959	20416.25200521355	2764.267247949123	-0.002004696416326	0.0101193943438337	-0.1981043872993818	0.842965	0.842965	chr9	4496333	0.0741904569558288	chr9:4496333:G:A
chr9:4496347	['C', 'T']	19959	15676.352271587608	2147.128488722084	0.0006948710494335	0.0103201652179742	0.0673313880889585	0.946319	0.946319	chr9	4496347	0.0239624401452487	chr9:4496347:C:T
chr9:4496578	['A', 'G']	19959	3326.499999999999	389.0474245662333	-0.0192169193626974	0.0181933398879362	-1.0562612187243252	0.290862	0.290862	chr9	4496578	0.5363130139482124	chr9:4496578:A:G
chr9:4496673	['C', 'T']	19959	32153.94098755517	4275.1369467059785	-0.0116514250868403	0.0128272134139258	-0.9083364181179844	0.363711	0.363711	chr9	4496673	0.4392435640344844	chr9:4496673:C:T
chr9:4496776	['G', 'A']	19959	25974.01368489648	3308.2870798053086	-0.0260313699114999	0.0105789853773283	-2.460667916914538	0.0138763	0.0138763	chr9	4496776	1.857726319457236	chr9:4496776:G:A
chr9:4496904	['A', 'G']	19959	6578.2734292734285	961.3639858899584	0.0157785345778232	0.0135918002213714	1.160886293267721	0.245702	0.245702	chr9	4496904	0.6095913083736892	chr9:4496904:A:G
chr9:4497022	['C', 'T']	19959	1201.0601763703778	193.0770500713811	0.0235721962830175	0.0293211687941155	0.8039309909006166	0.421446	0.421446	chr9	4497022	0.3752580637543234	chr9:4497022:C:T
chr9:4498730	['TGA', 'T']	19959	1230.8985536359985	238.94306722173903	0.060383102017537	0.0293023973765438	2.0606881150916614	0.0393457	0.0393457	chr9	4498730	1.4051027237449163	chr9:4498730:TGA:T
chr9:4499361	['C', 'T']	19959	14784.481485193166	2046.988721459832	0.0058890789861178	0.0104032946013605	0.5660782676814382	0.571347	0.571347	chr9	4499361	0.2431000486489387	chr9:4499361:C:T
chr9:4500468	['T', 'C']	19959	8352.11388025273	1134.5799925577833	0.0039069535852428	0.0123859941869957	0.3154331841480097	0.752436	0.752436	chr9	4500468	0.123530433978481	chr9:4500468:T:C
chr9:4501200	['T', 'C']	19959	5144.361971830983	730.3089867203869	0.0069977399188508	0.0144811608835242	0.4832305900842855	0.628937	0.628937	chr9	4501200	0.2013928552266769	chr9:4501200:T:C
chr9:4501492	['A', 'G']	19959	30303.68930330752	4183.678628546999	0.0153042151225633	0.0113205102428483	1.3519015304307254	0.176422	0.176422	chr9	4501492	0.753447258870579	chr9:4501492:A:G
chr9:4502848	['C', 'G']	19959	25962.74743718595	3573.6454796682183	0.0099478191965466	0.0101923099849829	0.9760122299266294	0.32907	0.32907	chr9	4502848	0.4827117087974906	chr9:4502848:C:G
chr9:4504448	['G', 'A']	19959	2504.250939519968	281.5374843238511	-0.0120921816639415	0.0208750839870813	-0.5792638569226779	0.562418	0.562418	chr9	4504448	0.2499407883161523	chr9:4504448:G:A
chr9:4505100	['G', 'T']	19959	4713.2096385541845	704.6025623392658	0.0238645363542468	0.0161848353206399	1.4744997944967189	0.140363	0.140363	chr9	4505100	0.8527473581146376	chr9:4505100:G:T
chr9:4505544	['A', 'C']	19959	13604.726534703084	1977.017920403022	0.0192834295938171	0.0106280019612962	1.814398384949606	0.0696314	0.0696314	chr9	4505544	1.1571948728674717	chr9:4505544:A:C
chr9:4506357	['C', 'T']	19959	4328.216855396333	700.3490213176077	0.0378507472134265	0.0162679360486991	2.3267086310222616	0.0199907	0.0199907	chr9	4506357	1.6991719982373263	chr9:4506357:C:T
chr9:4506655	['G', 'A']	19959	3789.379716390239	607.0572948212961	0.0354306661389036	0.0172440393299529	2.054661640521804	0.0399247	0.0399247	chr9	4506655	1.3987583385290931	chr9:4506655:G:A
chr9:4508597	['C', 'G']	19959	7729.387263252831	1098.2887904811384	0.011673027820302	0.0127731610764574	0.9138714958990763	0.360795	0.360795	chr9	4508597	0.4427394896651732	chr9:4508597:C:G
chr9:4509590	['T', 'C']	19959	7431.350977443608	1037.0913624795355	0.0077109229456576	0.0129850595770342	0.5938303863692277	0.552632	0.552632	chr9	4509590	0.2575639709919831	chr9:4509590:T:C
chr9:4509735	['T', 'C']	19959	30612.067495114497	4134.382722635685	0.0045805934711349	0.0119998483684213	0.3817209460070515	0.702672	0.702672	chr9	4509735	0.1532473518388594	chr9:4509735:T:C
chr9:4510509	['A', 'G']	19959	11559.895910594369	1741.6383875163444	0.0270241027194413	0.0110814496691319	2.438679371952444	0.0147497	0.0147497	chr9	4510509	1.8312168128837545	chr9:4510509:A:G
chr9:4510617	['C', 'G']	19959	8313.66614883488	1208.8638142768427	0.0161219718762595	0.0124141361637901	1.2986785116216466	0.194069	0.194069	chr9	4510617	0.7120438319695026	chr9:4510617:C:G
chr9:4510926	['G', 'C']	19959	11565.897414052322	1742.649047282843	0.026956647586003	0.0110792762039969	2.43306937110912	0.0149802	0.0149802	chr9	4510926	1.824482388351068	chr9:4510926:G:C
chr9:4511378	['A', 'G']	19959	5454.366392703217	819.9613234865341	0.0223022739964355	0.0147311918837198	1.5139490526277612	0.130055	0.130055	chr9	4511378	0.8858729465771622	chr9:4511378:A:G
chr9:4512200	['C', 'T']	19959	31300.704750451	4246.4334524270025	0.0086048430225328	0.0123304607084216	0.6978525154908279	0.485278	0.485278	chr9	4512200	0.314009396908852	chr9:4512200:C:T
chr9:4512778	['A', 'T']	19959	11493.957643376372	1726.9641337484222	0.026583469490546	0.0111428476477309	2.3856980128377927	0.017056	0.017056	chr9	4512778	1.7681228126535218	chr9:4512778:A:T
chr9:4513158	['G', 'C']	19959	584.0292614490429	84.08603454429982	0.0072493490245718	0.0420549477893801	0.1723780293552632	0.863142	0.863142	chr9	4513158	0.0639177503527623	chr9:4513158:G:C
chr9:4513455	['A', 'G']	19959	30742.161062390376	4158.378278033511	0.0048813417663632	0.0120445175361617	0.4052749935153293	0.68528	0.68528	chr9	4513455	0.1641319429475058	chr9:4513455:A:G
chr9:4513751	['G', 'A']	19959	11561.89641174702	1744.8812909319126	0.0269851974460713	0.0110857467336456	2.434224603397297	0.0149324	0.0149324	chr9	4513751	1.825870384974904	chr9:4513751:G:A
chr9:4514788	['C', 'T']	19959	30683.61199639206	4143.633757972037	0.0038664029740735	0.012019200485941	0.3216855379520551	0.747694	0.747694	chr9	4514788	0.126276104410625	chr9:4514788:C:T
chr9:4514963	['G', 'C']	19959	3211.8046005813367	541.1805588077185	0.0431969149096306	0.0186580886409604	2.315184354671772	0.0206129	0.0206129	chr9	4514963	1.6858609036405854	chr9:4514963:G:C
chr9:4515339	['T', 'C']	19959	14956.248045700542	2163.7826527317434	0.0165838016235909	0.0104080537943637	1.593362404849555	0.111095	0.111095	chr9	4515339	0.954305486705163	chr9:4515339:T:C
chr9:4515470	['T', 'C']	19959	3689.739463793536	569.0629350099941	0.0262031497622741	0.0174852053496994	1.4985897642159811	0.133996	0.133996	chr9	4515470	0.8729081658430742	chr9:4515470:T:C
chr9:4515687	['C', 'T']	19959	13468.374010223515	1958.8666903895028	0.0174932834433298	0.010631071455186	1.6454863949575167	0.0998853	0.0998853	chr9	4515687	1.0004984216702464	chr9:4515687:C:T
chr9:4515982	['C', 'T']	19959	11665.1689131633	1629.9880415504429	0.0056652676974137	0.011091871281463	0.5107585143799581	0.609526	0.609526	chr9	4515982	0.215007764343061	chr9:4515982:C:T
chr9:4516255	['G', 'A']	19959	13442.346996041488	1957.6453070704897	0.0180777222149964	0.0106336383318591	1.70005050489956	0.089137	0.089137	chr9	4516255	1.0499419866439463	chr9:4516255:G:A
chr9:4516598	['A', 'G']	19959	19592.944978953696	2613.179515804392	-0.0019972818237792	0.0100552648875567	-0.198630453410621	0.842554	0.842554	chr9	4516598	0.074402255263175	chr9:4516598:A:G
chr9:4517894	['A', 'G']	19959	2977.74596572116	497.935153542078	0.044388301044105	0.0193669640513112	2.2919596962384854	0.0219183	0.0219183	chr9	4517894	1.6591931330914127	chr9:4517894:A:G
chr9:4517903	['T', 'G']	19959	1841.2915517673605	337.2736734175419	0.0659101676139749	0.0243365798286012	2.7082756935514363	0.00676915	0.00676915	chr9	4517903	2.169465862110379	chr9:4517903:T:G
chr9:4518484	['A', 'G']	19959	13202.984515935055	1523.5437095397156	-0.0302978961778357	0.0107192472352754	-2.826494763375728	0.00471073	0.00471073	chr9	4518484	2.3269117870524627	chr9:4518484:A:G
chr9:4518848	['T', 'C']	19959	7251.726662323996	906.3349202488812	-0.0066751504777003	0.013122029685898	-0.5086980168071094	0.61097	0.61097	chr9	4518848	0.2139801140689423	chr9:4518848:T:C
chr9:4519911	['A', 'T']	19959	18988.70831453917	2680.9556141600087	0.0132519680581356	0.0100469053814107	1.3190099393844237	0.187181	0.187181	chr9	4519911	0.7277382368689356	chr9:4519911:A:T
chr9:4519960	['A', 'T']	19959	25211.36842105263	3365.075549743515	-0.0036971729910044	0.0104394618827159	-0.3541535983885984	0.723228	0.723228	chr9	4519960	0.1407247683594403	chr9:4519960:A:T
chr9:4522461	['A', 'G']	19959	1432.1435085433682	191.25044258127875	-0.0027297628776756	0.0270118855557764	-0.1010578425574557	0.919506	0.919506	chr9	4522461	0.0364454325396723	chr9:4522461:A:G
chr9:4523287	['T', 'A']	19959	14164.548411346092	1916.6304526537344	0.002895796871539	0.0105739587605442	0.2738611845493886	0.784194	0.784194	chr9	4523287	0.1055764848831214	chr9:4523287:T:A
chr9:4523322	['A', 'C']	19959	11168.834244171474	1510.5749826038464	-0.0013123081813447	0.0112520976582617	-0.1166278698604455	0.907156	0.907156	chr9	4523322	0.0423180226273363	chr9:4523322:A:C
chr9:4524152	['G', 'A']	19959	619.0310151317767	120.2629430071951	0.0568833692722986	0.0411835258557039	1.3812165930523472	0.167228	0.167228	chr9	4524152	0.7766910042450612	chr9:4524152:G:A
chr9:4524549	['T', 'C']	19959	11473.874361030372	1532.5816298795578	-0.0032608336988903	0.0111341550111776	-0.2928676397640225	0.769626	0.769626	chr9	4524549	0.1137202691072024	chr9:4524549:T:C
chr9:4525344	['C', 'T']	19959	3816.764921072413	431.6527534663488	-0.0220827355922785	0.0170550203580984	-1.294793857093972	0.195406	0.195406	chr9	4525344	0.7090621052698272	chr9:4525344:C:T
chr9:4526346	['T', 'C']	19959	3626.726835379605	593.7902360598985	0.0390901490118367	0.0178514996601212	2.18974034428944	0.0285546	0.0285546	chr9	4526346	1.5443239191626486	chr9:4526346:T:C
chr9:4526525	['T', 'C']	19959	6818.024804570055	934.0352398330224	0.0008779733175856	0.0135048774444362	0.0650115723891585	0.948165	0.948165	chr9	4526525	0.0231160800099019	chr9:4526525:T:C
chr9:4526642	['T', 'C']	19959	2920.0	505.3254414797392	0.0536491014558613	0.0194963016689668	2.751757864993292	0.00593299	0.00593299	chr9	4526642	2.2267263836612785	chr9:4526642:T:C
chr9:4526695	['C', 'G']	19959	547.0822309079977	104.93612191335065	0.0755994113089375	0.0434842835597759	1.7385456335049023	0.0821301	0.0821301	chr9	4526695	1.0854976483839152	chr9:4526695:C:G
chr9:4526788	['G', 'A']	19959	3756.1881952099407	600.5782392323484	0.0349277779970015	0.0175716499598538	1.987734679259008	0.0468547	0.0468547	chr9	4526788	1.3292468384648726	chr9:4526788:G:A
chr9:4526861	['A', 'G']	19959	963.1447684906794	234.2041898396316	0.1072713472528173	0.0331049579356278	3.240340841435449	0.00119583	0.00119583	chr9	4526861	2.922330555556254	chr9:4526861:A:G
chr9:4526958	['T', 'G']	19959	2872.4317498496694	504.3941934804353	0.0561823796906844	0.0196810834547054	2.854638557881425	0.00431303	0.00431303	chr9	4526958	2.365217521035791	chr9:4526958:T:G
chr9:4527024	['A', 'C']	19959	20668.24874699278	2899.88614146051	0.0135346979703096	0.0101003527869915	1.3400222997894946	0.180253	0.180253	chr9	4527024	0.7441174984664889	chr9:4527024:A:C
chr9:4527304	['G', 'T']	19959	554.0	92.35349451564112	0.0447349109225295	0.0430660563162785	1.038751043141606	0.298933	0.298933	chr9	4527304	0.5244261394042935	chr9:4527304:G:T
chr9:4527928	['C', 'T']	19959	6571.0	727.6589542783357	-0.0280828222899973	0.0136529725172886	-2.0569016933445243	0.0397087	0.0397087	chr9	4527928	1.4011143308174605	chr9:4527928:C:T
chr9:4528150	['C', 'G']	19959	13532.390047108349	1895.78825556962	0.0104025410885329	0.0106678410135808	0.9751308699942082	0.329507	0.329507	chr9	4528150	0.4821353548815592	chr9:4528150:C:G
chr9:4528816	['T', 'A']	19959	3452.8649894757946	576.7008119763054	0.0449238749681014	0.0181986118612798	2.468533056836236	0.0135751	0.0135751	chr9	4528816	1.867256962528196	chr9:4528816:T:A
chr9:4529608	['C', 'G']	19959	563.0564213058075	72.10239480316555	0.0063233053519732	0.0429036564348336	0.1473838333937268	0.882831	0.882831	chr9	4529608	0.0541224252922561	chr9:4529608:C:G
chr9:4529671	['T', 'C']	19959	3418.370156884367	578.7655979948349	0.0468714288816854	0.0182906918321615	2.5625837071547406	0.0103969	0.0103969	chr9	4529671	1.9830961331614296	chr9:4529671:T:C
chr9:4529790	['A', 'G']	19959	3421.5428571428565	579.9115932362772	0.047386450156833	0.01828027707441	2.592217282262512	0.00954291	0.00954291	chr9	4529790	2.0203191720220453	chr9:4529790:A:G
chr9:4531251	['G', 'A']	19959	14259.143265183404	1892.73889063154	-0.0012698947170273	0.0105816900436051	-0.120008685927703	0.904477	0.904477	chr9	4531251	0.0436024723642396	chr9:4531251:G:A
chr9:4531922	['C', 'T']	19959	7719.547080932098	809.2641263311867	-0.0361046338139003	0.0127819991203237	-2.824646870495638	0.00473797	0.00473797	chr9	4531922	2.3244076934814903	chr9:4531922:C:T
chr9:4531963	['A', 'C']	19959	20929.194437484337	2756.965365555709	-0.0082633641047679	0.0101029700451751	-0.8179143427941026	0.413416	0.413416	chr9	4531963	0.3836127193457784	chr9:4531963:A:C
chr9:4532290	['A', 'T']	19959	20861.36168613102	2749.20581966675	-0.0077897795873213	0.0101118980918497	-0.7703578019244449	0.441097	0.441097	chr9	4532290	0.3554658959460912	chr9:4532290:A:T
chr9:4532837	['G', 'T']	19959	4444.890804309696	694.6378422632118	0.0294705980857942	0.0162029901779862	1.8188370024338856	0.0689513	0.0689513	chr9	4532837	1.1614575412719723	chr9:4532837:G:T
chr9:4533121	['A', 'G']	19959	17451.623120865905	2221.778119096195	-0.0141208045544243	0.0101985433476725	-1.384590335407743	0.166193	0.166193	chr9	4533121	0.7793872725217975	chr9:4533121:A:G
chr9:4533244	['C', 'G']	19959	17469.38475052705	2224.413729754033	-0.0142244807178037	0.0102081498535146	-1.3934435643993095	0.163501	0.163501	chr9	4533244	0.7864795867764548	chr9:4533244:C:G
chr9:4533380	['A', 'C']	19959	4852.458728010825	726.6023708811616	0.0224145898211116	0.0156497095692856	1.4322687409549668	0.152083	0.152083	chr9	4533380	0.8179193291344911	chr9:4533380:A:C
chr9:4533770	['A', 'T']	19959	8122.627862691054	852.2357981433867	-0.0361608149634158	0.012500267319608	-2.89280333282901	0.00382233	0.00382233	chr9	4533770	2.417671820946045	chr9:4533770:A:T
chr9:4533857	['G', 'A']	19959	3174.90885847496	346.5017496773077	-0.0356922705800365	0.0186806570060855	-1.9106539223116843	0.0560634	0.0560634	chr9	4533857	1.2513205677162451	chr9:4533857:G:A
chr9:4534242	['A', 'C']	19959	4461.670625375827	692.2459642732417	0.0280669873523642	0.0161707002352653	1.7356692625564385	0.0826378	0.0826378	chr9	4534242	1.0828212532088877	chr9:4534242:A:C
chr9:4534266	['C', 'A']	19959	1274.127674500175	156.92349189127995	-0.0131816396371724	0.0287132352017663	-0.4590788723230158	0.646183	0.646183	chr9	4534266	0.1896444717335849	chr9:4534266:C:A
chr9:4534301	['G', 'C']	19959	5896.772665764545	956.2543144965866	0.0337528554135194	0.0143432680739966	2.3532193109261463	0.0186213	0.0186213	chr9	4534301	1.7299900031012638	chr9:4534301:G:C
chr9:4534705	['C', 'CATTTT']	19959	17444.976975169295	2207.581659956049	-0.015652435699747	0.0102035604553481	-1.5340170490726086	0.125041	0.125041	chr9	4534705	0.9029475617583408	chr9:4534705:C:CATTTT
chr9:4534717	['A', 'T']	19959	17442.478308841964	2206.441739341768	-0.0157038760644633	0.0102034219956221	-1.5390793472230433	0.123801	0.123801	chr9	4534717	0.9072758472970972	chr9:4534717:A:T
chr9:4534879	['C', 'A']	19959	17437.241918508495	2203.611115199694	-0.0157983840715126	0.0102015457770666	-1.5486264941365884	0.121487	0.121487	chr9	4534879	0.9154701922741174	chr9:4534879:C:A
chr9:4535670	['G', 'T']	19959	20589.41060864333	2713.5128607442552	-0.008367486137532	0.0101063389522587	-0.8279443403846957	0.407712	0.407712	chr9	4535670	0.3896465059697521	chr9:4535670:G:T
chr9:4535979	['C', 'G']	19959	4848.971786519669	742.7885016608723	0.0254873731211523	0.0156326752148301	1.630391009273534	0.103035	0.103035	chr9	4535979	0.987015224567885	chr9:4535979:C:G
chr9:4536379	['G', 'A']	19959	402.10073168287056	36.59136356114768	-0.0344401321586933	0.0501691572088643	-0.686480181744176	0.492418	0.492418	chr9	4536379	0.3076660801156309	chr9:4536379:G:A
chr9:4537936	['A', 'C']	19959	11000.65348767288	1189.891465115364	-0.0391072231092939	0.0112708880988129	-3.4697552461205503	0.000522033	0.000522033	chr9	4537936	3.282302042467263	chr9:4537936:A:C
chr9:4538034	['C', 'T']	19959	18877.67493609983	2378.669557580084	-0.0164728287704925	0.0100966408491224	-1.6315157701112373	0.102797	0.102797	chr9	4538034	0.9880195594891577	chr9:4538034:C:T
chr9:4538551	['A', 'C']	19959	548.0549180738587	93.36842613934516	0.0573703129135399	0.0435365376232678	1.3177509293453478	0.187602	0.187602	chr9	4538551	0.7267625359764969	chr9:4538551:A:C
chr9:4538735	['G', 'A']	19959	4390.43994588365	703.905683207579	0.0346927685059211	0.0162802381032279	2.1309742699059484	0.0331035	0.0331035	chr9	4538735	1.4801260862747898	chr9:4538735:G:A
chr9:4539161	['T', 'C']	19959	5771.735077431966	910.6053434637348	0.0238090503415746	0.0143018623528364	1.6647517473032194	0.095978	0.095978	chr9	4539161	1.0178283041849436	chr9:4539161:T:C
chr9:4539377	['C', 'A']	19959	15455.871905382375	2391.104291673669	0.0320959082085453	0.0103386155079011	3.104468696414578	0.00190888	0.00190888	chr9	4539377	2.7192213722746863	chr9:4539377:C:A
chr9:4540588	['A', 'G']	19959	8136.222940469031	908.1732793705818	-0.0289948123623479	0.0124652142683201	-2.326058079566038	0.0200254	0.0200254	chr9	4540588	1.6984188002845348	chr9:4540588:A:G
chr9:4540618	['T', 'C']	19959	8518.853635315929	948.911555995365	-0.0289866337235333	0.0122471606054318	-2.366804409397324	0.0179519	0.0179519	chr9	4540618	1.7458895796289875	chr9:4540618:T:C
chr9:4541377	['C', 'G']	19959	8149.041445324244	914.2367160862872	-0.0286103998721944	0.0124635062302361	-2.2955338043468263	0.0217129	0.0217129	chr9	4541377	1.663282167799071	chr9:4541377:C:G
chr9:4541549	['T', 'C']	19959	8164.86357257418	914.4861423897174	-0.0289161666137865	0.0124538817093666	-2.321859745306448	0.0202505	0.0202505	chr9	4541549	1.6935642492611562	chr9:4541549:T:C
chr9:4542097	['C', 'CATCTCTGAAT']	19959	8143.816054517212	911.6313871002144	-0.0288988432348678	0.0124679510259313	-2.317850236559542	0.0204675	0.0204675	chr9	4542097	1.688935200938403	chr9:4542097:C:CATCTCTGAAT
chr9:4542261	['G', 'C']	19959	8145.816254948138	910.7326815078644	-0.029004033773791	0.0124635577708802	-2.327107099511812	0.0199695	0.0199695	chr9	4542261	1.6996328089379813	chr9:4542261:G:C
chr9:4542890	['A', 'G']	19959	4617.313399167879	701.3982685068474	0.0253514239108461	0.0159796058602024	1.5864861832408843	0.112645	0.112645	chr9	4542890	0.9482880806432274	chr9:4542890:A:G
chr9:4543372	['C', 'T']	19959	25756.161814081686	3431.5279294350207	-0.0062659425189006	0.0105340704824201	-0.5948263332163546	0.551966	0.551966	chr9	4543372	0.2580876731170942	chr9:4543372:C:T
chr9:4544721	['A', 'T']	19959	6221.935207456404	884.8559077878214	0.0092946709296727	0.0140084261068075	0.6635057256829113	0.507014	0.507014	chr9	4544721	0.2949800484796784	chr9:4544721:A:T
chr9:4545499	['C', 'T']	19959	7919.777616279069	1009.7764715238948	-0.0146948303587295	0.012631647152548	-1.163334455219111	0.244708	0.244708	chr9	4545499	0.6113518324501612	chr9:4545499:C:T
chr9:4545685	['A', 'G']	19959	7967.996091009321	912.0968952295714	-0.0254644679258557	0.0125930210127972	-2.022109539877554	0.0431784	0.0431784	chr9	4545685	1.3647334547309522	chr9:4545685:A:G
chr9:4545867	['G', 'GCA']	19959	8105.218280216476	963.5527772061268	-0.0218047659725777	0.0125145458395433	-1.7423537579509505	0.081462	0.081462	chr9	4545867	1.089044931614357	chr9:4545867:G:GCA
chr9:4545973	['G', 'A']	19959	1318.859019352251	210.3779746635444	0.0306919426391893	0.0283937250341671	1.0809410389886047	0.279736	0.279736	chr9	4545973	0.5532516394730373	chr9:4545973:G:A
chr9:4545998	['T', 'C']	19959	7565.032228960954	900.604777693267	-0.020706328728171	0.0128385125012289	-1.612829268670258	0.106797	0.106797	chr9	4545998	0.9714409467620032	chr9:4545998:T:C
chr9:4546837	['A', 'G']	19959	3117.624805813079	528.4132497079486	0.045646801066106	0.0190425864155438	2.39709039885706	0.016535	0.016535	chr9	4546837	1.7815958007502783	chr9:4546837:A:G
chr9:4546944	['A', 'G']	19959	1204.0	123.15474614789386	-0.0439081822530093	0.0293426774499644	-1.4963931743407597	0.134567	0.134567	chr9	4546944	0.8710614295254888	chr9:4546944:A:G
chr9:4547288	['A', 'G']	19959	17999.705502104633	2249.8736852067577	-0.0232670770556516	0.0101050987927268	-2.302508617966025	0.0213168	0.0213168	chr9	4547288	1.6712779894507368	chr9:4547288:A:G
chr9:4547884	['T', 'G']	19959	5244.4158728567145	791.7622281075909	0.0212641342489285	0.0150268337184851	1.415077497182304	0.157061	0.157061	chr9	4547884	0.8039316417423531	chr9:4547884:T:G
chr9:4548122	['G', 'C']	19959	25823.469128996687	3397.352187039305	-0.0111642740279203	0.0105383776813394	-1.059392096725588	0.289434	0.289434	chr9	4548122	0.5384504533653427	chr9:4548122:G:C
chr9:4548187	['G', 'A']	19959	25595.976994787485	3367.793721036152	-0.0108704526895739	0.0105077371076156	-1.03451890528318	0.300906	0.300906	chr9	4548187	0.5215691524363499	chr9:4548187:G:A
chr9:4549177	['C', 'T']	19959	1987.199128125469	210.7395918270752	-0.0348712144471215	0.0230993389714229	-1.5096195821993856	0.131156	0.131156	chr9	4549177	0.8822118369280887	chr9:4549177:C:T
chr9:4550286	['A', 'C']	19959	1372.0687443631628	101.29391553500652	-0.0634738562827007	0.0276475210200934	-2.2958245058054123	0.0216962	0.0216962	chr9	4550286	1.6636163243794009	chr9:4550286:A:C
chr9:4550752	['A', 'C']	19959	15199.523074610412	2132.743747538163	0.0035602844309308	0.0103515339504557	0.343937859641965	0.730897	0.730897	chr9	4550752	0.1361438206938346	chr9:4550752:A:C
chr9:4552653	['A', 'G']	19959	31146.802696201263	4169.062792224039	-0.0074174204990815	0.0121641305682644	-0.6097781060023503	0.542016	0.542016	chr9	4552653	0.265987893149531	chr9:4552653:A:G
chr9:4552876	['C', 'G']	19959	590.0591271233152	109.9089749772544	0.0467256370874699	0.0420659107053695	1.1107720314136833	0.26668	0.26668	chr9	4552876	0.5740095535464738	chr9:4552876:C:G
chr9:4555305	['A', 'G']	19959	8098.405752079367	888.1688066444561	-0.0337260711532741	0.0125059701368035	-2.696797672179186	0.00700686	0.00700686	chr9	4555305	2.154476559805537	chr9:4555305:A:G
chr9:4555573	['C', 'T']	19959	6150.232573289902	928.9850579883896	0.0263277225319861	0.0142537121767245	1.8470783053258053	0.0647506	0.0647506	chr9	4555573	1.1887562029149443	chr9:4555573:C:T
chr9:4555923	['T', 'A']	19959	6234.937161755863	942.9575764643564	0.0258721642324202	0.0141481030163849	1.828666656049756	0.0674645	0.0674645	chr9	4555923	1.1709246939800717	chr9:4555923:T:A
chr9:4556448	['C', 'T']	19959	9256.927594327804	1211.5860951057975	-0.0080533828884681	0.0118515707054537	-0.6795203006097941	0.496816	0.496816	chr9	4556448	0.3038044261168681	chr9:4556448:C:T
chr9:4557165	['T', 'C']	19959	17459.624323511725	2172.2944952456983	-0.0199811712222814	0.0101704096512835	-1.9646377980221936	0.04947	0.04947	chr9	4557165	1.3056580896358188	chr9:4557165:T:C
chr9:4557770	['A', 'G']	19959	7591.901874310915	1149.5818178354302	0.0231192389109973	0.0128312378399587	1.801793342104525	0.071593	0.071593	chr9	4557770	1.145129438725515	chr9:4557770:A:G
chr9:4558810	['A', 'G']	19959	9952.495941070356	1133.3015255883686	-0.0292183160882565	0.0117131109361821	-2.4944966582703767	0.0126216	0.0126216	chr9	4558810	1.8988855874749369	chr9:4558810:A:G
chr9:4559024	['G', 'A']	19959	6564.644532424576	951.7863333741116	0.0143119742265332	0.0135807402885099	1.0538434520128417	0.291967	0.291967	chr9	4559024	0.5346662325509107	chr9:4559024:G:A
chr9:4559468	['TG', 'T']	19959	6574.988274203247	953.7370495417068	0.0143210982109612	0.0135735023743109	1.0550775928006035	0.291403	0.291403	chr9	4559468	0.5355059814722088	chr9:4559468:TG:T
chr9:4559775	['C', 'T']	19959	8242.238875526158	1246.6787982692088	0.0228818501352267	0.0124797608985059	1.8335167092797544	0.0667407	0.0667407	chr9	4559775	1.1756092426236435	chr9:4559775:C:T
chr9:4559892	['C', 'T']	19959	8140.447150804389	1223.889605315992	0.022109519161785	0.0125481277832405	1.761977527142724	0.0780884	0.0780884	chr9	4559892	1.1074134755997074	chr9:4559892:C:T
chr9:4560135	['T', 'C']	19959	8279.074020246568	1255.5436662649358	0.0228533461087953	0.0124611343815114	1.833969958842812	0.0666733	0.0666733	chr9	4560135	1.1760480489044012	chr9:4560135:T:C
chr9:4560243	['C', 'A']	19959	3789.379716390239	565.7911482629295	0.0197184214640151	0.0172392110751089	1.1438122880510329	0.252715	0.252715	chr9	4560243	0.5973689795921873	chr9:4560243:C:A
chr9:4560454	['C', 'T']	19959	9068.363048707157	1296.5621905115192	0.0131884763524202	0.0120534934427286	1.094162154323513	0.273897	0.273897	chr9	4560454	0.562412724557214	chr9:4560454:C:T
chr9:4560569	['T', 'C']	19959	9190.841944374844	1245.0285241696668	0.0002140008460699	0.0120074830132349	0.0178222901364155	0.985781	0.985781	chr9	4560569	0.0062195567175864	chr9:4560569:T:C
chr9:4561374	['C', 'T']	19959	4917.49275943278	738.4010323679004	0.0209710641077745	0.0154030315013059	1.3614893994079311	0.173374	0.173374	chr9	4561374	0.761016030868821	chr9:4561374:C:T
chr9:4561421	['T', 'C']	19959	1016.0	138.11233268499493	-0.0053931344799753	0.0323251801716884	-0.1668400439326508	0.867498	0.867498	chr9	4561421	0.0617315177935325	chr9:4561421:T:C
chr9:4561426	['T', 'C']	19959	6517.959404600813	837.3986275390662	-0.0085685533288688	0.0136305117132152	-0.6286303485261956	0.529598	0.529598	chr9	4561426	0.2760536636563547	chr9:4561426:T:C
chr9:4561651	['G', 'A']	19959	4811.964369832122	727.0126765434563	0.0226565643832844	0.0155738460381214	1.45478286659737	0.145745	0.145745	chr9	4561651	0.8364063354345187	chr9:4561651:G:A
chr9:4561769	['T', 'C']	19959	5735.724251992181	790.6863068448304	0.0078099725736584	0.0144392333915508	0.5408855416263644	0.588593	0.588593	chr9	4561769	0.2301849071692155	chr9:4561769:T:C
chr9:4561988	['G', 'A']	19959	5651.573754019288	768.3664155731801	0.0057530037076206	0.0145586400732406	0.3951607896533474	0.692728	0.692728	chr9	4561988	0.1594372578666519	chr9:4561988:G:A
chr9:4562034	['C', 'T']	19959	5782.256231765318	783.3184569709948	0.0055837149699712	0.0145832637484184	0.382885139177215	0.701809	0.701809	chr9	4562034	0.153781066691609	chr9:4562034:C:T
chr9:4562472	['G', 'A']	19959	4915.985216737659	763.218529314844	0.0264837330606785	0.0154328374984388	1.716063754533642	0.0861659	0.0861659	chr9	4562472	1.0646645714357443	chr9:4562472:G:A
chr9:4562549	['G', 'A']	19959	3689.9243760649497	558.2359948512541	0.0219459553831434	0.0174519985458795	1.2575038512322658	0.208586	0.208586	chr9	4562549	0.6807148441682931	chr9:4562549:G:A
chr9:4562663	['T', 'C']	19959	5187.033760361723	750.1541556341655	0.0146831299854773	0.0150713743853912	0.974239615446737	0.329949	0.329949	chr9	4562663	0.4815531835471686	chr9:4562663:T:C
chr9:4563041	['C', 'T']	19959	7722.7032779479	1087.8679160584877	0.0053738900223974	0.012818158755795	0.4192404014319102	0.675045	0.675045	chr9	4563041	0.1706672751685708	chr9:4563041:C:T
chr9:4563095	['A', 'G']	19959	17771.94563798815	2282.481489629509	-0.0114583138704222	0.0102235929433809	-1.1207717222193052	0.262399	0.262399	chr9	4563095	0.5810378243852091	chr9:4563095:A:G
chr9:4563316	['A', 'G']	19959	29494.433253156945	3944.011732359372	-0.0105104238090163	0.011466503599318	-0.9166197627707032	0.359353	0.359353	chr9	4563316	0.4444787251553418	chr9:4563316:A:G
chr9:4564432	['G', 'A']	19959	8672.4345124762	1271.6123838069775	0.0113028067221228	0.012237366808137	0.9236306224478972	0.35569	0.35569	chr9	4564432	0.4489283445580151	chr9:4564432:G:A
chr9:4565432	['C', 'T']	19959	16532.14152550867	2527.710440904802	0.0276193845550652	0.0102533184910283	2.6937020028425045	0.00707224	0.00707224	chr9	4565432	2.1504430097445484	chr9:4565432:C:T
chr9:4566698	['A', 'T']	19959	4676.696777966859	740.2997025553993	0.029324063369152	0.0162735737860388	1.8019436759680407	0.0715694	0.0715694	chr9	4566698	1.145272623666055	chr9:4566698:A:T
chr9:4566863	['C', 'T']	19959	7995.002856570111	1112.658704445983	0.0052029819731352	0.0126328800490102	0.4118603163292837	0.680446	0.680446	chr9	4566863	0.1672063345790392	chr9:4566863:C:T
chr9:4567353	['C', 'G']	19959	12147.82591701744	1776.6842560413943	0.0167947204564655	0.0109780862418151	1.529840455478933	0.126072	0.126072	chr9	4567353	0.8993813574852854	chr9:4567353:C:G
chr9:4568342	['A', 'G']	19959	27504.09695388167	3764.351174918613	0.0029923859650767	0.0109045047597394	0.2744174110616157	0.783767	0.783767	chr9	4568342	0.1058130261597947	chr9:4568342:A:G
chr9:4568716	['A', 'G']	19959	10104.262539539084	1335.022028350835	-0.0036719924954595	0.011638705613348	-0.3154983567286276	0.752387	0.752387	chr9	4568716	0.1235587169454754	chr9:4568716:A:G
chr9:4570331	['A', 'G']	19959	18099.97543613395	2207.515129894345	-0.0245082380760034	0.0101814158310767	-2.407154219278318	0.0160864	0.0160864	chr9	4570331	1.7935411364520188	chr9:4570331:A:G
chr9:4570605	['A', 'G']	19959	10312.099984964663	1369.3547069382576	-0.0024670497332014	0.0115484050252506	-0.2136268798857746	0.83084	0.83084	chr9	4570605	0.0804826029396641	chr9:4570605:A:G
chr9:4570953	['T', 'C']	19959	2029.134968402048	412.9419973393346	0.0578365025895543	0.0230150064770756	2.512990932553633	0.0119791	0.0119791	chr9	4570953	1.921575809635886	chr9:4570953:T:C
chr9:4571216	['C', 'T']	19959	4876.733012627781	707.7346861771773	0.0132278281695139	0.0154087279919193	0.8584633446998922	0.390647	0.390647	chr9	4571216	0.4082155065353814	chr9:4571216:C:T
chr9:4571324	['A', 'AC']	19959	20321.09070862985	2625.571317631165	-0.0119060208024271	0.0100830104854286	-1.180800200459277	0.237696	0.237696	chr9	4571324	0.6239781266123512	chr9:4571324:A:AC
chr9:4571672	['A', 'G']	19959	24318.682807618672	3190.679930911634	-0.0130058966896822	0.0103915167676582	-1.2515879039103113	0.210735	0.210735	chr9	4571672	0.6762633284425763	chr9:4571672:A:G
chr9:4571728	['C', 'T']	19959	9723.89754899504	1285.76768290822	-0.002918278573376	0.0118028444456644	-0.2472521422111955	0.804716	0.804716	chr9	4571728	0.094357363600807	chr9:4571728:C:T
chr9:4573156	['C', 'G']	19959	23194.81061441315	3013.425083637027	-0.0149160384658682	0.0101994982499431	-1.4624286509340283	0.14364	0.14364	chr9	4573156	0.8427246035459646	chr9:4573156:C:G
chr9:4573218	['G', 'A']	19959	23144.638436482084	3003.6508173522984	-0.0151340369362829	0.010196938127196	-1.4841746362978554	0.137778	0.137778	chr9	4573218	0.8608201238026838	chr9:4573218:G:A
chr9:4573586	['G', 'T']	19959	18926.534436090224	2402.7224196341	-0.0167966202712091	0.0100768867556582	-1.6668461875665894	0.0955607	0.0955607	chr9	4573586	1.0197206776222028	chr9:4573586:G:T
chr9:4574045	['C', 'G']	19959	11973.999649193143	1537.3936782314058	-0.0128967824203957	0.0110823472028563	-1.1637230078003438	0.24455	0.24455	chr9	4574045	0.6116323328426989	chr9:4574045:C:G
chr9:4575673	['A', 'G']	19959	10251.054422450514	1403.2061328049192	0.0022855739623907	0.0115925934150559	0.1971581233429899	0.843706	0.843706	chr9	4575673	0.073808862404438	chr9:4575673:A:G
chr9:4576774	['G', 'A']	19959	4976.0	673.8016217693327	-0.0051120128397111	0.0153056134298843	-0.3339959462016665	0.738386	0.738386	chr9	4576774	0.1317165462459399	chr9:4576774:G:A
chr9:4577809	['A', 'C']	19959	30987.10507591321	4127.983302563776	-0.0142807773192052	0.0120864412458878	-1.1815535299990785	0.237397	0.237397	chr9	4577809	0.624524773551933	chr9:4577809:A:C
chr9:4580158	['G', 'A']	19959	6358.274267100976	758.421439358905	-0.0175830062048291	0.013827276784712	-1.2716174326002885	0.203524	0.203524	chr9	4580158	0.6913843704535723	chr9:4580158:G:A
chr9:4580984	['T', 'C']	19959	6343.635666683369	933.5059673292844	0.0070039002859397	0.0138295911373697	0.5064430478363245	0.612551	0.612551	chr9	4580984	0.2128577468058693	chr9:4580984:T:C
chr9:4583550	['G', 'A']	19959	1740.0	275.3929665100322	0.0169717094133211	0.0246649014779421	0.6880915145150297	0.491403	0.491403	chr9	4583550	0.3085621964935678	chr9:4583550:G:A
chr9:4583748	['G', 'C']	19959	3179.318584957659	448.8711466700637	8.248697109157119e-05	0.0186208705501899	0.0044298128204714	0.996466	0.996466	chr9	4583748	0.001537515091235	chr9:4583748:G:C
chr9:4583752	['A', 'G']	19959	5117.076552865092	739.9875043472053	0.0031617869532863	0.0151979576461436	0.2080402529670595	0.8352	0.8352	chr9	4583752	0.078209514341813	chr9:4583752:A:G
chr9:4583886	['A', 'T']	19959	19817.10086647345	2480.3143260955685	-0.0232090307391537	0.01089182023468	-2.13086795770418	0.0331122	0.0331122	chr9	4583886	1.48001196343038	chr9:4583886:A:T
chr9:4584169	['A', 'G']	19959	645.0323178675218	77.52834579635378	-0.0097698621235229	0.0402305675700061	-0.2428467385284124	0.808127	0.808127	chr9	4584169	0.0925203829567972	chr9:4584169:A:G
chr9:4586808	['G', 'C']	19959	8103.436024657944	1108.8781249579322	0.0021368233736552	0.0125602752656432	0.1701255210146753	0.864913	0.864913	chr9	4586808	0.0630275752174448	chr9:4586808:G:C
chr9:4588099	['G', 'A']	19959	7190.242255639097	978.023860391466	0.0015332298275416	0.0131503447486993	0.1165923674885605	0.907184	0.907184	chr9	4588099	0.0423046180333856	chr9:4588099:G:A
chr9:4588635	['G', 'A']	19959	6580.318767226259	762.0361018142203	-0.023034568533141	0.0136648941450399	-1.68567486060637	0.0918741	0.0918741	chr9	4588635	1.0368069022418784	chr9:4588635:G:A
chr9:4591655	['T', 'C']	19959	2797.280302650699	273.70641405762603	-0.0337199972884601	0.0198073823565192	-1.7023954342640173	0.0886968	0.0886968	chr9	4591655	1.05209204834653	chr9:4591655:T:C
chr9:4594203	['T', 'C']	19959	9405.183477040306	1258.9618326867426	0.0006485483304941	0.0118732873929205	0.05462247388039	0.95644	0.95644	chr9	4594203	0.0193422692187347	chr9:4594203:T:C
chr9:4594919	['C', 'G']	19959	33284.66765206934	4284.893040981068	-0.0388755712349593	0.0136423087447643	-2.8496328563066085	0.00438146	0.00438146	chr9	4594919	2.35838114879071	chr9:4594919:C:G
chr9:4595087	['A', 'G']	19959	12502.131953493034	1595.5642285794909	-0.0098708318706602	0.0109524020164854	-0.901248133131226	0.367467	0.367467	chr9	4595087	0.4347816562026603	chr9:4595087:A:G
chr9:4596315	['A', 'G']	19959	13687.743172137309	1755.5778343858667	-0.0112168033581901	0.010678734393672	-1.0503869601660707	0.293553	0.293553	chr9	4596315	0.5323134769392278	chr9:4596315:A:G
chr9:4597758	['C', 'T']	19959	583.029211343822	83.51213528055193	0.0229512076780497	0.0420413900766116	0.5459193341663062	0.585127	0.585127	chr9	4597758	0.2327498614167691	chr9:4597758:C:T
chr9:4598116	['C', 'G']	19959	9771.406165413537	1342.7053563524607	0.0017091328194407	0.0116953196084109	0.1461381883237817	0.883814	0.883814	chr9	4598116	0.0536391233048518	chr9:4598116:C:G
chr9:4598699	['T', 'G']	19959	30046.54872180452	4152.699472377491	0.0146758339056897	0.0116448439056445	1.2602860136730565	0.207581	0.207581	chr9	4598699	0.6828124002107719	chr9:4598699:T:G
chr9:4599542	['G', 'A']	19959	15106.27059530968	2175.809192965264	0.0174606897493737	0.010442535228878	1.6720738179639991	0.0945255	0.0945255	chr9	4599542	1.0244510167248382	chr9:4599542:G:A
chr9:4600000	['A', 'T']	19959	6254.25342019544	968.175746097391	0.0347157266300676	0.0142653856979651	2.433563828212481	0.0149597	0.0149597	chr9	4600000	1.8250771156728245	chr9:4600000:A:T
chr9:4600019	['G', 'A']	19959	28699.313740228503	3969.510916484816	0.0129005427770577	0.0111976749560106	1.152073339129483	0.249305	0.249305	chr9	4600019	0.6032690113051551	chr9:4600019:G:A
chr9:4600160	['G', 'A']	19959	28153.8740978348	3908.237667439044	0.0142839677368707	0.0110623370419615	1.2912251437186282	0.196641	0.196641	chr9	4600160	0.7063259258867423	chr9:4600160:G:A
chr9:4600196	['G', 'A']	19959	28320.256764882743	3945.250045257903	0.0162433264809941	0.0110903266839904	1.464639134971779	0.143035	0.143035	chr9	4600196	0.8445576796888357	chr9:4600196:G:A
chr9:4600237	['C', 'A']	19959	28300.67176146329	3964.9106382928	0.0186559303820265	0.0110861157086572	1.6828193816755928	0.0924257	0.0924257	chr9	4600237	1.0342072515475405	chr9:4600237:C:A
chr9:4600264	['C', 'T']	19959	27439.24868440836	3817.989296785288	0.0138204477042735	0.0108500016134477	1.273773792544336	0.202758	0.202758	chr9	4600264	0.6930220012977563	chr9:4600264:C:T
chr9:4600613	['T', 'G']	19959	27312.473715860688	3902.733540038989	0.0283268606583926	0.0108594938904917	2.608488106724276	0.0091011	0.0091011	chr9	4600613	2.0409061137163795	chr9:4600613:T:G
chr9:4600804	['T', 'C']	19959	4236.6368009621165	547.0426080693853	-0.0039560934408488	0.0162592334096531	-0.2433136508453134	0.807765	0.807765	chr9	4600804	0.0927149684923145	chr9:4600804:T:C
chr9:4601286	['C', 'T']	19959	31606.16710928496	4388.269306419582	0.0191127777718042	0.0124739441053771	1.532216082607374	0.125485	0.125485	chr9	4601286	0.9014081849922448	chr9:4601286:C:T
chr9:4601547	['T', 'A']	19959	13168.639138060636	1846.371617497348	0.0064314511613164	0.0107026034161255	0.6009239912249963	0.547897	0.547897	chr9	4601547	0.2613010775302704	chr9:4601547:T:A
chr9:4602142	['T', 'G']	19959	6646.9764599366135	978.2670059376404	0.0132045762230676	0.0135429115596714	0.9750175333337252	0.329563	0.329563	chr9	4602142	0.4820615524294825	chr9:4602142:T:G
chr9:4602180	['C', 'A']	19959	1284.544620015049	148.03239880053155	-0.007293566644345	0.0287072125780471	-0.2540673924546247	0.799446	0.799446	chr9	4602180	0.0972108661191913	chr9:4602180:C:A
chr9:4602356	['G', 'A']	19959	1205.0603767912617	159.5771645022907	0.0096454142963865	0.0295467706571961	0.3264456345599792	0.744091	0.744091	chr9	4602356	0.1283739483504657	chr9:4602356:G:A
chr9:4602398	['C', 'G']	19959	31651.27233082707	4398.264194412641	0.019103356107856	0.0125140793030753	1.5265490688684809	0.126889	0.126889	chr9	4602398	0.8965760252367708	chr9:4602398:C:G
chr9:4602498	['G', 'A']	19959	2904.2910257052663	399.23226292711865	0.0042292614288343	0.0194025093161094	0.2179749722023296	0.827451	0.827451	chr9	4602498	0.0822577148449241	chr9:4602498:G:A
chr9:4603564	['C', 'A']	19959	13128.315528386029	1841.5740540477648	0.0063198090282586	0.010712766139213	0.5899325109997114	0.555243	0.555243	chr9	4603564	0.2555169079357899	chr9:4603564:C:A
chr9:4604043	['A', 'G']	19959	18657.54355453087	2528.708442690167	-0.0009415915052034	0.010151772542809	-0.0927514383555086	0.926102	0.926102	chr9	4604043	0.0333411778994991	chr9:4604043:A:G
chr9:4604171	['G', 'C']	19959	3510.175869325584	542.7863853792547	0.0227256888416963	0.017766766795309	1.279112238232151	0.200872	0.200872	chr9	4604171	0.697080596317833	chr9:4604171:G:C
chr9:4604425	['T', 'C']	19959	11237.067067669175	1438.2220139859826	-0.011391529616726	0.0112476313561841	-1.0127936501459744	0.311171	0.311171	chr9	4604425	0.5070008844549693	chr9:4604425:T:C
chr9:4604807	['T', 'G']	19959	31535.159993987072	4367.269359546407	0.0166150078817491	0.0124425246887111	1.335340559687504	0.18178	0.18178	chr9	4604807	0.7404539009129778	chr9:4604807:T:G
chr9:4604813	['T', 'C']	19959	2900.581307942872	395.1593231164956	0.0033067485556128	0.0194131629339606	0.1703353836189234	0.864748	0.864748	chr9	4604813	0.063110433754154	chr9:4604813:T:C
chr9:4609678	['A', 'C']	19959	14703.565165684864	2087.784459111515	0.0085207148514338	0.0104245034905294	0.817373686830729	0.413725	0.413725	chr9	4609678	0.3832882353674702	chr9:4609678:A:C
chr9:4609839	['AAAG', 'A']	19959	3805.389053477277	528.3935951754995	0.0030494041950703	0.0171363520777413	0.1779494364516025	0.858764	0.858764	chr9	4609839	0.0661261697889454	chr9:4609839:AAAG:A
chr9:4609888	['C', 'T']	19959	14942.64813404422	2097.828507914425	0.0061472258367888	0.0103586320121769	0.5934399281258914	0.552894	0.552894	chr9	4609888	0.2573581229949411	chr9:4609888:C:T
chr9:4610378	['A', 'G']	19959	1958.3211337092253	259.1301568692013	0.0046482191325011	0.0232961826618549	0.1995270727384931	0.841853	0.841853	chr9	4610378	0.0747637361278238	chr9:4610378:A:G
chr9:4610627	['A', 'G']	19959	3895.36617882919	542.5113296218517	0.0022754272623148	0.0169688915642441	0.1340940422478469	0.89333	0.89333	chr9	4610627	0.0489880811956951	chr9:4610627:A:G
chr9:4610794	['A', 'C']	19959	596.268872180451	90.19625627309097	0.0214897385350087	0.0414504669981977	0.5184438220187753	0.604154	0.604154	chr9	4610794	0.2188523447805283	chr9:4610794:A:C
chr9:4610991	['A', 'G']	19959	2793.714589342646	361.4606115619135	-0.0009534938912591	0.0197488146184521	-0.0482810695062298	0.961493	0.961493	chr9	4610991	0.0170538732273106	chr9:4610991:A:G
chr9:4611722	['G', 'A']	19959	12568.3432158524	1804.68841260824	0.015405936796548	0.0109082652502337	1.4123177648451473	0.157872	0.157872	chr9	4611722	0.801694889141758	chr9:4611722:G:A
chr9:4613660	['T', 'C']	19959	5723.43379773479	768.3013561610206	-0.0054754812834436	0.0143870638131661	-0.3805836517130636	0.703516	0.703516	chr9	4613660	0.1527260209972626	chr9:4613660:T:C
chr9:4613940	['C', 'G']	19959	2506.65155167219	385.0601846027568	0.0191551510734283	0.0207147677876666	0.924709910812184	0.355128	0.355128	chr9	4613940	0.4496150844821227	chr9:4613940:C:G
chr9:4614271	['T', 'A']	19959	17104.284855166883	2225.470910737873	-0.0106425278842562	0.0101932003493644	-1.0440811050005327	0.296461	0.296461	chr9	4614271	0.5280324307949102	chr9:4614271:T:A
chr9:4615020	['T', 'C']	19959	3781.757905286896	571.7556525358362	0.0207900980429051	0.0171816463839897	1.210017804945506	0.226286	0.226286	chr9	4615020	0.6453423144095097	chr9:4615020:T:C
chr9:4615499	['T', 'C']	19959	3729.186842368975	565.9933730445538	0.0166113984663166	0.0173796177530871	0.9557976879765344	0.339186	0.339186	chr9	4615499	0.4695620816754191	chr9:4615499:T:C
chr9:4616385	['T', 'C']	19959	20049.013529765485	2637.935742166864	-0.0105845206417168	0.0101064829974054	-1.0473000988013446	0.294974	0.294974	chr9	4616385	0.5302162625105052	chr9:4616385:T:C
chr9:4616985	['T', 'C']	19959	4157.416595680714	561.6024492317633	-0.0044729326615112	0.0165354801848108	-0.2705051568819906	0.786774	0.786774	chr9	4616985	0.1041500003580661	chr9:4616985:T:C
chr9:4618615	['A', 'G']	19959	3787.759107992984	572.3151253905413	0.0207466654305052	0.0171826959848099	1.2074161964365728	0.227286	0.227286	chr9	4618615	0.6434273144290091	chr9:4618615:A:G
chr9:4621321	['A', 'C']	19959	14801.449556457675	1928.7881804180536	-0.0118224306798675	0.010444439972225	-1.1319353370125105	0.257675	0.257675	chr9	4621321	0.5889277152819592	chr9:4621321:A:C
chr9:4621342	['C', 'G']	19959	3835.384326301548	573.464700004868	0.0190056961566884	0.0170692325897385	1.11344760561257	0.26553	0.26553	chr9	4621342	0.5758864045319652	chr9:4621342:C:G
chr9:4621576	['C', 'T']	19959	3052.7647589455746	382.6241710707957	-0.0094089794468843	0.0188437214501116	-0.4993164153797546	0.617562	0.617562	chr9	4621576	0.209319434981325	chr9:4621576:C:T
chr9:4621651	['G', 'A']	19959	13536.712904034075	1753.0642816219122	-0.0119556057979342	0.0106520862502403	-1.1223722299154797	0.261718	0.261718	chr9	4621651	0.5821664071581873	chr9:4621651:G:A
chr9:4621730	['T', 'A']	19959	2499.250438442652	393.97382849305234	0.0233857240435258	0.0207177201943007	1.1287788339741704	0.259005	0.259005	chr9	4621730	0.5866918519363171	chr9:4621730:T:A
chr9:4621781	['C', 'T']	19959	13532.71210223002	1754.287418304125	-0.011673560078386	0.0106524217060525	-1.0958597397391197	0.273153	0.273153	chr9	4621781	0.5635940253295526	chr9:4621781:C:T
chr9:4621787	['C', 'T']	19959	4111.0	552.8408585338813	-0.0005966301215106	0.0165746882380347	-0.0359964611667057	0.971286	0.971286	chr9	4621787	0.0126528710877063	chr9:4621787:C:T
chr9:4622303	['T', 'C']	19959	20029.028068768483	2646.4381807436507	-0.0092218051957434	0.0100914422186855	-0.9138243073589756	0.36082	0.36082	chr9	4622303	0.442709397823812	chr9:4622303:T:C
chr9:4622312	['T', 'C']	19959	11673.924476295482	1580.4519031782725	-0.00290527418281	0.0110883486577146	-0.2620114385372159	0.793315	0.793315	chr9	4622312	0.1005543339961357	chr9:4622312:T:C
chr9:4622453	['T', 'C']	19959	2504.3764281419126	393.4949069935989	0.0226511377360497	0.0207015518354748	1.094175833583359	0.273891	0.273891	chr9	4622453	0.5624222383358712	chr9:4622453:T:C
chr9:4622976	['G', 'GA']	19959	19135.711257016843	2512.796304279781	-0.0100451402317742	0.0100692595422804	-0.9976046589717068	0.318483	0.318483	chr9	4622976	0.4969137445004802	chr9:4622976:G:GA
chr9:4623006	['A', 'G']	19959	19192.80805853463	2525.811721453838	-0.009598273594587	0.0100688516792757	-0.95326397689845	0.340468	0.340468	chr9	4623006	0.4679237004222617	chr9:4623006:A:G
chr9:4623076	['T', 'G']	19959	14429.337693579912	1899.8672678532023	-0.0066599022676371	0.010478087386504	-0.6356028559386916	0.525043	0.525043	chr9	4623076	0.2798051272645351	chr9:4623076:T:G
chr9:4623101	['G', 'C']	19959	4561.685658448587	649.5169054726847	0.0092022354877129	0.0158331762004654	0.581199588206594	0.561113	0.561113	chr9	4623101	0.2509496693417	chr9:4623101:G:C
chr9:4624890	['T', 'C']	19959	20879.230530219505	2793.180858955327	-0.0065832331758066	0.0101117937549639	-0.6510450406066581	0.515025	0.515025	chr9	4624890	0.2881716892140946	chr9:4624890:T:C
chr9:4625415	['T', 'C']	19959	4004.802605863192	512.4451691842747	-0.0075844828492665	0.0167469590248528	-0.4528871682322161	0.650635	0.650635	chr9	4625415	0.1866625781614206	chr9:4625415:T:C
chr9:4625995	['T', 'C']	19959	7511.128983764282	943.5092661001188	-0.0165922023323538	0.012912176314476	-1.285004319043576	0.198806	0.198806	chr9	4625995	0.7015705126571674	chr9:4625995:T:C
chr9:4626849	['C', 'G']	19959	13298.665196692556	1823.0854287719824	-0.0015515371165233	0.0107556444879557	-0.1442532912147409	0.885302	0.885302	chr9	4626849	0.0529085546576143	chr9:4626849:C:G
chr9:4626892	['T', 'A']	19959	2864.1435013528408	390.47552077565206	0.0020989991737584	0.0194458841811945	0.1079405366297688	0.914044	0.914044	chr9	4626892	0.0390328978140181	chr9:4626892:T:A
chr9:4627173	['TA', 'T']	19959	5728.156958091036	720.9203697943371	-0.0103585130660136	0.0143552744561314	-0.7215823771024669	0.47056	0.47056	chr9	4627173	0.3273849928370059	chr9:4627173:TA:T
chr9:4627556	['T', 'C']	19959	2865.1435514580617	411.3528106673744	0.0090470768491109	0.019432204242691	0.4655713132756836	0.641527	0.641527	chr9	4627556	0.1927850607165626	chr9:4627556:T:C
chr9:4628450	['C', 'T']	19959	13748.26590464732	1972.0815265458848	0.0093366188460554	0.0106257099466397	0.8786818850638867	0.379584	0.379584	chr9	4628450	0.4206921019827781	chr9:4628450:C:T
chr9:4628511	['A', 'G']	19959	10204.57893945469	1269.965686550568	-0.0158982675543498	0.0116626601545433	-1.3631767833135768	0.172842	0.172842	chr9	4628511	0.7623507169966646	chr9:4628511:A:G
chr9:4629049	['A', 'T']	19959	484.0485042842111	63.19481535534906	-0.0104312065002461	0.0461671271906926	-0.2259444573442964	0.821247	0.821247	chr9	4629049	0.0855262038989213	chr9:4629049:A:T
chr9:4629273	['G', 'A']	19959	8020.803728015233	1151.929325849012	0.006384497954124	0.012542228923926	0.5090401389456943	0.61073	0.61073	chr9	4629273	0.2141507462650585	chr9:4629273:G:A
chr9:4629296	['A', 'C']	19959	8036.2210916746035	1152.1310959771668	0.0062293603441031	0.0125386274039598	0.4968135780265618	0.619326	0.619326	chr9	4629296	0.2080806874383409	chr9:4629296:A:C
chr9:4629595	['C', 'T']	19959	8017.820574522484	1152.983901790804	0.0065314458711349	0.0125451824717652	0.5206337879767745	0.602628	0.602628	chr9	4629595	0.219950693500718	chr9:4629595:C:T
chr9:4630135	['C', 'T']	19959	7493.628157578189	1052.4108357223097	0.0047913598474894	0.0128336717709548	0.3733428696792199	0.708897	0.708897	chr9	4630135	0.1494168615464063	chr9:4630135:C:T
chr9:4630151	['A', 'G']	19959	7476.371278195488	1048.2331173450054	0.004607182235166	0.0128477610620552	0.358598063344511	0.7199	0.7199	chr9	4630151	0.1427278264359586	chr9:4630151:A:G
chr9:4630360	['C', 'T']	19959	6532.636513982159	957.4409231301756	0.0128002589585389	0.0135370441872081	0.9455726657548024	0.344378	0.344378	chr9	4630360	0.4629646004930087	chr9:4630360:C:T
chr9:4630577	['A', 'G']	19959	7575.897865089704	1072.8548578092214	0.0058074364925494	0.0127815116015423	0.4543622596132263	0.649573	0.649573	chr9	4630577	0.1873720351749893	chr9:4630577:A:G
chr9:4630713	['A', 'G']	19959	7565.758129979456	1068.3410359785685	0.0055901152084575	0.0127872051127714	0.437164740782513	0.661997	0.661997	chr9	4630713	0.1791439786666413	chr9:4630713:A:G
chr9:4630762	['C', 'T']	19959	3493.3500526131184	528.5682734839912	0.0155053346078348	0.0177632959935531	0.8728861250447079	0.382736	0.382736	chr9	4630762	0.4171006862833836	chr9:4630762:C:T
chr9:4630926	['T', 'C']	19959	7567.895860479102	1072.275325474559	0.00628087878192	0.0127852908044855	0.4912581870814005	0.623249	0.623249	chr9	4630926	0.2053384096470213	chr9:4630926:T:C
chr9:4631605	['C', 'G']	19959	7823.438386778271	1082.3539956541715	0.0021887723719838	0.0129106078001878	0.1695328683094222	0.865379	0.865379	chr9	4631605	0.0627936479572367	chr9:4631605:C:G
chr9:4631623	['AC', 'A']	19959	7917.793405822518	959.1446219803856	-0.0152126043912018	0.0127126937618863	-1.1966468064235454	0.231458	0.231458	chr9	4631623	0.6355278038817685	chr9:4631623:AC:A
chr9:4631766	['T', 'G']	19959	13190.965418734027	1649.7563060624811	-0.0170834346097226	0.0107374775047599	-1.5910100488824814	0.111623	0.111623	chr9	4631766	0.9522463094852132	chr9:4631766:T:G
chr9:4631802	['A', 'G']	19959	13145.634527687296	1647.132229971463	-0.0165476975879971	0.0107455949964572	-1.5399517284480595	0.123588	0.123588	chr9	4631802	0.9080236958069626	chr9:4631802:A:G
chr9:4631853	['C', 'A']	19959	1354.0	160.95186131709187	-0.0150877256862482	0.0279141231892568	-0.5405050907010045	0.588855	0.588855	chr9	4631853	0.2299916329759831	chr9:4631853:C:A
chr9:4632448	['C', 'T']	19959	12126.113267148014	1541.2954137911352	-0.0126395159482749	0.0109790987274314	-1.151234382900204	0.24965	0.24965	chr9	4632448	0.6026684296088715	chr9:4632448:C:T
chr9:4632579	['G', 'A']	19959	3575.948278572628	531.1158641325673	0.0131884624671854	0.0180071514044705	0.7324013760394755	0.463932	0.463932	chr9	4632579	0.3335456707144412	chr9:4632579:G:A
chr9:4632703	['G', 'A']	19959	12130.03873909993	1536.683330807743	-0.0132499629449896	0.010975783924258	-1.207199689464124	0.22737	0.22737	chr9	4632703	0.6432668382144867	chr9:4632703:G:A
chr9:4632784	['A', 'C']	19959	13231.944344163658	1684.9847233834532	-0.0138810428158878	0.0107287424731951	-1.2938182504210909	0.195743	0.195743	chr9	4632784	0.7083137598740076	chr9:4632784:A:C
chr9:4633030	['C', 'T']	19959	12128.823060733614	1541.529603533388	-0.0126139973195999	0.010973846531233	-1.1494599713690932	0.25038	0.25038	chr9	4633030	0.6014003649046475	chr9:4633030:C:T
chr9:4633399	['G', 'C']	19959	12132.863114630847	1538.2577662563124	-0.0129437591326871	0.0109750098456501	-1.1793847399432915	0.238259	0.238259	chr9	4633399	0.622950685331762	chr9:4633399:G:C
chr9:4633488	['G', 'A']	19959	7915.189717378233	954.5989192019392	-0.0162163841728525	0.0127153222549708	-1.2753419730682058	0.202203	0.202203	chr9	4633488	0.6942124052545109	chr9:4633488:G:A
chr9:4633582	['G', 'A']	19959	12130.823361395069	1541.8596350938114	-0.0126066494945385	0.0109743593648889	-1.1487367121284495	0.250678	0.250678	chr9	4633582	0.6008837789171311	chr9:4633582:G:A
chr9:4633823	['A', 'T']	19959	3427.1717105922435	515.7564807020821	0.014803493862045	0.0179133565995202	0.8263941925011165	0.40859	0.40859	chr9	4633823	0.3887122666755832	chr9:4633823:A:T
chr9:4633827	['G', 'T']	19959	11943.992131903378	1522.5425379265396	-0.0116251700865274	0.0110427345843256	-1.0527437744477317	0.292471	0.292471	chr9	4633827	0.5339171899727791	chr9:4633827:G:T
chr9:4634031	['G', 'A']	19959	12146.82576668671	1537.9606153378234	-0.0132046326968039	0.0109715045689151	-1.2035389142721336	0.228782	0.228782	chr9	4634031	0.6405781477469727	chr9:4634031:G:A
chr9:4634086	['T', 'C']	19959	3489.524503908599	527.8145701596986	0.0156494244626372	0.0177707405168088	0.8806287193172918	0.378529	0.378529	chr9	4634086	0.4219008425641352	chr9:4634086:T:C
chr9:4634405	['C', 'A']	19959	12173.21982261863	1537.4856229701795	-0.0140403522152629	0.0109651856160763	-1.2804482027808108	0.200402	0.200402	chr9	4634405	0.6980979485501534	chr9:4634405:C:A
chr9:4634506	['T', 'C']	19959	12132.215713784635	1532.9075030595811	-0.0138968611705735	0.0109826602944886	-1.2653456264642275	0.205762	0.205762	chr9	4634506	0.686634827407007	chr9:4634506:T:C
chr9:4634667	['G', 'T']	19959	12136.43227261338	1527.444201098533	-0.0145583897116288	0.0109807022198808	-1.3258159105043867	0.184916	0.184916	chr9	4634667	0.7330255095488829	chr9:4634667:G:T
chr9:4635091	['C', 'T']	19959	12135.03999198156	1533.4079824618532	-0.0140269409355419	0.0109823631965312	-1.2772242808335088	0.201538	0.201538	chr9	4635091	0.695643055555746	chr9:4635091:C:T
chr9:4635232	['G', 'A']	19959	10876.359480727784	1341.853580998375	-0.0159202138538217	0.0113547954179077	-1.4020696338318812	0.16091	0.16091	chr9	4635232	0.7934169651622089	chr9:4635232:G:A
chr9:4635591	['A', 'G']	19959	7597.141912206855	1085.3540613716832	0.0076790364538121	0.0127745632475388	0.6011192950406055	0.547767	0.547767	chr9	4635591	0.2614041351882976	chr9:4635591:A:G
chr9:4635746	['G', 'A']	19959	12141.608327487724	1526.3526565637228	-0.0149197191806697	0.0109798215352062	-1.3588307544735925	0.174216	0.174216	chr9	4635746	0.7589119618850961	chr9:4635746:G:A
chr9:4635747	['G', 'A']	19959	12141.608327487724	1526.3526565637228	-0.0149197191806697	0.0109798215352062	-1.3588307544735925	0.174216	0.174216	chr9	4635747	0.7589119618850961	chr9:4635747:G:A
chr9:4635825	['C', 'T']	19959	3459.346645287368	526.5181572831588	0.0163118009548798	0.0178440691867427	0.914130111476964	0.36066	0.36066	chr9	4635825	0.4429020216477396	chr9:4635825:C:T
chr9:4635923	['G', 'A']	19959	3522.529464822609	538.121912561205	0.0169470669637615	0.0177018182799444	0.9573630626952004	0.338396	0.338396	chr9	4635923	0.4705747791678684	chr9:4635923:G:A
chr9:4635999	['T', 'C']	19959	12144.608477803387	1527.968122693183	-0.0148543828560682	0.0109788995023795	-1.3529937907573324	0.176073	0.176073	chr9	4635999	0.754307236026058	chr9:4635999:T:C
chr9:4636084	['A', 'G']	19959	12124.289517220635	1535.756108483645	-0.0137039349290137	0.0109844123343619	-1.2475801628590018	0.212199	0.212199	chr9	4636084	0.6732566670675962	chr9:4636084:A:G
chr9:4636498	['C', 'T']	19959	9390.94102319988	1176.987687392779	-0.0134971680934118	0.0119582295516136	-1.1286928416247513	0.259041	0.259041	chr9	4636498	0.5866314920401933	chr9:4636498:C:T
chr9:4638089	['G', 'C']	19959	8393.0	1043.989986791992	-0.0146841199894094	0.0123363543967525	-1.190312755061169	0.233938	0.233938	chr9	4638089	0.6308992273149087	chr9:4638089:G:C
chr9:4638139	['T', 'C']	19959	3366.337325249286	506.1908291722061	0.0154259233577247	0.0180815698788114	0.8531296486485613	0.393598	0.393598	chr9	4638139	0.4049471170272067	chr9:4638139:T:C
chr9:4638218	['TA', 'T']	19959	11874.784876728803	1418.3995887106548	-0.0247480621406874	0.0110516303895659	-2.239313229661795	0.0251465	0.0251465	chr9	4638218	1.599522453409804	chr9:4638218:TA:T
chr9:4638220	['TTA', 'T']	19959	9418.831453916704	1122.2536272206912	-0.0216924971486362	0.0118388534542506	-1.8323140186221063	0.0669196	0.0669196	chr9	4638220	1.1744466636198634	chr9:4638220:TTA:T
chr9:4638399	['C', 'G']	19959	12129.253959502808	1449.381580374069	-0.0248161627158929	0.0109745286180684	-2.261250900110248	0.0237544	0.0237544	chr9	4638399	1.6242559347240433	chr9:4638399:C:G
chr9:4638503	['A', 'G']	19959	12154.044752931744	1445.9967783651691	-0.0252581254888106	0.0109674350113039	-2.303011183816236	0.0212885	0.0212885	chr9	4638503	1.6718549381235748	chr9:4638503:A:G
chr9:4638576	['A', 'T']	19959	12126.64546684709	1448.220302552555	-0.0248258799453648	0.0109742477726887	-2.2621942259357657	0.0236961	0.0236961	chr9	4638576	1.6253231260512364	chr9:4638576:A:T
chr9:4638730	['C', 'A']	19959	10003.002355063383	1152.678926125982	-0.0265442797711407	0.0116016583436667	-2.2879728901541947	0.0221495	0.0221495	chr9	4638730	1.6546360730387382	chr9:4638730:C:A
chr9:4638816	['G', 'A']	19959	3375.919995984741	507.45647308838056	0.0149408871912416	0.0180654581057658	0.8270417004522623	0.408223	0.408223	chr9	4638816	0.3891025300175818	chr9:4638816:G:A
chr9:4639135	['A', 'G']	19959	9277.85938361313	1114.2590647450606	-0.0198409230183029	0.0118964308376801	-1.6678046793211134	0.0953702	0.0953702	chr9	4639135	1.020587306609506	chr9:4639135:A:G
chr9:4639417	['G', 'C']	19959	9282.860385868204	1116.100300759516	-0.0197071560404538	0.0118947807679278	-1.656790185960433	0.0975776	0.0975776	chr9	4639417	1.0106498679164626	chr9:4639417:G:C
chr9:4639471	['T', 'C']	19959	9281.465026555768	1114.1262440963703	-0.0199600537352761	0.01189561311262	-1.677934003595032	0.0933757	0.0933757	chr9	4639471	1.0297661294335962	chr9:4639471:T:C
chr9:4639497	['A', 'G']	19959	9277.789054277551	1113.6840761578237	-0.019979972818697	0.0118967266903918	-1.6794512758566955	0.0930798	0.0930798	chr9	4639497	1.0311445585502164	chr9:4639497:A:G
chr9:4639565	['C', 'T']	19959	9486.475298126064	1151.3997496264624	-0.0177814472412459	0.0117919185272741	-1.5079350489166234	0.131587	0.131587	chr9	4639565	0.8807870142717776	chr9:4639565:C:T
chr9:4639622	['T', 'C']	19959	9313.866599849664	1112.343988956264	-0.020773461167736	0.0118755674345491	-1.7492605117377904	0.0802614	0.0802614	chr9	4639622	1.0954932691352992	chr9:4639622:T:C
chr9:4639674	['A', 'G']	19959	9280.394918821406	1113.5695909511833	-0.0201116404183348	0.0118961467545132	-1.690601236968151	0.0909286	0.0909286	chr9	4639674	1.0412994955612946	chr9:4639674:A:G
chr9:4639842	['C', 'T']	19959	9279.92989928346	1114.3704692685624	-0.0198260407625481	0.0118977856100709	-1.6663639279032163	0.0956567	0.0956567	chr9	4639842	1.019284605656309	chr9:4639842:C:T
chr9:4640712	['C', 'A']	19959	9290.258269847634	1100.758416602084	-0.0221047063259947	0.0118875166923002	-1.8594889831206185	0.0629726	0.0629726	chr9	4640712	1.200848375264838	chr9:4640712:C:A
chr9:4640959	['T', 'C']	19959	9293.396873120866	1100.0856945958528	-0.0223218158476194	0.0118864039032944	-1.8779284322849503	0.0604055	0.0604055	chr9	4640959	1.2189235164963568	chr9:4640959:T:C
chr9:4641082	['A', 'G']	19959	9292.396722790138	1102.0178449438142	-0.0221254705984755	0.0118881260751326	-1.861140305767552	0.0627391	0.0627391	chr9	4641082	1.2024617156006134	chr9:4641082:A:G
chr9:4641182	['A', 'G']	19959	9291.7932641708	1104.6185035173105	-0.0218004607724938	0.0118888486407768	-1.8336898240694048	0.0667149	0.0667149	chr9	4641182	1.175777160609441	chr9:4641182:A:G
chr9:4641203	['T', 'C']	19959	22660.947624298315	2953.7390683007898	-0.0144823517726843	0.0102608331308707	-1.411420650542764	0.158136	0.158136	chr9	4641203	0.8009692507408576	chr9:4641203:T:C
chr9:4641323	['C', 'G']	19959	4372.657245941071	448.1977191076254	-0.0373677662522106	0.0161168851412332	-2.318547655130296	0.0204296	0.0204296	chr9	4641323	1.6897401365243512	chr9:4641323:C:G
chr9:4641501	['C', 'T']	19959	9274.858782260086	1094.1606181915492	-0.0227397229703264	0.011896400167098	-1.911479325755855	0.0559573	0.0559573	chr9	4641501	1.252143248851228	chr9:4641501:C:T
chr9:4641755	['C', 'T']	19959	18757.63885130056	2401.143195597019	-0.0159829978613734	0.0101349706944515	-1.5770147090926794	0.114808	0.114808	chr9	4641755	0.9400278485686798	chr9:4641755:C:T
chr9:4641789	['T', 'C']	19959	5591.560304655009	694.4624982150815	-0.0126515859406123	0.0145246098272881	-0.8710448054062828	0.38374	0.38374	chr9	4641789	0.4159629287822635	chr9:4641789:T:C
chr9:4641884	['C', 'T']	19959	3357.3364233101165	502.4579928323342	0.0139355167692491	0.0181364157563367	0.7683721500694062	0.442275	0.442275	chr9	4641884	0.3543076088304934	chr9:4641884:C:T
chr9:4641973	['T', 'A']	19959	5621.6899714328665	711.8317987944998	-0.0097766698339695	0.0144793481675403	-0.6752147763037252	0.499547	0.499547	chr9	4641973	0.3014236448145897	chr9:4641973:T:A
chr9:4642192	['T', 'A']	19959	3363.168503858102	499.1965410969918	0.0128361014299546	0.0180992233443962	0.7092073060653622	0.478204	0.478204	chr9	4642192	0.3203867954919668	chr9:4642192:T:A
chr9:4642402	['C', 'T']	19959	6792.680663426367	887.5401764167965	-0.0049039242015924	0.0134191405423992	-0.3654424950761899	0.714785	0.714785	chr9	4642402	0.1458245698843308	chr9:4642402:C:T
chr9:4642786	['G', 'T']	19959	8199.984304482998	1094.7586611373586	-0.0050799949923781	0.0124754862126855	-0.4071981569113191	0.683867	0.683867	chr9	4642786	0.1650283526402494	chr9:4642786:G:T
chr9:4642792	['AT', 'A']	19959	8206.700601503759	1095.6878040653355	-0.0048691556162857	0.0124744782025336	-0.3903294019381746	0.696297	0.696297	chr9	4642792	0.1572054759808932	chr9:4642792:AT:A
chr9:4642841	['TCACTC', 'T']	19959	8207.878658781074	1097.0016845153752	-0.0046795094501813	0.0124758202023497	-0.3750863169140606	0.7076	0.7076	chr9	4642841	0.1502121757623144	chr9:4642841:TCACTC:T
chr9:4642965	['C', 'T']	19959	8684.351095292997	1150.909628987273	-0.0062005996059821	0.0122235931756004	-0.5072648865931869	0.611975	0.611975	chr9	4642965	0.2132663190044607	chr9:4642965:C:T
chr9:4643310	['C', 'T']	19959	3519.3526582151626	417.5212956465112	-0.0209564588062392	0.0177968704233669	-1.1775361795478263	0.238996	0.238996	chr9	4643310	0.6216093676395813	chr9:4643310:C:T
chr9:4643573	['C', 'G']	19959	5181.0	880.881692197683	0.0491767997083094	0.0152780451858342	3.2187887331231484	0.00128939	0.00128939	chr9	4643573	2.889615702328465	chr9:4643573:C:G
chr9:4643653	['A', 'G']	19959	8715.436667000702	1106.1302771809114	-0.0087075117745636	0.0122018556499464	-0.7136219296777132	0.475469	0.475469	chr9	4643653	0.3228777932750831	chr9:4643653:A:G
chr9:4643850	['C', 'A']	19959	12737.65829448037	1869.483969906072	0.0202453426134632	0.0108754029433877	1.861571724638711	0.0626782	0.0626782	chr9	4643850	1.2028834841449316	chr9:4643850:C:A
chr9:4644856	['T', 'A']	19959	35151.28352375225	4703.841387631086	-0.0170280690835962	0.0157957729975867	-1.07801429446965	0.28104	0.28104	chr9	4644856	0.5512318632160308	chr9:4644856:T:A
chr9:4644941	['A', 'G']	19959	35222.588482934894	4717.8642266366	-0.0171666338495798	0.0159012711159572	-1.079576200191488	0.280344	0.280344	chr9	4644941	0.5523087343569113	chr9:4644941:A:G
chr9:4644978	['T', 'A']	19959	35155.32964113874	4710.804763503468	-0.0159988045563923	0.0158049426492561	-1.0122659038655415	0.311423	0.311423	chr9	4644978	0.5066493159675882	chr9:4644978:T:A
chr9:4645008	['G', 'C']	19959	548.0274576610883	70.07161434933612	-0.0040375379787872	0.0436755800903629	-0.0924438317804545	0.926346	0.926346	chr9	4645008	0.033226769447335	chr9:4645008:G:C
chr9:4645214	['C', 'T']	19959	35158.28457606735	4716.034844390564	-0.0144603650902949	0.0158055062041443	-0.9148941453392604	0.360258	0.360258	chr9	4645214	0.4433863663299935	chr9:4645214:C:T
chr9:4645391	['T', 'C']	19959	3489.524503908599	527.4515318499977	0.015399311806951	0.0177341602934165	0.8683417512960951	0.385218	0.385218	chr9	4645391	0.414293427886982	chr9:4645391:T:C
chr9:4645512	['C', 'T']	19959	35157.28442573662	4715.353333945185	-0.0147985455276185	0.0158026234862748	-0.9364613122923324	0.349047	0.349047	chr9	4645512	0.457116090329254	chr9:4645512:C:T
chr9:4645806	['T', 'C']	19959	35163.04705587572	4715.747029139588	-0.0145576312058438	0.0158083636911604	-0.920881597251214	0.357123	0.357123	chr9	4645806	0.4471821787867182	chr9:4645806:T:C
chr9:4645935	['A', 'G']	19959	35165.76189998998	4716.839983259046	-0.0146234980670809	0.0158121620974352	-0.9248259647839612	0.355068	0.355068	chr9	4645935	0.4496884661090995	chr9:4645935:A:G
chr9:4646577	['C', 'G']	19959	1552.3110999749435	227.80369909862063	0.0170531847028053	0.0262627384161092	0.6493300292076593	0.516133	0.516133	chr9	4646577	0.2872383725523511	chr9:4646577:C:G
chr9:4646774	['T', 'C']	19959	35160.28487672881	4721.45450763706	-0.015111375818422	0.0158073449944757	-0.9559717855024404	0.339098	0.339098	chr9	4646774	0.469674771683209	chr9:4646774:T:C
chr9:4647104	['A', 'G']	19959	4118.539700055173	556.001882859321	0.0004864735163511	0.0164352409953821	0.0295994148481221	0.976387	0.976387	chr9	4647104	0.0103780115836588	chr9:4647104:A:G
chr9:4647307	['C', 'T']	19959	35126.03963918817	4711.790722903187	-0.0153679107836814	0.0157549596798107	-0.9754332030043004	0.329357	0.329357	chr9	4647307	0.4823331018321013	chr9:4647307:C:T
chr9:4647524	['G', 'A']	19959	34089.12387251954	4614.884142547412	-0.0047082558489776	0.0144098431752254	-0.3267388681281724	0.743869	0.743869	chr9	4647524	0.128503539704666	chr9:4647524:G:A
chr9:4648081	['C', 'A']	19959	35223.35349839614	4715.216443064939	-0.0181113634396322	0.0158876029520543	-1.1399682818288432	0.254313	0.254313	chr9	4648081	0.594631438943598	chr9:4648081:C:A
chr9:4648101	['T', 'C']	19959	11089.22280156422	1562.8834007036169	0.0071684758824629	0.0112349968041586	0.6380487691647124	0.523449	0.523449	chr9	4648101	0.2811256255372671	chr9:4648101:T:C
chr9:4648145	['G', 'T']	19959	35253.89684210527	4728.536729707433	-0.0166696486045692	0.0159420829505554	-1.045638054717836	0.295741	0.295741	chr9	4648145	0.529088462963128	chr9:4648145:G:T
chr9:4648205	['C', 'T']	19959	35266.834820086195	4731.700186992138	-0.0171481669232773	0.0159703805263073	-1.0737481736912844	0.282949	0.282949	chr9	4648205	0.5482918366120224	chr9:4648205:C:T
chr9:4648527	['C', 'T']	19959	17649.10670211698	2412.8013717414174	-0.0004814388315911	0.010213975377773	-0.047135303717183	0.962406	0.962406	chr9	4648527	0.0166416781050687	chr9:4648527:C:T
chr9:4648617	['G', 'A']	19959	15856.122085735771	2111.5012304153065	-0.0045095869506117	0.0102650304759516	-0.4393154955727196	0.660438	0.660438	chr9	4648617	0.18016794643964	chr9:4648617:G:A
chr9:4648632	['A', 'G']	19959	12061.273142112126	1622.8081315837017	0.0001794585646877	0.0110187666343072	0.0162866290433111	0.987006	0.987006	chr9	4648632	0.0056802072503519	chr9:4648632:A:G
chr9:4648651	['G', 'C']	19959	17597.58023762972	2376.3169793887987	-0.0019578241664643	0.0101727203158745	-0.1924582713051826	0.847385	0.847385	chr9	4648651	0.0719192279381513	chr9:4648651:G:C
chr9:4648786	['C', 'T']	19959	8747.314792543595	1170.3255437851612	-0.001875354621895	0.0121651168628469	-0.1541583729148118	0.877486	0.877486	chr9	4648786	0.0567598038322232	chr9:4648786:C:T
chr9:4648876	['T', 'C']	19959	35826.590018539864	4791.502142854268	-0.0253876647052474	0.0168825386606861	-1.5037824118458454	0.132653	0.132653	chr9	4648876	0.8772829238293114	chr9:4648876:T:C
chr9:4650305	['C', 'T']	19959	1408.1411033722504	211.94229294103127	0.0198208235347143	0.0274684967670047	0.7215838457721204	0.470559	0.470559	chr9	4650305	0.3273859157691364	chr9:4650305:C:T
chr9:4650957	['C', 'T']	19959	6826.394145950281	972.4030385339968	0.0068552116791298	0.013368123735579	0.5128028296809372	0.608095	0.608095	chr9	4650957	0.2160285675153617	chr9:4650957:C:T
chr9:4651591	['C', 'G']	19959	6814.389935846029	968.6012986898872	0.0063093026079806	0.0133818825356115	0.471480943820157	0.637302	0.637302	chr9	4651591	0.1956547186021976	chr9:4651591:C:G
chr9:4653894	['G', 'A']	19959	3129.470384846663	492.2671985361257	0.0199922902304698	0.0186039301547421	1.0746272461882933	0.282555	0.282555	chr9	4653894	0.5488970031663074	chr9:4653894:G:A
chr9:4654195	['C', 'T']	19959	7087.355095700972	1004.2988539393506	0.0058091420585741	0.0131528892278316	0.4416628132381688	0.658738	0.658738	chr9	4654195	0.1812872830981838	chr9:4654195:C:T
chr9:4654392	['T', 'C']	19959	4408.662657847264	676.0920367715257	0.019771311420445	0.0159958590626875	1.236026858136317	0.216463	0.216463	chr9	4654392	0.6646163268814222	chr9:4654392:T:C
chr9:4654655	['C', 'A']	19959	7637.382653572502	1068.7148671435723	-0.000324452174345	0.0127621028681025	-0.0254230966243032	0.979718	0.979718	chr9	4654655	0.0088989127443537	chr9:4654655:C:A
chr9:4654730	['G', 'A']	19959	17587.52473064395	2287.1384988283976	-0.0080956393662159	0.0101221098360834	-0.7997976209817922	0.423838	0.423838	chr9	4654730	0.3728001083838892	chr9:4654730:G:A
chr9:4654774	['G', 'A']	19959	17579.40387892152	2282.8019504973017	-0.0082965952351882	0.0101231336936621	-0.8195678814735526	0.412472	0.412472	chr9	4654774	0.3846055274976278	chr9:4654774:G:A
chr9:4654775	['C', 'T']	19959	7634.0	1074.9799100595146	0.0007083191495141	0.0127631973282676	0.0554969990117864	0.955743	0.955743	chr9	4654775	0.019658874132901	chr9:4654775:C:T
chr9:4654786	['G', 'A']	19959	4592.690318701143	684.0938957307017	0.0117643608446956	0.0157279125544577	0.7479925135622189	0.454473	0.454473	chr9	4654786	0.3424919128805632	chr9:4654786:G:A
chr9:4654850	['G', 'A']	19959	4624.9280430735125	688.260026508176	0.0108838817774914	0.0157206553102009	0.6923300309516393	0.488738	0.488738	chr9	4654850	0.3109238927117019	chr9:4654850:G:A
chr9:4654868	['GC', 'G']	19959	7650.533249812077	1073.4908076168738	2.6181595217948177e-05	0.0127546675397567	0.0020527069903107	0.998362	0.998362	chr9	4654868	0.0007119576139583	chr9:4654868:GC:G
chr9:4654963	['T', 'C']	19959	25179.523124718144	3351.6296946657826	-0.0087823976200508	0.0104116913966428	-0.8435130552258429	0.398952	0.398952	chr9	4654963	0.3990793534088277	chr9:4654963:T:C
chr9:4655425	['C', 'T']	19959	7653.533851165121	1072.2768517462391	-0.000100755066067	0.0127519994570961	-0.0079011190681117	0.993696	0.993696	chr9	4655425	0.0027464583749496	chr9:4655425:C:T
chr9:4655525	['A', 'G']	19959	3157.6387439807404	491.7421897712193	0.0186044288561962	0.0185267753374644	1.0041914211900025	0.315299	0.315299	chr9	4655525	0.5012774066551102	chr9:4655525:A:G
chr9:4655841	['G', 'A']	19959	4664.766536372382	691.1154004356182	0.0101468822454836	0.0157395199618856	0.6446754583402159	0.519145	0.519145	chr9	4655841	0.2847113244159937	chr9:4655841:G:A
chr9:4655980	['G', 'A']	19959	7654.0	1070.3221874083038	-0.000208925124398	0.0127506409944385	-0.0163854605026663	0.986927	0.986927	chr9	4655980	0.0057149695893864	chr9:4655980:G:A
chr9:4656139	['G', 'A']	19959	7681.786848984504	1073.666413064077	-0.0003151242505809	0.0127608604331186	-0.0246945926752003	0.980299	0.980299	chr9	4656139	0.0086414403842912	chr9:4656139:G:A
chr9:4656194	['T', 'A']	19959	7660.503916449082	1066.2517745428272	-0.0008554555823856	0.0127613294795496	-0.0670349890860946	0.946555	0.946555	chr9	4656194	0.023854146092649	chr9:4656194:T:A
chr9:4656237	['C', 'G']	19959	7647.06510951832	1066.582728278241	-0.0005482391759383	0.0127568718075961	-0.0429759884873879	0.965721	0.965721	chr9	4656237	0.0151483245800629	chr9:4656237:C:G
chr9:4656803	['T', 'C']	19959	7657.150932050511	1073.1383238634155	0.0001851233191977	0.0127527433663648	0.014516352590144	0.988418	0.988418	chr9	4656803	0.0050593542963708	chr9:4656803:T:C
chr9:4656893	['A', 'G']	19959	3067.768517590458	490.74182105954526	0.0221563692978565	0.0187727012923529	1.1802440657212196	0.237917	0.237917	chr9	4656893	0.623574524997558	chr9:4656893:A:G
chr9:4657040	['A', 'G']	19959	17540.272891294546	2277.996033659047	-0.0084392936859194	0.010120365919844	-0.833892149035012	0.404352	0.404352	chr9	4657040	0.3932404044469827	chr9:4657040:A:G
chr9:4657108	['C', 'T']	19959	3165.3171819411737	492.3908464126218	0.0183752810011316	0.018490827228663	0.9937511596370172	0.320356	0.320356	chr9	4657108	0.4943671376234572	chr9:4657108:C:T
chr9:4657357	['C', 'A']	19959	7196.721150473519	1026.293845482719	0.0073694504192606	0.0131075085723438	0.562231211109773	0.573965	0.573965	chr9	4657357	0.2411145897802659	chr9:4657357:C:A
chr9:4657757	['G', 'C']	19959	17523.023607839208	2283.49273205726	-0.007706832689684	0.0101240705970126	-0.7612385369930337	0.446524	0.446524	chr9	4657757	0.3501551934664796	chr9:4657757:G:C
chr9:4657906	['T', 'C']	19959	7198.081930246543	1026.9095152625453	0.0074440673272278	0.0130982050327017	0.5683272867268869	0.569819	0.569819	chr9	4657906	0.244263073774	chr9:4657906:T:C
chr9:4658369	['A', 'G']	19959	32366.108148742103	4373.321867825737	-0.0058303158829074	0.0129574298388942	-0.4499592863244059	0.652745	0.652745	chr9	4658369	0.1852564461702438	chr9:4658369:A:G
chr9:4658489	['T', 'C']	19959	3163.475496091401	493.5609078638332	0.0188771642566469	0.0185088871130548	1.0198973142654435	0.30779	0.30779	chr9	4658489	0.5117454943660369	chr9:4658489:T:C
chr9:4658545	['A', 'G']	19959	3169.158783445235	495.0000306565341	0.0192411071963122	0.018495512504543	1.040312194192296	0.298207	0.298207	chr9	4658545	0.5254821662965306	chr9:4658545:A:G
chr9:4658662	['G', 'A']	19959	32357.72725905879	4377.486927675773	-0.0051286347804666	0.0129497656984116	-0.3960407392618481	0.692079	0.692079	chr9	4658662	0.1598443285117178	chr9:4658662:G:A
chr9:4658811	['G', 'A']	19959	32324.47817589577	4365.097690314552	-0.0063308003927826	0.0129264921655575	-0.4897539341454893	0.624313	0.624313	chr9	4658811	0.2045976217089747	chr9:4658811:G:A
chr9:4658850	['G', 'A']	19959	24684.077609545773	3295.141987805394	-0.0046105936736788	0.0103560685448171	-0.4452069483439556	0.656175	0.656175	chr9	4658850	0.1829803200774863	chr9:4658850:G:A
chr9:4659111	['T', 'C']	19959	32326.239264418506	4366.2921885060805	-0.006246858299146	0.0129265817994194	-0.4832567801819525	0.628919	0.628919	chr9	4659111	0.2014052847904343	chr9:4659111:T:C
chr9:4659418	['T', 'C']	19959	32309.95052879554	4365.113985693619	-0.0062428658223538	0.0129104387787078	-0.483551793193091	0.628709	0.628709	chr9	4659418	0.2015503226586232	chr9:4659418:T:C
chr9:4659449	['T', 'C']	19959	32309.712825139075	4364.232230019048	-0.0063291760911043	0.012910326184605	-0.4902413773752324	0.623968	0.623968	chr9	4659449	0.2048376824005524	chr9:4659449:T:C
chr9:4659586	['G', 'A']	19959	24637.171945474594	3303.096379190317	-0.0034382261946386	0.0103498892146269	-0.3321993234265347	0.739742	0.739742	chr9	4659586	0.1309197228549157	chr9:4659586:G:A
chr9:4660269	['G', 'A']	19959	29321.28353047313	3952.2318948500265	-0.0049852070405927	0.0114911885676913	-0.4338286689167393	0.664418	0.664418	chr9	4660269	0.1775586104247633	chr9:4660269:G:A
chr9:4660294	['T', 'C']	19959	29326.938718244222	3956.886799075676	-0.0045866167255408	0.0114918345652333	-0.3991196270277722	0.689809	0.689809	chr9	4660294	0.1612711436525382	chr9:4660294:T:C
chr9:4661146	['A', 'T']	19959	11785.314285714288	1342.9090615911657	-0.0303877099345034	0.0111379555041599	-2.7283023283001784	0.0063717	0.0063717	chr9	4661146	2.19574468036176	chr9:4661146:A:T
chr9:4661437	['C', 'T']	19959	5072.132082099666	628.4291108965785	-0.0057885212396293	0.015173228972763	-0.3814956757075299	0.70284	0.70284	chr9	4661437	0.1531435299244151	chr9:4661437:C:T
chr9:4661853	['C', 'T']	19959	33424.69867201203	4442.472489373804	-0.0203418097257464	0.0137863183509615	-1.4755070358815332	0.140092	0.140092	chr9	4661853	0.8535866645361774	chr9:4661853:C:T
chr9:4662065	['G', 'A']	19959	12796.923481659653	1711.6450454302626	-0.0066943235711301	0.0108292377940058	-0.6181712599233509	0.53647	0.53647	chr9	4662065	0.2704545592502086	chr9:4662065:G:A
chr9:4662286	['G', 'C']	19959	710.0	152.72129331384238	0.0879693303856281	0.0384328067803021	2.288912461910403	0.0220948	0.0220948	chr9	4662286	1.6557099252756864	chr9:4662286:G:C
chr9:4662394	['A', 'G']	19959	3708.7432723628167	501.2870243892514	0.000415482706791	0.0174015510334202	0.023876188162373	0.980952	0.980952	chr9	4662394	0.0083522430228498	chr9:4662394:A:G
chr9:4664749	['C', 'T']	19959	8311.832890715037	1150.8019077699505	0.0026715392913597	0.0123905670375836	0.2156107370434551	0.829293	0.829293	chr9	4664749	0.0812920004493485	chr9:4664749:C:T
chr9:4664852	['A', 'G']	19959	7861.363253646067	879.7969380146073	-0.0271927597014393	0.0126606263887592	-2.147821037163096	0.03174	0.03174	chr9	4664852	1.498393077581171	chr9:4664852:A:G
chr9:4667712	['C', 'T']	19959	7557.378645154825	954.9849118809946	-0.0102295249856729	0.012734408639948	-0.8032979995304023	0.421812	0.421812	chr9	4667712	0.3748810693104928	chr9:4667712:C:T
chr9:4669547	['T', 'C']	19959	8787.522229462184	1451.9465533450036	0.030666202016271	0.0121381261789719	2.5264362525244755	0.0115303	0.0115303	chr9	4669547	1.938159392909151	chr9:4669547:T:C
chr9:4670250	['C', 'T']	19959	1456.364839129999	224.6227588952964	0.034349757618854	0.027360383936643	1.2554559796527691	0.209328	0.209328	chr9	4670250	0.6791726759509864	chr9:4670250:C:T
chr9:4670338	['G', 'A']	19959	23076.62480581308	2913.7632422423044	-0.0242544039549285	0.0102575277530014	-2.364546754244124	0.0180617	0.0180617	chr9	4670338	1.7432413755134848	chr9:4670338:G:A
chr9:4670525	['A', 'G']	19959	26982.407567025803	3569.5185149314534	-0.0130350569177639	0.0108129849293066	-1.2055003315906576	0.228025	0.228025	chr9	4670525	0.6420175356011208	chr9:4670525:A:G
chr9:4670573	['C', 'T']	19959	28163.41106323279	3727.285971470702	-0.0137623003035436	0.0111356358146362	-1.2358791660063917	0.216518	0.216518	chr9	4670573	0.6645059931871808	chr9:4670573:C:T
chr9:4670642	['G', 'A']	19959	29661.48612085379	3907.407287651412	-0.0181160112927025	0.0116583896081919	-1.5539034036032795	0.120223	0.120223	chr9	4670642	0.9200124390093108	chr9:4670642:G:A
chr9:4670982	['CT', 'C']	19959	23390.687747431723	2949.616814112194	-0.0243566807345692	0.0102955391294952	-2.36575087794973	0.0180031	0.0180031	chr9	4670982	1.7446527061758768	chr9:4670982:CT:C
chr9:4671022	['A', 'G']	19959	23633.368191611968	3027.165964152806	-0.0209723737845296	0.0103025384537731	-2.035651104689527	0.0417986	0.0417986	chr9	4671022	1.3788382642167571	chr9:4671022:A:G
chr9:4671409	['C', 'A']	19959	29336.939720398856	3822.749091798988	-0.0221559712557318	0.0115589679095517	-1.9167776421823288	0.0552805	0.0552805	chr9	4671409	1.2574280375177411	chr9:4671409:C:A
chr9:4671957	['G', 'A']	19959	24830.220306705425	3234.651814832236	-0.0168263546140449	0.0104738683357517	-1.606508128101006	0.108178	0.108178	chr9	4671957	0.9658610520767332	chr9:4671957:G:A
chr9:4672381	['T', 'C']	19959	25251.59103894152	3349.830543771623	-0.0118163415978978	0.0105183050635589	-1.1234073861230651	0.261278	0.261278	chr9	4672381	0.5828971569808309	chr9:4672381:T:C
chr9:4672480	['G', 'A']	19959	25014.25328189197	3269.5355729907938	-0.0157350195889015	0.0104982054418786	-1.4988294595695986	0.133934	0.133934	chr9	4672480	0.8731091605682533	chr9:4672480:G:A
chr9:4672712	['T', 'C']	19959	25351.810583283223	3354.454498641129	-0.0124566935796562	0.0105362034486172	-1.1822753461818365	0.237111	0.237111	chr9	4672712	0.6250482978628624	chr9:4672712:T:C
chr9:4672878	['C', 'T']	19959	24911.744437763075	3264.9289080611443	-0.0151507453324695	0.0104793947095486	-1.445765309199051	0.148259	0.148259	chr9	4672878	0.8289789335003053	chr9:4672878:C:T
chr9:4672996	['G', 'T']	19959	23507.13325312077	3005.2626616738603	-0.0227163018065647	0.0103089461149961	-2.203552288775665	0.0275672	0.0275672	chr9	4672996	1.5596073429367738	chr9:4672996:G:T
chr9:4673641	['T', 'A']	19959	25040.54599228032	3276.447951430481	-0.0154467398899866	0.010501241640202	-1.4709441434860149	0.141322	0.141322	chr9	4673641	0.8497902250242173	chr9:4673641:T:A
chr9:4673780	['C', 'T']	19959	25036.763229104028	3273.2166572183296	-0.0157096279762491	0.0105004205904637	-1.4960951174199877	0.134645	0.134645	chr9	4673780	0.8708097693429089	chr9:4673780:C:T
chr9:4673941	['G', 'A']	19959	25034.305725458733	3271.9891902255604	-0.0158279488973139	0.0105041648981367	-1.5068260114729894	0.131871	0.131871	chr9	4673941	0.8798507004712102	chr9:4673941:G:A
chr9:4674193	['T', 'C']	19959	25038.27242658114	3275.8253169210266	-0.0153380676962464	0.0105012413656109	-1.4605956726673173	0.144142	0.144142	chr9	4674193	0.8412094563091986	chr9:4674193:T:C
chr9:4674408	['A', 'C']	19959	24954.75090198437	3280.68783113031	-0.0133130760415849	0.0104856918031704	-1.2696421267655071	0.204227	0.204227	chr9	4674408	0.6898868421910396	chr9:4674408:A:C
chr9:4674695	['A', 'G']	19959	25256.06158857429	3324.5090031283503	-0.0132098241533283	0.010521580256778	-1.2554981125405178	0.209313	0.209313	chr9	4674695	0.6792037976864653	chr9:4674695:A:G
chr9:4674722	['T', 'C']	19959	24952.250877017137	3283.061668853752	-0.0129277057125075	0.0104879191550897	-1.2326282765284031	0.217729	0.217729	chr9	4674722	0.662083722078864	chr9:4674722:T:C
chr9:4674736	['C', 'A']	19959	24949.500075161595	3281.594003797427	-0.0131260975287558	0.0104861589747308	-1.251754580527202	0.210674	0.210674	chr9	4674736	0.6763890588545094	chr9:4674736:C:A
chr9:4675543	['C', 'T']	19959	24937.24711837225	3267.992942509247	-0.0143939427391011	0.0104837617740513	-1.372974992118577	0.169776	0.169776	chr9	4675543	0.7701237028096612	chr9:4675543:C:T
chr9:4676012	['G', 'C']	19959	24935.745439053728	3274.5886505265	-0.0138969509597634	0.0104851613116855	-1.3253921944219915	0.185056	0.185056	chr9	4676012	0.7326968293764994	chr9:4676012:G:C
chr9:4676266	['G', 'T']	19959	24932.99684289652	3279.448941756841	-0.0132137107376674	0.0104864174807995	-1.260078645720666	0.207656	0.207656	chr9	4676266	0.6826555158941193	chr9:4676266:G:T
chr9:4676745	['G', 'C']	19959	35596.56696898332	4692.791079630195	-0.042185363032821	0.0167090747774014	-2.5246977223344302	0.0115875	0.0115875	chr9	4676745	1.9360102528474463	chr9:4676745:G:C
chr9:4677218	['C', 'A']	19959	24929.24511376165	3280.790757777456	-0.0130387497995089	0.0104853264660822	-1.2435234936829602	0.21369	0.21369	chr9	4677218	0.6702158009357684	chr9:4677218:C:A
chr9:4677453	['T', 'C']	19959	24981.509848143138	3277.258676207039	-0.0140915825698946	0.0104942327057685	-1.3427930335629692	0.179354	0.179354	chr9	4677453	0.7462889331304401	chr9:4677453:T:C
chr9:4678475	['A', 'C']	19959	24695.711966325915	3214.946266338127	-0.016366440953452	0.0104478462295638	-1.5664894557062476	0.11725	0.11725	chr9	4678475	0.9308871486128792	chr9:4678475:A:C
chr9:4678483	['T', 'A']	19959	24480.90623903784	3206.4232433178177	-0.0145971041684917	0.0104303923340204	-1.3994779583583674	0.161685	0.161685	chr9	4678483	0.7913302690200068	chr9:4678483:T:A
chr9:4678519	['A', 'C']	19959	24605.62966118685	3240.5816281948632	-0.0127118351318025	0.0104552461871679	-1.2158331716190731	0.224063	0.224063	chr9	4678519	0.649629853516268	chr9:4678519:A:C
chr9:4678720	['T', 'A']	19959	24632.404901518566	3216.052009659324	-0.014940344640784	0.010441364904455	-1.430880423919425	0.15248	0.15248	chr9	4678720	0.8167871167057488	chr9:4678720:T:A
chr9:4678754	['A', 'G']	19959	24642.8773996291	3217.7524845018115	-0.0150220738412431	0.0104418045231899	-1.4386472958654737	0.150266	0.150266	chr9	4678754	0.8231392741221919	chr9:4678754:A:G
chr9:4678805	['C', 'T']	19959	24641.938511651213	3213.819229119528	-0.0153930428902589	0.010444785356887	-1.4737538747130934	0.140564	0.140564	chr9	4678805	0.8521258927107542	chr9:4678805:C:T
chr9:4679078	['C', 'G']	19959	6969.444316359262	1076.1899255079918	0.0212080234889232	0.0132594001678926	1.599470807154456	0.109732	0.109732	chr9	4679078	0.9596667051796782	chr9:4679078:C:G
chr9:4679906	['A', 'G']	19959	31419.722639807576	4229.4401369004245	-0.0086091591176602	0.0124780779401628	-0.6899427266718875	0.490238	0.490238	chr9	4679906	0.3095930281498592	chr9:4679906:A:G
chr9:4680014	['A', 'G']	19959	21799.18439645237	2750.202185603701	-0.0204259520775106	0.0101859855397231	-2.0052995360982915	0.0449445	0.0449445	chr9	4680014	1.347323446662587	chr9:4680014:A:G
chr9:4680407	['T', 'C']	19959	31330.278927587075	4210.996404782642	-0.011101712732243	0.0124396315966506	-0.8924470669398431	0.372164	0.372164	chr9	4680407	0.4292656391512586	chr9:4680407:T:C
chr9:4680653	['G', 'A']	19959	2915.14605671911	361.751304578911	-0.0010973802502701	0.0194737922120287	-0.0563516462701271	0.955062	0.955062	chr9	4680653	0.0199684342970183	chr9:4680653:G:A
chr9:4681173	['G', 'C']	19959	6718.0097714972935	1044.4029429498132	0.0217905367564515	0.013341824791841	1.6332501060707312	0.102432	0.102432	chr9	4681173	0.9895643475359616	chr9:4681173:G:C
chr9:4682029	['A', 'T']	19959	31210.254873465296	4177.228222651315	-0.0120469522861832	0.0123507236645541	-0.975404568459201	0.329371	0.329371	chr9	4682029	0.4823146416398898	chr9:4682029:A:T
chr9:4683295	['C', 'G']	19959	21073.614297172644	2639.9818913164527	-0.0238556882878101	0.0101266752086724	-2.35572760024734	0.0184961	0.0184961	chr9	4683295	1.7329198352204869	chr9:4683295:C:G
chr9:4684397	['G', 'T']	19959	19060.819994988724	2272.6633251493	-0.0325138602814871	0.0101137329292819	-3.214822905531835	0.00130733	0.00130733	chr9	4684397	2.883614772718432	chr9:4684397:G:T
chr9:4684770	['A', 'G']	19959	21296.33502054726	2629.1293894241603	-0.0278624361581082	0.0101386901615995	-2.7481297597630063	0.00599901	0.00599901	chr9	4684770	2.2219204141183546	chr9:4684770:A:G
chr9:4685340	['T', 'C']	19959	31203.3802435724	4170.120907221845	-0.0129691101889557	0.0123457842437876	-1.0504889712034056	0.293506	0.293506	chr9	4685340	0.5323830162553547	chr9:4685340:T:C
chr9:4688293	['C', 'T']	19959	2024.5071664829109	327.916316506161	0.0253611143836209	0.0227094971814411	1.1167624796354672	0.264109	0.264109	chr9	4688293	0.5782167991575624	chr9:4688293:C:T
chr9:4688412	['A', 'G']	19959	679.0	156.98535821961286	0.0995265460271174	0.0387139481556928	2.570818807393642	0.010153	0.010153	chr9	4688412	1.993405613815863	chr9:4688412:A:G
chr9:4689614	['G', 'A']	19959	31203.690168370416	4179.996952448346	-0.011452786908022	0.0123467428522176	-0.9275958076639624	0.353628	0.353628	chr9	4689614	0.4514533551859413	chr9:4689614:G:A
chr9:4690399	['T', 'C']	19959	428.06434155141307	80.00142215211486	0.0570066871085942	0.0491963507119855	1.1587584502422432	0.246569	0.246569	chr9	4690399	0.6080615261799974	chr9:4690399:T:C
chr9:4691570	['C', 'T']	19959	5761.866055321709	576.4006982444346	-0.0401062361356229	0.0143623812118843	-2.79245032867088	0.00523603	0.00523603	chr9	4691570	2.2809978738101413	chr9:4691570:C:T
chr9:4691765	['A', 'G']	19959	2031.5089205171896	336.0438413035877	0.0284308619550814	0.0226768827852485	1.2537376598152172	0.209952	0.209952	chr9	4691765	0.6778799839227945	chr9:4691765:A:G
chr9:4692185	['TATCA', 'T']	19959	2019.3152511781807	331.94130491181096	0.0274744248872473	0.0227377448593112	1.2083179337812144	0.226939	0.226939	chr9	4692185	0.6440908631748367	chr9:4692185:TATCA:T
chr9:4692233	['T', 'C']	19959	428.3433786290929	71.97100223799711	0.0392721226401251	0.0490124105164639	0.80126894854382	0.422986	0.422986	chr9	4692233	0.3736740066754672	chr9:4692233:T:C
chr9:4692589	['A', 'T']	19959	9591.961166507992	1387.318914673326	0.0075953954383608	0.0118348666759289	0.6417812423530893	0.521023	0.521023	chr9	4692589	0.2831431048144703	chr9:4692589:A:T
chr9:4692677	['C', 'T']	19959	19070.73297248534	2269.1644029728795	-0.0329403210462889	0.0101056739723358	-3.2595867565550485	0.00111762	0.00111762	chr9	4692677	2.951705835050711	chr9:4692677:C:T
chr9:4693092	['C', 'G']	19959	34243.86284139313	4575.394876266478	-0.0141106052673743	0.0145596504706178	-0.9691582429022164	0.332478	0.332478	chr9	4693092	0.4782370865855497	chr9:4693092:C:G
chr9:4693171	['A', 'G']	19959	10732.754802146548	1466.5543107191418	-0.0018133539428196	0.0114007364402058	-0.1590558603236108	0.873626	0.873626	chr9	4693171	0.0586744494006678	chr9:4693171:A:G
chr9:4693368	['A', 'G']	19959	19005.091925777324	2278.1902004402823	-0.0315115258222524	0.0101138206875231	-3.1156895891111227	0.00183776	0.00183776	chr9	4693368	2.7357112053989274	chr9:4693368:A:G
chr9:4695291	['G', 'C']	19959	36041.41731809982	4770.267565785125	-0.0348686594776045	0.0173785071443667	-2.006424325630708	0.0448245	0.0448245	chr9	4695291	1.348484546126115	chr9:4695291:G:C
chr9:4695548	['C', 'T']	19959	22702.412357185807	2827.219919894554	-0.0283665786483866	0.0102191300596707	-2.775831062208897	0.00551121	0.00551121	chr9	4695548	2.258753040234992	chr9:4695548:C:T
chr9:4695652	['G', 'A']	19959	27887.177785574662	3629.489294129829	-0.0230200399088023	0.0110355775015191	-2.0859841640035115	0.0369927	0.0369927	chr9	4695652	1.4318839695143497	chr9:4695652:G:A
chr9:4696897	['C', 'G']	19959	21099.62863444957	2641.5644360405863	-0.0240208416279286	0.0101259661023153	-2.3722024531008565	0.0176918	0.0176918	chr9	4696897	1.7522279788314488	chr9:4696897:C:G
chr9:4696919	['C', 'T']	19959	28147.4615847241	3704.984052914309	-0.019372243323487	0.0111088781381445	-1.7438523568791866	0.0812002	0.0812002	chr9	4696919	1.0904429010693	chr9:4696919:C:T
chr9:4698416	['G', 'A']	19959	19421.838520523223	2262.859135543172	-0.03790269793563	0.0100707586956074	-3.763638776506674	0.000167938	0.000167938	chr9	4698416	3.774851023200545	chr9:4698416:G:A
chr9:4699175	['T', 'G']	19959	25129.55435272892	3202.375155750593	-0.0242678030245695	0.0104724148633239	-2.317307263061104	0.0204971	0.0204971	chr9	4699175	1.6883075800705507	chr9:4699175:T:G
chr9:4699273	['G', 'T']	19959	31181.498220640577	4193.519993362461	-0.0092872237550463	0.0123232181166056	-0.7536362391031401	0.451077	0.451077	chr9	4699273	0.3457493166126389	chr9:4699273:G:T
chr9:4701004	['TTCC', 'T']	19959	2039.2043393295585	329.6764634880302	0.0238704165127584	0.0226350744848476	1.0545764507529152	0.291632	0.291632	chr9	4701004	0.5351648237665134	chr9:4701004:TTCC:T
chr9:4702417	['C', 'T']	19959	10558.52901092294	1452.5840172865137	1.451364714391294e-05	0.0114546544920251	0.0012670523719434	0.998989	0.998989	chr9	4702417	0.0004392938216675	chr9:4702417:C:T
chr9:4704132	['A', 'T']	19959	2133.1068744363165	367.0091830585306	0.0351753760172118	0.0221444174643576	1.5884534363492766	0.1122	0.1122	chr9	4704132	0.9500071430798576	chr9:4704132:A:T
chr9:4704420	['G', 'A']	19959	32518.0	4311.877838449688	-0.0141585937034173	0.0130487807693457	-1.0850510828321045	0.277912	0.277912	chr9	4704420	0.5560927003573296	chr9:4704420:G:A
chr9:4704866	['A', 'G']	19959	34246.57923223414	4560.606532109182	-0.0167398868158532	0.0145898321324901	-1.1473666498585091	0.251244	0.251244	chr9	4704866	0.5999043009068001	chr9:4704866:A:G
chr9:4706214	['C', 'T']	19959	20348.07797544475	2548.85677616886	-0.0239329408760182	0.0101596994141931	-2.3556741100611496	0.0184988	0.0184988	chr9	4706214	1.7328564429635422	chr9:4706214:C:T
chr9:4706366	['T', 'C']	19959	26151.930847865304	3458.0441096034224	-0.0143762528162378	0.0106571677771222	-1.3489749919391691	0.17736	0.17736	chr9	4706366	0.7511443198935682	chr9:4706366:T:C
chr9:4706858	['CTCTT', 'C']	19959	24188.11890320317	3109.9449017344486	-0.0215051212228373	0.0103632585626839	-2.07513120441412	0.0379872	0.0379872	chr9	4706858	1.420362716694404	chr9:4706858:CTCTT:C
chr9:4706961	['A', 'G']	19959	24191.848308694563	3108.1562913445746	-0.0215474915108479	0.0103590738425373	-2.0800596499628954	0.0375328	0.0375328	chr9	4706961	1.4255890353953475	chr9:4706961:A:G
chr9:4707351	['TG', 'T']	19959	17712.5497870208	2126.7133553314848	-0.0298729315985712	0.0101854265385834	-2.9329092390396787	0.00336184	0.00336184	chr9	4707351	2.473422959775378	chr9:4707351:TG:T
chr9:4707514	['G', 'A']	19959	24190.848108243543	3109.8263145306137	-0.021886759725125	0.0103563348321882	-2.1133692642979587	0.0345816	0.0345816	chr9	4707514	1.4611549169297695	chr9:4707514:G:A
chr9:4707519	['G', 'C']	19959	1668.1671593926942	261.70226727930697	0.0174415999818368	0.0250860203079789	0.6952716998434882	0.486893	0.486893	chr9	4707519	0.3125664692068814	chr9:4707519:G:C
chr9:4708414	['TTC', 'T']	19959	20085.01894167168	2497.144062964974	-0.0255858436730651	0.0101387264604483	-2.523575694923499	0.0116245	0.0116245	chr9	4708414	1.934625718172281	chr9:4708414:TTC:T
chr9:4708851	['C', 'T']	19959	24019.220568335582	3235.186425682608	-0.0067785212832068	0.0103334625832122	-0.6559777256288882	0.511846	0.511846	chr9	4708851	0.2908606863104163	chr9:4708851:C:T
chr9:4709784	['A', 'G']	19959	3751.0	396.6539029888708	-0.034101166763339	0.0173294369965842	-1.9678173485994188	0.0491029	0.0491029	chr9	4709784	1.308892857840263	chr9:4709784:A:G
chr9:4709861	['T', 'C']	19959	10457.571858087793	1193.6669820125094	-0.0263044616619738	0.0114801119160423	-2.291307075605751	0.021956	0.021956	chr9	4709861	1.6584467778904226	chr9:4709861:T:C
chr9:4710409	['C', 'T']	19959	3308.446425802423	280.0976220566435	-0.0565381133871488	0.0184515032326688	-3.0641467350501057	0.00218583	0.00218583	chr9	4710409	2.660383617744443	chr9:4710409:C:T
chr9:4710465	['C', 'T']	19959	3697.711803807024	355.3474661647435	-0.0431306077034301	0.0174491738046587	-2.4717850934532377	0.0134523	0.0134523	chr9	4710465	1.871203456039845	chr9:4710465:C:T
chr9:4710468	['C', 'T']	19959	3701.359365558913	357.12399205739285	-0.0427957028786187	0.0174370792371808	-2.4542930783594823	0.0141247	0.0141247	chr9	4710468	1.8500207675600768	chr9:4710468:C:T
chr9:4710753	['AAAT', 'A']	19959	3755.1288528040895	394.8614454796772	-0.0348414847194777	0.0173153981807391	-2.0121676877309014	0.0442157	0.0442157	chr9	4710753	1.3544234950697265	chr9:4710753:AAAT:A
chr9:4711224	['A', 'C']	19959	9192.4605671911	1172.832049162877	-0.0105747592207827	0.0120237819904155	-0.8794869392352648	0.379148	0.379148	chr9	4711224	0.4211912305682394	chr9:4711224:A:C
chr9:4711440	['T', 'A']	19959	33138.962110960754	4400.957657261435	-0.0229630735213696	0.0135722962552209	-1.6919077722412843	0.0906792	0.0906792	chr9	4711440	1.0424923200091076	chr9:4711440:T:A
chr9:4711947	['G', 'A']	19959	29435.94964172972	4190.663031185566	0.0248852588074967	0.0114550076357037	2.1724349384048183	0.0298346	0.0298346	chr9	4711947	1.525279780476404	chr9:4711947:G:A
chr9:4713506	['G', 'A']	19959	10163.5461060439	1307.3433875859523	-0.0122690909579427	0.01158874765225	-1.0587072327492346	0.289746	0.289746	chr9	4713506	0.5379825508429465	chr9:4713506:G:A
chr9:4713655	['G', 'T']	19959	7914.982810464068	942.6225845279037	-0.0173539539713224	0.0126676983785139	-1.3699374150522108	0.170722	0.170722	chr9	4713655	0.7677105101508843	chr9:4713655:G:T
chr9:4714234	['A', 'T']	19959	21641.686142735343	2688.107542113969	-0.025875519921848	0.0101600360653031	-2.546794101471123	0.0108792	0.0108792	chr9	4714234	1.9634030392297064	chr9:4714234:A:T
chr9:4714297	['G', 'C']	19959	7941.58105263158	962.8642578045612	-0.0147235994573958	0.0126574779393565	-1.163233270319595	0.244749	0.244749	chr9	4714297	0.6112790739696422	chr9:4714297:G:C
chr9:4715302	['G', 'C']	19959	32755.12896596661	4239.846611380245	-0.0373513642219436	0.0133446495950827	-2.79897677011368	0.0051314	0.0051314	chr9	4715302	2.289764130146445	chr9:4715302:G:C
chr9:4715341	['G', 'A']	19959	11168.651916957097	1451.3620750962652	-0.0106169727925402	0.0112977842056912	-0.9397393859932224	0.347363	0.347363	chr9	4715341	0.4592164430898523	chr9:4715341:G:A
chr9:4715926	['G', 'A']	19959	10909.73303598276	1423.9877704247326	-0.0103749824970163	0.0113110032159006	-0.9172468877412712	0.359024	0.359024	chr9	4715926	0.4448765187777315	chr9:4715926:G:A
chr9:4715927	['A', 'T']	19959	10910.186519669254	1424.9006503130634	-0.010308987284714	0.0113108632312097	-0.9114235645842466	0.362083	0.362083	chr9	4715927	0.4411918650739239	chr9:4715927:A:T
chr9:4716102	['G', 'T']	19959	10925.0947537205	1438.045117793545	-0.0089998402587787	0.0113114671005639	-0.7956386363295013	0.426252	0.426252	chr9	4716102	0.3703335702588568	chr9:4716102:G:T
chr9:4716515	['T', 'A']	19959	9198.921781830935	1132.3221222108905	-0.0141529526389002	0.0119966916361435	-1.1797379701133877	0.238119	0.238119	chr9	4716515	0.6232059499712579	chr9:4716515:T:A
chr9:4716588	['C', 'T']	19959	11015.551909008918	1452.9295359703915	-0.0087634694087072	0.0112956889846327	-0.7758242476956934	0.437862	0.437862	chr9	4716588	0.3586627435642322	chr9:4716588:C:T
chr9:4717157	['G', 'A']	19959	12465.498220997244	1498.5611252688834	-0.0264942653795346	0.0108505357401783	-2.4417472108247367	0.014625	0.014625	chr9	4717157	1.8349041252457816	chr9:4717157:G:A
chr9:4717355	['G', 'A']	19959	11958.0	1425.7137862691998	-0.0250704931939103	0.0110307638949106	-2.272779422418537	0.0230501	0.0230501	chr9	4717355	1.6373271861375007	chr9:4717355:G:A
chr9:4717635	['A', 'G']	19959	15930.394467829225	2102.102939139116	-0.0103515903493258	0.0103055131949104	-1.004471116920043	0.315164	0.315164	chr9	4717635	0.5014633961769475	chr9:4717635:A:G
chr9:4717916	['T', 'C']	19959	15668.280186456815	2077.8631057607968	-0.0090561951889159	0.0103414274560756	-0.8757200325952504	0.381193	0.381193	chr9	4717916	0.4188550830843043	chr9:4717916:T:C
chr9:4718165	['C', 'G']	19959	13298.665196692556	1806.6201290943768	-0.0018353886047608	0.0106748687462602	-0.1719354727807618	0.86349	0.86349	chr9	4718165	0.0637426875927199	chr9:4718165:C:G
chr9:4719031	['G', 'A']	19959	18063.35710690559	2398.259653871093	-0.0093333259837671	0.0101513078484464	-0.9194210364919154	0.357887	0.357887	chr9	4719031	0.4462540767729013	chr9:4719031:G:A
chr9:4719809	['T', 'C']	19959	20847.26702751466	2647.430962454682	-0.02230650433517	0.0100760769482687	-2.213808454390842	0.0268532	0.0268532	chr9	4719809	1.5710039535572196	chr9:4719809:T:C
chr9:4719989	['G', 'A']	19959	7234.7249586611215	903.3842865932836	-0.0065813774888247	0.0131661689282166	-0.4998703514064758	0.617172	0.617172	chr9	4719989	0.2095937853330201	chr9:4719989:G:A
chr9:4720263	['T', 'C']	19959	26500.63876916909	3489.053087027069	-0.0148279719067691	0.0107129533719735	-1.384116162174393	0.166338	0.166338	chr9	4720263	0.7790085246524731	chr9:4720263:T:C
chr9:4720489	['G', 'T']	19959	1230.308208880425	177.08416700512967	0.0228159661167044	0.0292739388816321	0.7793951544737369	0.435756	0.435756	chr9	4720489	0.3607566243006962	chr9:4720489:G:T
chr9:4720604	['T', 'C']	19959	26536.557049673866	3496.4282478691566	-0.0146210118957929	0.0107366337883792	-1.3617873333463146	0.17328	0.17328	chr9	4720604	0.7612515607187549	chr9:4720604:T:C
chr9:4720647	['T', 'C']	19959	17127.03387873921	2190.1091959302817	-0.015933758874763	0.0102286239775049	-1.5577617194458422	0.119306	0.119306	chr9	4720647	0.9233377147423388	chr9:4720647:T:C
chr9:4721435	['A', 'C']	19959	9854.242695049708	1153.56124394985	-0.0255091377355762	0.011735729649972	-2.173630314978932	0.0297446	0.0297446	chr9	4721435	1.5265918670133751	chr9:4721435:A:C
chr9:4721494	['C', 'G']	19959	3667.777905985049	684.3892118696626	0.0596105834261624	0.0177769401048823	3.3532533200013828	0.000800162	0.000800162	chr9	4721494	3.096822077278663	chr9:4721494:C:G
chr9:4721568	['CCT', 'C']	19959	6214.490902711645	754.9914315482808	-0.0202927603946573	0.013906048047621	-1.4592758722798236	0.144505	0.144505	chr9	4721568	0.8401171256766953	chr9:4721568:CCT:C
chr9:4723391	['G', 'A']	19959	3261.163393125564	572.5176380800935	0.0463102747307296	0.0184011661170072	2.5167032587096507	0.0118536	0.0118536	chr9	4723391	1.9261497321268457	chr9:4723391:G:A
chr9:4723752	['A', 'G']	19959	6242.251014783262	761.5331294395389	-0.0203762899064684	0.0138837909114942	-1.4676315738520085	0.14222	0.14222	chr9	4723752	0.8470393256957512	chr9:4723752:A:G
chr9:4723881	['T', 'G']	19959	11442.439783491203	1640.071292108412	0.0079892715813974	0.0112417486201968	0.7106787254648259	0.477292	0.477292	chr9	4723881	0.3212158448815505	chr9:4723881:T:G
chr9:4724651	['T', 'C']	19959	6216.491704676457	743.3267623234117	-0.0227957911022453	0.0139129826476018	-1.6384546491312362	0.101343	0.101343	chr9	4724651	0.9942062436790436	chr9:4724651:T:C
chr9:4724801	['T', 'C']	19959	6860.248153544693	1258.1783046251676	0.0612550249941939	0.0135392566631114	4.524253178617044	6.09588e-06	6.09588e-06	chr9	4724801	5.214963590856576	chr9:4724801:T:C
chr9:4725013	['A', 'G']	19959	3847.168061548015	699.5807894295954	0.0576971547654104	0.0177605028198092	3.2486216944858994	0.00116157	0.00116157	chr9	4725013	2.934954613071929	chr9:4725013:A:G
chr9:4726031	['T', 'C']	19959	6942.043445580278	1249.0681278558093	0.0577723828284749	0.0134753184310899	4.28727403540861	1.81728e-05	1.81728e-05	chr9	4726031	4.740578152996635	chr9:4726031:T:C
chr9:4726267	['T', 'G']	19959	603.0906494287433	98.03821601415552	0.0390106135218196	0.0417346543956002	0.9347295212281004	0.349939	0.349939	chr9	4726267	0.4560076535704379	chr9:4726267:T:G
chr9:4726367	['A', 'G']	19959	12439.49300927086	2041.8581026906832	0.0398199498691935	0.0109816938021534	3.626029880871845	0.000288529	0.000288529	chr9	4726367	3.5398105294510005	chr9:4726367:A:G
chr9:4726448	['G', 'A']	19959	1134.0568193205731	251.9543711928164	0.0939288314384177	0.0307789201782306	3.0517260155491703	0.00227829	0.00227829	chr9	4726448	2.6423909960674035	chr9:4726448:G:A
chr9:4726478	['T', 'C']	19959	6698.335604770017	1195.934378746493	0.0567871968501708	0.0136688708333911	4.154490706829094	3.27371e-05	3.27371e-05	chr9	4726478	4.484959794984552	chr9:4726478:T:C
chr9:4727310	['T', 'C']	19959	12184.883965716002	1965.4635491381605	0.0365244255160572	0.0110535016839685	3.30433075059196	0.000953712	0.000953712	chr9	4727310	3.0205827528578624	chr9:4727310:T:C
chr9:4727562	['C', 'T']	19959	12433.114663726574	2018.396101521383	0.0387432029455025	0.0109943301258347	3.523925741911528	0.000426155	0.000426155	chr9	4727562	3.3704324116924127	chr9:4727562:C:T
chr9:4728024	['A', 'G']	19959	12202.834185207455	1962.451898471808	0.0359980069313366	0.0110507658678006	3.2575124079161384	0.00112581	0.00112581	chr9	4728024	2.948534898040774	chr9:4728024:A:G
chr9:4728036	['A', 'C']	19959	16679.5070655442	2046.9457509526253	-0.0237445027688459	0.0102391923978027	-2.3189819906051663	0.0204061	0.0204061	chr9	4728036	1.6902399894202913	chr9:4728036:A:C
chr9:4728098	['A', 'G']	19959	12196.444299674267	1956.0580563213096	0.0353744878308209	0.0110525679589808	3.200567321739659	0.00137372	0.00137372	chr9	4728098	2.862101778809925	chr9:4728098:A:G
chr9:4728159	['G', 'A']	19959	12201.222628651602	1965.54383011478	0.0365225268783491	0.0110462772691842	3.306319947285412	0.00094697	0.00094697	chr9	4728159	3.0236637792235816	chr9:4728159:G:A
chr9:4728294	['G', 'A']	19959	12198.222328005211	1959.674130457087	0.0356802864412502	0.0110500057617311	3.228983514634887	0.00124432	0.00124432	chr9	4728294	2.905067918388951	chr9:4728294:G:A
chr9:4728635	['T', 'C']	19959	1798.7209663676003	348.9885175478679	0.0706088295497148	0.024467739551815	2.8857929192922525	0.00390848	0.00390848	chr9	4728635	2.4079921060202474	chr9:4728635:T:C
chr9:4728729	['T', 'C']	19959	12316.913028062056	1984.9053202470384	0.0371333045534161	0.0111029766549144	3.3444458821752026	0.00082599	0.00082599	chr9	4728729	3.083025210513889	chr9:4728729:T:C
chr9:4728960	['CA', 'C']	19959	3722.459551533033	684.0299119951495	0.0587242695506895	0.0178040846330627	3.2983593799389577	0.000974218	0.000974218	chr9	4728960	3.011343850510034	chr9:4728960:CA:C
chr9:4729644	['G', 'A']	19959	5198.781419122068	656.9911589078204	-0.0154614561266406	0.0150044496798392	-1.0304580612120318	0.302808	0.302808	chr9	4729644	0.5188326552289012	chr9:4729644:G:A
chr9:4729803	['C', 'A']	19959	5201.824378508421	655.2893860230705	-0.0156515375202239	0.0150033157186222	-1.0432052363463262	0.296866	0.296866	chr9	4729803	0.5274395392107137	chr9:4729803:C:A
chr9:4730041	['C', 'A']	19959	5201.521220624342	658.5981973990789	-0.0149714484236305	0.015002202642145	-0.9979500197905584	0.318316	0.318316	chr9	4730041	0.4971415312279736	chr9:4730041:C:A
chr9:4730213	['C', 'T']	19959	5237.574500075176	679.3852747268324	-0.011760209738017	0.0149516389377163	-0.786549875034185	0.431555	0.431555	chr9	4730213	0.3649638472851823	chr9:4730213:C:T
chr9:4730281	['G', 'C']	19959	5198.344060150376	652.6467272625866	-0.0160487102081998	0.0150132613185377	-1.068968951361927	0.285097	0.285097	chr9	4730281	0.5450073526319663	chr9:4730281:G:C
chr9:4730358	['T', 'A']	19959	5200.042144825858	654.0823473005757	-0.0158295882669252	0.0150038623917188	-1.055034220765856	0.291422	0.291422	chr9	4730358	0.535477665613558	chr9:4730358:T:A
chr9:4730482	['G', 'A']	19959	5202.824729350441	656.2659829146137	-0.0155123606947972	0.0150027523419258	-1.0339676574842396	0.301164	0.301164	chr9	4730482	0.5211969432806388	chr9:4730482:G:A
chr9:4730743	['C', 'A']	19959	32552.523878727137	4420.394190862327	-0.0009494437097622	0.0130365387629249	-0.0728294317248106	0.941943	0.941943	chr9	4730743	0.0259753769676844	chr9:4730743:C:A
chr9:4731040	['T', 'C']	19959	5266.319284354014	651.9448687868487	-0.0179143611855189	0.0149526693981688	-1.1980711074714756	0.230904	0.230904	chr9	4731040	0.6365685436402911	chr9:4731040:T:C
chr9:4731711	['T', 'C']	19959	2234.4478075670254	403.7521610177995	0.0535534184000727	0.0219421905826352	2.440659614106817	0.0146691	0.0146691	chr9	4731711	1.833596530807292	chr9:4731711:T:C
chr9:4732208	['C', 'T']	19959	2258.3394467829226	404.6360258956278	0.0522403434964774	0.0218356372601708	2.392435030589469	0.0167462	0.0167462	chr9	4732208	1.7760837263142952	chr9:4732208:C:T
chr9:4732389	['A', 'G']	19959	21342.34654705824	3056.8069870257946	0.0129510869562538	0.0101847889584055	1.2716107333343651	0.203526	0.203526	chr9	4732389	0.6913801027274266	chr9:4732389:A:G
chr9:4733368	['G', 'C']	19959	5660.134352292658	739.4745069810508	-0.011381839831205	0.0144598756001188	-0.7871326245096842	0.431214	0.431214	chr9	4733368	0.3653071475800248	chr9:4733368:G:C
chr9:4733525	['T', 'C']	19959	3733.374104324297	691.3960832032595	0.0599715327755886	0.017640256693296	3.39969728435868	0.000675926	0.000675926	chr9	4733525	3.1701008477725807	chr9:4733525:T:C
chr9:4733652	['C', 'T']	19959	5196.0413430218	645.1824023343627	-0.0176500329255635	0.0150162566318126	-1.1753949974570264	0.239851	0.239851	chr9	4733652	0.6200584665098349	chr9:4733652:C:T
chr9:4733967	['T', 'C']	19959	15986.203808569282	2395.068085619479	0.0221409859433687	0.0103921341093432	2.130552368782702	0.0331382	0.0331382	chr9	4733967	1.4796710852738952	chr9:4733967:T:C
chr9:4733992	['C', 'T']	19959	10972.099463847271	1724.010773562038	0.0306726739270914	0.0114323857978801	2.682963509924491	0.00730331	0.00730331	chr9	4733992	2.13648026468348	chr9:4733992:C:T
chr9:4734014	['T', 'C']	19959	16052.804289006914	2407.180969950228	0.0223311765917591	0.0103833328214476	2.15067521919669	0.0315138	0.0315138	chr9	4734014	1.501499225530292	chr9:4734014:T:C
chr9:4734393	['T', 'C']	19959	16011.604449566568	2405.117176483775	0.0221231473061907	0.0103888345358546	2.129511951493491	0.0332241	0.0332241	chr9	4734393	1.478546774729179	chr9:4734393:T:C
chr9:4734945	['C', 'T']	19959	31424.95769346581	4266.904213476938	-0.0028072010844398	0.0123605735485355	-0.2271092901487935	0.820341	0.820341	chr9	4734945	0.0860055822088926	chr9:4734945:C:T
chr9:4735055	['G', 'C']	19959	2230.117349240563	396.9243298515722	0.048613774634661	0.0218701747091772	2.222834306589311	0.0262381	0.0262381	chr9	4735055	1.5810676170628162	chr9:4735055:G:C
chr9:4735079	['G', 'A']	19959	3733.302116773677	688.6689939959383	0.0591570917503067	0.0175922174723664	3.362685337606235	0.000773334	0.000773334	chr9	4735079	3.111632895437129	chr9:4735079:G:A
chr9:4735162	['A', 'G']	19959	13493.932175226571	1887.2200626050967	0.0046382270170354	0.0107554270147781	0.43124526907787	0.666295	0.666295	chr9	4735162	0.1763334457451565	chr9:4735162:A:G
chr9:4736005	['C', 'T']	19959	471.1567051732793	41.70409730873498	-0.0262402945277019	0.046805966981797	-0.5606185753604204	0.575064	0.575064	chr9	4736005	0.24028381913626	chr9:4736005:C:T
chr9:4736508	['T', 'C']	19959	4556.62420606916	535.2953336470475	-0.0261408957056653	0.0158675143932815	-1.6474474235696046	0.0994819	0.0994819	chr9	4736508	1.002255928753572	chr9:4736508:T:C
chr9:4736779	['A', 'G']	19959	31451.881331258493	4270.948918648702	-0.0031350036259703	0.0123730894821881	-0.2533727433623867	0.799983	0.799983	chr9	4736779	0.0969192418638538	chr9:4736779:A:G
chr9:4736953	['C', 'T']	19959	3295.660486093711	589.4831596763855	0.0460549890783042	0.0182551683434462	2.5228465830521007	0.0116486	0.0116486	chr9	4736953	1.933726267668908	chr9:4736953:C:T
chr9:4737015	['GC', 'G']	19959	3294.3301097359326	589.5560788248982	0.0460168099054082	0.0182570899448348	2.5204898504883007	0.0117269	0.0117269	chr9	4737015	1.9308167782362853	chr9:4737015:GC:G
chr9:4737072	['A', 'G']	19959	2939.7213139801247	495.923623849063	0.0386181873680635	0.0194672546064135	1.9837510809223573	0.0472973	0.0472973	chr9	4737072	1.3251636505638738	chr9:4737072:A:G
chr9:4737215	['C', 'G']	19959	8584.860249536503	1464.598599224303	0.0470142762558424	0.0123751967255098	3.7990730409100206	0.000145669	0.000145669	chr9	4737215	3.836632861142776	chr9:4737215:C:G
chr9:4737236	['T', 'TTTGC']	19959	2896.95094889045	486.2884759827208	0.0376931884778174	0.0194498447154403	1.937968607425156	0.0526411	0.0526411	chr9	4737236	1.278675044186298	chr9:4737236:T:TTTGC
chr9:4737288	['ATC', 'A']	19959	2339.117196111835	422.6599351189541	0.053851524319834	0.0214737193843173	2.5077874659739967	0.0121568	0.0121568	chr9	4737288	1.9151807281253737	chr9:4737288:ATC:A
chr9:4737385	['T', 'C']	19959	22495.76259209141	3205.838057272351	0.0124504472420211	0.0102337068620886	1.2166116745188993	0.223766	0.223766	chr9	4737385	0.6502059014275734	chr9:4737385:T:C
chr9:4737890	['A', 'C']	19959	13620.364834393948	1870.0443443779552	0.0010177679510434	0.0107444078132648	0.0947253649276932	0.924534	0.924534	chr9	4737890	0.0340771129084109	chr9:4737890:A:C
chr9:4738036	['G', 'A']	19959	7908.981307006113	1161.722974226444	0.0156774607628937	0.0127775148107224	1.2269569626902572	0.219853	0.219853	chr9	4738036	0.6578676038466109	chr9:4738036:G:A
chr9:4738221	['A', 'C']	19959	4968.240300751881	883.6000767522784	0.0488575664714081	0.0154623757533719	3.159770998370265	0.00158129	0.00158129	chr9	4738221	2.8009884755135883	chr9:4738221:A:C
chr9:4738451	['A', 'C']	19959	4999.00742115028	895.1164129079469	0.0506224772371874	0.0154249360063168	3.2818597896585326	0.00103302	0.00103302	chr9	4738451	2.9858912701497355	chr9:4738451:A:C
chr9:4739005	['C', 'T']	19959	2318.929477219187	404.63778412285615	0.0475358403209994	0.0215790613592943	2.202868768456666	0.0276154	0.0276154	chr9	4739005	1.5588486617817985	chr9:4739005:C:T
chr9:4739898	['A', 'G']	19959	15826.136390977445	2255.8809599252418	0.0111696929785638	0.0103223426952712	1.0820889509588534	0.279226	0.279226	chr9	4739898	0.5540441450359666	chr9:4739898:A:G
chr9:4740456	['A', 'C']	19959	2117.212156135692	234.9392269230744	-0.0218581045601072	0.0226229825118053	-0.9661902248609818	0.333961	0.333961	chr9	4740456	0.4763042471816581	chr9:4740456:A:C
chr9:4740545	['G', 'A']	19959	16702.531578947368	2246.52789415236	0.0016439225468516	0.0102702454870554	0.1600665289767092	0.87283	0.87283	chr9	4740545	0.0590703350474095	chr9:4740545:G:A
chr9:4741670	['A', 'C']	19959	28505.70281527576	4017.464886197695	0.0196764834571861	0.0111693815336994	1.7616448500590405	0.0781446	0.0781446	chr9	4741670	1.1071010275133786	chr9:4741670:A:C
chr9:4741712	['C', 'A']	19959	1505.1508242721852	246.4316813436357	0.0302653800057464	0.0266434259743655	1.1359417529436977	0.255995	0.255995	chr9	4741712	0.5917685170850864	chr9:4741712:C:A
chr9:4741808	['C', 'T']	19959	20137.19641871896	2898.2944386690538	0.0194875103991652	0.0101438050532391	1.921124301668472	0.0547303	0.0547303	chr9	4741808	1.2617721712986152	chr9:4741808:C:T
chr9:4741883	['C', 'T']	19959	3456.251178181089	480.9915337662408	-0.0006893848448193	0.0180774478678828	-0.0381350758059232	0.96958	0.96958	chr9	4741883	0.0134163514896923	chr9:4741883:C:T
chr9:4742001	['C', 'T']	19959	12983.90317245527	1805.9555541489487	-0.0008825456610632	0.0107307882427825	-0.0822442528075062	0.934453	0.934453	chr9	4742001	0.0294425373605542	chr9:4742001:C:T
chr9:4742161	['C', 'T']	19959	2161.0	292.62155375876813	0.0093731332253681	0.0223300139076533	0.419754921073096	0.674669	0.674669	chr9	4742161	0.1709092445478909	chr9:4742161:C:T
chr9:4742226	['A', 'C']	19959	4922.246617897585	585.4482386082261	-0.0148723938123086	0.0153142318496541	-0.9711485341424116	0.331486	0.331486	chr9	4742226	0.4795348088916031	chr9:4742226:A:C
chr9:4742323	['G', 'A']	19959	18862.670425499928	2808.8570603420403	0.0298795492225494	0.0101174878902077	2.9532577203743062	0.00314806	0.00314806	chr9	4742323	2.5019569988604347	chr9:4742323:G:A
chr9:4742498	['G', 'T']	19959	1616.0809700370778	259.9478246517696	0.0337769109724894	0.0256585292342522	1.3164008998380083	0.188055	0.188055	chr9	4742498	0.7257151150810304	chr9:4742498:G:T
chr9:4742763	['G', 'A']	19959	11365.24973672333	1661.1317625804647	0.0165447600984853	0.0113177837548825	1.4618374459883017	0.143802	0.143802	chr9	4742763	0.8422350737380901	chr9:4742763:G:A
chr9:4742796	['C', 'T']	19959	23071.935799127947	3288.015501530281	0.0209601853107618	0.0102532623421849	2.0442454909717243	0.0409424	0.0409424	chr9	4742796	1.387826703046095	chr9:4742796:C:T
chr9:4743041	['G', 'A']	19959	19285.831362132907	2871.179379125953	0.0252790944104461	0.0101467524673347	2.491348290187088	0.012734	0.012734	chr9	4743041	1.895035154472177	chr9:4743041:G:A
chr9:4743341	['A', 'G']	19959	4822.0	671.3509896243804	0.0069969663217567	0.0154767417462853	0.45209556613789	0.651205	0.651205	chr9	4743341	0.1862822735610033	chr9:4743341:A:G
chr9:4743626	['G', 'A']	19959	20623.066543067594	2874.2222629597213	0.0069165140217109	0.0101992200096429	0.6781414672074599	0.49769	0.49769	chr9	4743626	0.3030410853730148	chr9:4743626:G:A
chr9:4743899	['G', 'A']	19959	20637.06794608408	2879.849028684569	0.0075409572121827	0.0101977029429463	0.739476061851625	0.459627	0.459627	chr9	4743899	0.3375944673497354	chr9:4743899:G:A
chr9:4743973	['C', 'A']	19959	4170.0	794.4876460147348	0.0711706223909901	0.0167170217006905	4.257374529103481	2.07787e-05	2.07787e-05	chr9	4743973	4.682381627158408	chr9:4743973:C:A
chr9:4743995	['G', 'A']	19959	14031.40602294934	2077.9871431651145	0.0193435824961003	0.0106994966308342	1.8078964986404376	0.0706377	0.0706377	chr9	4743995	1.1509634500529422	chr9:4743995:G:A
chr9:4744743	['T', 'C']	19959	4223.269583521274	819.2472154081954	0.0752096264106485	0.0166367988807381	4.520678944897584	6.19961e-06	6.19961e-06	chr9	4744743	5.207635629884855	chr9:4744743:T:C
chr9:4745035	['AC', 'A']	19959	28936.121823315927	4157.641453470344	0.031108614255654	0.0114998264935397	2.705137705610588	0.00683341	0.00683341	chr9	4745035	2.1653625211190057	chr9:4745035:AC:A
chr9:4745212	['A', 'G']	19959	4696.823883290719	647.4258026715938	0.0049803649828455	0.0156692111663346	0.3178440146078246	0.750607	0.750607	chr9	4745212	0.1245873897667975	chr9:4745212:A:G
chr9:4745735	['A', 'C']	19959	3667.367490103723	500.9268164520474	0.0032586112372899	0.017427943956705	0.1869762288302643	0.851681	0.851681	chr9	4745735	0.0697230412447905	chr9:4745735:A:C
chr9:4746539	['C', 'T']	19959	5394.081032322727	897.500438149083	0.0410474030441116	0.0148597334466093	2.7623243170272143	0.0057444	0.0057444	chr9	4746539	2.2407553264704267	chr9:4746539:C:T
chr9:4748208	['T', 'C']	19959	1072.2148834878476	143.23625707568448	0.0031334828364066	0.0312337051762837	0.1003237630220678	0.920088	0.920088	chr9	4748208	0.0361706334297591	chr9:4748208:T:C
chr9:4748405	['C', 'G']	19959	10928.47546242919	1599.1124416291275	0.0170000412213643	0.0113802494584956	1.4938197342127078	0.135239	0.135239	chr9	4748405	0.8688980492053484	chr9:4748405:C:G
chr9:4748543	['G', 'C']	19959	18682.6802646086	2669.3362762151537	0.0164200986536484	0.0100759679550462	1.6296299002643142	0.103196	0.103196	chr9	4748543	0.9863371361544928	chr9:4748543:G:C
chr9:4749459	['A', 'C']	19959	4428.331228386709	584.048827774645	-0.0072790226491287	0.0161951296346771	-0.4494575105803968	0.653107	0.653107	chr9	4749459	0.1850156614465903	chr9:4749459:A:C
chr9:4750552	['C', 'T']	19959	3736.561635598316	521.605933381604	0.0065290616066229	0.017317044353981	0.3770309455332643	0.706155	0.706155	chr9	4750552	0.1510999614746677	chr9:4750552:C:T
chr9:4750670	['G', 'A']	19959	27808.0	3823.5547913614696	0.0061316166539053	0.011075447114099	0.5536224940390716	0.579843	0.579843	chr9	4750670	0.23668958137449	chr9:4750670:G:A
chr9:4750764	['C', 'T']	19959	27811.786891817406	3822.9777101435247	0.0060016222889582	0.0110764707633793	0.5418352485342732	0.587938	0.587938	chr9	4750764	0.2306684692938605	chr9:4750764:C:T
chr9:4750996	['C', 'T']	19959	3706.185689948893	527.1437939338714	0.0014222565003745	0.0174283280349674	0.0816060208139883	0.934961	0.934961	chr9	4750996	0.0292065044622904	chr9:4750996:C:T
chr9:4751293	['C', 'T']	19959	23391.375770638057	3242.270394661056	0.008107975736535	0.0102865099671527	0.7882144442017422	0.430581	0.430581	chr9	4751293	0.3659451379524066	chr9:4751293:C:T
chr9:4751511	['C', 'T']	19959	23855.97624536433	3324.920993501358	0.0103446457945651	0.0103746406068219	0.9971088336074884	0.318724	0.318724	chr9	4751511	0.4965852328076416	chr9:4751511:C:T
chr9:4751577	['G', 'C']	19959	23939.196511802736	3332.564455021345	0.0103999577297087	0.0103759852832508	1.0023103778391624	0.316206	0.316206	chr9	4751577	0.500029893599986	chr9:4751577:G:C
chr9:4751672	['T', 'TG']	19959	3765.1886461569297	534.0447782518997	0.0087615094324964	0.017250471830091	0.5078996979788851	0.611529	0.611529	chr9	4751672	0.2135829429754625	chr9:4751672:T:TG
chr9:4751679	['AC', 'A']	19959	3766.18869626215	534.4772948205139	0.0088164549076877	0.0172489318724199	0.5111304846524867	0.609265	0.609265	chr9	4751679	0.2151937697558175	chr9:4751679:AC:A
chr9:4751685	['A', 'T']	19959	3766.0	534.3911647253352	0.0088118221405924	0.0172488454732651	0.5108644607113177	0.609452	0.609452	chr9	4751685	0.2150604934188939	chr9:4751685:A:T
chr9:4752704	['C', 'A']	19959	4201.842094713105	533.820628166584	-0.0111128562811253	0.0165831134229071	-0.6701308733602814	0.502782	0.502782	chr9	4752704	0.2986202787995354	chr9:4752704:C:A
chr9:4753862	['T', 'C']	19959	7802.954745915606	1097.703346782055	0.0078600734379331	0.0128133919343701	0.6134264430677074	0.539601	0.539601	chr9	4753862	0.2679272541556569	chr9:4753862:T:C
chr9:4754510	['G', 'T']	19959	5669.136156351791	777.6417702552176	0.0004729258357122	0.0144660246570721	0.0326921768020833	0.97392	0.97392	chr9	4754510	0.0114767155910667	chr9:4754510:G:T
chr9:4755452	['T', 'A']	19959	30460.052262364086	4261.927943969925	0.0179190004134937	0.0118771993120997	1.508689038773566	0.131394	0.131394	chr9	4755452	0.8814244660272701	chr9:4755452:T:A
chr9:4755566	['C', 'A']	19959	29825.97744926084	4179.102740315126	0.0182135862751284	0.0116452686465482	1.5640331561202006	0.117826	0.117826	chr9	4755566	0.9287588656558382	chr9:4755566:C:A
chr9:4756110	['G', 'C']	19959	3745.93840833918	541.3194873701655	0.0035220878085439	0.0173400092510143	0.2031191424155644	0.839044	0.839044	chr9	4756110	0.0762152638957907	chr9:4756110:G:C
chr9:4757094	['G', 'A']	19959	25381.6301308074	3510.455326408999	0.0072333486494036	0.0105126767209069	0.6880596485021172	0.491423	0.491423	chr9	4757094	0.3085445211580775	chr9:4757094:G:A
chr9:4757261	['G', 'T']	19959	10828.170082686043	1444.6234101655702	-0.0002908527106389	0.011395828768221	-0.0255227343754095	0.979638	0.979638	chr9	4757261	0.0089343770076847	chr9:4757261:G:T
chr9:4757297	['T', 'A']	19959	4061.8140315710352	644.1475699360266	0.0282819197914931	0.0167466036174972	1.6888152629314963	0.0912705	0.0912705	chr9	4757297	1.039669570302045	chr9:4757297:T:A
chr9:4757649	['G', 'A']	19959	8525.13566202265	1207.977697561653	0.0087671625587364	0.0124000104917791	0.7070286403829067	0.479557	0.479557	chr9	4757649	0.3191597653145125	chr9:4757649:G:A
chr9:4758191	['AG', 'A']	19959	5717.572931803377	845.1246541798102	0.0156370171340085	0.0144602301169665	1.0813809329120707	0.279541	0.279541	chr9	4758191	0.5535544855668437	chr9:4758191:AG:A
chr9:4758507	['A', 'G']	19959	8661.301864101022	1530.403888861949	0.0571539288999083	0.0122929532568463	4.649324511835881	3.35157e-06	3.35157e-06	chr9	4758507	5.474751705616439	chr9:4758507:A:G
chr9:4758835	['A', 'G']	19959	15950.594176022454	2293.6045900308045	0.0143324063225586	0.0102958187036726	1.3920608681120314	0.163919	0.163919	chr9	4758835	0.7853707040444323	chr9:4758835:A:G
chr9:4758972	['G', 'A']	19959	1956.1960214461087	430.8995172143066	0.1004014006054118	0.0235250845049058	4.267844418772418	1.98282e-05	1.98282e-05	chr9	4758972	4.702716709170844	chr9:4758972:G:A
chr9:4759646	['T', 'A']	19959	1876.1880042090493	290.84909644772466	0.0179330845520008	0.0238440484622374	0.7520989810267342	0.452	0.452	chr9	4759646	0.3448615651886179	chr9:4759646:T:A
chr9:4759883	['A', 'G']	19959	25001.768594627105	3258.2923123428563	-0.014740724667811	0.0104041681519315	-1.4168095375385132	0.156554	0.156554	chr9	4759883	0.8053358315556273	chr9:4759883:A:G
chr9:4760072	['T', 'C']	19959	9328.0	1481.8626253357006	0.0354528730556747	0.012061167150456	2.9394230768399696	0.00329201	0.00329201	chr9	4760072	2.482538854219724	chr9:4760072:T:C
chr9:4760635	['G', 'C']	19959	8326.668754698072	1089.272648163228	-0.0064802147900761	0.0123876188532458	-0.5231202918693394	0.600896	0.600896	chr9	4760635	0.2212006869564893	chr9:4760635:G:C
chr9:4762052	['C', 'G']	19959	787.0394328088987	148.7119165764036	0.0608487853021955	0.0365650675262592	1.6641234221295214	0.0961035	0.0961035	chr9	4762052	1.0172607954427213	chr9:4762052:C:G
chr9:4762085	['G', 'A']	19959	1152.1154482136594	153.93401036539052	0.0094938632811876	0.0305811548797413	0.3104481605917675	0.756223	0.756223	chr9	4762085	0.1213501180060388	chr9:4762085:G:A
chr9:4762181	['C', 'G']	19959	7635.765145061883	1225.5186906038136	0.0308334964733862	0.0128415621588424	2.401070531138996	0.0163563	0.0163563	chr9	4762181	1.7863149324078875	chr9:4762181:C:G
chr9:4762416	['C', 'T']	19959	23535.358370496568	3171.531817824632	-0.0050549607972841	0.0102809240409932	-0.4916835079345406	0.622949	0.622949	chr9	4762416	0.2055475069928489	chr9:4762416:C:T
chr9:4762606	['C', 'T']	19959	16261.70328789094	2096.479077066507	-0.0145571022098439	0.0103046843765765	-1.412668421260289	0.157769	0.157769	chr9	4762606	0.8019783271819607	chr9:4762606:C:T
chr9:4762737	['C', 'G']	19959	4246.212746768213	544.0934855338049	-0.0070872337798728	0.0165029744043587	-0.4294519040156189	0.667599	0.667599	chr9	4762737	0.1754843225242575	chr9:4762737:C:G
chr9:4763368	['C', 'A']	19959	3531.353860800721	686.2258374812175	0.0744093228288114	0.0178104753910808	4.177840354900029	2.95542e-05	2.95542e-05	chr9	4763368	4.529380792034527	chr9:4763368:C:A
chr9:4763473	['A', 'G']	19959	12872.224666733488	2219.334550677657	0.0578099776226802	0.010850275102941	5.327973445300999	1.00392e-07	1.00392e-07	chr9	4763473	6.998300893707763	chr9:4763473:A:G
chr9:4764843	['A', 'G']	19959	33313.345444522405	4601.529790395656	0.0223172404355657	0.01361232817992	1.6394873926479785	0.101128	0.101128	chr9	4764843	0.995128581680089	chr9:4764843:A:G
chr9:4765448	['C', 'A']	19959	32034.23501403369	4394.060791750446	0.0123370520750092	0.0126892017771384	0.9722480808238324	0.330939	0.330939	chr9	4765448	0.4802520497433097	chr9:4765448:C:A
chr9:4765993	['T', 'A']	19959	33048.0	4607.634911174446	0.0291949804949249	0.0134201246770058	2.1754626873882854	0.0296072	0.0296072	chr9	4765993	1.5286026625886882	chr9:4765993:T:A
chr9:4766011	['G', 'A']	19959	33050.27954294879	4607.639642557081	0.0291117191547917	0.0134223182823039	2.1689039510538723	0.0301018	0.0301018	chr9	4766011	1.5214075340840845	chr9:4766011:G:A
chr9:4766022	['C', 'T']	19959	33049.96767889356	4608.4480428163415	0.0293189842806213	0.0134216036414549	2.1844620854444345	0.0289399	0.0289399	chr9	4766022	1.5385029738915916	chr9:4766022:C:T
chr9:4766071	['A', 'G']	19959	33049.31172019843	4608.306540585773	0.0292308684549906	0.0134210870478124	2.177980691940685	0.0294191	0.0294191	chr9	4766071	1.5313706175028596	chr9:4766071:A:G
chr9:4766114	['G', 'A']	19959	33033.655075658884	4609.025489155249	0.0298422443421668	0.0134103388613819	2.225316201971924	0.0260712	0.0260712	chr9	4766114	1.58383897875172	chr9:4766114:G:A
chr9:4766209	['A', 'T']	19959	33048.6558272372	4607.299432861812	0.0291736954624771	0.0134206705989796	2.17378820583639	0.0297328	0.0297328	chr9	4766209	1.5267641904489555	chr9:4766209:A:T
chr9:4766296	['G', 'T']	19959	33032.96512327119	4605.468311766404	0.0290170350248991	0.013410576200495	2.1637426006966	0.0304959	0.0304959	chr9	4766296	1.5157585451472042	chr9:4766296:G:T
chr9:4766364	['C', 'T']	19959	33050.93564877462	4610.0084272224085	0.0295728789011881	0.0134253044985039	2.2027715575824414	0.0276222	0.0276222	chr9	4766364	1.5587417345260213	chr9:4766364:C:T
chr9:4766475	['G', 'A']	19959	1390.139299493912	168.05817326116326	-0.0118794668328312	0.0274909961076634	-0.4321220950418637	0.665657	0.665657	chr9	4766475	0.1767494966248355	chr9:4766475:G:A
chr9:4766510	['T', 'C']	19959	31969.40701578552	4479.069821623068	0.0279796755299669	0.0126858934541939	2.205573902303029	0.0274252	0.0274252	chr9	4766510	1.561850196621814	chr9:4766510:T:C
chr9:4766763	['T', 'C']	19959	30926.197945377105	4324.141810056583	0.0237128350145476	0.0121061176788029	1.958748101058638	0.0501562	0.0501562	chr9	4766763	1.2996753745207703	chr9:4766763:T:C
chr9:4766773	['A', 'G']	19959	32010.811485267583	4480.254141318883	0.0273680238306308	0.0127187744530001	2.151781520441632	0.0314265	0.0314265	chr9	4766773	1.5027039840898704	chr9:4766773:A:G
chr9:4766871	['G', 'A']	19959	31631.339263342525	4444.922054905461	0.0287511980219105	0.0124895493887302	2.3020204434159828	0.0213443	0.0213443	chr9	4766871	1.6707180835923987	chr9:4766871:G:A
chr9:4767064	['G', 'C']	19959	14140.833976447007	1957.6331705660275	0.0096581170053374	0.0105553817700224	0.9149945701411508	0.360206	0.360206	chr9	4767064	0.4434490573543839	chr9:4767064:G:C
chr9:4767341	['T', 'C']	19959	31649.17141854989	4448.31173651947	0.0290684802640272	0.0125075962576798	2.324066084734609	0.0201319	0.0201319	chr9	4767341	1.6961152355149167	chr9:4767341:T:C
chr9:4767605	['T', 'C']	19959	34451.4522222779	4705.752015372543	0.0145291849481236	0.0147033766720248	0.9881529441986926	0.32309	0.32309	chr9	4767605	0.4906764836785116	chr9:4767605:T:C
chr9:4767677	['C', 'T']	19959	8064.212116656645	1149.452252265973	0.0091673058605241	0.0125766093422835	0.7289171199508416	0.466061	0.466061	chr9	4767677	0.3315572373236665	chr9:4767677:C:T
chr9:4767720	['T', 'C']	19959	31597.74939867709	4438.885262291861	0.0282934446801299	0.0124704673737299	2.268835949142729	0.0232889	0.0232889	chr9	4767720	1.6328510239261194	chr9:4767720:T:C
chr9:4768503	['C', 'T']	19959	30939.3065836388	4287.461974806296	0.0188073965866451	0.0122175039482999	1.5393812571071193	0.123727	0.123727	chr9	4768503	0.9075355172545828	chr9:4768503:C:T
chr9:4768650	['G', 'A']	19959	8565.58317869502	1224.5943764886204	0.0138186546007941	0.0124422966131609	1.1106192876142649	0.266746	0.266746	chr9	4768650	0.5739020843344298	chr9:4768650:G:A
chr9:4769647	['T', 'C']	19959	33316.0	4726.645152223157	0.0440951533191907	0.0136226712589122	3.2368947676354423	0.00121035	0.00121035	chr9	4769647	2.917089025477773	chr9:4769647:T:C
chr9:4770942	['C', 'T']	19959	28626.86856741995	3978.039541351039	0.011671475452114	0.0111781047949829	1.0441372366944113	0.296435	0.296435	chr9	4770942	0.5280705206337242	chr9:4770942:C:T
chr9:4771638	['C', 'T']	19959	5313.532444756225	892.2190848854843	0.0354118327328274	0.0148861587832487	2.378842873332521	0.0173764	0.0173764	chr9	4771638	1.7600401946353723	chr9:4771638:C:T
chr9:4772370	['C', 'T']	19959	28633.17299789516	3993.499254377016	0.0135834508711784	0.0111948284910741	1.213368376479265	0.225003	0.225003	chr9	4772370	0.6478116913341491	chr9:4772370:C:T
chr9:4773066	['G', 'A']	19959	34757.48288820965	4925.43112416209	0.0509730996290515	0.0150744594344408	3.3814213936317103	0.000722503	0.000722503	chr9	4773066	3.141160345276272	chr9:4773066:G:A
chr9:4773074	['T', 'C']	19959	34756.0	4923.424222642355	0.0505206120980739	0.0150726159727979	3.35181445538387	0.000804329	0.000804329	chr9	4773074	3.094566272571951	chr9:4773074:T:C
chr9:4773080	['T', 'G']	19959	20833.35045862363	2794.3871900839417	0.0021546937668544	0.0101303834884734	0.2126961698247763	0.831566	0.831566	chr9	4773080	0.0801032758512074	chr9:4773080:T:G
chr9:4773290	['T', 'C']	19959	34786.228653036684	4922.895620659369	0.0493483574820447	0.0151121854400956	3.265467968061968	0.00109468	0.00109468	chr9	4773290	2.960712816481309	chr9:4773290:T:C
chr9:4773800	['T', 'A']	19959	34755.0	4914.28433231921	0.0484850203028131	0.0150551580453503	3.220492282894859	0.00128176	0.00128176	chr9	4773800	2.892193285607573	chr9:4773800:T:A
chr9:4774015	['C', 'T']	19959	31405.293961413176	4409.338124933939	0.0214370336816082	0.0123849193169084	1.7308981296585009	0.0834854	0.0834854	chr9	4774015	1.0783894676761223	chr9:4774015:C:T
chr9:4774973	['A', 'T']	19959	2397.646042587386	335.3330505349877	0.0084864520583911	0.0214488251630816	0.3956604613010835	0.69236	0.69236	chr9	4774973	0.1596680307462104	chr9:4774973:A:T
chr9:4775634	['A', 'G']	19959	34891.99273365071	4922.088561275277	0.0485100987877226	0.0152207628148196	3.187100369272628	0.00143928	0.00143928	chr9	4775634	2.8418547094506144	chr9:4775634:A:G
chr9:4775760	['T', 'A']	19959	7144.357951698567	1027.7252892788665	0.0076390909966147	0.0131996683112655	0.5787335572739317	0.562776	0.562776	chr9	4775760	0.2496644316527365	chr9:4775760:T:A
chr9:4776042	['A', 'G']	19959	700.0350736546748	57.14466059788486	-0.0290644200319654	0.0390142276258819	-0.7449697661753568	0.456299	0.456299	chr9	4776042	0.3407504830023946	chr9:4776042:A:G
chr9:4776349	['A', 'G']	19959	7104.355947489728	1054.93107065276	0.0200064889282954	0.0131598273046987	1.520269868674648	0.128459	0.128459	chr9	4776349	0.8912354631110533	chr9:4776349:A:G
chr9:4776394	['T', 'C']	19959	7275.458080681533	1094.6659698217798	0.0217905904102306	0.0130369434042284	1.6714493370557315	0.0946486	0.0946486	chr9	4776394	1.0238858055435165	chr9:4776394:T:C
chr9:4776711	['A', 'T']	19959	700.0701508242721	55.16600385355161	-0.0336384428458347	0.0389528376157003	-0.863568481908914	0.387835	0.387835	chr9	4776711	0.4113530007731116	chr9:4776711:A:T
chr9:4776986	['T', 'C']	19959	8845.534149032193	1251.4031175842947	0.0113084377017518	0.0121220251811945	0.9328835349472112	0.350891	0.350891	chr9	4776986	0.4548277708568742	chr9:4776986:T:C
chr9:4777147	['A', 'C']	19959	8716.0	1236.1844775296204	0.0113033429940087	0.0121660397701974	0.9290897619534312	0.352854	0.352854	chr9	4777147	0.4524049549817783	chr9:4777147:A:C
chr9:4777162	['C', 'T']	19959	4192.420103221927	765.7494649871024	0.0523234595476856	0.0164461050117719	3.1815107291503306	0.00146734	0.00146734	chr9	4777162	2.833469243337884	chr9:4777162:C:T
chr9:4778517	['G', 'A']	19959	1180.7098811851408	104.20069056919208	-0.043951308037811	0.0297804604141954	-1.475843805855358	0.140002	0.140002	chr9	4778517	0.853865760159193	chr9:4778517:G:A
chr9:4778777	['G', 'A']	19959	1599.2403788334334	332.9914048575423	0.0774560594029848	0.0260666023933722	2.971467406227017	0.00296734	0.00296734	chr9	4778777	2.5276326890508622	chr9:4778777:G:A
chr9:4779545	['C', 'A']	19959	8738.064605052125	1302.208256096381	0.022549730638905	0.0121332814665977	1.8585022280232453	0.0631124	0.0631124	chr9	4779545	1.199885304424524	chr9:4779545:C:A
chr9:4780007	['T', 'A']	19959	18817.6568937002	2645.306170163902	0.0103266898082585	0.0100833131839994	1.0241365729515657	0.305783	0.305783	chr9	4780007	0.5145866628459275	chr9:4780007:T:A
chr9:4780953	['C', 'T']	19959	461.0	72.82964085041368	0.0328704870745149	0.0471397247562656	0.6972990878599885	0.485624	0.485624	chr9	4780953	0.3136998581560227	chr9:4780953:C:T
chr9:4783487	['G', 'C']	19959	3234.1620402845974	502.3550916327096	0.0298876647013025	0.0186356007493279	1.6037940017780423	0.108775	0.108775	chr9	4783487	0.9634709080352456	chr9:4783487:G:C
chr9:4783580	['G', 'T']	19959	11893.787733012628	1272.0205643440595	-0.0380908723400924	0.0110538843310177	-3.445926445349852	0.000570277	0.000570277	chr9	4783580	3.2439141437130026	chr9:4783580:G:T
chr9:4784161	['C', 'T']	19959	12013.80577269994	1288.157427824251	-0.0375631850848086	0.0110175029915049	-3.4094100191097363	0.000652324	0.000652324	chr9	4784161	3.18553664282379	chr9:4784161:C:T
chr9:4784460	['G', 'A']	19959	12386.0	1375.8755401670887	-0.0333860592575984	0.010941452287323	-3.0513370968385973	0.00228124	0.00228124	chr9	4784460	2.641829021960256	chr9:4784460:G:A
chr9:4784933	['T', 'C']	19959	12086.816746843057	1304.485267987135	-0.0367442642837524	0.0109961684375734	-3.341551604302363	0.000834645	0.000834645	chr9	4784933	3.078498203946336	chr9:4784933:T:C
chr9:4785191	['C', 'T']	19959	12330.853427540587	1325.3731353122482	-0.037930231095371	0.0109517657478172	-3.463389554595858	0.000534535	0.000534535	chr9	4785191	3.272023853019811	chr9:4785191:C:T
chr9:4785307	['T', 'C']	19959	35929.40048105833	5020.197952589555	0.0441721139096662	0.0168641079269051	2.619297391900204	0.00881778	0.00881778	chr9	4785307	2.054640740844002	chr9:4785307:T:C
chr9:4785498	['G', 'A']	19959	1851.371034828364	376.5884116028315	0.0724199740027552	0.0243018448638967	2.9800195996783607	0.00288577	0.00288577	chr9	4785498	2.5397382857551127	chr9:4785498:G:A
chr9:4785768	['G', 'A']	19959	12414.391808462571	1378.0845533284514	-0.0336229355749654	0.0109362297680204	-3.0744540200943136	0.00211173	0.00211173	chr9	4785768	2.6753616102888094	chr9:4785768:G:A
chr9:4786142	['T', 'C']	19959	12838.870915934764	1428.4012666427448	-0.0342420982890478	0.0108532827931223	-3.1549991778291067	0.00160737	0.00160737	chr9	4786142	2.7938841416172315	chr9:4786142:T:C
chr9:4786143	['G', 'A']	19959	12149.043600421464	1313.4127842210848	-0.0365329188394256	0.0109865298929674	-3.32524638765244	0.000884998	0.000884998	chr9	4786143	3.05305771075974	chr9:4786143:G:A
chr9:4786257	['T', 'C']	19959	17245.77654135338	2297.108743165045	-0.0012395568703064	0.0101862633746817	-0.1216890654317235	0.903146	0.903146	chr9	4786257	0.0442420372069981	chr9:4786257:T:C
chr9:4786532	['A', 'G']	19959	12900.69539711191	1447.018037377252	-0.0327438566585713	0.0108376434940854	-3.02130778489263	0.00252004	0.00252004	chr9	4786532	2.5985925657099616	chr9:4786532:A:G
chr9:4786603	['T', 'C']	19959	12852.439420522329	1445.0475670030712	-0.0323221786433574	0.010845771916968	-2.9801639653503886	0.00288441	0.00288441	chr9	4786603	2.539943007447097	chr9:4786603:T:C
chr9:4786658	['G', 'A']	19959	12843.86107352278	1441.7446241257228	-0.0325137031905349	0.0108473477099327	-2.9973873853755606	0.0027264	0.0027264	chr9	4786658	2.564410426913394	chr9:4786658:G:A
chr9:4787027	['A', 'C']	19959	12478.25038833492	1358.2203344206007	-0.0360387827431836	0.0109103165661081	-3.303183965819533	0.000957619	0.000957619	chr9	4787027	3.0188072457331243	chr9:4787027:A:C
chr9:4787041	['G', 'A']	19959	36958.85173865117	5036.754120676299	0.0200181580006514	0.0192691300026924	1.038871915745772	0.298877	0.298877	chr9	4787041	0.5245075046911161	chr9:4787041:G:A
chr9:4787149	['G', 'A']	19959	12436.11541545555	1357.0685498242528	-0.0355278582688642	0.0109252889819731	-3.251891856360561	0.0011483	0.0011483	chr9	4787149	2.939944635175156	chr9:4787149:G:A
chr9:4787167	['G', 'A']	19959	23334.69131284776	2960.167725422412	-0.0134603186070985	0.0102516538465454	-1.312989963237427	0.189201	0.189201	chr9	4787167	0.7230765725149121	chr9:4787167:G:A
chr9:4787200	['C', 'G']	19959	12813.85205232296	1436.9247582430637	-0.0325655218213764	0.0108587494148536	-2.999012186139045	0.00271191	0.00271191	chr9	4787200	2.5667247274716205	chr9:4787200:C:G
chr9:4787468	['G', 'A']	19959	2185.9857142857145	464.1362049588994	0.079440980296828	0.0223614551359579	3.552585456260592	0.000382345	0.000382345	chr9	4787468	3.417544584791405	chr9:4787468:G:A
chr9:4787688	['C', 'G']	19959	12934.380132850263	1460.2677461522935	-0.0322982577666268	0.0108488378165782	-2.977116840780082	0.00291323	0.00291323	chr9	4787688	2.5356252263961374	chr9:4787688:C:G
chr9:4787735	['CACTGCTGAACAAATCAATAACAAGTAATGATATAGAATTAATAAACACTCTCCCAGCAAAGTAAAGCCCAGGACCTGATGGTTTT', 'C']	19959	12494.69116316478	1395.8792872515346	-0.0324888858977205	0.0109113790614289	-2.97752334648208	0.00290937	0.00290937	chr9	4787735	2.5362010437099576	chr9:4787735:CACTGCTGAACAAATCAATAACAAGTAATGATATAGAATTAATAAACACTCTCCCAGCAAAGTAAAGCCCAGGACCTGATGGTTTT:C
chr9:4787922	['T', 'C']	19959	12806.057800280729	1433.353936709421	-0.0329226747163956	0.0108618363952051	-3.0310413007996564	0.00244024	0.00244024	chr9	4787922	2.6125674582719696	chr9:4787922:T:C
chr9:4788043	['A', 'T']	19959	12680.894860867387	1407.3110233178104	-0.0334768545620956	0.0108846610281355	-3.0755991826995883	0.00210364	0.00210364	chr9	4788043	2.677028579818024	chr9:4788043:A:T
chr9:4788217	['G', 'A']	19959	12806.566574793287	1432.0624410478847	-0.0330046372713523	0.0108594371026385	-3.039258569243254	0.00237468	0.00237468	chr9	4788217	2.624394905448599	chr9:4788217:G:A
chr9:4788711	['C', 'T']	19959	12676.445870088211	1407.3057528662573	-0.0332416521432134	0.0108784992848328	-3.055720396062368	0.00224817	0.00224817	chr9	4788711	2.6481708517905	chr9:4788711:C:T
chr9:4788865	['CA', 'C']	19959	30587.390133854715	4275.963067644082	0.0168733011843551	0.011963160749877	1.4104383897481736	0.158426	0.158426	chr9	4788865	0.8001735428859404	chr9:4788865:CA:C
chr9:4789171	['A', 'G']	19959	11183.25681989451	1273.5857856548082	-0.0284527816694454	0.011338222685452	-2.509456945659823	0.0120996	0.0120996	chr9	4789171	1.9172289867632355	chr9:4789171:A:G
chr9:4789360	['A', 'G']	19959	14636.333199659131	1745.6395348717913	-0.0262522781028509	0.0105426865171209	-2.490093778300082	0.012779	0.012779	chr9	4789360	1.893503129861028	chr9:4789360:A:G
chr9:4790127	['T', 'A']	19959	24952.75060132292	3340.798319028476	-0.0012112753532091	0.0103729989054021	-0.1167719542106881	0.907042	0.907042	chr9	4790127	0.0423726027459365	chr9:4790127:T:A
chr9:4790227	['T', 'C']	19959	21321.20475045099	2847.558687956809	-0.0038161239306689	0.0101418516544397	-0.3762748717585861	0.706717	0.706717	chr9	4790227	0.1507544616534493	chr9:4790227:T:C
chr9:4791219	['T', 'TA']	19959	463.0463997594829	79.5303134346706	0.0436219435357135	0.0471641414236342	0.9248963771840076	0.355031	0.355031	chr9	4791219	0.4497337242937891	chr9:4791219:T:TA
chr9:4792044	['G', 'T']	19959	8124.849538893343	1222.4906218213648	0.0185770914892816	0.0125670678735905	1.4782359478077651	0.13936	0.13936	chr9	4792044	0.855861862336412	chr9:4792044:G:T
chr9:4792339	['C', 'T']	19959	14231.852217489351	2050.549712121926	0.0151169096698123	0.0105233909151919	1.4365055704610368	0.150874	0.150874	chr9	4792339	0.821385595409399	chr9:4792339:C:T
chr9:4792437	['C', 'T']	19959	30168.55763255487	4327.807574902108	0.033688870671622	0.0117575771704246	2.8652902025056544	0.00417063	0.00417063	chr9	4792437	2.3797983371467133	chr9:4792437:C:T
chr9:4793254	['G', 'A']	19959	10406.128251390768	1596.2770310861315	0.0262469413742148	0.0115992531238109	2.262813053052116	0.0236579	0.0236579	chr9	4793254	1.6260238082663547	chr9:4793254:G:A
chr9:4793798	['G', 'T']	19959	10683.605832832229	1641.2471889430176	0.0252294924563768	0.0115137684323934	2.1912454297234936	0.0284456	0.0284456	chr9	4793798	1.545984901272516	chr9:4793798:G:T
chr9:4794758	['T', 'C']	19959	4050.0145835421454	508.6598619971978	-0.0126377489170354	0.0166574757597348	-0.7586833142860641	0.448051	0.448051	chr9	4794758	0.3486725490421272	chr9:4794758:T:C
chr9:4796032	['A', 'G']	19959	2821.282707821817	348.995622421914	-0.0105414345649928	0.0196531955458332	-0.5363725476810689	0.591707	0.591707	chr9	4796032	0.2278932929109363	chr9:4796032:A:G
chr9:4796162	['C', 'T']	19959	14297.865447256328	2044.1138235597773	0.0088205232500493	0.0104313187936202	0.8455808344620775	0.397797	0.397797	chr9	4796162	0.4003384964462704	chr9:4796162:C:T
chr9:4796225	['T', 'C']	19959	14897.239176187612	2064.814581668447	0.0023908452277718	0.0103685658619507	0.2305859131922453	0.817639	0.817639	chr9	4796225	0.0874384016016776	chr9:4796225:T:C
chr9:4798368	['C', 'T']	19959	8086.810342235807	1018.6596523872814	-0.01350287090004	0.0126162979199842	-1.0702720390465328	0.28451	0.28451	chr9	4798368	0.5459024643532865	chr9:4798368:C:T
chr9:4800948	['T', 'C']	19959	2832.7031132501124	355.5922548898968	-0.0099579550091376	0.0196499011229171	-0.5067687082416872	0.612323	0.612323	chr9	4800948	0.2130194273428349	chr9:4800948:T:C
chr9:4801147	['T', 'C']	19959	3389.5094708358392	314.3106320298054	-0.0467148854234366	0.0181281619193316	-2.5769234427247936	0.00997552	0.00997552	chr9	4801147	2.0010644563184656	chr9:4801147:T:C
chr9:4802357	['T', 'C']	19959	5263.05477323979	614.7804802669546	-0.0216584002004437	0.0148922142677149	-1.4543438478049124	0.145867	0.145867	chr9	4802357	0.8360429489491654	chr9:4802357:T:C
chr9:4802483	['G', 'T']	19959	5257.526832690284	612.5333871555786	-0.0219321595857451	0.0148990247853636	-1.4720533660223665	0.141022	0.141022	chr9	4802483	0.8507131303708999	chr9:4802483:G:T
chr9:4802536	['T', 'C']	19959	3692.74006514658	362.6968733769261	-0.0424863012550957	0.0174356280297333	-2.4367519875190675	0.0148285	0.0148285	chr9	4802536	1.8289027784841287	chr9:4802536:T:C
chr9:4802564	['C', 'T']	19959	5267.791791942273	612.5972272105574	-0.0219406967234899	0.0148852038933819	-1.473993697408804	0.140499	0.140499	chr9	4802564	0.8523267668338297	chr9:4802564:C:T
chr9:4803065	['A', 'C']	19959	5272.1131772843455	616.0708014559851	-0.021580768241171	0.0148934969728324	-1.4490061186125094	0.147352	0.147352	chr9	4803065	0.8316439651206788	chr9:4803065:A:C
chr9:4803651	['G', 'C']	19959	15022.268594627105	2100.408502070968	0.0055701188954933	0.0104394402267744	0.533564901421388	0.593649	0.593649	chr9	4803651	0.2264702594282511	chr9:4803651:G:C
chr9:4805760	['T', 'G']	19959	3675.104796271237	360.4383463421906	-0.0439095173349931	0.017482123489921	-2.5116809957502104	0.0120236	0.0120236	chr9	4805760	1.9199654802490207	chr9:4805760:T:G
chr9:4806063	['T', 'TG']	19959	14067.475274146022	1791.520108852503	-0.0133331019092139	0.0101699601140911	-1.3110279450103324	0.189863	0.189863	chr9	4806063	0.7215596611790472	chr9:4806063:T:TG
chr9:4806146	['A', 'C']	19959	3707.322241947754	363.749737131093	-0.0444446056142475	0.0175334192156284	-2.534851021792247	0.0112571	0.0112571	chr9	4806146	1.9485734759332367	chr9:4806146:A:C
chr9:4806520	['G', 'A']	19959	3195.6285090613646	444.94772531440174	0.0040584731051543	0.0187719394479585	0.2161989237396406	0.828835	0.828835	chr9	4806520	0.0815319178474869	chr9:4806520:G:A
chr9:4806556	['C', 'T']	19959	3439.9638784250706	314.56926132033595	-0.0507140340893865	0.018309089854418	-2.769882855599671	0.00561283	0.00561283	chr9	4806556	2.2508181113844583	chr9:4806556:C:T
chr9:4807380	['T', 'C']	19959	8144.408056919531	1098.5502202034604	-0.0028213662680117	0.0125336372328782	-0.2251035525913245	0.821901	0.821901	chr9	4807380	0.0851804911497799	chr9:4807380:T:C
chr9:4808794	['G', 'A']	19959	15164.279314491883	2209.063606361822	0.014998576554875	0.0103970758824773	1.4425764247958124	0.149156	0.149156	chr9	4808794	0.8263592718729511	chr9:4808794:G:A
chr9:4808830	['G', 'A']	19959	15555.676289279803	2252.3142246576595	0.0135111294193668	0.0103564152650121	1.3046144900168852	0.192039	0.192039	chr9	4808830	0.716610564188045	chr9:4808830:G:A
chr9:4808906	['C', 'T']	19959	3363.168503858102	301.6415838679639	-0.0504491979398572	0.0181965630479951	-2.772457513366274	0.00556864	0.00556864	chr9	4808906	2.254250857360211	chr9:4808906:C:T
chr9:4808971	['C', 'T']	19959	872.174793284891	101.82741789080151	-0.0098338030284476	0.034704557892019	-0.2833576805399695	0.776906	0.776906	chr9	4808971	0.109631524507817	chr9:4808971:C:T
chr9:4809158	['T', 'G']	19959	4353.2181080268565	691.7001287531748	0.0338007186118685	0.016387358878144	2.062609287024816	0.0391627	0.0391627	chr9	4809158	1.4071273742060038	chr9:4809158:T:G
chr9:4809588	['G', 'A']	19959	4508.35528491956	457.6901857450089	-0.038241695520226	0.0159203220095478	-2.402067966796871	0.0163118	0.0163118	chr9	4809588	1.7874981121090772	chr9:4809588:G:A
chr9:4810017	['A', 'G']	19959	3473.2181234963914	471.7586147227461	0.000412786041496	0.0179884442176489	0.0229472897434387	0.981693	0.981693	chr9	4810017	0.0080243057480179	chr9:4810017:A:G
chr9:4810097	['A', 'G']	19959	10892.18291155099	1455.670975577876	-0.0039890441658289	0.0113251524098411	-0.3522287401944866	0.72467	0.72467	chr9	4810097	0.1398597172992713	chr9:4810097:A:G
chr9:4812679	['C', 'G']	19959	5590.361106933372	863.860838823312	0.0192966027790661	0.0145360640276642	1.3274984715492375	0.184359	0.184359	chr9	4812679	0.7343356562410503	chr9:4812679:C:G
chr9:4814516	['C', 'T']	19959	3708.185790159335	360.7592423872147	-0.0448891421078296	0.01739393564204	-2.5807352074671	0.00986609	0.00986609	chr9	4814516	2.005854927154326	chr9:4814516:C:T
chr9:4814532	['G', 'T']	19959	4377.21931055216	678.9860240174969	0.0233309580044922	0.0163792345673173	1.4244229734059823	0.15434	0.15434	chr9	4814532	0.811521504086065	chr9:4814532:G:T
chr9:4815184	['A', 'G']	19959	874.1751941869206	101.8890762978201	-0.0089354800750817	0.0346629264884911	-0.257782044976743	0.796578	0.796578	chr9	4815184	0.0987716921653791	chr9:4815184:A:G
chr9:4815648	['A', 'G']	19959	4397.542301523657	678.3354771348602	0.0221015666041561	0.0163402968482328	1.3525804830495725	0.176205	0.176205	chr9	4815648	0.7539817721918465	chr9:4815648:A:G
chr9:4816184	['G', 'C']	19959	4415.8849912302685	414.84681132459264	-0.0495339282031183	0.0160704919172871	-3.0822907262617383	0.00205694	0.00205694	chr9	4816184	2.6867783762921285	chr9:4816184:G:C
chr9:4817068	['C', 'T']	19959	14569.919969932347	2243.640729729809	0.0309611548958756	0.0104592950539407	2.9601569452054584	0.00307844	0.00307844	chr9	4817068	2.511669306559376	chr9:4817068:C:T
chr9:4817374	['T', 'G']	19959	25102.546233649075	3646.8482597287625	0.0262847067932736	0.0104720016305283	2.5099983480376418	0.012081	0.012081	chr9	4817374	1.917897115672906	chr9:4817374:T:G
chr9:4817472	['T', 'C']	19959	25381.393105884665	3618.397171701812	0.0201838946320141	0.0105730765704232	1.908989734215669	0.0562778	0.0562778	chr9	4817472	1.2496628882546166	chr9:4817472:T:C
chr9:4818167	['C', 'T']	19959	10254.404894999248	1575.1123577461838	0.02626018723226	0.011600826488559	2.263647961475697	0.0236065	0.0236065	chr9	4818167	1.626968398493666	chr9:4818167:C:T
chr9:4818403	['A', 'G']	19959	4470.44796312071	682.8158869796788	0.0198331569124212	0.0162202671957586	1.2227392232852574	0.221443	0.221443	chr9	4818403	0.6547380435771103	chr9:4818403:A:G
chr9:4818694	['G', 'A']	19959	9323.751518498066	1228.3033884739418	-0.0067950998126201	0.0120077584427617	-0.5658924473714944	0.571473	0.571473	chr9	4818694	0.243004283602927	chr9:4818694:G:A
chr9:4818706	['C', 'G']	19959	9912.966664995738	1330.9618378128775	-0.0030637860179156	0.0117237112261295	-0.2613324363608653	0.793839	0.793839	chr9	4818706	0.1002675687335517	chr9:4818706:C:G
chr9:4818812	['T', 'C']	19959	26619.00631864	3737.924964443088	0.0144625331028434	0.0107071536351847	1.350735554528521	0.176795	0.176795	chr9	4818812	0.7525300215803852	chr9:4818812:T:C
chr9:4820438	['G', 'A']	19959	10377.079679278377	1687.7108620250403	0.0395770809357982	0.0116164425756051	3.406988041150502	0.000658137	0.000658137	chr9	4820438	3.181683692782847	chr9:4820438:G:A
chr9:4821452	['T', 'G']	19959	35285.53580197424	4899.966553412373	0.0308271548791001	0.0158431254489247	1.945774839597214	0.0516958	0.0516958	chr9	4821452	1.2865447395156993	chr9:4821452:T:G
chr9:4822521	['C', 'G']	19959	25835.88334335538	3776.804190432856	0.0297661034489707	0.0105714407868962	2.815709234815659	0.00487174	0.00487174	chr9	4822521	2.31231589762854	chr9:4822521:C:G
chr9:4824003	['C', 'T']	19959	5197.083103603829	816.627596975244	0.0280786699956553	0.0151635632630811	1.8517197777661327	0.0640808	0.0640808	chr9	4824003	1.1932720750540189	chr9:4824003:C:T
chr9:4824967	['A', 'C']	19959	4901.982410423452	581.8327019536113	-0.020361142779704	0.0153728258031923	-1.324489266994474	0.185356	0.185356	chr9	4824967	0.7319933512329261	chr9:4824967:A:C
chr9:4825117	['G', 'A']	19959	29045.821097469307	4194.528426374724	0.0323806698871441	0.0113518398770764	2.852460062666377	0.00434269	0.00434269	chr9	4825117	2.36224117135031	chr9:4825117:G:A
chr9:4826014	['G', 'T']	19959	4168.253044654939	460.4574108902662	-0.0316829830899966	0.0165650120210227	-1.912644738789663	0.0558079	0.0558079	chr9	4826014	1.253304319278197	chr9:4826014:G:T
chr9:4826618	['C', 'T']	19959	9169.378232110645	1334.1960669523737	0.0145835291034987	0.0119747514693883	1.217856515918467	0.223293	0.223293	chr9	4826618	0.6511248913890376	chr9:4826618:C:T
chr9:4826768	['G', 'A']	19959	4171.627029464823	470.9917020747885	-0.028799047694158	0.0165598980076257	-1.7390836393374078	0.0820355	0.0820355	chr9	4826768	1.0859981705704822	chr9:4826768:G:A
chr9:4827541	['T', 'C']	19959	898.0449944884257	98.24807296881956	-0.0138607288436327	0.0341560898879766	-0.4058054914685042	0.68489	0.68489	chr9	4827541	0.1643791748275155	chr9:4827541:T:C
chr9:4827719	['A', 'T']	19959	996.8698005257584	101.41433511076085	-0.0216712312633013	0.0329630430053984	-0.6574402508819391	0.510905	0.510905	chr9	4827719	0.2916598470500053	chr9:4827719:A:T
chr9:4828043	['A', 'G']	19959	18523.28066569753	2834.1758712541205	0.0339338788319601	0.010167190002031	3.337586769321855	0.000846639	0.000846639	chr9	4828043	3.072301729844196	chr9:4828043:A:G
chr9:4829310	['C', 'T']	19959	4150.2079366670005	433.8046514138862	-0.035741613784222	0.0165613413480986	-2.1581352037240227	0.0309292	0.0309292	chr9	4829310	1.509631313106384	chr9:4829310:C:T
chr9:4829487	['T', 'C']	19959	24398.33453615997	3499.272816548482	0.0205292981970005	0.010366898792136	1.9802738127021469	0.0476865	0.0476865	chr9	4829487	1.321604551889207	chr9:4829487:T:C
chr9:4829790	['G', 'A']	19959	3993.200070147309	421.5638167243768	-0.0353991474819411	0.0168538503382226	-2.100359666874443	0.0357097	0.0357097	chr9	4829790	1.4472137983340132	chr9:4829790:G:A
chr9:4829915	['C', 'T']	19959	3993.400160344741	420.7207192121504	-0.0355555795964772	0.0168534953563387	-2.10968578592835	0.0348979	0.0348979	chr9	4829915	1.45720070615979	chr9:4829915:C:T
chr9:4830789	['C', 'G']	19959	898.0	96.78583751084342	-0.0152136002333198	0.0341477923969343	-0.4455222187272551	0.655947	0.655947	chr9	4830789	0.1831312498582088	chr9:4830789:C:G
chr9:4830849	['G', 'A']	19959	18970.8019543974	2703.1043166076115	0.0144895460281758	0.0101059989072182	1.4337569359745912	0.151657	0.151657	chr9	4830849	0.819137539252345	chr9:4830849:G:A
chr9:4832130	['C', 'A']	19959	27520.136500300665	3860.6144675804494	0.0160886311501105	0.0109279399862791	1.4722473924921862	0.14097	0.14097	chr9	4832130	0.8508733002573856	chr9:4832130:C:A
chr9:4832618	['G', 'A']	19959	7146.2224060150365	996.0996480971434	0.0060470332222296	0.0131757831661687	0.4589505721190454	0.646275	0.646275	chr9	4832618	0.1895826436627267	chr9:4832618:G:A
chr9:4832624	['A', 'G']	19959	7429.722492355508	1238.6023247030082	0.0423445003268664	0.0131984773094421	3.2082867844590948	0.00133739	0.00133739	chr9	4832624	2.873741928452595	chr9:4832624:A:G
chr9:4832636	['C', 'T']	19959	2143.85930529798	430.636084950985	0.0690685722651628	0.0225573029528683	3.061916241027389	0.00220218	0.00220218	chr9	4832636	2.657147185903852	chr9:4832636:C:T
chr9:4832888	['T', 'C']	19959	18477.99653822998	2823.5953319924374	0.034634932887075	0.0101814490586146	3.40176851916477	0.000670827	0.000670827	chr9	4832888	3.173389465870617	chr9:4832888:T:C
chr9:4832941	['A', 'G']	19959	18445.46917602245	2824.822571104757	0.0349050206379867	0.0101732662371021	3.4310534910299912	0.00060246	0.00060246	chr9	4832941	3.2200717825389167	chr9:4832941:A:G
chr9:4833436	['G', 'A']	19959	7341.471310448509	1237.4474485959422	0.0432661748874804	0.0132446429635441	3.266692428521525	0.00108996	0.00108996	chr9	4833436	2.962589439763993	chr9:4833436:G:A
chr9:4833437	['C', 'T']	19959	7341.839230229529	1239.7495370381846	0.0435841294860521	0.0132445823716613	3.2907137622781018	0.00100107	0.00100107	chr9	4833437	2.999535553339039	chr9:4833437:C:T
chr9:4833679	['T', 'A']	19959	7271.728666633262	1027.4485823131454	0.0088883486936322	0.0130836537770468	0.679347592430595	0.496926	0.496926	chr9	4833679	0.3037082796458434	chr9:4833679:T:A
chr9:4833866	['T', 'C']	19959	38951.95159835655	5293.786381681304	0.0079195533331372	0.0329808936110696	0.2401254928544194	0.810235	0.810235	chr9	4833866	0.0913890003790962	chr9:4833866:T:C
chr9:4834394	['A', 'G']	19959	26463.303532949136	3779.764621160199	0.0222344065776356	0.0106789521376563	2.082077556957308	0.0373481	0.0373481	chr9	4834394	1.4277314870347757	chr9:4834394:A:G
chr9:4834438	['C', 'G']	19959	4112.348247651764	430.1643117575878	-0.0361018793824036	0.0167088425323832	-2.1606451381916445	0.0307346	0.0307346	chr9	4834438	1.5123724346961478	chr9:4834438:C:G
chr9:4834597	['G', 'A']	19959	21955.80036088417	3132.7486913130074	0.0172158580336817	0.0101192630970124	1.7012956248528095	0.0889031	0.0889031	chr9	4834597	1.0510830951667824	chr9:4834597:G:A
chr9:4834733	['A', 'G']	19959	4096.847368421053	426.8618475299255	-0.0359318666966189	0.0166736608522894	-2.1550076503856155	0.0311732	0.0311732	chr9	4834733	1.5062186141168226	chr9:4834733:A:G
chr9:4835173	['G', 'A']	19959	38883.0	5308.065554728197	0.0280050470092923	0.0318467939537659	0.8793678588164674	0.379212	0.379212	chr9	4835173	0.4211179280551644	chr9:4835173:G:A
chr9:4835245	['T', 'A']	19959	6139.0	754.687826413435	-0.0179261536737647	0.0140029205134131	-1.2801724937732528	0.200499	0.200499	chr9	4835245	0.6978877891064669	chr9:4835245:T:A
chr9:4835717	['C', 'T']	19959	17617.648075766687	2510.8617829397926	0.0116390751168343	0.0102422387823836	1.1363799813819275	0.255811	0.255811	chr9	4835717	0.5920807845775071	chr9:4835717:C:T
chr9:4836566	['G', 'A']	19959	6571.902483069983	777.452595964907	-0.0169690353039694	0.0136248938303399	-1.2454434886077956	0.212983	0.212983	chr9	4836566	0.6716550599454644	chr9:4836566:G:A
chr9:4836621	['C', 'T']	19959	5605.9322135873645	863.49461965182	0.021983983434396	0.0144591228082668	1.5204230385142634	0.128421	0.128421	chr9	4836621	0.8913639526036777	chr9:4836621:C:T
chr9:4836640	['G', 'C']	19959	3441.862233136213	371.7016772234738	-0.0255757475615244	0.0180862801463044	-1.4140966165864812	0.157349	0.157349	chr9	4836640	0.803136012813436	chr9:4836640:G:C
chr9:4836918	['G', 'A']	19959	34421.72462170558	4702.030594765527	0.0045731645554527	0.0146374461706148	0.3124291288348844	0.754718	0.754718	chr9	4836918	0.1222152919756718	chr9:4836918:G:A
chr9:4840063	['C', 'T']	19959	33832.47549363536	4816.132262426187	0.0465973181699444	0.0140104241777386	3.3259034543710366	0.000882915	0.000882915	chr9	4840063	3.054081104811839	chr9:4840063:C:T
chr9:4840877	['G', 'A']	19959	38993.0	5346.461933936312	0.0603846548817368	0.0337272388627369	1.7903824006314344	0.0734076	0.0734076	chr9	4840877	1.1342589745907885	chr9:4840877:G:A
chr9:4841667	['T', 'A']	19959	4480.448965275342	705.6770330798577	0.0336192535891243	0.0161319843952176	2.084012280540684	0.0371717	0.0371717	chr9	4841667	1.4297875765492467	chr9:4841667:T:A
chr9:4841877	['G', 'A']	19959	33629.05472038484	4758.058974248017	0.039144365301645	0.0138146953078345	2.8335308473611955	0.00460831	0.00460831	chr9	4841877	2.336458313707896	chr9:4841877:G:A
chr9:4842773	['A', 'G']	19959	30804.543391121355	4339.250068434557	0.0253602346180671	0.0120272191612511	2.108570092392753	0.0349941	0.0349941	chr9	4842773	1.4560051714621798	chr9:4842773:A:G
chr9:4842967	['C', 'G']	19959	6841.0565328522025	714.5074278892776	-0.0369753029905223	0.0134105787601548	-2.7571742914170403	0.00583563	0.00583563	chr9	4842967	2.233912251743001	chr9:4842967:C:G
chr9:4843672	['C', 'G']	19959	8033.207456404089	1281.3047140280628	0.0269266033899094	0.0125386118226811	2.147494776192204	0.0317659	0.0317659	chr9	4843672	1.4980388356066474	chr9:4843672:C:G
chr9:4844214	['T', 'C']	19959	8086.215423932651	1318.5047009521982	0.0312641473311211	0.012508761573157	2.49937990649785	0.0124491	0.0124491	chr9	4844214	1.904862044484875	chr9:4844214:T:C
chr9:4844265	['T', 'C']	19959	5252.526331612968	871.9309135678217	0.0319652129994082	0.0149604223728867	2.1366517737720963	0.0326385	0.0326385	chr9	4844265	1.48626980876291	chr9:4844265:T:C
chr9:4844459	['G', 'A']	19959	15972.40208510852	2023.9425879943449	-0.0154677511282408	0.0102809638426563	-1.5045039905756918	0.132467	0.132467	chr9	4844459	0.8778922991075785	chr9:4844459:G:A
chr9:4844507	['G', 'T']	19959	35857.593125219224	4855.6136597181485	-0.0026993595100241	0.0165673265268208	-0.1629327161297954	0.870573	0.870573	chr9	4844507	0.0601948062032519	chr9:4844507:G:T
chr9:4844704	['T', 'C']	19959	5189.560066155465	872.02072258039	0.0340568406681582	0.0150286760515635	2.2661238123244405	0.0234545	0.0234545	chr9	4844704	1.6297738208517831	chr9:4844704:T:C
chr9:4844778	['A', 'C']	19959	4987.0	817.3385807116528	0.028951698204937	0.0152594667824157	1.897294225136326	0.0578035	0.0578035	chr9	4844778	1.238045864266896	chr9:4844778:A:C
chr9:4845196	['T', 'C']	19959	13444.0622556391	1703.767827246735	-0.012369032864349	0.0106724444818804	-1.158969052061973	0.246483	0.246483	chr9	4845196	0.6082130287631832	chr9:4845196:T:C
chr9:4845520	['A', 'G']	19959	4926.987421698822	824.5331556777056	0.0327670887618062	0.0153462094119047	2.135191035278544	0.0327576	0.0327576	chr9	4845520	1.4846879245226745	chr9:4845520:A:G
chr9:4846610	['T', 'C']	19959	34617.4688580448	4732.1317416360935	0.0090062506601254	0.0148180134993805	0.6077906907361087	0.543333	0.543333	chr9	4846610	0.2649339167541188	chr9:4846610:T:C
chr9:4846642	['G', 'A']	19959	34598.733490329694	4728.38548889164	0.0087486801858164	0.0148007716414554	0.5910962210451446	0.554463	0.554463	chr9	4846642	0.2561274295544372	chr9:4846642:G:A
chr9:4847168	['T', 'C']	19959	5441.817949488876	913.685481926014	0.0340044087407653	0.0147771809081662	2.3011431579601034	0.0213938	0.0213938	chr9	4847168	1.6697120685160625	chr9:4847168:T:C
chr9:4848297	['A', 'G']	19959	5245.5769057284615	880.2165429315112	0.0336736140521207	0.014991742139679	2.246144159790198	0.0247057	0.0247057	chr9	4848297	1.6072028364990936	chr9:4848297:A:G
chr9:4848357	['A', 'T']	19959	17805.352578559614	2142.917395956799	-0.0275762425465053	0.0101636064103586	-2.713234007015463	0.00666872	0.00666872	chr9	4848357	2.175957516950482	chr9:4848357:A:T
chr9:4848875	['G', 'T']	19959	34422.347917606385	4919.95605279707	0.0548637142065507	0.0146617070145161	3.741973165350514	0.000183093	0.000183093	chr9	4848875	3.7373282593000856	chr9:4848875:G:T
chr9:4849647	['T', 'C']	19959	5206.043347531947	866.4381319247915	0.0320828922237921	0.0150485056924093	2.13196531799002	0.0330219	0.0330219	chr9	4849647	1.4811979421036212	chr9:4849647:T:C
chr9:4850141	['T', 'C']	19959	15098.295258620688	1735.9774252158134	-0.0320784305359298	0.0103927423429768	-3.086618476364672	0.00202725	0.00202725	chr9	4850141	2.6930926909095745	chr9:4850141:T:C
chr9:4850421	['C', 'G']	19959	36372.756615878105	4994.977086169459	0.0211535402261402	0.0177758437199395	1.1900161004685172	0.234054	0.234054	chr9	4850421	0.6306839323486165	chr9:4850421:C:G
chr9:4850613	['A', 'G']	19959	20852.22376465872	3155.8720307352905	0.0323934671121957	0.0100799072720973	3.2136671734933104	0.0013126	0.0013126	chr9	4850613	2.8818676000790955	chr9:4850613:A:G
chr9:4850876	['T', 'C']	19959	15112.17185854026	1757.1068066952255	-0.0306395933720235	0.010413256512382	-2.9423642196455044	0.00326091	0.00326091	chr9	4850876	2.4866611874077056	chr9:4850876:T:C
chr9:4851464	['A', 'G']	19959	36364.64393445909	4993.3687228121335	0.0203262751370292	0.0177588650975019	1.144570614475154	0.252401	0.252401	chr9	4851464	0.5979089287717164	chr9:4851464:A:G
chr9:4851515	['A', 'G']	19959	17520.266877161328	2106.3625888386723	-0.0275188226792662	0.0101847179794869	-2.701971987313921	0.00689879	0.00689879	chr9	4851515	2.161227074828631	chr9:4851515:A:G
chr9:4851933	['G', 'T']	19959	36303.81891973144	5006.175453637236	0.0262612510240092	0.0176265624955342	1.4898679779828077	0.136275	0.136275	chr9	4851933	0.8655838093002657	chr9:4851933:G:T
chr9:4851966	['C', 'T']	19959	36292.09166081989	4993.961909447737	0.0235938582354438	0.0176244279893398	1.3387020702013483	0.180683	0.180683	chr9	4851966	0.743082707170698	chr9:4851966:C:T
chr9:4852599	['A', 'G']	19959	5263.42825629199	887.6354919941205	0.0352614851061621	0.0149950973643279	2.351534254792253	0.0187058	0.0187058	chr9	4852599	1.7280237133863352	chr9:4852599:A:G
chr9:4852728	['A', 'C']	19959	20761.884987711288	2590.37764821386	-0.021065581593424	0.010106991767171	-2.084258311345225	0.0371494	0.0371494	chr9	4852728	1.4300481961374143	chr9:4852728:A:C
chr9:4853198	['C', 'T']	19959	3633.5461515333736	563.4925453845844	0.0296128349883138	0.0176905450477254	1.6739357045486485	0.0941589	0.0941589	chr9	4853198	1.0261386237279242	chr9:4853198:C:T
chr9:4853984	['C', 'G']	19959	844.0422888064936	138.06654929039902	0.0507704388733248	0.0351215638074018	1.4455631631819583	0.148315	0.148315	chr9	4853984	0.8288149239021906	chr9:4853984:C:G
chr9:4854307	['A', 'G']	19959	14737.476775066392	1721.8599239504654	-0.0286796532769352	0.0104250417373278	-2.751034863893641	0.00594609	0.00594609	chr9	4854307	2.2257685216013865	chr9:4854307:A:G
chr9:4854586	['C', 'T']	19959	12895.230429988973	1617.4217243289902	-0.0134488777473292	0.0107631346030937	-1.249531687865678	0.211485	0.211485	chr9	4854586	0.6747204304083109	chr9:4854586:C:T
chr9:4854678	['T', 'C']	19959	14735.90647085359	1721.0282569184294	-0.0288918039918533	0.0104286058385649	-2.770437816818373	0.00560328	0.00560328	chr9	4854678	2.251557674977265	chr9:4854678:T:C
chr9:4855306	['T', 'A']	19959	568.0284597655076	101.99594772544594	0.0506037853817624	0.0426481296109597	1.1865417274655423	0.235423	0.235423	chr9	4855306	0.6281511103747682	chr9:4855306:T:A
chr9:4855781	['G', 'A']	19959	795.0	145.27638183143975	0.0637886203493081	0.0361168887784087	1.7661715199411665	0.0773824	0.0773824	chr9	4855781	1.1113578048474837	chr9:4855781:G:A
chr9:4855912	['C', 'T']	19959	21340.41527589836	3241.951879314116	0.0345106999229589	0.0100768155464793	3.424762492056965	0.000616575	0.000616575	chr9	4855912	3.210014088403152	chr9:4855912:C:T
chr9:4856019	['C', 'G']	19959	34330.44009620685	4873.501046709311	0.0476319019742087	0.0145343637764574	3.277192088129951	0.00105024	0.00105024	chr9	4856019	2.9787114449630194	chr9:4856019:C:G
chr9:4856234	['G', 'A']	19959	21336.62120300752	3240.9863938519293	0.0343884654500566	0.0100765018919213	3.4127384501983733	0.000644414	0.000644414	chr9	4856234	3.1908350330313726	chr9:4856234:G:A
chr9:4856339	['G', 'T']	19959	12850.863178469404	1625.7813514311435	-0.0122375900235216	0.0107709487926695	-1.1361663915671318	0.255901	0.255901	chr9	4856339	0.5919280169903709	chr9:4856339:G:T
chr9:4856417	['A', 'G']	19959	21423.58703824369	3255.150976310823	0.0348002141101277	0.010083219842975	3.451299748698137	0.000559049	0.000559049	chr9	4856417	3.2525501250348943	chr9:4856417:A:G
chr9:4856568	['T', 'G']	19959	36128.430396873126	4981.12494074491	0.0260378882647508	0.0172039613079902	1.5134821451067648	0.130173	0.130173	chr9	4856568	0.8854790861749229	chr9:4856568:T:G
chr9:4857662	['C', 'T']	19959	38799.0	5281.22177096942	0.0125224030657153	0.03062638871727	0.4088762531331026	0.682635	0.682635	chr9	4857662	0.1658114483791122	chr9:4857662:C:T
chr9:4857802	['C', 'T']	19959	11633.331445752943	1887.9195102165663	0.0393428266679147	0.0111350025438857	3.5332570884339893	0.000411401	0.000411401	chr9	4857802	3.385734656992403	chr9:4857802:C:T
chr9:4858019	['A', 'G']	19959	28038.11964482793	4088.6691310486895	0.0324941817459092	0.0110879829832307	2.9305764443409386	0.00338717	0.00338717	chr9	4858019	2.470163005832739	chr9:4858019:A:G
chr9:4858114	['A', 'G']	19959	28089.222038484662	4093.558125755093	0.0325645900390749	0.011097579818269	2.934386647570344	0.00334588	0.00334588	chr9	4858114	2.4754896390677	chr9:4858114:A:G
chr9:4858253	['C', 'G']	19959	9678.939764470058	1395.3224639423192	0.0100243469422259	0.011884341212807	0.8434920171614825	0.398963	0.398963	chr9	4858253	0.3990673791025388	chr9:4858253:C:G
chr9:4858749	['GA', 'G']	19959	22824.14841361335	3224.256400548195	0.0116868342547124	0.0102796993800073	1.1368848273366612	0.2556	0.2556	chr9	4858749	0.5924391505136375	chr9:4858749:GA:G
chr9:4858997	['G', 'A']	19959	16651.502856283827	2550.6944945881646	0.0292761073422312	0.0102215715627844	2.864149329915393	0.00418567	0.00418567	chr9	4858997	2.378235014609008	chr9:4858997:G:A
chr9:4859015	['A', 'G']	19959	9740.928281461434	1315.61470814787	-0.0025701128364743	0.0117578115516463	-0.2185876874437943	0.826973	0.826973	chr9	4859015	0.0825086695797758	chr9:4859015:A:G
chr9:4859303	['A', 'G']	19959	9485.37621529518	1057.5723757766823	-0.0299508993280173	0.0118700003092333	-2.523243348588576	0.0116355	0.0116355	chr9	4859303	1.9342149495001333	chr9:4859303:A:G
chr9:4859872	['G', 'A']	19959	3204.4816596512323	418.0726564271501	-0.0106585417023805	0.0186309213207968	-0.572088815086292	0.567268	0.567268	chr9	4859872	0.2462117146115633	chr9:4859872:G:A
chr9:4860943	['A', 'G']	19959	13109.28405332264	1319.1819304700384	-0.054073975584548	0.0107611208283084	-5.024938986123087	5.07946e-07	5.07946e-07	chr9	4860943	6.294182455331377	chr9:4860943:A:G
chr9:4860964	['T', 'C']	19959	3827.534158688788	594.6747491923437	0.0273796191536192	0.0172584614766331	1.5864461146023692	0.112654	0.112654	chr9	4860964	0.9482533831937118	chr9:4860964:T:C
chr9:4860980	['G', 'A']	19959	22667.407095610342	3416.8218274843	0.0359178085645328	0.0101402224625837	3.542112482942596	0.000397842	0.000397842	chr9	4860980	3.4002893705192947	chr9:4860980:G:A
chr9:4861302	['A', 'C']	19959	3819.574113048707	594.5715655018831	0.0267745511253083	0.0172551976780628	1.5516803472699645	0.120755	0.120755	chr9	4861302	0.9180948777404028	chr9:4861302:A:C
chr9:4861479	['C', 'T']	19959	16000.206614883487	2446.738541279115	0.028690633467393	0.0102219914446453	2.806755769926055	0.00500917	0.00500917	chr9	4861479	2.3002342290792828	chr9:4861479:C:T
chr9:4863305	['T', 'A']	19959	14002.04621405992	2115.7821227189324	0.0218596931619749	0.0105404030805449	2.073895371451478	0.0381018	0.0381018	chr9	4863305	1.4190545069595004	chr9:4863305:T:A
chr9:4863551	['C', 'A']	19959	19199.77176364456	2961.231120544772	0.0356874753737162	0.0100720312142118	3.543225255632706	0.000396168	0.000396168	chr9	4863551	3.402120607002116	chr9:4863551:C:A
chr9:4863670	['T', 'C']	19959	18056.33269847634	2064.417013854149	-0.0380479248257465	0.0101885195809652	-3.7343918832751495	0.000188693	0.000188693	chr9	4863670	3.724244210687012	chr9:4863670:T:C
chr9:4863952	['A', 'G']	19959	37357.87173063433	4924.341012583033	-0.0531616498301791	0.0207389328216181	-2.563374416969212	0.0103733	0.0103733	chr9	4863952	1.9840830619520744	chr9:4863952:A:G
chr9:4864891	['A', 'G']	19959	24420.22351939072	2994.065048206708	-0.0329960947457528	0.0103488087649774	-3.1883954467705027	0.00143286	0.00143286	chr9	4864891	2.8437962410037114	chr9:4864891:A:G
chr9:4865256	['A', 'G']	19959	15931.192783763468	1756.875959049652	-0.0406475651093449	0.0103644413135685	-3.921828864632721	8.81735e-05	8.81735e-05	chr9	4865256	4.054661919778011	chr9:4865256:A:G
chr9:4865338	['C', 'T']	19959	12455.624060527109	1933.9388557153795	0.0267366053644666	0.0108275898930745	2.46930347644287	0.0135459	0.0135459	chr9	4865338	1.8681921348132613	chr9:4865338:C:T
chr9:4866010	['G', 'T']	19959	15985.407297879809	1896.1248486691848	-0.0273380757138615	0.0102958555072204	-2.655250522376656	0.00793125	0.00793125	chr9	4866010	2.10065836056122	chr9:4866010:G:T
chr9:4866724	['T', 'C']	19959	1026.0514079567092	189.6743683967208	0.064576374973654	0.0318280807542494	2.028911999823685	0.0424805	0.0424805	chr9	4866724	1.371810380204294	chr9:4866724:T:C
chr9:4869089	['C', 'T']	19959	11320.373358066776	1542.391240403477	-0.0010603829994687	0.0112305530090141	-0.0944194821588592	0.924777	0.924777	chr9	4869089	0.0339629800668176	chr9:4869089:C:T
chr9:4869090	['A', 'G']	19959	37711.44722862583	4935.430549867362	-0.0780285529471153	0.0222859989458486	-3.5012364999528214	0.000464117	0.000464117	chr9	4869090	3.333372523649542	chr9:4869090:A:G
chr9:4871638	['C', 'T']	19959	20315.071360561265	2832.7218293890974	0.0088097880687937	0.010096460031605	0.8725620703906487	0.382912	0.382912	chr9	4871638	0.4169010231740664	chr9:4871638:C:T
chr9:4873216	['C', 'T']	19959	4767.477727113293	605.8825661095838	-0.0108153135886086	0.0155924313956374	-0.6936258569420144	0.487925	0.487925	chr9	4873216	0.3116469292050294	chr9:4873216:C:T
chr9:4873419	['G', 'A']	19959	10465.621780094218	1350.5987114984084	-0.0122908430874527	0.0114824763717438	-1.070400033018847	0.284452	0.284452	chr9	4873419	0.5459910083335089	chr9:4873419:G:A
chr9:4875613	['G', 'A']	19959	6942.39133049361	730.5887865124214	-0.0374682503221691	0.0132878897352056	-2.819729172112161	0.00481116	0.00481116	chr9	4875613	2.3177501999542933	chr9:4875613:G:A
chr9:4875652	['A', 'G']	19959	23871.35223341855	3014.750151438841	-0.0201992922674336	0.0103199019240106	-1.9573143636604893	0.0503244	0.0503244	chr9	4875652	1.2982213943477534	chr9:4875652:A:G
chr9:4876202	['C', 'T']	19959	8733.750338261088	1175.7534226231392	0.0035262125235386	0.0122080436192288	0.2888433751976894	0.772704	0.772704	chr9	4876202	0.1119868395688301	chr9:4876202:C:T
chr9:4876772	['C', 'A']	19959	6509.8924488568	899.4336433237427	0.0065875692793643	0.0137942940422699	0.4775575509103952	0.63297	0.63297	chr9	4876772	0.1986168731472689	chr9:4876772:C:A
chr9:4876997	['G', 'T']	19959	22479.378833433555	3052.1357631599312	0.0020397171713044	0.0101901752180462	0.2001650734809929	0.841354	0.841354	chr9	4876997	0.0750212361890979	chr9:4876997:G:T
chr9:4877002	['A', 'C']	19959	8762.756151340516	1176.8954475155315	0.0009700482766439	0.0121343497018817	0.0799423372884594	0.936284	0.936284	chr9	4877002	0.0285923981370413	chr9:4877002:A:C
chr9:4877031	['T', 'C']	19959	14629.931996993231	1931.6686524568745	-0.0036377627768618	0.010520909218465	-0.345765057118569	0.729523	0.729523	chr9	4877031	0.1369610113570657	chr9:4877031:T:C
chr9:4878911	['A', 'G']	19959	10129.507515783143	1255.6000581506228	-0.0127142160169126	0.0115626966196073	-1.099589173286157	0.271524	0.271524	chr9	4878911	0.5661917770994261	chr9:4878911:A:G
chr9:4879160	['C', 'T']	19959	7362.688906712115	963.528517735673	-0.004590349435889	0.0130163817886569	-0.3526594033903752	0.724348	0.724348	chr9	4879160	0.140052734674452	chr9:4879160:C:T
chr9:4879855	['T', 'A']	19959	10294.063041844149	1317.641202180468	-0.0077404274476147	0.0115025528507159	-0.6729312656131762	0.500999	0.500999	chr9	4879855	0.3001631409888727	chr9:4879855:T:A
chr9:4882205	['A', 'G']	19959	19790.974744437764	2687.8021157884064	0.0034628044789564	0.0101401179679957	0.3414954825856861	0.732734	0.732734	chr9	4882205	0.1350536560523737	chr9:4882205:A:G
chr9:4882720	['G', 'A']	19959	19731.977251089844	2699.023601069848	0.0053161380331444	0.010143835666094	0.5240757252124835	0.600232	0.600232	chr9	4882720	0.2216808548742458	chr9:4882720:G:A
chr9:4883372	['A', 'T']	19959	14325.588754134507	2006.2743578308723	0.0075274661041001	0.0105208181389732	0.7154829600385809	0.474319	0.474319	chr9	4883372	0.3239294782790053	chr9:4883372:A:T
chr9:4883647	['C', 'G']	19959	5742.287704178775	794.4439520641881	0.0027312018947041	0.0143351272709199	0.1905251235714287	0.8489	0.8489	chr9	4883647	0.0711434664180893	chr9:4883647:C:G
chr9:4883937	['T', 'C']	19959	35006.753933259846	4763.543103276843	0.0109460454421931	0.0153405888797804	0.7135348928241236	0.475523	0.475523	chr9	4883937	0.3228284723511468	chr9:4883937:T:C
chr9:4884546	['A', 'G']	19959	24451.0	3262.770652958715	-0.0036209236120998	0.0102990158765562	-0.3515795737670568	0.725157	0.725157	chr9	4884546	0.1395679563917403	chr9:4884546:A:G
chr9:4885082	['C', 'T']	19959	4307.4316280002	631.7498626117944	0.0142185380183521	0.0163257890742332	0.870925010344097	0.383806	0.383806	chr9	4885082	0.4158882402661974	chr9:4885082:C:T
chr9:4885267	['A', 'G']	19959	30997.553061429	4286.820447024778	0.0184365986955386	0.0120390942266662	1.5313941687325734	0.125688	0.125688	chr9	4885267	0.9007061843869081	chr9:4885267:A:G
chr9:4885869	['C', 'T']	19959	13071.40808546922	1806.731002794775	0.0034667497121582	0.0107572148858435	0.3222720517297159	0.74725	0.74725	chr9	4885869	0.1265340762886817	chr9:4885869:C:T
chr9:4885876	['G', 'A']	19959	8647.733099473815	1136.30709118987	-0.003435116539916	0.0122146878113627	-0.2812283533534501	0.778538	0.778538	chr9	4885876	0.1087201849101832	chr9:4885876:G:A
chr9:4886080	['A', 'C']	19959	30180.53638003608	4177.174083595453	0.0171989376555833	0.0117163299364258	1.4679458285065927	0.142135	0.142135	chr9	4886080	0.8472989661596875	chr9:4886080:A:C
chr9:4886407	['A', 'G']	19959	25981.319079606976	3602.6938890899783	0.0121891265747709	0.0105981930126674	1.1501136618480132	0.250111	0.250111	chr9	4886407	0.601867207372869	chr9:4886407:A:G
chr9:4886485	['T', 'C']	19959	28005.0312797634	3955.0238923762095	0.0216021129114125	0.0109931593091524	1.965050474018651	0.0494223	0.0494223	chr9	4886485	1.306077047398826	chr9:4886485:T:C
chr9:4886764	['G', 'T']	19959	8694.742520671512	1372.3958036754525	0.0301859966780097	0.0122635203002072	2.461446300822739	0.0138462	0.0138462	chr9	4886764	1.8586693995576704	chr9:4886764:G:T
chr9:4887200	['A', 'T']	19959	18075.622550739165	2696.7079594015386	0.0281954606073108	0.0101281754831616	2.783863752576812	0.00537662	0.00537662	chr9	4887200	2.2694906567969952	chr9:4887200:A:T
chr9:4887389	['G', 'A']	19959	7703.771959713384	850.4884227459152	-0.0312283004716895	0.0128897897034948	-2.4227160558889893	0.0154138	0.0154138	chr9	4887389	1.8120902804518584	chr9:4887389:G:A
chr9:4887465	['T', 'C']	19959	5973.299278484818	1007.2067411444476	0.0463532728624726	0.0142655618718567	3.2493128051211904	0.00115876	0.00115876	chr9	4887465	2.936006504906925	chr9:4887465:T:C
chr9:4888254	['G', 'A']	19959	1971.09875739052	210.5157141288726	-0.0161952516648371	0.0233300443916649	-0.6941800621100909	0.487577	0.487577	chr9	4888254	0.3119567891255906	chr9:4888254:G:A
chr9:4888355	['C', 'T']	19959	11279.130229994487	1576.1146473733277	0.0075298122740773	0.0112401158889052	0.669905217036937	0.502926	0.502926	chr9	4888355	0.2984959118743017	chr9:4888355:C:T
chr9:4888441	['A', 'C']	19959	6130.535782299288	1040.9626608165147	0.0478369210798032	0.0141237442781644	3.386985783490846	0.000708015	0.000708015	chr9	4888441	3.1499575412534218	chr9:4888441:A:C
chr9:4888585	['C', 'A']	19959	5851.759133964817	987.102521370176	0.0461999665926724	0.0143807571813231	3.212624064932705	0.00131737	0.00131737	chr9	4888585	2.880292230816174	chr9:4888585:C:A
chr9:4888724	['T', 'C']	19959	37041.71178032771	4987.757508225758	-0.0028777095100665	0.0194293371360461	-0.1481115639672381	0.882256	0.882256	chr9	4888724	0.0544053794309789	chr9:4888724:T:C
chr9:4889208	['A', 'G']	19959	7021.3517887563885	1195.3595698285555	0.0459763265135682	0.0133136341943427	3.453326555502384	0.000554868	0.000554868	chr9	4889208	3.255810320823165	chr9:4889208:A:G
chr9:4889239	['A', 'G']	19959	18827.77328990228	2719.323621016188	0.0214057077853622	0.0100444420524479	2.1310997339215496	0.0330931	0.0330931	chr9	4889239	1.4802625483483391	chr9:4889239:A:G
chr9:4889582	['G', 'A']	19959	9464.370953192343	1234.084434803775	-0.0067075128060036	0.011838494808397	-0.5665849345345867	0.571003	0.571003	chr9	4889582	0.243361610002798	chr9:4889582:G:A
chr9:4891074	['C', 'T']	19959	8524.427096903497	1100.7764984401392	-0.0071810360478056	0.0122745875424663	-0.5850327779211634	0.558532	0.558532	chr9	4891074	0.2529519397814957	chr9:4891074:C:T
chr9:4891315	['T', 'C']	19959	8036.429115700822	996.1819247685636	-0.015339866467994	0.0126625726369295	-1.2114336405270698	0.225744	0.225744	chr9	4891315	0.6463837838783333	chr9:4891315:T:C
chr9:4891328	['A', 'G']	19959	6050.515736193244	913.0521484930096	0.0235292518525527	0.014223626541038	1.6542371795734376	0.0980951	0.0980951	chr9	4891328	1.008352685750632	chr9:4891328:A:G
chr9:4891797	['A', 'C']	19959	27090.429215735407	3632.812362357629	-0.0033352302806963	0.0108179919624703	-0.3083040080143231	0.757854	0.757854	chr9	4891797	0.120414452813356	chr9:4891797:A:C
chr9:4891843	['C', 'T']	19959	36849.0	4965.759734791457	-0.0003801436166185	0.0188440019202494	-0.0201731892316366	0.983905	0.983905	chr9	4891843	0.0070468324299681	chr9:4891843:C:T
chr9:4892863	['A', 'G']	19959	8056.61463292408	923.033975805934	-0.025770275906515	0.0126564082763665	-2.0361444845798946	0.041749	0.041749	chr9	4892863	1.3793539225679987	chr9:4892863:A:G
chr9:4894985	['C', 'T']	19959	10658.067996191812	1238.035616981553	-0.0247269579972079	0.0115296712342255	-2.144636867338132	0.0319939	0.0319939	chr9	4894985	1.4949328169573826	chr9:4894985:C:T
chr9:4895329	['C', 'G']	19959	13846.549997493858	1777.4439901905414	-0.0083675556252864	0.0106631551970665	-0.7847166688137844	0.432629	0.432629	chr9	4895329	0.363884372280545	chr9:4895329:C:G
chr9:4895391	['A', 'G']	19959	18165.370940256616	2629.5273876391484	0.0180417710304305	0.0101136541550157	1.7839023120523525	0.0744547	0.0744547	chr9	4895391	1.1281078819327846	chr9:4895391:A:G
chr9:4896217	['T', 'A']	19959	9136.288764157562	1168.3882986153146	-0.0101619175164862	0.0119856521599825	-0.8478401826489378	0.396537	0.396537	chr9	4896217	0.4017162833876628	chr9:4896217:T:A
chr9:4898136	['G', 'A']	19959	7355.368523900191	856.4410475535279	-0.0219826057230456	0.013034553343859	-1.6864870734832145	0.0917177	0.0917177	chr9	4898136	1.037546844585717	chr9:4898136:G:A
chr9:4898326	['G', 'T']	19959	523.0524126872776	114.96342034781028	0.075041632978122	0.0444897598565145	1.686716970829722	0.0916734	0.0916734	chr9	4898326	1.037756661157214	chr9:4898326:G:T
chr9:4898764	['G', 'A']	19959	9601.886483235605	1253.8073521312783	-0.0059244522088757	0.0117865097819872	-0.5026468664990041	0.615218	0.615218	chr9	4898764	0.2109709664668429	chr9:4898764:G:A
chr9:4899087	['T', 'A']	19959	23227.990903608417	2918.6105867356114	-0.0192994203285656	0.0102946674406214	-1.874700706932272	0.0608485	0.0608485	chr9	4899087	1.215750123263863	chr9:4899087:T:A
chr9:4899353	['G', 'T']	19959	1060.053111534222	186.8371118512164	0.0343088719358661	0.03147440106972	1.0900563877249767	0.275701	0.275701	chr9	4899353	0.559561658654131	chr9:4899353:G:T
chr9:4900821	['A', 'G']	19959	837.1677774993736	83.35709705856654	-0.0131139911434813	0.0354652786981091	-0.3697698601246447	0.711558	0.711558	chr9	4900821	0.1477896942398156	chr9:4900821:A:G
chr9:4900939	['G', 'A']	19959	32445.62561378896	4477.279277401897	0.0182971724035425	0.0128574138635773	1.4230834130162833	0.154728	0.154728	chr9	4900939	0.8104310880772883	chr9:4900939:G:A
chr9:4901296	['C', 'G']	19959	10095.517438364404	1247.5702407213582	-0.0146218021840108	0.0116628702000687	-1.2537053000834004	0.209964	0.209964	chr9	4901296	0.677855162130892	chr9:4901296:C:G
chr9:4901461	['A', 'G']	19959	32842.22742307307	4538.5448512263165	0.0205411536653686	0.0131281128542813	1.5646691869098135	0.117676	0.117676	chr9	4901461	0.9293121024104722	chr9:4901461:A:G
chr9:4901494	['T', 'A']	19959	32819.57739914808	4538.270756777569	0.0210353816071182	0.0131181259161544	1.6035355767712312	0.108832	0.108832	chr9	4901494	0.963243389747372	chr9:4901494:T:A
chr9:4901564	['A', 'G']	19959	32943.650566189	4570.644458072919	0.023522039065153	0.0132301908709625	1.7779062520389546	0.0754345	0.0754345	chr9	4901564	1.1224299839335938	chr9:4901564:A:G
chr9:4901617	['G', 'C']	19959	12968.59904785768	1782.331263189766	0.0041943585488619	0.0108494799179169	0.3865953557769508	0.69906	0.69906	chr9	4901617	0.1554855473578617	chr9:4901617:G:C
chr9:4901780	['G', 'T']	19959	6884.689883248985	844.6591374738542	-0.0163607494241602	0.0133471265959425	-1.2257881354878166	0.220293	0.220293	chr9	4901780	0.6569993027115706	chr9:4901780:G:T
chr9:4902707	['A', 'G']	19959	32657.272435736835	4489.902853434644	0.0163128153463084	0.0130156401988121	1.2533240852645309	0.210102	0.210102	chr9	4902707	0.6775698134444536	chr9:4902707:A:G
chr9:4903034	['C', 'G']	19959	798.0	150.3572550996723	0.0628246873449045	0.0362671859801308	1.73227355933607	0.0832403	0.0832403	chr9	4903034	1.0796663632500576	chr9:4903034:C:G
chr9:4903709	['T', 'A']	19959	7357.94922560273	998.3936040836592	-0.0002730715253148	0.0130311953085489	-0.0209552169888595	0.983282	0.983282	chr9	4903709	0.0073219109774284	chr9:4903709:T:A
chr9:4903818	['T', 'G']	19959	10157.526758869511	1235.441911775163	-0.0177902926964403	0.0115846663456484	-1.5356758809996234	0.124634	0.124634	chr9	4903818	0.9043634665201346	chr9:4903818:T:G
chr9:4904322	['T', 'A']	19959	9562.91651215234	1172.9325157512783	-0.0173758573773776	0.011803471285167	-1.4720972295000407	0.14101	0.14101	chr9	4904322	0.8507500874097181	chr9:4904322:T:A
chr9:4904498	['T', 'C']	19959	29602.415806354617	3983.115465082206	-0.0004474041969134	0.0115195762542537	-0.0388385984899622	0.969019	0.969019	chr9	4904498	0.0136677074546431	chr9:4904498:T:C
chr9:4904969	['T', 'G']	19959	29818.988024252143	4017.0266402383527	0.0001584109724098	0.0116158896648881	0.013637437766708	0.989119	0.989119	chr9	4904969	0.0047514556885917	chr9:4904969:T:G
chr9:4904990	['C', 'T']	19959	33579.0	4649.939835518213	0.024524231732921	0.013731297322453	1.7860098108005988	0.0741129	0.0741129	chr9	4904990	1.1301061926790397	chr9:4904990:C:T
chr9:4905038	['A', 'G']	19959	7411.1139506915215	1205.3787503095016	0.0362261370758837	0.0130943386061647	2.76654958798977	0.00567051	0.00567051	chr9	4905038	2.246377879338986	chr9:4905038:A:G
chr9:4905048	['G', 'C']	19959	10189.57367682438	1232.1314435657014	-0.018444186352331	0.0115743786465038	-1.593535766855381	0.111056	0.111056	chr9	4905048	0.954457972941716	chr9:4905048:G:C
chr9:4905287	['A', 'T']	19959	6978.244434416367	929.4072592786996	-0.0020971589272562	0.0133243793911929	-0.1573926158724072	0.874937	0.874937	chr9	4905287	0.0580232173061291	chr9:4905287:A:T
chr9:4905422	['AG', 'A']	19959	10351.07446755199	1350.0407379577066	-0.0051147809715598	0.0115650255901228	-0.4422628321659873	0.658304	0.658304	chr9	4905422	0.1815735060310415	chr9:4905422:AG:A
chr9:4905953	['A', 'C']	19959	20429.235600782	2899.0459217227526	0.0176802907188995	0.0101468275468729	1.742445176802905	0.081446	0.081446	chr9	4905953	1.0891302400305525	chr9:4905953:A:C
chr9:4906515	['C', 'T']	19959	9181.76018643813	1339.847179633198	0.0156382048761756	0.0119604634857641	1.3074915445199	0.191061	0.191061	chr9	4906515	0.7188279535171702	chr9:4906515:C:T
chr9:4908050	['G', 'A']	19959	8871.556714995237	1234.9282059688198	0.0091498978826047	0.0121604592536222	0.7524302899891923	0.451801	0.451801	chr9	4908050	0.3450528121628862	chr9:4908050:G:A
chr9:4908182	['G', 'A']	19959	8724.874279701358	1383.1299308219973	0.0287663766721963	0.0122241754275724	2.3532365714673693	0.0186204	0.0186204	chr9	4908182	1.730010993820473	chr9:4908182:G:A
chr9:4909719	['C', 'T']	19959	12270.459133049362	1699.57590708803	0.0027120179345077	0.0109372450257634	0.247961705906688	0.804167	0.804167	chr9	4909719	0.0946537526854315	chr9:4909719:C:T
chr9:4909987	['T', 'C']	19959	14466.449616675853	2090.666806547234	0.0128964249503106	0.0104679379839423	1.2319928690916515	0.217966	0.217966	chr9	4909987	0.6616112456797185	chr9:4909987:T:C
chr9:4910278	['G', 'C']	19959	26512.641776085	3802.635437664892	0.0211754533329619	0.0105910261752419	1.999376923688724	0.0455811	0.0455811	chr9	4910278	1.3412151982832072	chr9:4910278:G:C
chr9:4910976	['C', 'G']	19959	5860.6427067669165	928.2555373777556	0.027386898195638	0.0143115455543101	1.9136226825893023	0.0556827	0.0556827	chr9	4910976	1.2542797143696265	chr9:4910976:C:G
chr9:4911630	['G', 'A']	19959	15224.339464715316	2234.1281209608983	0.0180971657947594	0.0104456928777223	1.732500276104762	0.0832	0.0832	chr9	4911630	1.079876673709276	chr9:4911630:G:A
chr9:4911827	['G', 'A']	19959	22477.88342020849	3135.220448126632	0.0067476242766204	0.0101675666079407	0.6636420037170595	0.506927	0.506927	chr9	4911827	0.2950545767214957	chr9:4911827:G:A
chr9:4915685	['AG', 'A']	19959	8549.140021055799	1189.9576843735456	0.0060424432261421	0.0123144743071677	0.4906781300948533	0.62366	0.62366	chr9	4915685	0.2050521096226788	chr9:4915685:AG:A
chr9:4916686	['A', 'T']	19959	1474.2954647957904	208.1755037448707	-0.0032558163764499	0.0267080936833478	-0.1219037350643993	0.902976	0.902976	chr9	4916686	0.0443237925503709	chr9:4916686:A:T
chr9:4916739	['T', 'C']	19959	26400.227229435062	3797.113139740906	0.0220463094408014	0.0105749524569656	2.08476676661366	0.0371032	0.0371032	chr9	4916739	1.4305886326380388	chr9:4916739:T:C
chr9:4916923	['C', 'G']	19959	8362.094818081587	1089.7409250277833	-0.0036092576438539	0.0124091470835864	-0.2908546106789142	0.771166	0.771166	chr9	4916923	0.1128521263275932	chr9:4916923:C:G
chr9:4917398	['T', 'C']	19959	25525.41452648476	3653.1752642348497	0.0177873222733993	0.0104379709059236	1.7040977057432505	0.0883784	0.0883784	chr9	4917398	1.0536538651573073	chr9:4917398:T:C
chr9:4917729	['G', 'T']	19959	8367.288357400726	1092.9161733607505	-0.0035281854774348	0.0124103642013282	-0.2842934679594048	0.776188	0.776188	chr9	4917729	0.1100330758115002	chr9:4917729:G:T
chr9:4917837	['T', 'C']	19959	8162.817958611014	1036.5781242120988	-0.0082135283440197	0.0125125614430177	-0.6564226182963553	0.51156	0.51156	chr9	4917837	0.2911034213052429	chr9:4917837:T:C
chr9:4918287	['G', 'C']	19959	863.7356834820984	124.65677058003646	-0.0015834448744195	0.0345183763116767	-0.0458725190351416	0.963412	0.963412	chr9	4918287	0.0161879485329756	chr9:4918287:G:C
chr9:4918792	['T', 'G']	19959	9003.119452384535	1212.8678777612265	0.0014668845841525	0.0120841188636253	0.121389453439426	0.903384	0.903384	chr9	4918792	0.0441276055758699	chr9:4918792:T:G
chr9:4918938	['G', 'T']	19959	26351.686982693747	3803.674386240235	0.0230679656758992	0.0105580689835847	2.1848659742386927	0.0289103	0.0289103	chr9	4918938	1.5389474016649156	chr9:4918938:G:T
chr9:4919584	['T', 'G']	19959	8463.664577902546	1409.9829959990188	0.0358518782808506	0.0123491637534948	2.9031826766977926	0.00369796	0.00369796	chr9	4919584	2.4320377908169832	chr9:4919584:T:G
chr9:4919740	['C', 'T']	19959	11549.365199518748	1600.0267436425816	0.0037812205478059	0.0111392512709192	0.3394501529629264	0.734274	0.734274	chr9	4919740	0.1341418495076163	chr9:4919740:C:T
chr9:4922516	['A', 'G']	19959	8428.111356119074	1400.3105973393913	0.0349144646892223	0.0123695984430853	2.8226029203672067	0.00476827	0.00476827	chr9	4922516	2.3216391609460536	chr9:4922516:A:G
chr9:4924012	['A', 'C']	19959	7704.386010622306	924.8186348331994	-0.0159181010593496	0.0127917005735918	-1.2444085106410467	0.213364	0.213364	chr9	4924012	0.6708788553907159	chr9:4924012:A:C
chr9:4924647	['A', 'G']	19959	14777.702014633654	1888.7929643136977	-0.0109609707383889	0.0104305156458022	-1.0508560756342062	0.293337	0.293337	chr9	4924647	0.532633153922399	chr9:4924647:A:G
chr9:4924936	['A', 'T']	19959	35675.0	4921.0498375096295	0.0208233673098283	0.0163742797030398	1.2717119584785532	0.20349	0.20349	chr9	4924936	0.6914569282153153	chr9:4924936:A:T
chr9:4927169	['C', 'G']	19959	15599.59740324845	2265.446274105089	0.0175648906150466	0.0104146510378718	1.6865558482155223	0.0917044	0.0917044	chr9	4927169	1.0376098262724325	chr9:4927169:C:G
chr9:4928258	['C', 'A']	19959	6906.4222133119465	888.443167779502	-0.0089755495275088	0.0133660036581109	-0.6715208043551734	0.501897	0.501897	chr9	4928258	0.2993854002281633	chr9:4928258:C:A
chr9:4929404	['C', 'G']	19959	3973.398156035477	695.1480916621048	0.0458828846734314	0.0169227439978317	2.7113147063685537	0.00670744	0.00670744	chr9	4929404	2.173443203528996	chr9:4929404:C:G
chr9:4929679	['C', 'A']	19959	24615.86657310411	3529.4182261311275	0.0188659243097293	0.0102934924402421	1.8328011041202583	0.0668471	0.0668471	chr9	4929679	1.1749174288106177	chr9:4929679:C:A
chr9:4930487	['A', 'C']	19959	11725.69991479124	1887.2806103223309	0.0363944220702884	0.0110743344429007	3.286375561252747	0.00101661	0.00101661	chr9	4930487	2.992845622625191	chr9:4930487:A:C
chr9:4930732	['T', 'G']	19959	7150.433024304686	1130.0537799295598	0.0287734955816673	0.0131967574402655	2.180345869953976	0.0292435	0.0292435	chr9	4930732	1.5339706501915775	chr9:4930732:T:G
chr9:4930755	['C', 'G']	19959	6959.697399408728	1122.3020899243522	0.0329618218374947	0.0133420132149518	2.4705283457938565	0.0134997	0.0134997	chr9	4930755	1.869675882600716	chr9:4930755:C:G
chr9:4930781	['G', 'C']	19959	642.032167551859	19.84826139271074	-0.1139095231865351	0.0400564007733849	-2.8437283676825267	0.00446344	0.00446344	chr9	4930781	2.350330298874673	chr9:4930781:G:C
chr9:4930976	['A', 'G']	19959	642.1286895514909	19.27099985962836	-0.1150653074379414	0.040056798532408	-2.872553764995666	0.00407598	0.00407598	chr9	4930976	2.389767955654558	chr9:4930976:A:G
chr9:4931021	['G', 'A']	19959	8304.664344775745	1027.909716279735	-0.0144603709241827	0.0124281056747688	-1.16352172266605	0.244632	0.244632	chr9	4931021	0.6114867340763926	chr9:4931021:G:A
chr9:4931076	['C', 'T']	19959	7303.561497594226	1332.138751130105	0.0592219978428966	0.013045877661661	4.539518105166428	5.67124e-06	5.67124e-06	chr9	4931076	5.246321973509246	chr9:4931076:C:T
chr9:4932612	['A', 'G']	19959	20102.05017040898	2937.6231056884844	0.0224871013674849	0.0101227489764316	2.2214421615947164	0.0263322	0.0263322	chr9	4932612	1.5795128549863646	chr9:4932612:A:G
chr9:4932627	['C', 'G']	19959	3134.4711365003004	568.9075124675102	0.0544856009534965	0.0188830181408711	2.8854286188268645	0.003913	0.003913	chr9	4932627	2.40749015209932	chr9:4932627:C:G
chr9:4932653	['T', 'G']	19959	9390.823034130206	1509.9771491307126	0.0331570888583307	0.0118942280252647	2.787662115431211	0.00531401	0.00531401	chr9	4932653	2.274577632661772	chr9:4932653:T:G
chr9:4933211	['T', 'G']	19959	1451.3635862483711	186.1466791413808	0.0041107516239777	0.0270619640215559	0.1519014518201022	0.879266	0.879266	chr9	4933211	0.0558797200841079	chr9:4933211:T:G
chr9:4933667	['C', 'T']	19959	3916.3924437540713	685.5866988037911	0.0460053631051425	0.0170474076287417	2.698672085929235	0.00696754	0.00696754	chr9	4933667	2.1569205293632177	chr9:4933667:C:T
chr9:4934926	['G', 'A']	19959	2922.2928295836045	542.0377448308623	0.0576443797026045	0.019500791792554	2.956002008319211	0.0031202	0.0031202	chr9	4934926	2.5058175674839416	chr9:4934926:G:A
chr9:4934955	['G', 'A']	19959	8627.161220807859	1066.665547024138	-0.0143615299381747	0.0122705147078079	-1.1704097407614265	0.24185	0.24185	chr9	4934955	0.6164539082755259	chr9:4934955:G:A
chr9:4935406	['C', 'T']	19959	13990.401914115348	2181.935367504882	0.0315455605803972	0.0105598190866557	2.987320172962128	0.00281777	0.00281777	chr9	4935406	2.550094458993656	chr9:4935406:C:T
chr9:4935533	['G', 'A']	19959	13203.323044545774	2064.6098531849643	0.0310731947689227	0.0107283328058148	2.8963675280543795	0.0037792	0.0037792	chr9	4935533	2.42260012406658	chr9:4935533:G:A
chr9:4936000	['C', 'G']	19959	8646.89909774436	1071.214357603534	-0.0139168622037156	0.0122637644242156	-1.134795297945858	0.256475	0.256475	chr9	4936000	0.5909549615119823	chr9:4936000:C:G
chr9:4936407	['T', 'G']	19959	18852.390114297174	2672.3277131028817	0.0146371291471571	0.0101486893378091	1.4422679283940791	0.149243	0.149243	chr9	4936407	0.8261060295966957	chr9:4936407:T:G
chr9:4937331	['C', 'T']	19959	13538.391550566304	1789.3890769680404	-0.0059414113314136	0.0106660478667267	-0.5570396275782915	0.577507	0.577507	chr9	4937331	0.2384427472921837	chr9:4937331:C:T
chr9:4937872	['T', 'C']	19959	8684.740516161364	1073.2147331180677	-0.0137952489891774	0.0122347810874461	-1.127543589916168	0.259526	0.259526	chr9	4937872	0.5858191268679449	chr9:4937872:T:C
chr9:4938178	['C', 'A']	19959	4964.9900756854295	799.445775733725	0.0282764962849457	0.01529769067218	1.8484160054542456	0.064557	0.064557	chr9	4938178	1.1900566597252378	chr9:4938178:C:A
chr9:4938232	['C', 'T']	19959	35229.530189908306	4759.975949050097	-0.0048410977236544	0.0156729501205162	-0.3088823537642297	0.757414	0.757414	chr9	4938232	0.1206666716649496	chr9:4938232:C:T
chr9:4939466	['G', 'C']	19959	38713.0	5203.281024064688	-0.0308484629271725	0.0293886486404389	-1.0496727258403074	0.293881	0.293881	chr9	4939466	0.5318284910348783	chr9:4939466:G:C
chr9:4939569	['C', 'T']	19959	23660.298115477148	3482.3885552434167	0.0317329373820357	0.0102742320579217	3.088594573603052	0.00201382	0.00201382	chr9	4939569	2.695979350316801	chr9:4939569:C:T
chr9:4939854	['T', 'G']	19959	448.0448965275342	36.19318212521871	-0.0506112246510195	0.0479142379900381	-1.0562877919824611	0.29085	0.29085	chr9	4939854	0.5363309318656134	chr9:4939854:T:G
chr9:4940053	['A', 'G']	19959	1387.0694959414773	177.06546328659962	0.0068193803335976	0.0276567324343529	0.2465721628462207	0.805242	0.805242	chr9	4940053	0.0940735811597629	chr9:4940053:A:G
chr9:4940296	['C', 'A']	19959	12172.82967528563	1668.2080653598462	0.0014158927213791	0.0109965697651409	0.1287576718575933	0.897551	0.897551	chr9	4940296	0.0469408648785598	chr9:4940296:C:A
chr9:4940871	['C', 'T']	19959	25406.364638668943	3608.304870692515	0.0199667821678807	0.0104602406350877	1.908826275076721	0.0562988	0.0562988	chr9	4940871	1.2495008619680568	chr9:4940871:C:T
chr9:4941870	['C', 'T']	19959	12099.637347767257	1639.6579347404277	-0.0003452544381562	0.0109865189799062	-0.0314252802719157	0.974931	0.974931	chr9	4941870	0.0110261200754611	chr9:4941870:C:T
chr9:4941997	['G', 'C']	19959	23799.731879699248	3303.9032921693965	0.0082056110161171	0.0102493633576234	0.8005971424570292	0.423374	0.423374	chr9	4941997	0.3732758161400379	chr9:4941997:G:C
chr9:4942657	['G', 'A']	19959	4220.634395670475	809.2412335260398	0.0666555943555085	0.0164588189939768	4.049840658670672	5.14462e-05	5.14462e-05	chr9	4942657	4.288646698257796	chr9:4942657:G:A
chr9:4943198	['C', 'T']	19959	6253.880018042401	808.6059304943774	-0.0058913985733461	0.0138316493468313	-0.4259360851058412	0.670159	0.670159	chr9	4943198	0.1738221456121027	chr9:4943198:C:T
chr9:4944089	['G', 'A']	19959	12670.13982540638	1926.07284489972	0.0249675295424459	0.0108540590156474	2.30029424996237	0.0214418	0.0214418	chr9	4944089	1.6687387592192815	chr9:4944089:G:A
chr9:4944899	['C', 'T']	19959	15249.348235765838	1939.33831031829	-0.0164552744656302	0.0104515189813543	-1.5744385572074984	0.115402	0.115402	chr9	4944899	0.9377866644780593	chr9:4944899:C:T
chr9:4946261	['A', 'G']	19959	856.8586187873013	145.41926394908714	0.0407893875321483	0.0349250817059971	1.1679110123640528	0.242857	0.242857	chr9	4946261	0.6146493741034004	chr9:4946261:A:G
chr9:4946989	['G', 'T']	19959	30917.196141317967	4189.248814078177	-0.0036701039222987	0.0122004941755345	-0.3008160054416773	0.763558	0.763558	chr9	4946989	0.1171579682693246	chr9:4946989:G:T
chr9:4947455	['C', 'A']	19959	10554.644081387189	1478.6898492998623	0.002040904358511	0.0114609114622267	0.1780752224844871	0.858666	0.858666	chr9	4947455	0.0661757332171755	chr9:4947455:C:A
chr9:4947714	['A', 'T']	19959	31707.17723104675	4231.654724905232	-0.0121186220007966	0.0126136430646249	-0.9607551076804668	0.336687	0.336687	chr9	4947714	0.4727736520623431	chr9:4947714:A:T
chr9:4947995	['G', 'A']	19959	15942.19498872463	2158.217241569952	0.0016267075306231	0.0102591682738185	0.1585613460278771	0.874016	0.874016	chr9	4947995	0.0584806169673046	chr9:4947995:G:A
chr9:4948224	['C', 'A']	19959	30793.4283422728	4189.073766418092	0.0003139971384147	0.0121163578949444	0.0259151422512713	0.979325	0.979325	chr9	4948224	0.0090731587753776	chr9:4948224:C:A
chr9:4949139	['C', 'T']	19959	17824.288722860158	2462.26136024879	0.0055370399186722	0.0101060871369884	0.5478915670939095	0.583772	0.583772	chr9	4949139	0.2337567393190822	chr9:4949139:C:T
chr9:4949635	['G', 'A']	19959	21299.53731642524	2831.4095094625127	-0.0061577495499094	0.010072757816885	-0.6113270726699207	0.54099	0.54099	chr9	4949635	0.2668107625920584	chr9:4949635:G:A
chr9:4950144	['C', 'T']	19959	721.0722553490004	93.03969665158444	0.0034838532513382	0.0378279969722206	0.0920972171457193	0.926622	0.926622	chr9	4950144	0.0330973929250295	chr9:4950144:C:T
chr9:4950159	['T', 'C']	19959	6758.401985360471	892.4843899605013	-0.0106726570890362	0.0135244697899513	-0.7891368205033783	0.430041	0.430041	chr9	4950159	0.3664901369206046	chr9:4950159:T:C
chr9:4950326	['A', 'C']	19959	18424.15410066172	2525.6350883883983	0.0034299030700687	0.0100893848233764	0.3399516551417356	0.733897	0.733897	chr9	4950326	0.1343648875914309	chr9:4950326:A:C
chr9:4950583	['G', 'A']	19959	21437.184272713577	2853.0053387094536	-0.0056877482471451	0.0101016761301394	-0.5630499507081932	0.573407	0.573407	chr9	4950583	0.2415370096057583	chr9:4950583:G:A
chr9:4950616	['CT', 'C']	19959	17064.824909747298	2326.0082229163863	0.003189044608213	0.0101517020650543	0.3141389087048624	0.753419	0.753419	chr9	4950616	0.1229634317952022	chr9:4950616:CT:C
chr9:4951123	['C', 'A']	19959	8021.018747806906	1074.2024478830665	0.000788919638406	0.0126738785990421	0.0622476878124462	0.950366	0.950366	chr9	4951123	0.0221091092699878	chr9:4951123:C:A
chr9:4951170	['A', 'G']	19959	736.2213201022403	138.96160682405764	0.0577039659598013	0.037797544950549	1.526659100089597	0.126862	0.126862	chr9	4951170	0.8966684461616589	chr9:4951170:A:G
chr9:4951185	['T', 'C']	19959	724.1451265347032	137.50614577742414	0.0586415319744185	0.0380799458629296	1.539958386114863	0.123586	0.123586	chr9	4951185	0.9080307239649712	chr9:4951185:T:C
chr9:4951380	['G', 'A']	19959	18171.37304530874	2444.736626171607	0.0018096007223875	0.0101164459691916	0.178877120275088	0.858036	0.858036	chr9	4951380	0.0664944903874728	chr9:4951380:G:A
chr9:4951635	['G', 'T']	19959	16815.842519290512	2298.3908263695366	0.0033099322434685	0.0101653727444731	0.3256085464517916	0.744724	0.744724	chr9	4951635	0.1280046500513354	chr9:4951635:G:T
chr9:4952216	['T', 'C']	19959	5781.579345593025	772.9145890301348	-0.0055408246039612	0.0143767258416523	-0.3854023972487735	0.699943	0.699943	chr9	4952216	0.1549373254048811	chr9:4952216:T:C
chr9:4952378	['G', 'A']	19959	17913.487571414254	2405.095023571535	0.0010634036165478	0.0101299617517939	0.1049760742047785	0.916396	0.916396	chr9	4952378	0.0379168151414342	chr9:4952378:G:A
chr9:4952699	['TCTCAA', 'T']	19959	16667.845729751403	2298.876634727181	0.005969016297537	0.0101785327487533	0.5864318998500184	0.557592	0.557592	chr9	4952699	0.2536834658655332	chr9:4952699:TCTCAA:T
chr9:4953369	['C', 'T']	19959	16851.844323078465	2288.5101887120272	0.002108391417206	0.010156484840848	0.2075906625416706	0.835551	0.835551	chr9	4953369	0.0780270366830946	chr9:4953369:C:T
chr9:4953599	['G', 'A']	19959	1384.0	219.4553429147832	0.0178078991181501	0.0276141579848858	0.6448829302670417	0.51901	0.51901	chr9	4953599	0.2848242743230642	chr9:4953599:G:A
chr9:4953728	['C', 'T']	19959	19751.968881539386	2743.820114313725	0.0048581051935916	0.0100652233855907	0.4826624315707173	0.629341	0.629341	chr9	4953728	0.2011139741261283	chr9:4953728:C:T
chr9:4953916	['G', 'A']	19959	17164.159825590137	2326.01987405376	0.0016645780163839	0.0101441170546365	0.1640929424826735	0.86966	0.86966	chr9	4953916	0.0606505048348231	chr9:4953916:G:A
chr9:4954246	['A', 'T']	19959	9369.87782510649	1295.0824924307396	-0.0007419868332812	0.0119378058114712	-0.0621543728386234	0.950441	0.950441	chr9	4954246	0.0220748374200213	chr9:4954246:A:T
chr9:4954324	['C', 'G']	19959	17111.71468657614	2370.313308226748	0.0072725227629057	0.0101463886032719	0.7167597307046312	0.473531	0.473531	chr9	4954324	0.324651584372971	chr9:4954324:C:G
chr9:4955072	['G', 'A']	19959	38463.0	5203.872908800678	0.002553858649812	0.0268220841443711	0.0952147728739409	0.924145	0.924145	chr9	4955072	0.0342598818541865	chr9:4955072:G:A
chr9:4955240	['C', 'T']	19959	8057.403697765307	1118.3352533771772	-0.0002035429552846	0.0126290846193696	-0.0161169998791887	0.987141	0.987141	chr9	4955240	0.0056208096926742	chr9:4955240:C:T
chr9:4955496	['G', 'A']	19959	16845.063900165387	2286.706075890754	0.0021849875306976	0.0101666394776364	0.2149173810583117	0.829834	0.829834	chr9	4955496	0.0810087752073547	chr9:4955496:G:A
chr9:4957298	['T', 'C']	19959	17323.207637949185	2358.2837673491867	0.0033996563800572	0.0101392035219987	0.3352981693957615	0.737404	0.737404	chr9	4957298	0.1322945109213642	chr9:4957298:T:C
chr9:4957480	['TA', 'T']	19959	17063.12945421741	2322.5173881018586	0.0030596018006473	0.0101505048048753	0.3014236099053728	0.763095	0.763095	chr9	4957480	0.1174213920483839	chr9:4957480:TA:T
chr9:4958341	['G', 'A']	19959	9414.943428370998	1310.7250561406238	0.0003693266302357	0.0119165845177565	0.030992658146753	0.975276	0.975276	chr9	4958341	0.0108724629530945	chr9:4958341:G:A
chr9:4959024	['C', 'T']	19959	21393.071850886863	2846.2547148304784	-0.0062085994243323	0.0100709134332868	-0.6164882128577669	0.537579	0.537579	chr9	4959024	0.2695577049137795	chr9:4959024:C:T
chr9:4959962	['T', 'C']	19959	14600.194527961516	1893.267312563096	-0.0068359914946168	0.0105193694079819	-0.6498480307602673	0.515798	0.515798	chr9	4959962	0.2875203461659909	chr9:4959962:T:C
chr9:4960830	['C', 'T']	19959	16353.096672346395	2197.150163789437	0.0009698567773748	0.0102058562771241	0.095029437123143	0.924292	0.924292	chr9	4960830	0.0341908058846248	chr9:4960830:C:T
chr9:4961260	['A', 'G']	19959	34207.141611545405	4625.704208331227	0.0012225988293245	0.0144459516795146	0.0846326262504601	0.932554	0.932554	chr9	4961260	0.0303260107546499	chr9:4961260:A:G
chr9:4961487	['T', 'C']	19959	21698.784511278194	3051.1820719012035	0.0108506605553988	0.0101015481270241	1.0741581804051037	0.282765	0.282765	chr9	4961487	0.5485743475185515	chr9:4961487:T:C
chr9:4962211	['AT', 'A']	19959	7327.93719613052	918.3817819352098	-0.0082905128211012	0.0129648760494943	-0.6394594741555271	0.522531	0.522531	chr9	4962211	0.2818879392273005	chr9:4962211:AT:A
chr9:4962247	['C', 'T']	19959	6033.906945279615	804.9127919864738	-0.0007544989246298	0.0140873792896969	-0.0535585014866216	0.957287	0.957287	chr9	4962247	0.0189578387851451	chr9:4962247:C:T
chr9:4962803	['G', 'T']	19959	441.02209640244513	77.4601411057872	0.0620660387262859	0.0484037638300963	1.2822564572487791	0.199768	0.199768	chr9	4962803	0.6994740783545136	chr9:4962803:G:T
chr9:4964774	['A', 'G']	19959	6012.301232588436	802.9021898604742	-0.000731188432933	0.0141435104654658	-0.0516978040719395	0.95877	0.95877	chr9	4964774	0.0182855635393972	chr9:4964774:A:G
chr9:4965713	['C', 'A']	19959	30676.22177116224	4073.796505440783	-0.0076153317298534	0.0119919438271065	-0.6350373083502742	0.525411	0.525411	chr9	4965713	0.2795008390693766	chr9:4965713:C:A
chr9:4965715	['C', 'G']	19959	16882.92116078588	2278.1970819395565	0.0018275038626011	0.0101690824275791	0.1797117759262994	0.857381	0.857381	chr9	4965715	0.0668261449058448	chr9:4965715:C:G
chr9:4966178	['C', 'T']	19959	26119.85205232296	3462.580445451591	-0.0049364646223942	0.0105846678528733	-0.4663787934596505	0.640949	0.640949	chr9	4966178	0.1931765257069969	chr9:4966178:C:T
chr9:4966971	['T', 'C']	19959	4955.496567620384	814.354022488776	0.0325821370154134	0.0153906380068685	2.1170101590897445	0.0342713	0.0342713	chr9	4966971	1.4650694213326576	chr9:4966971:T:C
chr9:4967539	['T', 'A']	19959	6390.600932143932	843.2723977639448	-0.0023739182941162	0.0137812293492494	-0.1722573678991513	0.863237	0.863237	chr9	4967539	0.0638699532284664	chr9:4967539:T:A
chr9:4967990	['A', 'T']	19959	4603.230634332097	791.7889091757726	0.0397516549365437	0.0158647113977526	2.505665179775963	0.01223	0.01223	chr9	4967990	1.9125735429637143	chr9:4967990:A:T
chr9:4968019	['T', 'C']	19959	5468.547978153028	817.5146292782583	0.0124276980134096	0.0147752849856598	0.8411139294755673	0.400294	0.400294	chr9	4968019	0.3976209194787575	chr9:4968019:T:C
chr9:4968331	['T', 'C']	19959	5678.853577871316	860.8243589667994	0.0136693986828626	0.0145187920795698	0.9414969653086782	0.346462	0.346462	chr9	4968331	0.4603443919188854	chr9:4968331:T:C
chr9:4968735	['T', 'C']	19959	4768.194497343891	716.4748779248821	0.0108678175402695	0.015628583905234	0.6953808231230696	0.486825	0.486825	chr9	4968735	0.3126271274771762	chr9:4968735:T:C
chr9:4969106	['G', 'A']	19959	5726.573833742546	662.8735804116584	-0.0238355806375146	0.0144701810959892	-1.6472206173094268	0.0995285	0.0995285	chr9	4969106	1.0020525411594907	chr9:4969106:G:A
chr9:4969787	['C', 'T']	19959	4667.0	772.230390587586	0.0333631980915056	0.0157948949791406	2.112277298175545	0.0346751	0.0346751	chr9	4969787	1.4599822777850144	chr9:4969787:C:T
chr9:4970601	['C', 'A']	19959	34435.42900832247	4653.22065188491	0.0020115617373168	0.0146904443703152	0.1369299448409891	0.891088	0.891088	chr9	4970601	0.0500794047990092	chr9:4970601:C:A
chr9:4970715	['G', 'C']	19959	23787.575466025257	3257.5904238652656	0.0058887245333411	0.0103159919188264	0.5708345430742655	0.568118	0.568118	chr9	4970715	0.2455614505100447	chr9:4970715:G:C
chr9:4972398	['C', 'T']	19959	28412.42353943281	3837.784129036525	-0.0007670464285811	0.0111354566091963	-0.0688832488420559	0.945083	0.945083	chr9	4972398	0.024530048782696	chr9:4972398:C:T
chr9:4973081	['T', 'C']	19959	1690.3387622149835	202.7259439341184	-0.0124867322037496	0.025151879313719	-0.496453248999916	0.61958	0.61958	chr9	4973081	0.2079026096827259	chr9:4973081:T:C
chr9:4974441	['G', 'A']	19959	12086.422250062642	1611.1050929228516	-0.00184555723149	0.0110204896728347	-0.1674659916463835	0.867005	0.867005	chr9	4974441	0.0619783979492244	chr9:4974441:G:A
chr9:4975052	['G', 'A']	19959	3530.592030075188	447.9833329652577	-0.0114653959591604	0.0178356410914072	-0.6428362120767374	0.520338	0.520338	chr9	4975052	0.2837144566569364	chr9:4975052:G:A
chr9:4975695	['A', 'T']	19959	3552.177973744864	449.1222804652877	-0.0113205924287292	0.0177763726166949	-0.6368336596464766	0.524241	0.524241	chr9	4975695	0.2804690166258768	chr9:4975695:A:T
chr9:4976029	['A', 'G']	19959	12347.093114162575	1632.468082482842	-0.0031031323233434	0.010951515547617	-0.2833518621099628	0.77691	0.77691	chr9	4976029	0.109629288492835	chr9:4976029:A:G
chr9:4976751	['C', 'G']	19959	1150.1152477827327	143.59916986914095	0.0023291442591757	0.0304446149242063	0.0765043100388801	0.939019	0.939019	chr9	4976751	0.0273256201815198	chr9:4976751:C:G
chr9:4977563	['G', 'T']	19959	4423.0	592.8660408823206	-0.0005935739393897	0.0160286797056814	-0.037031992047312	0.97046	0.97046	chr9	4977563	0.0130223604685935	chr9:4977563:G:T
chr9:4978816	['C', 'T']	19959	38288.83674901037	5173.877964644965	-0.0114594561541237	0.0254984635522467	-0.4494175161041841	0.653135	0.653135	chr9	4978816	0.1849970427748662	chr9:4978816:C:T
chr9:4979730	['A', 'G']	19959	4504.677089597114	705.9892710902559	0.0257280840053369	0.0159912534055289	1.608884766746395	0.107657	0.107657	chr9	4979730	0.9679577265229206	chr9:4979730:A:G
chr9:4981238	['A', 'G']	19959	5532.554391942676	782.7305899788041	0.0099786267237545	0.0145620056444655	0.6852508485015597	0.493194	0.493194	chr9	4981238	0.3069822154963013	chr9:4981238:A:G
chr9:4981354	['C', 'G']	19959	29574.927136056125	3986.9086848498537	-0.0011722296692053	0.0114365303844092	-0.1024987150651348	0.918362	0.918362	chr9	4981354	0.0369860948195144	chr9:4981354:C:G
chr9:4981866	['G', 'T']	19959	4338.217356448542	663.6433321547573	0.0266013612584666	0.0163476774771711	1.6272257203272036	0.103705	0.103705	chr9	4981866	0.9842003041696732	chr9:4981866:G:T
chr9:4983311	['T', 'A']	19959	4153.41619481886	569.5363068394697	-0.0038469410943521	0.0165333197947421	-0.2326780793035638	0.816014	0.816014	chr9	4983311	0.0883023901792401	chr9:4983311:T:A
chr9:4985542	['T', 'C']	19959	5124.026910548735	647.1736588581326	-0.0164369398875455	0.0151223095819277	-1.0869331697314883	0.277079	0.277079	chr9	4985542	0.5573963884354645	chr9:4985542:T:C
chr9:4985879	['A', 'G']	19959	5658.0	799.5637731486611	0.0112572138702827	0.0144715218295325	0.7778873571755079	0.436645	0.436645	chr9	4985879	0.35987150856137	chr9:4985879:A:G
chr9:4986376	['G', 'A']	19959	13782.762214983712	1611.8483704477767	-0.0264783441278667	0.0106482604332877	-2.486635661642183	0.0129039	0.0129039	chr9	4986376	1.889279011212436	chr9:4986376:G:A
chr9:4987958	['C', 'T']	19959	31406.72068550812	4120.026582074148	-0.0234179420670479	0.0124457643660091	-1.8815993440310568	0.059905	0.059905	chr9	4987958	1.2225369274974085	chr9:4987958:C:T
chr9:4988048	['G', 'C']	19959	31192.68851473241	4033.0367221683687	-0.0309068816025036	0.0123230941435708	-2.508045564078424	0.012148	0.012148	chr9	4988048	1.9154952167537724	chr9:4988048:G:C
chr9:4988146	['A', 'G']	19959	5018.251427998797	742.5385715520391	0.0097552970169556	0.0152493197673754	0.6397201426535862	0.522362	0.522362	chr9	4988146	0.2820284239813981	chr9:4988146:A:G
chr9:4988341	['C', 'T']	19959	27367.598336006413	3496.745309617924	-0.02501587199765	0.0108789063855742	-2.2994840759749327	0.0214877	0.0214877	chr9	4988341	1.6678100680248609	chr9:4988341:C:T
chr9:4988657	['T', 'C']	19959	26332.23521451484	3355.16648178686	-0.0230614187128934	0.0106412353882554	-2.1671749445882824	0.0302333	0.0302333	chr9	4988657	1.5195144464850592	chr9:4988657:T:C
chr9:4988761	['C', 'T']	19959	30934.29935348068	4113.433885358635	-0.0145026524898584	0.0121910190941801	-1.189617732350355	0.234211	0.234211	chr9	4988761	0.6303927116243953	chr9:4988761:C:T
chr9:4990876	['C', 'G']	19959	15494.987067669168	1886.3484839368805	-0.0228033699747119	0.0104251530772897	-2.187341500470336	0.0287292	0.0287292	chr9	4990876	1.5416764673050545	chr9:4990876:C:G
chr9:4991379	['G', 'A']	19959	10773.619362597714	1634.572557558151	0.0185385645263395	0.0113736357568567	1.629959401079233	0.103126	0.103126	chr9	4991379	0.9866318271220064	chr9:4991379:G:A
chr9:4992030	['T', 'C']	19959	4660.467004058726	729.5756667550369	0.0274659605168859	0.0156978770402846	1.749660826518226	0.0801922	0.0801922	chr9	4992030	1.0958678718866368	chr9:4992030:T:C
chr9:4992451	['G', 'T']	19959	7130.42901528439	942.960487605684	-0.0033438229106323	0.0132128966633762	-0.2530726604334103	0.800215	0.800215	chr9	4992451	0.0967933120470342	chr9:4992451:G:T
chr9:4992877	['C', 'G']	19959	7724.387012726725	1028.7689190551573	-0.0036251238540566	0.0128641846523914	-0.2817997371782714	0.7781	0.7781	chr9	4992877	0.1089645846846891	chr9:4992877:C:G
chr9:4993082	['C', 'G']	19959	17138.43472813831	2118.1628346432576	-0.0225189224656756	0.0102775287217498	-2.191083389338523	0.0284573	0.0284573	chr9	4993082	1.545806307720698	chr9:4993082:C:G
chr9:4993834	['T', 'A']	19959	7388.110493084787	972.5042499600818	-0.0050972306765339	0.0130561818522167	-0.3904074509860268	0.696239	0.696239	chr9	4993834	0.1572416532574088	chr9:4993834:T:A
chr9:4994988	['G', 'A']	19959	17371.48143322476	2216.259749067878	-0.0159618033201596	0.0102568693122252	-1.5562061711300783	0.119675	0.119675	chr9	4994988	0.9219965638460138	chr9:4994988:G:A
chr9:4996997	['G', 'A']	19959	4126.110027570694	636.2321635163607	0.0229296416887874	0.0167314256828761	1.3704535479158155	0.170561	0.170561	chr9	4996997	0.7681202663753278	chr9:4996997:G:A
chr9:4997224	['C', 'T']	19959	15383.312236921229	1984.580064315419	-0.009001152857061	0.0103614481035588	-0.8687157207272383	0.385013	0.385013	chr9	4997224	0.4145246062500767	chr9:4997224:C:T
chr9:4998983	['G', 'A']	19959	599.687889626983	96.23174817131708	0.0238944555732682	0.0419709731133408	0.5693090676916699	0.569153	0.569153	chr9	4998983	0.2447709706457634	chr9:4998983:G:A
chr9:5000811	['A', 'G']	19959	8733.625469854158	1104.1074399441773	-0.0106066876146449	0.0121881496479238	-0.8702459291227815	0.384176	0.384176	chr9	5000811	0.415469769596997	chr9:5000811:A:G
chr9:5001204	['G', 'A']	19959	9166.21476543705	1176.937552797959	-0.0119941828820676	0.0120229546610388	-0.9976069294293838	0.318482	0.318482	chr9	5001204	0.496915108137358	chr9:5001204:G:A
chr9:5001205	['A', 'T']	19959	9165.592210135845	1178.7868212142776	-0.0116997695200538	0.0120236057361706	-0.9730666304914988	0.330532	0.330532	chr9	5001205	0.4807864885212479	chr9:5001205:A:T
chr9:5002011	['C', 'T']	19959	35862.98416357623	4712.176348255441	-0.041136335954886	0.0169247241816114	-2.4305469036582807	0.0150848	0.0150848	chr9	5002011	1.8214604434917887	chr9:5002011:C:T
chr9:5003093	['G', 'A']	19959	10977.500025063911	1388.969108857385	-0.0133903856121359	0.0113232903978274	-1.1825525215448995	0.237001	0.237001	chr9	5003093	0.6252498215275938	chr9:5003093:G:A
chr9:5003851	['AG', 'A']	19959	3381.541365824307	543.0003672080962	0.032304541590352	0.0182076025194278	1.7742336782606287	0.0760398	0.0760398	chr9	5003851	1.1189590340871127	chr9:5003851:AG:A
chr9:5003973	['G', 'T']	19959	35810.9711336073	4667.076178699967	-0.053288321468263	0.0168537618998331	-3.161805760931657	0.00157029	0.00157029	chr9	5003973	2.8040201349988654	chr9:5003973:G:T
chr9:5005040	['T', 'C']	19959	39501.89576024857	5307.209774429673	-0.0982110090335327	0.0500196317435816	-1.963449262021704	0.0496079	0.0496079	chr9	5005040	1.3044491571144996	chr9:5005040:T:C
chr9:5005771	['A', 'G']	19959	519.0	139.11947115648172	0.14246056420549	0.0446383653018928	3.191437751853544	0.00141786	0.00141786	chr9	5005771	2.8483666494273776	chr9:5005771:A:G
chr9:5006345	['G', 'C']	19959	19769.9147368421	2650.854206158944	-0.0023011907686641	0.0101330811487614	-0.2270968459524701	0.820351	0.820351	chr9	5006345	0.0860002881685497	chr9:5006345:G:C
chr9:5006743	['T', 'G']	19959	19799.96015836424	2643.1313408726096	-0.0035787970440045	0.010132400587605	-0.3532032723205335	0.72394	0.72394	chr9	5006743	0.1402974265496921	chr9:5006743:T:G
chr9:5007132	['T', 'G']	19959	11673.31892136185	1644.5233844608902	0.0063051447979945	0.011126149488594	0.5666960348194419	0.570927	0.570927	chr9	5007132	0.2434194180657675	chr9:5007132:T:G
chr9:5007138	['C', 'T']	19959	19725.52038357264	2639.18336617174	-0.0028907566266303	0.0101343694682362	-0.2852428693951559	0.775461	0.775461	chr9	5007138	0.1104400391278781	chr9:5007138:C:T
chr9:5007210	['C', 'T']	19959	11437.787887918044	1603.0512180892945	0.0059304855685787	0.0111988490959443	0.529562057473073	0.596422	0.596422	chr9	5007210	0.224446345261995	chr9:5007210:C:T
chr9:5007610	['C', 'CT']	19959	13693.05817799158	1904.7425007902584	0.0039142428506132	0.0107137083256657	0.3653490212381766	0.714855	0.714855	chr9	5007610	0.1457820408367978	chr9:5007610:C:CT
chr9:5008070	['C', 'A']	19959	24800.21278941566	3313.951581623556	-0.0031395498858005	0.0104684992446573	-0.2999044860611534	0.764253	0.764253	chr9	5008070	0.1167628478182444	chr9:5008070:C:A
chr9:5008700	['G', 'C']	19959	11161.118404569825	1565.282289364037	0.0062926860213697	0.0112317937703635	0.5602565494012005	0.575311	0.575311	chr9	5008700	0.2400973221440991	chr9:5008700:G:C
chr9:5009215	['C', 'T']	19959	11092.66731809982	1556.1200585785562	0.0063208626372826	0.0112536929737146	0.5616700803946144	0.574347	0.574347	chr9	5009215	0.2408256430511421	chr9:5009215:C:T
chr9:5009541	['G', 'A']	19959	26441.29912302681	3485.109476170448	-0.0082241240364236	0.0107695269047421	-0.7636476615144773	0.445086	0.445086	chr9	5009541	0.351556066059804	chr9:5009541:G:A
chr9:5009666	['G', 'A']	19959	11105.22560761714	1568.679878374738	0.0076569994960479	0.0112507914909874	0.6805742957890271	0.496149	0.496149	chr9	5009666	0.3043878796383879	chr9:5009666:G:A
chr9:5009905	['G', 'A']	19959	11111.340249586528	1570.9405084230395	0.0079821769395471	0.0112515909670119	0.7094265124771915	0.478068	0.478068	chr9	5009905	0.3205103253034368	chr9:5009905:G:A
chr9:5010091	['G', 'A']	19959	6834.0	851.0229110463927	-0.0125302505053208	0.013380937544973	-0.9364254532395055	0.349066	0.349066	chr9	5010091	0.4570924506171782	chr9:5010091:G:A
chr9:5010192	['G', 'A']	19959	35413.77432608478	4635.336064390161	-0.0434781869158557	0.0162009557877557	-2.6836803633965456	0.00728768	0.00728768	chr9	5010192	2.137410705366195	chr9:5010192:G:A
chr9:5010381	['TA', 'T']	19959	19354.90920024053	2608.1066925186733	-0.001310271359679	0.010123884517977	-0.1294237757604189	0.897024	0.897024	chr9	5010381	0.0471959371921072	chr9:5010381:TA:T
chr9:5010475	['T', 'C']	19959	11660.864190715189	1660.5675506085377	0.0086878536071395	0.0111248814628592	0.7809389822394192	0.434848	0.434848	chr9	5010475	0.3616625230389275	chr9:5010475:T:C
chr9:5010751	['C', 'A']	19959	35410.0	4633.576374350796	-0.0436735770232214	0.0161930126133556	-2.697063113950789	0.00700128	0.00700128	chr9	5010751	2.154822553397433	chr9:5010751:C:A
chr9:5010920	['G', 'A']	19959	11642.083099438656	1661.22754200537	0.0090309104780179	0.0111186540206666	0.8122305506792379	0.416669	0.416669	chr9	5010920	0.380208809669317	chr9:5010920:G:A
chr9:5012037	['C', 'T']	19959	11635.165906699403	1658.755469172156	0.0089582636904251	0.0111195256784956	0.8056336168861805	0.420464	0.420464	chr9	5012037	0.3762711824359723	chr9:5012037:C:T
chr9:5012696	['A', 'G']	19959	11638.915706124086	1659.5008226583036	0.0088623011353826	0.0111231122367125	0.796746535212693	0.425608	0.425608	chr9	5012696	0.3709902173596203	chr9:5012696:A:G
chr9:5012702	['T', 'A']	19959	11637.664628339431	1660.60651969053	0.008972595378582	0.011123586133703	0.8066279409116286	0.41989	0.41989	chr9	5012702	0.3768644682926007	chr9:5012702:T:A
chr9:5013309	['G', 'A']	19959	19540.958109936364	2663.253472131733	0.0016745097728319	0.010123700463459	0.1654049108698982	0.868627	0.868627	chr9	5013309	0.0611666753551303	chr9:5013309:G:A
chr9:5014277	['T', 'C']	19959	11681.267368421051	1676.558591582998	0.0099458228404601	0.011111328355586	0.8951065545155988	0.370741	0.370741	chr9	5014277	0.4309293829773399	chr9:5014277:T:C
chr9:5014332	['G', 'A']	19959	19543.916812828866	2647.0263457575	2.2111513564745803e-05	0.0101259997414063	0.002183637579441	0.998258	0.998258	chr9	5014332	0.0007572007009341	chr9:5014332:G:A
chr9:5014372	['A', 'G']	19959	11667.922972837525	1661.2583191599513	0.0084635034679144	0.0111142460445085	0.7615004593223115	0.446367	0.446367	chr9	5014372	0.3503079203600455	chr9:5014372:A:G
chr9:5015241	['A', 'G']	19959	11770.358907541968	1678.6933356893292	0.0090471622150812	0.0110887302081887	0.8158880273234675	0.414574	0.414574	chr9	5015241	0.3823979381577395	chr9:5015241:A:G
chr9:5016145	['C', 'T']	19959	7931.384303112314	991.7473238712154	-0.0116485397983636	0.0126143238702323	-0.9234375078835766	0.35579	0.35579	chr9	5016145	0.4488062625642097	chr9:5016145:C:T
chr9:5016818	['A', 'G']	19959	19629.851578947368	2649.6820944434544	-0.0008735732605549	0.010123880900337	-0.0862883778616852	0.931238	0.931238	chr9	5016818	0.0309393105575952	chr9:5016818:A:G
chr9:5017350	['G', 'A']	19959	19646.87489348905	2662.4835257404507	-3.185066609998662e-05	0.0101255859546812	-0.003145562759779	0.99749	0.99749	chr9	5017350	0.0010914494924305	chr9:5017350:G:A
chr9:5018041	['G', 'A']	19959	19587.94422730006	2640.53151873516	-0.0010081213448439	0.0101183215145338	-0.0996332586779262	0.920636	0.920636	chr9	5018041	0.035912046718102	chr9:5018041:G:A
chr9:5019201	['T', 'G']	19959	19445.820018043305	2633.4042985423484	0.0003507204380931	0.0101278318230521	0.0346293702562189	0.972376	0.972376	chr9	5019201	0.0121657688704487	chr9:5019201:T:G
chr9:5020089	['G', 'A']	19959	1908.0956007616	273.7588294082449	0.0118942712739523	0.0239893841714209	0.4958139479096	0.620031	0.620031	chr9	5020089	0.2075865963205009	chr9:5020089:G:A
chr9:5021140	['T', 'A']	19959	6365.232407778669	812.7598613468962	-0.0067666642776423	0.0138111646047766	-0.489941613996986	0.624181	0.624181	chr9	5021140	0.2046894553450592	chr9:5021140:T:A
chr9:5021191	['A', 'T']	19959	19204.886650631383	2631.6268193794504	0.0033099488383643	0.0101285154945732	0.3267950609482523	0.743826	0.743826	chr9	5021191	0.1285286452037461	chr9:5021191:A:T
chr9:5021514	['A', 'G']	19959	35743.7908608077	4695.110309725988	-0.0387925638215673	0.0167506783037692	-2.315880176197892	0.0205749	0.0205749	chr9	5021514	1.6866622669080973	chr9:5021514:A:G
chr9:5021529	['C', 'T']	19959	10571.648341184722	1299.5474159384444	-0.0204127219080434	0.0114665788277214	-1.7801928731082242	0.0750596	0.0750596	chr9	5021529	1.1245937543148314	chr9:5021529:C:T
chr9:5022807	['C', 'T']	19959	19147.593463331494	2605.907285832965	0.0015089125472373	0.0101253885160925	0.1490226814348132	0.881537	0.881537	chr9	5022807	0.0547594547105438	chr9:5022807:C:T
chr9:5023604	['A', 'C']	19959	20664.21199819576	2800.273785479819	0.0010065071730081	0.010129527821529	0.099363681184524	0.920851	0.920851	chr9	5023604	0.0358106359407971	chr9:5023604:A:C
chr9:5023794	['G', 'T']	19959	5330.335321238848	661.9081213246991	-0.0086173339315901	0.014915661279068	-0.5777373037884198	0.563448	0.563448	chr9	5023794	0.2491461583314888	chr9:5023794:G:T
chr9:5024427	['T', 'A']	19959	1865.2803668069755	259.5778587688134	0.0078851835168185	0.0242032172428386	0.3257907177258292	0.744586	0.744586	chr9	5024427	0.1280851338172058	chr9:5024427:T:A
chr9:5025746	['T', 'G']	19959	21829.374843397643	2952.854737082001	-0.0007876663504407	0.010191175794479	-0.07728905538726	0.938394	0.938394	chr9	5025746	0.0276147777203425	chr9:5025746:T:G
chr9:5026293	['A', 'G']	19959	8642.526307869788	1153.672449458193	0.0009506376334499	0.0122180024337335	0.0778063057857395	0.937983	0.937983	chr9	5026293	0.027805032700996	chr9:5026293:A:G
chr9:5028813	['C', 'T']	19959	25817.46762553873	3433.978374559156	-0.0064509259192765	0.0106403488234886	-0.6062701539479697	0.544342	0.544342	chr9	5028813	0.2641281553677831	chr9:5028813:C:T
chr9:5030080	['T', 'C']	19959	12722.637438621105	1782.7289302254087	0.0042283554956835	0.0108917656547717	0.3882157980355665	0.69786	0.69786	chr9	5030080	0.1562316938894838	chr9:5030080:T:C
chr9:5030925	['A', 'G']	19959	12231.256381964986	1671.28634601817	-7.481137729259347e-05	0.0110060892418622	-0.0067972715511014	0.994577	0.994577	chr9	5030925	0.0023615882252297	chr9:5030925:A:G
chr9:5031463	['C', 'T']	19959	12182.88316375119	1687.3538129897609	0.0030432862736501	0.0110198244319355	0.2761646787067396	0.782424	0.782424	chr9	5031463	0.1065578365081518	chr9:5031463:C:T
chr9:5032933	['C', 'T']	19959	12158.436682535706	1659.609737546563	-2.215486487638998e-05	0.0110195826200272	-0.0020104994572231	0.998396	0.998396	chr9	5032933	0.0006971676270033	chr9:5032933:C:T
chr9:5033856	['C', 'T']	19959	12180.220524126871	1673.703952755978	0.0012720563932855	0.0110113253425592	0.1155225509838531	0.908032	0.908032	chr9	5033856	0.0418988462162077	chr9:5033856:C:T
chr9:5033882	['C', 'A']	19959	20556.089747444377	2698.1591029713845	-0.0089743353360116	0.010150495378699	-0.8841278185145951	0.376638	0.376638	chr9	5033882	0.4240758649944492	chr9:5033882:C:A
chr9:5033977	['T', 'G']	19959	3108.4672279013835	512.0087289947411	0.0374835554956909	0.0189259308577403	1.980539598154606	0.0476566	0.0476566	chr9	5033977	1.321876945076225	chr9:5033977:T:G
chr9:5034454	['C', 'A']	19959	25807.22313013836	3425.8702313940416	-0.0071692229359456	0.0106411644714056	-0.6737254137186174	0.500494	0.500494	chr9	5034454	0.3006011245433249	chr9:5034454:C:A
chr9:5035069	['G', 'C']	19959	12167.438486594838	1698.8947335057587	0.0045206566760859	0.0110036484123955	0.4108325263276767	0.6812	0.6812	chr9	5035069	0.1667253607094365	chr9:5035069:G:C
chr9:5035586	['A', 'T']	19959	6910.384916061138	886.2530437957714	-0.0057272793481408	0.0133828271797273	-0.4279573569340175	0.668687	0.668687	chr9	5035586	0.1747771198734434	chr9:5035586:A:T
chr9:5035727	['G', 'A']	19959	15443.737731214598	1913.5826138215336	-0.0209982970927273	0.010359720180741	-2.0269173999278136	0.0426841	0.0426841	chr9	5035727	1.3697338713034397	chr9:5035727:G:A
chr9:5035974	['G', 'A']	19959	15437.414194065756	1912.300746301249	-0.0211268170336839	0.0103597949218702	-2.0393084219344626	0.0414324	0.0414324	chr9	5035974	1.3826599091692944	chr9:5035974:G:A
chr9:5036219	['G', 'A']	19959	35452.88142728276	4634.206136961696	-0.0466235823320079	0.0162303296770738	-2.872620782180782	0.00407512	0.00407512	chr9	5036219	2.389859598072348	chr9:5036219:G:A
chr9:5036344	['G', 'A']	19959	12905.87971733574	1766.2441001051327	0.0021785377789338	0.0108659084796009	0.2004929254671788	0.841097	0.841097	chr9	5036344	0.0751539160504636	chr9:5036344:G:A
chr9:5037002	['T', 'A']	19959	35065.16845914164	4584.594121347088	-0.0428917642328872	0.0158359542523268	-2.708505186959923	0.00676447	0.00676447	chr9	5037002	2.169766224948455	chr9:5037002:T:A
chr9:5037180	['T', 'C']	19959	5600.244699513809	697.6043558200512	-0.0100181590669293	0.0146088221594391	-0.6857609023911853	0.492872	0.492872	chr9	5037180	0.3072658533626177	chr9:5037180:T:C
chr9:5037393	['A', 'C']	19959	3623.907838027463	514.6929855054481	0.0115069513859154	0.0176755332008738	0.651010142389743	0.515047	0.515047	chr9	5037393	0.2881531381252322	chr9:5037393:A:C
chr9:5040080	['A', 'G']	19959	6931.389125532448	903.6359456616864	-0.001968365599886	0.0133582866810612	-0.1473516512171194	0.882856	0.882856	chr9	5040080	0.0541101271193089	chr9:5040080:A:G
chr9:5040163	['G', 'A']	19959	35403.32140709561	4624.672198170929	-0.0457457333547688	0.0161759585275992	-2.828007581542562	0.00468854	0.00468854	chr9	5040163	2.328962374482626	chr9:5040163:G:A
chr9:5040203	['T', 'A']	19959	35405.54782782983	4623.172407421714	-0.0462283128071042	0.0161862108396986	-2.856030559896302	0.00429417	0.00429417	chr9	5040203	2.367120766466959	chr9:5040203:T:A
chr9:5040786	['T', 'A']	19959	19571.88362652233	2595.406130366136	-0.0049082943505977	0.0101529666484869	-0.4834344995439576	0.628793	0.628793	chr9	5040786	0.2014923016987612	chr9:5040786:T:A
chr9:5041692	['G', 'T']	19959	18709.874830886405	2546.686794220601	0.0015469016222491	0.0101809480842752	0.1519408221556822	0.879235	0.879235	chr9	5041692	0.0558950321356113	chr9:5041692:G:T
chr9:5042046	['C', 'T']	19959	35390.54632459789	4630.732135761392	-0.0441270544102332	0.0161554943383745	-2.7313961111927845	0.00631221	0.00631221	chr9	5042046	2.199818561078089	chr9:5042046:C:T
chr9:5042082	['G', 'A']	19959	5195.714371798731	643.689972333357	-0.0087021024762353	0.0150968988800831	-0.576416557159019	0.56434	0.56434	chr9	5042082	0.2484591661687108	chr9:5042082:G:A
chr9:5042757	['G', 'A']	19959	5387.539860700506	702.1919812132684	-0.0021570632714112	0.0148544283346964	-0.1452134826604419	0.884544	0.884544	chr9	5042757	0.0532805590437707	chr9:5042757:G:A
chr9:5043152	['T', 'C']	19959	20747.19745414453	2806.433491311809	-0.0013832285008356	0.0101575272948788	-0.1361776799293479	0.891682	0.891682	chr9	5043152	0.0497900001850694	chr9:5043152:T:C
chr9:5043688	['C', 'G']	19959	5063.775962309542	612.567162789699	-0.0121572182579874	0.0152380950595216	-0.7978174575299618	0.424986	0.424986	chr9	5043688	0.3716253763564933	chr9:5043688:C:G
chr9:5043767	['A', 'T']	19959	5065.015083938863	611.767892021119	-0.0123297937328498	0.0152361031932294	-0.8092485051117883	0.418382	0.418382	chr9	5043767	0.3784270083397144	chr9:5043767:A:T
chr9:5045590	['C', 'G']	19959	12116.428263593083	1693.1947911476177	0.0047686848641385	0.0110161949041342	0.4328794929317133	0.665107	0.665107	chr9	5045590	0.1771084813563838	chr9:5045590:C:G
chr9:5045658	['G', 'A']	19959	18716.87553239465	2563.275817578636	0.0032532693396023	0.010182029091408	0.3195109059693766	0.749342	0.749342	chr9	5045658	0.125319924872803	chr9:5045658:G:A
chr9:5045664	['T', 'C']	19959	12664.269028411083	1780.8037463207818	0.005318150023476	0.010910586599512	0.4874302563818051	0.625959	0.625959	chr9	5045664	0.2034541119283718	chr9:5045664:T:C
chr9:5045695	['C', 'T']	19959	18719.8137402285	2561.208801043107	0.003137679600634	0.0101803990986152	0.3082079170217227	0.757927	0.757927	chr9	5045695	0.1203726215762532	chr9:5045695:C:T
chr9:5045916	['C', 'T']	19959	35525.0	4651.453555129518	-0.0440373920440799	0.0163907071826471	-2.6867292273211025	0.00722152	0.00722152	chr9	5045916	2.141371381636022	chr9:5045916:C:T
chr9:5046292	['A', 'G']	19959	11830.963816778592	1688.2930521733858	0.0078550621163016	0.0111087356174652	0.7071067659538043	0.479508	0.479508	chr9	5046292	0.3192041427646995	chr9:5046292:A:G
chr9:5046935	['T', 'C']	19959	18811.54007317929	2575.42432137071	0.00348798734264	0.0101846798459473	0.3424739309825206	0.731998	0.731998	chr9	5046935	0.1354901055401742	chr9:5046935:T:C
chr9:5048213	['C', 'T']	19959	5304.391879699249	659.3340895504979	-0.0077502812211064	0.0149344455911464	-0.5189533936031107	0.603799	0.603799	chr9	5048213	0.2191076105822843	chr9:5048213:C:T
chr9:5048814	['G', 'A']	19959	35396.54692589067	4627.607784382594	-0.0449862284499831	0.0161650743960479	-2.782927399392704	0.00539215	0.00539215	chr9	5048814	2.268238035006457	chr9:5048814:G:A
chr9:5049065	['G', 'T']	19959	35341.08273615636	4617.470246955075	-0.04504268700836	0.0160743887920392	-2.802139950146484	0.00508138	0.00508138	chr9	5049065	2.2940183261028526	chr9:5049065:G:T
chr9:5049092	['G', 'T']	19959	5060.507090244025	607.1365270580509	-0.0131588990117448	0.0152393895385389	-0.8634794050291337	0.387884	0.387884	chr9	5049092	0.4112981344371276	chr9:5049092:G:T
chr9:5050307	['C', 'T']	19959	18478.77751052315	2509.7405247260776	0.0005638872018815	0.0101859649766992	0.0553592323526993	0.955853	0.955853	chr9	5050307	0.0196088924494678	chr9:5050307:C:T
chr9:5050344	['A', 'G']	19959	11885.550481251252	1631.193472233805	0.0017833418475972	0.0110845652687663	0.1608851411270341	0.872185	0.872185	chr9	5050344	0.0593913866757158	chr9:5050344:A:G
chr9:5050369	['G', 'C']	19959	35404.77387513779	4627.552037718359	-0.0451177760541287	0.0161818843771947	-2.788165766263507	0.00530576	0.00530576	chr9	5050369	2.2752523987247786	chr9:5050369:G:C
chr9:5050706	['C', 'T']	19959	18566.79073962718	2550.897920430788	0.0041473702362638	0.0101767198744911	0.4075350690019083	0.683619	0.683619	chr9	5050706	0.165185875324493	chr9:5050706:C:T
chr9:5050910	['C', 'T']	19959	11851.562772515412	1615.6805722090055	0.0007772212870939	0.011093218300007	0.0700627415845083	0.944144	0.944144	chr9	5050910	0.0249617624434557	chr9:5050910:C:T
chr9:5055015	['C', 'T']	19959	39514.0	5296.833959160656	-0.1371539961066241	0.0506147037287068	-2.709765858588545	0.00673883	0.00673883	chr9	5055015	2.171415499407073	chr9:5055015:C:T
chr9:5055434	['C', 'T']	19959	4864.73120865905	576.8514209234337	-0.0127716567917069	0.0155271070541587	-0.8225393659719874	0.41078	0.41078	chr9	5055434	0.3863907094298795	chr9:5055434:C:T
chr9:5056037	['A', 'G']	19959	5447.091656226509	619.2283306542524	-0.0210688125810258	0.0147873147972311	-1.4247896166362055	0.154234	0.154234	chr9	5056037	0.8118198780054006	chr9:5056037:A:G
chr9:5056931	['C', 'A']	19959	34636.20610342754	4537.580870885744	-0.0366730451789598	0.0151159924294954	-2.4261089935054927	0.0152705	0.0152705	chr9	5056931	1.8161467426629043	chr9:5056931:C:A
chr9:5057230	['ACTT', 'A']	19959	11160.183108480873	1533.74460050171	0.0020066341983573	0.0112927496872431	0.1776922586554957	0.858966	0.858966	chr9	5057230	0.0660240262789072	chr9:5057230:ACTT:A
chr9:5057284	['T', 'A']	19959	18634.336307584344	2501.808508719452	-0.0015765089432162	0.0101929494673568	-0.15466661031383	0.877086	0.877086	chr9	5057284	0.0569578211216486	chr9:5057284:T:A
chr9:5057822	['C', 'A']	19959	9990.003157419937	1442.7722279058632	0.0100231965517963	0.0116865244569782	0.8576712938645566	0.391084	0.391084	chr9	5057822	0.407729951508496	chr9:5057822:C:A
chr9:5057884	['C', 'G']	19959	10188.55237045204	1500.181223129142	0.0133668656309123	0.0116048331031168	1.1518360938187249	0.249402	0.249402	chr9	5057884	0.6031000681570707	chr9:5057884:C:G
chr9:5058048	['A', 'G']	19959	11776.540219515864	1607.3815138133857	0.0003000077576078	0.0111042007132145	0.0270175013363024	0.978446	0.978446	chr9	5058048	0.0094631378640902	chr9:5058048:A:G
chr9:5059440	['C', 'T']	19959	35459.55323946485	4650.172465528457	-0.0431922660190993	0.016276312622592	-2.653688646846652	0.00796804	0.00796804	chr9	5059440	2.098648494396648	chr9:5059440:C:T
chr9:5061578	['G', 'A']	19959	7095.71102871173	940.5823670043444	1.973741210988661e-05	0.0132544094105569	0.0014891204502982	0.998812	0.998812	chr9	5061578	0.0005162485568969	chr9:5061578:G:A
chr9:5062056	['G', 'A']	19959	6903.0	886.8462859412022	-0.0038851645974069	0.0133963360881939	-0.2900169547724978	0.771806	0.771806	chr9	5062056	0.1124918495573627	chr9:5062056:G:A
chr9:5062300	['A', 'T']	19959	11434.155939849625	1550.873808893194	-0.0010872414319992	0.0112033825889319	-0.0970458183828664	0.922691	0.922691	chr9	5062300	0.0349437155104007	chr9:5062300:A:T
chr9:5062844	['A', 'T']	19959	5511.761541931926	673.3739023009874	-0.01242827153997	0.0147091577613824	-0.8449342743878514	0.398158	0.398158	chr9	5062844	0.3999445537768555	chr9:5062844:A:T
chr9:5063199	['G', 'A']	19959	28237.90356856456	3688.861320793961	-0.0207306491143368	0.0112804142931304	-1.837756005731236	0.0661132	0.0661132	chr9	5063199	1.1797118216817444	chr9:5063199:G:A
chr9:5063296	['G', 'T']	19959	18818.828622970534	2519.8455706708	-0.001193467468275	0.0101315098548157	-0.1177975924000905	0.906229	0.906229	chr9	5063296	0.0427620441889939	chr9:5063296:G:T
chr9:5064548	['G', 'A']	19959	18264.490602916856	2432.532683515331	-0.002132021499746	0.0101361607071756	-0.2103381705695247	0.833406	0.833406	chr9	5064548	0.0791433772198597	chr9:5064548:G:A
chr9:5066455	['T', 'C']	19959	11191.485790185954	1533.3561603058863	0.0011182240637073	0.0112772321941142	0.0991576695823422	0.921014	0.921014	chr9	5066455	0.0357337681999637	chr9:5066455:T:C
chr9:5067298	['C', 'T']	19959	34719.91649541375	4531.132644663855	-0.0402573735243596	0.0151887347886412	-2.650475769348846	0.00804419	0.00804419	chr9	5067298	2.094517680121907	chr9:5067298:C:T
chr9:5067832	['T', 'C']	19959	4912.23058033477	546.5865297708835	-0.0348791149631316	0.0154449818364273	-2.2582813843696794	0.0239389	0.0239389	chr9	5067832	1.620895809439454	chr9:5067832:T:C
chr9:5068178	['A', 'C']	19959	2843.7044097727394	464.6351351106297	0.0319483451942098	0.0197292743520632	1.6193370634976574	0.105391	0.105391	chr9	5068178	0.9771964746758868	chr9:5068178:A:C
chr9:5068596	['T', 'C']	19959	6985.750025057631	919.371648936542	0.0008653108313624	0.0132907490534796	0.065106250060141	0.94809	0.94809	chr9	5068596	0.023150434130165	chr9:5068596:T:C
chr9:5069837	['G', 'A']	19959	35233.826551067454	4606.153780383069	-0.0448877946389054	0.0159500661450803	-2.8142701246885187	0.0048936	0.0048936	chr9	5069837	2.310371532510254	chr9:5069837:G:A
chr9:5070227	['ATTATC', 'A']	19959	6501.280122293503	847.6616700505559	-0.001958304526366	0.0137036950355512	-0.1429033936675972	0.886368	0.886368	chr9	5070227	0.0523859313998094	chr9:5070227:ATTATC:A
chr9:5070401	['A', 'G']	19959	5150.236738548625	602.654258059587	-0.0184801872377092	0.0155088253441207	-1.191591679424962	0.233436	0.233436	chr9	5070401	0.6318321671607464	chr9:5070401:A:G
chr9:5070831	['C', 'G']	19959	7532.509596592332	972.4223627773944	-0.0051390040990982	0.0128742855501119	-0.3991680997827138	0.689774	0.689774	chr9	5070831	0.1612931797415157	chr9:5070831:C:G
chr9:5070905	['C', 'T']	19959	17011.818705829282	2172.1831134896843	-0.0169599773921705	0.0101764138504823	-1.6665966657170377	0.0956103	0.0956103	chr9	5070905	1.0194953191024927	chr9:5070905:C:T
chr9:5070912	['A', 'G']	19959	10685.747694466718	1426.0687080058628	-0.0027646662576599	0.0114067217267537	-0.2423716755687615	0.808495	0.808495	chr9	5070912	0.092322661569731	chr9:5070912:A:G
chr9:5072182	['C', 'T']	19959	18227.653019293408	2437.003349014678	-0.0011644451964399	0.0101381796787509	-0.1148574234564602	0.908559	0.908559	chr9	5072182	0.0416468652272193	chr9:5072182:C:T
chr9:5072798	['T', 'C']	19959	4953.248171159435	577.6947514968123	-0.0164561120066194	0.0153720816682091	-1.0705194235763205	0.284399	0.284399	chr9	5072798	0.5460719350000963	chr9:5072798:T:C
chr9:5074189	['T', 'C']	19959	7783.949984965422	1021.6921793709432	-0.0017244423738538	0.0127094640942656	-0.1356817534605518	0.892074	0.892074	chr9	5074189	0.0495991182038491	chr9:5074189:T:C
chr9:5074359	['C', 'T']	19959	11514.307592082188	1532.69338196408	-0.0041617983165447	0.0111769088124844	-0.3723568283831838	0.709631	0.709631	chr9	5074359	0.1489674207483868	chr9:5074359:C:T
chr9:5075628	['C', 'G']	19959	5025.510750263118	601.4764387615572	-0.0139788261136105	0.0152663860213374	-0.9156604643739952	0.359856	0.359856	chr9	5075628	0.4438712517783003	chr9:5075628:C:G
chr9:5076399	['T', 'C']	19959	19120.790017039188	2562.9997442457893	-0.0009608286178116	0.0101117841072696	-0.0950206815749669	0.924299	0.924299	chr9	5076399	0.0341875168267712	chr9:5076399:T:C
chr9:5076613	['G', 'C']	19959	5032.756464221286	577.21688300517	-0.0189819227783313	0.0152692099106099	-1.2431502932670777	0.213827	0.213827	chr9	5076613	0.6699374571690531	chr9:5076613:G:C
chr9:5078117	['T', 'C']	19959	5042.768594627106	577.4564852556031	-0.0188912087834968	0.0152548173425474	-1.238376596670687	0.215591	0.215591	chr9	5078117	0.666369373039662	chr9:5078117:T:C
chr9:5079156	['G', 'T']	19959	9984.00135317997	1407.1933221389502	0.0068038871299094	0.0116643249536221	0.5833074058689196	0.559693	0.559693	chr9	5079156	0.2520501247180406	chr9:5079156:G:T
chr9:5079277	['AATCT', 'A']	19959	10004.027035160758	1410.9700400381778	0.0067444639700298	0.0116645337204915	0.5782026210084619	0.563134	0.563134	chr9	5079277	0.2493882507328387	chr9:5079277:AATCT:A
chr9:5079324	['A', 'C']	19959	10074.514281419122	1422.740574856993	0.0070456503855274	0.0116225826474401	0.6062035090866165	0.544387	0.544387	chr9	5079324	0.264092254327769	chr9:5079324:A:C
chr9:5081585	['A', 'G']	19959	14617.73238801483	1817.725093670765	-0.0191162597632314	0.010484861659218	-1.8232247963352783	0.0682843	0.0682843	chr9	5081585	1.1656791382973173	chr9:5081585:A:G
chr9:5081780	['G', 'A']	19959	35067.756989678324	4564.7352338943565	-0.0482933157131099	0.0156938782423009	-3.0772072375928823	0.00209233	0.00209233	chr9	5081780	2.6793698179517427	chr9:5081780:G:A
chr9:5081966	['TAG', 'T']	19959	10743.076514506189	1512.5684860490817	0.0062632820175358	0.0114210822698199	0.5483965415507521	0.583426	0.583426	chr9	5081966	0.2340142207320731	chr9:5081966:TAG:T
chr9:5082333	['A', 'G']	19959	24604.16367645585	3098.6178260096167	-0.0240588724002396	0.0103403300004257	-2.3267025713153355	0.0199911	0.0199911	chr9	5082333	1.6991633083938091	chr9:5082333:A:G
chr9:5082671	['T', 'A']	19959	14103.53312619024	1766.379475173697	-0.0194167381815076	0.0105192837978939	-1.8458232095035776	0.0649327	0.0649327	chr9	5082671	1.1875365381295286	chr9:5082671:T:A
chr9:5083173	['C', 'T']	19959	2762.2590733396933	451.6937007350359	0.0316090044235949	0.0199696498230209	1.5828522134201906	0.113471	0.113471	chr9	5083173	0.9451151177593466	chr9:5083173:C:T
chr9:5083206	['AT', 'A']	19959	13086.622701077424	1604.9396276960904	-0.0216780149836088	0.0107282726548004	-2.0206435538258685	0.04333	0.04333	chr9	5083206	1.3632113109656252	chr9:5083206:AT:A
chr9:5083634	['T', 'C']	19959	4963.735662723081	582.0202432922052	-0.0150985446641686	0.0153711400168206	-0.9822657686838012	0.325981	0.325981	chr9	5083634	0.4868077123112821	chr9:5083634:T:C
chr9:5083674	['T', 'A']	19959	14052.336541353385	1879.062788935907	-0.0050062134560001	0.0106354448692471	-0.4707103010308285	0.637853	0.637853	chr9	5083674	0.1952793975244902	chr9:5083674:T:A
chr9:5083786	['A', 'AT']	19959	35599.94230093822	4651.117792017547	-0.0476948885725718	0.0165447257946525	-2.8827850738987504	0.00394597	0.00394597	chr9	5083786	2.403846220879059	chr9:5083786:A:AT
chr9:5084049	['G', 'T']	19959	34606.96122551479	4537.79647687559	-0.0345022028099692	0.0150971874872103	-2.2853397587595614	0.0223034	0.0223034	chr9	5084049	1.651628926696956	chr9:5084049:G:T
chr9:5085549	['A', 'G']	19959	9083.730717185386	1153.914816862021	-0.0137848656444917	0.0120624353640629	-1.1427929127446654	0.253138	0.253138	chr9	5085549	0.5966426555072695	chr9:5085549:A:G
chr9:5086060	['A', 'G']	19959	566.0567219521972	104.11089031086868	0.062830850813228	0.0426907734462075	1.4717665139611016	0.1411	0.1411	chr9	5086060	0.8504729862456522	chr9:5086060:A:G
chr9:5087087	['C', 'T']	19959	2751.137839462872	448.6929525238903	0.0318213852941147	0.0199842091266832	1.5923264759887992	0.111327	0.111327	chr9	5087087	0.9533994939855416	chr9:5087087:C:T
chr9:5087238	['G', 'A']	19959	3812.382021345894	580.8000662973757	0.0186073062581084	0.0171646903191159	1.0840455558575322	0.278358	0.278358	chr9	5087238	0.5553962925681859	chr9:5087238:G:A
chr9:5090641	['G', 'A']	19959	15095.537964215906	1984.8178156919264	-0.0089256785934738	0.0103638587914065	-0.8612312048167674	0.389121	0.389121	chr9	5090641	0.4099153306508515	chr9:5090641:G:A
chr9:5090934	['A', 'T']	19959	5271.320537235642	662.4286265810492	-0.00750557579385	0.0149720415353379	-0.5013061028541075	0.616161	0.616161	chr9	5090934	0.2103057938814819	chr9:5090934:A:T
chr9:5090966	['ATTG', 'A']	19959	5273.58532551496	661.3221141978377	-0.0080449595496153	0.0149698449041715	-0.5374110153521703	0.59099	0.59099	chr9	5090966	0.228419867649306	chr9:5090966:ATTG:A
chr9:5091675	['G', 'A']	19959	15071.265333734214	1978.36058983864	-0.0091627092721144	0.0103645165293495	-0.884045989619306	0.376682	0.376682	chr9	5091675	0.4240251323516799	chr9:5091675:G:A
chr9:5092466	['G', 'A']	19959	5705.143372588325	759.340728995762	0.0011985437695114	0.0144682289457746	0.0828397016665588	0.93398	0.93398	chr9	5092466	0.0296624235371829	chr9:5092466:G:A
chr9:5092798	['C', 'T']	19959	11229.250463542972	1505.4547732091596	-0.0008542407176974	0.011229059050489	-0.0760741139445881	0.939361	0.939361	chr9	5092798	0.0271674746364734	chr9:5092798:C:T
chr9:5093614	['G', 'T']	19959	2728.4101022248947	305.3520189812532	-0.0355864690219763	0.0200043435379097	-1.7789371070606426	0.0752653	0.0752653	chr9	5093614	1.1234052029745656	chr9:5093614:G:T
chr9:5093646	['C', 'T']	19959	13099.625306940616	1758.3557226181008	-0.0035940252436774	0.0106589523618573	-0.3371837232839658	0.735982	0.735982	chr9	5093646	0.1331328071248215	chr9:5093646:C:T
chr9:5094185	['G', 'A']	19959	5687.56992533948	753.6533771262624	0.0005409171914495	0.0144862975267488	0.0373399200486331	0.970214	0.970214	chr9	5094185	0.0131324628795295	chr9:5094185:G:A
chr9:5094539	['G', 'A']	19959	20903.23654405132	2760.03845265376	-0.0075143171640007	0.0100395596270433	-0.7484707938543105	0.454185	0.454185	chr9	5094539	0.3427672129714147	chr9:5094539:G:A
chr9:5095191	['T', 'A']	19959	5732.148784765723	761.7982490157765	0.0010326597151162	0.0144462194121912	0.071483042424565	0.943014	0.943014	chr9	5095191	0.0254818596724132	chr9:5095191:T:A
chr9:5095538	['G', 'A']	19959	26278.533005864367	3474.132454141407	-0.0075868053576204	0.0106942572116658	-0.7094279862040669	0.478067	0.478067	chr9	5095538	0.320511233741015	chr9:5095538:G:A
chr9:5095842	['G', 'A']	19959	26647.345729751403	3499.8999627220937	-0.009555396793013	0.0108022044614053	-0.8845784050054871	0.376395	0.376395	chr9	5095842	0.424356154338384	chr9:5095842:G:A
chr9:5097281	['A', 'C']	19959	35955.60294633462	4720.783411983761	-0.0459565285960847	0.0171778737327476	-2.675332774653821	0.0074716	0.0074716	chr9	5097281	2.1265863865695533	chr9:5097281:A:C
chr9:5097544	['C', 'T']	19959	17789.78263266022	2377.3203226551605	-0.0013402923533981	0.0101384436662127	-0.1321990235902576	0.894828	0.894828	chr9	5097544	0.0482604348847076	chr9:5097544:C:T
chr9:5097635	['TA', 'T']	19959	12029.808177991585	1616.6725993099458	-0.0018673707255019	0.0110093345160974	-0.1696170393198158	0.865313	0.865313	chr9	5097635	0.0628267716277911	chr9:5097635:TA:T
chr9:5098223	['T', 'C']	19959	21109.230518667	2743.9129750350985	-0.0108037041676834	0.0100966377511436	-1.070029888559661	0.284619	0.284619	chr9	5098223	0.545736111561191	chr9:5098223:T:C
chr9:5098549	['C', 'T']	19959	5771.156602355299	766.121426662629	0.0010883411293966	0.0144102202193253	0.0755256417203861	0.939797	0.939797	chr9	5098549	0.0269659456564647	chr9:5098549:C:T
chr9:5098833	['ACAG', 'A']	19959	12025.03730445247	1606.1704518700346	-0.0032650369832387	0.0110147302921263	-0.2964245965761539	0.766909	0.766909	chr9	5098833	0.1152561655718701	chr9:5098833:ACAG:A
chr9:5099049	['C', 'T']	19959	12044.0	1607.9072224037093	-0.0032197309792798	0.0110004020840849	-0.2926921174943309	0.769761	0.769761	chr9	5099049	0.1136440962472169	chr9:5099049:C:T
chr9:5099375	['T', 'C']	19959	12060.417038336256	1616.7699760611026	-0.0024687372377674	0.0109984954656335	-0.2244613588723435	0.822401	0.822401	chr9	5099375	0.0849163702673088	chr9:5099375:T:C
chr9:5099986	['T', 'C']	19959	614.0	92.51700548646376	0.0167319219792665	0.0410939660996232	0.4071625001759055	0.683893	0.683893	chr9	5099986	0.1650118414737716	chr9:5099986:T:C
chr9:5100501	['G', 'C']	19959	26344.879548872184	3484.578242338546	-0.0072958555859491	0.0107206933107845	-0.6805395299023982	0.496171	0.496171	chr9	5100501	0.3043686227885745	chr9:5100501:G:C
chr9:5100628	['T', 'C']	19959	26310.909487295143	3481.8684888969083	-0.0072087195804749	0.0107163010609579	-0.6726872956880657	0.501154	0.501154	chr9	5100628	0.3000287989368472	chr9:5100628:T:C
chr9:5100862	['C', 'T']	19959	17735.55439739414	2391.5366407298434	0.0009321145516061	0.0101422350461307	0.0919042545717521	0.926775	0.926775	chr9	5100862	0.0330256899322199	chr9:5100862:C:T
chr9:5101305	['G', 'A']	19959	5209.2609980960015	678.1203504123442	-0.0025280497254065	0.015046997411554	-0.1680102452510155	0.866577	0.866577	chr9	5101305	0.0621928418486548	chr9:5101305:G:A
chr9:5102690	['A', 'T']	19959	15362.848601784102	1986.2017548230635	-0.0114960384396686	0.0103943825891872	-1.1059856938138375	0.268746	0.268746	chr9	5102690	0.5706579910423125	chr9:5102690:A:T
chr9:5103067	['G', 'A']	19959	5282.852796712108	669.7568025006854	-0.0065577701580158	0.0149544500656063	-0.4385163031235765	0.661017	0.661017	chr9	5103067	0.1797873712083784	chr9:5103067:G:A
chr9:5104402	['T', 'C']	19959	4962.745941070355	605.326018027403	-0.0108386476302485	0.0153790521042614	-0.7047669490140565	0.480964	0.480964	chr9	5104402	0.3178874292113166	chr9:5104402:T:C
chr9:5104574	['G', 'T']	19959	14378.440797715088	1892.8533838775213	-0.0076446840990498	0.0104494829238812	-0.7315849171425232	0.464431	0.464431	chr9	5104574	0.3330787995286226	chr9:5104574:G:T
chr9:5104640	['G', 'A']	19959	30054.02315209221	3937.678465999975	-0.0215543856263987	0.0118847689068277	-1.813614197749852	0.0697522	0.0697522	chr9	5104640	1.156442090093182	chr9:5104640:G:A
chr9:5105645	['C', 'T']	19959	2376.3571858087794	402.38198304940016	0.0412479428765173	0.0214417697206682	1.9237191432364584	0.054404	0.054404	chr9	5105645	1.2643691680579985	chr9:5105645:C:T
chr9:5105987	['CAGGACATAGGTGTGGGCA', 'C']	19959	5454.913141539695	694.922253030152	-0.0055998461027101	0.0147571546188567	-0.3794665196198917	0.704346	0.704346	chr9	5105987	0.1522139474250782	chr9:5105987:CAGGACATAGGTGTGGGCA:C
chr9:5106280	['A', 'G']	19959	16523.82788856599	2095.7263889070173	-0.0158275046626004	0.0102676443063768	-1.5414932763857585	0.123213	0.123213	chr9	5106280	0.909343468061096	chr9:5106280:A:G
chr9:5106610	['C', 'T']	19959	35562.12703583062	4647.077983893516	-0.0462910814522255	0.0164349085765923	-2.816631515562934	0.00485778	0.00485778	chr9	5106610	2.3135621574908534	chr9:5106610:C:T
chr9:5106648	['C', 'T']	19959	5487.299142728232	696.72927310572	-0.0062948950564356	0.0147213036992022	-0.4276044557641149	0.668944	0.668944	chr9	5106648	0.174610237253016	chr9:5106648:C:T
chr9:5106775	['C', 'A']	19959	5479.274526505662	693.9015186739235	-0.0069607055079418	0.0146777855504665	-0.4742340378259982	0.635338	0.635338	chr9	5106775	0.1969951684381225	chr9:5106775:C:A
chr9:5106904	['A', 'T']	19959	6066.911906193625	818.8365428083993	-0.0031463040147821	0.0139962670326996	-0.224795940762731	0.82214	0.82214	chr9	5106904	0.0850542213281562	chr9:5106904:A:T
chr9:5107394	['A', 'G']	19959	35690.15269356051	4661.871159889865	-0.0493391861765558	0.0166298204748073	-2.966910331431439	0.00301165	0.00301165	chr9	5107394	2.521195501229926	chr9:5107394:A:G
chr9:5109208	['C', 'T']	19959	5472.0	688.9204154068779	-0.0075863905605443	0.0146814000357772	-0.5167348169831885	0.605347	0.605347	chr9	5109208	0.2179956055385849	chr9:5109208:C:T
chr9:5109431	['G', 'A']	19959	12984.903473161934	1751.2464124489309	-0.0017202357923428	0.0106718934627463	-0.1611931189481893	0.871943	0.871943	chr9	5109431	0.0595119045107543	chr9:5109431:G:A
chr9:5109531	['C', 'T']	19959	14591.924379854674	1907.277507248894	-0.0081812000223842	0.0104572270312562	-0.7823488959291962	0.434019	0.434019	chr9	5109531	0.3624912580115931	chr9:5109531:C:T
chr9:5109707	['A', 'G']	19959	6481.948579161028	846.8045617638193	-0.0047213483179199	0.0136296469390202	-0.3464028334001255	0.729044	0.729044	chr9	5109707	0.1372462599117227	chr9:5109707:A:G
chr9:5110368	['T', 'C']	19959	429.0214951397936	79.8062938523924	0.0702036343409859	0.048885554812377	1.4360813661710046	0.150995	0.150995	chr9	5110368	0.8210374335569091	chr9:5110368:T:C
chr9:5110899	['T', 'C']	19959	6478.596762067064	836.4714281306647	-0.0060649983457464	0.0136212612042945	-0.4452596756484079	0.656137	0.656137	chr9	5110899	0.1830054713986919	chr9:5110899:T:C
chr9:5112288	['C', 'T']	19959	19352.757004661427	2555.238827954207	-0.0059080521814229	0.0100354567984032	-0.5887178132601808	0.556057	0.556057	chr9	5112288	0.2548806877045435	chr9:5112288:C:T
chr9:5113087	['C', 'G']	19959	23359.192512028865	3046.2426143976645	-0.0129744978668365	0.0102225668550069	-1.269201566579311	0.204384	0.204384	chr9	5113087	0.689553105522109	chr9:5113087:C:G
chr9:5113577	['C', 'T']	19959	21263.84989471574	2756.248523368162	-0.0118229809888297	0.0100872880493001	-1.1720673516059652	0.241184	0.241184	chr9	5113577	0.6176515064083042	chr9:5113577:C:T
chr9:5114722	['A', 'G']	19959	16093.225256827864	2060.320949596689	-0.0123710183088079	0.0103167181090144	-1.1991234206543433	0.230494	0.230494	chr9	5114722	0.6373403752669862	chr9:5114722:A:G
chr9:5115213	['C', 'T']	19959	6556.971132160577	854.1985577591015	-0.0049950299528544	0.0135545816246454	-0.3685122928303651	0.712495	0.712495	chr9	5115213	0.1472181790107206	chr9:5115213:C:T
chr9:5115588	['T', 'G']	19959	2523.482498491251	417.15042570845145	0.0360744547877891	0.0208357699763723	1.7313713305866438	0.083401	0.083401	chr9	5115588	1.0788287420255918	chr9:5115588:T:G
chr9:5115684	['G', 'A']	19959	5844.292814911314	806.8661944277635	0.0009622551955037	0.0142740058391614	0.0674131148849464	0.946254	0.946254	chr9	5115684	0.0239922716406096	chr9:5115684:G:A
chr9:5116369	['T', 'C']	19959	29009.17406776263	3801.762760274612	-0.01916860050982	0.011478308317628	-1.6699848078119166	0.0949381	0.0949381	chr9	5116369	1.0225594640835587	chr9:5116369:T:C
chr9:5116529	['T', 'C']	19959	14533.640874010223	1868.84841288006	-0.0110764828355047	0.0104923350502585	-1.055673763985621	0.29113	0.29113	chr9	5116529	0.5359130396208096	chr9:5116529:T:C
chr9:5116616	['T', 'G']	19959	29372.8299503834	3855.942618883513	-0.0176915317302434	0.0116155399045798	-1.5230916406449455	0.127752	0.127752	chr9	5116616	0.8936322921156391	chr9:5116616:T:G
chr9:5120803	['T', 'C']	19959	2521.252643182843	431.6376838623744	0.0416077253207877	0.0208606994120482	1.9945508297174803	0.0461055	0.0461055	chr9	5120803	1.3362472638256742	chr9:5120803:T:C
chr9:5121070	['A', 'T']	19959	24938.74649157979	3257.4224498461026	-0.0128741288135788	0.0104391580243377	-1.2332535615960811	0.217496	0.217496	chr9	5121070	0.6625487258077433	chr9:5121070:A:T
chr9:5121203	['G', 'C']	19959	11069.32761990678	1498.4577650355022	0.0006009026579791	0.0112720573195587	0.0533090491774308	0.957486	0.957486	chr9	5121203	0.0188675674034097	chr9:5121203:G:C
chr9:5122291	['G', 'C']	19959	12043.016938959609	1595.4424418266442	-0.0048684018584633	0.0109595497116486	-0.4442155003219604	0.656892	0.656892	chr9	5122291	0.1825060271823428	chr9:5122291:G:C
chr9:5122854	['AG', 'A']	19959	11783.132568163592	1507.1885508742832	-0.0118072756077244	0.0110318902581175	-1.0702858106330708	0.284504	0.284504	chr9	5122854	0.5459116232382752	chr9:5122854:AG:A
chr9:5122932	['A', 'G']	19959	28791.77018291156	3775.871114893929	-0.018074627766394	0.0114161901771336	-1.5832451532383474	0.113381	0.113381	chr9	5122932	0.9454597169290432	chr9:5122932:A:G
chr9:5123706	['A', 'C']	19959	595.0894467829224	86.34926848620061	0.0105031432149078	0.0417149296884393	0.2517837928375708	0.801211	0.801211	chr9	5123706	0.0962530968141741	chr9:5123706:A:C
chr9:5125250	['A', 'G']	19959	6930.555834127265	899.3389785721845	-0.0042617863730808	0.0133313556208906	-0.3196813958216278	0.749213	0.749213	chr9	5125250	0.1253946955529634	chr9:5125250:A:G
chr9:5125336	['G', 'A']	19959	6532.163815162306	835.9260471233398	-0.0075996338942744	0.013650270027214	-0.556738722320021	0.577712	0.577712	chr9	5125336	0.2382886113755744	chr9:5125336:G:A
chr9:5125469	['A', 'G']	19959	5108.118611765885	616.7553215622289	-0.0131287452833638	0.0151962595167418	-0.8639458459431969	0.387628	0.387628	chr9	5125469	0.4115848595720208	chr9:5125469:A:G
chr9:5125611	['T', 'C']	19959	14445.923157947534	1877.6031640348576	-0.0091217939066188	0.0105323721248165	-0.8660721249229183	0.386461	0.386461	chr9	5125611	0.412894326685876	chr9:5125611:T:C
chr9:5128555	['G', 'A']	19959	11723.20829987957	1644.521288160056	0.0064131419452381	0.011104397253594	0.5775317469989187	0.563587	0.563587	chr9	5128555	0.249039033116583	chr9:5128555:G:A
chr9:5130877	['T', 'C']	19959	29778.663654164804	3850.798570576472	-0.0231896170142476	0.0117134027417588	-1.9797506775358773	0.0477453	0.0477453	chr9	5130877	1.321069373494428	chr9:5130877:T:C
chr9:5130883	['T', 'C']	19959	29772.20839188919	3836.058166271837	-0.0248474315938549	0.0117130773850238	-2.12134102568334	0.0339054	0.0339054	chr9	5130883	1.469731127654232	chr9:5130883:T:C
chr9:5131156	['C', 'T']	19959	13455.044805292437	1783.832945221951	-0.0047939740039688	0.0106682353443841	-0.4493689770813333	0.65317	0.65317	chr9	5131156	0.1849737705576271	chr9:5131156:C:T
chr9:5131312	['T', 'A']	19959	5353.413984962405	676.9828318482522	-0.0074054808604331	0.0148917535795086	-0.4972873624918997	0.618992	0.618992	chr9	5131312	0.2083149638689076	chr9:5131312:T:A
chr9:5132838	['A', 'G']	19959	24809.21504460258	3246.072021511749	-0.0114449380289158	0.0104252409323414	-1.0978104106362665	0.272301	0.272301	chr9	5132838	0.5649507637511686	chr9:5132838:A:G
chr9:5133609	['C', 'T']	19959	34906.2246187801	4509.688209289448	-0.0519125372772874	0.0151633121861369	-3.423561860366388	0.000619304	0.000619304	chr9	5133609	3.208096114932593	chr9:5133609:C:T
chr9:5133665	['T', 'A']	19959	23154.6432012042	2996.203122861492	-0.0133416049097898	0.010039973132694	-1.3288486665710662	0.183913	0.183913	chr9	5133665	0.735387571312653	chr9:5133665:T:A
chr9:5134065	['T', 'C']	19959	22709.826943316795	2937.737600627461	-0.0134975842086946	0.010178576000578	-1.326077852926388	0.184829	0.184829	chr9	5134065	0.7332298861902053	chr9:5134065:T:C
chr9:5134903	['G', 'C']	19959	5251.578709968426	694.3102209151128	-0.0006848722677698	0.0150169711993473	-0.0456065513263836	0.963624	0.963624	chr9	5134903	0.0160923920093456	chr9:5134903:G:C
chr9:5135180	['T', 'C']	19959	5092.255135785149	622.4178643555329	-0.0114423595109912	0.0152046077682617	-0.7525586773028216	0.451724	0.451724	chr9	5135180	0.3451268348522142	chr9:5135180:T:C
chr9:5135331	['A', 'G']	19959	29757.96381859183	3850.890350968936	-0.0212799804998933	0.0117011581880836	-1.8186217259727888	0.0689842	0.0689842	chr9	5135331	1.161250367792693	chr9:5135331:A:G
chr9:5135386	['A', 'C']	19959	24120.625526157542	3163.9791155833946	-0.0099381736084891	0.0103641032777344	-0.958903374673973	0.337619	0.337619	chr9	5135386	0.4715731208053679	chr9:5135386:A:C
chr9:5136434	['G', 'A']	19959	20243.0569280882	2657.332385529989	-0.0082055147887039	0.0100789325366454	-0.8141253807255819	0.415583	0.415583	chr9	5136434	0.3813422261706743	chr9:5136434:G:A
chr9:5136717	['A', 'G']	19959	5095.531799729365	617.556552062059	-0.0125432819252779	0.0152033515018216	-0.825034001468362	0.409362	0.409362	chr9	5136717	0.3878924742193425	chr9:5136717:A:G
chr9:5137893	['A', 'G']	19959	7851.901022864015	966.2013900791936	-0.0124232350390774	0.0127120847132875	-0.9772775527598366	0.328444	0.328444	chr9	5137893	0.4835386673955296	chr9:5137893:A:G
chr9:5137970	['CAT', 'C']	19959	16958.398646955648	2302.07545230624	0.0018958115417009	0.0102003307473179	0.1858578499721108	0.852558	0.852558	chr9	5137970	0.0692760660326877	chr9:5137970:CAT:C
chr9:5138917	['AT', 'A']	19959	16924.78382035988	2288.5019040913767	0.0008733187055016	0.0102044670055406	0.0855820010028447	0.9318	0.9318	chr9	5138917	0.0306772938877978	chr9:5138917:AT:A
chr9:5139199	['A', 'T']	19959	14759.655488721804	1945.112515665192	-0.0070136841986925	0.0104647732633327	-0.6702184578874375	0.502726	0.502726	chr9	5139199	0.2986686533346195	chr9:5139199:A:T
chr9:5139489	['G', 'A']	19959	26044.439175981155	3449.92224984978	-0.0058307198202453	0.0106553438859701	-0.5472108533186483	0.58424	0.58424	chr9	5139489	0.2334087123666063	chr9:5139489:G:A
chr9:5140841	['T', 'C']	19959	22675.816719290327	2926.6088324664534	-0.0141732586683355	0.0101807462336546	-1.3921630441472643	0.163889	0.163889	chr9	5140841	0.785450194688306	chr9:5140841:T:C
chr9:5140963	['A', 'T']	19959	22678.089870181942	2922.9770985245013	-0.0144646242461133	0.0101816519680974	-1.4206559300431678	0.155432	0.155432	chr9	5140963	0.8084595647324202	chr9:5140963:A:T
chr9:5141096	['A', 'C']	19959	7890.790700005011	977.28736867819	-0.0118701433869106	0.0126846551065077	-0.935787633738714	0.349394	0.349394	chr9	5141096	0.4566845572502406	chr9:5141096:A:C
chr9:5141178	['G', 'A']	19959	7759.2763685582495	935.8324720495472	-0.0154535891141625	0.0127758842994548	-1.2095905654704378	0.22645	0.22645	chr9	5141178	0.645027674981024	chr9:5141178:G:A
chr9:5142216	['G', 'A']	19959	21662.51210344309	2859.5073341568204	-0.0074130186950202	0.0101408345601247	-0.7310067678422958	0.464784	0.464784	chr9	5142216	0.3327488307711516	chr9:5142216:G:A
chr9:5143291	['C', 'T']	19959	5224.187935616507	671.4778799716386	-0.0048158320611216	0.0150504538234064	-0.3199791924966473	0.748987	0.748987	chr9	5143291	0.1255257201873975	chr9:5143291:C:T
chr9:5144627	['T', 'G']	19959	13348.00631389056	1755.2429884460737	-0.0069117264935014	0.0107015039909058	-0.6458649643428667	0.518374	0.518374	chr9	5144627	0.2853567894285542	chr9:5144627:T:G
chr9:5144971	['T', 'C']	19959	908.1820095214232	132.20025321650442	0.01038993840522	0.0339665157654099	0.3058876711694037	0.759693	0.759693	chr9	5144971	0.1193618752745083	chr9:5144971:T:C
chr9:5145887	['T', 'C']	19959	35730.37056524353	4686.454596440107	-0.044501232426234	0.0167527645318747	-2.6563515735903502	0.00790541	0.00790541	chr9	5145887	2.102075601238401	chr9:5145887:T:C
chr9:5147817	['G', 'A']	19959	19102.957109930856	2508.3449268297754	-0.007328540998562	0.0100822275394776	-0.7268771677555	0.46731	0.46731	chr9	5147817	0.3303949253776742	chr9:5147817:G:A
chr9:5147956	['G', 'A']	19959	14736.645112781956	1942.743786182823	-0.0072069400344657	0.0104607443242228	-0.6889509781610232	0.490862	0.490862	chr9	5147956	0.3090405874338272	chr9:5147956:G:A
chr9:5148278	['C', 'T']	19959	27135.43823603107	3466.469684392021	-0.0218268436174121	0.0108532404365597	-2.011090028364907	0.0443294	0.0443294	chr9	5148278	1.353308146852089	chr9:5148278:C:T
chr9:5148947	['AC', 'A']	19959	14734.953044349786	1947.3345330882248	-0.0067606207275894	0.0104613745994202	-0.6462459271809334	0.518128	0.518128	chr9	5148947	0.2855629375007319	chr9:5148947:AC:A
chr9:5149138	['T', 'C']	19959	29063.9123615774	3777.781177717048	-0.0185337679378865	0.0113998263810216	-1.6257938777683014	0.104009	0.104009	chr9	5149138	0.9829290791510024	chr9:5149138:T:C
chr9:5149657	['G', 'T']	19959	6619.663326151225	876.4783109455012	0.0003200770956017	0.0136007154077022	0.0235338425962849	0.981225	0.981225	chr9	5149657	0.008231395215211	chr9:5149657:G:T
chr9:5150058	['A', 'G']	19959	21401.2167769092	2818.422356199603	-0.0070969981567215	0.0101143409063245	-0.7016767797774845	0.482889	0.482889	chr9	5150058	0.3161526875251293	chr9:5150058:A:G
chr9:5150256	['TTA', 'T']	19959	21353.62887218045	2820.4850081806167	-0.0062248704113342	0.0101057583204345	-0.6159726181801807	0.53792	0.53792	chr9	5150256	0.2692823082406231	chr9:5150256:TTA:T
chr9:5150604	['G', 'A']	19959	1426.142907250589	212.9703462361645	0.0147698246195834	0.0272498697019556	0.5420145043307643	0.587815	0.587815	chr9	5150604	0.2307593356943187	chr9:5150604:G:A
chr9:5151904	['C', 'A']	19959	21291.400541272	2826.257775129889	-0.0050691898016716	0.0101097146794525	-0.5014176920318497	0.616083	0.616083	chr9	5151904	0.2103607748262196	chr9:5151904:C:A
chr9:5153104	['C', 'T']	19959	28049.62144825858	3646.361929787257	-0.0163277653071374	0.0110841829306552	-1.4730689135398682	0.140748	0.140748	chr9	5153104	0.8515577676676287	chr9:5153104:C:T
chr9:5154164	['T', 'C']	19959	22678.953939454696	3068.362830317535	0.0015586271165397	0.010216476439865	0.1525601439707652	0.878747	0.878747	chr9	5154164	0.0561361446300652	chr9:5154164:T:C
chr9:5154369	['T', 'C']	19959	20384.149107858862	2711.7001704626023	-0.0035076661218856	0.0100818795177408	-0.3479178773871766	0.727906	0.727906	chr9	5154369	0.1379247007928976	chr9:5154369:T:C
chr9:5155132	['C', 'A']	19959	18986.54544077555	2607.8328949845018	0.0043336214254166	0.0100878157175487	0.4295896700291458	0.667499	0.667499	chr9	5155132	0.1755493805923118	chr9:5155132:C:A
chr9:5155261	['C', 'T']	19959	18677.589624106928	2543.2423228586395	0.0025139641704384	0.0104006037216321	0.2417132925860559	0.809005	0.809005	chr9	5155261	0.0920487942521292	chr9:5155261:C:T
chr9:5155528	['AT', 'A']	19959	10024.737987307337	1405.3457762449707	0.0064981418684267	0.0116594035581539	0.5573305560628138	0.577308	0.577308	chr9	5155528	0.2385924242581985	chr9:5155528:AT:A
chr9:5155608	['A', 'T']	19959	24847.42892955627	3314.02394962884	-0.0029878701474869	0.0104506641957232	-0.2859024164903968	0.774956	0.774956	chr9	5155608	0.1107229549126214	chr9:5155608:A:T
chr9:5156061	['T', 'C']	19959	8860.331779915816	1135.7875165493035	-0.0146046200976682	0.0121911400600704	-1.1979700032733356	0.230943	0.230943	chr9	5156061	0.6364951969049675	chr9:5156061:T:C
chr9:5157277	['T', 'C']	19959	19364.732030075185	2581.05331572892	-0.0020665228154233	0.0100985269552625	-0.2046360647031232	0.837859	0.837859	chr9	5157277	0.0768290609332104	chr9:5157277:T:C
chr9:5159318	['G', 'T']	19959	6550.297313552526	884.52215530443	0.0038445869631556	0.0136636263696848	0.281373835842404	0.778427	0.778427	chr9	5159318	0.1087821088295686	chr9:5159318:G:T
chr9:5159783	['A', 'G']	19959	14530.728028860609	1871.0415278417825	-0.0113461718294891	0.0104981339840591	-1.0807798649472091	0.279808	0.279808	chr9	5159783	0.5531398727384476	chr9:5159783:A:G
chr9:5161062	['G', 'A']	19959	12050.41503382611	1654.6340358820955	0.0021311479846049	0.0109900061651842	0.1939169052840279	0.846243	0.846243	chr9	5161062	0.0725049107132356	chr9:5161062:G:A
chr9:5161453	['T', 'C']	19959	3168.111116680032	433.3174359665462	0.0050669522708515	0.0187484144116848	0.2702603089301023	0.786963	0.786963	chr9	5161453	0.1040456860317532	chr9:5161453:T:C
chr9:5162828	['T', 'C']	19959	29077.37056524353	3789.896716435002	-0.0173071557680572	0.0114115947957784	-1.5166290144178376	0.129376	0.129376	chr9	5162828	0.8881462803464197	chr9:5162828:T:C
chr9:5163633	['A', 'ACTT']	19959	5127.055034835347	613.4534410500531	-0.0140361280883659	0.0151590907972024	-0.9259214999197856	0.354498	0.354498	chr9	5163633	0.4503862106682602	chr9:5163633:A:ACTT
chr9:5164422	['C', 'G']	19959	3001.1503657681133	321.6195277104555	-0.0424496679428088	0.019211701478259	-2.2095735763356075	0.0271461	0.0271461	chr9	5164422	1.566292555398947	chr9:5164422:C:G
chr9:5164492	['G', 'C']	19959	7801.9544953392815	1022.2469896117626	-0.0027862857936711	0.012695275354039	-0.2194742308432637	0.826283	0.826283	chr9	5164492	0.082871182354461	chr9:5164492:G:C
chr9:5166548	['C', 'T']	19959	22596.26426817658	2907.989025702227	-0.0144706332495601	0.0101775218675633	-1.421822860010674	0.155093	0.155093	chr9	5166548	0.8094078032823181	chr9:5166548:C:T
chr9:5167712	['G', 'C']	19959	22443.49792032072	2894.7840255873034	-0.0136900507631601	0.0101609084619964	-1.3473254694069206	0.177891	0.177891	chr9	5167712	0.7498460235249013	chr9:5167712:G:C
chr9:5167808	['C', 'T']	19959	14517.636864789014	1869.805351767885	-0.0111129877529778	0.0105042642917538	-1.0579501280924437	0.290091	0.290091	chr9	5167808	0.5374657448649296	chr9:5167808:C:T
chr9:5167918	['G', 'A']	19959	16004.207416687546	2057.9991080606865	-0.0126272832450382	0.0103122792405706	-1.2244900424495784	0.220782	0.220782	chr9	5167918	0.6560363368274924	chr9:5167918:G:A
chr9:5168871	['G', 'A']	19959	3082.6177900275616	412.25037445883424	0.0025882647703963	0.0189608317424793	0.136505866701916	0.891423	0.891423	chr9	5168871	0.0499161646808271	chr9:5168871:G:A
chr9:5168995	['G', 'A']	19959	3079.617188674518	409.4594283546513	0.0017441669894557	0.0189746684468301	0.0919208150773843	0.926762	0.926762	chr9	5168995	0.0330317818831924	chr9:5168995:G:A
chr9:5169302	['G', 'T']	19959	22103.322309079977	2845.130053805414	-0.0141167482698707	0.0101520272250856	-1.3905349106027094	0.164382	0.164382	chr9	5169302	0.7841457398900068	chr9:5169302:G:T
chr9:5169814	['T', 'A']	19959	23591.546001202645	3016.130518839662	-0.018070038730537	0.0102333336016191	-1.7658017840518656	0.0774444	0.0774444	chr9	5169814	1.1110099805778184	chr9:5169814:T:A
chr9:5170080	['G', 'A']	19959	28643.61073522779	3706.0968318320542	-0.0208709960472182	0.0112582708966012	-1.853836724920069	0.0637773	0.0637773	chr9	5170080	1.1953338704790988	chr9:5170080:G:A
chr9:5171944	['T', 'A']	19959	29079.28475493636	3789.35381456232	-0.0175777399626531	0.0114022586371089	-1.5416015828167573	0.123186	0.123186	chr9	5171944	0.9094386466215474	chr9:5171944:T:A
chr9:5172540	['G', 'A']	19959	18698.62110960758	2489.667614913571	-0.0028570618602893	0.0100917242810768	-0.283109385543425	0.777096	0.777096	chr9	5172540	0.1095253265081068	chr9:5172540:G:A
chr9:5172567	['G', 'A']	19959	20430.14163283717	2749.4989275834487	0.0002892605773335	0.0101026603551952	0.0286321193788125	0.977158	0.977158	chr9	5172567	0.0100352080516874	chr9:5172567:G:A
chr9:5172907	['G', 'T']	19959	3147.573356748621	435.39158020512536	0.0064258268782675	0.0188038277525067	0.3417297245456251	0.732558	0.732558	chr9	5172907	0.1351579845127523	chr9:5172907:G:T
chr9:5173399	['C', 'T']	19959	23665.371398506788	3075.256622729137	-0.0123438631934544	0.0102956680421421	-1.1989375670358278	0.230566	0.230566	chr9	5173399	0.6372047347735528	chr9:5173399:C:T
chr9:5174638	['T', 'C']	19959	21795.736203699063	2851.606937083768	-0.0094188539120007	0.0101380362060939	-0.9290609858287028	0.352869	0.352869	chr9	5174638	0.4523864932985696	chr9:5174638:T:C
chr9:5175059	['T', 'C']	19959	35301.53740542165	4612.969229900899	-0.0442115829541481	0.016007082434076	-2.762001328863651	0.00575008	0.00575008	chr9	5175059	2.240326112994394	chr9:5175059:T:C
chr9:5175288	['C', 'T']	19959	21790.091742659584	2850.354909590259	-0.0094572164059744	0.0101358367964874	-0.9330474233022246	0.350807	0.350807	chr9	5175288	0.4549317493110072	chr9:5175288:C:T
chr9:5175621	['T', 'C']	19959	3165.2687083354213	443.2701853702648	0.0086087114526616	0.0187503586235615	0.4591224960275695	0.646151	0.646151	chr9	5175621	0.1896659792129575	chr9:5175621:T:C
chr9:5175687	['G', 'C']	19959	3164.31708172571	443.1261915948306	0.0086698894187429	0.018749255862629	0.4624124542469817	0.643791	0.643791	chr9	5175687	0.1912550989111351	chr9:5175687:G:C
chr9:5175938	['C', 'T']	19959	1962.098306443532	267.6237297324462	0.0032988562340741	0.0236476863991342	0.1395001683629801	0.889056	0.889056	chr9	5175938	0.0510708827586738	chr9:5175938:C:T
chr9:5176147	['C', 'T']	19959	21790.367025808067	2853.8477577615604	-0.0091542657958926	0.0101349271975924	-0.9032394231768368	0.36641	0.36641	chr9	5176147	0.4360326821505981	chr9:5176147:C:T
chr9:5176215	['C', 'G']	19959	21797.276307877328	2851.6093071881382	-0.0094047986329767	0.010134575676573	-0.9279913568277778	0.353423	0.353423	chr9	5176215	0.4517051909694559	chr9:5176215:C:G
chr9:5176281	['C', 'A']	19959	10985.100766648296	1541.7300241972573	0.0074866996737896	0.0113274095505294	0.6609366104750491	0.508661	0.508661	chr9	5176281	0.2935715592707332	chr9:5176281:C:A
chr9:5176352	['C', 'T']	19959	21795.18399559052	2852.1938497512388	-0.0093296565047835	0.0101333104025369	-0.920691870096837	0.357222	0.357222	chr9	5176352	0.4470618023468084	chr9:5176352:C:T
chr9:5177462	['C', 'T']	19959	22692.684825097724	2970.7377784744767	-0.0107316994403912	0.0101789371240182	-1.054304522136078	0.291756	0.291756	chr9	5177462	0.5349802038683771	chr9:5177462:C:T
chr9:5177533	['T', 'C']	19959	22695.0	2976.0524743246315	-0.0101592706710733	0.0101786835656099	-0.9980927892677324	0.318246	0.318246	chr9	5177533	0.4972370462409834	chr9:5177533:T:C
chr9:5177573	['T', 'C']	19959	22696.54863442746	2979.042732093418	-0.0098804781734643	0.0101794359781452	-0.9706312014415382	0.331744	0.331744	chr9	5177573	0.4791969231446287	chr9:5177573:T:C
chr9:5177680	['C', 'G']	19959	24451.900425958404	3224.1417199531948	-0.0087139650765801	0.0103802593341557	-0.8394746986626108	0.401213	0.401213	chr9	5177680	0.3966250035260052	chr9:5177680:C:G
chr9:5177685	['A', 'G']	19959	22776.28230695996	2970.6518240458954	-0.0116262929114361	0.0101865697774753	-1.1413354215807114	0.253744	0.253744	chr9	5177685	0.5956042182322242	chr9:5177685:A:G
chr9:5177872	['C', 'T']	19959	26154.03504462047	3441.5090272032185	-0.01118022929356	0.0106356977956209	-1.0511984740825646	0.29318	0.29318	chr9	5177872	0.5328656594944023	chr9:5177872:C:T
chr9:5178579	['C', 'T']	19959	24448.79960904215	3226.797980335154	-0.0082949106791897	0.0103811157683228	-0.7990384525429363	0.424278	0.424278	chr9	5178579	0.3723494870321369	chr9:5178579:C:T
chr9:5179002	['C', 'T']	19959	24443.595045880764	3240.0436398818365	-0.0070029834249878	0.0103843165126558	-0.6743807757066156	0.500077	0.500077	chr9	5179002	0.3009631194631034	chr9:5179002:C:T
chr9:5179865	['A', 'G']	19959	24397.66716776909	3158.137567197929	-0.0156223451934291	0.0103218593519118	-1.5135204482839155	0.130163	0.130163	chr9	5179865	0.885512450326029	chr9:5179865:A:G
chr9:5180065	['T', 'C']	19959	814.0	129.35949814049846	0.0236713536394195	0.0359454197813219	0.6585360188704675	0.510201	0.510201	chr9	5180065	0.2922586945030686	chr9:5180065:T:C
chr9:5180315	['C', 'T']	19959	11587.322225006264	1626.1339917491282	0.0061463995948916	0.0111255141783118	0.5524598231040405	0.58064	0.58064	chr9	5180315	0.2360930491435186	chr9:5180315:C:T
chr9:5180548	['C', 'T']	19959	6471.296918065647	1002.120306107234	0.0198754172209558	0.0137324452189563	1.4473327148991388	0.147819	0.147819	chr9	5180548	0.8302697400628325	chr9:5180548:C:T
chr9:5180604	['C', 'T']	19959	2337.0	403.2890512590356	0.0444557975453951	0.02161646942808	2.056570694548604	0.0397405	0.0397405	chr9	5180604	1.4007666730622652	chr9:5180604:C:T
chr9:5180996	['T', 'C']	19959	29527.91771485843	3813.202682387198	-0.0216946857789004	0.0115900718057358	-1.8718335953849743	0.0612443	0.0612443	chr9	5180996	1.212934324820402	chr9:5180996:T:C
chr9:5181467	['C', 'T']	19959	29068.651345797203	3778.813196771079	-0.0186180502347561	0.0113999141349399	-1.633174602402762	0.102448	0.102448	chr9	5181467	0.9894965155199076	chr9:5181467:C:T
chr9:5181610	['T', 'C']	19959	24495.36370470606	3187.429538228576	-0.0133513442459606	0.010348537095905	-1.29016730792257	0.197008	0.197008	chr9	5181610	0.7055161378723571	chr9:5181610:T:C
chr9:5182159	['C', 'T']	19959	24042.455106030982	3122.3205316722983	-0.0142277980435959	0.0102982924747187	-1.3815686511646157	0.16712	0.16712	chr9	5182159	0.7769715730277479	chr9:5182159:C:T
chr9:5182301	['TA', 'T']	19959	24055.02611005312	3124.921823551363	-0.0141718978772744	0.0102962702813477	-1.376410825476056	0.16871	0.16871	chr9	5182301	0.7728591745768135	chr9:5182301:TA:T
chr9:5184449	['G', 'A']	19959	21460.7524186676	2781.021690257848	-0.012012467893456	0.0101271275397428	-1.1861673358328293	0.23557	0.23557	chr9	5184449	0.6278800180616649	chr9:5184449:G:A
chr9:5187607	['T', 'C']	19959	12948.892647722148	1497.7818469673443	-0.0278132221816414	0.0107874578692843	-2.578292542938723	0.00993609	0.00993609	chr9	5187607	2.0027844833584822	chr9:5187607:T:C
chr9:5187941	['T', 'C']	19959	17226.178469403098	2262.551302128365	-0.0087643324188912	0.0101972725476025	-0.8594780984795556	0.390087	0.390087	chr9	5187941	0.4088385227011279	chr9:5187941:T:C
chr9:5188713	['A', 'C']	19959	12927.943174984968	1485.3392572083642	-0.0286515722228105	0.0107919365716573	-2.654905542908553	0.00793936	0.00793936	chr9	5188713	2.10021450508814	chr9:5188713:A:C
chr9:5189551	['G', 'A']	19959	13833.931174494966	1621.3294391470931	-0.0272514888271331	0.0106213165230185	-2.565735496920144	0.010303	0.010303	chr9	5189551	1.9870363001742224	chr9:5189551:G:A
chr9:5189773	['T', 'G']	19959	20310.070358306188	2590.4841072908725	-0.0187281140307463	0.0101001610351353	-1.8542391517914485	0.0637197	0.0637197	chr9	5189773	1.1957262775766702	chr9:5189773:T:G
chr9:5190444	['A', 'G']	19959	30593.06559102069	3958.144035097286	-0.0264653919502194	0.0120374465755675	-2.1985885282296045	0.0279186	0.0279186	chr9	5190444	1.5541063635388133	chr9:5190444:A:G
chr9:5191128	['A', 'G']	19959	30666.072906749512	3966.849947127968	-0.0274648464435145	0.0120729268582304	-2.2749120214201493	0.0229218	0.0229218	chr9	5191128	1.639751281147369	chr9:5191128:A:G
chr9:5192082	['G', 'C']	19959	2410.0	422.7929248750119	0.0461706308146622	0.021303439224125	2.1672853067957445	0.0302249	0.0302249	chr9	5192082	1.5196351273413025	chr9:5192082:G:C
chr9:5192874	['C', 'T']	19959	29424.319667201285	3758.394354522713	-0.029173251106063	0.0115647463037902	-2.522601909261227	0.0116567	0.0116567	chr9	5192874	1.9334243805063256	chr9:5192874:C:T
chr9:5193022	['A', 'G']	19959	15573.461908580592	1837.6874395268485	-0.0287437949477333	0.0103486939233312	-2.7775287549021046	0.00548251	0.00548251	chr9	5193022	2.261020567504364	chr9:5193022:A:G
chr9:5193277	['C', 'G']	19959	14672.675704119476	1725.4987391645727	-0.027304815136333	0.0104606786109942	-2.6102336331827902	0.0090548	0.0090548	chr9	5193277	2.043121137824316	chr9:5193277:C:G
chr9:5195275	['G', 'C']	19959	22029.311184606133	2777.77351552787	-0.0227224043848127	0.0101548546427898	-2.237590313608888	0.0252588	0.0252588	chr9	5195275	1.5975872858376008	chr9:5195275:G:C
chr9:5196253	['A', 'C']	19959	14826.199829591018	2003.0290435436152	-0.0022540981120534	0.0104619625585191	-0.2154565263873883	0.829414	0.829414	chr9	5196253	0.0812286382854419	chr9:5196253:A:C
chr9:5196262	['C', 'T']	19959	35739.79066038682	4674.7175255927605	-0.0520827590748631	0.0168219138391537	-3.096125659236117	0.00196339	0.00196339	chr9	5196262	2.706993425298183	chr9:5196262:C:T
chr9:5197436	['T', 'G']	19959	16345.094667735792	2209.645155841506	-0.0035074328497259	0.0102615477991536	-0.3418034899194432	0.732502	0.732502	chr9	5197436	0.1351911851884904	chr9:5197436:T:G
chr9:5198781	['G', 'T']	19959	15787.74605322508	1983.469560986756	-0.0181662505076972	0.0103621950147364	-1.753127641572304	0.0795955	0.0795955	chr9	5198781	1.0991114847800727	chr9:5198781:G:T
chr9:5199750	['C', 'T']	19959	26916.04570054119	3483.3559883530493	-0.0190569973103409	0.0108304246498796	-1.7595798804207254	0.0784944	0.0784944	chr9	5199750	1.1051613258770536	chr9:5199750:C:T
chr9:5200060	['A', 'G']	19959	13583.166641600244	1828.233066352297	-0.0020654133523358	0.0106512194939139	-0.1939133217108204	0.846246	0.846246	chr9	5200060	0.0725033711068385	chr9:5200060:A:G
chr9:5200127	['G', 'A']	19959	16039.410853878531	2030.7667888970384	-0.0163621187310619	0.0103358431887881	-1.5830463400229218	0.113427	0.113427	chr9	5200127	0.9452835543030208	chr9:5200127:G:A
chr9:5200409	['C', 'G']	19959	13971.400010021543	1896.69610422908	-0.0008180189500527	0.0106029362692366	-0.0771502279445162	0.938505	0.938505	chr9	5200409	0.0275634092795819	chr9:5200409:C:G
chr9:5200714	['A', 'G']	19959	14812.93734649892	2007.3504039099448	-0.0011851841676539	0.010464284066994	-0.1132599382878167	0.909826	0.909826	chr9	5200714	0.0410416565419091	chr9:5200714:A:G
chr9:5201431	['ATTG', 'A']	19959	13631.414854164575	1815.2433688004871	-0.003746150882934	0.0106392447620886	-0.3521068427979865	0.724762	0.724762	chr9	5201431	0.1398045852304489	chr9:5201431:ATTG:A
chr9:5201515	['A', 'AAC']	19959	13634.147969924814	1815.2774932263333	-0.0038174976897958	0.010639111289898	-0.3588173472177668	0.719736	0.719736	chr9	5201515	0.1428267740801412	chr9:5201515:A:AAC
chr9:5201675	['A', 'G']	19959	13560.152804933074	1866.44982318124	0.002468936938225	0.0106705325860354	0.2313789792888234	0.817023	0.817023	chr9	5201675	0.08776571747923	chr9:5201675:A:G
chr9:5202830	['A', 'C']	19959	13070.167911757331	1811.7719855381088	0.0024752742256116	0.010740554975266	0.230460551741681	0.817736	0.817736	chr9	5202830	0.0873868824518875	chr9:5202830:A:C
chr9:5203054	['T', 'C']	19959	13068.273779693292	1800.7617208754484	0.0017386358913383	0.0107391535499993	0.1618969207622894	0.871389	0.871389	chr9	5203054	0.0597879266924999	chr9:5203054:T:C
chr9:5203292	['A', 'C']	19959	14047.703828038882	1968.79862394084	0.003498687952612	0.0105648360930545	0.3311634862856147	0.740524	0.740524	chr9	5203292	0.1304608616550472	chr9:5203292:A:C
chr9:5203564	['C', 'CA']	19959	13752.134115170653	1936.4405578294	0.0050142019470619	0.0106152406802476	0.4723587620949714	0.636676	0.636676	chr9	5203564	0.1960815208979236	chr9:5203564:C:CA
chr9:5204090	['A', 'T']	19959	14268.714901292717	1977.979645777802	0.00215736391489	0.0105288747895383	0.2048997597572026	0.837653	0.837653	chr9	5204090	0.0769358517693523	chr9:5204090:A:T
chr9:5204279	['A', 'G']	19959	14270.429974445056	1979.5508375986024	0.002310516154259	0.0105293933761388	0.2194348783183479	0.826314	0.826314	chr9	5204279	0.0828548890549566	chr9:5204279:A:G
chr9:5204705	['T', 'C']	19959	13518.354612416697	1878.857792709047	0.0025323487061482	0.010658365267557	0.2375925991067712	0.8122	0.8122	chr9	5204705	0.0903370148459818	chr9:5204705:T:C
chr9:5205622	['G', 'A']	19959	9774.469182200844	1188.626004566498	-0.0126634847346864	0.0116538301174466	-1.0866371490801303	0.27721	0.27721	chr9	5205622	0.5571911071537194	chr9:5205622:G:A
chr9:5205920	['A', 'C']	19959	12684.54211976948	1608.8988091844142	-0.0095068465920962	0.010783941387011	-0.8815743938989689	0.378018	0.378018	chr9	5205920	0.4224875199655419	chr9:5205920:A:C
chr9:5206199	['C', 'A']	19959	12316.810534236263	1520.1192893979105	-0.0140708141004421	0.0108546714039533	-1.296291115299672	0.19489	0.19489	chr9	5206199	0.7102104443930893	chr9:5206199:C:A
chr9:5206800	['T', 'C']	19959	14388.046160785882	1998.0745779888373	0.0032960591318212	0.0104966409823858	0.3140108475989852	0.753516	0.753516	chr9	5206800	0.1229075215339065	chr9:5206800:T:C
chr9:5206829	['G', 'A']	19959	13485.02690920024	1867.6191627858989	0.003423897260783	0.0106552880099328	0.321333150036988	0.747961	0.747961	chr9	5206829	0.1261210464221183	chr9:5206829:G:A
chr9:5207294	['A', 'T']	19959	13483.053225078937	1877.829515936635	0.0043127408841144	0.0106541519225818	0.4047943858368919	0.685633	0.685633	chr9	5207294	0.1639082876820002	chr9:5207294:A:T
chr9:5207538	['T', 'C']	19959	12434.360966319167	1544.211301659304	-0.0128912594206562	0.0108230225635473	-1.1910960496446583	0.23363	0.23363	chr9	5207538	0.6314713910206102	chr9:5207538:T:C
chr9:5208137	['A', 'C']	19959	401.0	75.8435628304673	0.0776731339122646	0.0507565350558231	1.5303080446062376	0.125956	0.125956	chr9	5208137	0.8997811397591458	chr9:5208137:A:C
chr9:5208264	['T', 'C']	19959	12676.17555377368	1604.2267637755076	-0.009753408552115	0.0107808298989687	-0.9046992340587836	0.365636	0.365636	chr9	5208264	0.4369510508166444	chr9:5208264:T:C
chr9:5209433	['T', 'A']	19959	13842.7742420446	1900.8050167757308	0.0010660309102102	0.0105836350012937	0.1007244590426532	0.91977	0.91977	chr9	5209433	0.0363207598488854	chr9:5209433:T:A
chr9:5211297	['G', 'A']	19959	14826.48569424262	1961.1430644684208	-0.004868400654797	0.010431553416474	-0.4666994895610304	0.64072	0.64072	chr9	5211297	0.193331719345002	chr9:5211297:G:A
chr9:5212254	['T', 'A']	19959	15745.366656644615	2100.5115239468305	-0.0038265441982121	0.0103199911983983	-0.3707894827280463	0.710798	0.710798	chr9	5212254	0.1482538028563052	chr9:5212254:T:A
chr9:5213245	['A', 'G']	19959	11305.398586678692	1478.7160201991342	-0.0044720111534197	0.0111359717875115	-0.4015824787231302	0.687996	0.687996	chr9	5213245	0.1624140867397467	chr9:5213245:A:G
chr9:5215064	['T', 'G']	19959	36464.307842645954	4788.589703595544	-0.0558795004972639	0.0183405262344772	-3.0467773815682264	0.00231611	0.00231611	chr9	5215064	2.635240818321737	chr9:5215064:T:G
chr9:5215926	['A', 'G']	19959	16378.282385367078	2209.018895262477	-0.0018065744989771	0.0102419112448221	-0.1763903685350194	0.859989	0.859989	chr9	5215926	0.0655071037213779	chr9:5215926:A:G
chr9:5215954	['G', 'A']	19959	16036.017239651195	2143.143877257983	-0.0034107585981987	0.0102773498049913	-0.3318714126614888	0.73999	0.73999	chr9	5215954	0.1307741491530285	chr9:5215954:G:A
chr9:5217255	['T', 'C']	19959	11465.872356419766	1548.9766217962938	-0.0036987511360298	0.0111884432036321	-0.3305867553431453	0.74096	0.74096	chr9	5217255	0.1302052363501818	chr9:5217255:T:C
chr9:5218416	['A', 'T']	19959	25715.57684020644	3353.410097241107	-0.013474426856282	0.0105728876969389	-1.274432041889863	0.202525	0.202525	chr9	5218416	0.693521359156003	chr9:5218416:A:T
chr9:5220397	['T', 'G']	19959	26045.21974442496	3384.4248210135274	-0.0149847626830049	0.0106315026836907	-1.4094679866837876	0.158712	0.158712	chr9	5220397	0.7993902355844124	chr9:5220397:T:G
chr9:5221614	['A', 'G']	19959	26872.4246692061	3546.5066086774173	-0.009746067818933	0.0108153455741041	-0.901133278835648	0.367528	0.367528	chr9	5221614	0.4347095687368764	chr9:5221614:A:G
chr9:5221818	['C', 'T']	19959	12616.264218068847	1660.850327700575	-0.0034546903604919	0.0108116000671827	-0.3195355302660748	0.749324	0.749324	chr9	5221818	0.1253303572182016	chr9:5221818:C:T
chr9:5222208	['A', 'G']	19959	23487.06059239212	3080.179831146824	-0.0067473402807987	0.0102611896207376	-0.657559262637788	0.510829	0.510829	chr9	5222208	0.2917244556089561	chr9:5222208:A:G
chr9:5228202	['A', 'T']	19959	11475.174436090228	1421.301978553264	-0.0157436308046801	0.0111081470256768	-1.4173048635643866	0.156409	0.156409	chr9	5228202	0.8057382606247624	chr9:5228202:A:T
chr9:5229116	['A', 'G']	19959	29488.86483235603	3735.696181173465	-0.0338673500069587	0.0115210417400632	-2.939608307223509	0.00329004	0.00329004	chr9	5229116	2.482798821906052	chr9:5229116:A:G
chr9:5229353	['T', 'C']	19959	29559.84822815899	3729.261558517206	-0.0361704694959889	0.0115471184574725	-3.1324238708733114	0.0017362	0.0017362	chr9	5229353	2.7604002481149577	chr9:5229353:T:C
chr9:5229419	['T', 'A']	19959	809.1621648709597	148.74976243015405	0.0525761985756323	0.0360530955084698	1.4582991511306094	0.144774	0.144774	chr9	5229419	0.8393094261941518	chr9:5229419:T:A
chr9:5230374	['G', 'T']	19959	2109.31704750451	302.38840259534834	0.0104654138416398	0.0228828180764647	0.4573481206147276	0.647426	0.647426	chr9	5230374	0.1888098637382102	chr9:5230374:G:T
chr9:5231712	['T', 'A']	19959	27097.145842730417	3431.3418532706173	-0.0249366840847477	0.0108572395574598	-2.2967793933969336	0.0216417	0.0216417	chr9	5231712	1.664708627501653	chr9:5231712:T:A
chr9:5232299	['G', 'A']	19959	20904.236794627643	2635.290951288855	-0.0180250753186761	0.010118492341656	-1.7813993142506173	0.0748625	0.0748625	chr9	5232299	1.1257356739077349	chr9:5232299:G:A
chr9:5232409	['G', 'C']	19959	1902.0953001302728	272.3729204614463	0.0091377274187586	0.0240716727882384	0.3796050029071283	0.704243	0.704243	chr9	5232409	0.1522774610997069	chr9:5232409:G:C
chr9:5233054	['T', 'C']	19959	1911.0957510772623	283.1577505560716	0.0147215495006866	0.0239979971054928	0.6134490906041926	0.539586	0.539586	chr9	5233054	0.2679393269794196	chr9:5233054:T:C
chr9:5233557	['TG', 'T']	19959	1910.0957009720407	281.55162982804853	0.0139352664980023	0.0240012203933759	0.5806065803990675	0.561512	0.561512	chr9	5233557	0.2506409580523988	chr9:5233557:TG:T
chr9:5236924	['T', 'C']	19959	18538.71535955901	2313.348125411586	-0.0177007532576375	0.0100978003407609	-1.7529315950312752	0.0796291	0.0796291	chr9	5236924	1.0989281928162864	chr9:5236924:T:C
chr9:5237081	['T', 'C']	19959	10775.23921214855	1284.415774643911	-0.0197271209749643	0.0113658043454261	-1.735655513276797	0.0826402	0.0826402	chr9	5237081	1.082808640438203	chr9:5237081:T:C
chr9:5237442	['T', 'C']	19959	10764.696702415558	1285.7706112015098	-0.0193387571342565	0.0113664524201163	-1.7013890015525752	0.0888856	0.0888856	chr9	5237442	1.0511685916404936	chr9:5237442:T:C
chr9:5237479	['C', 'T']	19959	10760.695700110253	1285.5266215865506	-0.0193054568422858	0.0113662383692741	-1.6984912875374412	0.0894307	0.0894307	chr9	5237479	1.0485133698856632	chr9:5237479:C:T
chr9:5238253	['C', 'T']	19959	28578.31851220612	3659.91923913112	-0.0251345252675019	0.0112824191810087	-2.227760275899866	0.0259076	0.0259076	chr9	5238253	1.586572816849494	chr9:5238253:C:T
chr9:5239549	['G', 'A']	19959	7186.880657611146	885.8399039390473	-0.010069200342808	0.0131854801827496	-0.7636582212592797	0.44508	0.44508	chr9	5239549	0.351561920623765	chr9:5239549:G:A
chr9:5243511	['G', 'A']	19959	29505.30466165413	3812.7414031265416	-0.0239801770450081	0.0116337674405634	-2.061256352898756	0.0392915	0.0392915	chr9	5243511	1.4057013911605043	chr9:5243511:G:A
chr9:5243736	['T', 'C']	19959	10780.181977735434	1301.8069787707234	-0.017582550495062	0.011360718056796	-1.5476619001687155	0.12172	0.12172	chr9	5243736	0.9146380563138704	chr9:5243736:T:C
chr9:5243954	['G', 'A']	19959	10161.163833308265	1377.8855310754598	-0.0022059550674209	0.0116396545810198	-0.189520664214394	0.849687	0.849687	chr9	5243954	0.0707410262937797	chr9:5243954:G:A
chr9:5244356	['C', 'G']	19959	10478.62503758645	1247.9161397340797	-0.0199650923901582	0.0114535734692315	-1.7431321712644348	0.0813259	0.0813259	chr9	5244356	1.0897711218626358	chr9:5244356:C:G
chr9:5244708	['C', 'A']	19959	9178.759284318148	1059.4047313018543	-0.0239052665952721	0.0119990625730878	-1.992261182876745	0.046356	0.046356	chr9	5244708	1.3338940458075548	chr9:5244708:C:A
chr9:5244958	['G', 'A']	19959	10162.01828932204	1379.6385188715278	-0.0020326291528588	0.0116402508649243	-0.174620734247558	0.861379	0.861379	chr9	5244958	0.064805720332058	chr9:5244958:G:A
chr9:5246856	['A', 'T']	19959	10565.117364069156	1422.1973680660742	-0.0031947290497012	0.011490680184154	-0.2780278450449624	0.780994	0.780994	chr9	5246856	0.1073523025848006	chr9:5246856:A:T
chr9:5247980	['G', 'C']	19959	15211.810764758946	2031.085226346323	-0.0066189744410072	0.0104670995822594	-0.6323599378213332	0.527159	0.527159	chr9	5247980	0.2780583745259154	chr9:5247980:G:C
chr9:5248396	['C', 'A']	19959	13693.802676423416	1774.190751598964	-0.0122195030747459	0.0106964209643757	-1.1423917509831392	0.253305	0.253305	chr9	5248396	0.5963562375644541	chr9:5248396:C:A
chr9:5248742	['C', 'T']	19959	29202.389356584485	3783.377137283849	-0.0224607101168639	0.0115092171597383	-1.951541082692944	0.0510067	0.0510067	chr9	5248742	1.292372773276312	chr9:5248742:C:T
chr9:5248768	['C', 'T']	19959	3850.0	484.6532427087888	-0.0064197013299467	0.0171978974693869	-0.373284079718121	0.708941	0.708941	chr9	5248768	0.1493899064821326	chr9:5248768:C:T
chr9:5249364	['A', 'G']	19959	3818.7653219744425	473.0195536569027	-0.0093813560300483	0.0172817718762563	-0.5428468849850698	0.587241	0.587241	chr9	5249364	0.2311836304554885	chr9:5249364:A:G
chr9:5250273	['G', 'T']	19959	29200.31507467175	3782.689167003796	-0.0221819786508489	0.0115094559283038	-1.92728299139662	0.0539586	0.0539586	chr9	5250273	1.2679393269794197	chr9:5250273:G:T
chr9:5251758	['T', 'C']	19959	10325.621391339217	1223.1006582303155	-0.0218547645562945	0.0115333524151658	-1.8949186472058568	0.0581176	0.0581176	chr9	5251758	1.235692328446239	chr9:5251758:T:C
chr9:5252789	['C', 'T']	19959	10368.077875219242	1231.020075967229	-0.0215868943994735	0.0115171050176476	-1.8743333820778767	0.0608991	0.0608991	chr9	5252789	1.2153891255596023	chr9:5252789:C:T
chr9:5253558	['T', 'G']	19959	12355.333249799522	1453.7297799388384	-0.0260691572172344	0.0109619013139324	-2.3781601814003546	0.0174086	0.0174086	chr9	5253558	1.7592361534502845	chr9:5253558:T:G
chr9:5255920	['G', 'A']	19959	15849.352764272466	2034.9186330441933	-0.0095896559864133	0.010334093702149	-0.9279629411932978	0.353438	0.353438	chr9	5255920	0.4516867590083503	chr9:5255920:G:A
chr9:5257048	['C', 'A']	19959	9682.910840475117	1118.2055569443985	-0.0244019525235815	0.0117956205878829	-2.068729859677625	0.0385843	0.0385843	chr9	5257048	1.4135893743538996	chr9:5257048:C:A
chr9:5257334	['C', 'T']	19959	21270.65717579828	2743.6035634785617	-0.0167656652538934	0.0102155717148997	-1.6411871720738118	0.100774	0.100774	chr9	5257334	0.996651502742132	chr9:5257334:C:T
chr9:5257430	['A', 'G']	19959	8271.657729892257	1007.9294878789216	-0.0163699194654597	0.0124783666564513	-1.311863957531363	0.189581	0.189581	chr9	5257430	0.7222051902502414	chr9:5257430:A:G
chr9:5258127	['A', 'G']	19959	1918.096101813809	284.41376080625844	0.0143442997048117	0.0239565181227166	0.5987639619135544	0.549337	0.549337	chr9	5258127	0.2601611485579844	chr9:5258127:A:G
chr9:5258692	['AG', 'A']	19959	16954.0966771914	2238.317388430414	-0.0069921265050197	0.0102473295312521	-0.6823364549461688	0.495034	0.495034	chr9	5258692	0.3053649717628104	chr9:5258692:AG:A
chr9:5259722	['C', 'T']	19959	23877.588995790746	3065.7108103129567	-0.0170922753701031	0.0103348294193732	-1.6538517160295454	0.0981734	0.0981734	chr9	5259722	1.008006167998297	chr9:5259722:C:T
chr9:5259847	['G', 'C']	19959	29219.463974346127	3770.565800346253	-0.0239065162725902	0.0115146540724304	-2.076181891545449	0.0378899	0.0378899	chr9	5259847	1.421476540924677	chr9:5259847:G:C
chr9:5259955	['G', 'C']	19959	9184.380487071558	1217.9465037920895	-0.0050492657690147	0.0120291626701536	-0.4197520565203465	0.674671	0.674671	chr9	5259955	0.1709079571200167	chr9:5259955:G:C
chr9:5260039	['G', 'C']	19959	29225.392814191226	3771.0582806205193	-0.0239392869812653	0.0115177482983639	-2.078469364074034	0.0376789	0.0376789	chr9	5260039	1.423901784512477	chr9:5260039:G:C
chr9:5261324	['A', 'G']	19959	29433.32282477947	3825.3396993148185	-0.0218495864928313	0.0115999791213401	-1.8835884327270327	0.0596352	0.0596352	chr9	5261324	1.2244973199039106	chr9:5261324:A:G
chr9:5263058	['G', 'A']	19959	14063.227634942115	1782.8340819429056	-0.0107185830767392	0.010547045667802	-1.0162640244804149	0.309516	0.309516	chr9	5263058	0.5093168958131512	chr9:5263058:G:A
chr9:5263335	['ACAAT', 'A']	19959	10433.432473139876	1416.8197714465466	-0.0007732166946549	0.0115616511134822	-0.0668777051880819	0.94668	0.94668	chr9	5263335	0.0237967978920118	chr9:5263335:ACAAT:A
chr9:5263340	['T', 'TGA']	19959	10960.028901428968	1495.224653310953	0.0003155860665791	0.0117790150722791	0.0267922287765663	0.978626	0.978626	chr9	5263340	0.0093832501471713	chr9:5263340:T:TGA
chr9:5263480	['G', 'A']	19959	11761.535708915952	1598.495161585344	0.0001490603785527	0.0111492260831026	0.0133695717928463	0.989333	0.989333	chr9	5263480	0.0046575044383316	chr9:5263480:G:A
chr9:5264425	['C', 'T']	19959	19800.94456696071	2477.872403372211	-0.021810203769882	0.0101503248336522	-2.1487197825997435	0.0316686	0.0316686	chr9	5264425	1.4993711354191812	chr9:5264425:C:T
chr9:5265048	['T', 'C']	19959	25764.872669873723	3267.173656462195	-0.0233269013392846	0.0105871816807009	-2.20331548497052	0.0275839	0.0275839	chr9	5265048	1.5593443303016874	chr9:5265048:T:C
chr9:5265824	['G', 'T']	19959	10824.627029464822	1444.0481764051192	-0.0055015031582489	0.0113733420068995	-0.4837191350538393	0.628591	0.628591	chr9	5265824	0.2016318413876696	chr9:5265824:G:T
chr9:5265826	['A', 'G']	19959	2185.1094799078064	313.08938611706355	0.0106704308551677	0.0221453838546987	0.4818354436833906	0.629928	0.629928	chr9	5265826	0.2007090870379178	chr9:5265826:A:G
chr9:5266202	['C', 'T']	19959	17150.718594979204	2407.6696852480286	0.0084924940800992	0.0101874965749845	0.8336193310682989	0.404506	0.404506	chr9	5266202	0.3930750321541421	chr9:5266202:C:T
chr9:5266302	['G', 'C']	19959	10747.153846153846	1453.2350048231556	-0.0024994414289886	0.0114325505321756	-0.2186250060259287	0.826944	0.826944	chr9	5266302	0.0825238995338503	chr9:5266302:G:C
chr9:5267043	['G', 'T']	19959	17533.78490149882	2102.265642688021	-0.0259093323799713	0.0101767694328353	-2.5459289955390814	0.0109062	0.0109062	chr9	5267043	1.962326542400164	chr9:5267043:G:T
chr9:5267440	['A', 'G']	19959	18598.727386619896	2295.0812926668864	-0.0211913133756208	0.010132880062314	-2.0913415776463227	0.0365101	0.0365101	chr9	5267440	1.4375869775299024	chr9:5267440:A:G
chr9:5267889	['C', 'A']	19959	29456.379222211093	3766.897402733729	-0.0283683010569355	0.0115637020464212	-2.453219647397869	0.0141669	0.0141669	chr9	5267889	1.8487251716426736	chr9:5267889:C:A
chr9:5268139	['G', 'A']	19959	18314.258345864662	2246.011949720743	-0.0214968892466585	0.0101389412001502	-2.120230191919849	0.0339989	0.0339989	chr9	5268139	1.4685351338888668	chr9:5268139:G:A
chr9:5269535	['T', 'C']	19959	11320.97047914996	1539.2748632175328	-0.001099220524116	0.0112683448775811	-0.0975494215040416	0.922291	0.922291	chr9	5269535	0.0351320293210321	chr9:5269535:T:C
chr9:5270239	['G', 'A']	19959	1516.0759595149814	181.4837144026712	-0.0176994284432802	0.0265586549404023	-0.6664278926398117	0.505145	0.505145	chr9	5270239	0.2965839413645643	chr9:5270239:G:A
chr9:5271010	['T', 'C']	19959	2704.135484517487	398.3189434946563	0.0098895681890285	0.020112768208077	0.4917059693979392	0.622933	0.622933	chr9	5271010	0.2055586616795862	chr9:5271010:T:C
chr9:5272381	['T', 'C']	19959	8578.148942567906	1308.1583553090095	0.0149466476181758	0.0122227866133873	1.2228510642413692	0.2214	0.2214	chr9	5272381	0.6548223834572959	chr9:5272381:T:C
chr9:5272390	['C', 'T']	19959	7690.770656912362	922.7709726420784	-0.0155330890674997	0.0128023880475852	-1.2132962233112097	0.225031	0.225031	chr9	5272390	0.6477576498816856	chr9:5272390:C:T
chr9:5272475	['AC', 'A']	19959	9859.952082602373	1302.281572394086	-0.0065011706085273	0.011690034267915	-0.5561293029200749	0.578129	0.578129	chr9	5272475	0.23797524507898	chr9:5272475:AC:A
chr9:5272822	['T', 'C']	19959	4611.9242796291655	580.8221577655983	-0.0080312580495449	0.0157633799045075	-0.5094883266277416	0.610416	0.610416	chr9	5272822	0.2143740913365293	chr9:5272822:T:C
chr9:5274464	['A', 'G']	19959	11336.271911801552	1643.4155707903053	0.0131047530770673	0.0111859520310446	1.1715366774948972	0.241397	0.241397	chr9	5274464	0.6172681314695792	chr9:5274464:A:G
chr9:5274648	['A', 'G']	19959	11332.839029768467	1571.262793991828	0.0029956533951061	0.0112101428258984	0.2672270497915002	0.789297	0.789297	chr9	5274648	0.1027595478799529	chr9:5274648:A:G
chr9:5274860	['T', 'C']	19959	949.0	224.6881734765909	0.1101055221823816	0.0333439407838173	3.302114854876976	0.000961274	0.000961274	chr9	5274860	3.017152804082633	chr9:5274860:T:C
chr9:5275556	['G', 'A']	19959	14620.115162762704	1849.7775267468792	-0.0139176784156777	0.0104363277062359	-1.333580049173963	0.182357	0.182357	chr9	5275556	0.7390775610969819	chr9:5275556:G:A
chr9:5276545	['T', 'C']	19959	14687.207606734815	1846.2076465470625	-0.0147553075181242	0.0104083872187616	-1.4176362973436527	0.156313	0.156313	chr9	5276545	0.8060049017409766	chr9:5276545:T:C
chr9:5276598	['T', 'C']	19959	13364.017440986318	1749.9807276970491	-0.007666486291455	0.0107083597196896	-0.7159346988837687	0.47404	0.47404	chr9	5276598	0.3241850105488455	chr9:5276598:T:C
chr9:5277261	['G', 'A']	19959	2952.2958360475022	352.9745841691753	-0.0144625079202789	0.0192536242256523	-0.751157691184707	0.452567	0.452567	chr9	5277261	0.3443171168426375	chr9:5277261:G:A
chr9:5277752	['G', 'A']	19959	10787.702465671044	1415.3801348849818	-0.0061337084727706	0.0112732256137926	-0.5440952468179189	0.586382	0.586382	chr9	5277752	0.2318193695754137	chr9:5277752:G:A
chr9:5278596	['G', 'A']	19959	7518.130036079374	1007.2299170045744	-0.0045552804406284	0.0128446557045609	-0.3546440282561232	0.72286	0.72286	chr9	5278596	0.1409458065988703	chr9:5278596:G:A
chr9:5278818	['T', 'C']	19959	10971.64912808178	1454.865423171851	-0.0037557121780529	0.0112110637157906	-0.335000520313082	0.737628	0.737628	chr9	5278818	0.1321626060342917	chr9:5278818:T:C
chr9:5279082	['G', 'A']	19959	7364.475920821849	999.7799977208996	-0.0023937971099775	0.0129512495515841	-0.1848313632165909	0.853363	0.853363	chr9	5279082	0.0688661911511641	chr9:5279082:G:A
chr9:5280119	['A', 'G']	19959	10503.10493610624	1366.173453631717	-0.0069848883476776	0.0113805321064049	-0.6137576241928617	0.539383	0.539383	chr9	5280119	0.2681027455407807	chr9:5280119:A:G
chr9:5281319	['C', 'T']	19959	32146.610632327887	4162.616874781784	-0.0329979541827716	0.0129089108256073	-2.5562152089015773	0.0105891	0.0105891	chr9	5281319	1.975140950340452	chr9:5281319:C:T
chr9:5281484	['A', 'G']	19959	8579.456788884992	1081.6101892886404	-0.0124377506805167	0.0122124418763976	-1.018449119872952	0.308477	0.308477	chr9	5281484	0.5107772113566884	chr9:5281484:A:G
chr9:5282213	['C', 'G']	19959	5859.880787733013	810.2948618053334	0.0007014038050716	0.0142064011345485	0.0493723778759075	0.960623	0.960623	chr9	5282213	0.0174470193486251	chr9:5282213:C:G
chr9:5285774	['T', 'C']	19959	9622.92853921323	1190.8309652461671	-0.0155728993106125	0.011737381663269	-1.326777960995024	0.184597	0.184597	chr9	5285774	0.7337753612409444	chr9:5285774:T:C
chr9:5287734	['C', 'T']	19959	10165.565256615875	1255.9858559387171	-0.0190387946898487	0.011528732083765	-1.651421383680128	0.0986683	0.0986683	chr9	5287734	1.0058223543859006	chr9:5287734:C:T
chr9:5288707	['T', 'A']	19959	19016.57503759399	2523.065033013036	-0.0087578062518419	0.010155663792786	-0.8623568513623902	0.388502	0.388502	chr9	5288707	0.4106067411185931	chr9:5288707:T:A
chr9:5288908	['G', 'A']	19959	8114.813148268779	1066.432458086681	-0.0106309406672614	0.0125224017539251	-0.8489538090350137	0.395917	0.395917	chr9	5288908	0.4023958499838821	chr9:5288908:G:A
chr9:5289607	['G', 'T']	19959	8252.240378833434	1098.5741372284433	-0.0096270254115039	0.0124514755593247	-0.7731634187158195	0.439435	0.439435	chr9	5289607	0.3571053554684998	chr9:5289607:G:T
chr9:5291710	['A', 'G']	19959	1461.0	274.040096220073	0.0499700407682931	0.0269744784562172	1.8524933058261124	0.0639698	0.0639698	chr9	5291710	1.194025007091288	chr9:5291710:A:G
chr9:5292257	['T', 'C']	19959	16478.12799438709	2051.67853696915	-0.020636271776749	0.0101686594928231	-2.029399429818046	0.0424309	0.0424309	chr9	5292257	1.3723177563340587	chr9:5292257:T:C
chr9:5292743	['G', 'A']	19959	8332.834995239766	1119.766337957882	-0.0085039518228172	0.0124008550391158	-0.6857552802603789	0.492875	0.492875	chr9	5292743	0.3072632099187204	chr9:5292743:G:A
chr9:5294495	['T', 'C']	19959	7900.374981205834	1101.2449706922916	0.0019200913952533	0.0126050858338621	0.1523267211791023	0.878931	0.878931	chr9	5294495	0.056045217640068	chr9:5294495:T:C
chr9:5296204	['C', 'A']	19959	33319.34694798035	4366.850993106222	-0.0310227461195855	0.0137583666078222	-2.2548276989470297	0.0241549	0.0241549	chr9	5296204	1.616994756129773	chr9:5296204:C:A
chr9:5297252	['C', 'T']	19959	8491.127142427584	1118.8641457067831	-0.0108301140869981	0.012304487657164	-0.8801759478943091	0.378775	0.378775	chr9	5297252	0.4216186931332437	chr9:5297252:C:T
chr9:5297563	['A', 'G']	19959	11085.666265784726	1499.498183507898	0.0008873086978268	0.011288401835787	0.0786035712348443	0.937349	0.937349	chr9	5297563	0.0280986795987364	chr9:5297563:A:G
chr9:5297718	['C', 'A']	19959	2359.1181982162543	273.918873370019	-0.0164486098189214	0.0212628190845931	-0.7735855604791367	0.439185	0.439185	chr9	5297718	0.3573525012730705	chr9:5297718:C:A
chr9:5298476	['G', 'C']	19959	1336.0	89.76335348644558	-0.0614183095183097	0.0281103611645089	-2.184899338677087	0.0289078	0.0289078	chr9	5298476	1.5389849586308288	chr9:5298476:G:C
chr9:5298834	['A', 'C']	19959	9216.461769716405	1243.8458968371272	-0.0065492978087818	0.0119418861462884	-0.5484307695244102	0.583402	0.583402	chr9	5298834	0.234032086377339	chr9:5298834:A:C
chr9:5298977	['G', 'C']	19959	8365.095569810563	1111.7870383892673	-0.0077572509744172	0.0123748234214617	-0.6268575082020033	0.53076	0.53076	chr9	5298977	0.2751018145827713	chr9:5298977:G:C
chr9:5299220	['A', 'G']	19959	3386.509019843656	341.4468919547696	-0.0335552356787356	0.0181084643880768	-1.8530138701782704	0.0638951	0.0638951	chr9	5299220	1.1945324458252795	chr9:5299220:A:G
chr9:5299385	['A', 'C']	19959	32536.52067151089	4224.571171571884	-0.0352448302245948	0.0131107299165494	-2.68824317554631	0.00718887	0.00718887	chr9	5299385	2.143339369885909	chr9:5299385:A:C
chr9:5299655	['A', 'G']	19959	9405.183477040306	1273.6531571096216	-0.004619660364151	0.0118643327109535	-0.3893738043848017	0.697004	0.697004	chr9	5299655	0.1567647295448271	chr9:5299655:A:G
chr9:5300546	['G', 'A']	19959	17114.28736093014	2148.442659573408	-0.0185546316239654	0.0101399311511842	-1.829857752219405	0.0672861	0.0672861	chr9	5300546	1.1720746433062943	chr9:5300546:G:A
chr9:5301844	['C', 'A']	19959	4679.641238973536	547.9692625577509	-0.0168497585472223	0.0156631953001643	-1.0757548651037765	0.28205	0.28205	chr9	5301844	0.5496738959385874	chr9:5301844:C:A
chr9:5302500	['A', 'G']	19959	7631.058693799809	990.6709537009796	-0.0120938199914176	0.0127976192872303	-0.9450054514033808	0.344668	0.344668	chr9	5302500	0.4625990359089655	chr9:5302500:A:G
chr9:5302591	['C', 'T']	19959	8506.835939849623	1115.787553916025	-0.0111788716726785	0.0122877982550785	-0.9097538420325504	0.362963	0.362963	chr9	5302591	0.4401376441507313	chr9:5302591:C:T
chr9:5302856	['AAG', 'A']	19959	31227.890272061057	4146.91858679971	-0.0183489959234527	0.0122854372728158	-1.4935566000612617	0.135307	0.135307	chr9	5302856	0.8686797349416646	chr9:5302856:AAG:A
chr9:5302860	['T', 'C']	19959	31229.717126073185	4146.480306482231	-0.0183987103046115	0.0122885215174033	-1.4972273335368096	0.13435	0.13435	chr9	5302860	0.8717623292308128	chr9:5302860:T:C
chr9:5304821	['T', 'C']	19959	2657.723178604354	334.4266059444806	-0.0061068301499886	0.0201883570771522	-0.3024926756868159	0.76228	0.76228	chr9	5304821	0.1178854746987905	chr9:5304821:T:C
chr9:5306824	['A', 'G']	19959	11132.69333734396	1394.736086110534	-0.0172926852493853	0.0111196884099062	-1.555141170500758	0.119928	0.119928	chr9	5306824	0.9210794088458072	chr9:5306824:A:G
chr9:5306961	['T', 'C']	19959	4850.430197002355	545.2111013930246	-0.0231806479298565	0.0152846055598801	-1.5166009903914217	0.129383	0.129383	chr9	5306961	0.8881227831047851	chr9:5306961:T:C
chr9:5307368	['A', 'G']	19959	1436.3598276034882	104.9452594323404	-0.0543397916146186	0.0270179587343554	-2.0112471171081245	0.0443128	0.0443128	chr9	5307368	1.3534708072662904	chr9:5307368:A:G
chr9:5308584	['G', 'A']	19959	7643.680783881316	1015.2216016178164	-0.0108040677190897	0.0126605727499912	-0.853363266610286	0.393468	0.393468	chr9	5308584	0.4050905822084262	chr9:5308584:G:A
chr9:5309793	['G', 'T']	19959	17068.669291733553	2128.053460462526	-0.0218386408335846	0.0100526651533927	-2.172422984387796	0.0298355	0.0298355	chr9	5309793	1.52526667960901	chr9:5309793:G:T
chr9:5309795	['G', 'T']	19959	548.0823812387252	52.15124526787899	-0.023102850760754	0.043112604953511	-0.5358722996596039	0.592053	0.592053	chr9	5309795	0.2276394139236116	chr9:5309795:G:T
chr9:5310712	['A', 'T']	19959	21000.41742268558	2712.954867464411	-0.0168097876303204	0.010044027203024	-1.6736103248763932	0.0942229	0.0942229	chr9	5310712	1.02584353314156	chr9:5310712:A:T
chr9:5311171	['A', 'G']	19959	33333.03067669173	4354.1387297267365	-0.032954592955052	0.0135956035609984	-2.4239154081830154	0.015363	0.015363	chr9	5311171	1.8135239694459413	chr9:5311171:A:G
chr9:5313800	['T', 'C']	19959	10074.056850654231	1231.5234006482738	-0.0209891659514743	0.0115062441994953	-1.8241543971746208	0.0681437	0.0681437	chr9	5313800	1.1665742892307538	chr9:5313800:T:C
chr9:5315460	['A', 'C']	19959	11635.57866238845	1511.04071249142	-0.0055023963712578	0.0110390724456716	-0.4984473467619387	0.618174	0.618174	chr9	5315460	0.2088892650345806	chr9:5315460:A:C
chr9:5315863	['T', 'A']	19959	11874.354436090223	1487.043601683559	-0.0159051149913682	0.0109082725590375	-1.4580782525635352	0.144835	0.144835	chr9	5315863	0.8391264763287274	chr9:5315863:T:A
chr9:5316120	['G', 'C']	19959	9238.182876059587	1192.3848235824082	-0.0115862197246152	0.0118461013739643	-0.9780618415168812	0.328056	0.328056	chr9	5316120	0.4840520147789203	chr9:5316120:G:C
chr9:5316296	['C', 'A']	19959	33129.93909774437	4322.001416956236	-0.0321435560993566	0.0134305813123974	-2.393310859127572	0.0167063	0.0167063	chr9	5316296	1.7771197241049037	chr9:5316296:C:A
chr9:5317534	['C', 'T']	19959	24718.33838054651	3086.270787117861	-0.0264644264977883	0.010287341719802	-2.572523322215212	0.0101032	0.0101032	chr9	5317534	1.995541049758805	chr9:5317534:C:T
chr9:5318233	['C', 'T']	19959	39461.95430174876	5357.543219704067	0.0106475916566054	0.0473322568159897	0.2249542357128522	0.822017	0.822017	chr9	5318233	0.0851192007934673	chr9:5318233:C:T
chr9:5319183	['A', 'G']	19959	6951.831361540004	1029.30800177029	0.0098564754213078	0.0132239231766949	0.7453518361841629	0.456068	0.456068	chr9	5319183	0.3409703989517074	chr9:5319183:A:G
chr9:5320596	['T', 'C']	19959	29436.14424090341	4054.9125388331054	0.00159342767998	0.0113984937734684	0.1397928280391741	0.888825	0.888825	chr9	5320596	0.0511837384851078	chr9:5320596:T:C
chr9:5321337	['G', 'A']	19959	11110.123120112296	1532.8745987309835	0.0022618947610002	0.0111128515355705	0.203538646562521	0.838716	0.838716	chr9	5321337	0.0763850719635465	chr9:5321337:G:A
chr9:5321668	['G', 'C']	19959	9442.042222445089	1235.110922146947	-0.0051081598709858	0.0117672082589898	-0.4341012548225537	0.66422	0.66422	chr9	5321668	0.1776880517143446	chr9:5321668:G:C
chr9:5321715	['G', 'A']	19959	9737.515035895382	1331.995023492589	0.0009250184643606	0.011671376715803	0.079255300114526	0.93683	0.93683	chr9	5321715	0.0283392103504622	chr9:5321715:G:A
chr9:5321719	['C', 'T']	19959	9737.026204819278	1325.1982863709286	0.0002175187657325	0.011672692906801	0.0186348400895369	0.985133	0.985133	chr9	5321719	0.006505132683269	chr9:5321719:C:T
chr9:5321723	['T', 'A']	19959	9741.916725263687	1332.234216300977	0.0009472516933508	0.0116746015327402	0.0811378179113363	0.935333	0.935333	chr9	5321723	0.0290337428008635	chr9:5321723:T:A
chr9:5321774	['G', 'A']	19959	9637.626431585291	1290.9264833857765	-0.0016759428532441	0.0117120394155358	-0.143095731988491	0.886216	0.886216	chr9	5321774	0.0524604133554302	chr9:5321774:G:A
chr9:5322157	['A', 'G']	19959	13775.961716237942	1902.4545395658167	4.580435266587503e-05	0.0105077173157097	0.0043591154281809	0.996522	0.996522	chr9	5322157	0.0015131090326004	chr9:5322157:A:G
chr9:5322310	['T', 'C']	19959	14282.035923937574	1957.2700344681225	0.0018508955158121	0.010428454585796	0.1774851202145655	0.859129	0.859129	chr9	5322310	0.0659416210559567	chr9:5322310:T:C
chr9:5322334	['G', 'C']	19959	5244.364812030077	785.5322059423125	0.0118025230537838	0.014771432615613	0.7990100460065646	0.424294	0.424294	chr9	5322334	0.3723331096081557	chr9:5322334:G:C
chr9:5322613	['G', 'A']	19959	552.138318131703	116.52764512850158	0.0850772627133362	0.0430206503189417	1.9775912749481896	0.0479886	0.0479886	chr9	5322613	1.318861919814266	chr9:5322613:G:A
chr9:5322687	['A', 'C']	19959	12729.990356438992	1684.1321228960844	-0.0077342957657865	0.0112796055143429	-0.6856884982326544	0.492918	0.492918	chr9	5322687	0.3072253223241976	chr9:5322687:A:C
chr9:5322843	['A', 'G']	19959	11103.689748607552	1516.1432591426087	0.0008102484158203	0.0111249226135259	0.072831824900538	0.941941	0.941941	chr9	5322843	0.0259762990934244	chr9:5322843:A:G
chr9:5323049	['T', 'C']	19959	9417.119337016567	1227.8545231602254	-0.0055700738920453	0.0117862783137917	-0.4725897135423607	0.636511	0.636511	chr9	5323049	0.1961940865931674	chr9:5323049:T:C
chr9:5325801	['T', 'C']	19959	14796.378741539227	2121.7154000864884	0.0079625798444563	0.010293814346322	0.7735305472360108	0.439218	0.439218	chr9	5325801	0.3573198699685108	chr9:5325801:T:C
chr9:5326913	['A', 'G']	19959	5640.69568485942	815.7005855420987	0.0096651251212522	0.0142631227375016	0.6776303688280005	0.498014	0.498014	chr9	5326913	0.3027584483300722	chr9:5326913:A:G
chr9:5327154	['T', 'C']	19959	7778.117638213625	1088.012757605317	0.0003946891497466	0.0126270556396684	0.0312574174858841	0.975065	0.975065	chr9	5327154	0.0109664323010589	chr9:5327154:T:C
chr9:5328770	['G', 'GA']	19959	37083.4319218241	4989.115609488121	-0.0277743200236149	0.0196009818463759	-1.4169861612697827	0.156503	0.156503	chr9	5328770	0.8054773330634869	chr9:5328770:G:GA
chr9:5328915	['G', 'A']	19959	32899.24170592363	4463.168427182627	-0.0061237397375593	0.0130788134537518	-0.4682182951239106	0.639634	0.639634	chr9	5328915	0.1940684592160919	chr9:5328915:G:A
chr9:5329026	['G', 'A']	19959	18553.52121576888	2597.071777283341	0.0060108995346943	0.0099977048232638	0.6012279459088948	0.547695	0.547695	chr9	5329026	0.2614612238006676	chr9:5329026:G:A
chr9:5329382	['A', 'G']	19959	9018.466525934857	1192.57288946004	-0.0029192317525331	0.0119584500867644	-0.2441145576017485	0.807145	0.807145	chr9	5329382	0.093048439202149	chr9:5329382:A:G
chr9:5330464	['C', 'T']	19959	12826.351143889222	1920.8343845543443	0.0175384387756881	0.0106384132001228	1.6485953728029374	0.0992463	0.0992463	chr9	5330464	1.003285675189894	chr9:5330464:C:T
chr9:5332477	['G', 'C']	19959	9154.12781954887	1184.026645561454	-0.0061606396457655	0.011875893681702	-0.5187516671067601	0.60394	0.60394	chr9	5332477	0.2190062053577671	chr9:5332477:G:C
chr9:5332829	['A', 'C']	19959	9690.710617383022	1236.4651264336094	-0.009366709724127	0.0116532902302746	-0.8037824115795859	0.421532	0.421532	chr9	5332829	0.3751694509421901	chr9:5332829:A:C
chr9:5333154	['T', 'C']	19959	12804.056697413278	1924.558379649416	0.0182021225978823	0.0106319483490849	1.7120213530240536	0.0869083	0.0869083	chr9	5333154	1.0609387451616072	chr9:5333154:T:C
chr9:5333554	['G', 'A']	19959	6117.823871614844	916.9054967413728	0.0131749851030805	0.0139176768226108	0.9466368037570968	0.343835	0.343835	chr9	5333554	0.4636499172557207	chr9:5333554:G:A
chr9:5334933	['C', 'G']	19959	10147.592640866253	1294.648003053146	-0.0094955762425549	0.0114675994238467	-0.8280352226821776	0.40766	0.40766	chr9	5334933	0.3897018998588962	chr9:5334933:C:G
chr9:5335470	['C', 'T']	19959	11853.532835371963	1507.583226879562	-0.0102495395398486	0.0109447959443911	-0.9364760742845272	0.349039	0.349039	chr9	5335470	0.457126044277207	chr9:5335470:C:T
chr9:5335639	['C', 'T']	19959	28566.725081433226	3991.2994403903217	0.009609952959904	0.0110878280523212	0.8667119398458026	0.38611	0.38611	chr9	5335639	0.4132889502832836	chr9:5335639:C:T
chr9:5335940	['C', 'G']	19959	28547.87293233083	3994.5863763597126	0.0104797847072115	0.0110798677221325	0.945840236547028	0.344242	0.344242	chr9	5335940	0.46313614372529	chr9:5335940:C:G
chr9:5336412	['T', 'A']	19959	11849.092418012237	1512.5396473979072	-0.0097106156546627	0.0109446138033012	-0.8872506448545241	0.374955	0.374955	chr9	5336412	0.42602085073728	chr9:5336412:T:A
chr9:5336984	['C', 'G']	19959	11826.55389942789	1510.035838953969	-0.0093729307935639	0.0109666237657087	-0.8546778838963982	0.39274	0.39274	chr9	5336984	0.4058948642131549	chr9:5336984:C:G
chr9:5338097	['T', 'C']	19959	1645.0059414990794	272.0015252900713	0.0288431905355305	0.0252777489192107	1.141050598600183	0.253863	0.253863	chr9	5338097	0.5954005920241804	chr9:5338097:T:C
chr9:5340596	['T', 'C']	19959	21471.68210526316	2909.2887556218084	-0.0006438076723415	0.0101300108843518	-0.0635544896932007	0.949326	0.949326	chr9	5340596	0.022584624570681	chr9:5340596:T:C
chr9:5341556	['C', 'T']	19959	25353.97333065972	3338.8024200735367	-0.0119123464607258	0.0105093223662954	-1.1335028126009392	0.257017	0.257017	chr9	5341556	0.5900381499682459	chr9:5341556:C:T
chr9:5342152	['C', 'T']	19959	25354.62201172756	3339.84718526609	-0.0118989718364282	0.0105067003751926	-1.1325127215508044	0.257433	0.257433	chr9	5342152	0.5893357822207483	chr9:5342152:C:T
chr9:5342164	['A', 'G']	19959	24407.11431291971	3227.7194650189776	-0.0098178272225914	0.0103722702219785	-0.946545646466841	0.343882	0.343882	chr9	5342164	0.463590556092099	chr9:5342164:A:G
chr9:5342882	['G', 'A']	19959	7361.212900315742	967.8079224530323	-0.0027907158476445	0.0130031490297352	-0.214618462132735	0.830067	0.830067	chr9	5342882	0.080886851532451	chr9:5342882:G:A
chr9:5345673	['G', 'A']	19959	38609.67224616618	5202.482948704878	-0.0466129550924036	0.0284489880839122	-1.6384749768573688	0.101338	0.101338	chr9	5345673	0.9942276711676584	chr9:5345673:G:A
chr9:5346352	['A', 'G']	19959	23975.40863071371	3194.015901381684	-0.0053214929832872	0.0103397959304054	-0.5146613162488733	0.606795	0.606795	chr9	5346352	0.2169580064636788	chr9:5346352:A:G
chr9:5346774	['A', 'T']	19959	23704.93840833918	3142.664579318512	-0.0099697932030737	0.0102899480827984	-0.9688866379938376	0.332614	0.332614	chr9	5346774	0.4780594749156993	chr9:5346774:A:T
chr9:5346995	['T', 'C']	19959	13521.032321106431	1864.1683372106413	0.0031024121484531	0.0106881026889565	0.2902678088655284	0.771614	0.771614	chr9	5346995	0.112599901210128	chr9:5346995:T:C
chr9:5347352	['A', 'G']	19959	37305.24401190047	4992.239032449258	-0.0436858333264738	0.0206348398603865	-2.1170909792393946	0.0342645	0.0342645	chr9	5347352	1.465155601182798	chr9:5347352:A:G
chr9:5348031	['A', 'G']	19959	25866.367801112727	3444.1461804775686	-0.0096113140144059	0.0105775959362994	-0.9086482478899156	0.363547	0.363547	chr9	5348031	0.4394394348155261	chr9:5348031:A:G
chr9:5348281	['G', 'A']	19959	5128.798767040898	670.185011622342	-0.0070526038095218	0.0150969467118768	-0.4671543156453966	0.640395	0.640395	chr9	5348281	0.1935520675723608	chr9:5348281:G:A
chr9:5348305	['G', 'A']	19959	7102.067498496692	933.103797793667	-0.0035994613487122	0.0131861891907783	-0.2729720692335817	0.784878	0.784878	chr9	5348305	0.1051978439483031	chr9:5348305:G:A
chr9:5349836	['G', 'A']	19959	12481.005315148175	1751.1632758579915	0.0066823159004329	0.0108934538277233	0.6134249069314247	0.539602	0.539602	chr9	5349836	0.267926449312672	chr9:5349836:G:A
chr9:5350548	['C', 'T']	19959	26971.405362064645	3529.3788731946875	-0.0169241296647294	0.010822633534252	-1.5637718500924118	0.117887	0.117887	chr9	5350548	0.9285340841292572	chr9:5350548:C:T
chr9:5350821	['C', 'T']	19959	13785.144038490453	1902.2550540198204	0.0028695035837708	0.0106277825067984	0.2700002170664698	0.787163	0.787163	chr9	5350821	0.1039353277798115	chr9:5350821:C:T
chr9:5350828	['C', 'G']	19959	14191.42205742346	1979.741523319767	0.0051195935749164	0.0105417895276133	0.4856474853255272	0.627222	0.627222	chr9	5350828	0.2025787170470925	chr9:5350828:C:G
chr9:5351156	['G', 'C']	19959	7216.530974338412	957.1641797213892	-0.0039969455875392	0.0131369607058328	-0.3042519253151575	0.760939	0.760939	chr9	5351156	0.1186501566659844	chr9:5351156:G:C
chr9:5351278	['AC', 'A']	19959	7258.090950090199	959.7151724726818	-0.0043622285948804	0.0131039806900807	-0.332893393087989	0.739218	0.739218	chr9	5351278	0.1312274665640622	chr9:5351278:AC:A
chr9:5351834	['A', 'G']	19959	7926.354109211255	1046.8750755738797	-0.0038960869289065	0.0126722510107223	-0.3074502648037761	0.758504	0.758504	chr9	5351834	0.1200421246025677	chr9:5351834:A:G
chr9:5352625	['C', 'G']	19959	10970.198546730142	1496.9777426495386	0.0014867094543378	0.0113138359896393	0.1314063113252964	0.895455	0.895455	chr9	5352625	0.0479562342066175	chr9:5352625:C:G
chr9:5353868	['T', 'C']	19959	13829.157269583524	1877.2879135916228	-0.0003224778685499	0.0106413997394657	-0.0303040837150399	0.975825	0.975825	chr9	5353868	0.0106280597398755	chr9:5353868:T:C
chr9:5354412	['C', 'T']	19959	7275.3645154825135	970.1629568467588	-0.0036366203710339	0.0130874460569729	-0.2778708966747801	0.781114	0.781114	chr9	5354412	0.1072855782124385	chr9:5354412:C:T
chr9:5354558	['G', 'A']	19959	8151.225195429945	1188.1992290409266	0.0122422774182132	0.0124914036244871	0.980056187938275	0.32707	0.32707	chr9	5354558	0.4853592890513065	chr9:5354558:G:A
chr9:5354681	['C', 'T']	19959	23667.37159893772	3148.977204407448	-0.0086355868936757	0.0103020950262595	-0.8382359968204529	0.401908	0.401908	chr9	5354681	0.3958733490672924	chr9:5354681:C:T
chr9:5355223	['G', 'GT']	19959	37129.860306643954	4996.44980988941	-0.0301249392451784	0.0199448657438514	-1.5104107308651769	0.130954	0.130954	chr9	5355223	0.8828812314778005	chr9:5355223:G:GT
chr9:5355536	['A', 'G']	19959	28455.0	3800.839183741972	-0.0106393738212046	0.0111807938193734	-0.951575889251206	0.341324	0.341324	chr9	5355536	0.4668331734819497	chr9:5355536:A:G
chr9:5355601	['T', 'G']	19959	6310.580886037887	807.9653065477987	-0.0121722775774249	0.0138174318622336	-0.8809363200620998	0.378363	0.378363	chr9	5355601	0.4220913397160455	chr9:5355601:T:G
chr9:5355995	['T', 'C']	19959	37138.72150122764	4993.444036184381	-0.031780975738957	0.0199681606526749	-1.5915825344033194	0.111494	0.111494	chr9	5355995	0.9527485033512848	chr9:5355995:T:C
chr9:5356333	['G', 'A']	19959	36443.0	4860.947194913429	-0.034480727271756	0.0180495533023152	-1.910336876167076	0.0561042	0.0561042	chr9	5356333	1.2510046259354972	chr9:5356333:G:A
chr9:5356674	['A', 'G']	19959	12711.910703547805	1715.7155924188853	-0.0018312886860592	0.0108545906442838	-0.1687109856163622	0.866026	0.866026	chr9	5356674	0.0624690693140302	chr9:5356674:A:G
chr9:5356710	['T', 'C']	19959	36448.0	4866.367164200917	-0.0330707261032597	0.0180571807805626	-1.831444592882304	0.0670491	0.0670491	chr9	5356710	1.1736070473076394	chr9:5356710:T:C
chr9:5356813	['T', 'C']	19959	36451.13150245565	4869.677563143048	-0.0322307770631824	0.0180715634280669	-1.7835079511230818	0.0745189	0.0745189	chr9	5356813	1.127733564503868	chr9:5356813:T:C
chr9:5357801	['A', 'T']	19959	2501.501327987973	497.3977853172439	0.0660221261327789	0.0209905406841173	3.145327560939635	0.00166145	0.00166145	chr9	5357801	2.779512723931364	chr9:5357801:A:T
chr9:5359139	['T', 'C']	19959	3750.012345059468	556.0286781709117	0.012421039045749	0.0174330381315684	0.7124999642636297	0.476164	0.476164	chr9	5359139	0.3222434421784182	chr9:5359139:T:C
chr9:5359230	['G', 'A']	19959	2949.7389495840434	525.1829352124867	0.0451446467162209	0.0194082802033959	2.326050852683058	0.0200258	0.0200258	chr9	5359230	1.6984101254986226	chr9:5359230:G:A
chr9:5359538	['C', 'T']	19959	7925.588373841143	1051.5991795488976	-0.003721544332003	0.0126902782321166	-0.2932594750038318	0.769327	0.769327	chr9	5359538	0.1138890254652237	chr9:5359538:C:T
chr9:5359714	['T', 'A']	19959	7311.19786498271	1066.1337070629029	0.0099288489713801	0.0129902787249072	0.7643291711934407	0.44468	0.44468	chr9	5359714	0.3519524030110701	chr9:5359714:T:A
chr9:5360325	['G', 'C']	19959	28436.849526481936	3787.268569145178	-0.0117104544630255	0.0111795496741177	-1.0474889243648993	0.294887	0.294887	chr9	5360325	0.5303443727608848	chr9:5360325:G:C
chr9:5362028	['C', 'A']	19959	6350.636368191612	859.1654518730287	-0.0045388056273253	0.0137890647179819	-0.3291597885827914	0.742038	0.742038	chr9	5362028	0.1295738537941019	chr9:5362028:C:A
chr9:5363023	['T', 'G']	19959	24220.05631895688	3297.230478094524	-0.0002790477511651	0.0103419249017111	-0.0269821869542875	0.978474	0.978474	chr9	5363023	0.0094507099206954	chr9:5363023:T:G
chr9:5363027	['C', 'G']	19959	6302.104782913866	839.7844343419678	-0.0064248612302135	0.0138324073131406	-0.4644788925576213	0.64231	0.64231	chr9	5363027	0.1922553164865817	chr9:5363027:C:G
chr9:5363068	['T', 'C']	19959	33629.58906994235	4592.959228613384	0.001543242971131	0.0139072507853694	0.1109667895508553	0.911644	0.911644	chr9	5363068	0.0401747219997197	chr9:5363068:T:C
chr9:5363563	['C', 'G']	19959	4902.7369212266985	635.1036381423753	-0.0025876941198948	0.0153115499085442	-0.1690027551326377	0.865796	0.865796	chr9	5363563	0.0625844249700098	chr9:5363563:C:G
chr9:5364157	['A', 'T']	19959	493.0	41.02829584050346	-0.0655352800118817	0.0456262934209692	-1.4363489799011957	0.150919	0.150919	chr9	5364157	0.8212560811275538	chr9:5364157:A:T
chr9:5364478	['A', 'G']	19959	35690.364552014435	4767.3597049345535	-0.0282081635933918	0.0165465366123841	-1.7047775165396024	0.0882515	0.0882515	chr9	5364478	1.0542779042269774	chr9:5364478:A:G
chr9:5364592	['C', 'T']	19959	11678.755411906192	1570.28153537224	-0.0064772381084822	0.0110960829966102	-0.5837409570981937	0.559401	0.559401	chr9	5364592	0.2522767616075131	chr9:5364592:C:T
chr9:5365511	['CT', 'C']	19959	9809.949030221018	1340.8641348224226	-0.0001668695047533	0.0117125337846671	-0.0142470884456978	0.988633	0.988633	chr9	5365511	0.0049648971336803	chr9:5365511:CT:C
chr9:5365661	['T', 'C']	19959	8187.820463997596	1134.1903555681065	-0.0024767378906536	0.0124840252885331	-0.198392572380369	0.84274	0.84274	chr9	5365661	0.0743063921390411	chr9:5365661:T:C
chr9:5365761	['A', 'T']	19959	36276.81756689047	4836.8189477245005	-0.0344274446816718	0.0177279214344356	-1.9419899173739656	0.0521524	0.0521524	chr9	5365761	1.2827257009905997	chr9:5365761:A:T
chr9:5365890	['A', 'C']	19959	24010.40597284161	3189.7667728132537	-0.0059888155866215	0.0103328626108307	-0.5795892011904045	0.562198	0.562198	chr9	5365890	0.2501107037134745	chr9:5365890:A:C
chr9:5366203	['G', 'A']	19959	13024.567963111464	1772.374172444939	-0.0043987252017653	0.0107673230875396	-0.4085254214072645	0.682892	0.682892	chr9	5366203	0.1656479749609124	chr9:5366203:G:A
chr9:5366829	['T', 'C']	19959	16182.24309696818	2159.5770544054285	-0.0061770362102277	0.0102975773983135	-0.5998533413538016	0.548611	0.548611	chr9	5366829	0.2607354887631932	chr9:5366829:T:C
chr9:5367530	['T', 'C']	19959	8170.637484339764	1123.0641496541618	-0.0042323626732854	0.0124990149591694	-0.3386156978859009	0.734903	0.734903	chr9	5367530	0.133769979752226	chr9:5367530:T:C
chr9:5367664	['C', 'T']	19959	11134.789415656009	1491.2198894119158	-0.0070390103255064	0.0112746087026954	-0.6243241349762841	0.532422	0.532422	chr9	5367664	0.2737440075151673	chr9:5367664:C:T
chr9:5368216	['C', 'T']	19959	7246.363062431105	969.1352787535396	-0.0033827732737908	0.0131146149079889	-0.2579391997038509	0.796456	0.796456	chr9	5368216	0.0988382116833501	chr9:5368216:C:T
chr9:5368472	['A', 'G']	19959	4944.743235117257	631.855471628179	-0.004570118406369	0.0152671429375615	-0.2993433954905383	0.764681	0.764681	chr9	5368472	0.1165197005756428	chr9:5368472:A:G
chr9:5368980	['G', 'A']	19959	7238.450663993986	954.8405934107618	-0.0052981841301226	0.0131222147576307	-0.4037568526335585	0.686396	0.686396	chr9	5368980	0.1634252560203494	chr9:5368980:G:A
chr9:5369292	['C', 'T']	19959	8240.825775417146	1178.2977623388056	0.0089980552914516	0.0124555730844814	0.7224119862186427	0.47005	0.47005	chr9	5369292	0.327855942981009	chr9:5369292:C:T
chr9:5369473	['C', 'T']	19959	8221.647707341519	1177.836142520897	0.0094438875876295	0.0124609668551613	0.7578775946842266	0.448533	0.448533	chr9	5369473	0.3482055990174926	chr9:5369473:C:T
chr9:5369654	['G', 'A']	19959	14874.981107491858	1995.8087711075289	-0.0043792304297057	0.0104463230528809	-0.4192126174480162	0.675065	0.675065	chr9	5369654	0.1706544082323379	chr9:5369654:G:A
chr9:5369911	['G', 'A']	19959	7088.841361335273	952.340473324916	-0.0027041318092529	0.0132433491644869	-0.204187911657898	0.838209	0.838209	chr9	5369911	0.0766476803795866	chr9:5369911:G:A
chr9:5372266	['T', 'C']	19959	7258.181927529696	1004.2607154348326	0.0023714011960806	0.0131219247343422	0.1807205302644626	0.856589	0.856589	chr9	5372266	0.0672275069531951	chr9:5372266:T:C
chr9:5372468	['T', 'G']	19959	4842.242609479908	608.7265314256402	-0.0074726651269615	0.0153940648317939	-0.4854250783410965	0.62738	0.62738	chr9	5372468	0.2024693301203961	chr9:5372468:T:G
chr9:5372724	['G', 'T']	19959	26792.027059530967	3622.921503345993	-0.0054387857451388	0.0106881753284981	-0.508860079291296	0.610856	0.610856	chr9	5372724	0.2140611560030322	chr9:5372724:G:T
chr9:5373113	['A', 'T']	19959	4835.484541764794	606.3721159640345	-0.0078110420383324	0.0154042410271742	-0.507070879023067	0.612111	0.612111	chr9	5373113	0.2131698158996432	chr9:5373113:A:T
chr9:5373441	['C', 'A']	19959	2473.123910211444	406.9919035258688	0.0286601378898908	0.0210747491213316	1.3599278323499169	0.173868	0.173868	chr9	5373441	0.7597803415294131	chr9:5373441:C:A
chr9:5373590	['G', 'A']	19959	4952.0	624.4496671993667	-0.0068555966181608	0.0152646791430257	-0.4491150160396985	0.653354	0.653354	chr9	5373590	0.1848514456937922	chr9:5373590:G:A
chr9:5375496	['A', 'G']	19959	8407.527439482785	1181.934235576093	0.0021039286614274	0.0123313353256403	0.1706164503573895	0.864527	0.864527	chr9	5375496	0.0632214387487593	chr9:5375496:A:G
chr9:5375601	['C', 'T']	19959	728.0	88.53210409059119	-0.0234247611245677	0.0377413126280537	-0.6206663068511244	0.534826	0.534826	chr9	5375601	0.271787488130212	chr9:5375601:C:T
chr9:5376595	['C', 'A']	19959	36622.33951390629	4869.284032759166	-0.0459187647897842	0.0185266244450413	-2.478528397118465	0.0132008	0.0132008	chr9	5376595	1.879399748714029	chr9:5376595:C:A
chr9:5376789	['T', 'C']	19959	12577.26030966578	1714.5434499323778	-0.0005083008725952	0.0108146592664047	-0.0470010991630813	0.962513	0.962513	chr9	5376789	0.0165933960634748	chr9:5376789:T:C
chr9:5377115	['C', 'T']	19959	21373.283437734903	2860.030991893453	-0.0056170472636096	0.0101006169639041	-0.5561093231911405	0.578142	0.578142	chr9	5377115	0.2379654794993451	chr9:5377115:C:T
chr9:5377398	['C', 'T']	19959	39329.97053813008	5323.468142795367	-0.0267517478132362	0.0417574795240426	-0.6406456548181604	0.52176	0.52176	chr9	5377398	0.2825292185381182	chr9:5377398:C:T
chr9:5377621	['T', 'C']	19959	10381.080481082434	1398.4395590505994	-0.0030052444996835	0.0114579592871966	-0.2622844456291362	0.793105	0.793105	chr9	5377621	0.1006693121755994	chr9:5377621:T:C
chr9:5377747	['C', 'T']	19959	3853.193055416375	448.99084099423686	-0.016359348627165	0.0170578248060407	-0.9590524473772104	0.337544	0.337544	chr9	5377747	0.4716696073909086	chr9:5377747:C:T
chr9:5377846	['G', 'A']	19959	8030.207005411905	1168.264795945867	0.0088309955019746	0.0126011131818538	0.7008107438231458	0.483429	0.483429	chr9	5377846	0.315667300634603	chr9:5377846:G:A
chr9:5378452	['G', 'C']	19959	10030.502555366267	1383.9837178405085	0.0011793672882062	0.011619579837804	0.1014982731448895	0.919156	0.919156	chr9	5378452	0.0366107735001121	chr9:5378452:G:C
chr9:5378536	['G', 'A']	19959	461.0461993285565	81.16424020076694	0.016319974423111	0.0470129234628265	0.3471380467546412	0.728491	0.728491	chr9	5378536	0.1375758092673354	chr9:5378536:G:A
chr9:5378605	['A', 'G']	19959	426.0853921322976	55.27474385809503	-0.0008334121994198	0.0492548734678763	-0.0169204007794973	0.9865	0.9865	chr9	5378605	0.0059029104117899	chr9:5378605:A:G
chr9:5380090	['C', 'T']	19959	36628.67039134138	4861.947476265194	-0.0485868720840174	0.01855335120854	-2.6187652860068265	0.00883154	0.00883154	chr9	5380090	2.053963559708212	chr9:5380090:C:T
chr9:5381236	['C', 'A']	19959	15737.153896266602	2006.865873382116	-0.0129011499664199	0.0103114298066323	-1.2511504426012634	0.210894	0.210894	chr9	5381236	0.6759357758980599	chr9:5381236:C:A
chr9:5381396	['A', 'G']	19959	14627.931596091206	2096.646091281924	0.0073856344617004	0.0104445977609929	0.7071248343601373	0.479497	0.479497	chr9	5381396	0.3192141056727159	chr9:5381396:A:G
chr9:5381682	['T', 'TA']	19959	14623.197985568251	2103.5879246130403	0.0081905867785321	0.0104444433088696	0.7842052023564042	0.432929	0.432929	chr9	5381682	0.3635833217448486	chr9:5381682:T:TA
chr9:5381870	['A', 'G']	19959	36766.84211844874	4908.356408657076	-0.0406231713449674	0.0189134563118252	-2.147844935120013	0.0317381	0.0317381	chr9	5381870	1.4984190758235838	chr9:5381870:A:G
chr9:5382192	['G', 'A']	19959	4244.0	560.2792699507447	-0.0053682123373528	0.0164320227879798	-0.3266921185917388	0.743904	0.743904	chr9	5382192	0.1284831060674519	chr9:5382192:G:A
chr9:5383428	['A', 'G']	19959	14294.445714285715	2044.9025579590989	0.0074350384558928	0.0105046777018374	0.7077835862201003	0.479088	0.479088	chr9	5383428	0.3195847070359278	chr9:5383428:A:G
chr9:5383905	['G', 'A']	19959	3678.184287002706	408.9607345688426	-0.0209373436273543	0.0174010471039021	-1.2032232027381389	0.228904	0.228904	chr9	5383905	0.6403466181478716	chr9:5383905:G:A
chr9:5384024	['T', 'C']	19959	20769.121767889355	2816.1557736453447	-0.0021419819027419	0.0101062785075018	-0.2119456633964696	0.832152	0.832152	chr9	5384024	0.0797973386948869	chr9:5384024:T:C
chr9:5384069	['A', 'T']	19959	14050.407927043145	1992.151622494287	0.0048230521603031	0.01055256980716	0.4570500123136469	0.64764	0.64764	chr9	5384069	0.1886663358871613	chr9:5384069:A:T
chr9:5385382	['G', 'A']	19959	2524.945811570912	308.8601594578121	-0.0086553907406918	0.0205570450035424	-0.4210425544722175	0.673729	0.673729	chr9	5385382	0.1715147584675509	chr9:5385382:G:A
chr9:5385423	['C', 'A']	19959	3135.310303213156	421.0268876802711	0.001918569352359	0.0183987562168478	0.1042771223090727	0.91695	0.91695	chr9	5385423	0.0376543451545384	chr9:5385423:C:A
chr9:5385470	['C', 'T']	19959	13840.44596834965	1945.7420181497507	0.0026370982822819	0.0103400333212377	0.2550376967224608	0.798697	0.798697	chr9	5385470	0.0976179468256887	chr9:5385470:C:T
chr9:5385783	['T', 'G']	19959	14268.30594730238	2028.5152758297847	0.006101145451531	0.0102515970822366	0.5951409719469679	0.551756	0.551756	chr9	5385783	0.2582529354608731	chr9:5385783:T:G
chr9:5386999	['T', 'A']	19959	36981.1742838509	4875.615105140811	-0.0559323292559844	0.0190861361447502	-2.930521339248073	0.00338777	0.00338777	chr9	5386999	2.47008608214343	chr9:5386999:T:A
chr9:5387369	['C', 'T']	19959	36497.5442733156	4771.293652815726	-0.0611663774868892	0.0179069351293387	-3.4157926549180417	0.000637234	0.000637234	chr9	5387369	3.195701060211689	chr9:5387369:C:T
chr9:5387860	['T', 'C']	19959	5714.306881493752	793.7060281733854	0.0073318128717033	0.014191968839372	0.5166170356408295	0.605429	0.605429	chr9	5387860	0.2179367802107447	chr9:5387860:T:C
chr9:5388266	['G', 'C']	19959	4204.741406132381	645.5913652103485	0.0228797055923114	0.0161813010203921	1.4139595798556532	0.157389	0.157389	chr9	5388266	0.8030256239860961	chr9:5388266:G:C
chr9:5389075	['T', 'C']	19959	15572.307518570578	2058.211937882878	-0.0070154823544881	0.0100725149547345	-0.6964975863540913	0.486125	0.486125	chr9	5389075	0.3132520438444838	chr9:5389075:T:C
chr9:5389122	['C', 'T']	19959	9647.016909182134	1370.98520045177	0.0092770516455395	0.0114437636637206	0.8106643861363485	0.417568	0.417568	chr9	5389122	0.3792727905515711	chr9:5389122:C:T
chr9:5389215	['G', 'A']	19959	3856.023127477049	394.3641574220178	-0.0352476464633288	0.0166807693133794	-2.1130707943462226	0.0346071	0.0346071	chr9	5389215	1.460834792117771	chr9:5389215:G:A
chr9:5389652	['C', 'T']	19959	10872.52125470514	1519.1039110932113	0.006763061661052	0.0109967903725747	0.6150032356639811	0.53856	0.53856	chr9	5389652	0.2687659057042701	chr9:5389652:C:T
chr9:5389821	['C', 'A']	19959	9760.137308039746	1391.1827090024449	0.010338794978603	0.0113971363882019	0.9071397082959786	0.364344	0.364344	chr9	5389821	0.4384883780215736	chr9:5389821:C:A
chr9:5390183	['C', 'G']	19959	15584.410916218532	2033.143207727816	-0.0094154957645256	0.0100998413325453	-0.932241948612157	0.351223	0.351223	chr9	5390183	0.4544170518604198	chr9:5390183:C:G
chr9:5391511	['C', 'T']	19959	3540.257035364936	588.7925189498377	0.0365995059470328	0.0173992694188559	2.103508202900122	0.0354339	0.0354339	chr9	5391511	1.450581044808636	chr9:5391511:C:T
chr9:5392199	['G', 'A']	19959	20148.36052407008	2740.1330509832524	-1.371422531270112e-05	0.0098460127699347	-0.0013928709654509	0.998889	0.998889	chr9	5392199	0.0004827693974801	chr9:5392199:G:A
chr9:5392243	['G', 'A']	19959	15774.662366994571	2100.3245301901834	-0.0054112586179012	0.0100637243227888	-0.5376994087216513	0.590791	0.590791	chr9	5392243	0.2285661292709019	chr9:5392243:G:A
chr9:5392271	['G', 'A']	19959	32992.54953327311	4320.751026303558	-0.0289530238653886	0.0130527775867202	-2.2181504030870234	0.0265558	0.0265558	chr9	5392271	1.5758406108197949	chr9:5392271:G:A
chr9:5393199	['C', 'A']	19959	3506.2702092428126	339.95531261801284	-0.0400335705450622	0.0174298291299326	-2.2968423985471853	0.0216381	0.0216381	chr9	5393199	1.6647808764555971	chr9:5393199:C:A
chr9:5393318	['T', 'C']	19959	13038.477259036144	1714.7659068058133	-0.0066735288309505	0.0104636915003808	-0.6377795857903199	0.523624	0.523624	chr9	5393318	0.2809804560313383	chr9:5393318:T:C
chr9:5393536	['A', 'G']	19959	9821.142964748413	1318.508392004505	-0.0011752893995561	0.0114114830238359	-0.1029918194770362	0.91797	0.91797	chr9	5393536	0.0371715116607959	chr9:5393536:A:G
chr9:5394099	['G', 'A']	19959	5060.903293834103	800.1042694903629	0.0254579946889826	0.0148531005134373	1.7139852158107485	0.086547	0.086547	chr9	5394099	1.062747981584388	chr9:5394099:G:A
chr9:5394272	['G', 'A']	19959	15334.353658536593	2084.528279092246	-0.0004229589867246	0.0101375461327666	-0.0417220283079663	0.966721	0.966721	chr9	5394272	0.0146988471616781	chr9:5394272:G:A
chr9:5394282	['T', 'C']	19959	15313.854296326032	2078.225744157985	-0.0012336686872162	0.0101400367841865	-0.1216631372718608	0.903167	0.903167	chr9	5394282	0.0442319390854428	chr9:5394282:T:C
chr9:5395137	['T', 'C']	19959	11016.975252246371	1477.320008869753	-0.0016671801682105	0.0109804331399584	-0.1518319129091124	0.879321	0.879321	chr9	5395137	0.0558525548696346	chr9:5395137:T:C
chr9:5395531	['A', 'C']	19959	15940.140346472508	2150.4622701471817	-0.0022361045917675	0.0100597148612058	-0.2222830987378042	0.824096	0.824096	chr9	5395531	0.0840221938347101	chr9:5395531:A:C
chr9:5396047	['A', 'C']	19959	24068.94458146673	3116.9478920785355	-0.0174997838159415	0.0100859738889001	-1.7350613841267737	0.0827454	0.0827454	chr9	5396047	1.0822561402730355	chr9:5396047:A:C
chr9:5396552	['C', 'T']	19959	17495.42047165078	2365.4105073446817	-0.0024886364102669	0.0099620812325428	-0.249810893143235	0.802736	0.802736	chr9	5396552	0.0954272599449118	chr9:5396552:C:T
chr9:5397556	['G', 'A']	19959	3537.4943797671613	351.1265856823311	-0.037111251124071	0.0173589658813002	-2.1378722314356766	0.0325392	0.0325392	chr9	5397556	1.4875931287149702	chr9:5397556:G:A
chr9:5397573	['G', 'T']	19959	10289.68380617625	1370.648662946558	-0.0022399589472775	0.0111953509375151	-0.2000793865042278	0.841421	0.841421	chr9	5397573	0.0749866531577326	chr9:5397573:G:T
chr9:5397599	['G', 'A']	19959	24022.346972587613	3098.0681631145417	-0.0181720857676233	0.0100495100616415	-1.8082558907010984	0.0705817	0.0705817	chr9	5397599	1.1513078856228622	chr9:5397599:G:A
chr9:5397661	['C', 'T']	19959	30268.243446821325	4068.954053686772	-0.0070042573741317	0.0115657628980567	-0.6056027117163673	0.544785	0.544785	chr9	5397661	0.2637748587070757	chr9:5397661:C:T
chr9:5397662	['A', 'T']	19959	34273.577154912615	4477.124722465366	-0.037524838860539	0.0142292208711944	-2.637167502017208	0.00836664	0.00836664	chr9	5397662	2.0774489174463504	chr9:5397662:A:T
chr9:5397695	['C', 'T']	19959	792.3099969888591	146.80629274451942	0.065527543845194	0.0354284400123192	1.8495746305061325	0.0643897	0.0643897	chr9	5397695	1.1911835983377266	chr9:5397695:C:T
chr9:5397730	['A', 'G']	19959	23296.528179626275	3020.662282062199	-0.0162706456430941	0.0100034942903591	-1.6264962193035932	0.10386	0.10386	chr9	5397730	0.9835516817409624	chr9:5397730:A:G
chr9:5397818	['T', 'C']	19959	5096.639241458887	601.6681311732107	-0.018141757042731	0.014741980133396	-1.2306187417545955	0.21848	0.21848	chr9	5397818	0.6605883128683231	chr9:5397818:T:C
chr9:5398240	['T', 'G']	19959	11290.14369679775	1502.8533118325245	-0.0016950725486835	0.0109398568740758	-0.1549446732434317	0.876867	0.876867	chr9	5398240	0.0570662738476123	chr9:5398240:T:G
chr9:5398288	['T', 'C']	19959	15694.31638957256	2142.23982595366	-0.0006074056134466	0.0101087878666408	-0.0600868888990267	0.952087	0.952087	chr9	5398288	0.0213233647525284	chr9:5398288:T:C
chr9:5398516	['G', 'A']	19959	3079.938023786822	564.8656070781103	0.053155623346216	0.0185725257894093	2.862056779402999	0.0042134	0.0042134	chr9	5398516	2.3753673090795293	chr9:5398516:G:A
chr9:5399098	['T', 'C']	19959	6210.001205182287	709.1862072205962	-0.0253146170951856	0.0136424592504519	-1.8555757895591345	0.0635288	0.0635288	chr9	5399098	1.197029348006471	chr9:5399098:T:C
chr9:5399916	['G', 'C']	19959	15955.575538484718	2162.523722712513	-0.0017241604569148	0.0100468799097038	-0.171611532377283	0.863745	0.863745	chr9	5399916	0.0636144536307056	chr9:5399916:G:C
chr9:5400434	['C', 'G']	19959	3941.912517566752	402.1495232492067	-0.0355698378357779	0.0165372474508314	-2.1508922776619346	0.0314967	0.0314967	chr9	5400434	1.501734946110921	chr9:5400434:C:G
chr9:5400661	['T', 'C']	19959	17173.97666014154	2395.1760517402345	0.0048948139572603	0.0099469545564864	0.4920917180694686	0.62266	0.62266	chr9	5400661	0.2057490326843334	chr9:5400661:T:C
chr9:5401295	['AG', 'A']	19959	15980.824574612252	2244.116443659483	0.0056650808618562	0.0100237400316544	0.5651663794118978	0.571967	0.571967	chr9	5401295	0.242629027380636	chr9:5401295:AG:A
chr9:5404562	['T', 'A']	19959	15520.110398396391	2169.6956836973222	0.0060951728974221	0.0103505051267069	0.5888768541058916	0.555951	0.555951	chr9	5404562	0.2549634842585633	chr9:5404562:T:A
chr9:5404764	['G', 'A']	19959	5418.357371955497	795.6126763756688	0.0157258824246651	0.0147904248671918	1.0632475108641577	0.287683	0.287683	chr9	5404764	0.5410858010374785	chr9:5404764:G:A
chr9:5405689	['C', 'T']	19959	35685.0	4727.56294663672	-0.032842373570747	0.016652001008838	-1.972277899413764	0.0485917	0.0485917	chr9	5405689	1.3134379067055837	chr9:5405689:C:T
chr9:5405896	['T', 'C']	19959	5452.912439855653	810.4428968140037	0.0181261477653923	0.0147564091580645	1.2283576289619378	0.219327	0.219327	chr9	5405896	0.6589079017049355	chr9:5405896:T:C
chr9:5406113	['A', 'G']	19959	2580.517163618141	320.1067805502663	-0.0121674552458425	0.0206063374001014	-0.5904715141557714	0.554881	0.554881	chr9	5406113	0.2558001458587993	chr9:5406113:A:G
chr9:5406996	['G', 'T']	19959	36847.0	4851.526541102646	-0.059953125772461	0.0193142492720154	-3.1040878124798543	0.00191134	0.00191134	chr9	5406996	2.718662051307228	chr9:5406996:G:T
chr9:5407628	['C', 'A']	19959	36818.84472392024	4845.247036298462	-0.0602821268799828	0.0192137505912765	-3.137447142014645	0.00170674	0.00170674	chr9	5407628	2.767832633053722	chr9:5407628:C:A
chr9:5407803	['T', 'C']	19959	18492.41215979149	2543.868684637901	0.0021740115441542	0.0101518665813491	0.2141489475588991	0.830433	0.830433	chr9	5407803	0.0806954010260365	chr9:5407803:T:C
chr9:5408242	['G', 'A']	19959	36546.662173673394	4839.8470176208975	-0.0441539710540507	0.0184377376011794	-2.3947607894813694	0.0166404	0.0166404	chr9	5408242	1.7788362383995713	chr9:5408242:G:A
chr9:5408335	['T', 'C']	19959	5146.773601924233	777.9057650994323	0.0205089583872322	0.0151048012443753	1.3577774414522248	0.17455	0.17455	chr9	5408335	0.7580801468498024	chr9:5408335:T:C
chr9:5408358	['C', 'G']	19959	10293.547203848466	1373.8714318110729	-0.0013531508076168	0.0115702883392028	-0.1169504828183132	0.9069	0.9069	chr9	5408358	0.0424405981025204	chr9:5408358:C:G
chr9:5409226	['G', 'A']	19959	5128.027712352794	764.4095925681132	0.0184746007724604	0.0151236803966199	1.221567785615817	0.221886	0.221886	chr9	5409226	0.6538700989151602	chr9:5409226:G:A
chr9:5409661	['A', 'G']	19959	5136.772098616957	768.0741061394974	0.0189465531740471	0.0151133893716373	1.253627012985142	0.209992	0.209992	chr9	5409661	0.6777972501329146	chr9:5409661:A:G
chr9:5410286	['G', 'A']	19959	12872.28987322744	1809.578887847834	0.0060877756773733	0.0107643818908168	0.5655480954802289	0.571707	0.571707	chr9	5410286	0.2428264902367298	chr9:5410286:G:A
chr9:5410296	['G', 'A']	19959	9326.0	1258.559148692796	-0.0017184367725774	0.0118756339799191	-0.144702739700737	0.884947	0.884947	chr9	5410296	0.0530827386770854	chr9:5410296:G:A
chr9:5410624	['T', 'C']	19959	5421.543268026257	698.0272907165518	-0.0106354659048367	0.0147781839304387	-0.7196734020159781	0.471735	0.471735	chr9	5410624	0.3263019004281048	chr9:5410624:T:C
chr9:5410723	['C', 'T']	19959	3574.179076059725	404.93622369688177	-0.0260171869157077	0.0176980623655635	-1.4700584944446424	0.141562	0.141562	chr9	5410723	0.8490533102417279	chr9:5410723:C:T
chr9:5411084	['C', 'T']	19959	36881.39143071912	4859.482843039555	-0.0601878461150407	0.0194214803363221	-3.0990349382625144	0.00194422	0.00194422	chr9	5411084	2.711254593638095	chr9:5411084:C:T
chr9:5411116	['A', 'G']	19959	20119.072180451127	2828.216303701121	0.0104347416251972	0.0100454613444045	1.0387518569278549	0.298933	0.298933	chr9	5411116	0.5244261394042935	chr9:5411116:A:G
chr9:5412655	['C', 'A']	19959	13472.375012528815	1827.0342038242609	5.719031397303906e-06	0.010688194696943	0.0005350792682453	0.999573	0.999573	chr9	5412655	0.0001854833472861	chr9:5412655:C:A
chr9:5413684	['A', 'G']	19959	3894.39023901388	418.30320625774834	-0.0315052780738108	0.0170019721500644	-1.853036682788088	0.0638919	0.0638919	chr9	5413684	1.1945541967442677	chr9:5413684:A:G
chr9:5415025	['C', 'T']	19959	3912.784164369832	433.9188305643375	-0.0276782512765078	0.0169572026234458	-1.6322415843659577	0.102644	0.102644	chr9	5415025	0.9886664320025884	chr9:5415025:C:T
chr9:5415874	['T', 'C']	19959	5452.463664175733	805.6872585516866	0.0165766147304786	0.0147637586342381	1.1227909600226302	0.26154	0.26154	chr9	5415874	0.5824618805986724	chr9:5415874:T:C
chr9:5417680	['C', 'T']	19959	5423.433617171353	805.84564276167	0.018543883369258	0.0148292968221212	1.2504897293306296	0.211135	0.211135	chr9	5417680	0.6754397674175254	chr9:5417680:C:T
chr9:5417762	['A', 'G']	19959	5448.911036487569	796.8291305712111	0.0152951903529424	0.0147566245472283	1.0364965445851393	0.299983	0.299983	chr9	5417762	0.522903355998289	chr9:5417762:A:G
chr9:5417863	['G', 'A']	19959	1636.3279378601856	186.4092622157919	-0.0286316167430253	0.0255146547971835	-1.1221635946329112	0.261806	0.261806	chr9	5417863	0.5820204046262407	chr9:5417863:G:A
chr9:5418152	['G', 'C']	19959	5439.545071904595	789.8428168901436	0.0143227095760092	0.0147679198136173	0.9698528808913556	0.332132	0.332132	chr9	5418152	0.4786892793130564	chr9:5418152:G:C
chr9:5418191	['T', 'C']	19959	13723.437907186528	1916.9012350874136	0.0053997164043064	0.010624607879675	0.5082273591137568	0.6113	0.6113	chr9	5418191	0.2137456042102198	chr9:5418191:T:C
chr9:5420266	['T', 'C']	19959	4027.210645015788	538.5031935878553	0.0017128518610059	0.0167936728734883	0.1019938803089312	0.918763	0.918763	chr9	5420266	0.0367965028320242	chr9:5420266:T:C
chr9:5420526	['A', 'C']	19959	10762.617708959711	1529.6959811588088	0.0067612907767343	0.0114160216345263	0.5922633114399214	0.553681	0.553681	chr9	5420526	0.2567403793898808	chr9:5420526:A:C
chr9:5421234	['G', 'A']	19959	2135.21396001403	295.12061771649115	0.0032617416182743	0.0224362375207452	0.1453782799035909	0.884414	0.884414	chr9	5421234	0.053344391291624	chr9:5421234:G:A
chr9:5421235	['C', 'T']	19959	2135.0	295.4468620716025	0.003397826247983	0.0224361241688424	0.1514444394411775	0.879627	0.879627	chr9	5421235	0.0557014485119674	chr9:5421235:C:T
chr9:5422185	['G', 'A']	19959	4975.997243798546	774.6708245003849	0.0235610577657872	0.0153476073377623	1.5351616214350163	0.12476	0.12476	chr9	5422185	0.903924633914894	chr9:5422185:G:A
chr9:5424041	['C', 'T']	19959	8428.43698373288	1206.6617042038358	0.0071912759425129	0.0124809526790623	0.5761800503079222	0.5645	0.5645	chr9	5424041	0.2483360537390133	chr9:5424041:C:T
chr9:5424237	['G', 'A']	19959	8381.11353222691	1198.9341622190925	0.0068140910526149	0.0125228400483844	0.5441330422082685	0.586356	0.586356	chr9	5424237	0.2318386264879233	chr9:5424237:G:A
chr9:5425479	['G', 'A']	19959	5083.764131088394	525.5835696145574	-0.0408646689445642	0.015054426255751	-2.7144620625414584	0.00664406	0.00664406	chr9	5425479	2.177566454253266	chr9:5425479:G:A
chr9:5425578	['G', 'C']	19959	671.10087191822	101.84998123144662	0.0219177848749325	0.0394683128659978	0.5553261156449077	0.578678	0.578678	chr9	5425578	0.2375630281949793	chr9:5425578:G:C
chr9:5425847	['A', 'G']	19959	5052.506288520319	783.1225533080285	0.0229756132253164	0.0152449698324826	1.507094699286451	0.131802	0.131802	chr9	5425847	0.8800779995874288	chr9:5425847:A:G
chr9:5426815	['A', 'G']	19959	1686.2534576067346	180.28225451438627	-0.0342219617033172	0.0250849931059974	-1.3642404268843615	0.172507	0.172507	chr9	5426815	0.7631932774040834	chr9:5426815:A:G
chr9:5427850	['C', 'T']	19959	4315.432429723907	471.723973620137	-0.0349604041815907	0.0161788597845394	-2.1608694708510194	0.0307173	0.0307173	chr9	5427850	1.5126169607314832	chr9:5427850:C:T
chr9:5429108	['T', 'C']	19959	8544.284275405893	1347.349617242357	0.0344137034987302	0.0124916779673755	2.7549304095581424	0.00587578	0.00587578	chr9	5429108	2.2309344733607945	chr9:5429108:T:C
chr9:5429327	['G', 'A']	19959	8515.706639939865	1343.0038812440998	0.0343374237055911	0.0125156697176938	2.7435546383144827	0.00608322	0.00608322	chr9	5429327	2.215866476968228	chr9:5429327:G:A
chr9:5429721	['A', 'G']	19959	7662.767850879391	1234.355982653356	0.0377197024930075	0.0130336603783249	2.894022200834353	0.00380753	0.00380753	chr9	5429721	2.419356666118478	chr9:5429721:A:G
chr9:5430245	['A', 'G']	19959	7634.147474443775	1225.8109276401874	0.0369161730102274	0.0130500345109295	2.8288180371714566	0.00467669	0.00467669	chr9	5430245	2.330061416867504	chr9:5430245:A:G
chr9:5430817	['G', 'A']	19959	543.0	94.50905084984484	0.0220253780243231	0.0438582092955413	0.5021951050464396	0.615536	0.615536	chr9	5430817	0.2107465420110727	chr9:5430817:G:A
chr9:5431456	['C', 'A']	19959	4453.371290857054	559.4541334487767	-0.0142739187661167	0.0159906314795988	-0.8926425941544373	0.372059	0.372059	chr9	5431456	0.4293881855409897	chr9:5431456:C:A
chr9:5431582	['C', 'A']	19959	406.2339854843726	103.80220852334378	0.1245952051307351	0.0517072152232639	2.409628996509517	0.0159777	0.0159777	chr9	5431582	1.7964857374875742	chr9:5431582:C:A
chr9:5432650	['A', 'G']	19959	24029.039199959898	3232.4584683021026	-0.0019751897214831	0.0102923412257556	-0.1919086899820651	0.847816	0.847816	chr9	5432650	0.0716983916765711	chr9:5432650:A:G
chr9:5435079	['T', 'C']	19959	25440.1192839952	3509.3690697187376	0.0059908770194006	0.0104770746316454	0.5718081840617522	0.567458	0.567458	chr9	5435079	0.2460662769423237	chr9:5435079:T:C
chr9:5435448	['A', 'G']	19959	25429.54817858396	3505.8312832818965	0.0059523105070479	0.01047828746192	0.5680613868134202	0.57	0.57	chr9	5435448	0.2441251443275086	chr9:5435448:A:G
chr9:5435709	['C', 'T']	19959	25046.254885259044	3450.017564872281	0.0055102578660043	0.0104181989162277	0.5289069550612404	0.596876	0.596876	chr9	5435709	0.2241158834589963	chr9:5435709:C:T
chr9:5436461	['C', 'A']	19959	22716.1381400942	3094.651721700783	0.0013914729050833	0.0101880631023634	0.1365787481980272	0.891365	0.891365	chr9	5436461	0.0499444227574568	chr9:5436461:C:A
chr9:5438204	['T', 'A']	19959	5621.408238949584	732.7447493273199	0.0009307160519858	0.0144852818498915	0.0642525331319541	0.94877	0.94877	chr9	5438204	0.0228390561050656	chr9:5438204:T:A
chr9:5438435	['C', 'A']	19959	13123.972639807576	1833.986380639254	-0.0007544099394707	0.0108128565084277	-0.0697697170847232	0.944378	0.944378	chr9	5438435	0.0248541386939992	chr9:5438435:C:A
chr9:5439775	['C', 'T']	19959	2100.9473684210525	344.04821884898354	0.0412457401713898	0.0228939238108315	1.801602054422654	0.0716231	0.0716231	chr9	5439775	1.144946885729061	chr9:5439775:C:T
chr9:5439876	['C', 'G']	19959	5918.075581395349	629.4232546171102	-0.0288737958714193	0.0142433825867796	-2.027172667412533	0.042658	0.042658	chr9	5439876	1.3699995100990885	chr9:5439876:C:G
chr9:5440075	['AACAT', 'A']	19959	31635.94579279912	4133.220204750594	-0.0194319950595687	0.0124241235853066	-1.564053587051398	0.117821	0.117821	chr9	5440075	0.9287772955311164	chr9:5440075:AACAT:A
chr9:5440428	['A', 'C']	19959	1619.0811203527408	256.86783088074105	0.0299074107882726	0.02591741468637	1.1539503901213148	0.248534	0.248534	chr9	5440428	0.6046141904222905	chr9:5440428:A:C
chr9:5441681	['A', 'G']	19959	1881.6565656565624	219.23324786763	-0.0213071212558027	0.0239317846280313	-0.8903273026636583	0.373301	0.373301	chr9	5441681	0.4279408466825886	chr9:5441681:A:G
chr9:5442385	['G', 'A']	19959	4855.459630130807	618.8221910991175	-0.0094415205208042	0.0154245722610453	-0.6121090660419	0.540473	0.540473	chr9	5442385	0.2672259968890219	chr9:5442385:G:A
chr9:5442487	['C', 'T']	19959	13197.612361521878	1928.327396839764	0.0165170231084941	0.0107893901502647	1.530857896364874	0.12582	0.12582	chr9	5442487	0.9002503191510125	chr9:5442487:C:T
chr9:5442722	['T', 'C']	19959	1611.0	180.9622370842229	-0.0229155861022652	0.0256862701605853	-0.8921336558013948	0.372332	0.372332	chr9	5442722	0.4290696368243202	chr9:5442722:T:C
chr9:5442987	['G', 'A']	19959	1578.0790660386813	174.66970573015527	-0.0250189291461911	0.0259191863546599	-0.9652667643131124	0.334423	0.334423	chr9	5442987	0.4757038615273211	chr9:5442987:G:A
chr9:5443097	['T', 'G']	19959	1602.0802685639844	175.39471640538517	-0.025586292002063	0.0257484915967194	-0.9937006176052258	0.320381	0.320381	chr9	5443097	0.4943332473937588	chr9:5443097:T:G
chr9:5443565	['T', 'A']	19959	1577.158039785539	171.38466329583343	-0.027006037442855	0.025926232526573	-1.0416491256558482	0.297587	0.297587	chr9	5443565	0.5263860447376546	chr9:5443565:T:A
chr9:5443890	['A', 'G']	19959	11230.12531943679	1748.3851105513393	0.0316752048875972	0.0112616446705648	2.8126624320147875	0.00491812	0.00491812	chr9	5443890	2.308200878870578	chr9:5443890:A:G
chr9:5444096	['C', 'G']	19959	4865.487548228692	619.8403169362289	-0.0097095946057794	0.015402448020883	-0.6303929474467224	0.528445	0.528445	chr9	5444096	0.2770002069175514	chr9:5444096:C:G
chr9:5445307	['T', 'C']	19959	12837.215896562097	1930.8367918520937	0.0254668863645749	0.0108492987474017	2.3473301784296288	0.0189182	0.0189182	chr9	5445307	1.723120187556619	chr9:5445307:T:C
chr9:5445702	['T', 'C']	19959	11218.372425199215	1757.9549008076124	0.0330319289776939	0.0112702279754302	2.9309015797821902	0.00338363	0.00338363	chr9	5445702	2.470617133145914	chr9:5445702:T:C
chr9:5446078	['A', 'G']	19959	8890.78180907041	1092.963857564952	-0.0148484717277169	0.0120867566925606	-1.228490992695841	0.219277	0.219277	chr9	5446078	0.6590069191520598	chr9:5446078:A:G
chr9:5446835	['C', 'T']	19959	1603.1606453875834	176.75653308007023	-0.0245962608042957	0.0257424335718264	-0.955475353006832	0.339349	0.339349	chr9	5446835	0.4693534262577562	chr9:5446835:C:T
chr9:5447227	['A', 'G']	19959	1017.0509570097204	213.85246649737675	0.0852305373528163	0.0321863735866845	2.6480316933895263	0.00810256	0.00810256	chr9	5447227	2.091377744304092	chr9:5447227:A:G
chr9:5447403	['T', 'A']	19959	4780.479029914315	632.3351593238963	-0.0041130460544516	0.0155285037245299	-0.2648707259511653	0.791112	0.791112	chr9	5447403	0.1017620278314146	chr9:5447403:T:A
chr9:5448218	['T', 'C']	19959	23924.79478827362	3255.004007230656	0.0032457134731304	0.010268187277977	0.3160941055381567	0.751934	0.751934	chr9	5448218	0.1238202773521292	chr9:5448218:T:C
chr9:5448956	['T', 'C']	19959	5560.228660217532	780.0356828575282	0.00469301488296	0.0145560398430486	0.3224101427010917	0.747145	0.747145	chr9	5448956	0.1265951055623006	chr9:5448956:T:C
chr9:5449012	['G', 'A']	19959	5775.039137214199	803.1149610805063	0.0042417915032568	0.0146373286265371	0.2897927355109466	0.771978	0.771978	chr9	5449012	0.1123950761082319	chr9:5449012:G:A
chr9:5449154	['T', 'A']	19959	19993.011928628708	2659.1512372911875	-0.0026863919851736	0.0100463891527951	-0.267398758331617	0.789165	0.789165	chr9	5449154	0.1028321842459153	chr9:5449154:T:A
chr9:5450750	['A', 'G']	19959	4685.0	623.2940255861022	-0.0035332739129557	0.0156590328954359	-0.2256380669578605	0.821485	0.821485	chr9	5450750	0.0854003622066474	chr9:5450750:A:G
chr9:5450953	['C', 'T']	19959	10038.508869512929	1426.5729212046544	0.0114556562011856	0.0116136286867195	0.9863976634869904	0.32395	0.32395	chr9	5450953	0.4895220157186545	chr9:5450953:C:T
chr9:5451542	['A', 'G']	19959	5688.0	806.8558718195494	0.0053288175868301	0.0143904717488513	0.3703017996790503	0.711162	0.711162	chr9	5451542	0.148031457368576	chr9:5451542:A:G
chr9:5451557	['C', 'T']	19959	35793.79336606874	4842.045745275594	-0.0003389760471654	0.016614849338695	-0.0204019934370395	0.983723	0.983723	chr9	5451557	0.0071271744417019	chr9:5451557:C:T
chr9:5452921	['T', 'TG']	19959	3682.1069012178623	547.3374610476629	0.0183792766481763	0.0174592428832093	1.0526960860285492	0.292493	0.292493	chr9	5452921	0.5338845230783844	chr9:5452921:T:TG
chr9:5453172	['A', 'G']	19959	35858.593225434684	4852.454810024195	-0.0002308347238698	0.0167379948610566	-0.0137910619393775	0.988997	0.988997	chr9	5453172	0.0048050257793845	chr9:5453172:A:G
chr9:5453198	['A', 'C']	19959	35854.18556752693	4852.702220850997	0.0002835999478715	0.0167334469913141	0.0169480889394006	0.986478	0.986478	chr9	5453198	0.0059125957489831	chr9:5453198:A:C
chr9:5453396	['T', 'C']	19959	35729.58029763993	4829.781436577142	-0.0023253991726005	0.0165125516616464	-0.1408261557783183	0.888009	0.888009	chr9	5453396	0.0515826326104418	chr9:5453396:T:C
chr9:5453412	['G', 'A']	19959	3618.181280689448	541.359255930071	0.0193051204921527	0.0175849549697643	1.09782029725672	0.272296	0.272296	chr9	5453412	0.5649587383540753	chr9:5453412:G:A
chr9:5453973	['T', 'C']	19959	35724.57979656261	4830.763737797142	-0.0017250009464337	0.0165012048884199	-0.1045378781790817	0.916744	0.916744	chr9	5453973	0.0377519237730522	chr9:5453973:T:C
chr9:5454500	['A', 'T']	19959	5612.843656043296	808.844110497747	0.0076835666595711	0.0144772970205578	0.5307321282875119	0.59561	0.59561	chr9	5454500	0.22503801926714	chr9:5454500:A:T
chr9:5455632	['C', 'T']	19959	19564.86176824379	2697.1108123321974	0.0032145714271779	0.0100461902547623	0.3199791508680715	0.748987	0.748987	chr9	5455632	0.1255257201873975	chr9:5455632:C:T
chr9:5456523	['T', 'C']	19959	4304.0	580.9474533628764	-0.0011112205142077	0.0163181435961164	-0.0680972383692083	0.945709	0.945709	chr9	5456523	0.0242424779069943	chr9:5456523:T:C
chr9:5456587	['C', 'G']	19959	29806.98682166658	3978.778759207198	-0.0104487052347955	0.0115916299976012	-0.901400858805688	0.367386	0.367386	chr9	5456587	0.4348773974003601	chr9:5456587:C:G
chr9:5457733	['T', 'C']	19959	5828.584055719797	765.3719891258138	-0.0064134688596045	0.0142488623610258	-0.4501039238856693	0.65264	0.65264	chr9	5457733	0.1853263120269806	chr9:5457733:T:C
chr9:5458035	['G', 'T']	19959	24095.0	3168.6717877696587	-0.0110755706366192	0.0102970890168613	-1.0756021064286323	0.282118	0.282118	chr9	5458035	0.549569203630933	chr9:5458035:G:T
chr9:5458575	['A', 'T']	19959	11230.813470983265	1451.4945250838307	-0.0069351387742361	0.01122436761081	-0.6178645438836994	0.536672	0.536672	chr9	5458575	0.2702910627392518	chr9:5458575:A:T
chr9:5458585	['C', 'T']	19959	653.0327187092895	107.7549029964311	0.0482464648661966	0.0397558089209033	1.2135701970543733	0.224926	0.224926	chr9	5458585	0.647960340011754	chr9:5458585:C:T
chr9:5458702	['A', 'T']	19959	29791.49263453252	3954.112433262953	-0.0131789295439612	0.0115836733850998	-1.137715913236413	0.255253	0.255253	chr9	5458702	0.5930291449284596	chr9:5458702:A:T
chr9:5459419	['C', 'T']	19959	17474.50207967928	2289.984731678428	-0.0080168556400787	0.0102122650768146	-0.7850222824983023	0.43245	0.43245	chr9	5459419	0.364064098556111	chr9:5459419:C:T
chr9:5460801	['T', 'C']	19959	29412.420926037285	3884.463401714961	-0.0146088578093124	0.0114360005439545	-1.27744465848554	0.20146	0.20146	chr9	5460801	0.6958111703851568	chr9:5460801:T:C
chr9:5460910	['G', 'A']	19959	23874.58854479856	3127.2589097875766	-0.0122014381808306	0.0102670161639317	-1.1884113150317703	0.234686	0.234686	chr9	5460910	0.6295128171082476	chr9:5460910:G:A
chr9:5461379	['C', 'T']	19959	10936.287625920915	1410.2047181829992	-0.0071121502058465	0.0113125923950736	-0.6286932258731177	0.529557	0.529557	chr9	5461379	0.2760872868253279	chr9:5461379:C:T
chr9:5461414	['G', 'T']	19959	4632.232087383505	620.1210751832654	-0.0047740255060222	0.0157008052090287	-0.3040624631962791	0.761083	0.761083	chr9	5461414	0.1185679786086625	chr9:5461414:G:T
chr9:5461641	['A', 'G']	19959	24102.03788714042	3134.935442378132	-0.0138840414229715	0.0102935567908803	-1.3488089399061929	0.177414	0.177414	chr9	5461641	0.7510121123349316	chr9:5461641:A:G
chr9:5461729	['G', 'A']	19959	12623.26491957709	1595.7183386334798	-0.013543273303223	0.0108266021165818	-1.250925558858426	0.210976	0.210976	chr9	5461729	0.6757669459363913	chr9:5461729:G:A
chr9:5461820	['T', 'G']	19959	2011.4031069907287	283.90544734049627	0.0029768062699701	0.0231146724873164	0.1287842720507346	0.89753	0.89753	chr9	5461820	0.046951026185064	chr9:5461820:T:G
chr9:5462211	['T', 'C']	19959	3505.4050423537665	559.3945626546262	0.0312306388904257	0.0178856541408026	1.7461278544562189	0.0808041	0.0808041	chr9	5462211	1.09256660256451	chr9:5462211:T:C
chr9:5462245	['A', 'T']	19959	4637.464699103071	624.3074610568527	-0.0041923542184701	0.0157036724194491	-0.2669664844305999	0.789498	0.789498	chr9	5462245	0.1026489658330954	chr9:5462245:A:T
chr9:5463243	['G', 'A']	19959	21564.16084581851	2831.007233955176	-0.0100838412028509	0.0101301209307918	-0.995431473300563	0.319539	0.319539	chr9	5463243	0.4954761282688513	chr9:5463243:G:A
chr9:5463780	['C', 'T']	19959	27620.68709903769	3646.252329312953	-0.0123608841659587	0.0108865649412332	-1.1354255665293884	0.256211	0.256211	chr9	5463780	0.5914022284681943	chr9:5463780:C:T
chr9:5463926	['AAG', 'A']	19959	3543.710197945377	551.2066859394454	0.029687254379066	0.0178086410411331	1.6670140248487462	0.0955273	0.0955273	chr9	5463926	1.0198724970545407	chr9:5463926:AAG:A
chr9:5463988	['G', 'T']	19959	22523.38544798557	2899.870979230267	-0.015815198720354	0.0101324139213315	-1.5608520183979686	0.118575	0.118575	chr9	5463988	0.9260068666760908	chr9:5463988:G:T
chr9:5464065	['A', 'G']	19959	2758.276394247632	339.90584548625066	-0.0188816541261634	0.019838957793079	-0.9517462723142848	0.341237	0.341237	chr9	5464065	0.4669438848180214	chr9:5464065:A:G
chr9:5464376	['A', 'C']	19959	2556.0	307.2684829495748	-0.0230278467363891	0.0205686327700079	-1.1195613725948312	0.262914	0.262914	chr9	5464376	0.580186287378375	chr9:5464376:A:C
chr9:5464552	['A', 'G']	19959	34197.0	4562.986935580261	-0.0185815835378281	0.0144728813862527	-1.283889713590699	0.199195	0.199195	chr9	5464552	0.7007215670150428	chr9:5464552:A:G
chr9:5465262	['G', 'A']	19959	9427.472341918028	1181.6066807792376	-0.0160058899079468	0.0119041141308866	-1.344567914248879	0.17878	0.17878	chr9	5465262	0.7476810670583467	chr9:5465262:G:A
chr9:5465732	['G', 'A']	19959	1623.0813207736246	293.6434720194574	0.0541142186661124	0.0257857967846058	2.0986056439574026	0.0358642	0.0358642	chr9	5465732	1.445338852252509	chr9:5465732:G:A
chr9:5466085	['A', 'G']	19959	4448.445758380518	639.5612688707911	0.0108397871243894	0.0160911303538008	0.6736498236016718	0.500542	0.500542	chr9	5466085	0.3005594754215204	chr9:5466085:A:G
chr9:5467256	['T', 'C']	19959	926.6499874655298	128.40305717523475	-0.0061033529472921	0.0336340589631355	-0.1814634669571615	0.856006	0.856006	chr9	5467256	0.067523191213315	chr9:5467256:T:C
chr9:5467955	['G', 'A']	19959	24492.59001603849	3255.3390793003164	-0.0035203874161921	0.0103714800114608	-0.3394296100751301	0.73429	0.73429	chr9	5467955	0.1341323862336824	chr9:5467955:G:A
chr9:5468257	['G', 'C']	19959	2080.208448163552	381.10610117963273	0.054296698343185	0.0229723907771822	2.363563238577516	0.0181097	0.0181097	chr9	5468257	1.7420887440218733	chr9:5468257:G:C
chr9:5470497	['A', 'G']	19959	5130.28520597374	692.4749726023074	-0.0007335658665763	0.0151721590566949	-0.0483494711487753	0.961438	0.961438	chr9	5470497	0.0170787167568092	chr9:5470497:A:G
chr9:5470775	['T', 'C']	19959	413.0413889863206	68.2855635565711	0.0284356195965674	0.0502455725073089	0.5659328409967084	0.571446	0.571446	chr9	5470775	0.2430248029065935	chr9:5470775:T:C
chr9:5470813	['G', 'A']	19959	2169.108678224271	389.9461086547987	0.0498597381966533	0.0224910637591835	2.216868829794442	0.0266433	0.0266433	chr9	5470813	1.574411985093653	chr9:5470813:G:A
chr9:5470954	['A', 'C']	19959	7054.474137931034	1052.2563589386657	0.0183171637111152	0.0132313566808463	1.3843753254442268	0.166259	0.166259	chr9	5470954	0.7792148359824945	chr9:5470954:A:C
chr9:5471271	['A', 'G']	19959	2252.112836957611	406.0961304667678	0.0499636322020483	0.0221129816665169	2.259470611224821	0.0238649	0.0238649	chr9	5471271	1.6222403810982475	chr9:5471271:A:G
chr9:5472567	['T', 'C']	19959	541.1084439989977	107.7402793608305	0.0677286295698172	0.043584305019363	1.5539683273537963	0.120208	0.120208	chr9	5472567	0.9200666285043176	chr9:5472567:T:C
chr9:5472645	['T', 'G']	19959	9014.709968425805	1249.2813511442755	0.0016363390693894	0.0120656789952589	0.1356193107766589	0.892124	0.892124	chr9	5472645	0.0495747770442908	chr9:5472645:T:G
chr9:5473050	['C', 'T']	19959	2150.3232110643416	379.1475355517428	0.0488447423737518	0.0226215896756832	2.159209103958627	0.0308458	0.0308458	chr9	5473050	1.510803961646942	chr9:5473050:C:T
chr9:5473863	['G', 'A']	19959	7448.3731836857405	936.8065743832846	-0.0088738913610802	0.0129937670627336	-0.6829344652891904	0.494656	0.494656	chr9	5473863	0.3056967187182043	chr9:5473863:G:A
chr9:5474403	['G', 'C']	19959	7532.887090307708	959.1163509902366	-0.0073510137052557	0.0129490286869361	-0.5676884253621198	0.570253	0.570253	chr9	5474403	0.2439324212989796	chr9:5474403:G:C
chr9:5474598	['G', 'A']	19959	5840.877931449188	866.8378833073347	0.0175068613678723	0.0143056879637986	1.2237692736046346	0.221054	0.221054	chr9	5474598	0.6555016220736001	chr9:5474598:G:A
chr9:5475754	['G', 'A']	19959	5711.858538785328	857.1303294517346	0.0192772810497364	0.0144630216943889	1.3328667727308543	0.182591	0.182591	chr9	5475754	0.7385206328623178	chr9:5475754:G:A
chr9:5476879	['C', 'T']	19959	7479.49897268855	961.8467007521684	-0.0057483460819506	0.0129736986302065	-0.4430768931665233	0.657715	0.657715	chr9	5476879	0.1819622534076689	chr9:5476879:C:T
chr9:5477324	['C', 'T']	19959	2141.2145613068096	371.11635354905246	0.0468894849522467	0.0226600290260593	2.0692597038743026	0.0385346	0.0385346	chr9	5477324	1.414149144753602	chr9:5477324:C:T
chr9:5478044	['A', 'G']	19959	2218.111133380098	395.6165749159371	0.0488238697062084	0.0222665914501913	2.1926961661565403	0.0283408	0.0283408	chr9	5478044	1.5475878947137598	chr9:5478044:A:G
chr9:5478522	['T', 'C']	19959	7818.0	997.5551209785738	-0.0072951215062992	0.0127624609382915	-0.5716077441155153	0.567594	0.567594	chr9	5478522	0.2459622040895883	chr9:5478522:T:C
chr9:5479640	['T', 'G']	19959	8780.319753457607	1229.136018466766	0.0031686876787267	0.012213835478223	0.2594342853542155	0.795303	0.795303	chr9	5479640	0.099467379321432	chr9:5479640:T:G
chr9:5479822	['A', 'G']	19959	8810.738744610448	1247.1489218631643	0.0048007868820883	0.0122057352929694	0.3933222183553013	0.694086	0.694086	chr9	5479822	0.1585867154075607	chr9:5479822:A:G
chr9:5480872	['A', 'T']	19959	6158.234176898021	959.0591902613714	0.0244877411981833	0.0140161525025185	1.7471086443860508	0.0806339	0.0806339	chr9	5480872	1.093482334278308	chr9:5480872:A:T
chr9:5481275	['A', 'G']	19959	13626.365435686726	1962.3407370633151	0.0107097322737309	0.0106449162393486	1.0060889191539857	0.314385	0.314385	chr9	5481275	0.5025381832835033	chr9:5481275:A:G
chr9:5482762	['A', 'T']	19959	5285.567545168199	728.3914954773585	0.004881870789522	0.0157404523135246	0.3101480626022054	0.756452	0.756452	chr9	5482762	0.1212186245429808	chr9:5482762:A:T
chr9:5483127	['C', 'T']	19959	4942.45734918008	689.5777534503131	-0.0041248980778457	0.0154210421535404	-0.267485040036593	0.789098	0.789098	chr9	5483127	0.102869057353002	chr9:5483127:C:T
chr9:5483132	['T', 'C']	19959	1087.0499924634464	155.79952904748498	0.0094987793151536	0.0311296734844692	0.3051358479520391	0.760266	0.760266	chr9	5483132	0.1190344312448743	chr9:5483132:T:C
chr9:5483363	['A', 'G']	19959	13704.059831629584	1935.2413524250949	0.0081381124187294	0.0106050506430271	0.7673808162415818	0.442864	0.442864	chr9	5483363	0.3537296216723249	chr9:5483363:A:G
chr9:5483659	['C', 'T']	19959	8753.438570999098	1177.5875570484982	0.0025465507126768	0.0121792039570847	0.2090900786003728	0.83438	0.83438	chr9	5483659	0.0786361144493792	chr9:5483659:C:T
chr9:5484100	['T', 'C']	19959	5492.926473536487	742.5374501547622	0.0011203679545824	0.0146499146609604	0.0764760737868325	0.939041	0.939041	chr9	5484100	0.0273154453430138	chr9:5484100:T:C
chr9:5484103	['C', 'T']	19959	5491.6508795669815	743.1335136889921	0.0012668385966192	0.0146504877838327	0.0864707452278293	0.931093	0.931093	chr9	5484103	0.0310069383853049	chr9:5484103:C:T
chr9:5484104	['G', 'A']	19959	4837.48474219572	709.718625085915	0.0085199246640134	0.0155003277733128	0.5496609354727526	0.582558	0.582558	chr9	5484104	0.2346608293989648	chr9:5484104:G:A
chr9:5484203	['T', 'C']	19959	15869.565757818766	2262.573545097149	0.0090958966446293	0.0103073497403902	0.8824670622154474	0.377535	0.377535	chr9	5484203	0.4230427801877461	chr9:5484203:T:C
chr9:5484418	['C', 'T']	19959	5310.596451661404	712.4760168738636	-0.0005687331101383	0.0148526764306818	-0.0382916245965966	0.969456	0.969456	chr9	5484418	0.013471897148287	chr9:5484418:C:T
chr9:5484834	['T', 'G']	19959	5057.013480330745	685.5632825122683	0.0006290802605532	0.0151800632492019	0.0414412147186724	0.966945	0.966945	chr9	5484834	0.0145982279602426	chr9:5484834:T:G
chr9:5484968	['T', 'C']	19959	15789.373271196631	2235.70334702542	0.0073615677448595	0.0103067946330282	0.714244147377237	0.475085	0.475085	chr9	5484968	0.3232286814731714	chr9:5484968:T:C
chr9:5485113	['G', 'C']	19959	627.0314159735444	100.34292582913037	0.0120623670856375	0.0403353585774908	0.2990519363417528	0.764904	0.764904	chr9	5485113	0.1163930679659473	chr9:5485113:G:C
chr9:5485125	['A', 'G']	19959	21398.577013683527	3010.509279152876	0.0082813154374709	0.0101160202483919	0.8186337348214948	0.413005	0.413005	chr9	5485125	0.3840446905729812	chr9:5485125:A:G
chr9:5485264	['C', 'T']	19959	15178.041844149338	2122.164391206113	0.004756262368205	0.0103675604701346	0.4587638897218097	0.646409	0.646409	chr9	5485264	0.1894926054773953	chr9:5485264:C:T
chr9:5485307	['G', 'A']	19959	1143.0	175.80585582247855	0.0089309817889731	0.0302441029418018	0.2952966337324944	0.76777	0.76777	chr9	5485307	0.1147688615973576	chr9:5485307:G:A
chr9:5485387	['A', 'T']	19959	1180.1182542466304	192.18352985541893	0.0266400651557565	0.0298201450767696	0.8933579996735003	0.371676	0.371676	chr9	5485387	0.4298354814226478	chr9:5485387:A:T
chr9:5485393	['T', 'C']	19959	1181.0	190.138414613462	0.0250418099198958	0.029808508388158	0.8400893326767124	0.400868	0.400868	chr9	5485393	0.3969986106941015	chr9:5485393:T:C
chr9:5485793	['T', 'TG']	19959	20813.385263157896	2872.5302063013537	0.0025932987521117	0.0100419610881757	0.2582462458618052	0.79622	0.79622	chr9	5485793	0.0989669177082784	chr9:5485793:T:TG
chr9:5485804	['A', 'C']	19959	20820.517972627465	2851.461183728377	0.0004379975290056	0.0100481296687767	0.0435899558866851	0.965232	0.965232	chr9	5485804	0.0153682885110241	chr9:5485804:A:C
chr9:5485885	['T', 'C']	19959	14093.82455524931	1971.9972725355096	0.0056679074118353	0.0104992081278118	0.5398414187848453	0.589312	0.589312	chr9	5485885	0.2296547153943774	chr9:5485885:T:C
chr9:5486106	['G', 'A']	19959	17948.496341585647	2542.4034443956834	0.0105539164195386	0.0100778872610126	1.0472350152563834	0.295004	0.295004	chr9	5486106	0.5301720953230227	chr9:5486106:G:A
chr9:5486856	['A', 'G']	19959	7276.458281132549	1106.126041076807	0.0165752588039593	0.0130387823111462	1.2712275125407966	0.203663	0.203663	chr9	5486856	0.6910878632697505	chr9:5486856:A:G
chr9:5486975	['CAT', 'C']	19959	7846.965771273931	1066.8815894033153	0.0001140270148972	0.0127499378119878	0.0089433389071176	0.992864	0.992864	chr9	5486975	0.0031102359905969	chr9:5486975:CAT:C
chr9:5486982	['C', 'T']	19959	7844.965270121278	1070.2742857694218	0.0007182599743571	0.0127503226234383	0.0563326902047815	0.955077	0.955077	chr9	5486982	0.0199616134141101	chr9:5486982:C:T
chr9:5487791	['G', 'A']	19959	2007.3017137702943	303.8282729281684	0.0165470445033023	0.0230253747368733	0.7186438740909402	0.472369	0.472369	chr9	5487791	0.3257186114198679	chr9:5487791:G:A
chr9:5488002	['T', 'C']	19959	12233.838845460012	1707.9021044602623	0.0052935415112311	0.0109231302065193	0.4846176335123928	0.627953	0.627953	chr9	5488002	0.2020728604101071	chr9:5488002:T:C
chr9:5488176	['C', 'T']	19959	774.0387814410262	145.60647618162983	0.0582627535530408	0.0364691666678018	1.597589385130652	0.11015	0.11015	chr9	5488176	0.9580154985132135	chr9:5488176:C:T
chr9:5488594	['A', 'T']	19959	20666.07085233252	2854.9579287189667	0.0039548342032508	0.0100743039408176	0.3925664965524074	0.694644	0.694644	chr9	5488594	0.158237711160596	chr9:5488594:A:T
chr9:5489303	['T', 'G']	19959	6024.50922120878	805.6427266124833	0.0014822439295719	0.0140723532958697	0.1053302101224945	0.916115	0.916115	chr9	5489303	0.0380500058839414	chr9:5489303:T:G
chr9:5489593	['T', 'C']	19959	5023.258394306906	679.1318117636865	-0.0027664072594488	0.0151089153241776	-0.1830976744586032	0.854723	0.854723	chr9	5489593	0.06817460932191	chr9:5489593:T:C
chr9:5489651	['A', 'G']	19959	5023.503382271885	680.8538591818693	-0.0024814609301723	0.0151076238669491	-0.1642522313254696	0.869534	0.869534	chr9	5489651	0.0607134318053802	chr9:5489651:A:G
chr9:5489674	['T', 'C']	19959	1634.0818719310553	291.5916790613276	0.0430033268524983	0.0254131679242055	1.6921671072553917	0.0906297	0.0906297	chr9	5489674	1.042729457594613	chr9:5489674:T:C
chr9:5489883	['C', 'T']	19959	11596.74308478653	1616.3753892029536	0.0046913463751277	0.0111093028864516	0.4222898973120131	0.672818	0.672818	chr9	5489883	0.1721023983098698	chr9:5489883:C:T
chr9:5490027	['C', 'T']	19959	24473.90483588073	3354.0396299377635	0.0009553072229985	0.0103657174899966	0.0921602603891623	0.926572	0.926572	chr9	5490027	0.0331208278423673	chr9:5490027:C:T
chr9:5490522	['C', 'T']	19959	12430.113911997598	1756.6524473079196	0.0079622326590089	0.0108750916130959	0.7321531571670332	0.464084	0.464084	chr9	5490522	0.3334034042840357	chr9:5490522:C:T
chr9:5491308	['C', 'T']	19959	5325.067201202706	713.3024238191485	-0.0048574184328838	0.0147722848975207	-0.3288197097863367	0.742295	0.742295	chr9	5491308	0.1294234647871008	chr9:5491308:C:T
chr9:5491467	['G', 'A']	19959	20969.35253106994	2901.579520555417	0.0046002379034266	0.0101128504963854	0.4548903303841851	0.649193	0.649193	chr9	5491467	0.187626171651972	chr9:5491467:G:A
chr9:5492566	['C', 'G']	19959	4243.764113105386	598.6756678741848	0.0046734928290096	0.0162830919339359	0.2870150735481343	0.774104	0.774104	chr9	5492566	0.1112006884231288	chr9:5492566:C:G
chr9:5493405	['C', 'T']	19959	780.0390820723519	140.09764421065893	0.0500507053882055	0.0362406229243515	1.381066365572165	0.167274	0.167274	chr9	5493405	0.7765715577467234	chr9:5493405:C:T
chr9:5493570	['T', 'C']	19959	4256.426517011575	592.3020162329914	0.0024940295168311	0.0162510218293407	0.1534690890838789	0.87803	0.87803	chr9	5493570	0.0564906451282096	chr9:5493570:T:C
chr9:5493618	['C', 'T']	19959	4226.423510547677	589.2427497848183	0.0033515055410512	0.0162918728538204	0.2057164066478294	0.837015	0.837015	chr9	5493618	0.0772667590212485	chr9:5493618:C:T
chr9:5493906	['C', 'T']	19959	16517.827587934662	2260.611347063269	0.0012999966645447	0.0102448948443986	0.1268921432859313	0.899027	0.899027	chr9	5493906	0.0462272651355921	chr9:5493906:C:T
chr9:5493994	['G', 'A']	19959	16519.655359021897	2262.149107588092	0.0013989039093538	0.010244549172845	0.1365510463907858	0.891387	0.891387	chr9	5493994	0.0499337039602237	chr9:5493994:G:A
chr9:5494264	['A', 'T']	19959	20773.244775221778	2860.6420478433133	0.0030009828321086	0.010092772324065	0.297339792848904	0.76621	0.76621	chr9	5494264	0.1156521842291112	chr9:5494264:A:T
chr9:5494418	['G', 'C']	19959	16521.138769169087	2263.2677485035697	0.0014132073989825	0.0102439428562252	0.1379554160753429	0.890277	0.890277	chr9	5494418	0.0504748463274527	chr9:5494418:G:C
chr9:5494430	['A', 'C']	19959	20784.124022850272	2858.799880428268	0.0025302199019786	0.0100965547578093	0.2506023057044894	0.802124	0.802124	chr9	5494430	0.0957584891310198	chr9:5494430:A:C
chr9:5494438	['T', 'C']	19959	20797.125977149728	2862.157275164765	0.0027660406080683	0.0100964525755239	0.2739616303228974	0.784117	0.784117	chr9	5494438	0.1056191303471058	chr9:5494438:T:C
chr9:5494609	['T', 'C']	19959	3981.967980295568	521.4837602974404	-0.0061891802948414	0.0167933968582987	-0.3685484447884632	0.712468	0.712468	chr9	5494609	0.1472346369131542	chr9:5494609:T:C
chr9:5494657	['C', 'G']	19959	807.4899110546331	144.8687847334455	0.0474788995609201	0.0359123042875626	1.3220788947637463	0.186157	0.186157	chr9	5494657	0.7301206285070158	chr9:5494657:C:G
chr9:5494842	['G', 'A']	19959	24930.99288256228	3409.6502184817664	-0.0002196149474627	0.0104329821204295	-0.0210500645862953	0.983206	0.983206	chr9	5494842	0.0073554798378954	chr9:5494842:G:A
chr9:5494936	['A', 'G']	19959	4257.853319969933	599.6284359816054	0.0044138274724656	0.0162543363264985	0.2715476894168874	0.785973	0.785973	chr9	5494936	0.104592372729569	chr9:5494936:A:G
chr9:5494987	['T', 'A']	19959	4259.426817657964	602.3093135998507	0.0050193232538936	0.0162517529112482	0.3088481151113053	0.75744	0.75744	chr9	5494987	0.1206517637510112	chr9:5494987:T:A
chr9:5495072	['T', 'C']	19959	20850.13394467829	2873.406335363158	0.0034855288042334	0.0100984374128364	0.3451552613281411	0.729981	0.729981	chr9	5495072	0.1366884435816561	chr9:5495072:T:C
chr9:5495080	['G', 'A']	19959	20788.20772777388	2864.9083452259506	0.0033715411640395	0.0100973588399055	0.3339032728751749	0.738456	0.738456	chr9	5495080	0.1316753764880972	chr9:5495080:G:A
chr9:5495796	['A', 'T']	19959	15822.513009475111	2184.220441307168	0.0040880448452701	0.010318283219058	0.3961942852779528	0.691966	0.691966	chr9	5495796	0.1599152442356489	chr9:5495796:A:T
chr9:5495897	['C', 'T']	19959	22092.106874436315	3070.5624147138465	0.0074055042306011	0.0101640944485784	0.728594590306748	0.466258	0.466258	chr9	5495897	0.3313737035456179	chr9:5495897:C:T
chr9:5496499	['C', 'T']	19959	1371.0	248.30584715606585	0.0454328682192585	0.0276208182092552	1.644877710539174	0.100011	0.100011	chr9	5496499	0.9999522302342796	chr9:5496499:C:T
chr9:5496519	['G', 'A']	19959	12210.22353059077	1695.8847134530763	0.0046930359731127	0.0109295773658274	0.4293886045206152	0.667645	0.667645	chr9	5496519	0.1754543990852824	chr9:5496519:G:A
chr9:5496918	['G', 'T']	19959	781.0782682767951	113.11740886640324	-0.0023725498794998	0.036166665849037	-0.0656004589807385	0.947697	0.947697	chr9	5496918	0.0233304941620493	chr9:5496918:G:T
chr9:5497040	['C', 'G']	19959	16674.835454454354	2310.1964460614536	0.0041253951271997	0.010234261716881	0.4030965047918424	0.686882	0.686882	chr9	5497040	0.1631178643239608	chr9:5497040:C:G
chr9:5497346	['G', 'T']	19959	25221.79104028864	3455.929491436094	-0.0001398636678119	0.0104577874620665	-0.0133741164963717	0.989329	0.989329	chr9	5497346	0.0046592603500817	chr9:5497346:G:T
chr9:5497407	['G', 'A']	19959	19617.0	2768.967737169773	0.0098235738819337	0.0100768855541664	0.9748621068611852	0.32964	0.32964	chr9	5497407	0.4819600945318132	chr9:5497407:G:A
chr9:5498475	['T', 'C']	19959	21245.451182838813	2923.058512365213	0.0030375090629605	0.0101180579653124	0.3002067267625815	0.764023	0.764023	chr9	5498475	0.1168935673107862	chr9:5498475:T:C
chr9:5498561	['CA', 'C']	19959	790.0395831245615	118.57290568120708	0.0014320384885325	0.0359772764536489	0.0398039715534737	0.96825	0.96825	chr9	5498561	0.0140124943418796	chr9:5498561:CA:C
chr9:5498654	['A', 'G']	19959	21233.25537459283	2925.8929248053	0.003370653591513	0.0101171823832969	0.3331612956862241	0.739016	0.739016	chr9	5498654	0.1313461588494385	chr9:5498654:A:G
chr9:5498770	['A', 'G']	19959	21388.358073569205	2954.409885539495	0.0036716039149977	0.0101110470385446	0.3631279630092872	0.716513	0.716513	chr9	5498770	0.1447759256057196	chr9:5498770:A:G
chr9:5498964	['G', 'A']	19959	15606.127637183665	2312.377471120816	0.018518867734166	0.0103111934758097	1.7959965330503762	0.0725102	0.0725102	chr9	5498964	1.139600896985822	chr9:5498964:G:A
chr9:5499978	['G', 'A']	19959	17728.776519516963	2534.582149362472	0.0137320333069205	0.010158903475094	1.351723967117764	0.176479	0.176479	chr9	5499978	0.7533069657816744	chr9:5499978:G:A
chr9:5500129	['C', 'G']	19959	11793.181740742595	1572.489300359146	-0.0024078781075373	0.0110694945860076	-0.2175237621581183	0.827802	0.827802	chr9	5500129	0.0820735286625908	chr9:5500129:C:G
chr9:5500300	['A', 'G']	19959	20134.035078927584	2738.188701963193	0.0008881811821392	0.010094038834765	0.0879906642601998	0.929885	0.929885	chr9	5500300	0.031570757847786	chr9:5500300:A:G
chr9:5500847	['A', 'T']	19959	1392.8374191607763	249.9158475286021	0.0433309431288821	0.0274155857886588	1.5805222424540415	0.114003	0.114003	chr9	5500847	0.9430837200117484	chr9:5500847:A:T
chr9:5501213	['T', 'A']	19959	4207.210792664596	627.2433154162032	0.0187862916000784	0.0164713206273337	1.1405455594679512	0.254073	0.254073	chr9	5501213	0.5950414843948881	chr9:5501213:T:A
chr9:5501460	['A', 'C']	19959	20932.19503883738	2850.4042926045126	0.0004416463442937	0.0100922806073247	0.0437608070442654	0.965096	0.965096	chr9	5501460	0.0154294843799506	chr9:5501460:A:C
chr9:5502186	['T', 'A']	19959	18462.475140336806	2521.0468401261537	0.0025624149394016	0.0100937530383262	0.253861465569062	0.799605	0.799605	chr9	5502186	0.0971244988640503	chr9:5502186:T:A
chr9:5502190	['T', 'C']	19959	25980.81025409713	3579.235636010724	0.0033581937778663	0.0105796866811257	0.3174190199656325	0.750929	0.750929	chr9	5502190	0.1244011234031319	chr9:5502190:T:C
chr9:5502492	['C', 'A']	19959	21542.18983152828	2827.1630449864047	-0.0097009161430809	0.0100833092113007	-0.9620766297842688	0.336023	0.336023	chr9	5502492	0.4736309951362817	chr9:5502492:C:A
chr9:5502756	['C', 'T']	19959	18767.820956103427	2648.915756565118	0.0076871940707487	0.0101041490493662	0.7607957912330047	0.446788	0.446788	chr9	5502756	0.3498984998441834	chr9:5502756:C:T
chr9:5502841	['C', 'T']	19959	2565.0	417.9758686294828	0.0387814803122909	0.0205583136685521	1.886413493710552	0.0592538	0.0592538	chr9	5502841	1.2272837927252531	chr9:5502841:C:T
chr9:5503860	['T', 'C']	19959	25456.92822774659	3425.2694460591383	-0.0074427221695847	0.0105461774264303	-0.7057270012290977	0.480366	0.480366	chr9	5503860	0.3184277392685838	chr9:5503860:T:C
chr9:5504038	['A', 'C']	19959	26548.64127111424	3523.961192107045	-0.0121944439137662	0.0107284309873178	-1.1366474676661855	0.255699	0.255699	chr9	5504038	0.5922709704301805	chr9:5504038:A:C
chr9:5504080	['GGCCT', 'G']	19959	1311.0656879446838	225.9231495746248	0.0359745361024809	0.0282659790658563	1.272715019658953	0.203134	0.203134	chr9	5504080	0.69221737951706	chr9:5504080:GGCCT:G
chr9:5504518	['A', 'C']	19959	7014.351438019841	888.1991711727308	-0.0080523144561752	0.013283311780417	-0.6061978058850034	0.54439	0.54439	chr9	5504518	0.2640898610306186	chr9:5504518:A:C
chr9:5504666	['G', 'A']	19959	1313.2631921824104	218.83690810709388	0.0304051753004494	0.0282480178902633	1.0763649123476944	0.281777	0.281777	chr9	5504666	0.5500944589936554	chr9:5504666:G:A
chr9:5505014	['G', 'C']	19959	1318.1981358989776	225.69782978848667	0.0347580360593466	0.0281780037623709	1.233516623550274	0.217398	0.217398	chr9	5505014	0.6627444556175217	chr9:5505014:G:C
chr9:5505508	['A', 'C']	19959	1746.1749761988274	291.3055933499362	0.0364861122567135	0.024817459238376	1.4701791954711398	0.141529	0.141529	chr9	5505508	0.8491545619096914	chr9:5505508:A:C
chr9:5505822	['T', 'C']	19959	4625.695279615153	677.2390771482769	0.0187698816449551	0.0158997547509203	1.1805139097424548	0.23781	0.23781	chr9	5505822	0.6237698870869381	chr9:5505822:T:C
chr9:5506147	['A', 'T']	19959	1330.066639943882	229.9115288776225	0.0364550844973474	0.0280855017263063	1.2980036765090688	0.194301	0.194301	chr9	5506147	0.7115249642310754	chr9:5506147:A:T
chr9:5507047	['A', 'G']	19959	3045.305156085584	361.0383016176429	-0.0195302630252126	0.0190542252569719	-1.024983317968625	0.305383	0.305383	chr9	5507047	0.5151551428253947	chr9:5507047:A:G
chr9:5507389	['C', 'T']	19959	6310.264645452269	829.4386691809465	-0.0017429814664492	0.0138718284176574	-0.1256490070357696	0.900011	0.900011	chr9	5507389	0.0457521825494451	chr9:5507389:C:T
chr9:5507406	['T', 'C']	19959	3037.6087697318967	354.40846619315573	-0.0213094009748045	0.0190799060787279	-1.116850412516558	0.264072	0.264072	chr9	5507406	0.5782776453290706	chr9:5507406:T:C
chr9:5507507	['A', 'G']	19959	473.1185226019845	75.48743655883091	0.0312379780578663	0.0466384996348277	0.6697895151528219	0.503	0.503	chr9	5507507	0.2984320149440725	chr9:5507507:A:G
chr9:5507561	['T', 'C']	19959	7123.713834744702	901.370186881426	-0.008171076048668	0.0131995123175024	-0.6190437837489832	0.535895	0.535895	chr9	5507561	0.2709202949857586	chr9:5507561:T:C
chr9:5507630	['C', 'T']	19959	5698.14196943122	701.421315829073	-0.0149182636350275	0.0145585366091823	-1.0247090099439184	0.305513	0.305513	chr9	5507630	0.5149703051983693	chr9:5507630:C:T
chr9:5507862	['T', 'C']	19959	1335.2676021047355	227.0701381477512	0.0329362383731994	0.0279948580708944	1.1765102823451168	0.239405	0.239405	chr9	5507862	0.6208667835464267	chr9:5507862:T:C
chr9:5507869	['A', 'G']	19959	2957.444527961515	347.27399261792857	-0.0202655106071402	0.019330261821191	-1.048382623815471	0.294475	0.294475	chr9	5507869	0.5309515695455127	chr9:5507869:A:G
chr9:5507874	['A', 'G']	19959	3966.5962116656647	529.5074292021269	-0.0011622744105989	0.0168923443804289	-0.0688048020111122	0.945146	0.945146	chr9	5507874	0.0245010993248578	chr9:5507874:A:G
chr9:5508156	['G', 'A']	19959	6248.939266386049	821.6685445990544	-0.0013553873817797	0.013938602484934	-0.0972398332791776	0.922537	0.922537	chr9	5508156	0.0350162066609451	chr9:5508156:G:A
chr9:5508647	['C', 'T']	19959	6229.624242120559	820.7711029714515	-0.000984653169376	0.0139564540957923	-0.070551815139985	0.943755	0.943755	chr9	5508647	0.025140734470933	chr9:5508647:C:T
chr9:5509091	['C', 'T']	19959	1290.1292779475873	217.8635648959186	0.0310978283387898	0.0284944082190883	1.091366000644206	0.275125	0.275125	chr9	5509091	0.5604699444385957	chr9:5509091:C:T
chr9:5509678	['G', 'A']	19959	7892.5817589576545	962.3417119023756	-0.0132831567124813	0.0126342472400391	-1.051361150380674	0.293105	0.293105	chr9	5509678	0.5329767729846688	chr9:5509678:G:A
chr9:5509849	['C', 'A']	19959	2023.1013628620103	284.4446765276879	0.008320278594109	0.0229498786805278	0.3625412887767703	0.716951	0.716951	chr9	5509849	0.1445105251645596	chr9:5509849:C:A
chr9:5509859	['G', 'A']	19959	1295.1297790249037	223.6856506789928	0.0342723446359998	0.0284221534766096	1.2058320867278651	0.227897	0.227897	chr9	5509859	0.6422613917657463	chr9:5509859:G:A
chr9:5510040	['A', 'G']	19959	1574.473312283867	264.88865829079896	0.0338979701101306	0.0258304128118458	1.31232785000575	0.189425	0.189425	chr9	5510040	0.7225627040785338	chr9:5510040:A:G
chr9:5510644	['A', 'G']	19959	9522.862727409412	1228.0911043156364	-0.0055038875025533	0.0118497048621696	-0.4644746486576684	0.642313	0.642313	chr9	5510644	0.1922532880573138	chr9:5510644:A:G
chr9:5510837	['T', 'TG']	19959	13476.67521795771	1718.976796296915	-0.0122575488937667	0.0107077875594452	-1.144732170461724	0.252334	0.252334	chr9	5510837	0.598024227811642	chr9:5510837:T:TG
chr9:5512270	['C', 'G']	19959	1286.0644353141597	207.1095144599655	0.0216180031191698	0.02849460019698	0.758670168022256	0.448059	0.448059	chr9	5512270	0.3486647947355011	chr9:5512270:C:G
chr9:5512459	['T', 'C']	19959	4128.482177771094	582.9916221688512	0.006868232389967	0.016486873771881	0.416587916241648	0.676984	0.676984	chr9	5512459	0.1694215954120839	chr9:5512459:T:C
chr9:5512486	['G', 'A']	19959	9610.407537335872	1153.96189931134	-0.0177320379323918	0.0118609288030278	-1.4949957315202151	0.134931	0.134931	chr9	5512486	0.8698882609858909	chr9:5512486:G:A
chr9:5512522	['T', 'G']	19959	13195.644550238036	1612.951958430208	-0.0183962970570823	0.010688592552293	-1.7211150080873583	0.0852455	0.0852455	chr9	5512522	1.0693285375759434	chr9:5512522:T:G
chr9:5512786	['C', 'A']	19959	9237.925690234004	1083.5088031199562	-0.0219485819541184	0.0120258252242393	-1.8251206503382964	0.0679978	0.0679978	chr9	5512786	1.1675051382248858	chr9:5512786:C:A
chr9:5512818	['C', 'T']	19959	9239.388755261574	1080.4105641323026	-0.0224562987617171	0.0120224652033948	-1.8678614062759893	0.061796	0.061796	chr9	5512818	1.2090396354961257	chr9:5512818:C:T
chr9:5514372	['A', 'C']	19959	12295.232048905144	1480.3238163646524	-0.0183924548839474	0.0109504693114126	-1.679604258127897	0.09305	0.09305	chr9	5514372	1.0312836225332145	chr9:5514372:A:C
chr9:5514839	['T', 'C']	19959	27822.455530474053	3700.5000010486538	-0.0078990855772001	0.0110142037191804	-0.7171726416721772	0.473276	0.473276	chr9	5514839	0.3248855182065042	chr9:5514839:T:C
chr9:5514919	['T', 'C']	19959	12306.165722592614	1480.4870239812533	-0.0185141229859419	0.0109534132582695	-1.6902606109528786	0.0909937	0.0909937	chr9	5514919	1.0409886752607742	chr9:5514919:T:C
chr9:5515251	['A', 'G']	19959	12319.468955149085	1483.1806957633362	-0.0180658341522175	0.0109481485467535	-1.6501268753404492	0.0989327	0.0989327	chr9	5515251	1.004660138308619	chr9:5515251:A:G
chr9:5515990	['G', 'C']	19959	13508.75553761542	1673.6003200284526	-0.0143172562143572	0.0106772732958769	-1.3409094080120467	0.179965	0.179965	chr9	5515990	0.7448119492570595	chr9:5515990:G:C
chr9:5516182	['G', 'C']	19959	1250.1879134095009	203.22301728334168	0.0238149223834404	0.0289288628181299	0.8232235927544108	0.410391	0.410391	chr9	5516182	0.3868021720024676	chr9:5516182:G:C
chr9:5516197	['A', 'G']	19959	13631.146616541351	1687.922430211932	-0.0142336480276273	0.0106140062203307	-1.341025031657068	0.179928	0.179928	chr9	5516197	0.7449012474422815	chr9:5516197:A:G
chr9:5516956	['G', 'A']	19959	3418.342536453375	412.823497639275	-0.0159558015616056	0.0181996859911839	-0.8767075195327407	0.380656	0.380656	chr9	5516956	0.4194673203528581	chr9:5516956:G:A
chr9:5517559	['C', 'T']	19959	23443.349150673952	3020.8858039152674	-0.0181246158901547	0.0103402996335225	-1.7528134128140638	0.0796494	0.0796494	chr9	5517559	1.0988174913966928	chr9:5517559:C:T
chr9:5518260	['C', 'T']	19959	10437.56885147324	1364.7751468767035	-0.0074138436147548	0.011502436402412	-0.6445454993517855	0.519229	0.519229	chr9	5518260	0.2846410592965676	chr9:5518260:C:T
chr9:5518780	['C', 'T']	19959	1003.0	153.29097971822543	0.0151374913495491	0.0321340565348059	0.4710731535918282	0.637594	0.637594	chr9	5518780	0.1954557784675777	chr9:5518780:C:T
chr9:5519738	['T', 'C']	19959	5386.809681298857	663.9380926309585	-0.0158924207878984	0.0147443271005344	-1.0778668079957576	0.281106	0.281106	chr9	5519738	0.5511298845985994	chr9:5519738:T:C
chr9:5519786	['C', 'T']	19959	4394.220162340916	598.0138699687856	0.0004321412767186	0.0160813376219321	0.026872222129659	0.978562	0.978562	chr9	5519786	0.0094116529851733	chr9:5519786:C:T
chr9:5520215	['G', 'A']	19959	3909.783563016788	537.3508121546719	0.0017790879478966	0.0169513370811235	0.1049526618096574	0.916414	0.916414	chr9	5520215	0.0379082847420207	chr9:5520215:G:A
chr9:5521094	['G', 'A']	19959	8369.51601262968	949.0949745565744	-0.0288655928439195	0.0123927644865576	-2.3292295173712034	0.0198568	0.0198568	chr9	5521094	1.7020907384346582	chr9:5521094:G:A
chr9:5521109	['C', 'A']	19959	8443.115114763958	982.8979479374318	-0.0257025242465257	0.0123590959788915	-2.079644359945408	0.0375709	0.0375709	chr9	5521109	1.4251484014138007	chr9:5521109:C:A
chr9:5521655	['G', 'T']	19959	9378.759210064658	1044.5963368989176	-0.0321005609570774	0.0119136041646745	-2.6944458212116724	0.00705648	0.00705648	chr9	5521655	2.1514118850387773	chr9:5521655:G:T
chr9:5523308	['C', 'G']	19959	424.0	60.51923146074619	0.0189704748960607	0.0488045092543151	0.3887033224165336	0.6975	0.6975	chr9	5523308	0.1564557880543648	chr9:5523308:C:G
chr9:5523773	['C', 'T']	19959	7092.065995189417	1005.1532626018718	0.004803588573706	0.0132115683490654	0.3635895789802881	0.716168	0.716168	chr9	5523773	0.144985088146652	chr9:5523773:C:T
chr9:5524571	['T', 'A']	19959	1521.2286530366805	182.7685238118996	-0.0153605363928599	0.0265086801002633	-0.5794530823399004	0.56229	0.56229	chr9	5524571	0.2500396400962119	chr9:5524571:T:A
chr9:5524915	['A', 'G']	19959	7276.187340249586	1122.655629098692	0.0233397246826663	0.0130916622621949	1.7827930644120604	0.0746352	0.0746352	chr9	5524915	1.127056299065219	chr9:5524915:A:G
chr9:5525608	['A', 'T']	19959	5840.877931449188	885.1707433077074	0.0184405270668302	0.0142760777571392	1.2917082255039176	0.196473	0.196473	chr9	5525608	0.7066971234396225	chr9:5525608:A:T
chr9:5525941	['G', 'A']	19959	3872.134048526169	409.3493167596378	-0.0356947396321415	0.0171162931784091	-2.0854246453997254	0.0370435	0.0370435	chr9	5525941	1.431287986383314	chr9:5525941:G:A
chr9:5526124	['C', 'T']	19959	31309.706103427543	4139.710508663877	-0.0186137039244379	0.0123134469457318	-1.511656647116989	0.130637	0.130637	chr9	5526124	0.8839338014680016	chr9:5526124:C:T
chr9:5526880	['T', 'C']	19959	426.0	48.26823497868845	-0.0111333365130173	0.0494948501974273	-0.2249392910294343	0.822029	0.822029	chr9	5526880	0.0851128609054314	chr9:5526880:T:C
chr9:5527351	['A', 'G']	19959	3734.561334936861	474.0368503925156	-0.012844568025706	0.0172083955414039	-0.7464128770635022	0.455427	0.455427	chr9	5527351	0.3415812257994489	chr9:5527351:A:G
chr9:5527878	['A', 'G']	19959	10801.329407047266	1336.8327096127862	-0.0160911784865515	0.0113165841285281	-1.421911267905217	0.155068	0.155068	chr9	5527878	0.8094778144189284	chr9:5527878:A:G
chr9:5528658	['A', 'G']	19959	10634.598466626578	1300.953776353151	-0.0213863275888699	0.0114063292605179	-1.874952677624078	0.0608138	0.0608138	chr9	5528658	1.2159978584937687	chr9:5528658:A:G
chr9:5528923	['T', 'A']	19959	656.16437806956	68.06333067737584	-0.02739320058643	0.039868341243023	-0.6870915551628026	0.492033	0.492033	chr9	5528923	0.3080057687015677	chr9:5528923:T:A
chr9:5529294	['T', 'C']	19959	777.0778674149421	96.18869478901291	-0.0090721423095557	0.0367670121976085	-0.246746791955693	0.805107	0.805107	chr9	5529294	0.0941463973694097	chr9:5529294:T:C
chr9:5530248	['A', 'G']	19959	10968.297248534054	1361.6242012565274	-0.0156730630998559	0.0112541099416239	-1.3926523893185183	0.16374	0.16374	chr9	5530248	0.7858452139464598	chr9:5530248:A:G
chr9:5531861	['A', 'T']	19959	2235.1119851688545	340.7986350640491	0.0147304096540221	0.0220626868345904	0.6676616390587311	0.504357	0.504357	chr9	5531861	0.2972619471956504	chr9:5531861:A:T
chr9:5532871	['T', 'C']	19959	6270.942573662057	994.235817818512	0.0267880367103644	0.0138709046022733	1.9312393444025373	0.0534676	0.0534676	chr9	5532871	1.271909309637255	chr9:5532871:T:C
chr9:5533831	['T', 'C']	19959	1508.151124918575	171.67261687056052	-0.0200742738346836	0.0266855435382545	-0.7522527620959464	0.451908	0.451908	chr9	5533831	0.3449499704078948	chr9:5533831:T:C
chr9:5534087	['T', 'G']	19959	1912.3832623402657	275.6409822057194	0.015754064424669	0.0238958427944604	0.6592805518590512	0.509723	0.509723	chr9	5534087	0.2926657694960066	chr9:5534087:T:G
chr9:5534243	['C', 'T']	19959	23080.09462710505	2873.464776534842	-0.0309787482261245	0.0103215435575948	-3.0013677753972674	0.00269102	0.00269102	chr9	5534243	2.570083074492893	chr9:5534243:C:T
chr9:5537575	['C', 'T']	19959	25610.41575623935	3186.7338755568485	-0.0331841277424623	0.0105719267000734	-3.138891205349704	0.00169836	0.00169836	chr9	5537575	2.769970247282852	chr9:5537575:C:T
chr9:5537646	['G', 'A']	19959	10774.858646616542	1311.0771110984158	-0.0185573835604016	0.0112932870211424	-1.643222520215757	0.100353	0.100353	chr9	5537646	0.9984696399779804	chr9:5537646:G:A
chr9:5538512	['T', 'C']	19959	10669.15651955867	1307.5252813959962	-0.0167848188990956	0.0113393284914126	-1.4802304132742092	0.138828	0.138828	chr9	5538512	0.857522932878855	chr9:5538512:T:C
chr9:5538667	['G', 'A']	19959	10142.440844009048	1251.9786632565338	-0.0185665860122836	0.0116024988660508	-1.6002230404529336	0.109565	0.109565	chr9	5538667	0.9603281569323042	chr9:5538667:G:A
chr9:5538879	['A', 'G']	19959	25865.0713712911	3210.695215916962	-0.0347354680932774	0.0106002023436143	-3.276868399988834	0.00105145	0.00105145	chr9	5538879	2.9782113746565866	chr9:5538879:A:G
chr9:5539247	['G', 'C']	19959	11473.449105397684	1441.218502839144	-0.0161919086443474	0.0111476928769462	-1.4524896606931772	0.146381	0.146381	chr9	5539247	0.8345152902902933	chr9:5539247:G:C
chr9:5539451	['G', 'A']	19959	576.0288606072753	113.9614726923668	0.0755023597687884	0.0423878553969357	1.7812262276955548	0.0748907	0.0748907	chr9	5539451	1.125572110063564	chr9:5539451:G:A
chr9:5539537	['G', 'A']	19959	580.0290610281592	115.76713082778777	0.0762513595942656	0.0422476254682832	1.804867344592188	0.0711105	0.0711105	chr9	5539537	1.1480662676896785	chr9:5539537:G:A
chr9:5539929	['C', 'T']	19959	10783.080523124718	1344.9126319276986	-0.0171037928148909	0.0113826248007151	-1.502622911177426	0.132952	0.132952	chr9	5539929	0.8763051251813749	chr9:5539929:C:T
chr9:5541877	['G', 'A']	19959	10762.313768733397	1339.0058085063272	-0.0177881560705591	0.01138596784545	-1.5622875729152486	0.118236	0.118236	chr9	5541877	0.9272502711626476	chr9:5541877:G:A
chr9:5542030	['A', 'G']	19959	1482.0	172.06904662982174	-0.0127884966373365	0.0269328371265944	-0.4748291677265855	0.634914	0.634914	chr9	5542030	0.1972850965266684	chr9:5542030:A:G
chr9:5543028	['A', 'G']	19959	594.0595279851681	119.10416951277386	0.0763450710898855	0.0417718157118029	1.8276694414390424	0.0676141	0.0676141	chr9	5543028	1.169962728412525	chr9:5543028:A:G
chr9:5544405	['A', 'G']	19959	17738.22113071371	2157.384008380533	-0.0271613898760477	0.0102239627044016	-2.656640156204235	0.00789865	0.00789865	chr9	5544405	2.1024471299312446	chr9:5544405:A:G
chr9:5544992	['G', 'A']	19959	10361.557426337942	1236.9673737009512	-0.0229999511957029	0.0115067932505989	-1.9988150212489348	0.0456419	0.0456419	chr9	5544992	1.3406362848861555	chr9:5544992:G:A
chr9:5545198	['T', 'C']	19959	16100.613368742796	1959.3716515198475	-0.0256693911560645	0.010378769295271	-2.4732596347199296	0.013397	0.013397	chr9	5545198	1.8729924426286733	chr9:5545198:T:C
chr9:5546030	['T', 'C']	19959	26254.15404280916	3237.526599330676	-0.0382037603981179	0.0106884408016484	-3.5743062161345254	0.000351987	0.000351987	chr9	5546030	3.4534733761029	chr9:5546030:T:C
chr9:5546496	['A', 'C']	19959	11107.669573060735	1313.4631822127608	-0.0253274184770864	0.0112867353701923	-2.2439986095514235	0.0248434	0.0248434	chr9	5546496	1.6047889680690464	chr9:5546496:A:C
chr9:5546571	['T', 'C']	19959	26664.01563674636	3321.991988514916	-0.0360320919894143	0.0107750988365086	-3.344014986417469	0.000827274	0.000827274	chr9	5546571	3.0823506246922885	chr9:5546571:T:C
chr9:5546857	['G', 'A']	19959	22994.21658062253	2867.486009894921	-0.0292631225970323	0.0102735196778947	-2.8484028370527184	0.00439842	0.00439842	chr9	5546857	2.3567033027211663	chr9:5546857:G:A
chr9:5547408	['C', 'T']	19959	812.0	114.05477385570576	0.0051214631185303	0.0358160784588536	0.1429934079582167	0.886297	0.886297	chr9	5547408	0.0524207207234906	chr9:5547408:C:T
chr9:5549099	['G', 'A']	19959	15065.793533834589	1925.47159835858	-0.0154818984294353	0.0105006672206707	-1.4743728283245616	0.140397	0.140397	chr9	5549099	0.8526421721019799	chr9:5549099:G:A
chr9:5551451	['A', 'T']	19959	15731.364552014433	1999.357680927811	-0.0171982869611986	0.0104070873027147	-1.6525552693991847	0.0984371	0.0984371	chr9	5551451	1.0068411892860714	chr9:5551451:A:T
chr9:5553765	['T', 'A']	19959	11692.75751653638	1464.8659199031017	-0.0172548109249347	0.0109960315901676	-1.5691852813849296	0.116621	0.116621	chr9	5553765	0.9332232389172046	chr9:5553765:T:A
chr9:5553957	['G', 'A']	19959	881.0441426996694	106.06818497732806	-0.0219413707237075	0.0344583504997599	-0.6367504655761276	0.524295	0.524295	chr9	5553957	0.2804242839661617	chr9:5553957:G:A
chr9:5554035	['T', 'C']	19959	16548.487372218882	2035.6077326168568	-0.0226258824658535	0.0103162695564071	-2.1932232714684448	0.0283028	0.0283028	chr9	5554035	1.5481705975359004	chr9:5554035:T:C
chr9:5554773	['G', 'A']	19959	16063.414461815995	1998.7911273230384	-0.0205855751524194	0.0103772502533934	-1.983721568793016	0.0473006	0.0473006	chr9	5554773	1.325133350276217	chr9:5554773:G:A
chr9:5555023	['A', 'C']	19959	16215.062092813474	2022.7873723720927	-0.0208951505379548	0.0103625947321381	-2.01640140120036	0.0437714	0.0437714	chr9	5555023	1.3588095625358207	chr9:5555023:A:C
chr9:5555160	['A', 'C']	19959	12236.065300190436	1494.7620492206777	-0.0212732777320885	0.0108610206955589	-1.9586812628749724	0.050164	0.050164	chr9	5555160	1.299607840824353	chr9:5555160:A:C
chr9:5555304	['C', 'A']	19959	10675.674401122582	1324.389680548428	-0.0176191784207748	0.0114199447081147	-1.5428427081836125	0.122885	0.122885	chr9	5555304	0.9105011261843732	chr9:5555304:C:A
chr9:5555348	['C', 'T']	19959	11159.9139935846	1393.2743149353255	-0.0157239887045893	0.0112790820029909	-1.3940840841851985	0.163308	0.163308	chr9	5555348	0.7869925398759812	chr9:5555348:C:T
chr9:5555554	['G', 'A']	19959	10990.651984365604	1369.7577424127712	-0.0161924331004793	0.0113266199948184	-1.429590920140941	0.15285	0.15285	chr9	5555554	0.8157345569378923	chr9:5555554:G:A
chr9:5555831	['G', 'A']	19959	11072.109485393596	1373.1795323660351	-0.0170308067627193	0.0112949733024513	-1.5078217811301222	0.131616	0.131616	chr9	5555831	0.8806913121709189	chr9:5555831:G:A
chr9:5555897	['C', 'T']	19959	10610.658113661422	1325.919771318165	-0.0158210000102022	0.0114737985819698	-1.3788807514072774	0.167947	0.167947	chr9	5555897	0.7748277494590076	chr9:5555897:C:T
chr9:5556034	['T', 'C']	19959	25140.297985366346	3104.0175654519976	-0.0354661759574694	0.0104947976146823	-3.3794054215825944	0.000727819	0.000727819	chr9	5556034	3.1379766111742824	chr9:5556034:T:C
chr9:5556434	['G', 'A']	19959	11219.124217066692	1407.425504367823	-0.0157319473463617	0.0112341268202789	-1.400371172414006	0.161418	0.161418	chr9	5556434	0.7920480379857098	chr9:5556434:G:A
chr9:5556786	['A', 'G']	19959	25120.06866823718	3084.628325337061	-0.0373201636945514	0.0105019289159603	-3.5536484766940224	0.000380804	0.000380804	chr9	5556786	3.419298498394696	chr9:5556786:A:G
chr9:5556822	['T', 'C']	19959	13566.07818373177	1593.6603728577493	-0.0297477519558938	0.0107212024887474	-2.774665620495086	0.00553099	0.00553099	chr9	5556822	2.257197126732198	chr9:5556822:T:C
chr9:5557251	['TGATA', 'T']	19959	11703.863953080354	1589.9620597092792	-0.0005080008610003	0.0110617890412023	-0.0459239331999734	0.963371	0.963371	chr9	5557251	0.0162064312305713	chr9:5557251:TGATA:T
chr9:5557708	['T', 'C']	19959	23077.78129698306	3227.088054884356	0.0076127644430401	0.0103453813455657	0.7358611721261618	0.461824	0.461824	chr9	5557708	0.3355235014822275	chr9:5557708:T:C
chr9:5559893	['C', 'T']	19959	16680.342921573538	2427.703642995796	0.0126486675590355	0.0102944395135438	1.228689288270073	0.219203	0.219203	chr9	5559893	0.659153506417002	chr9:5559893:C:T
chr9:5561962	['C', 'T']	19959	7523.507792533201	1199.7989934422374	0.021002044768727	0.0129967772170859	1.615942507740849	0.106123	0.106123	chr9	5561962	0.9741904814089896	chr9:5561962:C:T
chr9:5564748	['A', 'C']	19959	7386.960854092526	1169.0686037464095	0.019576510176487	0.0130664318162015	1.4982292374734922	0.13409	0.13409	chr9	5564748	0.8726036092233931	chr9:5564748:A:C
chr9:5566113	['GC', 'G']	19959	15343.306223692123	2285.393509329747	0.0168555637981743	0.0104587406498708	1.6116246078233598	0.107059	0.107059	chr9	5566113	0.970376817523764	chr9:5566113:GC:G
chr9:5568222	['C', 'T']	19959	15572.34064942874	2295.9835175647218	0.0146133818584124	0.0104536123771426	1.3979265091525084	0.162151	0.162151	chr9	5568222	0.7900803686490859	chr9:5568222:C:T
chr9:5568737	['G', 'T']	19959	5096.021297920321	915.0772228830442	0.0438722599042451	0.0151156433924238	2.902440787021637	0.00370673	0.00370673	chr9	5568737	2.4310090470377763	chr9:5568737:G:T
chr9:5572448	['G', 'T']	19959	7168.514133921411	1025.8650778888084	0.0154627039748062	0.0133409457944337	1.159041061485892	0.246453	0.246453	chr9	5572448	0.60826589093788	chr9:5572448:G:T
chr9:5572457	['C', 'T']	19959	19500.839314354453	2954.556418228808	0.0300189341530683	0.0101066571081794	2.9702139720139087	0.00297947	0.00297947	chr9	5572457	2.5258609830870045	chr9:5572457:C:T
chr9:5573192	['A', 'AC']	19959	8978.166776299142	1288.4630086629338	0.0124266662001339	0.0123248721556306	1.00825923735499	0.313342	0.313342	chr9	5573192	0.5039813888855263	chr9:5573192:A:AC
chr9:5574392	['G', 'A']	19959	4999.003709087265	882.3671076734541	0.0402097147432682	0.0152203942032938	2.6418313616717226	0.00825234	0.00825234	chr9	5574392	2.083422887208584	chr9:5574392:G:A
chr9:5575572	['A', 'T']	19959	6370.638372500877	1036.3916118102418	0.0246749645339427	0.0138151622868552	1.7860785144319562	0.0741017	0.0741017	chr9	5575572	1.1301718285638522	chr9:5575572:A:T
chr9:5576218	['T', 'A']	19959	18099.27133313088	2603.427286108937	0.0127904672825817	0.0102837754439903	1.24375209787922	0.213605	0.213605	chr9	5576218	0.6703885856931313	chr9:5576218:T:A
chr9:5576825	['C', 'T']	19959	17806.892173564484	2568.688219382381	0.0134800200790455	0.0102413031305461	1.3162407075755236	0.188108	0.188108	chr9	5576825	0.7255927340510344	chr9:5576825:C:T
chr9:5577876	['T', 'C']	19959	1046.0524100611285	148.2460987381423	0.0140374440703997	0.0313575289759059	0.4476578521600245	0.654405	0.654405	chr9	5577876	0.1841533910847256	chr9:5577876:T:C
chr9:5578941	['C', 'T']	19959	4484.797604130119	667.9994532327241	0.0125694897921355	0.0159978584125954	0.7856982771043513	0.432054	0.432054	chr9	5578941	0.3644619697674929	chr9:5578941:C:T
chr9:5579041	['C', 'A']	19959	28112.676691729328	3925.84908427059	0.011257667865561	0.0110737737058923	1.0166062775484417	0.309353	0.309353	chr9	5579041	0.5095456679836337	chr9:5579041:C:A
chr9:5579213	['G', 'A']	19959	22298.351623571856	2896.900144302897	-0.0160101156695141	0.0102016807499919	-1.5693605849729002	0.11658	0.11658	chr9	5579213	0.9333759490165738	chr9:5579213:G:A
chr9:5581140	['T', 'G']	19959	2916.146106824331	396.79279476721496	0.0002089641088729	0.0193545305530827	0.0107966508564919	0.991386	0.991386	chr9	5581140	0.0037572183395597	chr9:5581140:T:G
chr9:5581317	['G', 'A']	19959	512.0	80.17016056048912	0.0110215396629409	0.0449382183119374	0.2452598273130282	0.806258	0.806258	chr9	5581317	0.0935259630994749	chr9:5581317:G:A
chr9:5582153	['T', 'C']	19959	10146.03337509396	1357.3421382712404	0.0019995214704856	0.0114733120319172	0.1742758729931885	0.86165	0.86165	chr9	5582153	0.0646691076510569	chr9:5582153:T:C
chr9:5583282	['T', 'C']	19959	1681.0842268764404	190.41361889202216	-0.0147437067271093	0.024955166266866	-0.59080779384288	0.554656	0.554656	chr9	5583282	0.2559762846622239	chr9:5583282:T:C
chr9:5590342	['A', 'T']	19959	1558.078063934262	267.30599943159064	0.04296363659401	0.0261424851646537	1.6434411772029809	0.100307	0.100307	chr9	5590342	0.9986687583525194	chr9:5590342:A:T
chr9:5590516	['C', 'G']	19959	2803.826230823224	393.18636106052713	0.0024446291714623	0.0197013003263047	0.1240846609600873	0.901249	0.901249	chr9	5590516	0.0451552041529282	chr9:5590516:C:G
chr9:5590953	['C', 'T']	19959	2559.6412248170795	340.7501591037562	-0.0044655622398355	0.0205942128538103	-0.2168357815632354	0.828339	0.828339	chr9	5590953	0.081791890631825	chr9:5590953:C:T
chr9:5591148	['T', 'TGG']	19959	8990.90093701458	1250.632114527232	0.0081112438451692	0.0119627070434232	0.6780441764331764	0.497752	0.497752	chr9	5591148	0.3029869862734935	chr9:5591148:T:TGG
chr9:5591585	['C', 'T']	19959	1390.2786269105486	240.98172890939784	0.0446078160903026	0.0276684917619804	1.6122243479710998	0.106929	0.106929	chr9	5591585	0.970904494679428	chr9:5591585:C:T
chr9:5592292	['T', 'C']	19959	2614.1309750476	236.1528644315724	-0.0501219030460462	0.0203370175861887	-2.464565063860937	0.0137263	0.0137263	chr9	5592292	1.8624465134651071	chr9:5592292:T:C
chr9:5593190	['T', 'A']	19959	1397.0	233.2135675256647	0.0247892226619592	0.027449655313321	0.9030795607087015	0.366495	0.366495	chr9	5593190	0.4359319459538815	chr9:5593190:T:A
chr9:5593419	['G', 'T']	19959	5656.417009120978	823.2431425605903	0.0140089538328361	0.0143502366800753	0.9762176154409316	0.328968	0.328968	chr9	5593419	0.4828463455130265	chr9:5593419:G:T
chr9:5594847	['T', 'C']	19959	9483.375714142529	1436.9412841048809	0.0248862126558834	0.0119377198150601	2.084670526819364	0.0371119	0.0371119	chr9	5594847	1.430486810717436	chr9:5594847:T:C
chr9:5596111	['A', 'G']	19959	9885.981257830115	1290.488149754873	-0.0034898434489889	0.0115506908087904	-0.302132877310946	0.762554	0.762554	chr9	5596111	0.1177293964773943	chr9:5596111:A:G
chr9:5596445	['A', 'T']	19959	1374.1376960465	231.70201552997625	0.0283686699969834	0.0276331711606281	1.0266165194027097	0.304614	0.304614	chr9	5596445	0.5162501404516379	chr9:5596445:A:T
chr9:5598566	['C', 'G']	19959	1132.170174383644	196.57399791814464	0.0446048060813466	0.030425502700984	1.4660334956406125	0.142655	0.142655	chr9	5598566	0.8457130018943604	chr9:5598566:C:G
chr9:5599291	['A', 'C']	19959	6594.9912808178	925.7056137617234	0.0080141663414751	0.0134754857267481	0.5947218901035594	0.552036	0.552036	chr9	5599291	0.2580325996411874	chr9:5599291:A:C
chr9:5600905	['G', 'A']	19959	5176.15535631478	619.4469673945658	-0.0176086383439568	0.0151444907312465	-1.1627091763228583	0.244961	0.244961	chr9	5600905	0.6109030537294382	chr9:5600905:G:A
chr9:5604311	['C', 'T']	19959	5042.51586227635	789.6646768484843	0.0263820550949509	0.0150918797732858	1.748096028544431	0.0804628	0.0804628	chr9	5604311	1.094404858622935	chr9:5604311:C:T
chr9:5604723	['C', 'G']	19959	2682.80649526387	233.9329308468452	-0.051608091677993	0.0201174988107362	-2.565333402701676	0.0103149	0.0103149	chr9	5604723	1.9865349780309856	chr9:5604723:C:G
chr9:5604895	['T', 'A']	19959	8587.581566681703	1109.4295269878498	-0.0056423718608718	0.0122221526796602	-0.461651233523016	0.644336	0.644336	chr9	5604895	0.1908876033043191	chr9:5604895:T:A
chr9:5604987	['C', 'T']	19959	532.0	69.68896863813579	0.0272542214729683	0.0444501322837188	0.6131415155079531	0.53979	0.53979	chr9	5604987	0.2677751653242352	chr9:5604987:C:T
chr9:5605532	['C', 'T']	19959	1493.224443776308	260.41898935877623	0.045480073254361	0.0267203985035579	1.7020731651253282	0.0887572	0.0887572	chr9	5605532	1.0517964067975094	chr9:5605532:C:T
chr9:5605535	['G', 'T']	19959	1492.2990729140563	260.9923360534877	0.0462312539161723	0.0267284807129796	1.7296626176631866	0.083706	0.083706	chr9	5605535	1.077243410901612	chr9:5605535:G:T
chr9:5605675	['G', 'C']	19959	1491.7474058850069	264.45518490171355	0.0479531519576072	0.0267358336466853	1.7935910505469603	0.0728936	0.0728936	chr9	5605675	1.1373106007176752	chr9:5605675:G:C
chr9:5605772	['A', 'G']	19959	1638.4104440212486	262.72742028731744	0.0204687414117192	0.0254262183710772	0.8050249987234752	0.420815	0.420815	chr9	5605772	0.3759087881006966	chr9:5605772:A:G
chr9:5605937	['T', 'C']	19959	721.0	101.58355363968266	-0.0007997863405917	0.0378963897837691	-0.0211045523110573	0.983162	0.983162	chr9	5605937	0.0073749156273376	chr9:5605937:T:C
chr9:5607230	['G', 'A']	19959	2531.507341518416	429.3936578436526	0.0329706811680066	0.0207614729874675	1.5880704219738684	0.112286	0.112286	chr9	5607230	0.9496743889012372	chr9:5607230:G:A
chr9:5607580	['A', 'G']	19959	15827.171936857929	2172.34790826601	0.002387424284554	0.0103142809538262	0.2314678352511236	0.816954	0.816954	chr9	5607580	0.0878023964768771	chr9:5607580:A:G
chr9:5608026	['A', 'G']	19959	15845.58781379967	2220.473395231259	0.0070323483901824	0.0102570388463896	0.6856119485847313	0.492966	0.492966	chr9	5608026	0.3071830330992019	chr9:5608026:A:G
chr9:5608427	['G', 'A']	19959	22031.207646439845	3068.4934157643606	0.0091996356774527	0.0100553046718483	0.9149037227294392	0.360253	0.360253	chr9	5608427	0.4433923939198834	chr9:5608427:G:A
chr9:5608512	['G', 'T']	19959	14861.7015037594	2087.025570886211	0.0072036071165512	0.0103867009929078	0.6935413969719537	0.487978	0.487978	chr9	5608512	0.3115997572882231	chr9:5608512:G:T
chr9:5609159	['C', 'A']	19959	5577.059328414392	755.257803100643	-0.0034072010377726	0.0145381297732733	-0.2343630914642426	0.814706	0.814706	chr9	5609159	0.0889990852638064	chr9:5609159:C:A
chr9:5610101	['G', 'A']	19959	7489.01230970206	1041.126258440106	0.0045164014741086	0.0129750373037568	0.3480838912733529	0.727781	0.727781	chr9	5610101	0.1379992866212678	chr9:5610101:G:A
chr9:5610147	['A', 'G']	19959	13168.236700927548	1895.340249751807	0.014451003713665	0.010705661241511	1.3498469069459615	0.17708	0.17708	chr9	5610147	0.7518304866931897	chr9:5610147:A:G
chr9:5610320	['T', 'C']	19959	12628.163526110053	1798.9144510965373	0.012266191304175	0.0108228759209779	1.1333578425674806	0.257078	0.257078	chr9	5610320	0.5899350874466481	chr9:5610320:T:C
chr9:5612177	['G', 'A']	19959	17700.547381608616	2443.263157788896	0.0057799404789322	0.0101341836838907	0.5703410022180714	0.568453	0.568453	chr9	5612177	0.2453054371934094	chr9:5612177:G:A
chr9:5614212	['A', 'T']	19959	4558.228379597154	672.0344154754794	0.01572629088624	0.0159146209951793	0.9881662209237464	0.323083	0.323083	chr9	5614212	0.4906858931133639	chr9:5614212:A:T
chr9:5616112	['C', 'T']	19959	786.0393827036777	124.22686828271488	0.0270956397082835	0.0364034242182147	0.7443156870590759	0.456694	0.456694	chr9	5616112	0.3403746940728954	chr9:5616112:C:T
chr9:5616884	['T', 'C']	19959	5570.837342152736	746.7014024221832	-0.0048327800217282	0.0145336123597228	-0.3325243512838801	0.739497	0.739497	chr9	5616884	0.1310635835144024	chr9:5616884:T:C
chr9:5617159	['G', 'C']	19959	19190.846053620644	2627.9246533195137	0.0045343474306797	0.0100578246273427	0.4508278478382823	0.652119	0.652119	chr9	5617159	0.18567314609687	chr9:5617159:G:C
chr9:5618557	['A', 'G']	19959	18460.624636664328	2524.177831627163	0.003278487526261	0.0101026044041632	0.3245190443080156	0.745549	0.745549	chr9	5618557	0.1275238079718356	chr9:5618557:A:G
chr9:5618919	['A', 'G']	19959	5157.033525432223	783.2607788032882	0.0203392210535972	0.0151059739423649	1.3464355976780589	0.178177	0.178177	chr9	5618919	0.7491483576378479	chr9:5618919:A:G
chr9:5620134	['G', 'A']	19959	5550.733738205176	742.2264785610469	-0.0044915024772174	0.0145720320334233	-0.3082276011276546	0.757912	0.757912	chr9	5620134	0.1203812167070405	chr9:5620134:G:A
chr9:5620887	['C', 'A']	19959	424.0	66.020202465263	0.0545963613685464	0.0493649335127832	1.1059745751386143	0.268751	0.268751	chr9	5620887	0.5706499110998772	chr9:5620887:C:A
chr9:5622756	['C', 'T']	19959	5808.036675199891	798.0422800526948	-0.0009236259079725	0.0146224418790579	-0.063164956688619	0.949636	0.949636	chr9	5622756	0.02244282995806	chr9:5622756:C:T
chr9:5626955	['A', 'C']	19959	5455.913492381716	889.6193798921786	0.0351110652179741	0.0147890060133196	2.374132865072305	0.0175996	0.0175996	chr9	5626955	1.7544972026271488	chr9:5626955:A:C
chr9:5627446	['G', 'A']	19959	11082.331529093366	1513.486524237052	0.0005278122175447	0.0112391896047976	0.0469617682505731	0.962544	0.962544	chr9	5627446	0.0165794088112114	chr9:5627446:G:A
chr9:5629657	['G', 'A']	19959	12028.602665597757	1499.094177314822	-0.017365744041941	0.0109960744976592	-1.5792675873228907	0.114291	0.114291	chr9	5629657	0.9419879673670024	chr9:5629657:G:A
chr9:5630166	['G', 'A']	19959	513.0	98.16463871266092	0.0819578088995011	0.0450669704776418	1.8185781744561949	0.0689908	0.0689908	chr9	5630166	1.1612088190544037	chr9:5630166:G:A
chr9:5630810	['T', 'G']	19959	12895.646106824332	1645.9723678668597	-0.0125641476849646	0.0108365259333917	-1.1594257940406267	0.246297	0.246297	chr9	5630810	0.6085408780162785	chr9:5630810:T:G
chr9:5631097	['C', 'T']	19959	12869.289572581049	1640.492915344112	-0.0129246076697593	0.0108384382311643	-1.192478786528168	0.233088	0.233088	chr9	5631097	0.6324800845572116	chr9:5631097:C:T
chr9:5635267	['A', 'G']	19959	11853.375544976196	1473.953790694751	-0.017857222803091	0.0110471918362042	-1.616449054914463	0.106013	0.106013	chr9	5635267	0.974640875470262	chr9:5635267:A:G
chr9:5636355	['T', 'C']	19959	777.1557504384866	129.10062309693754	0.0513363875083934	0.036854891554571	1.3929328060124564	0.163656	0.163656	chr9	5636355	0.7860680678437607	chr9:5636355:T:C
chr9:5636611	['T', 'G']	19959	17249.92804455818	2188.144179484897	-0.0138003519754373	0.0102607524392915	-1.3449649094535812	0.178652	0.178652	chr9	5636611	0.7479921175298206	chr9:5636611:T:G
chr9:5636907	['A', 'G']	19959	7322.201172755976	975.2748903434932	-0.0066566131703387	0.0129834166458181	-0.5127011904437964	0.608166	0.608166	chr9	5636907	0.2159778630888445	chr9:5636907:A:G
chr9:5637828	['G', 'A']	19959	17049.56268791341	2175.4137692855056	-0.0124556271701171	0.0102647443335723	-1.2134376429989862	0.224977	0.224977	chr9	5637828	0.6478618787048858	chr9:5637828:G:A
chr9:5637926	['A', 'G']	19959	21275.52769284748	2849.9535647045345	-0.0025650116257083	0.0101534815589222	-0.2526238523035833	0.800561	0.800561	chr9	5637926	0.0966055707352222	chr9:5637926:A:G
chr9:5639187	['G', 'A']	19959	12541.885147324114	1605.0316723587662	-0.0114507233845988	0.0108909255801501	-1.0514003883626748	0.293087	0.293087	chr9	5639187	0.533003444452982	chr9:5639187:G:A
chr9:5639227	['A', 'G']	19959	13396.027063599458	1700.204679897462	-0.0127571614907487	0.0107257751939555	-1.189392958556326	0.234299	0.234299	chr9	5639227	0.6302295649899288	chr9:5639227:A:G
chr9:5639530	['C', 'T']	19959	4969.244863185326	759.0139033438822	0.0192486641835175	0.0153723367390472	1.2521625378283625	0.210525	0.210525	chr9	5639530	0.6766963239738608	chr9:5639530:C:T
chr9:5639823	['A', 'T']	19959	4974.997043347532	761.5695662093054	0.019728603118803	0.0153637968466741	1.2840968489552649	0.199123	0.199123	chr9	5639823	0.7008785732414128	chr9:5639823:A:T
chr9:5640884	['TTTTG', 'T']	19959	695.6622367101302	116.98945520430966	0.0471044717001769	0.0387601221141059	1.215281818811255	0.224273	0.224273	chr9	5640884	0.6492230075441868	chr9:5640884:TTTTG:T
chr9:5644076	['AT', 'A']	19959	5145.773451593505	788.5696839046014	0.0203904123414687	0.0151000774559437	1.350351506537641	0.176919	0.176919	chr9	5644076	0.7522255240600039	chr9:5644076:AT:A
chr9:5644555	['G', 'A']	19959	22576.39341551413	2980.430317579128	-0.0073533546212329	0.010233007973817	-0.7185917024640075	0.472401	0.472401	chr9	5644555	0.3256891917231667	chr9:5644555:G:A
chr9:5644853	['CTG', 'C']	19959	5111.51220123265	782.2953814976087	0.01957759425488	0.0151540782051865	1.291902680572119	0.196406	0.196406	chr9	5644853	0.7068452490995311	chr9:5644853:CTG:C
chr9:5647091	['C', 'G']	19959	858.2149944873208	151.1744917093855	0.0376116644628916	0.0347402565270996	1.0826536192544274	0.278975	0.278975	chr9	5647091	0.5544347137461788	chr9:5647091:C:G
chr9:5647418	['A', 'G']	19959	13375.010372820205	1769.6444593834074	-0.0069417992821534	0.0107719193686251	-0.6444347608442526	0.519301	0.519301	chr9	5647418	0.2845808410982544	chr9:5647418:A:G
chr9:5648131	['C', 'T']	19959	4618.082406015038	705.3557609753699	0.020454829946758	0.0158228280840293	1.292741717102009	0.196115	0.196115	chr9	5648131	0.707489187728992	chr9:5648131:C:T
chr9:5648283	['C', 'T']	19959	4606.076992481204	710.3745441111773	0.0215398553739749	0.0158435235660768	1.3595369290259882	0.173992	0.173992	chr9	5648283	0.7594707197388251	chr9:5648283:C:T
chr9:5649512	['T', 'C']	19959	22932.3407518797	3067.2216024769573	-0.0035699869473042	0.0102633698320793	-0.3478376990903957	0.727966	0.727966	chr9	5649512	0.1378889041446636	chr9:5649512:T:C
chr9:5649764	['A', 'G']	19959	7745.642330272463	1086.236138309316	0.0106540434313713	0.0127300161511226	0.8369230097506017	0.402646	0.402646	chr9	5649764	0.3950766109551538	chr9:5649764:A:G
chr9:5651959	['C', 'T']	19959	4602.691822008419	704.2080144084282	0.020166226582232	0.0158461811341049	1.2726237578358377	0.203166	0.203166	chr9	5651959	0.6921489698520359	chr9:5651959:C:T
chr9:5652115	['T', 'TTG']	19959	14132.080555416307	1886.6433665329928	-0.0041182335365408	0.0105607005182232	-0.3899583677649539	0.696571	0.696571	chr9	5652115	0.1570346102713264	chr9:5652115:T:TTG
chr9:5652270	['G', 'T']	19959	2074.311785929044	374.8190672500379	0.0575462034485997	0.0231893779790681	2.4815759827858987	0.0130885	0.0130885	chr9	5652270	1.8831101226662403	chr9:5652270:G:T
chr9:5653235	['C', 'G']	19959	4256.849094567403	641.301162611133	0.0179694667690114	0.0164521961963558	1.0922229807222792	0.274748	0.274748	chr9	5653235	0.5610654602952824	chr9:5653235:C:G
chr9:5653971	['G', 'C']	19959	9574.878364155766	1248.4962844558413	-0.0016775320097551	0.0117223044142662	-0.1431059926846402	0.886208	0.886208	chr9	5653971	0.052464333812223	chr9:5653971:G:C
chr9:5655880	['T', 'G']	19959	4606.615627506014	707.7231094721392	0.020889461023674	0.0158288699586484	1.319706402178168	0.186948	0.186948	chr9	5655880	0.7282791766376564	chr9:5655880:T:G
chr9:5656975	['G', 'A']	19959	3353.184046926702	476.7296112598159	0.0026683705972252	0.0181168232003182	0.1472868928355165	0.882907	0.882907	chr9	5656975	0.0540850399263128	chr9:5656975:G:A
chr9:5657686	['G', 'A']	19959	8790.642610133815	1175.230046234092	0.0018350526617126	0.0120667707341681	0.1520748758834515	0.879129	0.879129	chr9	5657686	0.0559473935524027	chr9:5657686:G:A
chr9:5657977	['T', 'C']	19959	1156.2896662323342	176.5235596704903	0.0107640072170405	0.0301647620505327	0.3568404484347808	0.721215	0.721215	chr9	5657977	0.1419352492964411	chr9:5657977:T:C
chr9:5660471	['A', 'G']	19959	440.02204629722416	88.21876135164875	0.0778120767733046	0.0485337964894549	1.6032555126861132	0.108894	0.108894	chr9	5660471	0.962996048974053	chr9:5660471:A:G
chr9:5661003	['C', 'G']	19959	27766.17348165965	3685.129239850773	-0.0095305748680705	0.0110368103909189	-0.8635261937554204	0.387859	0.387859	chr9	5661003	0.4113261265996127	chr9:5661003:C:G
chr9:5662588	['A', 'T']	19959	8322.335772642975	1192.9965933552346	0.0151226444989437	0.0124309021446128	1.2165363642169218	0.223795	0.223795	chr9	5662588	0.650149620652471	chr9:5662588:A:T
chr9:5663492	['G', 'T']	19959	9652.450841852076	1331.7854320459917	0.0066465298797233	0.0117353877478771	0.5663664484307878	0.571151	0.571151	chr9	5663492	0.2432490584840336	chr9:5663492:G:T
chr9:5664189	['A', 'C']	19959	10629.662874611606	1449.0791193232176	0.0045046985987575	0.0113529077045331	0.3967880930590897	0.691528	0.691528	chr9	5664189	0.1601902305954435	chr9:5664189:A:C
chr9:5664338	['A', 'G']	19959	10529.385710704431	1437.6614544210613	0.0053450088035392	0.0113915658020935	0.4692075607865041	0.638926	0.638926	chr9	5664338	0.1945494386376534	chr9:5664338:A:G
chr9:5665086	['T', 'C']	19959	7053.775091538349	1044.8784307752344	0.0168410516064884	0.0132468104165966	1.271328801187382	0.203627	0.203627	chr9	5665086	0.6911646370741121	chr9:5665086:T:C
chr9:5665087	['G', 'A']	19959	652.6212637913743	99.57111553161914	0.0114969621999188	0.039577977073818	0.2904888791682172	0.771445	0.771445	chr9	5665087	0.1126950314258037	chr9:5665087:G:A
chr9:5665343	['A', 'G']	19959	529.2386466165414	101.1420193762972	0.0678338155268082	0.0443430362518755	1.529751258833547	0.126094	0.126094	chr9	5665343	0.8993055782079353	chr9:5665343:A:G
chr9:5665379	['A', 'C']	19959	16106.45581675104	2153.1758682292234	-0.0027639213022355	0.010319255695393	-0.2678411489958044	0.788824	0.788824	chr9	5665379	0.103019884439813	chr9:5665379:A:C
chr9:5666181	['C', 'T']	19959	970.0972089993486	168.3553049150799	0.0425898836790713	0.0330404110304317	1.2890240269663769	0.197405	0.197405	chr9	5666181	0.7046418514388793	chr9:5666181:C:T
chr9:5666641	['C', 'T']	19959	5292.265156829342	816.1633176943873	0.0229834858521583	0.0149380571074297	1.5385860213860767	0.123921	0.123921	chr9	5666641	0.9068550906270816	chr9:5666641:C:T
chr9:5666802	['A', 'AG']	19959	10457.715639097743	1424.7535475029035	0.0054426182839333	0.0114175399119719	0.4766892277929712	0.633589	0.633589	chr9	5666802	0.1981923713187689	chr9:5666802:A:AG
chr9:5666804	['TGATTACCAAAA', 'T']	19959	10454.095114006515	1426.1793295183468	0.0056786684213031	0.011417822127599	0.4973512774889662	0.618947	0.618947	chr9	5666804	0.2083465377214063	chr9:5666804:TGATTACCAAAA:T
chr9:5667146	['A', 'G']	19959	9817.8866382552	1343.1704891740917	0.0062735970848964	0.0116652880329728	0.5378004441179336	0.590721	0.590721	chr9	5667146	0.2286175897956681	chr9:5667146:A:G
chr9:5667694	['G', 'A']	19959	9476.121690734057	1270.1235743902096	0.0032085206364707	0.011804249516269	0.2718106417564812	0.78577	0.78577	chr9	5667694	0.1047045561849006	chr9:5667694:G:A
chr9:5668220	['G', 'A']	19959	9838.971836632423	1347.6795662344523	0.0059179863142417	0.0116478321454656	0.5080762016771968	0.611406	0.611406	chr9	5668220	0.2136703036634046	chr9:5668220:G:A
chr9:5668427	['A', 'G']	19959	6806.04600811908	968.494419435272	0.011145499198237	0.0134328614429891	0.8297189132442144	0.406708	0.406708	chr9	5668427	0.3907172848816566	chr9:5668427:A:G
chr9:5670372	['A', 'G']	19959	5021.754810583284	761.1449260555021	0.0188729737502013	0.0152623845073493	1.2365678338868555	0.216262	0.216262	chr9	5670372	0.6650197849535957	chr9:5670372:A:G
chr9:5672767	['C', 'T']	19959	5006.00325732899	755.5310322369899	0.0184023933803777	0.0152858611628559	1.2038833261873951	0.228649	0.228649	chr9	5672767	0.6408306936728974	chr9:5672767:C:T
chr9:5672881	['G', 'A']	19959	7111.068851473241	1035.9513252297	0.0176610633285706	0.0132146074819723	1.3364803572610224	0.181408	0.181408	chr9	5672881	0.741343564689124	chr9:5672881:G:A
chr9:5673025	['T', 'C']	19959	5702.714328672381	878.8726915123741	0.022173111321776	0.014443128425123	1.5352014237585183	0.12475	0.12475	chr9	5673025	0.9039594457045724	chr9:5673025:T:C
chr9:5673969	['G', 'C']	19959	697.3144360902256	106.94237460007284	0.0297219320587863	0.0387072310256049	0.7678651061122195	0.442576	0.442576	chr9	5673969	0.3540121406802735	chr9:5673969:G:C
chr9:5674157	['G', 'A']	19959	6178.881995987968	865.2871062239395	0.0116547776047339	0.0139537208025987	0.8352451485601882	0.40359	0.40359	chr9	5674157	0.394059603085827	chr9:5674157:G:A
chr9:5677461	['G', 'A']	19959	4167.252743948278	592.1309056796541	0.0096450087446085	0.0165586968359826	0.5824739011858441	0.560254	0.560254	chr9	5677461	0.2516150340847776	chr9:5677461:G:A
chr9:5678121	['G', 'C']	19959	1268.4448676824377	166.5112957353307	0.0136078736386032	0.0287412970369295	0.4734606660624459	0.63589	0.63589	chr9	5678121	0.1966180046735141	chr9:5678121:G:C
chr9:5678882	['C', 'G']	19959	443.08879979954895	59.75104684908376	0.007541427148197	0.048383978631299	0.155866205333485	0.87614	0.87614	chr9	5678882	0.0574264915837018	chr9:5678882:C:G
chr9:5679116	['T', 'G']	19959	2595.3003158053034	321.4575364098744	-0.0025623230709568	0.0204050259010648	-0.1255731349413829	0.900071	0.900071	chr9	5679116	0.0457232309028826	chr9:5679116:T:G
chr9:5680028	['T', 'G']	19959	447.1120076175204	59.160405047655416	0.005012593032708	0.0481765906042187	0.1040462384291068	0.917134	0.917134	chr9	5680028	0.0375672060868204	chr9:5680028:T:G
chr9:5680546	['T', 'A']	19959	8666.736908043098	1123.0279891958692	-0.0007814251561029	0.0121834699442596	-0.0641381445251677	0.948861	0.948861	chr9	5680546	0.0227974033307554	chr9:5680546:T:A
chr9:5681077	['C', 'T']	19959	5512.828622970535	782.0537263943191	0.0144345432125043	0.0146598873691344	0.984628520604832	0.324819	0.324819	chr9	5681077	0.4883585750164023	chr9:5681077:C:T
chr9:5681115	['C', 'T']	19959	1204.1809981960314	163.36659543779393	0.0165532162037669	0.02944081452708	0.5622540160545166	0.573949	0.573949	chr9	5681115	0.2411266964567432	chr9:5681115:C:T
chr9:5681961	['T', 'C']	19959	5250.104355671395	779.3737571881684	0.0166237024361161	0.0149420597493846	1.1125442351949306	0.265918	0.265918	chr9	5681961	0.575252264262673	chr9:5681961:T:C
chr9:5683307	['C', 'T']	19959	7885.975543750627	1109.726082127636	0.0088302219385827	0.0126378918381342	0.6987100421241107	0.484741	0.484741	chr9	5683307	0.3144902455532737	chr9:5683307:C:T
chr9:5683443	['A', 'G']	19959	10118.055536063352	1346.7807303149573	0.0014154255274326	0.011536641836002	0.1226895614472123	0.902354	0.902354	chr9	5683443	0.04462305216322	chr9:5683443:A:G
chr9:5684036	['C', 'T']	19959	6363.956554419723	931.0861760216732	0.0171876529192391	0.0138120484596271	1.244395642650609	0.213369	0.213369	chr9	5684036	0.6708686781960316	chr9:5684036:C:T
chr9:5684758	['A', 'G']	19959	5176.668572288251	765.3362183885491	0.0154954385375573	0.0150483340339218	1.0297112293379234	0.303158	0.303158	chr9	5684758	0.518330966732948	chr9:5684758:A:G
chr9:5684820	['C', 'A']	19959	5974.190523940835	824.2641543258343	0.0114677003960457	0.0141757748813774	0.8089646239452284	0.418545	0.418545	chr9	5684820	0.3782578418498168	chr9:5684820:C:A
chr9:5687271	['A', 'T']	19959	5444.63674635393	806.1991618165025	0.0168494477235778	0.0147440888504705	1.142793420092559	0.253138	0.253138	chr9	5687271	0.5966426555072695	chr9:5687271:A:T
chr9:5687387	['A', 'G']	19959	5147.515808989327	758.0118000593844	0.01477373122766	0.0150889021512926	0.9791124019181444	0.327536	0.327536	chr9	5687387	0.4847409590550832	chr9:5687387:A:G
chr9:5688184	['TTTGA', 'T']	19959	5313.597353781386	773.0179681577704	0.0140879807264492	0.0149184608767206	0.944332048920182	0.345011	0.345011	chr9	5688184	0.462167058077034	chr9:5688184:TTTGA:T
chr9:5688263	['G', 'A']	19959	4634.393173958803	693.5950078189852	0.0168079343197016	0.0158348932325404	1.0614491725881463	0.288499	0.288499	chr9	5688263	0.5398556878643488	chr9:5688263:G:A
chr9:5688287	['G', 'A']	19959	5135.029115509897	757.7823184830705	0.0150908437715008	0.0150993711816041	0.9994352473357504	0.317596	0.317596	chr9	5688287	0.4981249759831879	chr9:5688287:G:A
chr9:5688387	['C', 'A']	19959	865.3034783480355	105.74467068247456	-0.0147829784069129	0.0346045873794489	-0.4271970720186154	0.66924	0.66924	chr9	5688387	0.1744181094608141	chr9:5688387:C:A
chr9:5688760	['T', 'A']	19959	9515.24413475035	1247.5484501220556	0.0015196078803478	0.0117801444515127	0.1289973893446334	0.897361	0.897361	chr9	5688760	0.0470328091653771	chr9:5688760:T:A
chr9:5688852	['C', 'T']	19959	440.0440948038282	55.80509232693409	0.0009787286242422	0.0485423076209224	0.0201623835414948	0.983914	0.983914	chr9	5688852	0.0070428598589775	chr9:5688852:C:T
chr9:5689264	['A', 'G']	19959	7592.662890938252	1024.2719969235743	-0.0043940178172181	0.0128003751585065	-0.3432725809054179	0.731397	0.731397	chr9	5689264	0.1358468253571729	chr9:5689264:A:G
chr9:5689302	['T', 'C']	19959	1297.5200741817453	174.61777415041885	0.0156250684300337	0.0284476231093073	0.5492574325101209	0.582835	0.582835	chr9	5689302	0.2344543761703069	chr9:5689302:T:C
chr9:5689314	['A', 'G']	19959	9414.245112781957	1327.2244905195723	0.0095096784722333	0.0118200133183111	0.8045404193835612	0.421095	0.421095	chr9	5689314	0.375619915277197	chr9:5689314:A:G
chr9:5689767	['T', 'C']	19959	1140.4571199438626	161.1937861447659	0.0247220149714219	0.0302571082088321	0.8170646976833535	0.413901	0.413901	chr9	5689767	0.3831035243265721	chr9:5689767:T:C
chr9:5691632	['T', 'G']	19959	2162.1415454089324	296.0987718410802	0.0183772175829065	0.0223433381735507	0.822492030517662	0.410807	0.410807	chr9	5691632	0.3863621647936678	chr9:5691632:T:G
chr9:5692049	['A', 'G']	19959	4208.741301514086	628.6833931000713	0.0169194206371895	0.0165029726741316	1.0252347241482536	0.305265	0.305265	chr9	5692049	0.5153229866552358	chr9:5692049:A:G
chr9:5692233	['G', 'T']	19959	7689.926430790819	996.1843148507204	-5.232495379954422e-05	0.012713861547035	-0.0041155831063573	0.996716	0.996716	chr9	5692233	0.001428570076635	chr9:5692233:G:T
chr9:5693377	['C', 'G']	19959	5273.58532551496	797.2682084347987	0.0180370296988622	0.014963664366331	1.2053885503771704	0.228068	0.228068	chr9	5693377	0.6419356458866233	chr9:5693377:C:G
chr9:5694210	['C', 'T']	19959	603.0302134482413	90.59697675162644	0.0304613802308455	0.0415562423704922	0.7330157515029604	0.463557	0.463557	chr9	5694210	0.3338968564203377	chr9:5694210:C:T
chr9:5694826	['G', 'A']	19959	5787.869963920625	832.2224269304978	0.018197556112121	0.0143501836824439	1.2681061451766589	0.204775	0.204775	chr9	5694826	0.6887230653953391	chr9:5694826:G:A
chr9:5695872	['A', 'G']	19959	5937.379830584934	896.6408237489263	0.0197413281713037	0.0142070308357119	1.3895463731718174	0.164682	0.164682	chr9	5695872	0.7833538673018928	chr9:5695872:A:G
chr9:5696021	['C', 'T']	19959	13403.357722762354	1699.5639210959127	-0.0168797253615941	0.0106260618416361	-1.5885212803349489	0.112184	0.112184	chr9	5696021	0.9500690789729892	chr9:5696021:C:T
chr9:5699416	['A', 'G']	19959	5161.361776797353	792.8942856454438	0.0200413611528486	0.0150732150257523	1.3296009589598687	0.183665	0.183665	chr9	5699416	0.7359735968520189	chr9:5699416:A:G
chr9:5699723	['A', 'G']	19959	5597.40222511777	824.2519071348081	0.0131232874961365	0.014519555377866	0.9038353554642644	0.366094	0.366094	chr9	5699723	0.4364073888137559	chr9:5699723:A:G
chr9:5700676	['G', 'A']	19959	726.0	84.68934155970334	-0.0193012388724911	0.0380085596938299	-0.5078129512922409	0.61159	0.61159	chr9	5700676	0.213539624273982	chr9:5700676:G:A
chr9:5701453	['C', 'A']	19959	27977.61578947369	3652.108832364938	-0.0185062086682096	0.011117932106884	-1.6645369381911344	0.0960209	0.0960209	chr9	5701453	1.017634227723217	chr9:5701453:C:A
chr9:5701543	['G', 'A']	19959	4166.383689437256	588.1357636374377	0.0079406179714169	0.0165802075242643	0.4789215068506398	0.632	0.632	chr9	5701543	0.1992829217176149	chr9:5701543:G:A
chr9:5701769	['C', 'G']	19959	36808.22095820387	4832.12592007987	-0.0623228247168101	0.0193671982271253	-3.217957702809164	0.00129313	0.00129313	chr9	5701769	2.888357812749428	chr9:5701769:C:G
chr9:5703132	['C', 'T']	19959	680.0	95.74665524952316	0.0113275155421776	0.0391688568760188	0.2891969908142238	0.772434	0.772434	chr9	5703132	0.1121386182595456	chr9:5703132:C:T
chr9:5703443	['G', 'A']	19959	30792.59909751817	3918.850925541841	-0.0389041604304412	0.0122626834748064	-3.172565002625197	0.00151328	0.00151328	chr9	5703443	2.820080707664668	chr9:5703443:G:A
chr9:5704270	['T', 'G']	19959	32284.17524687954	4173.761817882197	-0.0383517671531475	0.0131864768615337	-2.908416520641943	0.00363665	0.00363665	chr9	5704270	2.4392984944863945	chr9:5704270:T:G
chr9:5704386	['T', 'C']	19959	786.2363554352728	94.54545988782344	-0.0100819666271163	0.0364571947566743	-0.2765425780674097	0.782134	0.782134	chr9	5704386	0.1067188345679161	chr9:5704386:T:C
chr9:5704810	['T', 'C']	19959	14987.003558005512	1883.7089561441512	-0.0168200775537094	0.0104719599098036	-1.6062014845915211	0.108245	0.108245	chr9	5704810	0.9655921552291976	chr9:5704810:T:C
chr9:5704871	['C', 'T']	19959	5982.599488901138	904.574493885173	0.0182393118419629	0.01421025219304	1.2835318891030163	0.199321	0.199321	chr9	5704871	0.700446942625843	chr9:5704871:C:T
chr9:5706728	['T', 'C']	19959	599.0600290624843	93.098641020551	0.0320322319470017	0.0416905485043594	0.7683331857255903	0.442298	0.442298	chr9	5706728	0.3542850244353421	chr9:5706728:T:C
chr9:5707078	['C', 'T']	19959	26147.79067669172	3409.6175665594583	-0.0194248388355219	0.0106914711282111	-1.8168536960518349	0.0692545	0.0692545	chr9	5707078	1.1595520018783383	chr9:5707078:C:T
chr9:5707319	['G', 'A']	19959	597.0299128169155	93.67708059982874	0.0345271734814873	0.0417581340840057	0.826837075910248	0.408339	0.408339	chr9	5707319	0.3889791391170999	chr9:5707319:G:A
chr9:5708010	['T', 'G']	19959	966.1452194828622	104.5570913531191	-0.0165184879718115	0.0330129279375044	-0.5003642210434078	0.616824	0.616824	chr9	5708010	0.2098387366678848	chr9:5708010:T:G
chr9:5708242	['A', 'G']	19959	812.0	94.88147091338956	-0.0170514753483453	0.0358553151364408	-0.4755633936965573	0.634391	0.634391	chr9	5708242	0.1976429869106018	chr9:5708242:A:G
chr9:5708376	['C', 'A']	19959	8354.228338121888	1079.3768138508722	-0.010683127213211	0.0123877885163859	-0.8623917981066572	0.388482	0.388482	chr9	5708376	0.4106290990812796	chr9:5708376:C:A
chr9:5709069	['C', 'G']	19959	36785.52916416116	4831.712589114775	-0.060432298826752	0.0193136508825319	-3.128994056810334	0.00175659	0.00175659	chr9	5709069	2.755329593949358	chr9:5709069:C:G
chr9:5709119	['G', 'A']	19959	6620.995189416717	852.5988030942198	-0.0050224685051649	0.0135423634580941	-0.370870898621694	0.710738	0.710738	chr9	5709119	0.1482904641423081	chr9:5709119:G:A
chr9:5711731	['C', 'T']	19959	26491.94586466165	3508.2181641212	-0.0140862802615818	0.0108064756011977	-1.3035036381353216	0.192418	0.192418	chr9	5711731	0.7157543037377957	chr9:5711731:C:T
chr9:5711744	['G', 'A']	19959	9492.377969329458	1311.6097077978743	-0.0014295381503693	0.0117846468812876	-0.12130513241252	0.903451	0.903451	chr9	5711744	0.044095397067289	chr9:5711744:G:A
chr9:5712178	['T', 'G']	19959	657.0329191301734	94.4757168854441	0.0139143798590891	0.039814072452851	0.3494839638815387	0.72673	0.72673	chr9	5712178	0.13862691141052	chr9:5712178:T:G
chr9:5712811	['C', 'G']	19959	990.0496041687544	105.38748847076934	-0.0235180349813546	0.0324315026656043	-0.7251602006803396	0.468362	0.468362	chr9	5712811	0.3294183481423254	chr9:5712811:C:G
chr9:5712932	['A', 'G']	19959	807.040434913318	95.63301593326185	-0.0185329947286706	0.035912688664949	-0.5160570098656798	0.60582	0.60582	chr9	5712932	0.2176563933566421	chr9:5712932:A:G
chr9:5715597	['G', 'A']	19959	9678.394396551725	1226.759438130248	-0.0084495971241731	0.0117313965929043	-0.7202550060649918	0.471376	0.471376	chr9	5715597	0.3266325332518843	chr9:5715597:G:A
chr9:5716587	['A', 'G']	19959	12879.935959110042	1739.8272103880995	0.0042497092570997	0.0107696719576046	0.3945996938280859	0.693143	0.693143	chr9	5716587	0.1591771583113873	chr9:5716587:A:G
chr9:5718657	['A', 'C']	19959	1119.1121411033723	117.86441106888496	-0.02244920614912	0.0306246329370795	-0.7330440888954813	0.46354	0.46354	chr9	5718657	0.3339127835696935	chr9:5718657:A:C
chr9:5719116	['C', 'A']	19959	5892.476145133806	864.2740921140618	0.0121013746644548	0.0143272435813412	0.844640812850757	0.398322	0.398322	chr9	5719116	0.3997657061070114	chr9:5719116:C:A
chr9:5719162	['G', 'C']	19959	5965.597785238262	887.0977505793463	0.014150449851848	0.0142487742176849	0.9930994509187396	0.320674	0.320674	chr9	5719162	0.4939362509049755	chr9:5719162:G:C
chr9:5719212	['G', 'A']	19959	10506.105537459283	1321.7031839051542	-0.0104757566283818	0.0114551589484983	-0.9145012020767416	0.360465	0.360465	chr9	5719212	0.4431368975043118	chr9:5719212:G:A
chr9:5719488	['C', 'G']	19959	11355.275720370832	1480.6657298235768	-0.0040850220772165	0.0111846902334229	-0.3652333673944233	0.714941	0.714941	chr9	5719488	0.1457297965649034	chr9:5719488:C:G
chr9:5720172	['C', 'G']	19959	8408.106344592561	1180.4170019098194	0.0078678236138681	0.0124448248572048	0.6322164999624863	0.527253	0.527253	chr9	5720172	0.2779809405031482	chr9:5720172:C:G
chr9:5720350	['G', 'C']	19959	3952.19801583325	419.51101498791934	-0.0289336118687955	0.01688478755594	-1.7135905188583025	0.0866195	0.0866195	chr9	5720350	1.0623843275083662	chr9:5720350:G:C
chr9:5722311	['A', 'G']	19959	665.4675396625528	90.14455768626132	0.0074693496763267	0.0397359154634268	0.18797477267641	0.850898	0.850898	chr9	5722311	0.0701224971329506	chr9:5722311:A:G
chr9:5724045	['G', 'C']	19959	11315.709274314971	1466.9751462517534	-0.0055367098866504	0.0111912410676621	-0.4947360040924466	0.620792	0.620792	chr9	5724045	0.2070538883643037	chr9:5724045:G:C
chr9:5724298	['G', 'C']	19959	677.0339212345926	92.24944515750056	0.0074447259959999	0.039307349824358	0.1893978105689177	0.849783	0.849783	chr9	5724298	0.0706919612672631	chr9:5724298:G:C
chr9:5726035	['T', 'A']	19959	12128.46902255639	1593.1920501144562	-0.0021822939434927	0.0109580758307225	-0.1991493741423476	0.842148	0.842148	chr9	5726035	0.0746115784112049	chr9:5726035:T:A
chr9:5726305	['C', 'T']	19959	677.2375200481156	91.53303548073735	0.0051213052250927	0.0393072600428843	0.1302890412484965	0.896339	0.896339	chr9	5726305	0.0475277068723911	chr9:5726305:C:T
chr9:5727014	['G', 'A']	19959	12296.00882382433	1654.8703401495586	0.0019854350693623	0.0109177435470451	0.1818539756687777	0.855699	0.855699	chr9	5727014	0.0676789755422431	chr9:5727014:G:A
chr9:5727398	['T', 'C']	19959	12352.856734816596	1655.356458076767	0.0014119444690711	0.0108999574266862	0.1295366957685848	0.896934	0.896934	chr9	5727398	0.0472395129094921	chr9:5727398:T:C
chr9:5727427	['T', 'A']	19959	677.0	92.22813727675371	0.0074330914638328	0.0393073268754817	0.1891019322524657	0.850015	0.850015	chr9	5727427	0.0705734103330613	chr9:5727427:T:A
chr9:5727926	['A', 'G']	19959	12501.131702916708	1680.9515387806875	0.0020311431374365	0.0108679966164554	0.1868921392891467	0.851747	0.851747	chr9	5727926	0.0696893874175433	chr9:5727926:A:G
chr9:5728809	['T', 'G']	19959	2185.328472639808	287.07086396828527	0.0052399706672361	0.0221249779628794	0.2368350683118231	0.812787	0.812787	chr9	5728809	0.0900232512626844	chr9:5728809:T:G
chr9:5729377	['T', 'A']	19959	11831.964067354917	1554.893466516739	-0.0016165457986537	0.0110356334387529	-0.1464841875752274	0.883541	0.883541	chr9	5729377	0.0537732926081356	chr9:5729377:T:A
chr9:5729675	['A', 'G']	19959	2177.327269993987	285.8121003400516	0.0053337051770352	0.0221800395954145	0.2404732035797576	0.809966	0.809966	chr9	5729675	0.0915332111488778	chr9:5729675:A:G
chr9:5730227	['G', 'C']	19959	2176.3271196632595	286.4013017256651	0.0059947347579594	0.022185167852365	0.2702136309201015	0.786999	0.786999	chr9	5730227	0.1040258194767141	chr9:5730227:G:C
chr9:5730371	['C', 'A']	19959	678.0	91.7414718446179	0.0057587719809135	0.0392796644887459	0.1466095002558756	0.883442	0.883442	chr9	5730371	0.053821957653304	chr9:5730371:C:A
chr9:5731062	['C', 'A']	19959	5088.764882742032	768.0930463671328	0.0180397236393486	0.0152075857593899	1.1862319190414512	0.235545	0.235545	chr9	5731062	0.6279261102559606	chr9:5731062:C:A
chr9:5731315	['T', 'C']	19959	7751.553495364569	968.423814750453	-0.0166032327936089	0.0127156330886282	-1.30573386931536	0.191658	0.191658	chr9	5731315	0.7174730481375569	chr9:5731315:T:C
chr9:5731665	['G', 'A']	19959	11763.89402977593	1520.4963625887822	-0.0041365059757387	0.0110595127813791	-0.3740224418116648	0.708392	0.708392	chr9	5731665	0.1497263520210275	chr9:5731665:G:A
chr9:5731835	['C', 'A']	19959	11882.786079374624	1561.5694300300495	-0.0009151912394741	0.0110246130974237	-0.0830134564711424	0.933842	0.933842	chr9	5731835	0.0297265973595404	chr9:5731835:C:A
chr9:5732483	['T', 'C']	19959	7341.839230229527	1069.0328943952516	0.0122881321048468	0.0130902825213797	0.9387216879984932	0.347885	0.347885	chr9	5732483	0.4585642966265699	chr9:5732483:T:C
chr9:5732991	['C', 'G']	19959	6192.171712109062	932.0675582822064	0.0190396947958151	0.0140753749501381	1.3526953891646247	0.176168	0.176168	chr9	5732991	0.7540729760916315	chr9:5732991:C:G
chr9:5733158	['T', 'TA']	19959	1101.2206965672765	108.1228014485759	-0.0295594774564292	0.0308547904283636	-0.9580190643348644	0.338065	0.338065	chr9	5733158	0.4709997895823122	chr9:5733158:T:TA
chr9:5734604	['GT', 'G']	19959	18036.61473314959	2229.0056625595303	-0.0208915980957494	0.0101029955634614	-2.067861750954952	0.0386659	0.0386659	chr9	5734604	1.412671876589392	chr9:5734604:GT:G
chr9:5734759	['C', 'A']	19959	7216.807908188834	862.9682053280605	-0.02323067633902	0.0130828330304848	-1.7756609967343686	0.0758041	0.0758041	chr9	5734759	1.120307304140753	chr9:5734759:C:A
chr9:5735913	['T', 'C']	19959	39421.0	5302.461645065956	-0.0889850867287148	0.045742597537379	-1.945343979558656	0.0517476	0.0517476	chr9	5735913	1.2861097875314649	chr9:5735913:T:C
chr9:5736752	['G', 'C']	19959	13083.966626578473	1682.3387990126505	-0.0119744388930229	0.0107994743500389	-1.1087983085935853	0.267531	0.267531	chr9	5736752	0.572625887104836	chr9:5736752:G:C
chr9:5737000	['A', 'G']	19959	1314.7126373350725	236.87262441623253	0.0523081859619137	0.0282654885639928	1.8506025764772656	0.0642415	0.0642415	chr9	5737000	1.192184327098656	chr9:5737000:A:G
chr9:5737114	['C', 'G']	19959	25742.448832314327	3333.5974378899564	-0.0148368615644309	0.0105363132942743	-1.4081644262128783	0.159098	0.159098	chr9	5737114	0.798335279777826	chr9:5737114:C:G
chr9:5737209	['C', 'T']	19959	25612.416257392	3290.5780347138134	-0.0173382224513879	0.0104976365669916	-1.651631044830178	0.0986255	0.0986255	chr9	5737209	1.0060107820416817	chr9:5737209:C:T
chr9:5737692	['A', 'G']	19959	26205.877913095777	3404.4963375704738	-0.0144730521660845	0.010600384282959	-1.3653327822606574	0.172164	0.172164	chr9	5737692	0.7640576556457508	chr9:5737692:A:G
chr9:5737912	['G', 'A']	19959	13190.626202886928	1694.5471074826196	-0.0122608775819586	0.0107793343580175	-1.1374429231652023	0.255367	0.255367	chr9	5737912	0.592835225490288	chr9:5737912:G:A
chr9:5738682	['T', 'G']	19959	677.5091756919371	90.64291924225108	0.0045562393749875	0.0393079406596117	0.1159114239650057	0.907724	0.907724	chr9	5738682	0.0420461817631745	chr9:5738682:T:G
chr9:5739077	['T', 'C']	19959	677.0	93.42620172336945	0.0090120467489209	0.0393076282856716	0.22926966448917	0.818662	0.818662	chr9	5739077	0.0868953678775991	chr9:5739077:T:C
chr9:5739526	['C', 'T']	19959	728.0364766008618	116.01445226581944	0.0301053438810192	0.0380205158220905	0.791818396727998	0.428476	0.428476	chr9	5739526	0.3680734989670866	chr9:5739526:C:T
chr9:5739687	['C', 'G']	19959	681.0341216554765	91.35090262635616	0.0042362455655346	0.0391967705675313	0.1080763926261745	0.913936	0.913936	chr9	5739687	0.0390842154477998	chr9:5739687:C:G
chr9:5740416	['A', 'C']	19959	682.0341717606975	90.39853729817932	0.003074893433013	0.0391692216069432	0.0785027965035694	0.937429	0.937429	chr9	5740416	0.0280616154145254	chr9:5740416:A:C
chr9:5740517	['C', 'T']	19959	13375.35070662524	1736.8006372803738	-0.0093144689617876	0.0107425505307443	-0.8670630810746822	0.385918	0.385918	chr9	5740517	0.4135049645787355	chr9:5740517:C:T
chr9:5740566	['A', 'T']	19959	6867.408530473133	1031.5357980238568	0.0166655079790878	0.0133893344234639	1.2446853183293831	0.213262	0.213262	chr9	5740566	0.6710865222370787	chr9:5740566:A:T
chr9:5740664	['T', 'G']	19959	677.3393653817234	92.24251808922726	0.0067220026321883	0.0393083013791823	0.1710072019481436	0.86422	0.86422	chr9	5740664	0.0633756873546524	chr9:5740664:T:G
chr9:5740863	['A', 'G']	19959	14511.90834377349	1942.1883137048976	-0.0036901470552701	0.0105891161705434	-0.348484896740982	0.72748	0.72748	chr9	5740863	0.1381789418733732	chr9:5740863:A:G
chr9:5741493	['A', 'T']	19959	8628.729290904535	1276.5067584131357	0.017883925079334	0.0122841587148111	1.455852654994701	0.145449	0.145449	chr9	5741493	0.8372892602950578	chr9:5741493:A:T
chr9:5742085	['C', 'T']	19959	4707.943522926585	676.7988359061874	0.0088984087021352	0.0156636834738582	0.568091708248967	0.569979	0.569979	chr9	5742085	0.2441411449452761	chr9:5742085:C:T
chr9:5742401	['G', 'C']	19959	6595.321773991481	969.4671544938266	0.0135711915106061	0.0136090193743497	0.9972203828429436	0.31867	0.31867	chr9	5742401	0.4966588196380131	chr9:5742401:G:C
chr9:5742450	['T', 'C']	19959	5176.778111846062	658.7041703117702	-0.0068036750764186	0.0150213583290713	-0.4529334117042689	0.650602	0.650602	chr9	5742450	0.1866846059978652	chr9:5742450:T:C
chr9:5744046	['T', 'TA']	19959	6881.068561118629	1032.9511900282007	0.0165931443700519	0.0133724308188477	1.2408472771206784	0.214677	0.214677	chr9	5744046	0.6682144823832751	chr9:5744046:T:TA
chr9:5746528	['C', 'T']	19959	10428.567498496694	1318.0258544489627	-0.0106651931564044	0.0114701790086278	-0.9298192424357226	0.352476	0.352476	chr9	5746528	0.4528704486652338	chr9:5746528:C:T
chr9:5747187	['C', 'T']	19959	21712.263529765485	2890.725112554368	-0.0034064254725358	0.0101663390394292	-0.335069041011159	0.737577	0.737577	chr9	5747187	0.1321926344284279	chr9:5747187:C:T
chr9:5747236	['C', 'T']	19959	680.0	101.45634110091594	0.0238585160247367	0.0392241970904974	0.608260150480347	0.543022	0.543022	chr9	5747236	0.2651825750427292	chr9:5747236:C:T
chr9:5747820	['C', 'T']	19959	14254.856827862692	1870.451106440997	-0.0072159396252794	0.0106257900095954	-0.679096765394688	0.497084	0.497084	chr9	5747820	0.3035702155846798	chr9:5747820:C:T
chr9:5748218	['A', 'G']	19959	3516.76199308236	503.802815208556	0.013758794019033	0.0178877476829684	0.7691742002898027	0.441799	0.441799	chr9	5748218	0.3547752714771991	chr9:5748218:A:G
chr9:5748232	['C', 'T']	19959	6178.857465042851	866.1530404147757	0.0063066784422341	0.0139886162937583	0.4508436223994584	0.652107	0.652107	chr9	5748232	0.1856811378617681	chr9:5748232:C:T
chr9:5750198	['G', 'A']	19959	22581.5989761092	3038.7655967675696	-0.0005401834362943	0.0099424682553767	-0.0543309188844719	0.956672	0.956672	chr9	5750198	0.0192369368385128	chr9:5750198:G:A
chr9:5755022	['T', 'A']	19959	7242.451465798047	1120.2122496653565	0.0232030914018902	0.0131573778912462	1.7635042174571514	0.0778308	0.0778308	chr9	5755022	1.1088485055424928	chr9:5755022:T:A
chr9:5755306	['T', 'C']	19959	786.0	72.18367660367038	-0.0486584135570872	0.0363093781692613	-1.3401059453637338	0.180226	0.180226	chr9	5755306	0.7441825560761322	chr9:5755306:T:C
chr9:5756067	['C', 'T']	19959	19135.80391369793	2666.62769364185	0.0081824061323487	0.0100889046099827	0.8110301810418987	0.417358	0.417358	chr9	5756067	0.3794912574411467	chr9:5756067:C:T
chr9:5758849	['A', 'G']	19959	672.5728612977634	91.74094559476782	0.0089508865978637	0.0394485133146194	0.2269004797842809	0.820503	0.820503	chr9	5758849	0.0859198266997803	chr9:5758849:A:G
chr9:5759599	['A', 'G']	19959	16935.090963764847	2220.988144677824	-0.0069254514899261	0.010240491194299	-0.6762811820766512	0.49887	0.49887	chr9	5759599	0.3020126119682139	chr9:5759599:A:G
chr9:5760976	['G', 'A']	19959	18264.57552370452	2219.637929619476	-0.0260417554524748	0.0101699648827452	-2.560653429261904	0.0104548	0.0104548	chr9	5760976	1.980684270806824	chr9:5760976:G:A
chr9:5761056	['G', 'C']	19959	26321.01391650093	3425.5975241623373	-0.0164810968350866	0.0109716200529872	-1.5021570885148623	0.133072	0.133072	chr9	5761056	0.8759133158606881	chr9:5761056:G:C
chr9:5761493	['T', 'G']	19959	18296.000150398555	2343.5144886981125	-0.0100642794989628	0.0101706055455057	-0.9895457506372436	0.322408	0.322408	chr9	5761493	0.4915941904626362	chr9:5761493:T:G
chr9:5762482	['G', 'T']	19959	588.0	89.7148445004421	0.0325277224313348	0.0421389551411505	0.7719157326606357	0.440173	0.440173	chr9	5762482	0.3563766003802086	chr9:5762482:G:T
chr9:5762600	['G', 'A']	19959	643.0966626578472	100.73295332271798	0.0254336662548601	0.040165514475018	0.6332214733780963	0.526596	0.526596	chr9	5762600	0.2785224440991595	chr9:5762600:G:A
chr9:5762894	['A', 'G']	19959	18245.57076275433	2363.2700303992738	-0.0083262320537106	0.0101692638583592	-0.8187644818426477	0.412931	0.412931	chr9	5762894	0.3841225120791193	chr9:5762894:A:G
chr9:5764314	['T', 'C']	19959	5989.5004510373865	918.7956916271104	0.0197966400566294	0.0142122879132468	1.3929242200460583	0.163658	0.163658	chr9	5764314	0.7860627604694118	chr9:5764314:T:C
chr9:5764667	['G', 'C']	19959	660.1653803748621	93.69959922794423	0.0170223805408841	0.0397300373897597	0.4284511583488115	0.668327	0.668327	chr9	5764667	0.1750109932917674	chr9:5764667:G:C
chr9:5765903	['T', 'C']	19959	424.0424913564163	62.39045762897916	0.0094766358475045	0.0492267198184545	0.192510000309869	0.847345	0.847345	chr9	5765903	0.0719397288784537	chr9:5765903:T:C
chr9:5765984	['C', 'T']	19959	19768.952390498147	2736.462207971625	0.006671715765503	0.0100920529057366	0.6610860870250315	0.508565	0.508565	chr9	5765984	0.2936535317535177	chr9:5765984:C:T
chr9:5766128	['G', 'A']	19959	7230.811416257392	1071.653751810187	0.0148172280124535	0.013135030122623	1.1280695875172078	0.259304	0.259304	chr9	5766128	0.5861907837916638	chr9:5766128:G:A
chr9:5766305	['G', 'A']	19959	653.0327187092895	89.60788686061954	0.0106920216905652	0.03993294885024	0.2677493648331194	0.788895	0.788895	chr9	5766305	0.1029807964802512	chr9:5766305:G:A
chr9:5766487	['T', 'C']	19959	659.203705568422	90.18307368658412	0.0109331184341892	0.0398484136619972	0.2743677208063099	0.783805	0.783805	chr9	5766487	0.1057919704247911	chr9:5766487:T:C
chr9:5768609	['C', 'T']	19959	18037.22971279636	2528.6995658140136	0.0093805066954052	0.0101399885429113	0.9251003248877316	0.354925	0.354925	chr9	5768609	0.4498634089937531	chr9:5768609:C:T
chr9:5768739	['T', 'G']	19959	1988.5978048413767	291.69264092167515	0.0152702860702991	0.0231681217156499	0.6591076418587747	0.509834	0.509834	chr9	5768739	0.2925712055085459	chr9:5768739:T:G
chr9:5769494	['A', 'T']	19959	18412.457598235767	2631.234989260128	0.0138328657164879	0.0101192673163144	1.3669829330614136	0.171646	0.171646	chr9	5769494	0.7653663128217957	chr9:5769494:A:T
chr9:5770047	['A', 'G']	19959	6930.43063352045	1082.3280404755294	0.0249182042061763	0.0133739975155265	1.8631829546287533	0.0624512	0.0624512	chr9	5770047	1.2044592122398654	chr9:5770047:A:G
chr9:5771593	['TCG', 'T']	19959	2656.399278412508	399.5527433780628	0.0201749982487172	0.0203948556067804	0.989219960057472	0.322568	0.322568	chr9	5771593	0.4913787185116491	chr9:5771593:TCG:T
chr9:5771730	['C', 'T']	19959	18335.593314623635	2619.620369526901	0.0140777616572078	0.0101164895993916	1.3915658706409828	0.164069	0.164069	chr9	5771730	0.7849734689210301	chr9:5771730:C:T
chr9:5773799	['G', 'C']	19959	18410.61210784805	2624.3712336073145	0.0140525700067262	0.0101169122280286	1.38901768543508	0.164843	0.164843	chr9	5773799	0.78292949029165	chr9:5773799:G:C
chr9:5774661	['G', 'A']	19959	14009.80771736407	2026.4900554074345	0.0158832145336415	0.0105885256994762	1.5000402307591492	0.13362	0.13362	chr9	5774661	0.8741285325823183	chr9:5774661:G:A
chr9:5774810	['C', 'T']	19959	14401.164612146722	2032.912629216933	0.0120321715644954	0.0104998730025138	1.1459349614623673	0.251836	0.251836	chr9	5774810	0.5988821873186615	chr9:5774810:C:T
chr9:5775573	['T', 'C']	19959	1023.3076229138476	111.77869975598422	-0.0162731847920008	0.0320703659785758	-0.5074212375023082	0.611865	0.611865	chr9	5775573	0.2133443886755583	chr9:5775573:T:C
chr9:5775576	['C', 'T']	19959	10816.419319264123	1481.039504248392	0.0003691614574851	0.0113948391412937	0.0323972504488787	0.974156	0.974156	chr9	5775576	0.0113714902320658	chr9:5775576:C:T
chr9:5777250	['T', 'C']	19959	7326.101172579674	1107.2158854985114	0.023205941218951	0.013081607997284	1.7739364475505546	0.0760889	0.0760889	chr9	5777250	1.1186786943510618	chr9:5777250:T:C
chr9:5778116	['A', 'C']	19959	6589.990529164161	1014.036811203903	0.022165901364868	0.013652213764485	1.623612239542462	0.104474	0.104474	chr9	5778116	0.9809917771267666	chr9:5778116:A:C
chr9:5778395	['G', 'C']	19959	24975.754058929648	3310.7795923422145	-0.0053091289060215	0.0105022121931784	-0.5055248178540935	0.613196	0.613196	chr9	5778395	0.2124006867980825	chr9:5778395:G:C
chr9:5780074	['G', 'A']	19959	4949.495966327604	741.0652357965837	0.0152142095179897	0.015404936228426	0.9876191171707442	0.323351	0.323351	chr9	5780074	0.4903257916093637	chr9:5780074:G:A
chr9:5780083	['C', 'T']	19959	8227.47331228387	1153.1971388396232	0.0106646126542586	0.0124952577560698	0.8534928100285087	0.393396	0.393396	chr9	5780083	0.4051700602447433	chr9:5780083:C:T
chr9:5780121	['A', 'G']	19959	34355.44260159343	4458.059003935969	-0.0459936746969728	0.0148630915118079	-3.09448910143851	0.00197425	0.00197425	chr9	5780121	2.7045978533149	chr9:5780121:A:G
chr9:5780959	['T', 'C']	19959	10046.516788613812	1139.1977301832578	-0.0252760047603896	0.0116838827379714	-2.163322358435285	0.0305282	0.0305282	chr9	5780959	1.5152988017646565	chr9:5780959:T:C
chr9:5781281	['T', 'C']	19959	1342.0	171.93503359255143	-0.005432849182572	0.0279052942468869	-0.1946888333986332	0.845639	0.845639	chr9	5781281	0.0728149960244019	chr9:5781281:T:C
chr9:5781834	['ACTT', 'A']	19959	5723.146980706591	805.4979411726293	0.0089722870059229	0.0144361125739933	0.6215168356394298	0.534267	0.534267	chr9	5781834	0.2722416499992133	chr9:5781834:ACTT:A
chr9:5782840	['T', 'TAG']	19959	1443.2169272399278	174.88297886818685	-0.0105375203491254	0.0269610649535162	-0.3908421409648795	0.695918	0.695918	chr9	5782840	0.1574419302824305	chr9:5782840:T:TAG
chr9:5783107	['A', 'G']	19959	7752.787902108643	1171.5928091447852	0.0204244916150978	0.012990970394794	1.572206770887778	0.115918	0.115918	chr9	5783107	0.9358491206050056	chr9:5783107:A:G
chr9:5783148	['C', 'G']	19959	528.1587731168246	70.53156354317466	0.0096647468036657	0.044041663315142	0.2194455448812003	0.826305	0.826305	chr9	5783148	0.0828596193047445	chr9:5783148:C:G
chr9:5783336	['T', 'C']	19959	1479.1482186701407	179.98449519981287	-0.0111208130418125	0.0266331037220933	-0.4175560294381818	0.676276	0.676276	chr9	5783336	0.1698760247475285	chr9:5783336:T:C
chr9:5783498	['T', 'C']	19959	18675.42120300752	2408.174498181337	-0.0086299381357758	0.0100933297334514	-0.8550139907917995	0.392554	0.392554	chr9	5783498	0.4061005929596997	chr9:5783498:T:C
chr9:5784120	['G', 'A']	19959	675.067645437691	92.565453132525	0.0099296556959834	0.039303626298222	0.2526396831844668	0.800549	0.800549	chr9	5784120	0.096612080636207	chr9:5784120:G:A
chr9:5789165	['G', 'C']	19959	642.1608700010024	101.77478887117002	0.0280089123658415	0.0401327607875256	0.6979064439181946	0.485244	0.485244	chr9	5789165	0.3140398259200249	chr9:5789165:G:C
chr9:5790682	['T', 'C']	19959	7735.713061347234	911.9397085958232	-0.0261180133715352	0.0127405697136522	-2.049987870130196	0.0403787	0.0403787	chr9	5790682	1.3938476673615423	chr9:5790682:T:C
chr9:5790861	['T', 'C']	19959	595.0298126064736	91.00409553198249	0.032826282206114	0.0418991579201033	0.7834592348779387	0.433367	0.433367	chr9	5790861	0.363144162382962	chr9:5790861:T:C
chr9:5791151	['G', 'A']	19959	7314.732975898181	1027.1096959815409	0.008644526833229	0.0131232219158858	0.658719854669589	0.510083	0.510083	chr9	5791151	0.2923591503547592	chr9:5791151:G:A
chr9:5792106	['T', 'C']	19959	9171.297534328956	1347.5361625305943	0.0185937951772601	0.0120285193765533	1.545809138696164	0.122167	0.122167	chr9	5792106	0.9130460907660098	chr9:5792106:T:C
chr9:5792156	['G', 'A']	19959	7584.900120276637	1081.9281722533776	0.0112526350876315	0.0129261126384556	0.8705351254757345	0.384019	0.384019	chr9	5792156	0.4156472876350164	chr9:5792156:G:A
chr9:5792561	['A', 'G']	19959	679.068046299544	98.77789915284676	0.0190164232008352	0.0392522474958846	0.4844671175282113	0.62806	0.62806	chr9	5792561	0.2019988651414657	chr9:5792561:A:G
chr9:5793283	['T', 'A']	19959	16219.69096107544	2078.031417546563	-0.0091278632371653	0.0102913737075033	-0.8869431328210682	0.37512	0.37512	chr9	5793283	0.425829780269207	chr9:5793283:T:A
chr9:5795134	['G', 'A']	19959	26052.221147582062	3449.656934927823	-0.0074649144351937	0.0106761857677039	-0.6992117407487851	0.484428	0.484428	chr9	5795134	0.3147707625272209	chr9:5795134:G:A
chr9:5795470	['T', 'C']	19959	8512.70603858682	985.2498114365632	-0.0215658374793273	0.0123457875967096	-1.7468174719833156	0.0806844	0.0806844	chr9	5795470	1.0932104262300264	chr9:5795470:T:C
chr9:5797634	['C', 'T']	19959	712.1747807680674	119.82244703071125	0.0414006092368009	0.0385630372358188	1.0735826896525282	0.283023	0.283023	chr9	5797634	0.5481782698919586	chr9:5797634:C:T
chr9:5798268	['G', 'C']	19959	9080.729815065404	1058.8751903129053	-0.0198055049188804	0.0120860094734214	-1.63871333730418	0.101289	0.101289	chr9	5798268	0.994437716522207	chr9:5798268:G:C
chr9:5798444	['G', 'A']	19959	7482.249285821681	844.4959494398531	-0.0265782829458087	0.0129834448093835	-2.047090224206125	0.0406623	0.0406623	chr9	5798444	1.3908080598087065	chr9:5798444:G:A
chr9:5800737	['G', 'C']	19959	11025.762102836525	1315.9470968363707	-0.0212879340523313	0.0113485591210635	-1.8758270389427425	0.0606936	0.0606936	chr9	5800737	1.2168571018608898	chr9:5800737:G:C
chr9:5801071	['A', 'G']	19959	5117.2563884156725	764.2955791939607	0.0135615302441312	0.0152012132230806	0.8921347293214879	0.372331	0.372331	chr9	5801071	0.4290708032431751	chr9:5801071:A:G
chr9:5803221	['A', 'G']	19959	4905.983212227511	736.176790818259	0.0153115731623411	0.0154550767881436	0.9907147905009044	0.321837	0.321837	chr9	5803221	0.4923640286890884	chr9:5803221:A:G
chr9:5803864	['T', 'C']	19959	13013.304003607758	1635.9424824044593	-0.0127048375672067	0.0107586319218814	-1.180897130737134	0.237658	0.237658	chr9	5803864	0.6240475619819809	chr9:5803864:T:C
