## Supplementary material for "Characterization of shared and ancestry-specific signals driving complex traits using multi-ancestry fine-mapping": s1_gwas_temp.txt

Unnamed: 0	chrom	ID	pos	A1	A2	FCAS	FCON	IMPINFO	BETA	SE	P	NCAS	NCON	NEFF
7481775	chr9	rs7021723	14009359	T	C	0.242	0.247	0.985	-0.0004000800213396	0.0101	0.9717	53386	77258	58749.13
7481324	chr9	rs7025736	14010174	G	A	0.777	0.782	0.999	-0.0068030886197391	0.0104	0.5111	53386	77258	58749.13
7495094	chr9	rs2181073	14010270	T	C	0.777	0.782	1.0	-0.0068030886197391	0.0104	0.5091	53386	77258	58749.13
7490364	chr9	rs2181074	14010312	A	G	0.249	0.253	0.985	0.0014988761237359	0.01	0.8772	53386	77258	58749.13
7509028	chr9	rs10961326	14010321	C	T	0.873	0.869	0.981	0.0156961681063242	0.013	0.2261	53386	77258	58749.13
7500378	chr9	rs58900694	14010578	A	G	0.777	0.782	0.998	-0.0069037763167944	0.0104	0.5086	53386	77258	58749.13
7488765	chr9	rs10118594	14011003	A	G	0.375	0.384	0.997	-0.007004474152883	0.0089	0.4303	53386	77258	58749.13
7494722	chr9	rs57172995	14011274	C	T	0.892	0.897	0.989	-0.0299953975354009	0.014	0.03255	53386	77258	58749.13
7503273	chr9	rs16931220	14012084	A	T	0.782	0.787	0.995	-0.0060985584618694	0.0105	0.5573	53386	77258	58749.13
7498305	chr9	rs10961329	14012093	G	A	0.873	0.869	0.98	0.0159028762794155	0.013	0.2199	53386	77258	58749.13
7484811	chr9	rs7848012	14012182	T	C	0.597	0.601	0.995	-0.0024028846163103	0.0088	0.787	53386	77258	58749.13
7490741	chr9	rs16931224	14012301	G	A	0.789	0.793	0.994	-0.0058973552660839	0.0106	0.5796	53386	77258	58749.13
7499596	chr9	rs7848517	14012596	T	C	0.24	0.245	0.984	-0.0014009809156281	0.0101	0.8936	53386	77258	58749.13
7483048	chr9	rs60805695	14012790	T	C	0.95	0.952	0.963	-0.0252972953741621	0.0203	0.2115	53386	77258	58749.13
7514957	chr9	rs13285943	14013163	G	A	0.599	0.603	0.993	-0.0018016219466282	0.0088	0.8386	53386	77258	58749.13
7507202	chr9	rs6474804	14013561	A	G	0.597	0.601	0.993	-0.002002002670673	0.0088	0.818	53386	77258	58749.13
7485268	chr9	rs7039809	14013955	G	A	0.381	0.389	0.995	-0.007296555232638	0.0089	0.4149	53386	77258	58749.13
7512364	chr9	rs12001724	14014614	T	G	0.924	0.922	0.987	0.0336958638567256	0.0163	0.03822	53386	77258	58749.13
7481842	chr9	rs10961330	14014816	A	G	0.597	0.601	0.991	-0.0023026490626755	0.0088	0.7966	53386	77258	58749.13
7486051	chr9	rs7871053	14014837	G	C	0.789	0.793	0.988	-0.0074980401773571	0.0106	0.482	53386	77258	58749.13
7493204	chr9	rs7857245	14014968	T	C	0.778	0.783	0.99	-0.0083043861636152	0.0104	0.4293	53386	77258	58749.13
7517177	chr9	rs12000699	14016120	G	A	0.781	0.785	0.986	-0.0058973552660839	0.0105	0.5743	53386	77258	58749.13
7497371	chr9	rs16931233	14016560	G	T	0.886	0.892	0.984	-0.0319964709431669	0.0138	0.02051	53386	77258	58749.13
7499289	chr9	rs1322131	14017185	A	C	0.427	0.432	0.98	-0.0001000050003333	0.0088	0.9922	53386	77258	58749.13
7489967	chr9	rs73648449	14017425	A	G	0.94	0.943	0.969	-0.0251024465608414	0.0187	0.1785	53386	77258	58749.13
7506051	chr9	rs1322132	14017543	C	A	0.493	0.495	0.985	0.0068961666878413	0.0087	0.4277	53386	77258	58749.13
7510111	chr9	rs7025739	14017640	A	G	0.896	0.894	0.975	0.0207041815582916	0.0142	0.144	53386	77258	58749.13
7483038	chr9	rs7029792	14018144	G	C	0.905	0.902	0.973	0.021497269010823	0.0148	0.1454	53386	77258	58749.13
7502295	chr9	rs737668	14018460	T	C	0.596	0.6	0.981	-0.0021022080918702	0.0089	0.8114	53386	77258	58749.13
7503329	chr9	rs12001843	14018558	C	G	0.897	0.895	0.973	0.0184978548821194	0.0143	0.196	53386	77258	58749.13
7517050	chr9	rs10124838	14018788	A	G	0.591	0.595	0.978	-0.0043996643446871	0.0089	0.618	53386	77258	58749.13
7481561	chr9	rs57993128	14018882	A	G	0.941	0.944	0.962	-0.0263953113595316	0.0189	0.1614	53386	77258	58749.13
7503532	chr9	rs7465962	14019651	T	C	0.945	0.947	0.959	-0.0208968257129853	0.0195	0.2837	53386	77258	58749.13
7512279	chr9	rs4631565	14019743	G	T	0.641	0.645	0.954	0.0013990209137074	0.0092	0.8813	53386	77258	58749.13
7491928	chr9	rs2145989	14019912	C	T	0.487	0.492	0.969	0.0003999200213268	0.0088	0.9596	53386	77258	58749.13
7510547	chr9	rs7046174	14020300	C	G	0.435	0.438	0.922	9.99950003332973e-05	0.009	0.9899	53386	77258	58749.13
7503993	chr9	rs10115804	14020436	C	A	0.292	0.291	0.964	0.013202462677756	0.0096	0.1702	53386	77258	58749.13
7510363	chr9	rs1853195	14020982	G	T	0.233	0.236	0.978	0.0052959516591825	0.0103	0.6034	53386	77258	58749.13
7494083	chr9	rs35473056	14021151	T	C	0.854	0.856	0.838	-0.0026033858701149	0.0134	0.8449	53386	77258	58749.13
7502624	chr9	rs1853196	14021167	C	T	0.237	0.239	0.975	0.00730326611012	0.0102	0.4767	53386	77258	58749.13
7490625	chr9	rs1977235	14021990	G	A	0.752	0.749	0.976	0.0022973590486834	0.0101	0.8202	53386	77258	58749.13
7510002	chr9	rs55977907	14022023	T	A	0.946	0.948	0.962	-0.0285023604727122	0.0196	0.1455	53386	77258	58749.13
7488958	chr9	rs10810078	14022404	G	T	0.781	0.779	0.977	-0.003797200248385	0.0105	0.7181	53386	77258	58749.13
7513751	chr9	rs58574560	14022749	C	T	0.722	0.717	0.971	0.009504687014246	0.0097	0.3304	53386	77258	58749.13
7500423	chr9	rs13289170	14022905	T	C	0.569	0.574	0.977	0.0017983819413794	0.0088	0.8382	53386	77258	58749.13
7503569	chr9	rs7028654	14023427	C	A	0.946	0.948	0.962	-0.0303973537275885	0.0196	0.1218	53386	77258	58749.13
7512978	chr9	rs12351326	14023577	A	G	0.569	0.573	0.979	0.0023971245997214	0.0088	0.7869	53386	77258	58749.13
7486100	chr9	rs10961339	14024159	G	A	0.609	0.613	0.981	0.004201162744548	0.0089	0.639	53386	77258	58749.13
7494309	chr9	rs73405678	14024588	T	A	0.964	0.965	0.934	-0.0206007457079636	0.0242	0.3941	53386	77258	58749.13
7481377	chr9	rs58624125	14024671	G	T	0.941	0.944	0.961	-0.0349952529972629	0.0189	0.06434	53386	77258	58749.13
7495341	chr9	rs7022407	14025101	T	C	0.244	0.25	0.988	-0.007004474152883	0.01	0.4859	53386	77258	58749.13
7512925	chr9	rs13283743	14025240	A	G	0.606	0.609	0.984	0.0058031292269501	0.0089	0.5152	53386	77258	58749.13
7516149	chr9	rs12550926	14025508	A	C	0.312	0.313	0.975	0.0043007385516922	0.0094	0.6507	53386	77258	58749.13
7504018	chr9	rs17279781	14026033	T	G	0.684	0.68	0.972	0.0032048589489113	0.0094	0.7321	53386	77258	58749.13
7499081	chr9	rs10810079	14026076	C	G	0.253	0.257	0.977	-0.0031950988965408	0.01	0.7487	53386	77258	58749.13
7490943	chr9	rs10810080	14026089	T	C	0.541	0.547	0.99	-0.0017014466397575	0.0087	0.8477	53386	77258	58749.13
7513460	chr9	rs10810081	14026183	A	G	0.54	0.546	0.987	-0.001300845733048	0.0087	0.885	53386	77258	58749.13
7516802	chr9	rs16931256	14026510	A	C	0.932	0.936	0.961	-0.0380965452668448	0.0178	0.03211	53386	77258	58749.13
7508425	chr9	rs16931258	14027643	G	C	0.937	0.94	0.957	-0.0378991867540796	0.0184	0.03906	53386	77258	58749.13
7501052	chr9	rs10961343	14027818	G	C	0.615	0.618	0.96	0.0084045823438103	0.009	0.3553	53386	77258	58749.13
7511391	chr9	rs7019371	14028244	C	T	0.932	0.935	0.948	-0.0458031298018141	0.0178	0.01007	53386	77258	58749.13
7493780	chr9	rs7019738	14028320	G	C	0.927	0.931	0.948	-0.0473956369746291	0.0173	0.006148	53386	77258	58749.13
7506088	chr9	rs16931261	14028713	G	A	0.93	0.933	0.949	-0.0430014511447026	0.0176	0.01445	53386	77258	58749.13
7482851	chr9	rs7020399	14028892	G	A	0.686	0.683	0.943	0.0036034995896235	0.0095	0.704	53386	77258	58749.13
7504594	chr9	rs6474805	14029188	A	C	0.209	0.213	0.955	-0.0043996643446871	0.0108	0.6861	53386	77258	58749.13
7482511	chr9	rs7023574	14029235	A	G	0.576	0.577	0.947	0.0136957831289865	0.009	0.1257	53386	77258	58749.13
7483779	chr9	rs1923353	14029329	T	C	0.213	0.216	0.945	-0.0046005663955682	0.0108	0.6666	53386	77258	58749.13
7489708	chr9	rs13286764	14029460	C	T	0.608	0.611	0.948	0.0071047017299317	0.0091	0.4322	53386	77258	58749.13
7483133	chr9	rs2890976	14029462	C	T	0.895	0.896	0.918	-0.0127003085782322	0.0148	0.3889	53386	77258	58749.13
7486580	chr9	rs35113032	14029763	A	C	0.6	0.603	0.932	0.0092966519050945	0.0091	0.305	53386	77258	58749.13
7511539	chr9	rs2382433	14029965	G	T	0.773	0.772	0.834	0.0121953336998771	0.0113	0.2781	53386	77258	58749.13
7513836	chr9	rs10961344	14030100	G	A	0.47	0.467	0.903	0.0101978249764461	0.0091	0.2641	53386	77258	58749.13
7495178	chr9	rs61374830	14030190	A	C	0.888	0.89	0.805	-0.0091012913892029	0.0153	0.5542	53386	77258	58749.13
7515203	chr9	rs10961346	14030444	A	G	0.789	0.789	0.846	0.004101577021075	0.0115	0.7235	53386	77258	58749.13
7499980	chr9	rs13302756	14030625	C	T	0.687	0.682	0.859	-0.0022024235552	0.01	0.8228	53386	77258	58749.13
7486123	chr9	rs10810082	14030829	A	C	0.525	0.526	0.863	0.0044003044444822	0.0093	0.6346	53386	77258	58749.13
7486207	chr9	rs10961347	14031216	C	T	0.891	0.887	0.874	0.0242046886968174	0.0147	0.09965	53386	77258	58749.13
7505902	chr9	rs72698712	14031804	T	G	0.972	0.971	0.749	0.0479993753879105	0.0305	0.1147	53386	77258	58749.13
7489576	chr9	rs10810083	14031923	G	A	0.707	0.703	0.832	0.0097027754613851	0.0104	0.3523	53386	77258	58749.13
7507490	chr9	rs3899674	14032023	G	A	0.486	0.479	0.886	0.0080971295874548	0.0092	0.3815	53386	77258	58749.13
7510863	chr9	rs10961349	14032449	G	C	0.913	0.91	0.828	0.0128964817350202	0.0168	0.4423	53386	77258	58749.13
7507553	chr9	rs7049018	14033328	C	T	0.437	0.436	0.861	-0.0060985584618694	0.0094	0.5154	53386	77258	58749.13
7494997	chr9	rs73648450	14033439	A	T	0.897	0.898	0.777	0.0071047017299317	0.0163	0.6642	53386	77258	58749.13
7507404	chr9	rs72698715	14033662	T	A	0.857	0.852	0.829	-0.0019018072895963	0.0134	0.8898	53386	77258	58749.13
7484069	chr9	rs112943795	14033917	T	G	0.978	0.977	0.84	-0.0066017436345624	0.0322	0.8365	52457	73865	57327.61
7501450	chr9	rs77007376	14034123	A	G	0.894	0.895	0.773	0.0112959597418516	0.0161	0.4829	53386	77258	58749.13
7489593	chr9	rs67336119	14034246	C	A	0.854	0.851	0.825	-0.0076995657264405	0.0134	0.5634	53386	77258	58749.13
7508764	chr9	rs1923354	14034285	T	C	0.165	0.161	0.764	0.001099395443301	0.0134	0.9345	53386	77258	58749.13
7490227	chr9	rs7850674	14034346	C	T	0.978	0.978	0.845	-0.0079011318962572	0.0322	0.8068	52457	73865	57327.61
7483599	chr9	rs16931278	14035339	G	T	0.976	0.976	0.852	-0.0153979421800967	0.0305	0.6135	53238	77025	58568.11
7487018	chr9	rs78058775	14035532	G	A	0.978	0.977	0.848	-0.0136020904182857	0.0321	0.6704	52457	73865	57327.61
7501560	chr9	rs7027377	14035568	G	A	0.976	0.976	0.85	-0.019203206984436	0.0305	0.5282	53238	77025	58568.11
7493729	chr9	rs7027382	14035571	G	A	0.976	0.976	0.85	-0.0180010511095525	0.0305	0.5539	53238	77025	58568.11
7489976	chr9	rs73648451	14035613	G	A	0.907	0.907	0.776	0.0099998345783334	0.0169	0.5555	53386	77258	58749.13
7487249	chr9	rs10115336	14035965	T	C	0.638	0.639	0.831	0.001598721363697	0.0099	0.869	53386	77258	58749.13
7489615	chr9	rs3920568	14036242	A	G	0.58	0.58	0.867	0.0096037361426946	0.0094	0.3082	53386	77258	58749.13
7499291	chr9	rs10810084	14036271	T	C	0.967	0.967	0.808	0.0069954745123864	0.027	0.7947	53386	77258	58749.13
7508294	chr9	rs1923356	14036516	A	T	0.589	0.589	0.845	0.0045994064948955	0.0096	0.6304	53386	77258	58749.13
7483819	chr9	rs111943504	14036782	A	G	0.855	0.855	0.757	0.0128964817350202	0.0142	0.3624	53386	77258	58749.13
7492421	chr9	rs75947181	14037086	A	G	0.986	0.986	0.842	-0.0271040176920589	0.0444	0.5414	44099	63257	48742.22
7492152	chr9	rs6415720	14037240	G	T	0.744	0.74	0.808	0.004101577021075	0.011	0.7079	53386	77258	58749.13
7487445	chr9	rs12376829	14037246	T	G	0.924	0.924	0.79	-0.0122952780941516	0.0183	0.5008	53386	77258	58749.13
7499053	chr9	rs1853197	14037831	A	C	0.461	0.456	0.936	-0.0054950702819798	0.009	0.5382	53386	77258	58749.13
7515909	chr9	rs2890977	14038252	T	C	0.561	0.56	0.944	-0.0065010863423599	0.0089	0.4683	53386	77258	58749.13
7491853	chr9	rs79451483	14038347	T	C	0.904	0.901	0.946	-0.0010005003335835	0.015	0.9493	53386	77258	58749.13
7504314	chr9	rs2382434	14038453	C	T	0.468	0.463	0.954	-0.0066017436345624	0.0089	0.4535	53386	77258	58749.13
7488951	chr9	rs7867828	14038763	G	C	0.569	0.568	0.956	-0.0058973552660839	0.0089	0.5042	53386	77258	58749.13
7483467	chr9	rs61516040	14039516	G	A	0.905	0.902	0.956	-0.0018016219466282	0.015	0.9033	53386	77258	58749.13
7509678	chr9	rs74305113	14039559	A	G	0.906	0.903	0.957	-0.001100605444033	0.015	0.9443	53386	77258	58749.13
7497187	chr9	rs10115541	14039652	G	A	0.483	0.478	0.969	-0.005696192544881	0.0088	0.5132	53386	77258	58749.13
7504863	chr9	rs1575255	14040380	G	A	0.579	0.578	0.968	-0.005696192544881	0.0088	0.5219	53386	77258	58749.13
7500842	chr9	rs1575256	14040440	G	C	0.578	0.577	0.97	-0.0062998021485279	0.0088	0.4778	53386	77258	58749.13
7498490	chr9	rs1853198	14040706	C	T	0.579	0.578	0.972	-0.0062998021485279	0.0088	0.4751	53386	77258	58749.13
7481349	chr9	rs1853199	14040837	A	C	0.482	0.478	0.979	-0.0055956263571598	0.0087	0.5216	53386	77258	58749.13
7484525	chr9	rs57067791	14040977	C	G	0.904	0.901	0.966	-0.0016012813669738	0.0148	0.914	53386	77258	58749.13
7485927	chr9	rs10511588	14041071	T	C	0.482	0.478	0.982	-0.006199175242821	0.0087	0.4782	53386	77258	58749.13
7508182	chr9	rs12555759	14042304	C	G	0.906	0.903	0.985	-0.0008003201707691	0.0148	0.955	53386	77258	58749.13
7510454	chr9	rs2382435	14042588	C	G	0.484	0.479	0.993	-0.0058973552660839	0.0086	0.4985	53386	77258	58749.13
7486447	chr9	rs10756524	14043162	C	A	0.483	0.478	1.0	-0.0065010863423599	0.0086	0.4535	53386	77258	58749.13
7508139	chr9	rs16931284	14043253	A	C	0.906	0.902	0.992	0.0001999800026662	0.0147	0.9889	53386	77258	58749.13
7508742	chr9	rs10738352	14043516	C	T	0.483	0.478	0.999	-0.0060985584618694	0.0086	0.4784	53386	77258	58749.13
7487812	chr9	rs16931288	14043878	T	C	0.905	0.902	0.991	0.0004998750416509	0.0147	0.9707	53386	77258	58749.13
7488872	chr9	rs78525603	14044059	G	T	0.906	0.903	0.992	-0.0004000800213396	0.0148	0.9781	53386	77258	58749.13
7492446	chr9	rs7869774	14044105	C	T	0.483	0.478	0.999	-0.005696192544881	0.0086	0.5054	53386	77258	58749.13
7484341	chr9	rs80226150	14044177	A	T	0.915	0.912	0.979	-0.0005001250416822	0.0155	0.9751	53386	77258	58749.13
7496479	chr9	rs10756525	14044604	C	T	0.485	0.479	0.997	-0.0051029981759033	0.0086	0.5568	53386	77258	58749.13
7499472	chr9	rs10756526	14045245	T	G	0.57	0.567	0.996	-0.0046005663955682	0.0087	0.598	53386	77258	58749.13
7490874	chr9	rs12553096	14045521	T	C	0.906	0.902	0.992	0.001099395443301	0.0147	0.9423	53386	77258	58749.13
7510828	chr9	rs7874572	14045597	C	T	0.574	0.573	0.997	-0.0054950702819798	0.0087	0.5273	53386	77258	58749.13
7495009	chr9	rs7874668	14045745	A	G	0.568	0.566	0.998	-0.004701032558649	0.0087	0.5894	53386	77258	58749.13
7493675	chr9	rs7037078	14046130	T	C	0.569	0.566	0.995	-0.0046005663955682	0.0087	0.5972	53386	77258	58749.13
7492786	chr9	rs75556599	14046948	T	G	0.906	0.903	0.988	-0.001300845733048	0.0148	0.9316	53386	77258	58749.13
7504887	chr9	rs10756527	14047491	C	T	0.481	0.476	0.99	-0.0052035148315978	0.0087	0.5506	53386	77258	58749.13
7508929	chr9	rs10756528	14047554	C	T	0.481	0.477	0.989	-0.0052035148315978	0.0087	0.5516	53386	77258	58749.13
7510606	chr9	rs79964387	14047652	C	A	0.907	0.903	0.985	-0.0004000800213396	0.0148	0.9766	53386	77258	58749.13
7490521	chr9	rs7857599	14048323	G	A	0.477	0.473	0.982	-0.0054045784588597	0.0087	0.5336	53386	77258	58749.13
7484458	chr9	rs10810087	14049160	C	T	0.57	0.568	0.979	-0.005304041591906	0.0088	0.5489	53386	77258	58749.13
7489254	chr9	rs12553244	14049810	G	C	0.906	0.903	0.978	-0.0019018072895963	0.0149	0.8965	53386	77258	58749.13
7505670	chr9	rs77458119	14050126	A	G	0.914	0.912	0.965	-0.0001000050003333	0.0156	0.996	53386	77258	58749.13
7507040	chr9	rs1040888	14051013	A	G	0.472	0.468	0.971	-0.0057967688471774	0.0088	0.5057	53386	77258	58749.13
7489548	chr9	rs2181075	14051032	G	A	0.906	0.903	0.974	-0.0022024235552	0.0149	0.882	53386	77258	58749.13
7491240	chr9	rs74342178	14051273	G	A	0.906	0.903	0.973	-0.0026033858701149	0.0149	0.862	53386	77258	58749.13
7511556	chr9	rs7023849	14052050	G	C	0.482	0.478	0.961	-0.0048015088161939	0.0088	0.5834	53386	77258	58749.13
7506848	chr9	rs7028752	14053403	G	T	0.54	0.536	0.925	-0.0075987978753305	0.009	0.3955	53386	77258	58749.13
7501138	chr9	rs60451275	14054351	T	C	0.904	0.901	0.961	-0.0052035148315978	0.0148	0.727	53386	77258	58749.13
7515910	chr9	rs75726676	14054403	C	T	0.96	0.961	0.745	-0.0553013157850893	0.0258	0.03245	52493	75664	57604.43
7492043	chr9	rs10961356	14054617	A	G	0.904	0.901	0.961	-0.004701032558649	0.0148	0.7503	53386	77258	58749.13
7495305	chr9	rs57255486	14054971	C	T	0.904	0.902	0.961	-0.0050024916227914	0.0149	0.7374	53386	77258	58749.13
7502023	chr9	rs78765671	14055645	C	T	0.904	0.901	0.957	-0.0043996643446871	0.0149	0.7685	53386	77258	58749.13
7506943	chr9	rs10756529	14055792	T	C	0.68	0.68	0.899	-0.0091012913892029	0.0097	0.349	53386	77258	58749.13
7494645	chr9	rs12685927	14055973	T	C	0.912	0.91	0.944	-0.0027036515743148	0.0156	0.8608	53386	77258	58749.13
7500424	chr9	rs9792570	14056264	G	A	0.592	0.589	0.909	-0.0059979518036359	0.0092	0.515	53386	77258	58749.13
7481087	chr9	rs9792571	14056419	C	G	0.901	0.897	0.946	-0.001501126126267	0.0147	0.9172	53386	77258	58749.13
7484453	chr9	rs6474806	14057055	T	C	0.56	0.556	0.942	-0.0006001800720324	0.0089	0.9467	53386	77258	58749.13
7498250	chr9	rs7872771	14057173	G	A	0.561	0.557	0.943	-0.001100605444033	0.0089	0.9057	53386	77258	58749.13
7497905	chr9	rs10116586	14058548	A	C	0.521	0.52	0.934	-0.009797842480111	0.0089	0.2713	53386	77258	58749.13
7515117	chr9	rs4142978	14060364	C	G	0.189	0.193	0.935	-0.0338050046123612	0.0113	0.002802	53386	77258	58749.13
7505417	chr9	rs6474807	14061876	G	C	0.296	0.297	0.956	-0.0203966036652218	0.0096	0.03432	53386	77258	58749.13
7481446	chr9	rs6474808	14061949	T	C	0.194	0.197	0.954	-0.0355028330426552	0.0111	0.001394	53386	77258	58749.13
7499708	chr9	rs60600345	14062107	G	C	0.894	0.896	0.913	-0.0108991808690006	0.0147	0.4605	53386	77258	58749.13
7496378	chr9	rs1407345	14063510	A	G	0.291	0.292	0.98	-0.0189993500097828	0.0096	0.04647	53386	77258	58749.13
7497385	chr9	rs7039300	14064741	T	G	0.783	0.785	0.919	-0.0092022107647994	0.0109	0.4011	53386	77258	58749.13
7501036	chr9	rs28706541	14064831	A	C	0.787	0.788	0.922	-0.0128015918372089	0.011	0.2442	53386	77258	58749.13
7490630	chr9	rs10283831	14064891	C	T	0.89	0.892	0.93	-0.009797842480111	0.0144	0.497	53386	77258	58749.13
7517390	chr9	rs72698733	14065753	G	A	0.891	0.893	0.93	-0.0085968472255182	0.0144	0.5534	53386	77258	58749.13
7488665	chr9	rs567563	14066065	A	G	0.809	0.806	0.979	0.0318958749835631	0.011	0.003799	53386	77258	58749.13
7501583	chr9	rs12555513	14066752	C	T	0.902	0.901	0.936	-0.0081027387031859	0.0149	0.5893	53386	77258	58749.13
7490832	chr9	rs7875010	14066897	T	C	0.305	0.306	0.968	-0.0217958123704574	0.0095	0.02172	53386	77258	58749.13
7512235	chr9	rs512477	14067281	A	G	0.591	0.592	0.938	0.0168964476597299	0.0091	0.06278	53386	77258	58749.13
7517082	chr9	rs6474809	14068306	T	C	0.189	0.192	0.969	-0.0370997639570267	0.0111	0.0008358	53386	77258	58749.13
7512072	chr9	rs544565	14068504	G	T	0.7	0.699	0.964	0.0215951374365897	0.0096	0.0241	53386	77258	58749.13
7485587	chr9	rs73407797	14068852	G	A	0.889	0.891	0.923	-0.0069037763167944	0.0144	0.6319	53386	77258	58749.13
7507590	chr9	rs10217348	14070331	A	C	0.983	0.984	0.935	-0.0138961051921114	0.0384	0.7169	46052	67221	50645.95
7515367	chr9	rs10217689	14070332	C	T	0.983	0.984	0.934	-0.0147989665120717	0.0384	0.6992	46052	67221	50645.95
7481557	chr9	rs10961361	14070422	A	G	0.891	0.89	0.946	-0.0060985584618694	0.0142	0.6693	53386	77258	58749.13
7516690	chr9	rs77685001	14071980	A	G	0.984	0.985	0.943	-0.0530949163341788	0.0424	0.2105	39793	57414	43223.38
7486389	chr9	rs569114	14072370	A	G	0.617	0.616	0.976	0.0202045073158995	0.009	0.02436	53386	77258	58749.13
7488725	chr9	rs7862050	14072641	C	A	0.914	0.917	0.929	-0.0081027387031859	0.0162	0.6179	53386	77258	58749.13
7507882	chr9	rs7035356	14072941	G	A	0.909	0.912	0.915	-0.0073972926304747	0.0159	0.6435	53386	77258	58749.13
7516186	chr9	rs534729	14073487	A	G	0.69	0.686	0.945	0.0236969951765786	0.0095	0.01301	53386	77258	58749.13
7481162	chr9	rs73409906	14073899	G	A	0.821	0.823	0.991	-0.0076995657264405	0.0113	0.4977	53386	77258	58749.13
7489332	chr9	rs516325	14074022	C	T	0.65	0.647	0.989	0.0255995183002125	0.0091	0.00467	53386	77258	58749.13
7515187	chr9	rs10961364	14074099	G	T	0.814	0.816	0.998	-0.0095050300143049	0.0111	0.3918	53386	77258	58749.13
7491731	chr9	rs1689280	14074266	T	C	0.646	0.643	0.987	0.0247999239054771	0.0091	0.006069	53386	77258	58749.13
7505642	chr9	rs4741343	14075095	G	A	0.806	0.808	0.993	-0.0078003437327339	0.011	0.4747	53386	77258	58749.13
7493521	chr9	rs6474816	14076237	C	T	0.813	0.815	0.991	-0.0050024916227914	0.0112	0.6561	53386	77258	58749.13
7492050	chr9	rs578720	14076256	G	T	0.839	0.834	0.983	0.0448968808822823	0.0117	0.000126	53386	77258	58749.13
7508148	chr9	rs578809	14076289	A	C	0.837	0.833	0.982	0.0458047599004855	0.0117	8.895e-05	53386	77258	58749.13
7484236	chr9	rs73648455	14077378	C	T	0.916	0.918	0.955	0.0006997551142732	0.0161	0.964	53386	77258	58749.13
7496873	chr9	rs62532496	14077525	T	C	0.818	0.819	0.985	-0.0068030886197391	0.0112	0.5462	53386	77258	58749.13
7514184	chr9	rs579735	14078455	C	T	0.83	0.824	0.975	0.0458047599004855	0.0115	6.933e-05	53386	77258	58749.13
7482267	chr9	rs16931322	14078878	G	A	0.92	0.922	0.955	0.0014988761237359	0.0164	0.9287	53386	77258	58749.13
7483132	chr9	rs480700	14079067	T	C	0.629	0.626	0.983	0.0259016375226531	0.009	0.003978	53386	77258	58749.13
7510112	chr9	rs1689282	14080129	C	A	0.651	0.649	0.985	0.026398473854531	0.0091	0.003738	53386	77258	58749.13
7504032	chr9	rs484555	14085583	A	G	0.647	0.646	0.969	0.01600129372694	0.0091	0.08004	53386	77258	58749.13
7487484	chr9	rs7858	14087769	C	T	0.849	0.844	0.987	0.047799197133273	0.012	6.535e-05	53386	77258	58749.13
7490658	chr9	rs13301482	14088146	T	A	0.907	0.907	0.935	-0.0124977728299804	0.0153	0.4167	53386	77258	58749.13
7484781	chr9	rs56268008	14088439	C	T	0.905	0.907	0.953	-0.0060985584618694	0.0152	0.6894	53386	77258	58749.13
7508894	chr9	rs548824	14088789	T	C	0.838	0.833	0.992	0.0423983514166169	0.0116	0.0002714	53386	77258	58749.13
7488074	chr9	rs1040887	14088805	T	C	0.914	0.914	0.957	-0.0146974807605841	0.0157	0.3499	53386	77258	58749.13
7512780	chr9	rs574460	14089242	T	G	0.633	0.633	0.984	0.0168964476597299	0.009	0.06125	53386	77258	58749.13
7490911	chr9	rs10961378	14089528	A	G	0.985	0.986	0.921	-0.0486021818392175	0.0414	0.2405	44892	62875	48809.88
7488361	chr9	rs532811	14092020	A	C	0.754	0.75	0.97	0.0228958774769045	0.0101	0.02342	53386	77258	58749.13
7509225	chr9	rs12551855	14093727	A	T	0.933	0.933	0.948	-0.0114047880634385	0.0177	0.5185	53386	77258	58749.13
7496711	chr9	rs575660	14097618	A	G	0.727	0.725	0.972	0.0164047040252769	0.0098	0.09248	53386	77258	58749.13
7514230	chr9	rs1743544	14098420	G	A	0.724	0.724	0.976	0.0172012073197748	0.0097	0.07777	53386	77258	58749.13
7507454	chr9	rs542733	14098867	T	C	0.72	0.72	0.977	0.0189002595004805	0.0097	0.05095	53386	77258	58749.13
7510373	chr9	rs516090	14099484	A	T	0.64	0.64	0.987	0.0180952882690919	0.009	0.04555	53386	77258	58749.13
7502639	chr9	rs516075	14099488	A	T	0.64	0.64	0.987	0.0179970767016546	0.009	0.04607	53386	77258	58749.13
7495280	chr9	rs510777	14100065	A	G	0.632	0.632	0.988	0.0167981182758809	0.009	0.06162	53386	77258	58749.13
7504397	chr9	rs140921515	14100685	C	T	0.941	0.94	0.951	-0.0009004052431641	0.0187	0.9608	53386	77258	58749.13
7489724	chr9	rs497789	14102939	C	T	0.653	0.652	0.99	0.0199006617063362	0.0091	0.0287	53386	77258	58749.13
7485828	chr9	rs580845	14103618	A	C	0.582	0.582	0.946	0.0147999386115992	0.009	0.09936	53386	77258	58749.13
7507680	chr9	rs508940	14107096	C	T	0.661	0.661	0.992	0.0202045073158995	0.0091	0.02717	53386	77258	58749.13
7511534	chr9	rs483669	14107334	A	C	0.814	0.811	0.971	0.0314017631395316	0.0112	0.004871	53386	77258	58749.13
7500967	chr9	rs115950846	14107903	C	T	0.958	0.956	0.694	0.0503033045092425	0.0254	0.04818	53386	77258	58749.13
7500535	chr9	rs475732	14108391	T	C	0.815	0.813	0.985	0.0242046886968174	0.0111	0.02946	53386	77258	58749.13
7516230	chr9	rs510970	14109456	T	C	0.814	0.812	0.984	0.0251998010217421	0.0111	0.02315	53386	77258	58749.13
7493140	chr9	rs571693	14110242	T	G	0.814	0.811	0.983	0.0244974716003874	0.0111	0.02715	53386	77258	58749.13
7481231	chr9	rs573057	14113903	A	C	0.793	0.79	0.974	0.0269047980491434	0.0107	0.01187	53386	77258	58749.13
7484872	chr9	rs498010	14116484	C	T	0.815	0.813	0.992	0.0291023874205329	0.0111	0.00846	53386	77258	58749.13
7495910	chr9	rs580501	14117221	A	G	0.644	0.644	0.995	0.0183015011699126	0.009	0.04259	53386	77258	58749.13
7517233	chr9	rs576216	14117679	A	G	0.814	0.812	0.985	0.0273038345273452	0.0111	0.01369	53386	77258	58749.13
7488932	chr9	rs766401	14118238	G	C	0.983	0.984	0.924	0.0090984829852593	0.0467	0.8453	32759	44787	35502.75
7492908	chr9	rs10738353	14118497	T	C	0.817	0.814	0.985	0.0259016375226531	0.0111	0.01992	53386	77258	58749.13
7485171	chr9	rs10810092	14119583	G	A	0.837	0.836	0.986	0.0213993910058902	0.0117	0.0672	53386	77258	58749.13
7516073	chr9	rs35385279	14119711	A	C	0.817	0.818	0.982	0.0033045340083004	0.0112	0.7664	53386	77258	58749.13
7497137	chr9	rs35621280	14119894	A	G	0.817	0.818	0.982	0.0032048589489113	0.0112	0.7779	53386	77258	58749.13
7516807	chr9	rs2307079	14120803	G	T	0.824	0.821	0.983	0.0329027196757078	0.0113	0.003717	53386	77258	58749.13
7488820	chr9	rs7034613	14121190	T	G	0.814	0.812	0.981	0.0277027118389473	0.0111	0.0126	53386	77258	58749.13
7514015	chr9	rs7018755	14121649	A	G	0.812	0.81	0.98	0.0259990758686168	0.0111	0.01887	53386	77258	58749.13
7491998	chr9	rs79963861	14123969	G	A	0.939	0.939	0.947	-0.0008003201707691	0.0185	0.9668	53386	77258	58749.13
7488795	chr9	rs7862890	14125188	A	G	0.651	0.651	0.986	0.0168964476597299	0.0091	0.06397	53386	77258	58749.13
7498284	chr9	rs7863254	14125352	C	T	0.838	0.835	0.978	0.0232965165504356	0.0117	0.04666	53386	77258	58749.13
7505456	chr9	rs2382436	14125509	A	C	0.826	0.823	0.978	0.0298985503458634	0.0114	0.008715	53386	77258	58749.13
7489150	chr9	rs35870361	14126764	T	C	0.637	0.638	0.987	0.0141001243787816	0.009	0.117	53386	77258	58749.13
7491336	chr9	rs10961384	14128081	G	T	0.814	0.812	0.98	0.027799974857679	0.0111	0.01237	53386	77258	58749.13
7512793	chr9	rs10961385	14128637	T	C	0.814	0.812	0.978	0.0264958638039652	0.0111	0.01755	53386	77258	58749.13
7511105	chr9	rs4740559	14130239	C	T	0.852	0.854	0.981	-0.0039979812872983	0.0123	0.7469	53386	77258	58749.13
7489212	chr9	rs17210326	14130617	T	C	0.827	0.824	0.977	0.027196791588428	0.0114	0.01747	53386	77258	58749.13
7492048	chr9	rs36097937	14132910	A	G	0.823	0.82	0.973	0.0260965047212743	0.0114	0.02164	53386	77258	58749.13
7485246	chr9	rs7032993	14133187	T	A	0.804	0.804	0.973	0.023003381764963	0.011	0.03638	53386	77258	58749.13
7496045	chr9	rs35381921	14134151	G	A	0.823	0.82	0.972	0.026398473854531	0.0114	0.0204	53386	77258	58749.13
7503301	chr9	rs7021992	14134836	G	T	0.828	0.827	0.975	0.0177023841130051	0.0115	0.1237	53386	77258	58749.13
7490704	chr9	rs10756530	14135814	T	C	0.637	0.638	0.982	0.0141987193998129	0.009	0.1168	53386	77258	58749.13
7482773	chr9	rs7029562	14136167	A	G	0.817	0.819	0.985	0.0035038543266769	0.0112	0.7585	53386	77258	58749.13
7508949	chr9	rs3780582	14136495	C	T	0.826	0.826	0.979	0.017496047616751	0.0114	0.1262	53386	77258	58749.13
7487435	chr9	rs7030475	14136869	A	C	0.816	0.817	0.986	0.0028958031120254	0.0112	0.7982	53386	77258	58749.13
7497775	chr9	rs7019649	14137233	T	C	0.637	0.638	0.983	0.0141001243787816	0.009	0.1199	53386	77258	58749.13
7514615	chr9	rs7034211	14137320	A	G	0.642	0.643	0.983	0.0133998200630165	0.0091	0.1381	53386	77258	58749.13
7506545	chr9	rs10810093	14137634	A	T	0.64	0.641	0.983	0.0133011462391285	0.009	0.1419	53386	77258	58749.13
7486907	chr9	rs7024088	14138342	T	C	0.801	0.8	0.972	0.0270021387025708	0.0109	0.01308	53386	77258	58749.13
7490692	chr9	rs2382437	14139828	T	C	0.832	0.835	0.993	-0.0054045784588597	0.0116	0.6425	53386	77258	58749.13
7516946	chr9	rs2382438	14139937	T	C	0.832	0.835	0.993	-0.004701032558649	0.0116	0.6826	53386	77258	58749.13
7482035	chr9	rs2382439	14140129	T	A	0.833	0.835	0.992	-0.004198802647333	0.0116	0.7171	53386	77258	58749.13
7491258	chr9	rs2382440	14140575	G	C	0.834	0.836	0.989	-0.0017014466397575	0.0117	0.8847	53386	77258	58749.13
7516471	chr9	rs10810095	14140919	C	G	0.641	0.642	0.965	0.0149969810059077	0.0091	0.1012	53386	77258	58749.13
7489018	chr9	rs73642095	14141035	C	T	0.829	0.831	0.972	-0.0081027387031859	0.0116	0.4844	53386	77258	58749.13
7502123	chr9	rs10511591	14141071	T	C	0.827	0.83	0.984	-0.005304041591906	0.0115	0.646	53386	77258	58749.13
7485112	chr9	rs73642096	14141608	C	A	0.858	0.859	0.99	-0.003797200248385	0.0124	0.7585	53386	77258	58749.13
7483027	chr9	rs73642097	14141703	A	G	0.852	0.854	0.991	-0.003797200248385	0.0122	0.7586	53386	77258	58749.13
7514683	chr9	rs6474820	14142907	T	C	0.827	0.828	0.987	0.0072039888485025	0.0115	0.5325	53386	77258	58749.13
7515304	chr9	rs10961392	14143496	G	C	0.982	0.983	0.931	-0.0374007702544828	0.0351	0.2871	51792	72704	56497.25
7482362	chr9	rs7868947	14144376	G	A	0.855	0.856	0.993	0.0001999800026662	0.0123	0.99	53386	77258	58749.13
7487016	chr9	rs7042127	14144638	C	T	0.848	0.849	0.995	0.0027960873020011	0.0121	0.8145	53386	77258	58749.13
7498078	chr9	rs7042365	14144821	C	A	0.845	0.846	0.998	0.0009995003330834	0.0119	0.9333	53386	77258	58749.13
7482666	chr9	rs12552654	14144891	T	C	0.85	0.851	0.996	-0.0029042131473898	0.0121	0.8136	53386	77258	58749.13
7504119	chr9	rs7028001	14144998	T	A	0.846	0.847	0.997	-0.0017014466397575	0.012	0.8839	53386	77258	58749.13
7498756	chr9	rs7045411	14145058	A	G	0.846	0.847	0.997	-0.001501126126267	0.012	0.8975	53386	77258	58749.13
7498560	chr9	rs12554151	14145257	A	G	0.827	0.827	0.987	0.005703702916678	0.0115	0.6216	53386	77258	58749.13
7502755	chr9	rs7031735	14145487	T	G	0.833	0.834	0.993	0.0067968490002727	0.0116	0.5603	53386	77258	58749.13
7496608	chr9	rs75639750	14149216	A	G	0.987	0.988	0.924	-0.130302325962036	0.0485	0.007204	37443	48527	40114.68
7496996	chr9	rs10511592	14149280	T	G	0.846	0.847	0.989	-0.0014009809156281	0.012	0.9075	53386	77258	58749.13
7495207	chr9	rs2890979	14151853	G	T	0.0183	0.0168	0.921	0.0736035592446318	0.0379	0.05208	45129	63193	49026.69
7515522	chr9	rs4237133	14151960	C	G	0.181	0.179	0.984	-0.0021022080918702	0.0114	0.8561	53386	77258	58749.13
7497990	chr9	rs10756531	14152436	A	C	0.319	0.321	0.973	-0.0231969816042026	0.0094	0.01336	53386	77258	58749.13
7516104	chr9	rs16931403	14152659	A	C	0.85	0.851	0.986	0.0043007385516922	0.0122	0.7223	53386	77258	58749.13
7496867	chr9	rs16931410	14153732	A	G	0.986	0.986	0.925	-0.0730977134062134	0.0406	0.07182	48297	67308	52754.46
7483422	chr9	rs723968	14154231	T	C	0.85	0.851	0.996	-0.0031048149534787	0.0121	0.7996	53386	77258	58749.13
7487250	chr9	rs7863447	14155418	G	A	0.173	0.172	0.99	-0.0008003201707691	0.0115	0.9427	53386	77258	58749.13
7486062	chr9	rs12349255	14155769	T	C	0.165	0.164	0.99	-0.0014009809156281	0.0117	0.9061	53386	77258	58749.13
7498018	chr9	rs34991430	14156739	G	T	0.345	0.345	0.97	-0.0162005226717083	0.0092	0.07818	53386	77258	58749.13
7490878	chr9	rs7044402	14157468	A	G	0.166	0.165	0.991	-0.0007002451143934	0.0116	0.9516	53386	77258	58749.13
7483177	chr9	rs12685276	14157867	C	G	0.884	0.885	0.954	-0.021203207651103	0.0138	0.1235	53386	77258	58749.13
7499165	chr9	rs13300925	14158795	T	C	0.84	0.841	0.986	0.0030952049073025	0.0118	0.7951	53386	77258	58749.13
7506525	chr9	rs62532512	14158854	C	A	0.459	0.46	0.964	-0.0108991808690006	0.0088	0.2171	53386	77258	58749.13
7505021	chr9	rs12004755	14159091	G	A	0.854	0.856	0.989	-0.006199175242821	0.0123	0.6117	53386	77258	58749.13
7498664	chr9	rs2382443	14159460	T	C	0.323	0.324	0.969	-0.0152050125429676	0.0093	0.1029	53386	77258	58749.13
7484284	chr9	rs75918185	14160962	C	T	0.987	0.987	0.925	-0.0503043099097479	0.0503	0.317	33290	49378	36484.62
7488114	chr9	rs10810098	14161670	T	C	0.28	0.278	0.976	0.0103957761821204	0.0097	0.2828	53386	77258	58749.13
7491427	chr9	rs10810099	14161927	A	G	0.278	0.275	0.976	0.0109003744682883	0.0097	0.2629	53386	77258	58749.13
7517162	chr9	rs10961396	14162003	C	T	0.885	0.885	0.964	-0.0169020380753563	0.0138	0.2198	53386	77258	58749.13
7510713	chr9	rs2890981	14163327	T	C	0.0156	0.0161	0.962	-0.0821975276313988	0.0478	0.08564	32628	40508	34153.13
7498415	chr9	rs12156460	14163477	A	T	0.461	0.461	0.957	-0.0083043861636152	0.0088	0.3491	53386	77258	58749.13
7496249	chr9	rs13299433	14163888	T	C	0.131	0.13	0.969	0.0036034995896235	0.013	0.7836	53386	77258	58749.13
7490153	chr9	rs28546939	14163950	A	G	0.131	0.13	0.97	0.0034041991335623	0.013	0.7961	53386	77258	58749.13
7500594	chr9	rs10961399	14164250	T	C	0.142	0.142	0.957	0.0017983819413794	0.0127	0.887	53386	77258	58749.13
7495927	chr9	rs10961400	14165206	A	G	0.874	0.874	0.974	-0.0159972768350078	0.0131	0.2225	53386	77258	58749.13
7504671	chr9	rs59582428	14166469	T	C	0.87	0.869	0.974	-0.0136020904182857	0.013	0.2927	53386	77258	58749.13
7502607	chr9	rs4740560	14168029	G	A	0.306	0.308	0.962	-0.0143017847108596	0.0095	0.1312	53386	77258	58749.13
7486517	chr9	rs76317170	14168367	T	C	0.87	0.87	0.976	-0.0149004625639624	0.013	0.251	53386	77258	58749.13
7516435	chr9	rs12376024	14169557	C	T	0.881	0.88	0.942	-0.0122952780941516	0.0137	0.369	53386	77258	58749.13
7505520	chr9	rs12377502	14171645	A	G	0.873	0.873	0.982	-0.0170952954286372	0.013	0.1892	53386	77258	58749.13
7481029	chr9	rs6474821	14172048	G	A	0.897	0.899	0.96	-0.0075987978753305	0.0145	0.5995	53386	77258	58749.13
7483790	chr9	rs10961402	14172712	C	T	0.884	0.883	0.982	-0.009797842480111	0.0136	0.4691	53386	77258	58749.13
7489220	chr9	rs59157653	14172886	A	T	0.455	0.456	0.97	-0.0116981574124923	0.0088	0.1809	53386	77258	58749.13
7485973	chr9	rs12552956	14175329	T	C	0.127	0.126	0.981	0.004001981379298	0.0131	0.7596	53386	77258	58749.13
7504804	chr9	rs35340098	14175888	A	G	0.938	0.937	0.93	0.0021975835434872	0.0185	0.905	53386	77258	58749.13
7513909	chr9	rs34115564	14179003	A	C	0.85	0.846	0.958	0.0343048036919902	0.0122	0.005041	53386	77258	58749.13
7500562	chr9	rs10119167	14179305	C	T	0.0163	0.0151	0.931	0.0400953305639422	0.0389	0.3024	47708	67905	52390.79
7511553	chr9	rs7045263	14180711	G	A	0.711	0.708	0.973	0.0166014304974254	0.0096	0.08372	53386	77258	58749.13
7504768	chr9	rs2890982	14181653	T	C	0.138	0.137	0.995	0.0024968801985871	0.0125	0.8409	53386	77258	58749.13
7512252	chr9	rs9776572	14183860	T	C	0.129	0.129	0.994	0.0048979852621919	0.0129	0.7013	53386	77258	58749.13
7488826	chr9	rs10756535	14184904	C	A	0.885	0.885	0.995	-0.0093031403261444	0.0135	0.4934	53386	77258	58749.13
7506611	chr9	rs10756536	14185136	A	G	0.874	0.874	0.991	-0.0057967688471774	0.013	0.6547	53386	77258	58749.13
7505068	chr9	rs7035474	14185246	A	G	0.129	0.128	0.992	0.003902375817241	0.0129	0.7643	53386	77258	58749.13
7516708	chr9	rs6474822	14185313	A	T	0.129	0.128	0.991	0.0048979852621919	0.0129	0.7069	53386	77258	58749.13
7507284	chr9	rs16931436	14185939	G	A	0.852	0.853	0.976	-0.0048015088161939	0.0123	0.693	53386	77258	58749.13
7502796	chr9	rs13287487	14186391	C	T	0.152	0.151	0.986	0.0149969810059077	0.0121	0.216	53386	77258	58749.13
7500325	chr9	rs4375095	14187523	G	A	0.455	0.456	0.99	-0.0115969858456632	0.0087	0.1813	53386	77258	58749.13
7501712	chr9	rs2382448	14187655	A	G	0.131	0.13	0.992	0.007997931111062	0.0128	0.5343	53386	77258	58749.13
7483460	chr9	rs2382450	14188857	T	C	0.149	0.148	0.99	0.0084045823438103	0.0122	0.4895	53386	77258	58749.13
7509036	chr9	rs2382451	14189188	C	T	0.163	0.161	0.986	0.0109003744682883	0.0118	0.355	53386	77258	58749.13
7481581	chr9	rs74446758	14189225	T	G	0.86	0.861	0.992	-0.0164038098256767	0.0125	0.1874	53386	77258	58749.13
7509585	chr9	rs78087355	14189552	T	C	0.86	0.861	0.992	-0.0163021610829842	0.0125	0.1905	53386	77258	58749.13
7505586	chr9	rs10810104	14190052	A	T	0.144	0.143	0.99	0.012096540947233	0.0123	0.3267	53386	77258	58749.13
7508408	chr9	rs7034377	14190121	G	A	0.705	0.703	0.978	0.0152038337422728	0.0095	0.1113	53386	77258	58749.13
7488690	chr9	rs7034162	14190287	A	T	0.141	0.14	0.99	0.0146028573839336	0.0124	0.2406	53386	77258	58749.13
7499160	chr9	rs10810105	14191522	T	C	0.43	0.431	0.985	-0.0119005312583873	0.0088	0.1727	53386	77258	58749.13
7493770	chr9	rs10961411	14192366	A	G	0.433	0.434	0.983	-0.0078003437327339	0.0088	0.3731	53386	77258	58749.13
7507488	chr9	rs10961412	14192730	T	G	0.434	0.435	0.983	-0.0079011318962572	0.0088	0.3663	53386	77258	58749.13
7494775	chr9	rs4551459	14194376	T	C	0.135	0.134	0.988	0.0138042809763971	0.0127	0.2775	53386	77258	58749.13
7497229	chr9	rs10961413	14195333	T	C	0.861	0.862	0.993	-0.0154994990469515	0.0125	0.2164	53386	77258	58749.13
7501834	chr9	rs10810106	14195454	C	T	0.859	0.86	0.992	-0.0140989243795016	0.0124	0.2558	53386	77258	58749.13
7514425	chr9	rs10810107	14195827	C	G	0.46	0.461	0.977	-0.0060985584618694	0.0087	0.4862	53386	77258	58749.13
7505968	chr9	rs2382452	14195998	G	A	0.016	0.0153	0.91	0.024097313483794	0.0405	0.5514	45144	65677	49755.67
7494734	chr9	rs2382453	14196087	A	G	0.315	0.316	0.97	-0.0170037478161859	0.0094	0.0708	53386	77258	58749.13
7516284	chr9	rs10810108	14196098	G	C	0.455	0.457	0.974	-0.0088994831870327	0.0088	0.3077	53386	77258	58749.13
7516730	chr9	rs10810109	14196287	A	G	0.452	0.453	0.972	-0.0076995657264405	0.0088	0.3807	53386	77258	58749.13
7501800	chr9	rs10961414	14196305	T	C	0.149	0.148	0.988	0.0166997792224134	0.0122	0.1704	53386	77258	58749.13
7514414	chr9	rs2382454	14196340	C	T	0.863	0.863	0.994	-0.0142003494011414	0.0125	0.2593	53386	77258	58749.13
7504666	chr9	rs73413827	14196764	A	C	0.861	0.861	0.995	-0.0164038098256767	0.0125	0.188	53386	77258	58749.13
7513928	chr9	rs6474823	14197057	T	C	0.137	0.137	0.997	0.0153023200084426	0.0125	0.2217	53386	77258	58749.13
7499800	chr9	rs6474824	14197181	C	T	0.139	0.138	0.997	0.0148984646619666	0.0125	0.2311	53386	77258	58749.13
7512815	chr9	rs6474825	14197275	T	C	0.142	0.141	0.996	0.0159028762794155	0.0124	0.1977	53386	77258	58749.13
7482137	chr9	rs10738355	14197498	A	G	0.138	0.137	0.999	0.0166014304974254	0.0125	0.184	53386	77258	58749.13
7486296	chr9	rs2382456	14197958	T	C	0.141	0.141	0.993	0.0140015196358136	0.0124	0.2583	53386	77258	58749.13
7492970	chr9	rs2382457	14198371	C	T	0.138	0.138	0.997	0.0149969810059077	0.0125	0.2304	53386	77258	58749.13
7493522	chr9	rs4628344	14198600	C	G	0.156	0.155	0.987	0.0106035827841911	0.0119	0.3764	53386	77258	58749.13
7496083	chr9	rs4532695	14198644	T	C	0.138	0.138	0.997	0.0141001243787816	0.0125	0.2595	53386	77258	58749.13
7500357	chr9	rs2890984	14198747	A	T	0.138	0.138	0.997	0.0142973047008244	0.0125	0.2504	53386	77258	58749.13
7483325	chr9	rs10810110	14199422	G	A	0.143	0.143	0.996	0.0082954970241069	0.0123	0.4999	53386	77258	58749.13
7499573	chr9	rs10810111	14199908	G	A	0.128	0.128	0.995	0.0065981840282271	0.0129	0.6085	53386	77258	58749.13
7502405	chr9	rs10810112	14199909	T	C	0.134	0.134	0.992	0.004101577021075	0.0127	0.7447	53386	77258	58749.13
7502328	chr9	rs10810113	14200005	T	C	0.128	0.128	0.995	0.0059025456526138	0.0129	0.6496	53386	77258	58749.13
7494924	chr9	rs10810114	14200058	T	C	0.128	0.128	0.995	0.0065981840282271	0.0129	0.6078	53386	77258	58749.13
7481250	chr9	rs2382458	14201012	C	G	0.141	0.141	0.987	0.0049974917102918	0.0124	0.6904	53386	77258	58749.13
7504504	chr9	rs2890985	14201586	T	C	0.134	0.134	0.987	0.0076010387728197	0.0127	0.5513	53386	77258	58749.13
7514997	chr9	rs2382459	14201649	T	G	0.139	0.139	0.984	0.0044003044444822	0.0126	0.7263	53386	77258	58749.13
7509508	chr9	rs79077089	14202404	C	T	0.982	0.982	0.918	0.0081963182244858	0.0357	0.8184	51187	71176	55732.61
7510450	chr9	rs10961418	14202613	A	G	0.982	0.982	0.918	0.0048979852621919	0.0351	0.8881	51187	71176	55732.61
7507672	chr9	rs10738356	14202689	G	A	0.135	0.134	0.977	0.0117012723076411	0.0128	0.3582	53386	77258	58749.13
7513161	chr9	rs12235129	14203057	G	T	0.856	0.856	0.964	-0.009696862978864	0.0125	0.4368	53386	77258	58749.13
7491838	chr9	rs10738357	14203091	A	G	0.163	0.163	0.963	0.0099998345783334	0.0119	0.4017	53386	77258	58749.13
7485585	chr9	rs10961419	14203152	G	A	0.837	0.838	0.963	-0.0110002818588653	0.0119	0.3559	53386	77258	58749.13
7486079	chr9	rs10961420	14203814	G	A	0.883	0.883	0.973	-0.0095958936734469	0.0136	0.48	53386	77258	58749.13
7490829	chr9	rs2382460	14203942	T	G	0.686	0.685	0.946	0.0107025231331357	0.0095	0.2621	53386	77258	58749.13
7488731	chr9	rs10961421	14204010	C	G	0.842	0.843	0.946	-0.0091012913892029	0.0122	0.4548	53386	77258	58749.13
7486034	chr9	rs61754862	14204396	C	G	0.828	0.829	0.944	-0.0139975096438537	0.0118	0.2338	53386	77258	58749.13
7493498	chr9	rs10756539	14204747	G	C	0.136	0.136	0.969	0.0056042667198317	0.0128	0.6584	53386	77258	58749.13
7516136	chr9	rs10810115	14204794	T	A	0.492	0.494	0.874	-0.0009004052431641	0.0092	0.9228	53386	77258	58749.13
7497151	chr9	rs11790310	14204992	T	C	0.424	0.424	0.958	-0.0039979812872983	0.0089	0.6534	53386	77258	58749.13
7498451	chr9	rs62532548	14205054	T	C	0.877	0.875	0.95	0.0150954876453349	0.0134	0.2579	53386	77258	58749.13
7510462	chr9	rs12551619	14205169	G	A	0.705	0.706	0.973	0.0038027603329278	0.0096	0.6906	53386	77258	58749.13
7494510	chr9	rs10961422	14205985	T	G	0.918	0.92	0.978	-0.0162005226717083	0.0159	0.3097	53386	77258	58749.13
7515295	chr9	rs12376677	14206092	G	A	0.468	0.467	0.961	0.0007996801705642	0.0088	0.9302	53386	77258	58749.13
7511897	chr9	rs62532551	14206271	G	A	0.786	0.785	0.996	0.0118001041157506	0.0105	0.2612	53386	77258	58749.13
7506956	chr9	rs12004290	14206332	A	T	0.786	0.785	0.996	0.0119977384336167	0.0105	0.2518	53386	77258	58749.13
7505770	chr9	rs10810116	14206358	G	A	0.693	0.693	0.995	0.0077995046323818	0.0094	0.4065	53386	77258	58749.13
7516489	chr9	rs12339675	14206835	G	A	0.693	0.693	0.999	0.0075017910703226	0.0093	0.42	53386	77258	58749.13
7505396	chr9	rs4741346	14207552	G	A	0.787	0.785	1.0	0.0125015292229252	0.0105	0.2352	53386	77258	58749.13
7481894	chr9	rs10810117	14208341	A	C	0.666	0.666	0.974	0.0062007356416035	0.0093	0.5003	53386	77258	58749.13
7496461	chr9	rs10961424	14208724	C	A	0.785	0.784	1.0	0.0109003744682883	0.0105	0.2981	53386	77258	58749.13
7502732	chr9	rs12236711	14209107	C	T	0.908	0.91	0.986	-0.0111013930711739	0.015	0.4623	53386	77258	58749.13
7514089	chr9	rs10119190	14209342	G	A	0.692	0.692	0.995	0.0063001125484799	0.0093	0.5033	53386	77258	58749.13
7499409	chr9	rs76819450	14209427	G	C	0.967	0.967	0.903	-0.0264979913062283	0.0254	0.2978	53386	77258	58749.13
7514306	chr9	rs10756540	14210503	C	T	0.69	0.691	0.992	0.0062007356416035	0.0093	0.5088	53386	77258	58749.13
7499181	chr9	rs10756541	14210623	T	G	0.687	0.688	0.99	0.0035038543266769	0.0093	0.7087	53386	77258	58749.13
7484984	chr9	rs12340584	14210653	A	G	0.883	0.881	0.99	0.0148984646619666	0.0135	0.2677	53386	77258	58749.13
7515788	chr9	rs56254800	14210721	T	C	0.878	0.878	0.978	0.0068961666878413	0.0132	0.6048	53386	77258	58749.13
7490825	chr9	rs12238011	14210897	C	T	0.918	0.92	0.984	-0.0170037478161859	0.0158	0.2836	53386	77258	58749.13
7492290	chr9	rs10961426	14211843	A	G	0.884	0.883	0.975	0.0026963615477425	0.0136	0.8442	53386	77258	58749.13
7513019	chr9	rs10961428	14213040	C	T	0.684	0.685	0.985	0.0037031349243813	0.0093	0.6937	53386	77258	58749.13
7508229	chr9	rs16923133	14213061	A	G	0.907	0.906	1.0	0.0043007385516922	0.0148	0.7696	53386	77258	58749.13
7482513	chr9	rs16923134	14213098	G	A	0.907	0.906	1.0	0.004001981379298	0.0148	0.7881	53386	77258	58749.13
7511771	chr9	rs73645013	14213548	G	C	0.905	0.905	1.0	0.0060019521956343	0.0147	0.6859	53386	77258	58749.13
7499005	chr9	rs12682686	14213974	C	T	0.906	0.905	1.0	0.0063001125484799	0.0147	0.6699	53386	77258	58749.13
7516796	chr9	rs12683997	14214149	T	C	0.903	0.903	0.998	0.005703702916678	0.0146	0.6948	53386	77258	58749.13
7488552	chr9	rs12682915	14214252	G	C	0.884	0.883	0.989	0.012096540947233	0.0135	0.3711	53386	77258	58749.13
7510025	chr9	rs7041043	14214688	G	C	0.802	0.804	0.993	-0.0143017847108596	0.0109	0.1894	53386	77258	58749.13
7485782	chr9	rs7040930	14214720	C	G	0.569	0.571	0.985	0.0002999550089979	0.0088	0.9746	53386	77258	58749.13
7508222	chr9	rs10115397	14215031	C	T	0.904	0.904	0.99	0.0109003744682883	0.0148	0.4618	53386	77258	58749.13
7484606	chr9	rs7044542	14215040	G	A	0.801	0.803	0.993	-0.0145046862028817	0.0109	0.18	53386	77258	58749.13
7486121	chr9	rs10121553	14215129	A	T	0.902	0.902	0.987	0.0147999386115992	0.0147	0.3131	53386	77258	58749.13
7497879	chr9	rs10115426	14215130	C	T	0.902	0.902	0.987	0.0150954876453349	0.0147	0.3024	53386	77258	58749.13
7487030	chr9	rs7044603	14215318	A	G	0.801	0.803	0.994	-0.0136020904182857	0.0108	0.2103	53386	77258	58749.13
7488667	chr9	rs10511593	14215878	T	C	0.798	0.8	0.998	-0.0153979421800967	0.0108	0.1525	53386	77258	58749.13
7498588	chr9	rs9298696	14219225	C	T	0.0182	0.019	0.949	-0.0221024699079472	0.0337	0.5131	51939	74963	56990.34
7494632	chr9	rs7048086	14219691	T	C	0.0178	0.0187	0.955	-0.0259949602770859	0.0341	0.4455	51550	74614	56622.68
7500112	chr9	rs7029180	14220407	T	C	0.779	0.782	0.965	-0.0182963622831166	0.0106	0.08417	53386	77258	58749.13
7499074	chr9	rs73645016	14220918	C	A	0.9	0.899	0.945	0.0029955089797983	0.0148	0.8378	53386	77258	58749.13
7517027	chr9	rs2382444	14221591	A	G	0.422	0.421	0.983	-0.0001000050003333	0.0088	0.9918	53386	77258	58749.13
7514329	chr9	rs4741349	14222416	T	A	0.42	0.42	0.969	-0.0049019951702315	0.0089	0.5766	53386	77258	58749.13
7492661	chr9	rs4741350	14222432	G	C	0.42	0.42	0.969	-0.0049019951702315	0.0089	0.5803	53386	77258	58749.13
7498623	chr9	rs10961429	14223115	C	G	0.194	0.192	0.969	0.0110981866660334	0.0111	0.3152	53386	77258	58749.13
7494863	chr9	rs74746795	14223162	G	A	0.9	0.899	0.948	0.0098018049722602	0.0147	0.504	53386	77258	58749.13
7490570	chr9	rs62532554	14223752	C	T	0.9	0.899	0.944	0.0103957761821204	0.0147	0.4786	53386	77258	58749.13
7517387	chr9	rs10961430	14224063	G	C	0.34	0.339	0.931	-0.0003000450090019	0.0094	0.9783	53386	77258	58749.13
7486966	chr9	rs35402224	14224117	C	A	0.892	0.892	0.925	0.007997931111062	0.0144	0.5786	53386	77258	58749.13
7498608	chr9	rs10810118	14224626	T	C	0.451	0.451	0.91	-0.0007002451143934	0.0091	0.9428	53386	77258	58749.13
7487231	chr9	rs10961431	14224955	C	A	0.844	0.845	0.935	0.0018981972830802	0.0123	0.8784	53386	77258	58749.13
7511593	chr9	rs62532556	14225161	G	T	0.871	0.869	0.831	0.004201162744548	0.0141	0.7631	53386	77258	58749.13
7501333	chr9	rs7034346	14225281	A	G	0.839	0.837	0.838	0.0055048206344449	0.0128	0.6674	53386	77258	58749.13
7498153	chr9	rs7035453	14225836	G	A	0.851	0.85	0.927	0.0178006246255066	0.0126	0.1572	53386	77258	58749.13
7502440	chr9	rs10810119	14226139	A	C	0.809	0.808	0.947	0.0114047182634362	0.0112	0.3089	53386	77258	58749.13
7494761	chr9	rs7038815	14226341	C	G	0.552	0.553	0.868	0.0009995003330834	0.0093	0.9137	53386	77258	58749.13
7516565	chr9	rs2146539	14227509	C	G	0.515	0.515	0.875	0.0044998604248922	0.0092	0.6275	53386	77258	58749.13
7496914	chr9	rs7029254	14227747	T	C	0.527	0.528	0.874	0.0012991557316201	0.0092	0.8887	53386	77258	58749.13
7511294	chr9	rs11794535	14227975	T	C	0.837	0.835	0.845	0.0098018049722602	0.0126	0.4407	53386	77258	58749.13
7494589	chr9	rs12708255	14228317	T	C	0.698	0.699	0.849	-0.0025031302181184	0.0102	0.8088	53386	77258	58749.13
7486290	chr9	rs7033134	14228354	T	C	0.513	0.513	0.873	0.004001981379298	0.0092	0.6614	53386	77258	58749.13
7502825	chr9	rs13440252	14228371	G	T	0.739	0.74	0.844	-0.0062998021485279	0.0107	0.5542	53386	77258	58749.13
7491346	chr9	rs13440429	14228383	T	A	0.862	0.865	0.894	-0.0182963622831166	0.0133	0.1669	53386	77258	58749.13
7491754	chr9	rs10961433	14228471	G	A	0.865	0.864	0.943	0.0037031349243813	0.0129	0.7728	53386	77258	58749.13
7483206	chr9	rs11788974	14228675	A	C	0.835	0.833	0.844	0.0101978249764461	0.0126	0.4198	53386	77258	58749.13
7481818	chr9	rs10961434	14229044	T	A	0.838	0.837	0.94	0.0149969810059077	0.0121	0.2148	53386	77258	58749.13
7491730	chr9	rs10961436	14229179	G	A	0.876	0.875	0.939	0.0153023200084426	0.0135	0.2553	53386	77258	58749.13
7516478	chr9	rs7033206	14230110	G	A	0.981	0.98	0.891	0.0350002811846215	0.0343	0.3073	52871	76395	58143.04
7499201	chr9	rs72698780	14230596	T	C	0.902	0.901	0.778	-0.0064004391810282	0.0164	0.6956	53386	77258	58749.13
7495346	chr9	rs10961437	14231361	G	A	0.867	0.865	0.945	0.0128964817350202	0.013	0.3204	53386	77258	58749.13
7508476	chr9	rs10961439	14233159	T	G	0.853	0.854	0.956	-0.0218980211012161	0.0125	0.07958	53386	77258	58749.13
7494317	chr9	rs16931499	14233302	T	C	0.578	0.577	0.97	0.0085037404912207	0.0088	0.3377	53386	77258	58749.13
7488621	chr9	rs10961440	14234315	T	C	0.816	0.814	0.94	0.0168964476597299	0.0114	0.1401	53386	77258	58749.13
7513663	chr9	rs4741353	14234774	T	A	0.518	0.519	0.974	-0.009000382197299	0.0087	0.3001	53386	77258	58749.13
7492649	chr9	rs4741354	14234775	G	T	0.518	0.519	0.975	-0.009000382197299	0.0087	0.2998	53386	77258	58749.13
7488276	chr9	rs7040053	14235002	T	C	0.625	0.625	0.988	0.0	0.0089	0.999	53386	77258	58749.13
7486230	chr9	rs78959125	14235063	A	G	0.851	0.85	0.952	0.0158044491449436	0.0124	0.2007	53386	77258	58749.13
7481858	chr9	rs10961441	14236134	T	C	0.626	0.625	0.989	-0.000200020002667	0.0089	0.9782	53386	77258	58749.13
7505909	chr9	rs10961442	14236275	G	A	0.879	0.877	0.941	0.0204004877576787	0.0135	0.1315	53386	77258	58749.13
7489711	chr9	rs10961443	14236289	C	G	0.655	0.655	0.977	-0.0027036515743148	0.0091	0.7709	53386	77258	58749.13
7507852	chr9	rs10125346	14237389	C	A	0.32	0.32	0.967	0.0035038543266769	0.0094	0.7122	53386	77258	58749.13
7495736	chr9	rs10961444	14237632	C	G	0.642	0.641	0.981	0.0004998750416509	0.0091	0.955	53386	77258	58749.13
7487649	chr9	rs10756542	14237649	C	A	0.545	0.546	0.978	-0.0094040800752939	0.0087	0.2832	53386	77258	58749.13
7499151	chr9	rs12684749	14238598	A	G	0.963	0.962	0.895	0.0456041418050158	0.0243	0.05984	53386	77258	58749.13
7488420	chr9	rs1322985	14238793	C	A	0.691	0.69	0.966	0.0002999550089979	0.0095	0.9706	53386	77258	58749.13
7492828	chr9	rs11789657	14240161	A	G	0.633	0.633	0.976	-0.0003000450090019	0.009	0.9778	53386	77258	58749.13
7490614	chr9	rs73645022	14241433	A	G	0.805	0.806	0.976	0.0025966258472659	0.011	0.816	53386	77258	58749.13
7499323	chr9	rs1555553	14241817	T	G	0.41	0.409	0.972	0.0112959597418516	0.0089	0.201	53386	77258	58749.13
7483608	chr9	rs10810120	14244376	T	C	0.865	0.866	0.96	-0.0315009870620622	0.0129	0.0145	53386	77258	58749.13
7491624	chr9	rs1322986	14244413	T	C	0.638	0.636	0.976	0.0072039888485025	0.0091	0.4264	53386	77258	58749.13
7490480	chr9	rs1322987	14244753	T	C	0.627	0.625	0.973	0.0063994795805678	0.009	0.4763	53386	77258	58749.13
7491551	chr9	rs7030457	14245551	T	C	0.827	0.831	0.946	-0.0274020297483382	0.0118	0.02012	53386	77258	58749.13
7484242	chr9	rs1853371	14245767	G	C	0.798	0.796	0.948	0.0146028573839336	0.011	0.1819	53386	77258	58749.13
7493875	chr9	rs7048639	14246169	A	T	0.618	0.619	0.941	0.0017983819413794	0.0091	0.8448	53386	77258	58749.13
7500332	chr9	rs4740561	14246551	A	G	0.311	0.312	0.954	-0.0051029981759033	0.0095	0.5928	53386	77258	58749.13
7509812	chr9	rs62532760	14246939	C	G	0.667	0.666	0.946	0.0051964749068174	0.0094	0.5782	53386	77258	58749.13
7506229	chr9	rs10961449	14247411	C	G	0.773	0.772	0.956	0.0115035793834154	0.0105	0.273	53386	77258	58749.13
7503093	chr9	rs10961450	14247488	A	C	0.795	0.795	0.982	0.0017983819413794	0.0107	0.8648	53386	77258	58749.13
7481289	chr9	rs7866589	14247788	T	C	0.291	0.292	0.952	-0.003797200248385	0.0097	0.6976	53386	77258	58749.13
7495171	chr9	rs12346458	14248274	T	G	0.872	0.874	0.942	-0.0300984478240329	0.0133	0.02355	53386	77258	58749.13
7490226	chr9	rs7027532	14248877	C	T	0.616	0.616	0.872	0.0071047017299317	0.0095	0.4528	53386	77258	58749.13
7482070	chr9	rs7027899	14248934	G	A	0.194	0.192	0.974	0.024702368640342	0.011	0.02492	53386	77258	58749.13
7516154	chr9	rs59804771	14249418	C	T	0.984	0.984	0.699	0.0363994293800054	0.042	0.3859	52685	76434	58038.76
7482989	chr9	rs7859287	14249617	C	G	0.148	0.153	0.77	-0.019203206984436	0.0138	0.1634	53386	77258	58749.13
7507255	chr9	rs3761668	14250285	G	A	0.168	0.165	0.832	0.0141987193998129	0.0127	0.2626	53386	77258	58749.13
7495751	chr9	rs3761667	14250603	T	A	0.421	0.422	0.762	-0.0082035573506883	0.01	0.4147	53386	77258	58749.13
7507022	chr9	rs2382461	14251243	C	G	0.422	0.423	0.758	-0.0084959889212643	0.0101	0.4002	53386	77258	58749.13
7499308	chr9	rs59710488	14251872	C	T	0.938	0.937	0.854	-0.0106970095483354	0.0194	0.5821	53386	77258	58749.13
7484560	chr9	rs10435726	14251917	G	T	0.898	0.893	0.858	0.0287040681283552	0.0152	0.05996	53386	77258	58749.13
7484322	chr9	rs57645250	14251951	G	T	0.938	0.938	0.856	-0.0095958936734469	0.0194	0.6201	53386	77258	58749.13
7486627	chr9	rs56842747	14252182	G	C	0.933	0.933	0.856	-0.007296555232638	0.0187	0.6962	53386	77258	58749.13
7513491	chr9	rs7849450	14252363	C	T	0.179	0.176	0.794	0.0185960172820726	0.0127	0.143	53386	77258	58749.13
7507466	chr9	rs72698792	14252964	G	A	0.943	0.943	0.891	-0.013399371963117	0.0198	0.4974	53386	77258	58749.13
7512136	chr9	rs13302371	14255930	T	C	0.935	0.935	0.772	0.0020977980821461	0.0199	0.9168	53386	77258	58749.13
7512036	chr9	rs35367102	14257910	A	C	0.934	0.934	0.778	0.0024968801985871	0.0198	0.8982	53386	77258	58749.13
7495234	chr9	rs80135306	14259772	C	T	0.949	0.948	0.958	-0.0132980281439898	0.02	0.5038	53386	77258	58749.13
7501242	chr9	rs78721276	14259823	G	A	0.949	0.949	0.959	-0.0153979421800967	0.02	0.4408	53386	77258	58749.13
7504968	chr9	rs72698795	14260238	C	G	0.948	0.947	0.965	-0.0108991808690006	0.0197	0.5794	53386	77258	58749.13
7482568	chr9	rs4740562	14260378	G	A	0.947	0.947	0.969	-0.0108991808690006	0.0196	0.5772	53386	77258	58749.13
7493957	chr9	rs4740563	14260432	G	C	0.948	0.948	0.969	-0.0131966945943914	0.0197	0.5041	53386	77258	58749.13
7509329	chr9	rs4740564	14260684	T	C	0.947	0.947	0.977	-0.009696862978864	0.0195	0.6187	53386	77258	58749.13
7484197	chr9	rs1322990	14262699	G	T	0.138	0.135	0.88	0.0165030720990143	0.0134	0.2178	53386	77258	58749.13
7491655	chr9	rs10122910	14264717	G	A	0.223	0.223	0.864	-0.0027036515743148	0.0111	0.8105	53386	77258	58749.13
7498615	chr9	rs4741355	14264751	T	C	0.882	0.883	0.874	-0.0033957590691798	0.0143	0.8108	53386	77258	58749.13
7501216	chr9	rs72698799	14265524	A	G	0.943	0.944	0.948	-0.0121029460677457	0.0192	0.5296	53386	77258	58749.13
7505875	chr9	rs72698800	14266564	A	G	0.943	0.944	0.945	-0.0101008421794295	0.0192	0.6001	53386	77258	58749.13
7505757	chr9	rs7872224	14266746	T	A	0.059	0.0577	0.942	0.0099008246772624	0.019	0.6046	53386	77258	58749.13
7486760	chr9	rs72698801	14266751	C	A	0.943	0.944	0.945	-0.0110002818588653	0.0193	0.5683	53386	77258	58749.13
7488377	chr9	rs73645030	14266763	C	G	0.939	0.939	0.78	-0.0031048149534787	0.0204	0.8813	53386	77258	58749.13
7514178	chr9	rs10810121	14267285	C	A	0.912	0.909	0.826	0.0259016375226531	0.0166	0.1189	53386	77258	58749.13
7515148	chr9	rs7860656	14267425	G	C	0.0589	0.0576	0.942	0.0099008246772624	0.019	0.6038	53386	77258	58749.13
7511969	chr9	rs7846889	14267601	T	G	0.0567	0.0553	0.945	0.0173977771764203	0.0194	0.3698	53386	77258	58749.13
7491214	chr9	rs4741356	14267736	G	A	0.946	0.947	0.942	-0.0177974390305806	0.0198	0.3686	53386	77258	58749.13
7508267	chr9	rs7861136	14267834	G	C	0.057	0.0556	0.937	0.0189002595004805	0.0194	0.3295	53386	77258	58749.13
7508895	chr9	rs56376086	14268103	T	C	0.935	0.938	0.87	-0.0176040459483609	0.019	0.3524	53386	77258	58749.13
7483821	chr9	rs16931522	14269452	G	A	0.932	0.933	0.905	-0.010302892995897	0.0181	0.5674	53386	77258	58749.13
7486461	chr9	rs1061820	14269556	A	G	0.427	0.428	0.904	-0.0012007205765188	0.0092	0.8978	53386	77258	58749.13
7513461	chr9	rs1322991	14270342	G	A	0.0988	0.0956	0.93	0.0219962978718961	0.0151	0.1449	53386	77258	58749.13
7514155	chr9	rs6474826	14270550	G	C	0.104	0.101	0.891	0.0118989261570991	0.0151	0.4298	53386	77258	58749.13
7505393	chr9	rs1923778	14274071	T	C	0.0912	0.0886	0.927	0.0235993322503244	0.0156	0.13	53386	77258	58749.13
7493449	chr9	rs1547106	14274725	C	G	0.0642	0.0619	0.933	0.0264958638039652	0.0183	0.1483	53386	77258	58749.13
7489273	chr9	rs1033837	14274950	T	C	0.064	0.0617	0.934	0.0269047980491434	0.0184	0.1436	53386	77258	58749.13
7504811	chr9	rs1322993	14276983	C	T	0.109	0.105	0.912	0.0209000641077417	0.0146	0.1521	53386	77258	58749.13
7496519	chr9	rs4740566	14279532	C	T	0.0234	0.0225	0.898	0.0347974835421732	0.0304	0.2536	53386	77258	58749.13
7510866	chr9	rs4741358	14279671	T	C	0.934	0.936	0.861	-0.0344982814075965	0.0188	0.06706	53386	77258	58749.13
7496925	chr9	rs4144136	14280965	C	A	0.0232	0.0223	0.89	0.0289955368412525	0.0308	0.3454	53386	77258	58749.13
7493442	chr9	rs33917322	14281387	G	A	0.681	0.678	0.859	0.0035038543266769	0.01	0.7293	53386	77258	58749.13
7484182	chr9	rs4740567	14281896	C	T	0.68	0.677	0.86	0.0025966258472659	0.01	0.7925	53386	77258	58749.13
7493276	chr9	rs7021539	14282792	A	G	0.0679	0.0659	0.896	0.0217027816432335	0.0183	0.2334	53386	77258	58749.13
7493283	chr9	rs72700504	14283089	A	G	0.922	0.924	0.871	-0.0138961051921114	0.0173	0.4216	53386	77258	58749.13
7486021	chr9	rs67838511	14284780	C	T	0.947	0.95	0.873	-0.0435966737180782	0.0209	0.0373	53386	77258	58749.13
7509783	chr9	rs1980687	14284917	G	T	0.0834	0.0798	0.907	0.0355022698424966	0.0165	0.03182	53386	77258	58749.13
7517350	chr9	rs13299422	14285011	A	G	0.64	0.637	0.818	0.0043007385516922	0.0099	0.664	53386	77258	58749.13
7512165	chr9	rs72700506	14285124	C	T	0.952	0.954	0.882	-0.0380965452668448	0.0217	0.07848	53386	77258	58749.13
7512744	chr9	rs72700508	14285132	C	T	0.952	0.954	0.882	-0.0382004338153035	0.0217	0.07759	53386	77258	58749.13
7510016	chr9	rs79998967	14285137	C	A	0.972	0.974	0.906	-0.0244976316004002	0.0282	0.3852	53386	77258	58749.13
7515005	chr9	rs78293573	14285196	A	C	0.946	0.948	0.872	-0.0458031298018141	0.0207	0.0271	53386	77258	58749.13
7516841	chr9	rs10961461	14285657	A	G	0.657	0.656	0.835	0.0066975214477213	0.0099	0.5014	53386	77258	58749.13
7506193	chr9	rs6474827	14286126	A	G	0.0911	0.0886	0.927	0.0178988554877579	0.0157	0.2537	53386	77258	58749.13
7512007	chr9	rs7038577	14286343	C	T	0.102	0.0991	0.913	0.0185960172820726	0.015	0.2154	53386	77258	58749.13
7514977	chr9	rs10738358	14286997	T	C	0.0581	0.056	0.955	0.0119977384336167	0.019	0.5277	53386	77258	58749.13
7503304	chr9	rs9696423	14287647	C	T	0.127	0.125	0.812	0.0242046886968174	0.0144	0.09281	53386	77258	58749.13
7516825	chr9	rs9696427	14287710	C	T	0.0972	0.0942	0.891	0.0147014028528927	0.0155	0.3432	53386	77258	58749.13
7497675	chr9	rs9696439	14287974	G	A	0.405	0.406	0.87	-0.0036968248442897	0.0094	0.6915	53386	77258	58749.13
7517006	chr9	rs10733279	14288971	T	C	0.0778	0.0741	0.866	0.0421970486997883	0.0175	0.01589	53386	77258	58749.13
7513846	chr9	rs72700514	14289270	T	G	0.916	0.918	0.844	-0.0152963956259917	0.017	0.3706	53386	77258	58749.13
7491939	chr9	rs58936683	14289543	G	T	0.936	0.938	0.853	-0.0147989665120717	0.0193	0.4429	53386	77258	58749.13
7499680	chr9	rs28754597	14289984	T	A	0.675	0.673	0.902	0.00730326611012	0.0097	0.449	53386	77258	58749.13
7486777	chr9	rs28546438	14289987	C	T	0.676	0.674	0.902	0.0062007356416035	0.0097	0.523	53386	77258	58749.13
7500745	chr9	rs10810123	14290920	G	A	0.705	0.702	0.925	0.0096037361426946	0.0098	0.3263	53386	77258	58749.13
7493248	chr9	rs10810124	14290978	T	C	0.65	0.648	0.923	0.0074025335167413	0.0094	0.4283	53386	77258	58749.13
7515580	chr9	rs10810125	14292104	T	C	0.665	0.665	0.934	0.001598721363697	0.0094	0.861	53386	77258	58749.13
7508674	chr9	rs10961464	14292138	G	A	0.668	0.668	0.939	0.0001999800026662	0.0094	0.9845	53386	77258	58749.13
7493590	chr9	rs10810126	14292207	G	A	0.669	0.668	0.94	-0.0001000050003333	0.0094	0.9905	53386	77258	58749.13
7505526	chr9	rs10961465	14292567	G	A	0.684	0.684	0.927	-0.0023026490626755	0.0096	0.8142	53386	77258	58749.13
7501024	chr9	rs10121140	14292720	G	A	0.676	0.677	0.931	-0.0039979812872983	0.0095	0.676	53386	77258	58749.13
7492294	chr9	rs10961466	14292880	C	T	0.719	0.718	0.896	-0.0032954239497972	0.0101	0.7429	53386	77258	58749.13
7504188	chr9	rs7847391	14294068	C	T	0.0374	0.0372	0.748	-0.0099998320783335	0.0262	0.7038	53386	77258	58749.13
7495968	chr9	rs10810127	14294350	T	C	0.378	0.375	0.875	0.0165030720990143	0.0095	0.08206	53386	77258	58749.13
7511984	chr9	rs17213362	14294980	T	G	0.733	0.732	0.792	9.99950003332973e-05	0.011	0.9952	53386	77258	58749.13
7489177	chr9	rs1923779	14295362	T	C	0.256	0.256	0.537	0.0049974917102918	0.0136	0.7101	53386	77258	58749.13
7498904	chr9	rs7041006	14295934	T	C	0.98	0.981	0.761	-0.0557981629302465	0.0367	0.128	53150	76107	58357.44
7504818	chr9	rs78645381	14296131	C	A	0.983	0.983	0.761	-0.0598030843707537	0.0397	0.132	51755	70472	56268.5
7509209	chr9	rs10810128	14296732	C	T	0.0534	0.0509	0.749	0.0189002595004805	0.0228	0.408	53386	77258	58749.13
7503350	chr9	rs78550123	14297752	A	C	0.971	0.971	0.611	0.0384030712829451	0.0332	0.2473	53386	77258	58749.13
7506021	chr9	rs10429540	14297978	A	G	0.032	0.0303	0.764	0.0153023200084426	0.0294	0.6031	53386	77258	58749.13
7489072	chr9	rs2382462	14298672	G	T	0.0275	0.0261	0.746	0.0154007965760229	0.0318	0.6291	53386	77258	58749.13
7506076	chr9	rs2382464	14298674	C	A	0.0275	0.0261	0.746	0.0153023200084426	0.0318	0.6294	53386	77258	58749.13
7484326	chr9	rs10756543	14299853	T	G	0.0201	0.0192	0.777	0.0332026408277183	0.0361	0.3577	52711	75660	57914.49
7492008	chr9	rs11999144	14300901	T	C	0.967	0.967	0.756	0.0004998750416509	0.0283	0.9846	53386	77258	58749.13
7483571	chr9	rs10961468	14302728	C	G	0.712	0.708	0.636	0.0318958749835631	0.0119	0.007649	53386	77258	58749.13
7499227	chr9	rs10810129	14302735	C	G	0.0295	0.0278	0.786	0.023198814502523	0.03	0.4396	53386	77258	58749.13
7491695	chr9	rs35834781	14302766	C	T	0.983	0.984	0.797	-0.0577986187273719	0.0391	0.1389	51685	70402	56198.5
7496381	chr9	rs2382466	14302934	A	C	0.0293	0.0276	0.791	0.0282958691548473	0.03	0.3455	53386	77258	58749.13
7515593	chr9	rs2382467	14303005	T	A	0.0293	0.0276	0.792	0.0285971749776749	0.03	0.3396	53386	77258	58749.13
7501729	chr9	rs2382468	14303061	T	G	0.0292	0.0274	0.793	0.0267977123853779	0.03	0.3713	53386	77258	58749.13
7485874	chr9	rs7021322	14303488	T	C	0.056	0.0558	0.807	0.0052959516591825	0.021	0.8019	53386	77258	58749.13
7488196	chr9	rs10810130	14304973	A	T	0.134	0.134	0.755	-0.0164038098256767	0.0147	0.262	53386	77258	58749.13
7490581	chr9	rs16931540	14305299	A	G	0.981	0.982	0.787	-0.043502667649395	0.0376	0.2483	51755	70472	56268.5
7498981	chr9	rs10961469	14305428	G	C	0.79	0.787	0.75	-0.006199175242821	0.0121	0.6053	53386	77258	58749.13
7499545	chr9	rs71511082	14305461	G	A	0.983	0.984	0.791	-0.0447986409079867	0.0393	0.2548	51685	70402	56198.5
7482199	chr9	rs13298910	14306119	G	A	0.982	0.982	0.784	-0.0413950753663857	0.0382	0.2774	51755	70472	56268.5
7491815	chr9	rs10961471	14306884	T	C	0.709	0.707	0.774	-0.0017014466397575	0.0107	0.8718	53386	77258	58749.13
7491952	chr9	rs3747538	14307807	C	T	0.318	0.318	0.773	0.0038027603329278	0.0105	0.7182	53386	77258	58749.13
7516619	chr9	rs34330063	14308191	G	A	0.982	0.982	0.777	-0.0398953406632555	0.0382	0.2957	51820	70730	56372.34
7484798	chr9	rs16931548	14308635	A	C	0.983	0.983	0.782	-0.0456042446050211	0.0393	0.2458	51755	70472	56268.5
7499956	chr9	rs62532788	14309504	A	C	0.95	0.95	0.567	0.024702368640342	0.0263	0.3475	53386	77258	58749.13
7497558	chr9	rs34797073	14310018	G	A	0.982	0.982	0.779	-0.0349952529972629	0.0383	0.3602	51755	70472	56268.5
7494136	chr9	rs10733280	14310058	A	G	0.103	0.104	0.767	-0.0182963622831166	0.0162	0.2595	53386	77258	58749.13
7496766	chr9	rs10733281	14310335	T	C	0.0399	0.0383	0.772	0.0172994970780611	0.0257	0.5003	53386	77258	58749.13
7507753	chr9	rs10810131	14310504	T	C	0.769	0.767	0.833	-0.0108991808690006	0.0111	0.3284	53386	77258	58749.13
7489821	chr9	rs13290103	14311109	T	C	0.953	0.954	0.76	-0.001501126126267	0.0239	0.949	53386	77258	58749.13
7499059	chr9	rs10961473	14312724	C	T	0.302	0.303	0.812	0.0053954185169075	0.0104	0.604	53386	77258	58749.13
7515293	chr9	rs2273933	14313712	T	G	0.102	0.103	0.782	-0.0158042315449673	0.0161	0.3292	53386	77258	58749.13
7509833	chr9	rs117977225	14315150	G	A	0.801	0.8	0.747	-0.0018016219466282	0.0124	0.8855	53386	77258	58749.13
7507632	chr9	rs79398553	14315211	G	A	0.808	0.807	0.667	0.0149969810059077	0.0135	0.265	53386	77258	58749.13
7485150	chr9	rs10961474	14316456	T	C	0.772	0.77	0.767	-0.0076995657264405	0.0117	0.5101	53386	77258	58749.13
7508130	chr9	rs7874736	14316570	A	G	0.634	0.631	0.76	0.0255995183002125	0.0103	0.01308	53386	77258	58749.13
7484733	chr9	rs7040685	14323346	T	G	0.0611	0.0623	0.84	-0.0105049846451474	0.0196	0.5919	53386	77258	58749.13
7502223	chr9	rs10961479	14332760	C	T	0.941	0.939	0.86	0.0111970780932162	0.0195	0.5645	53386	77258	58749.13
7495843	chr9	rs6474829	14333730	C	T	0.0675	0.0691	0.845	-0.001100605444033	0.0185	0.9537	53386	77258	58749.13
7493896	chr9	rs28727870	14334095	G	A	0.932	0.93	0.836	0.0062007356416035	0.0186	0.7392	53386	77258	58749.13
7513779	chr9	rs7048960	14334138	C	T	0.277	0.278	0.717	-0.0127003085782322	0.0114	0.265	53386	77258	58749.13
7490684	chr9	rs7018689	14334384	G	A	0.351	0.352	0.653	-0.020498669477346	0.0112	0.0675	53386	77258	58749.13
7514288	chr9	rs12353165	14334667	T	A	0.973	0.972	0.631	0.0439977464776452	0.0332	0.1848	53386	77258	58749.13
7506839	chr9	rs10810132	14338470	C	A	0.815	0.816	0.789	-0.0145960053074092	0.0125	0.2435	53386	77258	58749.13
7497645	chr9	rs59050655	14342353	C	T	0.654	0.656	0.532	0.0003999200213268	0.0125	0.9723	53386	77258	58749.13
7503865	chr9	rs13295646	14342890	A	G	0.699	0.702	0.82	-0.0198048272985997	0.0104	0.05699	53386	77258	58749.13
7506921	chr9	rs598296	14343670	T	C	0.246	0.247	0.769	0.0219962978718961	0.0114	0.05516	53386	77258	58749.13
7497805	chr9	rs4521855	14344888	A	G	0.842	0.842	0.741	0.0082954970241069	0.0138	0.5463	53386	77258	58749.13
7508306	chr9	rs688702	14345220	T	C	0.87	0.871	0.764	0.0109003744682883	0.0148	0.4615	53386	77258	58749.13
7509803	chr9	rs55938776	14345601	C	G	0.976	0.977	0.71	-0.0064004391810282	0.034	0.8513	53386	77258	58749.13
7491492	chr9	rs7870860	14345605	G	T	0.617	0.619	0.859	0.0072039888485025	0.0096	0.4518	53386	77258	58749.13
7511907	chr9	rs56926458	14346047	G	C	0.978	0.979	0.814	0.0148984646619666	0.0335	0.6562	53386	77258	58749.13
7498376	chr9	rs10119216	14346060	T	C	0.65	0.652	0.849	0.0033045340083004	0.0099	0.7396	53386	77258	58749.13
7500845	chr9	rs2025318	14346131	G	T	0.603	0.606	0.875	0.0061013488579762	0.0095	0.5161	53386	77258	58749.13
7485757	chr9	rs12343468	14346208	T	C	0.645	0.647	0.857	0.0047984689115734	0.0098	0.6236	53386	77258	58749.13
7491735	chr9	rs12338722	14346394	G	C	0.622	0.625	0.868	0.0067968490002727	0.0096	0.4769	53386	77258	58749.13
7514100	chr9	rs56889582	14346611	T	G	0.981	0.981	0.71	-0.0019018072895963	0.0383	0.9601	53233	77017	58561.96
7506548	chr9	rs927520	14347235	G	T	0.656	0.659	0.864	0.0001999800026662	0.0098	0.9798	53386	77258	58749.13
7504544	chr9	rs877571	14347811	C	A	0.758	0.759	0.871	0.0050969882578437	0.0108	0.6352	53386	77258	58749.13
7489601	chr9	rs73417793	14348081	C	T	0.945	0.945	0.755	0.0020977980821461	0.0219	0.9241	53386	77258	58749.13
7496636	chr9	rs877570	14348384	C	G	0.68	0.682	0.866	0.0002999550089979	0.01	0.9737	53386	77258	58749.13
7505421	chr9	rs877569	14348563	A	G	0.92	0.921	0.767	-0.0004000800213396	0.0182	0.9811	53386	77258	58749.13
7493468	chr9	rs60147884	14348685	C	T	0.971	0.97	0.772	0.0143958802837323	0.0293	0.6215	53386	77258	58749.13
7488948	chr9	rs56886900	14348731	G	T	0.971	0.97	0.772	0.0146028573839336	0.0292	0.6184	53386	77258	58749.13
7504444	chr9	rs117233030	14348774	C	T	0.971	0.97	0.774	0.0166997792224134	0.0293	0.5678	53386	77258	58749.13
7513482	chr9	rs13289800	14348827	G	A	0.694	0.695	0.869	0.0006997551142732	0.0101	0.947	53386	77258	58749.13
7505359	chr9	rs13289560	14348992	A	T	0.694	0.696	0.868	0.0006997551142732	0.0101	0.9461	53386	77258	58749.13
7515280	chr9	rs12347310	14349242	T	C	0.735	0.737	0.816	-0.005304041591906	0.0109	0.6278	53386	77258	58749.13
7493824	chr9	rs57582029	14349356	T	C	0.944	0.945	0.757	-0.0079011318962572	0.0218	0.7175	53386	77258	58749.13
7481160	chr9	rs117488267	14349780	C	T	0.979	0.979	0.782	0.0150954876453349	0.0343	0.6606	53386	77258	58749.13
7498695	chr9	rs13290272	14350469	C	T	0.714	0.714	0.828	0.0048979852621919	0.0105	0.6397	53386	77258	58749.13
7488161	chr9	rs13297265	14351410	T	C	0.779	0.781	0.839	-0.0062998021485279	0.0114	0.5795	53386	77258	58749.13
7505455	chr9	rs12338340	14351417	G	A	0.972	0.972	0.866	0.0090984829852593	0.0283	0.7478	53386	77258	58749.13
7498456	chr9	rs10491777	14352001	C	T	0.972	0.972	0.873	0.0099008246772624	0.0281	0.7235	53386	77258	58749.13
7482391	chr9	rs7848252	14352431	C	T	0.686	0.687	0.856	-0.0080019302190585	0.01	0.4272	53386	77258	58749.13
7511455	chr9	rs10961483	14352457	G	A	0.946	0.945	0.841	0.0027960873020011	0.0208	0.8926	53386	77258	58749.13
7503096	chr9	rs7024950	14353773	G	C	0.948	0.947	0.874	0.0020977980821461	0.0208	0.9178	53386	77258	58749.13
7515871	chr9	rs13294659	14354766	T	C	0.678	0.677	0.892	-0.0007002451143934	0.0098	0.9459	53386	77258	58749.13
7495221	chr9	rs10961484	14355743	C	A	0.974	0.974	0.873	0.0060019521956343	0.0293	0.8368	53386	77258	58749.13
7510424	chr9	rs7864996	14356795	A	C	0.82	0.816	0.909	0.0194005857039748	0.0117	0.09822	53386	77258	58749.13
7506477	chr9	rs55852226	14356938	T	C	0.928	0.927	0.903	0.0264958638039652	0.0174	0.1293	53386	77258	58749.13
7487978	chr9	rs59587773	14358304	T	C	0.873	0.87	0.912	0.0218006299588528	0.0135	0.1065	53386	77258	58749.13
7491133	chr9	rs12376284	14358515	A	T	0.953	0.952	0.89	0.0277027118389473	0.0216	0.1995	53386	77258	58749.13
7492267	chr9	rs13296301	14358681	G	T	0.7	0.699	0.932	-0.0115969858456632	0.0097	0.2343	53386	77258	58749.13
7501184	chr9	rs12379369	14359000	C	T	0.93	0.929	0.91	0.0235993322503244	0.0176	0.1792	53386	77258	58749.13
7496310	chr9	rs62532797	14359149	G	C	0.927	0.927	0.753	0.0061013488579762	0.0192	0.7509	53386	77258	58749.13
7496424	chr9	rs56037643	14359273	G	A	0.949	0.948	0.899	0.0050969882578437	0.0207	0.8035	53386	77258	58749.13
7512325	chr9	rs73419616	14359570	T	A	0.883	0.88	0.905	0.0155977206230546	0.014	0.2646	53386	77258	58749.13
7515544	chr9	rs73641913	14359886	T	C	0.935	0.934	0.872	0.0119977384336167	0.0188	0.5234	53386	77258	58749.13
7503723	chr9	rs10491776	14362390	T	C	0.929	0.928	0.902	0.0194005857039748	0.0176	0.2709	53386	77258	58749.13
7502090	chr9	rs35373599	14362845	G	T	0.54	0.536	0.866	0.0043007385516922	0.0093	0.6469	53386	77258	58749.13
7505374	chr9	rs7871482	14363199	C	T	0.79	0.786	0.875	0.0140015196358136	0.0113	0.2158	53386	77258	58749.13
7502195	chr9	rs13294064	14363567	C	T	0.765	0.765	0.882	-0.0101008421794295	0.0108	0.349	53386	77258	58749.13
7497503	chr9	rs2022304	14363661	A	T	0.938	0.936	0.878	0.0267003518299564	0.019	0.1596	53386	77258	58749.13
7516533	chr9	rs56105232	14363769	A	G	0.937	0.935	0.874	0.0258041896815329	0.019	0.1746	53386	77258	58749.13
7481827	chr9	rs10961487	14364220	A	G	0.819	0.814	0.89	0.021898468701116	0.0118	0.06408	53386	77258	58749.13
7489206	chr9	rs55917353	14364534	G	T	0.694	0.695	0.874	-0.0154994990469515	0.01	0.1205	53386	77258	58749.13
7481662	chr9	rs10756546	14364590	T	C	0.426	0.424	0.878	0.0184978548821194	0.0093	0.04697	53386	77258	58749.13
7486858	chr9	rs11787837	14365200	T	C	0.695	0.696	0.888	-0.0078003437327339	0.0099	0.4353	53386	77258	58749.13
7508617	chr9	rs683474	14365269	C	T	0.432	0.436	0.874	0.0	0.0093	0.998	53386	77258	58749.13
7484503	chr9	rs2021306	14365307	G	A	0.753	0.751	0.882	9.99950003332973e-05	0.0107	0.9914	53386	77258	58749.13
7517374	chr9	rs33913111	14366123	A	G	0.885	0.887	0.809	-0.0016012813669738	0.0151	0.918	53386	77258	58749.13
7495466	chr9	rs117193612	14366507	C	G	0.916	0.912	0.885	0.0225048553400694	0.0163	0.169	53386	77258	58749.13
7509157	chr9	rs656983	14366586	A	G	0.681	0.681	0.822	0.0133998200630165	0.0102	0.1902	53386	77258	58749.13
7491096	chr9	rs471088	14367505	G	A	0.943	0.944	0.822	0.0075017910703226	0.0208	0.7163	53386	77258	58749.13
7502689	chr9	rs10448158	14367794	C	T	0.92	0.916	0.89	0.0217027816432335	0.0167	0.1929	53386	77258	58749.13
7512368	chr9	rs10961489	14368513	A	G	0.846	0.846	0.809	0.0023971245997214	0.0133	0.854	53386	77258	58749.13
7515277	chr9	rs10961490	14370172	T	C	0.818	0.819	0.832	0.0043007385516922	0.0123	0.7253	53386	77258	58749.13
7503448	chr9	rs77089983	14370600	A	G	0.918	0.915	0.886	0.024702368640342	0.0166	0.1356	53386	77258	58749.13
7513380	chr9	rs62532823	14371380	C	G	0.821	0.823	0.815	0.0017983819413794	0.0125	0.8843	53386	77258	58749.13
7501945	chr9	rs76990739	14372703	T	C	0.918	0.914	0.883	0.0246048038572487	0.0166	0.1379	53386	77258	58749.13
7498665	chr9	rs62532824	14372749	C	T	0.869	0.871	0.782	-0.009696862978864	0.0145	0.5024	53386	77258	58749.13
7491704	chr9	rs75059066	14373551	T	C	0.918	0.915	0.885	0.0260965047212743	0.0166	0.1158	53386	77258	58749.13
7500308	chr9	rs79059983	14373685	G	A	0.919	0.915	0.883	0.0259016375226531	0.0166	0.1179	53386	77258	58749.13
7483996	chr9	rs76066417	14373833	T	C	0.919	0.915	0.883	0.0248974696545107	0.0166	0.1336	53386	77258	58749.13
7511086	chr9	rs75363140	14373886	A	G	0.918	0.915	0.882	0.0259016375226531	0.0166	0.1185	53386	77258	58749.13
7514060	chr9	rs12378357	14374275	A	G	0.95	0.947	0.86	0.0248974696545107	0.021	0.2365	53386	77258	58749.13
7504580	chr9	rs16931630	14375017	A	G	0.881	0.882	0.82	0.0027960873020011	0.0147	0.8516	53386	77258	58749.13
7490029	chr9	rs10961492	14375662	A	C	0.825	0.826	0.729	-0.0025031302181184	0.0133	0.8485	53386	77258	58749.13
7503156	chr9	rs76751507	14375675	A	T	0.938	0.936	0.755	0.0369007163483657	0.0205	0.07183	53386	77258	58749.13
7483602	chr9	rs4741365	14376009	A	G	0.159	0.159	0.912	0.0088011559530687	0.0123	0.4737	53386	77258	58749.13
7510264	chr9	rs4741366	14376038	T	C	0.679	0.678	0.948	0.0178006246255066	0.0095	0.06042	53386	77258	58749.13
7508000	chr9	rs12376379	14376055	C	A	0.952	0.953	0.88	-0.0159972768350078	0.0217	0.461	53386	77258	58749.13
7507365	chr9	rs4741367	14376136	T	G	0.295	0.294	0.846	0.0209000641077417	0.0103	0.04181	53386	77258	58749.13
7484200	chr9	rs4741368	14376314	A	T	0.623	0.623	0.91	-0.006199175242821	0.0093	0.5039	53386	77258	58749.13
7487117	chr9	rs113153294	14376673	G	A	0.956	0.955	0.843	-0.0183982139464423	0.0229	0.4218	53386	77258	58749.13
7513136	chr9	rs7037527	14377480	T	C	0.384	0.383	0.911	0.0099998345783334	0.0093	0.2813	53386	77258	58749.13
7499336	chr9	rs10961493	14377800	C	T	0.921	0.92	0.938	0.0069954745123864	0.0165	0.6696	53386	77258	58749.13
7516832	chr9	rs839495	14378429	C	T	0.854	0.854	0.933	0.0002999550089979	0.0126	0.9827	53386	77258	58749.13
7496091	chr9	rs839496	14378517	A	G	0.184	0.183	0.947	0.0084045823438103	0.0114	0.464	53386	77258	58749.13
7513558	chr9	rs2382469	14378712	A	C	0.333	0.332	0.941	0.004201162744548	0.0094	0.6556	53386	77258	58749.13
7498822	chr9	rs509609	14378776	A	G	0.181	0.181	0.955	0.0067968490002727	0.0115	0.5522	53386	77258	58749.13
7499470	chr9	rs1108675	14379222	T	C	0.562	0.56	0.946	-0.0039979812872983	0.0089	0.6496	53386	77258	58749.13
7488190	chr9	rs1108674	14379300	A	G	0.559	0.558	0.944	-0.0029042131473898	0.0089	0.7438	53386	77258	58749.13
7509625	chr9	rs10810133	14379430	A	G	0.557	0.556	0.943	-0.0023026490626755	0.0089	0.7983	53386	77258	58749.13
7499205	chr9	rs1022837	14379597	A	T	0.559	0.558	0.944	-0.001300845733048	0.0089	0.8801	53386	77258	58749.13
7482334	chr9	rs7046421	14379664	T	C	0.924	0.924	0.963	0.0028958031120254	0.0166	0.8603	53386	77258	58749.13
7483257	chr9	rs12342715	14379924	C	T	0.614	0.614	0.943	-0.0007002451143934	0.0091	0.935	53386	77258	58749.13
7509121	chr9	rs12341650	14380070	T	C	0.596	0.596	0.955	-0.004198802647333	0.009	0.6361	53386	77258	58749.13
7512769	chr9	rs568008	14380528	T	C	0.665	0.667	0.962	0.0063994795805678	0.0093	0.4889	53386	77258	58749.13
7491028	chr9	rs16931644	14380609	G	C	0.956	0.955	0.873	-0.0139975096438537	0.0225	0.5337	53386	77258	58749.13
7516683	chr9	rs569050	14380658	C	T	0.923	0.922	0.974	-0.0032954239497972	0.0164	0.8391	53386	77258	58749.13
7508212	chr9	rs630973	14380945	T	G	0.923	0.923	0.977	-0.0062998021485279	0.0164	0.6998	53386	77258	58749.13
7508317	chr9	rs731691	14381255	G	A	0.192	0.192	0.931	0.0069954745123864	0.0113	0.5359	53386	77258	58749.13
7482297	chr9	rs7036029	14382209	T	C	0.596	0.596	0.947	-0.0046005663955682	0.009	0.6093	53386	77258	58749.13
7510297	chr9	rs7036554	14382620	T	C	0.629	0.629	0.958	0.0096037361426946	0.0091	0.2925	53386	77258	58749.13
7482960	chr9	rs10961496	14382955	G	C	0.89	0.888	0.944	0.0085037404912207	0.0141	0.5483	53386	77258	58749.13
7492572	chr9	rs17708932	14383287	G	A	0.942	0.943	0.929	0.0036034995896235	0.0192	0.8523	53386	77258	58749.13
7481288	chr9	rs7867427	14383296	T	C	0.593	0.593	0.939	-0.0036968248442897	0.009	0.6786	53386	77258	58749.13
7481172	chr9	rs9298697	14383731	G	C	0.972	0.973	0.849	-0.040197189751413	0.0285	0.1584	53386	77258	58749.13
7484976	chr9	rs79945014	14384074	G	A	0.95	0.949	0.899	-0.003797200248385	0.0208	0.8541	53386	77258	58749.13
7508864	chr9	rs17709016	14384602	G	A	0.965	0.964	0.894	0.0185960172820726	0.0248	0.4529	53386	77258	58749.13
7506301	chr9	rs679613	14384950	A	G	0.54	0.538	0.92	0.0115035793834154	0.009	0.2008	53386	77258	58749.13
7489276	chr9	rs10810134	14384976	A	G	0.743	0.743	0.906	0.0082954970241069	0.0104	0.4226	53386	77258	58749.13
7483109	chr9	rs12348386	14385705	T	A	0.876	0.876	0.813	-0.0111013930711739	0.0145	0.4421	53386	77258	58749.13
7481785	chr9	rs75495431	14385963	G	A	0.926	0.926	0.832	0.0086028888072678	0.0181	0.6351	53386	77258	58749.13
7511986	chr9	rs662526	14386476	G	C	0.242	0.238	0.958	0.00730326611012	0.0103	0.4778	53386	77258	58749.13
7501221	chr9	rs2078291	14386918	G	A	0.428	0.424	0.929	-0.0014009809156281	0.009	0.8786	53386	77258	58749.13
7492377	chr9	rs16931669	14387103	A	G	0.949	0.948	0.884	0.0467022717525102	0.0209	0.02551	53386	77258	58749.13
7499865	chr9	rs61696691	14387190	T	C	0.882	0.881	0.898	0.0062007356416035	0.0141	0.6588	53386	77258	58749.13
7503325	chr9	rs1013944	14387240	A	T	0.243	0.238	0.977	0.0099008246772624	0.0102	0.3323	53386	77258	58749.13
7486166	chr9	rs1013945	14387383	T	A	0.243	0.238	0.981	0.0093957216403621	0.0101	0.3562	53386	77258	58749.13
7481851	chr9	rs2382470	14387817	A	G	0.239	0.235	0.992	0.0103957761821204	0.0101	0.3045	53386	77258	58749.13
7488336	chr9	rs2146536	14388013	A	G	0.239	0.235	0.991	0.0098018049722602	0.0101	0.3363	53386	77258	58749.13
7484538	chr9	rs72700545	14388168	C	T	0.934	0.933	0.892	0.0140015196358136	0.0183	0.4429	53386	77258	58749.13
7504117	chr9	rs78418785	14388313	G	T	0.889	0.888	0.912	0.0081963182244858	0.0143	0.5691	53386	77258	58749.13
7516678	chr9	rs79194759	14388626	C	T	0.949	0.949	0.906	0.0387975467079122	0.0206	0.06034	53386	77258	58749.13
7513390	chr9	rs717932	14389011	C	T	0.452	0.448	0.952	-0.001100605444033	0.0089	0.905	53386	77258	58749.13
7483826	chr9	rs12353551	14389868	T	C	0.603	0.602	0.933	-0.0151034855773182	0.0091	0.09792	53386	77258	58749.13
7509933	chr9	rs57205988	14390253	C	A	0.809	0.807	0.935	0.0284027945161868	0.0113	0.01223	53386	77258	58749.13
7514645	chr9	rs61588707	14390340	G	A	0.951	0.95	0.917	0.0448968808822823	0.0209	0.03197	53386	77258	58749.13
7505500	chr9	rs10756547	14390494	A	G	0.602	0.6	0.935	-0.0140989243795016	0.0091	0.1227	53386	77258	58749.13
7482582	chr9	rs12686501	14390695	A	T	0.952	0.95	0.921	0.0448012667045393	0.0209	0.03198	53386	77258	58749.13
7496202	chr9	rs7859832	14390899	C	T	0.858	0.857	0.925	0.0182033098538737	0.0128	0.1564	53386	77258	58749.13
7499719	chr9	rs4403502	14391518	A	G	0.952	0.951	0.924	0.0437010460710946	0.0209	0.03645	53386	77258	58749.13
7484274	chr9	rs4615683	14391520	G	C	0.952	0.951	0.926	0.043595744117646	0.0208	0.03649	53386	77258	58749.13
7503367	chr9	rs2382472	14391591	G	T	0.952	0.951	0.927	0.0428966409523063	0.0208	0.03908	53386	77258	58749.13
7512722	chr9	rs2382473	14391798	A	T	0.951	0.95	0.93	0.0434042576072856	0.0208	0.03637	53386	77258	58749.13
7512109	chr9	rs2382474	14391869	G	T	0.95	0.95	0.928	0.042503779526724	0.0206	0.03954	53386	77258	58749.13
7504418	chr9	rs4537389	14391942	G	C	0.951	0.95	0.931	0.0450020459197846	0.0207	0.03002	53386	77258	58749.13
7486185	chr9	rs10961499	14392298	T	C	0.95	0.949	0.933	0.0377003271828256	0.0204	0.06408	53386	77258	58749.13
7514514	chr9	rs73419675	14392647	G	A	0.957	0.956	0.937	0.0450020459197846	0.0219	0.04023	53386	77258	58749.13
7490965	chr9	rs2208919	14392785	C	T	0.609	0.608	0.949	-0.013399371963117	0.0091	0.1395	53386	77258	58749.13
7516560	chr9	rs10810135	14393162	T	A	0.951	0.95	0.934	0.0444952398865513	0.0207	0.03127	53386	77258	58749.13
7517136	chr9	rs4741370	14393209	G	C	0.844	0.844	0.921	0.0001999800026662	0.0124	0.9871	53386	77258	58749.13
7500237	chr9	rs10810136	14393854	G	A	0.407	0.404	0.941	0.001598721363697	0.009	0.8627	53386	77258	58749.13
7497182	chr9	rs10116194	14394112	A	G	0.95	0.949	0.932	0.0428008353226943	0.0205	0.03711	53386	77258	58749.13
7503282	chr9	rs6474832	14394325	T	C	0.395	0.393	0.965	-0.0055956263571598	0.009	0.5338	53386	77258	58749.13
7500452	chr9	rs2076872	14395035	G	A	0.795	0.793	0.956	0.0263010744193707	0.0109	0.016	53386	77258	58749.13
7500924	chr9	rs735875	14395234	G	A	0.957	0.956	0.938	0.0407963941925694	0.0221	0.06488	53027	76178	58210.26
7505024	chr9	rs10961500	14395279	A	C	0.439	0.435	0.944	-0.0019018072895963	0.0089	0.8337	53386	77258	58749.13
7501284	chr9	rs72700547	14395441	G	C	0.685	0.684	0.94	-0.019203206984436	0.0096	0.04489	53386	77258	58749.13
7502243	chr9	rs1807429	14395595	T	G	0.796	0.795	0.929	0.013202462677756	0.0111	0.2342	53386	77258	58749.13
7503245	chr9	rs10481545	14396833	T	C	0.487	0.49	0.947	-0.0048015088161939	0.0088	0.5847	53386	77258	58749.13
7505477	chr9	rs7035301	14398039	C	T	0.794	0.789	0.939	0.0139029051689914	0.0109	0.2013	53386	77258	58749.13
7508049	chr9	rs10810137	14398201	T	C	0.885	0.884	0.951	0.0052959516591825	0.0138	0.7003	53386	77258	58749.13
7512539	chr9	rs10810138	14398286	A	T	0.885	0.884	0.951	0.0046989426564652	0.0138	0.7315	53386	77258	58749.13
7514495	chr9	rs718832	14398875	G	A	0.74	0.737	0.953	0.0087020272939009	0.01	0.3842	53386	77258	58749.13
7510535	chr9	rs10961501	14399438	T	C	0.885	0.884	0.952	0.003902375817241	0.0138	0.7785	53386	77258	58749.13
7484843	chr9	rs72700550	14399770	G	A	0.934	0.933	0.946	0.0133011462391285	0.0178	0.4545	53386	77258	58749.13
7490972	chr9	rs117040266	14399908	C	T	0.959	0.958	0.899	0.0402010017441475	0.023	0.07999	53386	77258	58749.13
7485967	chr9	rs1010335	14400311	A	T	0.934	0.933	0.949	0.0125015292229252	0.0178	0.4813	53386	77258	58749.13
7481506	chr9	rs1853442	14400671	A	G	0.179	0.175	0.958	0.023198814502523	0.0115	0.04335	53386	77258	58749.13
7486056	chr9	rs17709614	14401281	T	C	0.419	0.418	0.964	0.0013990209137074	0.0089	0.8711	53386	77258	58749.13
7485294	chr9	rs79129237	14401358	T	C	0.881	0.881	0.955	0.001099395443301	0.0136	0.933	53386	77258	58749.13
7508081	chr9	rs72700551	14401871	C	A	0.941	0.94	0.949	0.0052959516591825	0.0187	0.7778	53386	77258	58749.13
7490196	chr9	rs1323349	14401932	C	A	0.778	0.776	0.974	0.0085037404912207	0.0105	0.4159	53386	77258	58749.13
7508197	chr9	rs7030092	14402295	G	A	0.923	0.923	0.951	0.0025966258472659	0.0166	0.8743	53386	77258	58749.13
7514017	chr9	rs7873382	14402446	T	C	0.745	0.744	0.967	0.0098018049722602	0.01	0.3294	53386	77258	58749.13
7481135	chr9	rs74725663	14402629	C	T	0.913	0.912	0.951	-0.0075987978753305	0.0156	0.624	53386	77258	58749.13
7505075	chr9	rs56237396	14404277	C	T	0.941	0.94	0.95	0.004201162744548	0.0187	0.8231	53386	77258	58749.13
7485863	chr9	rs7042750	14405158	C	T	0.838	0.838	1.0	0.0066975214477213	0.0117	0.5682	53386	77258	58749.13
7506171	chr9	rs1323350	14405297	T	C	0.821	0.82	0.989	0.0100988346774146	0.0113	0.3715	53386	77258	58749.13
7485393	chr9	rs11788403	14405555	G	T	0.922	0.922	0.956	0.0027960873020011	0.0164	0.866	53386	77258	58749.13
7503627	chr9	rs7043297	14405681	A	G	0.922	0.921	0.954	0.0021975835434872	0.0164	0.8933	53386	77258	58749.13
7483005	chr9	rs1570499	14405801	C	A	0.26	0.259	0.965	-0.0023026490626755	0.01	0.8172	53386	77258	58749.13
7504085	chr9	rs1407836	14406805	A	T	0.723	0.72	0.946	-0.0086977157031958	0.0099	0.3802	53386	77258	58749.13
7487523	chr9	rs1407837	14407184	G	A	0.349	0.349	0.932	-0.0131966945943914	0.0094	0.1606	53386	77258	58749.13
7487178	chr9	rs72700555	14408513	G	A	0.935	0.934	0.954	0.00730326611012	0.0178	0.6799	53386	77258	58749.13
7492242	chr9	rs7025430	14408575	A	T	0.261	0.259	0.956	-0.0121029460677457	0.0101	0.2309	53386	77258	58749.13
7514239	chr9	rs7029591	14409104	G	C	0.935	0.934	0.953	0.0065981840282271	0.0178	0.7083	53386	77258	58749.13
7504118	chr9	rs4741371	14410143	C	G	0.581	0.584	0.957	-0.0101008421794295	0.0089	0.2551	53386	77258	58749.13
7488955	chr9	rs7020226	14410373	C	T	0.327	0.326	0.95	-0.0138961051921114	0.0094	0.1416	53386	77258	58749.13
7514558	chr9	rs7020355	14410449	C	G	0.249	0.247	0.961	-0.0120017335415971	0.0102	0.2391	53386	77258	58749.13
7510548	chr9	rs10961505	14410591	T	C	0.743	0.739	0.96	-0.003596459514405	0.01	0.7219	53386	77258	58749.13
7510778	chr9	rs7024044	14411037	A	C	0.467	0.471	0.968	-0.0088994831870327	0.0088	0.3072	53386	77258	58749.13
7502403	chr9	rs4741372	14411263	T	C	0.471	0.475	0.97	-0.010302892995897	0.0088	0.2405	53386	77258	58749.13
7504800	chr9	rs17760718	14411359	T	C	0.743	0.739	0.96	-0.0031048149534787	0.01	0.7589	53386	77258	58749.13
7507325	chr9	rs4740570	14411546	C	T	0.513	0.516	0.979	-0.008395140788382	0.0087	0.3358	53386	77258	58749.13
7485186	chr9	rs4741373	14412074	C	G	0.217	0.216	0.96	-0.0152050125429676	0.0107	0.155	53386	77258	58749.13
7512215	chr9	rs72700560	14412096	C	G	0.924	0.924	0.951	0.0003999200213268	0.0167	0.9792	53386	77258	58749.13
7483274	chr9	rs4741374	14412287	T	C	0.215	0.214	0.959	-0.01999864650669	0.0108	0.06342	53386	77258	58749.13
7507700	chr9	rs10961507	14414157	C	T	0.807	0.807	0.926	-0.0182963622831166	0.0113	0.1066	53386	77258	58749.13
7502646	chr9	rs7864719	14414279	A	G	0.876	0.872	0.909	0.0185960172820726	0.0136	0.1706	53386	77258	58749.13
7514731	chr9	rs113096396	14414311	T	C	0.834	0.833	0.927	-0.0068030886197391	0.012	0.569	53386	77258	58749.13
7484325	chr9	rs2209059	14414409	C	G	0.139	0.137	0.923	-0.009696862978864	0.013	0.4586	53386	77258	58749.13
7492106	chr9	rs72700562	14414501	C	T	0.836	0.835	0.93	-0.007296555232638	0.012	0.5466	53386	77258	58749.13
7502693	chr9	rs12377367	14415152	T	C	0.828	0.828	0.932	-0.0108991808690006	0.0118	0.3568	53386	77258	58749.13
7515041	chr9	rs56236655	14416158	C	A	0.831	0.83	0.927	-0.0084959889212643	0.0119	0.4759	53386	77258	58749.13
7511945	chr9	rs13286636	14418143	A	G	0.764	0.765	0.927	-0.0060985584618694	0.0105	0.5604	53386	77258	58749.13
7493761	chr9	rs10756549	14419053	T	C	0.219	0.215	0.976	0.0074025335167413	0.0106	0.4824	53386	77258	58749.13
7482584	chr9	rs10810142	14419092	C	T	0.906	0.907	0.944	0.0251022847608284	0.0153	0.1002	53386	77258	58749.13
7493511	chr9	rs62532854	14419492	T	C	0.957	0.956	0.939	0.0097027754613851	0.0219	0.6584	53386	77258	58749.13
7505388	chr9	rs10738360	14419894	T	C	0.245	0.24	0.981	0.0037031349243813	0.0102	0.7135	53386	77258	58749.13
7497169	chr9	rs112616478	14420167	G	A	0.942	0.942	0.949	-0.003797200248385	0.019	0.8428	53386	77258	58749.13
7492478	chr9	rs56124132	14420170	C	T	0.928	0.929	0.966	-0.0375045865412751	0.017	0.02766	53386	77258	58749.13
7491968	chr9	rs17709988	14420767	G	C	0.899	0.899	0.964	0.021497269010823	0.0146	0.1392	53386	77258	58749.13
7488541	chr9	rs10756551	14421011	T	A	0.474	0.47	0.984	-0.0012007205765188	0.0087	0.8919	53386	77258	58749.13
7516723	chr9	rs4740571	14421816	T	A	0.533	0.529	0.995	-0.0001000050003333	0.0086	0.9934	53386	77258	58749.13
7494828	chr9	rs11790783	14421989	T	C	0.942	0.94	0.974	0.0141987193998129	0.0186	0.4435	53386	77258	58749.13
7515936	chr9	rs7875762	14422035	A	G	0.533	0.529	0.997	0.0003999200213268	0.0086	0.9647	53386	77258	58749.13
7486186	chr9	rs7846762	14422276	C	T	0.534	0.529	0.995	0.0001999800026662	0.0086	0.9778	53386	77258	58749.13
7510575	chr9	rs7018762	14422288	G	A	0.676	0.676	0.987	0.0047984689115734	0.0093	0.6027	53386	77258	58749.13
7509982	chr9	rs2025319	14422868	G	A	0.893	0.895	0.973	-0.0213972981080803	0.0142	0.1309	53386	77258	58749.13
7483774	chr9	rs55769910	14423630	T	G	0.943	0.94	0.976	0.0141001243787816	0.0186	0.449	53386	77258	58749.13
7513574	chr9	rs6474833	14424356	A	C	0.797	0.801	0.986	-0.0036968248442897	0.0108	0.7321	53386	77258	58749.13
7512064	chr9	rs56004803	14424402	C	T	0.888	0.889	0.982	-0.0180010511095525	0.0138	0.1941	53386	77258	58749.13
7489986	chr9	rs2031195	14424929	G	A	0.141	0.139	0.991	-0.007004474152883	0.0124	0.5714	53386	77258	58749.13
7482770	chr9	rs72700567	14426069	G	T	0.92	0.921	0.985	-0.0363009797263316	0.016	0.02302	53386	77258	58749.13
7510465	chr9	rs1028705	14426209	C	T	0.269	0.27	0.996	-0.0163021610829842	0.0097	0.0941	53386	77258	58749.13
7486861	chr9	rs1028704	14426289	C	A	0.269	0.27	0.996	-0.015895669405385	0.0097	0.1021	53386	77258	58749.13
7482346	chr9	rs990938	14427560	C	T	0.934	0.933	0.986	0.0159028762794155	0.0174	0.3607	53386	77258	58749.13
7490532	chr9	rs990937	14427727	G	A	0.975	0.975	0.969	-0.0128015918372089	0.028	0.6474	53322	76999	58646.49
7499105	chr9	rs72700568	14427745	G	A	0.892	0.893	0.973	-0.005304041591906	0.0141	0.7037	53386	77258	58749.13
7485181	chr9	rs7872286	14428832	A	G	0.587	0.579	0.994	0.0061013488579762	0.0087	0.4863	53386	77258	58749.13
7507868	chr9	rs4741375	14428992	C	G	0.587	0.579	0.995	0.0062007356416035	0.0087	0.4795	53386	77258	58749.13
7486876	chr9	rs10961512	14428996	G	T	0.737	0.742	0.999	-0.0176956485356892	0.0098	0.0713	53386	77258	58749.13
7483090	chr9	rs4741376	14429225	G	C	0.587	0.579	0.996	0.0058031292269501	0.0087	0.5083	53386	77258	58749.13
7499562	chr9	rs4741377	14429307	T	C	0.586	0.579	0.996	0.0060019521956343	0.0087	0.4931	53386	77258	58749.13
7508733	chr9	rs373034	14430286	G	A	0.735	0.742	1.0	-0.0206007457079636	0.0098	0.03516	53386	77258	58749.13
7498600	chr9	rs303737	14430328	T	C	0.619	0.626	0.997	-0.0164038098256767	0.0089	0.06471	53386	77258	58749.13
7505610	chr9	rs10810144	14430667	C	T	0.589	0.581	0.997	0.0063001125484799	0.0087	0.4717	53386	77258	58749.13
7504993	chr9	rs10810145	14430692	G	A	0.593	0.585	0.995	0.0062007356416035	0.0088	0.4782	53386	77258	58749.13
7491229	chr9	rs303736	14430737	G	A	0.7	0.706	0.997	-0.0068030886197391	0.0094	0.4729	53386	77258	58749.13
7488673	chr9	rs62532856	14430983	T	C	0.932	0.931	0.99	0.0234039777790161	0.0172	0.174	53386	77258	58749.13
7510905	chr9	rs56125828	14431075	C	G	0.919	0.921	0.995	-0.0349952529972629	0.0159	0.02774	53386	77258	58749.13
7511628	chr9	rs11791243	14431509	C	T	0.853	0.854	0.996	-0.0107980900995126	0.0122	0.3733	53386	77258	58749.13
7500092	chr9	rs56037905	14432026	G	A	0.919	0.92	0.995	-0.0369026020501437	0.0159	0.02008	53386	77258	58749.13
7489215	chr9	rs991115	14432097	T	C	0.439	0.432	1.0	0.0021975835434872	0.0087	0.8031	53386	77258	58749.13
7503268	chr9	rs12378429	14432306	G	T	0.59	0.582	0.998	0.0063994795805678	0.0087	0.4662	53386	77258	58749.13
7506072	chr9	rs62532857	14432343	G	A	0.852	0.853	0.994	-0.0093031403261444	0.0122	0.4467	53386	77258	58749.13
7490468	chr9	rs72700574	14432393	C	T	0.919	0.92	0.995	-0.0366017456445608	0.0159	0.02091	53386	77258	58749.13
7487750	chr9	rs79110962	14432953	T	C	0.921	0.923	0.954	-0.023002541565316	0.0165	0.1621	53386	77258	58749.13
7507741	chr9	rs501360	14433910	G	A	0.781	0.787	0.999	-0.0180010511095525	0.0105	0.08482	53386	77258	58749.13
7491638	chr9	rs958957	14434284	A	G	0.624	0.614	1.0	0.0146028573839336	0.0089	0.09836	53386	77258	58749.13
7508446	chr9	rs1008943	14434738	T	A	0.638	0.629	0.998	0.0111970780932162	0.0089	0.2118	53386	77258	58749.13
7488360	chr9	rs111204	14434881	T	C	0.765	0.77	0.994	-0.0123965203365513	0.0102	0.2273	53386	77258	58749.13
7516130	chr9	rs303735	14434891	T	C	0.403	0.399	0.996	0.0018981972830802	0.0088	0.8257	53386	77258	58749.13
7511318	chr9	rs303734	14435118	T	C	0.765	0.77	0.994	-0.0130953713122409	0.0102	0.2013	53386	77258	58749.13
7512641	chr9	rs2039052	14435335	C	A	0.641	0.632	0.995	0.0106035827841911	0.009	0.2378	53386	77258	58749.13
7487871	chr9	rs167335	14435645	A	G	0.143	0.141	0.991	-0.001501126126267	0.0124	0.9064	53386	77258	58749.13
7487774	chr9	rs6474834	14436085	C	G	0.562	0.554	0.994	0.0016985566355815	0.0087	0.8469	53386	77258	58749.13
7484333	chr9	rs72700577	14436295	G	A	0.92	0.921	0.987	-0.0350988198393953	0.016	0.0281	53386	77258	58749.13
7493039	chr9	rs477720	14436475	T	C	0.764	0.77	0.992	-0.013004189135254	0.0102	0.2042	53386	77258	58749.13
7506780	chr9	rs4506320	14437370	T	A	0.611	0.601	0.983	0.0188021269625962	0.0089	0.0342	53386	77258	58749.13
7491226	chr9	rs508259	14437476	C	T	0.111	0.109	0.983	0.0133998200630165	0.0138	0.3327	53386	77258	58749.13
7495238	chr9	rs545596	14437501	C	T	0.0787	0.0768	0.973	0.0111970780932162	0.0163	0.4912	53386	77258	58749.13
7505503	chr9	rs1556031	14437593	A	C	0.433	0.424	0.975	0.0171029078996623	0.0088	0.05186	53386	77258	58749.13
7488253	chr9	rs1009260	14437677	C	A	0.602	0.592	0.951	0.024702368640342	0.009	0.006024	53386	77258	58749.13
7504706	chr9	rs1009259	14437684	G	A	0.411	0.4	0.954	0.0213993910058902	0.009	0.01696	53386	77258	58749.13
7486297	chr9	rs303733	14437943	G	A	0.689	0.695	0.984	-0.0158042315449673	0.0094	0.09307	53386	77258	58749.13
7496380	chr9	rs303732	14438035	T	C	0.318	0.315	0.975	0.0128964817350202	0.0094	0.1689	53386	77258	58749.13
7504548	chr9	rs12006247	14438051	C	T	0.81	0.808	0.97	-0.0009004052431641	0.0111	0.9371	53386	77258	58749.13
7492807	chr9	rs303731	14438076	G	C	0.747	0.755	0.98	-0.0216016445577609	0.0101	0.03152	53386	77258	58749.13
7509522	chr9	rs303729	14438751	C	G	0.161	0.157	0.99	0.0099998345783334	0.0118	0.3959	53386	77258	58749.13
7491572	chr9	rs72700581	14439461	G	T	0.753	0.757	0.982	-0.0174005146801673	0.0101	0.08456	53386	77258	58749.13
7507836	chr9	rs10961515	14439816	C	T	0.587	0.578	0.992	0.0115035793834154	0.0088	0.19	53386	77258	58749.13
7515541	chr9	rs303728	14440400	T	C	0.57	0.575	1.0	-0.0076995657264405	0.0087	0.374	53386	77258	58749.13
7512544	chr9	rs10961516	14440537	A	G	0.587	0.578	0.995	0.0112959597418516	0.0087	0.1963	53386	77258	58749.13
7492437	chr9	rs303727	14440552	A	G	0.571	0.576	1.0	-0.0081027387031859	0.0087	0.3526	53386	77258	58749.13
7506071	chr9	rs215498	14440739	G	T	0.676	0.684	0.997	-0.0162005226717083	0.0092	0.07908	53386	77258	58749.13
7503290	chr9	rs10810146	14440764	C	T	0.587	0.578	0.995	0.0117012723076411	0.0087	0.1816	53386	77258	58749.13
7482320	chr9	rs59677118	14441677	G	A	0.91	0.911	0.981	-0.0288007896057264	0.0152	0.058	53386	77258	58749.13
7508578	chr9	rs10810147	14442045	G	A	0.607	0.596	0.991	0.024702368640342	0.0088	0.005076	53386	77258	58749.13
7512938	chr9	rs495721	14442101	T	C	0.213	0.212	0.998	0.0035038543266769	0.0105	0.7403	53386	77258	58749.13
7489851	chr9	rs11788569	14442181	T	C	0.917	0.918	0.991	-0.0081027387031859	0.0158	0.6095	53386	77258	58749.13
7500319	chr9	rs1323351	14442265	T	C	0.946	0.946	0.993	0.0154992634469238	0.0192	0.4187	53386	77258	58749.13
7512600	chr9	rs581191	14442484	C	A	0.211	0.209	0.999	0.004201162744548	0.0106	0.6923	53386	77258	58749.13
7488205	chr9	rs10124571	14442490	C	T	0.602	0.591	0.992	0.0262036654966364	0.0088	0.002954	53386	77258	58749.13
7498329	chr9	rs10124636	14442529	G	A	0.602	0.591	0.992	0.0262036654966364	0.0088	0.002934	53386	77258	58749.13
7511962	chr9	rs424539	14442595	C	G	0.609	0.618	0.997	-0.0236986067778773	0.0088	0.007257	53386	77258	58749.13
7509596	chr9	rs72700585	14443255	C	T	0.873	0.873	0.991	-0.0040983869261633	0.013	0.7517	53386	77258	58749.13
7496846	chr9	rs16931789	14443345	A	T	0.602	0.591	0.994	0.025696986087186	0.0088	0.003475	53386	77258	58749.13
7495507	chr9	rs79327882	14443392	T	C	0.915	0.919	0.973	-0.0049019951702315	0.0158	0.7539	53386	77258	58749.13
7506407	chr9	rs551112	14443468	C	A	0.918	0.919	0.993	-0.0059979518036359	0.0159	0.7035	53386	77258	58749.13
7510219	chr9	rs62534461	14443613	C	A	0.965	0.965	0.984	0.0143958802837323	0.0236	0.5437	53386	77258	58749.13
7501930	chr9	rs10491775	14443784	A	C	0.888	0.891	0.985	0.0075017910703226	0.0138	0.5891	53386	77258	58749.13
7516006	chr9	rs10125616	14443973	G	C	0.619	0.608	0.996	0.022299507494767	0.0088	0.01165	53386	77258	58749.13
7501147	chr9	rs1323339	14444316	G	T	0.619	0.609	0.997	0.0227981362759783	0.0089	0.01009	53386	77258	58749.13
7512629	chr9	rs10491774	14444408	A	C	0.965	0.964	0.984	0.0147999386115992	0.0236	0.5304	53386	77258	58749.13
7498399	chr9	rs575376	14445677	T	A	0.71	0.715	0.996	-0.0005001250416822	0.0095	0.9617	53386	77258	58749.13
7502977	chr9	rs1556032	14446001	C	T	0.492	0.481	0.999	0.0194005857039748	0.0086	0.02417	53386	77258	58749.13
7484966	chr9	rs10961518	14446721	T	C	0.79	0.794	0.996	0.0012991557316201	0.0106	0.9043	53386	77258	58749.13
7489027	chr9	rs567977	14447233	C	T	0.42	0.414	1.0	0.0016985566355815	0.0087	0.8471	53386	77258	58749.13
7484864	chr9	rs10810148	14447766	A	G	0.741	0.745	0.997	0.0069954745123864	0.0099	0.477	53386	77258	58749.13
7506761	chr9	rs11789884	14448317	G	C	0.871	0.872	0.999	-0.0057967688471774	0.0128	0.6525	53386	77258	58749.13
7505368	chr9	rs535076	14448497	C	T	0.211	0.209	1.01	0.004201162744548	0.0105	0.6918	53386	77258	58749.13
7503198	chr9	rs72700588	14448577	T	C	0.789	0.791	1.01	-0.0036968248442897	0.0105	0.7262	53386	77258	58749.13
7483931	chr9	rs512103	14448730	C	G	0.0816	0.0804	1.0	0.0020977980821461	0.0158	0.8944	53386	77258	58749.13
7503207	chr9	rs511265	14448805	G	A	0.211	0.209	1.01	0.004001981379298	0.0105	0.7004	53386	77258	58749.13
7514652	chr9	rs11790347	14449077	C	G	0.95	0.95	0.99	0.0183996828453635	0.0198	0.3528	53386	77258	58749.13
7494844	chr9	rs12115765	14449612	A	C	0.87	0.87	0.996	-0.0031950988965408	0.0128	0.8028	53386	77258	58749.13
7491712	chr9	rs10124524	14449618	A	C	0.601	0.589	0.995	0.0247999239054771	0.0088	0.004792	53386	77258	58749.13
7485389	chr9	rs12115770	14449971	A	T	0.767	0.765	0.97	0.009504687014246	0.0103	0.3551	53386	77258	58749.13
7487664	chr9	rs553939	14450197	G	T	0.234	0.232	1.0	0.0086028888072678	0.0101	0.3956	53386	77258	58749.13
7490547	chr9	rs498042	14451710	G	A	0.234	0.232	1.0	0.0084045823438103	0.0101	0.4096	53386	77258	58749.13
7514746	chr9	rs497066	14451832	G	T	0.234	0.232	1.0	0.0082954970241069	0.0102	0.4117	53386	77258	58749.13
7485510	chr9	rs10810150	14452729	C	T	0.836	0.84	0.996	0.00730326611012	0.0117	0.5296	53386	77258	58749.13
7488773	chr9	rs1323340	14452874	T	C	0.945	0.944	0.994	0.0014988761237359	0.0189	0.9354	53386	77258	58749.13
7505365	chr9	rs1323341	14453010	A	G	0.224	0.218	0.995	0.0366019024445485	0.0104	0.0004185	53386	77258	58749.13
7487446	chr9	rs17761983	14453076	C	A	0.737	0.727	0.972	0.0305970979773775	0.0098	0.001881	53386	77258	58749.13
7492857	chr9	rs77572258	14453340	C	A	0.945	0.944	0.994	0.0017983819413794	0.0189	0.9242	53386	77258	58749.13
7511418	chr9	rs10756552	14453441	T	A	0.834	0.837	0.996	0.0065981840282271	0.0116	0.5703	53386	77258	58749.13
7515869	chr9	rs72700590	14453680	G	A	0.945	0.944	0.994	0.0018981972830802	0.019	0.9201	53386	77258	58749.13
7505532	chr9	rs142184002	14453829	C	G	0.945	0.944	0.994	0.0018981972830802	0.019	0.9183	53386	77258	58749.13
7503306	chr9	rs10810151	14453863	A	T	0.688	0.694	0.993	0.0034041991335623	0.0094	0.7162	53386	77258	58749.13
7483332	chr9	rs151219239	14453947	G	A	0.945	0.944	0.995	0.0021975835434872	0.019	0.909	53386	77258	58749.13
7512700	chr9	rs1323342	14454393	T	G	0.223	0.217	0.996	0.0366983037826737	0.0104	0.00041	53386	77258	58749.13
7495582	chr9	rs7031064	14455076	A	G	0.533	0.521	0.996	0.0219962978718961	0.0086	0.01058	53386	77258	58749.13
7488903	chr9	rs184230	14455325	A	G	0.103	0.101	0.996	0.0141001243787816	0.0142	0.322	53386	77258	58749.13
7511688	chr9	rs7032502	14455821	G	A	0.599	0.588	0.998	0.0234039777790161	0.0088	0.007461	53386	77258	58749.13
7483603	chr9	rs7021022	14456012	T	C	0.679	0.685	0.996	0.0006997551142732	0.0093	0.9379	53386	77258	58749.13
7502616	chr9	rs4741378	14456738	G	A	0.601	0.59	0.999	0.0235016597850914	0.0088	0.00733	53386	77258	58749.13
7496985	chr9	rs10046853	14456931	C	G	0.563	0.552	0.996	0.0213993910058902	0.0087	0.01367	53386	77258	58749.13
7504298	chr9	rs10046863	14457146	C	T	0.613	0.602	0.996	0.0209979909956055	0.0088	0.01717	53386	77258	58749.13
7512812	chr9	rs527093	14457263	C	T	0.104	0.102	0.996	0.0142973047008244	0.0142	0.3133	53386	77258	58749.13
7514807	chr9	rs4741379	14457333	T	C	0.613	0.602	0.996	0.0210959082947329	0.0088	0.01666	53386	77258	58749.13
7487471	chr9	rs149135564	14457483	T	A	0.933	0.933	0.98	0.0088011559530687	0.0174	0.6143	53386	77258	58749.13
7491364	chr9	rs10961525	14460241	T	C	0.791	0.796	0.983	0.0071047017299317	0.0107	0.51	53386	77258	58749.13
7483337	chr9	rs6474836	14460372	G	T	0.488	0.478	0.988	0.0180952882690919	0.0086	0.03583	53386	77258	58749.13
7514016	chr9	rs56012843	14460389	G	A	0.946	0.944	0.992	0.0037031349243813	0.019	0.845	53386	77258	58749.13
7499235	chr9	rs10810163	14460799	A	G	0.791	0.796	0.983	0.0067968490002727	0.0107	0.525	53386	77258	58749.13
7492665	chr9	rs6474837	14460872	T	C	0.932	0.933	0.992	-0.0057967688471774	0.0173	0.736	53386	77258	58749.13
7493928	chr9	rs7034703	14461188	G	C	0.597	0.586	0.992	0.0235016597850914	0.0088	0.007498	53386	77258	58749.13
7501744	chr9	rs10961527	14461961	G	A	0.727	0.732	0.985	0.0053954185169075	0.0098	0.5831	53386	77258	58749.13
7488180	chr9	rs10961528	14462052	C	T	0.727	0.732	0.984	0.0061013488579762	0.0098	0.5322	53386	77258	58749.13
7496928	chr9	rs10810164	14462669	T	C	0.664	0.655	0.984	0.0238044133801613	0.0091	0.009186	53386	77258	58749.13
7515661	chr9	rs416459	14462868	A	T	0.289	0.285	0.993	0.0258041896815329	0.0095	0.006721	53386	77258	58749.13
7510489	chr9	rs10756559	14463427	G	C	0.678	0.669	0.984	0.023003381764963	0.0092	0.01273	53386	77258	58749.13
7502101	chr9	rs7043476	14463450	C	T	0.289	0.285	0.994	0.0263010744193707	0.0095	0.005715	53386	77258	58749.13
7501933	chr9	rs4740573	14464090	C	A	0.342	0.337	0.994	0.0258041896815329	0.0091	0.004691	53386	77258	58749.13
7487075	chr9	rs4741383	14464112	C	A	0.289	0.285	0.994	0.0263010744193707	0.0095	0.005746	53386	77258	58749.13
7481384	chr9	rs4740574	14464121	T	A	0.289	0.285	0.994	0.0264958638039652	0.0095	0.005444	53386	77258	58749.13
7489371	chr9	rs6474838	14464254	C	G	0.29	0.285	0.994	0.0262036654966364	0.0095	0.005852	53386	77258	58749.13
7516514	chr9	rs6474839	14464319	A	G	0.289	0.285	0.994	0.0263010744193707	0.0095	0.005782	53386	77258	58749.13
7516032	chr9	rs72700597	14464565	T	C	0.933	0.931	0.989	0.0064988367398296	0.0172	0.7067	53386	77258	58749.13
7499598	chr9	rs913416	14464744	C	T	0.47	0.46	0.993	0.0209979909956055	0.0086	0.0151	53386	77258	58749.13
7491490	chr9	rs913415	14464793	G	C	0.612	0.617	0.983	0.0011992805754821	0.0089	0.8931	53386	77258	58749.13
7490074	chr9	rs913414	14464811	G	A	0.807	0.808	0.985	-0.0064004391810282	0.011	0.5613	53386	77258	58749.13
7494385	chr9	rs913413	14464863	G	C	0.289	0.285	0.994	0.0263010744193707	0.0095	0.005658	53386	77258	58749.13
7484575	chr9	rs913412	14465710	G	A	0.808	0.808	0.984	-0.0027036515743148	0.011	0.8032	53386	77258	58749.13
7488296	chr9	rs877451	14465961	G	T	0.888	0.889	0.983	-0.0166986496230515	0.0137	0.2232	53386	77258	58749.13
7492258	chr9	rs192769	14466057	T	C	0.216	0.21	0.991	0.0350968370374295	0.0105	0.0008487	53386	77258	58749.13
7498119	chr9	rs10961530	14466354	T	C	0.675	0.666	0.983	0.0225048553400694	0.0092	0.01481	53386	77258	58749.13
7505960	chr9	rs503162	14466376	C	A	0.233	0.228	0.993	0.0269047980491434	0.0102	0.008687	53386	77258	58749.13
7484691	chr9	rs62534482	14466947	G	A	0.732	0.731	0.985	-0.0032954239497972	0.0098	0.7357	53386	77258	58749.13
7498027	chr9	rs41491050	14467617	A	C	0.843	0.841	0.981	0.0044998604248922	0.0119	0.7042	53386	77258	58749.13
7494235	chr9	rs10738361	14467901	G	A	0.491	0.486	0.99	0.0254045542217263	0.0086	0.003283	53386	77258	58749.13
7488744	chr9	rs303724	14468137	A	G	0.488	0.483	0.99	0.0242046886968174	0.0086	0.005032	53386	77258	58749.13
7483754	chr9	rs1998495	14468321	C	T	0.733	0.732	0.987	-0.0026033858701149	0.0098	0.7889	53386	77258	58749.13
7514116	chr9	rs1998496	14468561	T	A	0.729	0.728	0.984	-0.003797200248385	0.0097	0.6932	53386	77258	58749.13
7502469	chr9	rs1998497	14468669	A	T	0.887	0.887	0.981	-0.0136020904182857	0.0137	0.3199	53386	77258	58749.13
7488366	chr9	rs303723	14469146	G	A	0.222	0.216	0.996	0.0323994240466592	0.0104	0.001814	53386	77258	58749.13
7510468	chr9	rs10961532	14469159	T	C	0.915	0.919	0.979	-0.0007002451143934	0.0157	0.964	53386	77258	58749.13
7507070	chr9	rs16931824	14469419	T	C	0.888	0.887	0.964	-0.0127003085782322	0.0139	0.3582	53386	77258	58749.13
7494641	chr9	rs188574	14469658	C	T	0.831	0.835	0.986	0.0049974917102918	0.0116	0.6656	53386	77258	58749.13
7494357	chr9	rs72700601	14469774	C	T	0.933	0.931	0.984	0.004201162744548	0.0173	0.8077	53386	77258	58749.13
7496357	chr9	rs303722	14470106	T	C	0.23	0.225	0.993	0.0255995183002125	0.0103	0.01283	53386	77258	58749.13
7497973	chr9	rs67094004	14470387	T	C	0.85	0.853	0.984	0.004101577021075	0.0122	0.7379	53386	77258	58749.13
7488209	chr9	rs10961533	14470616	A	T	0.892	0.896	0.994	0.0058031292269501	0.014	0.6779	53386	77258	58749.13
7497646	chr9	rs516641	14470759	C	T	0.3	0.294	0.988	0.024702368640342	0.0094	0.009032	53386	77258	58749.13
7504621	chr9	rs10961534	14470833	A	G	0.89	0.894	0.997	0.005703702916678	0.0139	0.6803	53386	77258	58749.13
7505600	chr9	rs10491773	14472090	A	G	0.958	0.957	0.984	0.0225048553400694	0.0215	0.2939	53386	77258	58749.13
7492816	chr9	rs10961535	14472274	T	C	0.489	0.487	0.988	0.0009995003330834	0.0086	0.9048	53386	77258	58749.13
7506625	chr9	rs72702903	14472279	G	C	0.915	0.915	0.977	-0.0121029460677457	0.0156	0.4368	53386	77258	58749.13
7502975	chr9	rs72702904	14472327	G	C	0.915	0.915	0.977	-0.0114047880634385	0.0156	0.4642	53386	77258	58749.13
7484791	chr9	rs28420423	14472505	T	C	0.94	0.939	0.975	-0.0042992284528324	0.0182	0.8121	53386	77258	58749.13
7482798	chr9	rs7876043	14473224	T	C	0.494	0.492	0.994	0.0025966258472659	0.0086	0.7603	53386	77258	58749.13
7498388	chr9	rs1323343	14473276	A	C	0.496	0.494	0.993	0.0029955089797983	0.0086	0.7262	53386	77258	58749.13
7495411	chr9	rs1323344	14473378	T	G	0.494	0.492	0.995	0.0024968801985871	0.0086	0.7677	53386	77258	58749.13
7489553	chr9	rs303721	14473556	C	T	0.44	0.437	0.989	0.0036034995896235	0.0087	0.6761	53386	77258	58749.13
7511719	chr9	rs10738362	14473933	A	T	0.496	0.494	0.993	0.0033045340083004	0.0086	0.7029	53386	77258	58749.13
7502881	chr9	rs1998498	14474001	G	A	0.942	0.941	0.978	-0.0046005663955682	0.0185	0.8019	53386	77258	58749.13
7499063	chr9	rs1407834	14475276	C	G	0.61	0.602	0.983	0.0244974716003874	0.0089	0.005687	53386	77258	58749.13
7495373	chr9	rs501463	14475352	C	T	0.909	0.908	0.986	-0.0052035148315978	0.015	0.7286	53386	77258	58749.13
7485706	chr9	rs541382	14477692	G	T	0.408	0.405	0.984	0.0044003044444822	0.0088	0.6209	53386	77258	58749.13
7511163	chr9	rs573933	14477851	C	T	0.908	0.908	0.983	-0.0057967688471774	0.015	0.7007	53386	77258	58749.13
7483708	chr9	rs13286428	14478134	C	T	0.905	0.908	0.983	-0.0613967948653235	0.0149	3.899e-05	53386	77258	58749.13
7484173	chr9	rs19317	14478138	C	T	0.941	0.94	0.98	-0.0034961042567088	0.0184	0.8508	53386	77258	58749.13
7506184	chr9	rs549157	14478209	C	T	0.941	0.94	0.98	-0.0034961042567088	0.0184	0.8477	53386	77258	58749.13
7493934	chr9	rs4141905	14478588	T	C	0.48	0.478	0.988	0.0003999200213268	0.0087	0.9642	53386	77258	58749.13
7489797	chr9	rs62534510	14479208	A	G	0.958	0.957	0.976	0.0218006299588528	0.0216	0.3127	53386	77258	58749.13
7509889	chr9	rs487674	14479228	C	A	0.73	0.733	0.981	-0.0307994715535284	0.0098	0.001659	53386	77258	58749.13
7483623	chr9	rs186228	14479361	C	T	0.941	0.94	0.98	-0.0028039273327342	0.0184	0.8808	53386	77258	58749.13
7513816	chr9	rs392125	14480141	T	C	0.94	0.94	0.979	-0.0036968248442897	0.0183	0.8385	53386	77258	58749.13
7502438	chr9	rs303751	14480820	G	A	0.741	0.745	0.98	-0.0296966117368367	0.0099	0.002831	53386	77258	58749.13
7512799	chr9	rs56327111	14481382	A	G	0.883	0.888	0.981	-0.0507039943747058	0.0136	0.0001975	53386	77258	58749.13
7488560	chr9	rs56178529	14481504	T	C	0.883	0.887	0.981	-0.050398957583852	0.0136	0.0002158	53386	77258	58749.13
7489155	chr9	rs111830327	14482057	G	A	0.883	0.887	0.98	-0.0501991563328521	0.0136	0.0002257	53386	77258	58749.13
7504377	chr9	rs112384606	14482168	A	G	0.883	0.887	0.98	-0.0499993949944177	0.0136	0.0002407	53386	77258	58749.13
7495559	chr9	rs13299701	14482456	C	T	0.883	0.887	0.98	-0.050504132173768	0.0136	0.0002112	53386	77258	58749.13
7511676	chr9	rs1323345	14482576	C	T	0.967	0.968	0.973	-0.0153979421800967	0.0246	0.5311	53386	77258	58749.13
7493654	chr9	rs13300505	14482754	G	A	0.883	0.887	0.979	-0.0501991563328521	0.0136	0.0002319	53386	77258	58749.13
7508452	chr9	rs1323346	14482825	A	T	0.918	0.917	0.974	-0.0105959392134034	0.0158	0.5022	53386	77258	58749.13
7492165	chr9	rs35950138	14483143	C	T	0.882	0.887	0.979	-0.050398957583852	0.0136	0.0002172	53386	77258	58749.13
7499922	chr9	rs62534512	14483461	C	T	0.967	0.968	0.972	-0.0156010662286512	0.0247	0.5293	53386	77258	58749.13
7482027	chr9	rs35094112	14483581	G	A	0.882	0.887	0.978	-0.0507039943747058	0.0136	0.000198	53386	77258	58749.13
7515808	chr9	rs13285597	14483654	C	T	0.882	0.887	0.978	-0.050903896528528	0.0136	0.0001865	53386	77258	58749.13
7513160	chr9	rs13285789	14483853	A	G	0.872	0.876	0.971	-0.0469972723609114	0.0132	0.0003649	53386	77258	58749.13
7508999	chr9	rs303749	14483950	G	C	0.804	0.807	0.973	-0.0356997191343252	0.011	0.001203	53386	77258	58749.13
7484573	chr9	rs13291611	14484181	T	G	0.872	0.876	0.971	-0.0462952789853036	0.0132	0.0004429	53386	77258	58749.13
7489070	chr9	rs303748	14484952	C	G	0.94	0.94	0.972	-0.0034961042567088	0.0184	0.8501	53386	77258	58749.13
7488400	chr9	rs72702916	14484998	G	C	0.88	0.881	0.964	-0.0264979913062283	0.0135	0.04877	53386	77258	58749.13
7516385	chr9	rs79528445	14485152	G	A	0.88	0.881	0.965	-0.0255024404124231	0.0135	0.05831	53386	77258	58749.13
7511889	chr9	rs13296073	14485194	A	T	0.895	0.898	0.972	-0.0553964376203783	0.0143	0.0001079	53386	77258	58749.13
7485771	chr9	rs303747	14485778	C	T	0.91	0.91	0.975	-0.0051029981759033	0.0152	0.738	53386	77258	58749.13
7513715	chr9	rs72702917	14486652	T	C	0.877	0.879	0.964	-0.0285023604727122	0.0133	0.03297	53386	77258	58749.13
7509360	chr9	rs13288827	14487856	G	C	0.904	0.908	0.983	-0.0623010261973793	0.0149	2.764e-05	53386	77258	58749.13
7501214	chr9	rs16931840	14488950	A	G	0.921	0.921	0.992	0.001598721363697	0.016	0.92	53386	77258	58749.13
7494459	chr9	rs80045604	14490333	A	C	0.954	0.954	0.979	-0.0073972926304747	0.0208	0.7213	53386	77258	58749.13
7498286	chr9	rs439269	14491347	C	T	0.873	0.873	0.996	0.0004998750416509	0.013	0.9709	53386	77258	58749.13
7515485	chr9	rs303745	14491637	A	G	0.645	0.653	0.985	-0.0393023164827424	0.0091	1.582e-05	53386	77258	58749.13
7486713	chr9	rs303744	14491995	G	C	0.919	0.92	0.995	0.0012991557316201	0.0159	0.9342	53386	77258	58749.13
7497347	chr9	rs303743	14492136	T	C	0.579	0.586	0.985	-0.0360003042410416	0.0088	4.361e-05	53386	77258	58749.13
7497073	chr9	rs303742	14492221	C	T	0.919	0.92	0.995	0.0020977980821461	0.0159	0.8965	53386	77258	58749.13
7495888	chr9	rs10961541	14492293	G	A	0.759	0.763	0.988	-0.0137034650584925	0.0101	0.1765	53386	77258	58749.13
7501628	chr9	rs526755	14492759	T	G	0.919	0.92	0.995	0.0016985566355815	0.0158	0.9141	53386	77258	58749.13
7511056	chr9	rs10961542	14493251	T	C	0.802	0.796	0.938	0.0368043345220483	0.0111	0.0009124	53386	77258	58749.13
7483002	chr9	rs496590	14493760	A	T	0.582	0.589	0.988	-0.0352956263947246	0.0088	5.952e-05	53386	77258	58749.13
7514695	chr9	rs13292512	14493900	A	T	0.89	0.894	0.99	-0.0659047873877183	0.0139	2.262e-06	53386	77258	58749.13
7492161	chr9	rs1323347	14494177	A	G	0.921	0.921	0.995	0.0020977980821461	0.016	0.8967	53386	77258	58749.13
7513478	chr9	rs1323348	14494388	T	C	0.702	0.707	0.994	-0.0158042315449673	0.0095	0.09461	53386	77258	58749.13
7505749	chr9	rs10961543	14494785	G	A	0.702	0.707	0.994	-0.0153979421800967	0.0095	0.1023	53386	77258	58749.13
7512763	chr9	rs7875078	14494845	C	A	0.529	0.537	0.978	-0.0326988269632397	0.0087	0.0001828	53386	77258	58749.13
7484545	chr9	rs10961544	14495273	T	C	0.783	0.788	0.995	-0.0216016445577609	0.0105	0.03978	53386	77258	58749.13
7504872	chr9	rs16931853	14495337	G	A	0.866	0.871	0.994	-0.0235962138551867	0.0128	0.06528	53386	77258	58749.13
7512857	chr9	rs10810166	14495574	C	T	0.703	0.708	0.993	-0.0153979421800967	0.0095	0.1033	53386	77258	58749.13
7503991	chr9	rs13288284	14496139	C	T	0.727	0.731	0.992	-0.0349952529972629	0.0097	0.0003126	53386	77258	58749.13
7497290	chr9	rs4741384	14496808	C	T	0.727	0.731	0.993	-0.0349952529972629	0.0097	0.0003111	53386	77258	58749.13
7504859	chr9	rs4740575	14497423	C	G	0.727	0.731	0.992	-0.0349952529972629	0.0097	0.0003208	53386	77258	58749.13
7495742	chr9	rs13296548	14497865	T	C	0.89	0.894	0.991	-0.0669948688242784	0.0139	1.477e-06	53386	77258	58749.13
7503572	chr9	rs58172969	14498096	T	C	0.92	0.92	0.992	0.0052959516591825	0.0159	0.7405	53386	77258	58749.13
7514021	chr9	rs12555752	14498205	G	C	0.903	0.906	0.986	-0.0201006717070029	0.0148	0.1726	53386	77258	58749.13
7508018	chr9	rs191006	14498336	C	T	0.31	0.315	0.966	-0.0177974390305806	0.0095	0.06018	53386	77258	58749.13
7514290	chr9	rs12686726	14498849	C	T	0.889	0.89	0.93	-0.0079011318962572	0.0142	0.5802	53386	77258	58749.13
7513015	chr9	rs4740576	14499087	T	A	0.838	0.838	0.988	-0.0050024916227914	0.0117	0.6717	53386	77258	58749.13
7491410	chr9	rs73641950	14499256	T	C	0.925	0.925	0.982	-0.0027036515743148	0.0165	0.8699	53386	77258	58749.13
7515695	chr9	rs7852414	14499635	T	C	0.811	0.814	0.982	-0.0101008421794295	0.0111	0.3666	53386	77258	58749.13
7500089	chr9	rs113526077	14500274	C	T	0.965	0.968	0.977	-0.0737003629299574	0.0242	0.002327	53200	76329	58439.19
7493290	chr9	rs7848552	14500538	G	C	0.808	0.812	0.978	-0.0117993392160431	0.0111	0.2886	53386	77258	58749.13
7508309	chr9	rs79077843	14501210	G	T	0.942	0.945	0.954	-0.0766974758725041	0.0191	5.802e-05	53386	77258	58749.13
7510384	chr9	rs117763674	14502896	C	G	0.971	0.972	0.977	-0.0777021156640369	0.0266	0.003448	51948	73655	56755.61
7509550	chr9	rs74868352	14502969	A	G	0.924	0.924	0.984	0.0038027603329278	0.0164	0.8157	53386	77258	58749.13
7495049	chr9	rs445225	14503138	A	G	0.64	0.648	0.971	-0.0227979086760041	0.0091	0.01244	53386	77258	58749.13
7515036	chr9	rs112189683	14503713	G	A	0.971	0.972	0.978	-0.0769026428413419	0.0265	0.003756	51948	73655	56755.61
7507898	chr9	rs112019968	14504493	T	C	0.622	0.631	0.981	-0.0353992243518656	0.009	7.956e-05	53386	77258	58749.13
7486716	chr9	rs111599429	14504554	C	G	0.837	0.843	0.969	-0.0408011614039327	0.0119	0.0006026	53386	77258	58749.13
7511540	chr9	rs77533383	14504596	T	A	0.837	0.843	0.969	-0.0418954871740363	0.0119	0.0004397	53386	77258	58749.13
7508288	chr9	rs7851327	14504757	T	C	0.842	0.844	0.984	-0.001501126126267	0.0119	0.8988	53386	77258	58749.13
7485976	chr9	rs4615688	14505861	C	G	0.781	0.787	0.987	-0.0471020897690825	0.0105	7.245e-06	53386	77258	58749.13
7487591	chr9	rs303739	14505992	G	C	0.781	0.787	0.987	-0.0471964348309747	0.0105	6.995e-06	53386	77258	58749.13
7504692	chr9	rs421089	14507495	A	G	0.542	0.548	0.983	-0.0322959448008212	0.0087	0.0002099	53386	77258	58749.13
7494266	chr9	rs6474840	14507860	G	T	0.544	0.55	0.984	-0.0328021562323804	0.0087	0.0001665	53386	77258	58749.13
7511839	chr9	rs499381	14509049	T	G	0.523	0.53	0.986	-0.0358966439977618	0.0087	3.607e-05	53386	77258	58749.13
7485432	chr9	rs498591	14509105	A	T	0.847	0.854	0.987	-0.0724954268501865	0.0121	2.114e-09	53386	77258	58749.13
7505947	chr9	rs10961546	14510183	C	T	0.671	0.667	0.957	0.0263010744193707	0.0094	0.004869	53386	77258	58749.13
7493581	chr9	rs9886866	14510925	C	T	0.395	0.388	0.992	0.0323994240466592	0.0088	0.0002513	53386	77258	58749.13
7504301	chr9	rs10738363	14511236	G	A	0.395	0.388	0.992	0.0324962313421326	0.0088	0.0002394	53386	77258	58749.13
7481675	chr9	rs11793755	14511245	G	A	0.819	0.82	0.994	-0.0029042131473898	0.0112	0.7989	53386	77258	58749.13
7503405	chr9	rs10738364	14511315	C	T	0.395	0.388	0.993	0.0323994240466592	0.0088	0.0002451	53386	77258	58749.13
7496343	chr9	rs7023433	14511645	A	C	0.395	0.388	0.993	0.0323994240466592	0.0088	0.0002523	53386	77258	58749.13
7489223	chr9	rs7040054	14511793	T	A	0.395	0.388	0.993	0.0324962313421326	0.0088	0.0002387	53386	77258	58749.13
7501635	chr9	rs59210493	14511811	G	A	0.924	0.924	0.996	0.0044998604248922	0.0163	0.7839	53386	77258	58749.13
7489499	chr9	rs7040196	14511892	T	C	0.45	0.442	0.99	0.0336958638567256	0.0087	0.0001049	53386	77258	58749.13
7493848	chr9	rs7855365	14512137	G	T	0.0296	0.0279	0.986	0.0757009883436821	0.0263	0.003998	51948	73655	56755.61
7508574	chr9	rs10756560	14512469	C	G	0.45	0.443	0.989	0.0339955472579582	0.0087	9.279e-05	53386	77258	58749.13
7483726	chr9	rs10756561	14512608	C	T	0.214	0.208	0.994	0.0437967654983826	0.0105	3.274e-05	53386	77258	58749.13
7512693	chr9	rs10738365	14512767	T	A	0.461	0.455	0.99	0.0305970979773775	0.0087	0.0004276	53386	77258	58749.13
7497971	chr9	rs10738366	14513183	G	C	0.221	0.214	0.993	0.0465972853767823	0.0104	8.101e-06	53386	77258	58749.13
7509856	chr9	rs10738367	14513221	G	T	0.215	0.209	0.994	0.0461008368826632	0.0105	1.248e-05	53386	77258	58749.13
7508534	chr9	rs10756562	14513398	C	A	0.215	0.208	0.994	0.0459002781827573	0.0105	1.375e-05	53386	77258	58749.13
7482124	chr9	rs10738368	14513743	T	A	0.139	0.133	0.994	0.0669013524517588	0.0126	9.969e-08	53386	77258	58749.13
7499192	chr9	rs4741387	14514274	C	T	0.924	0.924	0.996	0.0026963615477425	0.0162	0.8697	53386	77258	58749.13
7514232	chr9	rs4741388	14514366	C	T	0.306	0.297	0.992	0.0452027848308288	0.0094	1.598e-06	53386	77258	58749.13
7503978	chr9	rs10810168	14514519	T	G	0.801	0.795	0.928	0.0366983037826737	0.0111	0.0009762	53386	77258	58749.13
7490776	chr9	rs10756563	14514644	G	A	0.464	0.457	0.989	0.0324962313421326	0.0087	0.0001781	53386	77258	58749.13
7510716	chr9	rs7864044	14514715	A	G	0.139	0.133	0.994	0.0676025721352111	0.0126	7.35e-08	53386	77258	58749.13
7504833	chr9	rs10756564	14514783	C	T	0.394	0.386	0.99	0.0353961009469877	0.0089	6.51e-05	53386	77258	58749.13
7500045	chr9	rs1318729	14515364	C	T	0.221	0.215	0.995	0.0461963268897065	0.0104	9.388e-06	53386	77258	58749.13
7487813	chr9	rs963659	14515598	G	C	0.821	0.823	0.992	-0.0058973552660839	0.0113	0.6028	53386	77258	58749.13
7495344	chr9	rs10756565	14515685	G	C	0.35	0.347	0.991	0.0063994795805678	0.0091	0.4803	53386	77258	58749.13
7515763	chr9	rs4142079	14516553	T	C	0.831	0.834	0.993	-0.0105049846451474	0.0115	0.361	53386	77258	58749.13
7488320	chr9	rs7858564	14516662	T	C	0.762	0.764	0.996	-0.007095110875924	0.0101	0.4842	53386	77258	58749.13
7515745	chr9	rs1328006	14516667	C	T	0.483	0.474	0.989	0.0374980764200844	0.0087	1.488e-05	53386	77258	58749.13
7508906	chr9	rs4741389	14517555	T	C	0.928	0.928	1.0	-0.0016012813669738	0.0167	0.9227	53386	77258	58749.13
7507540	chr9	rs1328005	14517694	C	T	0.763	0.766	0.999	-0.0095958936734469	0.0101	0.3455	53386	77258	58749.13
7512348	chr9	rs1328004	14517979	T	C	0.763	0.766	0.999	-0.0092022107647994	0.0101	0.3646	53386	77258	58749.13
7509589	chr9	rs10756566	14518110	G	C	0.253	0.247	0.993	0.0412954824071715	0.0099	3.368e-05	53386	77258	58749.13
7481551	chr9	rs10756567	14518115	G	A	0.253	0.247	0.993	0.0409979790340721	0.0099	3.798e-05	53386	77258	58749.13
7494247	chr9	rs79993262	14518168	T	C	0.965	0.967	0.99	-0.0631954234971474	0.0238	0.007928	53200	76329	58439.19
7487464	chr9	rs10756568	14518250	G	A	0.252	0.247	0.995	0.0409019913204257	0.0099	3.916e-05	53386	77258	58749.13
7485794	chr9	rs10810169	14518264	A	G	0.763	0.766	0.999	-0.009696862978864	0.0101	0.3399	53386	77258	58749.13
7515456	chr9	rs10756569	14518282	A	G	0.252	0.247	0.995	0.0407963941925694	0.0099	4.098e-05	53386	77258	58749.13
7481626	chr9	rs10756570	14518646	C	T	0.764	0.767	1.0	-0.0104039337153929	0.0101	0.3072	53386	77258	58749.13
7506870	chr9	rs873552	14518676	G	C	0.346	0.34	0.995	0.0185960172820726	0.0091	0.04054	53386	77258	58749.13
7512983	chr9	rs10810170	14518793	C	T	0.764	0.767	1.0	-0.0105049846451474	0.0101	0.3016	53386	77258	58749.13
7493883	chr9	rs10810171	14518824	A	C	0.833	0.837	0.996	-0.0135007260538548	0.0116	0.2436	53386	77258	58749.13
7505815	chr9	rs873553	14518829	A	C	0.489	0.481	0.995	0.0366983037826737	0.0086	2.06e-05	53386	77258	58749.13
7496414	chr9	rs7851867	14518985	G	A	0.769	0.771	1.0	-0.0066017436345624	0.0102	0.5179	53386	77258	58749.13
7500465	chr9	rs1887577	14519091	G	C	0.784	0.786	0.997	-0.0326988269632397	0.0105	0.001777	53386	77258	58749.13
7498536	chr9	rs7854892	14519160	C	A	0.765	0.768	0.996	-0.0108991808690006	0.0102	0.2843	53386	77258	58749.13
7490313	chr9	rs2382475	14519170	C	T	0.218	0.215	0.998	0.0333960906184285	0.0104	0.001374	53386	77258	58749.13
7482832	chr9	rs1887578	14519194	A	C	0.38	0.373	0.993	0.0285971749776749	0.0089	0.001302	53386	77258	58749.13
7507348	chr9	rs1106726	14519301	T	C	0.287	0.285	0.994	0.0282958691548473	0.0095	0.003018	53386	77258	58749.13
7507192	chr9	rs13288173	14520560	T	C	0.783	0.786	0.998	-0.0335050785573982	0.0105	0.001352	53386	77258	58749.13
7517185	chr9	rs913417	14520611	G	A	0.246	0.241	0.997	0.0414010268486756	0.01	3.575e-05	53386	77258	58749.13
7494772	chr9	rs982496	14521125	A	T	0.783	0.786	0.997	-0.0334016766340304	0.0105	0.00142	53386	77258	58749.13
7507841	chr9	rs4142078	14521391	G	A	0.928	0.929	0.997	-0.0045001103249234	0.0167	0.7865	53386	77258	58749.13
7507259	chr9	rs16931883	14521614	T	C	0.928	0.929	0.996	-0.003797200248385	0.0167	0.8201	53386	77258	58749.13
7497733	chr9	rs10961552	14523500	A	G	0.497	0.491	0.988	0.0297044227063309	0.0087	0.0005895	53386	77258	58749.13
7481218	chr9	rs16931886	14523816	C	T	0.928	0.929	0.993	-0.0032954239497972	0.0168	0.8429	53386	77258	58749.13
7481472	chr9	rs927969	14524438	C	A	0.105	0.104	0.989	0.0246048038572487	0.0141	0.08224	53386	77258	58749.13
7502380	chr9	rs4741390	14524784	A	G	0.823	0.824	0.985	9.99950003332973e-05	0.0114	0.9925	53386	77258	58749.13
7498636	chr9	rs913418	14525980	C	T	0.39	0.384	0.993	0.0258041896815329	0.0089	0.003631	53386	77258	58749.13
7511133	chr9	rs1410300	14526116	C	T	0.39	0.384	0.992	0.0259990758686168	0.0089	0.003336	53386	77258	58749.13
7513677	chr9	rs1410299	14526119	G	C	0.39	0.384	0.992	0.0259990758686168	0.0089	0.00334	53386	77258	58749.13
7492387	chr9	rs10961553	14527083	G	T	0.437	0.43	0.987	0.031799009548949	0.0087	0.0002734	53386	77258	58749.13
7497614	chr9	rs7024897	14527686	T	C	0.451	0.446	0.986	0.025696986087186	0.0087	0.003142	53386	77258	58749.13
7506371	chr9	rs4142080	14528513	C	T	0.231	0.227	0.986	0.0347008987793103	0.0103	0.000752	53386	77258	58749.13
7483959	chr9	rs4142081	14528901	T	C	0.738	0.742	0.986	-0.0153979421800967	0.0099	0.1193	53386	77258	58749.13
7488840	chr9	rs74655711	14528981	A	G	0.929	0.929	0.988	-0.0021022080918702	0.0168	0.9	53386	77258	58749.13
7514431	chr9	rs10810172	14529623	T	C	0.736	0.732	0.95	0.0247999239054771	0.01	0.01293	53386	77258	58749.13
7485086	chr9	rs12376530	14529836	A	C	0.738	0.741	0.984	-0.015702643727291	0.0099	0.1111	53386	77258	58749.13
7511554	chr9	rs10810173	14530882	A	G	0.29	0.285	0.972	0.0416984103556758	0.0096	1.51e-05	53386	77258	58749.13
7497059	chr9	rs10961554	14531244	C	T	0.838	0.838	0.972	0.0035038543266769	0.0119	0.7679	53386	77258	58749.13
7508352	chr9	rs34561351	14531672	T	G	0.843	0.846	0.962	-0.0438996422900184	0.0121	0.0002819	53386	77258	58749.13
7492812	chr9	rs13284733	14532236	G	A	0.471	0.472	0.955	-0.0082035573506883	0.0088	0.3501	53386	77258	58749.13
7515049	chr9	rs7027431	14533229	T	C	0.863	0.866	0.975	-0.0226956079321885	0.0127	0.07474	53386	77258	58749.13
7487817	chr9	rs7042232	14533251	G	A	0.649	0.649	0.977	0.0014988761237359	0.0091	0.8708	53386	77258	58749.13
7498979	chr9	rs10961555	14533584	G	C	0.756	0.753	0.985	0.0121953336998771	0.0101	0.2263	53386	77258	58749.13
7491515	chr9	rs75891945	14533850	G	A	0.937	0.937	0.985	0.0098018049722602	0.0179	0.5824	53386	77258	58749.13
7488467	chr9	rs6474842	14533865	C	T	0.675	0.673	0.987	0.0219962978718961	0.0093	0.01744	53386	77258	58749.13
7513571	chr9	rs7046317	14534103	G	A	0.41	0.407	0.985	0.0251998010217421	0.0088	0.004195	53386	77258	58749.13
7513357	chr9	rs12003861	14534422	C	G	0.304	0.308	0.988	-0.0122041688389067	0.0094	0.1953	53386	77258	58749.13
7501048	chr9	rs10756571	14534505	C	T	0.305	0.308	0.988	-0.0120017335415971	0.0094	0.2016	53386	77258	58749.13
7511851	chr9	rs1556028	14534704	C	T	0.277	0.277	0.982	-0.0021022080918702	0.0097	0.8291	53386	77258	58749.13
7504357	chr9	rs10756572	14534731	G	A	0.816	0.814	0.981	0.0096037361426946	0.0112	0.3926	53386	77258	58749.13
7489290	chr9	rs2182855	14535021	A	T	0.786	0.791	0.976	-0.0413950753663857	0.0106	9.823e-05	53386	77258	58749.13
7508336	chr9	rs34375507	14535112	C	T	0.729	0.732	0.974	-0.0328951617042694	0.0098	0.0007965	53386	77258	58749.13
7502470	chr9	rs34361301	14535119	T	C	0.729	0.732	0.975	-0.0328951617042694	0.0098	0.0007896	53386	77258	58749.13
7499987	chr9	rs35055912	14535410	C	T	0.73	0.733	0.979	-0.0235962138551867	0.0098	0.01619	53386	77258	58749.13
7515088	chr9	rs1328001	14535880	T	A	0.693	0.691	0.999	0.0217027816432335	0.0093	0.02043	53386	77258	58749.13
7514927	chr9	rs10810175	14535957	G	A	0.693	0.691	0.999	0.021497269010823	0.0093	0.02119	53386	77258	58749.13
7507097	chr9	rs10961556	14536273	G	A	0.763	0.761	0.968	0.0259990758686168	0.0103	0.01157	53386	77258	58749.13
7501436	chr9	rs12379841	14536315	G	A	0.679	0.686	0.981	-0.0428031223253094	0.0093	4.173e-06	53386	77258	58749.13
7503937	chr9	rs2039051	14536379	C	T	0.503	0.497	0.984	0.03029639423135	0.0087	0.000477	53386	77258	58749.13
7494830	chr9	rs2039050	14536543	G	A	0.701	0.699	0.992	0.0209979909956055	0.0094	0.02586	53386	77258	58749.13
7484569	chr9	rs72702964	14536630	G	A	0.927	0.926	0.968	-0.0105959392134034	0.0168	0.5287	53386	77258	58749.13
7487980	chr9	rs2039049	14536750	C	T	0.385	0.378	0.979	0.0361004656247227	0.0089	5.403e-05	53386	77258	58749.13
7517214	chr9	rs17713843	14537063	G	A	0.927	0.926	0.968	-0.0107980900995126	0.0168	0.5194	53386	77258	58749.13
7495717	chr9	rs4741394	14537386	T	G	0.237	0.241	0.978	-0.0240980393840575	0.0102	0.01813	53386	77258	58749.13
7502385	chr9	rs2182856	14538257	T	C	0.572	0.569	0.982	0.0077995046323818	0.0088	0.3735	53386	77258	58749.13
7502477	chr9	rs2149103	14538445	C	T	0.918	0.921	0.977	-0.0390007373497326	0.0159	0.01427	53386	77258	58749.13
7481883	chr9	rs10961558	14538577	G	A	0.918	0.92	0.977	-0.0388967656299467	0.0159	0.01436	53386	77258	58749.13
7501797	chr9	rs10961560	14539758	A	G	0.883	0.888	0.952	-0.0440041354980549	0.0138	0.001435	53386	77258	58749.13
7492401	chr9	rs10114240	14539850	G	T	0.249	0.246	0.981	0.0131037693769772	0.0101	0.1933	53386	77258	58749.13
7488427	chr9	rs4741395	14539899	G	C	0.126	0.128	0.981	-0.0128015918372089	0.013	0.3273	53386	77258	58749.13
7505167	chr9	rs10810176	14539909	A	C	0.668	0.667	0.969	0.0002999550089979	0.0093	0.9722	53386	77258	58749.13
7506102	chr9	rs4741396	14539938	G	T	0.878	0.882	0.979	-0.0383978517965666	0.0134	0.004051	53386	77258	58749.13
7497826	chr9	rs4741397	14540362	G	A	0.653	0.659	0.969	-0.0320997276601081	0.0092	0.0004878	53386	77258	58749.13
7483489	chr9	rs4741398	14540444	G	T	0.242	0.239	0.966	0.0173977771764203	0.0102	0.08911	53386	77258	58749.13
7504781	chr9	rs4741399	14540474	G	A	0.127	0.129	0.983	-0.0108991808690006	0.013	0.4021	53386	77258	58749.13
7503725	chr9	rs4741400	14540491	C	T	0.127	0.128	0.984	-0.0117993392160431	0.013	0.3631	53386	77258	58749.13
7482724	chr9	rs7847421	14540539	G	A	0.127	0.128	0.984	-0.0114047880634385	0.013	0.3795	53386	77258	58749.13
7508729	chr9	rs7847342	14540625	C	A	0.581	0.579	0.972	0.0101978249764461	0.0089	0.2509	53386	77258	58749.13
7506878	chr9	rs10810177	14540712	T	G	0.885	0.89	0.952	-0.0456042446050211	0.0139	0.001064	53386	77258	58749.13
7499812	chr9	rs7847828	14540818	G	A	0.39	0.388	0.97	0.0108014536938559	0.009	0.2285	53386	77258	58749.13
7505854	chr9	rs7863208	14540908	T	C	0.116	0.118	0.981	-0.0158042315449673	0.0135	0.2429	53386	77258	58749.13
7511834	chr9	rs10961561	14541123	A	G	0.715	0.718	0.966	-0.0183982139464423	0.0097	0.05851	53386	77258	58749.13
7500347	chr9	rs7850989	14541236	C	T	0.174	0.171	0.991	0.0308007491527123	0.0115	0.007169	53386	77258	58749.13
7516982	chr9	rs72702973	14542266	G	A	0.92	0.918	0.967	0.0164047040252769	0.0161	0.3074	53386	77258	58749.13
7496879	chr9	rs10756573	14542382	C	G	0.323	0.325	0.965	-0.008395140788382	0.0094	0.3721	53386	77258	58749.13
7482472	chr9	rs7027765	14542493	G	C	0.699	0.705	0.941	-0.0256973671872587	0.0097	0.00816	53386	77258	58749.13
7504816	chr9	rs58740874	14542844	G	C	0.813	0.811	0.961	0.0197045832743354	0.0112	0.07924	53386	77258	58749.13
7511805	chr9	rs16931920	14543181	A	C	0.935	0.933	0.982	0.0209000641077417	0.0176	0.2346	53386	77258	58749.13
7509367	chr9	rs11789001	14543216	T	C	0.804	0.801	0.976	0.0212036062510236	0.0109	0.05193	53386	77258	58749.13
7510187	chr9	rs927970	14543340	T	G	0.0941	0.0945	0.918	0.0126990249774084	0.0154	0.4108	53386	77258	58749.13
7485392	chr9	rs927971	14543548	T	C	0.824	0.821	0.986	0.0202045073158995	0.0113	0.07437	53386	77258	58749.13
7496639	chr9	rs10756574	14543658	G	C	0.635	0.632	0.957	0.0215951374365897	0.0091	0.01794	53386	77258	58749.13
7500468	chr9	rs10756575	14543809	T	C	0.817	0.815	0.984	0.003902375817241	0.0112	0.7301	53386	77258	58749.13
7483152	chr9	rs10961562	14543884	A	G	0.773	0.767	0.974	0.031498667059371	0.0103	0.002342	53386	77258	58749.13
7489181	chr9	rs2149104	14544555	A	G	0.838	0.837	0.99	0.0012991557316201	0.0117	0.9102	53386	77258	58749.13
7500753	chr9	rs7863660	14544560	A	G	0.81	0.81	0.983	0.0127977582298607	0.0111	0.2473	53386	77258	58749.13
7508416	chr9	rs7850284	14544731	T	C	0.596	0.593	0.997	0.017496047616751	0.0088	0.0467	53386	77258	58749.13
7481060	chr9	rs73403897	14545129	G	A	0.924	0.921	0.97	0.0430020165445429	0.0163	0.008229	53386	77258	58749.13
7503037	chr9	rs10961563	14545260	C	T	0.941	0.943	0.994	-0.0263029084210524	0.0185	0.1543	53386	77258	58749.13
7511080	chr9	rs4741401	14545879	T	C	0.926	0.926	0.987	0.0159028762794155	0.0165	0.3367	53386	77258	58749.13
7481752	chr9	rs9987778	14546071	A	C	0.845	0.845	0.987	0.0141001243787816	0.0119	0.2378	53386	77258	58749.13
7488428	chr9	rs4741402	14546132	C	T	0.937	0.936	0.99	0.0244974716003874	0.0177	0.1673	53386	77258	58749.13
7511088	chr9	rs116890495	14546781	T	C	0.902	0.899	0.99	0.013202462677756	0.0145	0.36	53386	77258	58749.13
7505903	chr9	rs148084279	14547370	G	A	0.957	0.958	0.969	-0.0149004625639624	0.0218	0.4943	53386	77258	58749.13
7501730	chr9	rs12348260	14547493	A	C	0.904	0.902	0.981	0.0358014124633833	0.0147	0.01462	53386	77258	58749.13
7488164	chr9	rs10810178	14547556	T	C	0.94	0.941	1.0	-0.0248973835545144	0.0183	0.1721	53386	77258	58749.13
7510954	chr9	rs12002454	14547633	T	C	0.926	0.926	0.988	0.0140015196358136	0.0166	0.397	53386	77258	58749.13
7513676	chr9	rs12340414	14548123	G	A	0.929	0.926	0.969	0.043097802902723	0.0168	0.01044	53386	77258	58749.13
7509436	chr9	rs10961565	14548268	G	C	0.94	0.941	0.999	-0.0239956055562207	0.0183	0.1893	53386	77258	58749.13
7514666	chr9	rs3736996	14548852	C	T	0.902	0.899	0.994	0.0129951954948113	0.0144	0.3669	53386	77258	58749.13
7505521	chr9	rs12156497	14549221	C	G	0.84	0.838	0.986	0.005703702916678	0.0118	0.6316	53386	77258	58749.13
7494387	chr9	rs12346695	14549768	T	A	0.943	0.943	0.966	0.0190964956909883	0.0188	0.312	53386	77258	58749.13
7501617	chr9	rs10491772	14550138	A	G	0.679	0.673	0.925	0.0262036654966364	0.0096	0.006078	53386	77258	58749.13
7483838	chr9	rs1327999	14552236	T	C	0.944	0.946	0.994	-0.0295009039176847	0.019	0.1201	53386	77258	58749.13
7481458	chr9	rs1536647	14552292	T	G	0.114	0.116	0.971	-0.0052035148315978	0.0137	0.7057	53386	77258	58749.13
7489480	chr9	rs59475312	14552436	C	G	0.898	0.896	0.983	0.0341985075799122	0.0143	0.01667	53386	77258	58749.13
7508842	chr9	rs147493190	14552747	A	G	0.955	0.956	0.973	-0.0182047046548463	0.0212	0.3904	53386	77258	58749.13
7497902	chr9	rs79529745	14552912	T	A	0.903	0.9	0.99	0.0114047182634362	0.0145	0.4325	53386	77258	58749.13
7490129	chr9	rs7875776	14552979	G	A	0.902	0.9	0.99	0.0110981866660334	0.0145	0.4428	53386	77258	58749.13
7509647	chr9	rs77276988	14553629	G	C	0.902	0.9	0.989	0.0106035827841911	0.0145	0.4645	53386	77258	58749.13
7509853	chr9	rs117207500	14553690	C	T	0.903	0.9	0.989	0.0099998345783334	0.0145	0.4925	53386	77258	58749.13
7489195	chr9	rs7022099	14553955	A	G	0.618	0.615	0.994	0.014504302202808	0.0089	0.1027	53386	77258	58749.13
7508470	chr9	rs10961569	14554035	G	C	0.944	0.946	0.996	-0.0335050785573982	0.019	0.07828	53386	77258	58749.13
7509117	chr9	rs16931956	14554211	C	T	0.933	0.932	0.982	0.0178988554877579	0.0173	0.302	53386	77258	58749.13
7489382	chr9	rs79924102	14554278	T	C	0.938	0.937	0.986	0.0247999239054771	0.0179	0.1665	53386	77258	58749.13
7511850	chr9	rs7025595	14554281	A	C	0.677	0.675	0.995	0.0123039944561641	0.0092	0.1836	53386	77258	58749.13
7509929	chr9	rs34775689	14555006	T	A	0.941	0.942	0.981	-0.0068030886197391	0.0185	0.7136	53386	77258	58749.13
7483957	chr9	rs80131428	14555342	G	A	0.944	0.946	0.995	-0.0326988269632397	0.019	0.0852	53386	77258	58749.13
7489919	chr9	rs7047109	14555896	T	C	0.893	0.892	0.986	0.03029639423135	0.014	0.03018	53386	77258	58749.13
7506415	chr9	rs7047216	14555961	T	G	0.893	0.892	0.985	0.0299956000353805	0.014	0.03218	53386	77258	58749.13
7505705	chr9	rs4741403	14556438	T	C	0.653	0.65	0.993	0.0202045073158995	0.0091	0.02582	53386	77258	58749.13
7487673	chr9	rs79561445	14556453	A	G	0.944	0.946	0.997	-0.0319964709431669	0.0189	0.09075	53386	77258	58749.13
7486262	chr9	rs12553243	14556477	G	A	0.944	0.946	0.997	-0.0319964709431669	0.0189	0.09064	53386	77258	58749.13
7514593	chr9	rs4741404	14556625	A	G	0.617	0.615	0.997	0.0158044491449436	0.0089	0.07397	53386	77258	58749.13
7515791	chr9	rs10756576	14556659	A	G	0.676	0.675	0.996	0.0088011559530687	0.0092	0.3386	53386	77258	58749.13
7494861	chr9	rs12553607	14557418	C	T	0.944	0.946	0.996	-0.0331018715051171	0.0189	0.08064	53386	77258	58749.13
7500551	chr9	rs16931969	14557504	C	T	0.944	0.946	0.997	-0.0326988269632397	0.0189	0.08434	53386	77258	58749.13
7505180	chr9	rs16931970	14557622	T	C	0.944	0.946	0.997	-0.0325955083699338	0.0189	0.08493	53386	77258	58749.13
7516937	chr9	rs16931971	14557638	T	C	0.938	0.937	0.983	0.0251998010217421	0.0179	0.1594	53386	77258	58749.13
7512589	chr9	rs10961570	14557801	C	T	0.944	0.946	0.997	-0.0322959448008212	0.0189	0.08866	53386	77258	58749.13
7511915	chr9	rs10961571	14557806	C	T	0.944	0.946	0.997	-0.032502530761974	0.0189	0.08672	53386	77258	58749.13
7490450	chr9	rs10756577	14557860	C	T	0.944	0.946	0.997	-0.032502530761974	0.0189	0.08659	53386	77258	58749.13
7491517	chr9	rs16931972	14557911	T	C	0.938	0.937	0.982	0.0255020410123433	0.0179	0.1559	53386	77258	58749.13
7514686	chr9	rs10756578	14557991	C	G	0.944	0.946	0.994	-0.0323992324466777	0.019	0.08777	53386	77258	58749.13
7497682	chr9	rs10756579	14558082	T	A	0.944	0.946	0.992	-0.0325955083699338	0.019	0.08605	53386	77258	58749.13
7506259	chr9	rs7043194	14558143	G	T	0.732	0.73	0.984	0.0197045832743354	0.0098	0.04373	53386	77258	58749.13
7502390	chr9	rs117790002	14558455	T	G	0.938	0.937	0.98	0.0244974716003874	0.018	0.1724	53386	77258	58749.13
7502873	chr9	rs62532683	14558460	T	C	0.851	0.851	0.98	0.0204984635773248	0.0122	0.09273	53386	77258	58749.13
7490066	chr9	rs10961572	14558555	C	A	0.944	0.946	0.989	-0.0320997276601081	0.019	0.09117	53386	77258	58749.13
7497726	chr9	rs55643088	14558761	C	G	0.902	0.899	0.978	0.009504687014246	0.0145	0.5134	53386	77258	58749.13
7503851	chr9	rs79302830	14558881	G	A	0.944	0.946	0.988	-0.031397792147416	0.019	0.09874	53386	77258	58749.13
7508485	chr9	rs76867844	14558958	G	A	0.938	0.937	0.978	0.0247999239054771	0.018	0.168	53386	77258	58749.13
7485128	chr9	rs75286593	14559156	T	C	0.935	0.934	0.974	0.0218006299588528	0.0176	0.2164	53386	77258	58749.13
7508263	chr9	rs12554299	14559295	C	T	0.944	0.946	0.984	-0.0315009870620622	0.0191	0.09885	53386	77258	58749.13
7505746	chr9	rs1887576	14559329	T	C	0.926	0.927	0.976	-0.0114958245134845	0.0167	0.4883	53386	77258	58749.13
7486522	chr9	rs12555657	14559387	T	C	0.944	0.945	0.983	-0.0293979151845611	0.019	0.1222	53386	77258	58749.13
7501614	chr9	rs10961573	14559910	T	C	0.92	0.92	0.975	0.0197045832743354	0.016	0.2181	53386	77258	58749.13
7501758	chr9	rs75992558	14560275	A	G	0.893	0.891	0.961	0.004001981379298	0.0141	0.7797	53386	77258	58749.13
7484335	chr9	rs4741405	14560916	C	T	0.912	0.912	0.974	0.0166997792224134	0.0154	0.2777	53386	77258	58749.13
7509187	chr9	rs4741406	14560962	C	T	0.918	0.917	0.976	0.0239996896478807	0.0159	0.1307	53386	77258	58749.13
7514029	chr9	rs16931981	14561348	C	T	0.856	0.856	0.946	-0.0088994831870327	0.0126	0.4784	53386	77258	58749.13
7499783	chr9	rs10961575	14561506	G	T	0.943	0.943	0.943	0.0126990249774084	0.0192	0.5083	53386	77258	58749.13
7508261	chr9	rs10961576	14561712	G	T	0.949	0.951	0.958	-0.028399474521698	0.0202	0.1587	53386	77258	58749.13
7506310	chr9	rs7847682	14561881	T	C	0.894	0.891	0.96	0.0021975835434872	0.0142	0.875	53386	77258	58749.13
7511952	chr9	rs7864749	14562250	C	G	0.293	0.296	0.976	-0.0036968248442897	0.0096	0.6966	53386	77258	58749.13
7498256	chr9	rs1556030	14562589	C	T	0.383	0.382	0.984	0.0037031349243813	0.0089	0.6748	53386	77258	58749.13
7509203	chr9	rs1556029	14562630	T	C	0.188	0.187	0.987	0.0032048589489113	0.0111	0.7704	53386	77258	58749.13
7493644	chr9	rs1004800	14562698	A	C	0.922	0.923	0.98	0.001598721363697	0.0162	0.9232	53386	77258	58749.13
7504852	chr9	rs10124301	14563407	T	C	0.296	0.297	0.99	0.0016985566355815	0.0095	0.8557	53386	77258	58749.13
7515626	chr9	rs62532684	14563412	T	C	0.894	0.895	0.986	-0.0196008476550609	0.0141	0.165	53386	77258	58749.13
7510871	chr9	rs10961578	14563533	A	C	0.943	0.943	0.982	0.0076010387728197	0.0187	0.6852	53386	77258	58749.13
7483525	chr9	rs12686209	14563604	T	G	0.915	0.917	0.983	-0.0054950702819798	0.0157	0.7259	53386	77258	58749.13
7507506	chr9	rs10491771	14564090	T	C	0.378	0.378	0.991	0.001998002662673	0.0089	0.8199	53386	77258	58749.13
7505673	chr9	rs10491770	14564101	C	G	0.924	0.924	0.987	0.0059025456526138	0.0163	0.7193	53386	77258	58749.13
7512082	chr9	rs10733284	14564154	G	C	0.298	0.299	0.991	0.0023971245997214	0.0094	0.8034	53386	77258	58749.13
7493504	chr9	rs10961580	14564285	G	A	0.943	0.943	0.982	0.0071047017299317	0.0187	0.7057	53386	77258	58749.13
7482687	chr9	rs56919274	14564520	G	C	0.886	0.887	0.985	-0.0166986496230515	0.0137	0.2213	53386	77258	58749.13
7508751	chr9	rs10961581	14564647	G	C	0.323	0.326	0.993	-0.0052035148315978	0.0092	0.5712	53386	77258	58749.13
7497289	chr9	rs75864605	14564806	G	A	0.96	0.96	0.975	0.0038027603329278	0.0222	0.8659	53386	77258	58749.13
7505469	chr9	rs717329	14564976	C	T	0.894	0.892	0.984	-0.001100605444033	0.0141	0.9364	53386	77258	58749.13
7485199	chr9	rs62532686	14565486	A	T	0.891	0.892	0.988	-0.0226035462098532	0.0139	0.1055	53386	77258	58749.13
7493879	chr9	rs10122977	14565815	G	A	0.354	0.355	0.994	0.0016985566355815	0.009	0.8514	53386	77258	58749.13
7499916	chr9	rs12375479	14565861	T	C	0.942	0.942	0.981	0.0060019521956343	0.0186	0.7459	53386	77258	58749.13
7505001	chr9	rs10961582	14565982	A	C	0.949	0.949	0.978	0.0086028888072678	0.0198	0.663	53386	77258	58749.13
7500664	chr9	rs7867360	14566116	T	C	0.891	0.892	0.99	-0.0229002198863326	0.0139	0.09957	53386	77258	58749.13
7498808	chr9	rs7867377	14566156	T	C	0.784	0.783	0.992	-0.0122041688389067	0.0105	0.2466	53386	77258	58749.13
7515472	chr9	rs7040652	14566406	T	G	0.349	0.351	0.998	-0.001300845733048	0.009	0.8838	53386	77258	58749.13
7499759	chr9	rs114797419	14566858	G	A	0.968	0.969	0.964	-0.0226956079321885	0.0254	0.3721	53386	77258	58749.13
7490314	chr9	rs117384671	14566939	T	C	0.893	0.891	0.984	-0.0025031302181184	0.014	0.8563	53386	77258	58749.13
7491699	chr9	rs7028531	14567164	G	A	0.079	0.0794	0.98	-0.017502275136142	0.0161	0.2787	53386	77258	58749.13
7487278	chr9	rs7028536	14567179	G	A	0.351	0.353	0.995	0.0004998750416509	0.009	0.956	53386	77258	58749.13
7498738	chr9	rs7028679	14567272	G	C	0.917	0.919	0.986	-0.0031048149534787	0.0158	0.8435	53386	77258	58749.13
7489287	chr9	rs10124533	14567386	G	A	0.968	0.969	0.961	-0.0231048737150968	0.0254	0.3628	53386	77258	58749.13
7513621	chr9	rs75086231	14567663	C	T	0.969	0.97	0.959	-0.0242004837056584	0.0257	0.3466	53386	77258	58749.13
7514787	chr9	rs16932018	14567981	C	A	0.887	0.885	0.983	-0.0016012813669738	0.0137	0.9048	53386	77258	58749.13
7511532	chr9	rs2026648	14568710	G	C	0.931	0.932	0.988	0.0028958031120254	0.0171	0.8676	53386	77258	58749.13
7510880	chr9	rs117603269	14568716	G	C	0.96	0.96	0.971	0.0026963615477425	0.0223	0.9038	53386	77258	58749.13
7483587	chr9	rs143460865	14568776	C	T	0.919	0.919	0.972	-0.0135007260538548	0.016	0.3993	53386	77258	58749.13
7488801	chr9	rs10756580	14568859	T	C	0.295	0.298	0.988	-0.0076995657264405	0.0095	0.42	53386	77258	58749.13
7493412	chr9	rs10756581	14569013	G	C	0.295	0.298	0.988	-0.0078003437327339	0.0095	0.4142	53386	77258	58749.13
7510209	chr9	rs112256030	14570369	G	A	0.753	0.751	0.986	-0.001100605444033	0.0101	0.9145	53386	77258	58749.13
7498227	chr9	rs10961584	14570464	C	T	0.753	0.751	0.987	-0.0014009809156281	0.01	0.8923	53386	77258	58749.13
7484101	chr9	rs12685572	14570470	C	T	0.756	0.754	0.987	-0.0031048149534787	0.0101	0.7569	53386	77258	58749.13
7483023	chr9	rs10961585	14570515	C	T	0.753	0.751	0.986	-0.001300845733048	0.0101	0.8975	53386	77258	58749.13
7487009	chr9	rs140335397	14570582	A	G	0.967	0.967	0.966	0.0009995003330834	0.0246	0.966	53255	76945	58581.61
7482634	chr9	rs12380075	14572182	C	T	0.752	0.75	0.988	-0.0004000800213396	0.01	0.9671	53386	77258	58749.13
7509538	chr9	rs111648419	14572337	C	G	0.726	0.725	0.997	-0.0040983869261633	0.0097	0.6713	53386	77258	58749.13
7502227	chr9	rs144755515	14572539	C	T	0.919	0.919	0.97	-0.0122952780941516	0.016	0.444	53386	77258	58749.13
7501643	chr9	rs36059619	14572832	C	A	0.925	0.927	0.997	-0.0083043861636152	0.0165	0.6137	53386	77258	58749.13
7503790	chr9	rs76586700	14573039	G	A	0.928	0.929	0.966	-0.0186019483996616	0.0169	0.2711	53386	77258	58749.13
7499650	chr9	rs3850440	14573052	A	T	0.0747	0.0726	0.998	0.0088011559530687	0.0165	0.5915	53386	77258	58749.13
7483909	chr9	rs12352208	14573137	G	A	0.925	0.927	0.998	-0.010302892995897	0.0165	0.5323	53386	77258	58749.13
7507264	chr9	rs10125139	14573412	C	A	0.726	0.725	0.998	-0.0033957590691798	0.0097	0.7272	53386	77258	58749.13
7494527	chr9	rs10116112	14573418	T	C	0.726	0.725	0.998	-0.0032954239497972	0.0097	0.7295	53386	77258	58749.13
7490867	chr9	rs10116154	14573613	T	C	0.723	0.722	0.998	-0.0045001103249234	0.0096	0.6412	53386	77258	58749.13
7514103	chr9	rs12339958	14574051	T	C	0.693	0.693	0.989	-0.0091012913892029	0.0094	0.3315	53386	77258	58749.13
7484579	chr9	rs77159929	14574184	T	C	0.927	0.928	0.964	-0.0181028726978536	0.017	0.286	53386	77258	58749.13
7508421	chr9	rs76371939	14574615	T	C	0.887	0.885	0.975	-0.001501126126267	0.0137	0.9113	53386	77258	58749.13
7501532	chr9	rs78829979	14574931	T	C	0.887	0.885	0.974	-0.002002002670673	0.0137	0.8856	53386	77258	58749.13
7516167	chr9	rs76312272	14575560	T	C	0.899	0.899	0.959	-0.0112025145079934	0.0146	0.4409	53386	77258	58749.13
7485779	chr9	rs112149886	14575807	C	T	0.93	0.929	0.882	0.005703702916678	0.0179	0.7486	53386	77258	58749.13
7514222	chr9	rs74822784	14575949	C	T	0.899	0.9	0.956	-0.0122041688389067	0.0146	0.4043	53386	77258	58749.13
7513179	chr9	rs79438959	14576304	A	G	0.898	0.899	0.953	-0.0114958245134845	0.0146	0.4286	53386	77258	58749.13
7502317	chr9	rs117857711	14577214	A	C	0.963	0.964	0.912	-0.0131966945943914	0.0241	0.5849	53386	77258	58749.13
7484910	chr9	rs10810179	14577217	A	G	0.398	0.395	0.859	0.0109992854583691	0.0095	0.2483	53386	77258	58749.13
7505647	chr9	rs116491435	14577269	T	C	0.944	0.944	0.917	-0.009797842480111	0.0195	0.6163	53386	77258	58749.13
7488070	chr9	rs2094482	14577674	C	G	0.628	0.628	0.95	-0.004198802647333	0.0091	0.6476	53386	77258	58749.13
7483695	chr9	rs4495526	14578068	A	G	0.869	0.869	0.955	0.0126002819757385	0.013	0.334	53386	77258	58749.13
7510218	chr9	rs10961591	14578127	A	G	0.634	0.634	0.956	-0.0038975857287134	0.0091	0.6675	53386	77258	58749.13
7494881	chr9	rs10961593	14578662	G	A	0.922	0.924	0.953	-0.0128015918372089	0.0165	0.4382	53386	77258	58749.13
7499213	chr9	rs10810180	14578941	G	A	0.436	0.435	0.968	-0.003596459514405	0.0088	0.6849	53386	77258	58749.13
7507791	chr9	rs10961594	14579031	G	C	0.448	0.447	0.969	-0.0017014466397575	0.0088	0.8494	53386	77258	58749.13
7507547	chr9	rs80218588	14579068	C	T	0.933	0.934	0.964	-0.0188974371044634	0.0175	0.2811	53386	77258	58749.13
7514582	chr9	rs11543880	14579620	A	C	0.379	0.379	0.966	-0.0059979518036359	0.009	0.5045	53386	77258	58749.13
7488302	chr9	rs73405730	14580917	A	G	0.913	0.915	0.952	0.0024968801985871	0.0157	0.8756	53386	77258	58749.13
7512801	chr9	rs7028682	14581106	T	A	0.861	0.862	0.962	-0.0073972926304747	0.0127	0.5576	53386	77258	58749.13
7481318	chr9	rs7043150	14581107	C	G	0.861	0.862	0.962	-0.0075987978753305	0.0127	0.5509	53386	77258	58749.13
7514215	chr9	rs7043425	14581401	A	G	0.436	0.435	0.976	-0.004198802647333	0.0088	0.6292	53386	77258	58749.13
7494174	chr9	rs140591793	14581520	C	T	0.932	0.933	0.969	-0.0197028322758684	0.0174	0.2589	53386	77258	58749.13
7513975	chr9	rs10810181	14582043	T	C	0.861	0.86	0.96	0.0203025023378308	0.0127	0.1088	53386	77258	58749.13
7481488	chr9	rs34777261	14582246	T	C	0.951	0.953	0.854	-0.0185000759845861	0.0218	0.3966	53386	77258	58749.13
7498891	chr9	rs10738370	14582342	T	C	0.228	0.227	0.963	0.0033045340083004	0.0104	0.7496	53386	77258	58749.13
7515554	chr9	rs10961595	14582420	A	G	0.368	0.368	0.979	-0.0086977157031958	0.009	0.3354	53386	77258	58749.13
7508387	chr9	rs4740581	14582771	A	G	0.367	0.367	0.981	-0.0082035573506883	0.009	0.3606	53386	77258	58749.13
7503528	chr9	rs62532698	14582791	T	C	0.861	0.862	0.971	-0.0085968472255182	0.0126	0.4949	53386	77258	58749.13
7516340	chr9	rs4740582	14582972	G	A	0.381	0.381	0.981	-0.0059979518036359	0.0089	0.501	53386	77258	58749.13
7497951	chr9	rs4741408	14583073	C	G	0.368	0.368	0.982	-0.009000382197299	0.009	0.3163	53386	77258	58749.13
7496523	chr9	rs75983429	14583411	G	C	0.93	0.931	0.977	-0.0188974371044634	0.0171	0.2697	53386	77258	58749.13
7512382	chr9	rs10961596	14584166	A	G	0.921	0.922	0.966	0.0001999800026662	0.0162	0.9911	53386	77258	58749.13
7481442	chr9	rs17782822	14584210	T	C	0.93	0.931	0.979	-0.0197028322758684	0.017	0.2474	53386	77258	58749.13
7500151	chr9	rs77976279	14584606	G	A	0.952	0.95	0.942	0.0226026252094292	0.0205	0.269	53386	77258	58749.13
7496011	chr9	rs10961597	14584627	G	T	0.921	0.922	0.968	0.0001999800026662	0.0162	0.9895	53386	77258	58749.13
7505733	chr9	rs79285552	14584640	A	G	0.929	0.931	0.98	-0.0187955345843259	0.017	0.2681	53386	77258	58749.13
7490211	chr9	rs7029906	14585052	G	T	0.455	0.454	0.998	-0.001100605444033	0.0086	0.9028	53386	77258	58749.13
7510837	chr9	rs10961598	14585160	C	T	0.594	0.592	0.988	0.0025966258472659	0.0088	0.7698	53386	77258	58749.13
7508824	chr9	rs10961599	14585866	A	G	0.92	0.921	0.97	-0.0003000450090019	0.0161	0.9872	53386	77258	58749.13
7490106	chr9	rs55688346	14585930	G	A	0.932	0.933	0.983	-0.0191012733024012	0.0173	0.2693	53386	77258	58749.13
7504260	chr9	rs10738371	14586026	C	T	0.292	0.295	0.984	-0.0101008421794295	0.0095	0.2856	53386	77258	58749.13
7511980	chr9	rs10756582	14586146	C	T	0.294	0.296	0.985	-0.010302892995897	0.0095	0.2769	53386	77258	58749.13
7498410	chr9	rs3789018	14586691	T	C	0.293	0.296	0.985	-0.0104039337153929	0.0095	0.2721	53386	77258	58749.13
7513234	chr9	rs12238310	14588049	T	C	0.705	0.708	0.973	-0.0010005003335835	0.0096	0.9176	53386	77258	58749.13
7490139	chr9	rs10961600	14588059	C	T	0.466	0.464	0.995	-0.0003000450090019	0.0086	0.9761	53386	77258	58749.13
7514076	chr9	rs1047720	14588910	G	A	0.301	0.303	0.988	-0.007095110875924	0.0094	0.45	53386	77258	58749.13
7516310	chr9	rs1047718	14588923	A	G	0.243	0.243	0.981	0.0034041991335623	0.0101	0.7359	53386	77258	58749.13
7509408	chr9	rs1047717	14589173	G	A	0.302	0.304	0.988	-0.0076995657264405	0.0094	0.415	53386	77258	58749.13
7485872	chr9	rs76926137	14589347	C	T	0.952	0.95	0.946	0.0209979909956055	0.0204	0.3034	53386	77258	58749.13
7482192	chr9	rs62623568	14589555	C	G	0.93	0.931	0.989	-0.0197028322758684	0.017	0.2457	53386	77258	58749.13
7496318	chr9	rs76717426	14589558	G	C	0.93	0.931	0.989	-0.0197028322758684	0.017	0.2457	53386	77258	58749.13
7516987	chr9	rs10961601	14589694	T	C	0.452	0.451	0.996	-0.0034961042567088	0.0086	0.6879	53386	77258	58749.13
7492259	chr9	rs6474846	14590321	T	A	0.308	0.311	0.993	-0.0113036461713921	0.0093	0.2272	53386	77258	58749.13
7502099	chr9	rs7857143	14590805	C	T	0.693	0.693	0.989	-0.0054950702819798	0.0094	0.5556	53386	77258	58749.13
7494066	chr9	rs7032825	14591027	C	T	0.381	0.382	0.994	-0.0081027387031859	0.0089	0.3612	53386	77258	58749.13
7508193	chr9	rs55670981	14591432	T	C	0.926	0.926	0.881	0.0006997551142732	0.0176	0.9693	53386	77258	58749.13
7499600	chr9	rs2225163	14592180	A	C	0.381	0.382	0.998	-0.0076995657264405	0.0088	0.3808	53386	77258	58749.13
7502357	chr9	rs11787687	14592577	A	G	0.86	0.861	0.987	-0.007004474152883	0.0125	0.5768	53386	77258	58749.13
7490116	chr9	rs1578868	14592820	A	C	0.38	0.381	0.997	-0.007296555232638	0.0088	0.4081	53386	77258	58749.13
7516077	chr9	rs7855239	14593354	T	C	0.38	0.38	0.997	-0.0076995657264405	0.0089	0.3871	53386	77258	58749.13
7507203	chr9	rs1410303	14593749	C	G	0.606	0.604	0.989	0.004201162744548	0.0088	0.6373	53386	77258	58749.13
7502088	chr9	rs72605692	14593977	G	A	0.756	0.755	0.987	0.0001999800026662	0.01	0.9838	53386	77258	58749.13
7487168	chr9	rs10756583	14594350	T	C	0.421	0.422	0.993	-0.0038975857287134	0.0087	0.6579	53386	77258	58749.13
7506616	chr9	rs11794863	14594501	T	G	0.902	0.903	0.985	0.0	0.0146	0.9995	53386	77258	58749.13
7484971	chr9	rs10756584	14594594	G	A	0.422	0.423	0.993	-0.0038975857287134	0.0087	0.6547	53386	77258	58749.13
7500634	chr9	rs7852534	14596528	G	T	0.309	0.311	0.995	-0.0102018624845967	0.0093	0.2744	53386	77258	58749.13
7508948	chr9	rs10961605	14596967	G	A	0.928	0.93	0.989	-0.0130953713122409	0.0168	0.4364	53386	77258	58749.13
7496808	chr9	rs59010612	14597506	C	G	0.927	0.93	0.99	-0.0131966945943914	0.0168	0.4315	53386	77258	58749.13
7496397	chr9	rs7045207	14597723	T	C	0.91	0.913	0.985	-0.0186019483996616	0.0153	0.2248	53386	77258	58749.13
7486265	chr9	rs12683789	14599407	T	G	0.926	0.929	0.99	-0.0116981574124923	0.0167	0.4842	53386	77258	58749.13
7484253	chr9	rs7850885	14599478	T	C	0.308	0.311	0.994	-0.010302892995897	0.0093	0.2673	53386	77258	58749.13
7505171	chr9	rs10961609	14599578	C	G	0.654	0.653	0.984	0.0006997551142732	0.0091	0.9417	53386	77258	58749.13
7490272	chr9	rs7865220	14599977	C	T	0.382	0.382	0.995	-0.0068030886197391	0.0089	0.4438	53386	77258	58749.13
7497372	chr9	rs7846708	14600195	G	T	0.398	0.398	0.993	-0.003596459514405	0.0088	0.6857	53386	77258	58749.13
7505682	chr9	rs75686397	14600258	T	C	0.927	0.929	0.989	-0.0138048499765589	0.0168	0.4113	53386	77258	58749.13
7499119	chr9	rs146294836	14600787	G	A	0.927	0.929	0.991	-0.0138048499765589	0.0168	0.4099	53386	77258	58749.13
7483138	chr9	rs58027606	14601206	C	A	0.953	0.951	0.95	0.0187039847937718	0.0206	0.3634	53386	77258	58749.13
7490441	chr9	rs78920861	14601273	A	G	0.856	0.86	0.989	-0.0181028726978536	0.0124	0.1431	53386	77258	58749.13
7492101	chr9	rs62532701	14601821	C	T	0.861	0.862	0.989	-0.0071958279818024	0.0125	0.5665	53386	77258	58749.13
7484382	chr9	rs7023580	14601962	C	T	0.929	0.931	0.988	-0.0239956055562207	0.0169	0.156	53386	77258	58749.13
7512177	chr9	rs112457842	14602035	A	G	0.927	0.929	0.991	-0.0138961051921114	0.0167	0.4054	53386	77258	58749.13
7497114	chr9	rs7027502	14602606	C	T	0.929	0.931	0.989	-0.0252049938352247	0.0169	0.1366	53386	77258	58749.13
7498967	chr9	rs10961610	14602816	G	C	0.927	0.929	0.99	-0.0129028853555234	0.0167	0.4427	53386	77258	58749.13
7491311	chr9	rs4298581	14603257	T	C	0.927	0.929	0.992	-0.0137034650584925	0.0167	0.4138	53386	77258	58749.13
7514932	chr9	rs7859506	14603494	G	A	0.372	0.373	0.992	-0.0045001103249234	0.0089	0.6161	53386	77258	58749.13
7492031	chr9	rs4741409	14604569	T	G	0.521	0.521	0.993	-0.0051029981759033	0.0086	0.5572	53386	77258	58749.13
7481592	chr9	rs7036226	14604580	C	A	0.582	0.58	0.993	0.0006997551142732	0.0087	0.9384	53386	77258	58749.13
7509169	chr9	rs7850166	14604822	T	C	0.848	0.849	0.992	-0.0119005312583873	0.0121	0.3258	53386	77258	58749.13
7513882	chr9	rs2382486	14605344	C	T	0.316	0.318	0.993	-0.0083043861636152	0.0093	0.3702	53386	77258	58749.13
7501454	chr9	rs1134457	14605628	C	A	0.595	0.592	0.993	0.0035038543266769	0.0088	0.6928	53386	77258	58749.13
7482767	chr9	rs2382487	14606092	C	T	0.309	0.312	0.996	-0.0117993392160431	0.0093	0.2035	53386	77258	58749.13
7514840	chr9	rs1112968	14606967	A	T	0.461	0.462	0.995	-0.0052035148315978	0.0087	0.5495	53386	77258	58749.13
7495803	chr9	rs1343569	14607103	C	T	0.521	0.521	0.996	0.0002999550089979	0.0086	0.9696	53386	77258	58749.13
7510673	chr9	rs10961613	14607275	G	A	0.889	0.89	0.881	0.0064988367398296	0.0147	0.658	53386	77258	58749.13
7504469	chr9	rs2382488	14607664	A	G	0.302	0.305	0.994	-0.0115969858456632	0.0094	0.2172	53386	77258	58749.13
7511659	chr9	rs12236113	14608986	C	A	0.456	0.454	0.993	0.0	0.0087	0.9959	53386	77258	58749.13
7489032	chr9	rs10961616	14609481	G	C	0.927	0.929	0.996	-0.0143017847108596	0.0167	0.3902	53386	77258	58749.13
7493345	chr9	rs10961617	14609567	G	A	0.596	0.593	0.994	0.0024968801985871	0.0088	0.7763	53386	77258	58749.13
7489461	chr9	rs7048089	14610306	A	G	0.928	0.93	0.996	-0.009000382197299	0.0169	0.5952	53386	77258	58749.13
7508126	chr9	rs1343706	14610591	T	C	0.593	0.59	0.996	0.0020977980821461	0.0088	0.8136	53386	77258	58749.13
7493195	chr9	rs1343705	14610866	G	A	0.448	0.45	0.998	-0.007296555232638	0.0087	0.3984	53386	77258	58749.13
7494008	chr9	rs7849849	14611366	A	T	0.321	0.324	0.996	-0.0091012913892029	0.0092	0.3255	53386	77258	58749.13
7508543	chr9	rs17214565	14611648	G	A	0.861	0.862	0.996	-0.007296555232638	0.0125	0.5592	53386	77258	58749.13
7496770	chr9	rs7850435	14611757	C	T	0.309	0.312	0.997	-0.0117993392160431	0.0093	0.2051	53386	77258	58749.13
7511130	chr9	rs62532705	14611759	T	G	0.86	0.862	0.996	-0.0073972926304747	0.0125	0.5505	53386	77258	58749.13
7498539	chr9	rs1143025	14612188	T	G	0.592	0.59	0.996	0.0020977980821461	0.0088	0.8097	53386	77258	58749.13
7483835	chr9	rs13290946	14612466	T	C	0.593	0.59	0.996	0.0022973590486834	0.0088	0.7899	53386	77258	58749.13
7482537	chr9	rs13290060	14612732	A	C	0.592	0.59	0.996	0.0022973590486834	0.0088	0.7923	53386	77258	58749.13
7484021	chr9	rs2890991	14612922	C	T	0.448	0.45	1.0	-0.007004474152883	0.0087	0.4171	53386	77258	58749.13
7506506	chr9	rs10810184	14613104	A	G	0.592	0.59	0.997	0.0024968801985871	0.0088	0.7779	53386	77258	58749.13
7497396	chr9	rs10810185	14613118	A	T	0.592	0.59	0.997	0.0024968801985871	0.0088	0.7765	53386	77258	58749.13
7509039	chr9	rs4460485	14614837	G	A	0.598	0.595	0.996	0.003902375817241	0.0088	0.6542	53386	77258	58749.13
7514650	chr9	rs10961619	14615033	A	G	0.914	0.917	0.996	-0.0202027073175195	0.0155	0.1932	53386	77258	58749.13
7505342	chr9	rs10738372	14615350	C	T	0.449	0.45	1.0	-0.007095110875924	0.0086	0.4137	53386	77258	58749.13
7496875	chr9	rs1130072	14615935	T	C	0.48	0.479	1.0	0.0012991557316201	0.0086	0.8829	53386	77258	58749.13
7503742	chr9	rs10756585	14616166	A	G	0.914	0.917	0.996	-0.0182963622831166	0.0155	0.2395	53386	77258	58749.13
7491247	chr9	rs12236525	14616590	T	C	0.553	0.55	0.997	0.0043007385516922	0.0087	0.6218	53386	77258	58749.13
7515872	chr9	rs10961620	14616757	T	C	0.633	0.633	0.993	-0.0003000450090019	0.009	0.9747	53386	77258	58749.13
7502775	chr9	rs7044386	14616829	G	T	0.861	0.862	0.998	-0.0080019302190585	0.0125	0.5202	53386	77258	58749.13
7489958	chr9	rs10810186	14617069	T	C	0.927	0.93	1.0	-0.0158042315449673	0.0167	0.3456	53386	77258	58749.13
7512817	chr9	rs3765603	14617254	G	A	0.585	0.582	0.998	0.0036034995896235	0.0087	0.6841	53386	77258	58749.13
7485438	chr9	rs3819003	14617477	A	T	0.585	0.581	0.998	0.0037031349243813	0.0087	0.6736	53386	77258	58749.13
7484022	chr9	rs3209160	14618316	G	C	0.861	0.862	0.998	-0.0069037763167944	0.0125	0.5782	53386	77258	58749.13
7501865	chr9	rs3802481	14618668	T	C	0.927	0.929	1.0	-0.0174005146801673	0.0167	0.2948	53386	77258	58749.13
7485161	chr9	rs3802482	14618856	C	T	0.446	0.447	0.999	-0.003596459514405	0.0087	0.6815	53386	77258	58749.13
7501893	chr9	rs10810187	14619168	A	G	0.293	0.295	0.998	-0.0102018624845967	0.0094	0.2797	53386	77258	58749.13
7483544	chr9	rs7869707	14619778	T	C	0.927	0.929	1.0	-0.028399474521698	0.0166	0.08793	53386	77258	58749.13
7490473	chr9	rs10961621	14620540	A	G	0.927	0.929	1.0	-0.0164038098256767	0.0166	0.3235	53386	77258	58749.13
7506699	chr9	rs1343571	14620724	A	T	0.299	0.301	0.998	-0.0122041688389067	0.0094	0.1937	53386	77258	58749.13
7497006	chr9	rs1343572	14620925	G	C	0.293	0.295	0.998	-0.010302892995897	0.0094	0.2755	53386	77258	58749.13
7484388	chr9	rs79169870	14620939	C	T	0.945	0.942	0.963	0.0219962978718961	0.0189	0.245	53386	77258	58749.13
7497575	chr9	rs10810188	14621093	A	C	0.927	0.929	0.999	-0.0158042315449673	0.0167	0.3437	53386	77258	58749.13
7494074	chr9	rs10961622	14621599	T	C	0.559	0.555	0.995	0.0025966258472659	0.0087	0.7626	53386	77258	58749.13
7487252	chr9	rs76445557	14622556	T	C	0.945	0.942	0.962	0.0219962978718961	0.0189	0.2442	53386	77258	58749.13
7487501	chr9	rs7874535	14622952	G	A	0.299	0.301	0.999	-0.0122041688389067	0.0094	0.1947	53386	77258	58749.13
7512161	chr9	rs80255812	14623031	T	C	0.942	0.94	0.963	0.0154992634469238	0.0185	0.4043	53386	77258	58749.13
7502790	chr9	rs72704911	14623136	A	T	0.861	0.862	0.995	-0.0067024110596754	0.0125	0.5907	53386	77258	58749.13
7495547	chr9	rs74966743	14623601	G	C	0.976	0.976	0.952	-0.0017014466397575	0.029	0.9532	53386	77258	58749.13
7512704	chr9	rs62532729	14624762	C	T	0.861	0.862	0.994	-0.0071958279818024	0.0125	0.5661	53386	77258	58749.13
7517060	chr9	rs10810189	14625614	C	A	0.93	0.932	0.995	-0.0113036461713921	0.017	0.507	53386	77258	58749.13
7509850	chr9	rs12237470	14625818	T	C	0.929	0.931	0.995	-0.0128015918372089	0.0169	0.4518	53386	77258	58749.13
7513409	chr9	rs10756586	14626887	G	A	0.85	0.855	0.993	-0.022398994943479	0.0122	0.0657	53386	77258	58749.13
7486152	chr9	rs1343567	14627829	G	A	0.919	0.916	0.969	0.0148984646619666	0.0159	0.3463	53386	77258	58749.13
7494432	chr9	rs4492471	14627911	G	C	0.412	0.413	0.993	-0.008395140788382	0.0088	0.3398	53386	77258	58749.13
7510339	chr9	rs1343568	14627933	A	C	0.485	0.484	0.992	-0.0004000800213396	0.0086	0.9623	53386	77258	58749.13
7515397	chr9	rs72704914	14629092	A	G	0.799	0.802	0.989	-0.0151034855773182	0.0108	0.161	53386	77258	58749.13
7508869	chr9	rs10756587	14629137	T	G	0.559	0.555	0.988	0.0029955089797983	0.0087	0.7332	53386	77258	58749.13
7496372	chr9	rs10810190	14629321	T	C	0.927	0.93	0.992	-0.0187038311937836	0.0168	0.2637	53386	77258	58749.13
7494296	chr9	rs10125272	14629828	T	C	0.273	0.276	0.99	-0.0136020904182857	0.0097	0.1588	53386	77258	58749.13
7509156	chr9	rs10961625	14630991	T	C	0.549	0.545	0.987	0.0026963615477425	0.0087	0.7522	53386	77258	58749.13
7484010	chr9	rs10810191	14631207	T	C	0.919	0.922	0.989	-0.0123965203365513	0.016	0.4375	53386	77258	58749.13
7486771	chr9	rs7031926	14631300	A	C	0.425	0.426	0.99	-0.0060985584618694	0.0087	0.4826	53386	77258	58749.13
7506569	chr9	rs10810193	14631541	T	G	0.556	0.553	0.988	0.0022973590486834	0.0087	0.7936	53386	77258	58749.13
7515606	chr9	rs2382492	14631836	G	T	0.585	0.581	0.988	0.0035038543266769	0.0088	0.6871	53386	77258	58749.13
7497695	chr9	rs75932934	14632433	A	G	0.973	0.973	0.948	-0.0235040691879941	0.0274	0.3908	53386	77258	58749.13
7503120	chr9	rs10120026	14632737	C	T	0.274	0.276	0.988	-0.0136020904182857	0.0097	0.1606	53386	77258	58749.13
7508517	chr9	rs10961626	14632802	T	C	0.561	0.558	0.985	0.0029955089797983	0.0087	0.7273	53386	77258	58749.13
7494600	chr9	rs10961627	14632808	T	C	0.561	0.558	0.985	0.0030952049073025	0.0087	0.7254	53386	77258	58749.13
7512590	chr9	rs62532733	14632911	A	G	0.848	0.849	0.987	-0.0123965203365513	0.0121	0.3066	53386	77258	58749.13
7494390	chr9	rs10756588	14633083	G	A	0.712	0.718	0.987	-0.0183982139464423	0.0096	0.05456	53386	77258	58749.13
7497691	chr9	rs10961628	14633286	G	A	0.562	0.558	0.985	0.0035038543266769	0.0087	0.6867	53386	77258	58749.13
7502268	chr9	rs4620377	14633299	T	C	0.424	0.425	0.988	-0.0069037763167944	0.0088	0.4298	53386	77258	58749.13
7483883	chr9	rs10756590	14633942	T	C	0.559	0.555	0.985	0.0033045340083004	0.0087	0.7081	53386	77258	58749.13
7492234	chr9	rs11536695	14634253	C	T	0.557	0.554	0.985	0.0018981972830802	0.0087	0.8278	53386	77258	58749.13
7511663	chr9	rs2382489	14634474	A	G	0.555	0.552	0.985	0.0026963615477425	0.0087	0.7595	53386	77258	58749.13
7487908	chr9	rs62532734	14634549	C	T	0.861	0.862	0.984	-0.0084959889212643	0.0125	0.4984	53386	77258	58749.13
7497658	chr9	rs4265280	14634767	T	C	0.557	0.554	0.985	0.001998002662673	0.0087	0.8208	53386	77258	58749.13
7485530	chr9	rs4268211	14635157	A	T	0.27	0.273	0.984	-0.0168003386783461	0.0097	0.08398	53386	77258	58749.13
7494090	chr9	rs4490946	14635546	A	G	0.546	0.543	0.983	0.0020977980821461	0.0087	0.8121	53386	77258	58749.13
7496650	chr9	rs62532735	14635937	T	C	0.858	0.86	0.982	-0.0099998320783335	0.0125	0.4235	53386	77258	58749.13
7495537	chr9	rs62532736	14636056	T	C	0.857	0.859	0.98	-0.0108991808690006	0.0125	0.3807	53386	77258	58749.13
7495381	chr9	rs10810195	14636677	T	C	0.483	0.482	0.983	-0.0055956263571598	0.0087	0.5205	53386	77258	58749.13
7515242	chr9	rs10756591	14636729	T	A	0.271	0.274	0.983	-0.0162005226717083	0.0097	0.09518	53386	77258	58749.13
7510567	chr9	rs10961630	14636946	C	G	0.547	0.544	0.981	0.0008995952428359	0.0087	0.9147	53386	77258	58749.13
7504589	chr9	rs76192340	14637030	G	C	0.938	0.94	0.98	-0.0289963604415917	0.0181	0.1091	53386	77258	58749.13
7482384	chr9	rs10810196	14637052	C	T	0.93	0.932	0.981	-0.0128015918372089	0.0172	0.4552	53386	77258	58749.13
7507206	chr9	rs10810197	14637704	A	G	0.895	0.895	0.905	-0.0048015088161939	0.0147	0.7431	53386	77258	58749.13
7506220	chr9	rs7027971	14637911	A	C	0.475	0.474	0.975	-0.0064004391810282	0.0087	0.4601	53386	77258	58749.13
7481617	chr9	rs2382496	14638966	T	C	0.938	0.94	0.978	-0.0290993078252748	0.0181	0.1086	53386	77258	58749.13
7515941	chr9	rs2382494	14639045	G	A	0.28	0.282	0.973	-0.0139975096438537	0.0097	0.1477	53386	77258	58749.13
7506706	chr9	rs13302629	14639380	G	A	0.746	0.746	0.861	-0.0023026490626755	0.0107	0.8305	53386	77258	58749.13
7511759	chr9	rs12335367	14639521	G	C	0.744	0.745	0.921	0.0085037404912207	0.0103	0.409	53386	77258	58749.13
7509495	chr9	rs7850068	14639651	T	C	0.0316	0.0315	0.969	-0.0138048499765589	0.025	0.582	53386	77258	58749.13
7481084	chr9	rs13284172	14639666	T	C	0.626	0.626	0.981	-0.0075987978753305	0.009	0.3989	53386	77258	58749.13
7487714	chr9	rs6474849	14640055	C	T	0.0542	0.054	0.976	-0.0018016219466282	0.0193	0.9268	53386	77258	58749.13
7481486	chr9	rs12554698	14641029	G	C	0.591	0.591	0.986	-0.0083043861636152	0.0088	0.3481	53386	77258	58749.13
7483606	chr9	rs12115353	14641623	A	G	0.561	0.561	0.984	-0.0084959889212643	0.0087	0.3306	53386	77258	58749.13
7513653	chr9	rs12551707	14643651	T	C	0.552	0.552	0.986	-0.008395140788382	0.0087	0.3346	53386	77258	58749.13
7495575	chr9	rs10961634	14643699	T	A	0.836	0.834	0.986	0.0250047589895661	0.0116	0.03152	53386	77258	58749.13
7487364	chr9	rs10125040	14643874	G	A	0.0455	0.0453	0.977	-0.000200020002667	0.021	0.9937	53386	77258	58749.13
7515403	chr9	rs7035202	14644402	G	T	0.0456	0.0453	0.981	0.0014988761237359	0.0209	0.9444	53386	77258	58749.13
7486392	chr9	rs72704935	14644506	T	G	0.719	0.718	0.99	0.0018981972830802	0.0096	0.8427	53386	77258	58749.13
7517302	chr9	rs55658273	14644524	G	A	0.656	0.658	0.992	-0.0083043861636152	0.0091	0.3613	53386	77258	58749.13
7493543	chr9	rs4740583	14644737	A	G	0.656	0.658	0.992	-0.0082035573506883	0.0091	0.3698	53386	77258	58749.13
7510906	chr9	rs10810199	14644857	G	A	0.836	0.834	0.987	0.0235016597850914	0.0116	0.04349	53386	77258	58749.13
7505351	chr9	rs13287560	14645370	T	A	0.874	0.874	0.89	0.004101577021075	0.0138	0.7651	53386	77258	58749.13
7513169	chr9	rs62535360	14645586	T	C	0.627	0.63	0.996	-0.0088994831870327	0.0089	0.3191	53386	77258	58749.13
7499162	chr9	rs10120588	14645813	A	G	0.627	0.63	0.997	-0.0088994831870327	0.0089	0.3178	53386	77258	58749.13
7489956	chr9	rs10738374	14645900	G	C	0.59	0.589	0.991	-0.0083043861636152	0.0088	0.3471	53386	77258	58749.13
7504524	chr9	rs34210107	14646622	A	C	0.618	0.618	0.991	-0.0121029460677457	0.0089	0.1723	53386	77258	58749.13
7486820	chr9	rs12346636	14646691	A	T	0.719	0.718	0.992	0.0020977980821461	0.0096	0.8247	53386	77258	58749.13
7489871	chr9	rs9695276	14646920	C	G	0.0317	0.0317	0.98	-0.0156010662286512	0.0248	0.5277	53386	77258	58749.13
7492453	chr9	rs10961635	14647361	T	G	0.813	0.811	0.987	0.0202045073158995	0.0111	0.06739	53386	77258	58749.13
7498064	chr9	rs28625419	14647431	A	G	0.716	0.715	0.991	0.0020977980821461	0.0096	0.8226	53386	77258	58749.13
7511112	chr9	rs7849480	14648130	G	A	0.562	0.562	0.988	-0.0104039337153929	0.0087	0.2333	53386	77258	58749.13
7514212	chr9	rs10961636	14649728	G	A	0.831	0.828	0.989	0.0289955368412525	0.0115	0.0116	53386	77258	58749.13
7506804	chr9	rs10511594	14649846	C	T	0.585	0.585	0.996	-0.0099998320783335	0.0087	0.2521	53386	77258	58749.13
7513530	chr9	rs9298701	14650155	G	A	0.0319	0.0317	0.982	-0.0122041688389067	0.0247	0.6206	53386	77258	58749.13
7499940	chr9	rs9695032	14650347	C	T	0.0455	0.0451	0.986	0.0030952049073025	0.0209	0.8821	53386	77258	58749.13
7509220	chr9	rs13284901	14650493	C	A	0.589	0.588	0.995	-0.0095050300143049	0.0088	0.2795	53386	77258	58749.13
7505380	chr9	rs7851730	14650684	T	C	0.829	0.826	0.99	0.0282958691548473	0.0114	0.01327	53386	77258	58749.13
7494251	chr9	rs11790280	14651283	T	C	0.62	0.621	0.996	-0.0147989665120717	0.0089	0.09501	53386	77258	58749.13
7502939	chr9	rs11790303	14651382	T	C	0.558	0.561	0.993	-0.022398994943479	0.0087	0.009958	53386	77258	58749.13
7498745	chr9	rs10756593	14651407	C	A	0.0455	0.0451	0.985	0.0023971245997214	0.0209	0.9103	53386	77258	58749.13
7497756	chr9	rs7869716	14651768	C	G	0.0456	0.0452	0.985	0.0025966258472659	0.0209	0.9027	53386	77258	58749.13
7509125	chr9	rs10756594	14653367	G	T	0.522	0.519	0.994	0.0203025023378308	0.0086	0.01872	53386	77258	58749.13
7507120	chr9	rs10448192	14654281	T	C	0.107	0.105	0.989	0.0239020562806236	0.014	0.08808	53386	77258	58749.13
7483600	chr9	rs10810201	14654819	G	A	0.602	0.602	0.993	-0.0122952780941516	0.0088	0.1646	53386	77258	58749.13
7483481	chr9	rs7853156	14654900	C	T	0.836	0.834	0.992	0.0255995183002125	0.0116	0.02767	53386	77258	58749.13
7514583	chr9	rs10961638	14655280	G	A	0.693	0.693	1.0	0.0059025456526138	0.0093	0.5297	53386	77258	58749.13
7511212	chr9	rs4542027	14655330	G	C	0.0455	0.0451	0.987	0.0032048589489113	0.0209	0.8777	53386	77258	58749.13
7517294	chr9	rs10961639	14655458	C	G	0.692	0.692	1.0	0.0055048206344449	0.0093	0.5523	53386	77258	58749.13
7507996	chr9	rs10810202	14656231	G	C	0.826	0.823	0.991	0.0248974696545107	0.0113	0.0279	53386	77258	58749.13
7507406	chr9	rs10756596	14656447	A	G	0.598	0.598	0.995	-0.0129028853555234	0.0088	0.1435	53386	77258	58749.13
7507759	chr9	rs10119411	14656681	G	A	0.51	0.507	0.995	0.0210959082947329	0.0086	0.01453	53386	77258	58749.13
7513131	chr9	rs10756597	14657139	A	C	0.0704	0.0694	0.935	0.0013990209137074	0.0175	0.9349	53386	77258	58749.13
7488899	chr9	rs10810203	14658112	A	C	0.819	0.816	0.99	0.0280041964095973	0.0112	0.01209	53386	77258	58749.13
7482817	chr9	rs13289971	14658211	G	T	0.601	0.601	0.994	-0.0128015918372089	0.0088	0.1463	53386	77258	58749.13
7510737	chr9	rs9298702	14659034	T	C	0.691	0.691	1.0	0.004201162744548	0.0093	0.6535	53386	77258	58749.13
7499766	chr9	rs7031629	14659267	T	A	0.0453	0.045	0.988	0.0029955089797983	0.0209	0.8843	53386	77258	58749.13
7484850	chr9	rs13291396	14660223	G	C	0.589	0.589	0.995	-0.0120017335415971	0.0088	0.1698	53386	77258	58749.13
7513727	chr9	rs10481503	14660700	G	A	0.692	0.692	1.0	0.0059025456526138	0.0093	0.5258	53386	77258	58749.13
7490706	chr9	rs10481504	14660873	A	G	0.688	0.687	1.0	0.0052959516591825	0.0093	0.5654	53386	77258	58749.13
7496277	chr9	rs10481506	14661213	T	A	0.0454	0.045	0.988	0.004001981379298	0.0209	0.8468	53386	77258	58749.13
7496454	chr9	rs4397504	14661218	A	C	0.836	0.833	0.991	0.0250047589895661	0.0116	0.03109	53386	77258	58749.13
7502257	chr9	rs10961640	14662171	T	C	0.821	0.819	0.978	0.0255995183002125	0.0113	0.02347	53386	77258	58749.13
7498865	chr9	rs17215796	14662260	A	G	0.845	0.847	0.875	-0.019203206984436	0.0127	0.1316	53386	77258	58749.13
7499698	chr9	rs7036630	14662410	G	A	0.84	0.838	0.979	0.0244974716003874	0.0118	0.03822	53386	77258	58749.13
7501016	chr9	rs6474850	14662459	A	G	0.141	0.139	0.986	0.0202045073158995	0.0125	0.1043	53386	77258	58749.13
7510555	chr9	rs7867569	14663394	A	G	0.11	0.107	0.99	0.0250047589895661	0.0139	0.0719	53386	77258	58749.13
7509515	chr9	rs10124026	14663550	T	C	0.685	0.683	1.0	0.0069954745123864	0.0092	0.4523	53386	77258	58749.13
7505840	chr9	rs10114824	14663920	A	C	0.68	0.678	1.0	0.0069954745123864	0.0092	0.4446	53386	77258	58749.13
7485261	chr9	rs10810210	14670037	C	G	0.845	0.843	0.981	0.027799974857679	0.0119	0.0198	53386	77258	58749.13
7486714	chr9	rs7875420	14670890	A	G	0.587	0.587	0.997	-0.010302892995897	0.0087	0.2371	53386	77258	58749.13
7498317	chr9	rs10961649	14670949	C	T	0.676	0.678	0.988	-0.0129028853555234	0.0092	0.1641	53386	77258	58749.13
7497459	chr9	rs10961650	14671006	A	T	0.844	0.843	0.981	0.0274011363479391	0.0119	0.02188	53386	77258	58749.13
7504845	chr9	rs11793546	14671413	C	T	0.855	0.854	0.992	0.0084045823438103	0.0123	0.4936	53386	77258	58749.13
7481208	chr9	rs72704958	14671647	A	C	0.83	0.829	0.986	0.0027960873020011	0.0115	0.8045	53386	77258	58749.13
7509704	chr9	rs13290219	14672201	T	C	0.588	0.588	0.997	-0.0107980900995126	0.0088	0.2158	53386	77258	58749.13
7498010	chr9	rs2890992	14672267	C	T	0.11	0.108	0.99	0.0263010744193707	0.0139	0.05741	53386	77258	58749.13
7482541	chr9	rs10123973	14672443	C	T	0.689	0.687	1.0	0.0067968490002727	0.0093	0.4622	53386	77258	58749.13
7485107	chr9	rs4278237	14672652	A	C	0.776	0.777	0.985	0.0096037361426946	0.0104	0.3561	53386	77258	58749.13
7490369	chr9	rs9298704	14673249	G	A	0.0461	0.0456	0.985	0.0027960873020011	0.0208	0.8917	53386	77258	58749.13
7494014	chr9	rs9298705	14673395	T	G	0.0461	0.0457	0.985	0.0016985566355815	0.0208	0.935	53386	77258	58749.13
7490852	chr9	rs10961651	14673853	A	C	0.586	0.586	0.996	-0.0122952780941516	0.0087	0.1582	53386	77258	58749.13
7510341	chr9	rs10961652	14674574	G	A	0.587	0.587	0.996	-0.0124977728299804	0.0088	0.1537	53386	77258	58749.13
7490619	chr9	rs7039437	14675528	G	C	0.0324	0.0322	0.981	-0.0085968472255182	0.0245	0.7246	53386	77258	58749.13
7506914	chr9	rs10961653	14675912	G	A	0.589	0.589	0.997	-0.0120017335415971	0.0088	0.1689	53386	77258	58749.13
7512168	chr9	rs10961654	14675925	T	C	0.589	0.589	0.997	-0.0121029460677457	0.0088	0.1683	53386	77258	58749.13
7517335	chr9	rs10961655	14676174	G	A	0.589	0.589	0.998	-0.0120017335415971	0.0087	0.1718	53386	77258	58749.13
7486533	chr9	rs1114063	14676476	T	A	0.0459	0.0455	0.985	0.0026963615477425	0.0208	0.897	53386	77258	58749.13
7484522	chr9	rs2382491	14676563	C	A	0.0464	0.0458	0.984	0.0046989426564652	0.0207	0.8225	53386	77258	58749.13
7498041	chr9	rs28537759	14676727	C	T	0.689	0.688	0.999	0.0064988367398296	0.0093	0.4876	53386	77258	58749.13
7510254	chr9	rs10810211	14676870	G	A	0.0314	0.0313	0.979	-0.0114958245134845	0.0249	0.6451	53386	77258	58749.13
7508349	chr9	rs10961656	14676883	T	C	0.622	0.623	0.995	-0.0125990355765152	0.0089	0.1553	53386	77258	58749.13
7485166	chr9	rs10810212	14677538	C	T	0.589	0.589	0.998	-0.0125990355765152	0.0087	0.1487	53386	77258	58749.13
7491074	chr9	rs9298706	14678730	T	C	0.688	0.687	0.998	0.0058031292269501	0.0093	0.5294	53386	77258	58749.13
7506297	chr9	rs10810213	14679206	A	G	0.615	0.611	0.979	0.0166997792224134	0.0089	0.06105	53386	77258	58749.13
7498868	chr9	rs10961657	14679739	T	C	0.731	0.729	0.992	0.0202045073158995	0.0097	0.03795	53386	77258	58749.13
7494192	chr9	rs10961658	14679893	G	C	0.731	0.729	0.993	0.0202045073158995	0.0097	0.03794	53386	77258	58749.13
7516788	chr9	rs1858635	14680244	G	T	0.0326	0.0323	0.977	-0.0091012913892029	0.0245	0.7105	53386	77258	58749.13
7481554	chr9	rs41265298	14680251	G	A	0.966	0.965	0.979	-0.0036968248442897	0.024	0.8778	53386	77258	58749.13
7515018	chr9	rs10114225	14680724	C	A	0.046	0.0456	0.981	0.0022973590486834	0.0209	0.913	53386	77258	58749.13
7503642	chr9	rs147419327	14682030	T	G	0.881	0.879	0.961	-0.0057967688471774	0.0135	0.6677	53386	77258	58749.13
7509443	chr9	rs4469563	14682063	G	A	0.598	0.598	0.994	-0.0083043861636152	0.0088	0.3473	53386	77258	58749.13
7517078	chr9	rs4469559	14682104	C	T	0.0461	0.0456	0.981	0.0034041991335623	0.0208	0.8688	53386	77258	58749.13
7510037	chr9	rs114788474	14684036	G	C	0.669	0.669	0.989	0.00730326611012	0.0092	0.4277	53386	77258	58749.13
7497654	chr9	rs145798774	14684060	A	C	0.673	0.674	0.978	0.0077995046323818	0.0093	0.3974	53386	77258	58749.13
7492782	chr9	rs78357746	14684063	G	T	0.667	0.667	0.975	0.0090984829852593	0.0092	0.3224	53386	77258	58749.13
7511094	chr9	rs10961666	14684937	A	G	0.66	0.66	0.994	0.0078987227933553	0.0091	0.3863	53386	77258	58749.13
7513008	chr9	rs75985750	14685910	G	A	0.794	0.793	0.994	0.0027960873020011	0.0106	0.7936	53386	77258	58749.13
7490083	chr9	rs17288444	14686308	A	G	0.527	0.53	0.996	-0.0191012733024012	0.0086	0.02692	53386	77258	58749.13
7503134	chr9	rs4741417	14686451	T	C	0.252	0.252	0.993	-0.0028039273327342	0.0099	0.7806	53386	77258	58749.13
7500642	chr9	rs10961669	14686694	G	C	0.733	0.731	0.995	0.0189983824093147	0.0097	0.0511	53386	77258	58749.13
7513818	chr9	rs72704961	14686797	C	A	0.794	0.793	0.994	0.0028958031120254	0.0106	0.7878	53386	77258	58749.13
7486654	chr9	rs13299425	14686931	A	C	0.592	0.592	0.994	-0.0110002818588653	0.0088	0.2089	53386	77258	58749.13
7512708	chr9	rs62539798	14687361	T	A	0.66	0.66	0.995	0.0085037404912207	0.0091	0.3494	53386	77258	58749.13
7483454	chr9	rs7865184	14687867	A	G	0.587	0.587	0.992	-0.0093031403261444	0.0088	0.2884	53386	77258	58749.13
7494197	chr9	rs10810219	14688791	C	T	0.736	0.734	0.997	0.0202045073158995	0.0097	0.03817	53386	77258	58749.13
7488637	chr9	rs12337006	14688873	A	G	0.79	0.789	0.993	0.0001999800026662	0.0106	0.9822	53386	77258	58749.13
7495181	chr9	rs10810220	14689088	G	A	0.736	0.734	0.998	0.0200967016991224	0.0097	0.03915	53386	77258	58749.13
7501719	chr9	rs13296430	14689163	T	C	0.504	0.506	0.99	-0.0176040459483609	0.0086	0.04115	53386	77258	58749.13
7506290	chr9	rs10756603	14689191	T	C	0.0234	0.0231	0.973	0.0049974917102918	0.0294	0.8641	53324	77004	58649.46
7515630	chr9	rs2890988	14689594	C	A	0.234	0.234	0.989	-0.0004000800213396	0.0102	0.9681	53386	77258	58749.13
7492424	chr9	rs12708257	14689633	T	C	0.504	0.506	0.989	-0.0174005146801673	0.0086	0.04359	53386	77258	58749.13
7483429	chr9	rs2382478	14689745	G	C	0.792	0.791	0.991	0.001099395443301	0.0106	0.9194	53386	77258	58749.13
7504821	chr9	rs10961672	14690419	T	C	0.0472	0.0471	0.972	-0.0021022080918702	0.0206	0.9182	53386	77258	58749.13
7490974	chr9	rs2382477	14690447	G	T	0.0337	0.0336	0.967	-0.0142003494011414	0.0242	0.5581	53386	77258	58749.13
7505377	chr9	rs60495987	14691065	G	C	0.791	0.791	0.99	0.0012991557316201	0.0106	0.9009	53386	77258	58749.13
7489696	chr9	rs80212699	14691259	A	C	0.965	0.965	0.975	-0.0059979518036359	0.0238	0.8004	53386	77258	58749.13
7497287	chr9	rs4740585	14691897	A	G	0.664	0.664	0.995	0.0086028888072678	0.0091	0.3463	53386	77258	58749.13
7486970	chr9	rs2382476	14691938	G	A	0.034	0.034	0.964	-0.0138961051921114	0.0241	0.5642	53386	77258	58749.13
7485065	chr9	rs7032619	14691941	C	T	0.736	0.733	0.995	0.0204984635773248	0.0098	0.03537	53386	77258	58749.13
7515247	chr9	rs118096683	14692153	T	C	0.966	0.965	0.977	-0.0018016219466282	0.024	0.9394	53386	77258	58749.13
7484444	chr9	rs4741418	14692202	T	C	0.934	0.937	0.985	-0.0396976268585458	0.0176	0.02441	53386	77258	58749.13
7481095	chr9	rs2890987	14692219	C	G	0.798	0.798	0.989	0.0009995003330834	0.0107	0.9254	53386	77258	58749.13
7508620	chr9	rs10756604	14692676	G	A	0.735	0.733	0.995	0.0204984635773248	0.0097	0.03568	53386	77258	58749.13
7495867	chr9	rs71476227	14693270	G	A	0.428	0.428	0.989	-0.0058973552660839	0.0087	0.4999	53386	77258	58749.13
7482333	chr9	rs10961673	14694059	C	G	0.424	0.425	0.992	-0.0071958279818024	0.0087	0.4064	53386	77258	58749.13
7482114	chr9	rs2890989	14694211	A	G	0.647	0.647	1.0	0.0045994064948955	0.009	0.6072	53386	77258	58749.13
7493006	chr9	rs2382479	14694302	T	C	0.437	0.436	0.993	0.0074025335167413	0.0087	0.3954	53386	77258	58749.13
7503762	chr9	rs1574768	14694372	C	T	0.654	0.654	1.0	0.0061013488579762	0.009	0.5019	53386	77258	58749.13
7483731	chr9	rs4326470	14694536	A	C	0.82	0.82	0.989	0.0	0.0113	0.998	53386	77258	58749.13
7500072	chr9	rs2382480	14694602	C	T	0.556	0.557	0.99	-0.0064004391810282	0.0087	0.4611	53386	77258	58749.13
7502137	chr9	rs62539800	14694856	G	A	0.977	0.979	0.958	-0.0562952570552056	0.0308	0.06765	52151	73180	56870.23
7483307	chr9	rs4741419	14695094	G	A	0.0628	0.0604	0.947	0.025696986087186	0.0185	0.1636	53386	77258	58749.13
7506720	chr9	rs67921684	14695165	C	A	0.939	0.938	0.94	-0.0052035148315978	0.0185	0.7776	53386	77258	58749.13
7513525	chr9	rs72704969	14695553	T	C	0.96	0.96	0.908	-0.0078003437327339	0.0233	0.7387	52841	75249	57900.31
7505400	chr9	rs13300667	14695880	G	A	0.848	0.847	0.959	0.0168964476597299	0.0123	0.1683	53386	77258	58749.13
7481190	chr9	rs1317294	14697022	G	A	0.816	0.816	0.965	0.0123039944561641	0.0114	0.2781	53386	77258	58749.13
7509808	chr9	rs7027927	14697838	G	A	0.973	0.973	0.947	-0.0082035573506883	0.0275	0.7654	53386	77258	58749.13
7504040	chr9	rs7047277	14698077	T	C	0.608	0.606	0.975	0.0058031292269501	0.0089	0.5181	53386	77258	58749.13
7484981	chr9	rs77220292	14698475	G	A	0.884	0.884	0.961	-0.0064004391810282	0.0137	0.6415	53386	77258	58749.13
7500746	chr9	rs112048934	14699253	G	A	0.881	0.882	0.963	-0.0086977157031958	0.0136	0.5199	53386	77258	58749.13
7494646	chr9	rs2382483	14699835	A	T	0.396	0.398	0.979	-0.0062998021485279	0.0089	0.4799	53386	77258	58749.13
7516529	chr9	rs4484795	14699865	C	T	0.807	0.807	0.971	0.0100988346774146	0.0111	0.3666	53386	77258	58749.13
7494311	chr9	rs2382484	14700047	C	G	0.826	0.825	0.975	0.0116024307308398	0.0115	0.3153	53386	77258	58749.13
7493356	chr9	rs7021169	14701230	A	C	0.612	0.609	0.986	0.0071047017299317	0.0089	0.4223	53386	77258	58749.13
7512333	chr9	rs73409781	14701287	C	T	0.877	0.878	0.977	-0.0055956263571598	0.0133	0.6717	53386	77258	58749.13
7492093	chr9	rs12685826	14701616	G	A	0.784	0.782	0.99	-0.0028039273327342	0.0105	0.7911	53386	77258	58749.13
7511145	chr9	rs10961675	14702156	T	C	0.184	0.183	0.975	-0.0099998320783335	0.0113	0.3762	53386	77258	58749.13
7487425	chr9	rs56321867	14702425	A	T	0.804	0.802	0.985	-0.0012007205765188	0.0109	0.9135	53386	77258	58749.13
7498854	chr9	rs7853965	14702517	C	T	0.826	0.826	0.977	0.0125015292229252	0.0115	0.2783	53386	77258	58749.13
7484153	chr9	rs17289082	14703054	A	G	0.826	0.825	0.977	0.0134984841513417	0.0115	0.2411	53386	77258	58749.13
7510361	chr9	rs1858637	14703337	A	T	0.194	0.195	0.974	-0.0125990355765152	0.0111	0.2557	53386	77258	58749.13
7506690	chr9	rs67664221	14703840	T	C	0.797	0.795	0.983	0.0004998750416509	0.0108	0.9619	53386	77258	58749.13
7495774	chr9	rs72704971	14704185	C	T	0.806	0.804	0.973	-0.0003000450090019	0.011	0.9816	53386	77258	58749.13
7513311	chr9	rs72704972	14704187	G	A	0.806	0.804	0.973	-0.0004000800213396	0.011	0.9731	53386	77258	58749.13
7506642	chr9	rs67300622	14704205	T	C	0.806	0.804	0.973	-0.0001000050003333	0.011	0.9916	53386	77258	58749.13
7490566	chr9	rs67092187	14704375	T	C	0.804	0.802	0.98	-0.0006001800720324	0.0109	0.953	53386	77258	58749.13
7482220	chr9	rs66889113	14704595	T	G	0.803	0.801	0.98	-0.0022024235552	0.0109	0.8434	53386	77258	58749.13
7495546	chr9	rs66984090	14704704	T	C	0.803	0.801	0.98	0.0	0.0109	0.9966	53386	77258	58749.13
7500545	chr9	rs7862421	14704726	C	T	0.808	0.808	0.971	0.0103957761821204	0.0112	0.3529	53386	77258	58749.13
7510062	chr9	rs113782581	14704812	A	G	0.804	0.801	0.979	0.0	0.0109	0.9975	53386	77258	58749.13
7496030	chr9	rs112391494	14704851	C	T	0.803	0.801	0.979	-0.0003000450090019	0.0109	0.9751	53386	77258	58749.13
7483397	chr9	rs56345466	14704941	T	C	0.797	0.794	0.98	0.001598721363697	0.0108	0.8855	53386	77258	58749.13
7492464	chr9	rs55752214	14705146	T	C	0.804	0.802	0.977	-0.0001000050003333	0.011	0.9918	53386	77258	58749.13
7496250	chr9	rs55841101	14705156	T	G	0.804	0.802	0.977	-0.0005001250416822	0.011	0.9657	53386	77258	58749.13
7515716	chr9	rs55688764	14705345	T	C	0.797	0.794	0.979	0.0009995003330834	0.0108	0.928	53386	77258	58749.13
7508767	chr9	rs7852885	14705780	T	C	0.796	0.794	0.978	0.001099395443301	0.0108	0.9174	53386	77258	58749.13
7481150	chr9	rs71511099	14706401	A	T	0.822	0.822	0.967	0.0115035793834154	0.0115	0.3156	53386	77258	58749.13
7484477	chr9	rs7048004	14707580	G	A	0.606	0.604	0.976	0.0066975214477213	0.0089	0.4554	53386	77258	58749.13
7507949	chr9	rs67690359	14707810	C	T	0.788	0.786	0.976	0.0002999550089979	0.0106	0.9783	53386	77258	58749.13
7511123	chr9	rs10961677	14709151	C	T	0.411	0.412	0.975	-0.0060985584618694	0.0089	0.4921	53386	77258	58749.13
7481346	chr9	rs78532107	14709877	C	A	0.86	0.86	0.944	0.0003999200213268	0.0128	0.9752	53386	77258	58749.13
7512770	chr9	rs73411732	14710022	A	C	0.981	0.981	0.946	-0.0239956055562207	0.0329	0.4657	52842	75770	57952.41
7500285	chr9	rs62535465	14710344	G	C	0.981	0.981	0.947	-0.021101069908054	0.0329	0.5211	52842	75770	57952.41
7497483	chr9	rs7024505	14712257	A	C	0.612	0.61	0.965	0.0060019521956343	0.009	0.5044	53386	77258	58749.13
7512419	chr9	rs1154781	14712456	C	A	0.961	0.962	0.949	-0.0169020380753563	0.0233	0.4671	53386	77258	58749.13
7481025	chr9	rs73411737	14713954	G	A	0.981	0.982	0.944	-0.0208049294331883	0.0335	0.534	52777	75512	57848.57
7511280	chr9	rs7847525	14714575	T	C	0.965	0.965	0.95	-0.0149004625639624	0.0243	0.5387	53386	77258	58749.13
7512332	chr9	rs7861581	14714678	G	A	0.965	0.965	0.95	-0.0147989665120717	0.0243	0.5426	53386	77258	58749.13
7498049	chr9	rs12000504	14714851	T	C	0.965	0.965	0.948	-0.009797842480111	0.0243	0.6883	53386	77258	58749.13
7509821	chr9	rs6474851	14714904	C	A	0.147	0.148	0.952	0.001099395443301	0.0124	0.9317	53386	77258	58749.13
7489311	chr9	rs146599125	14714908	G	A	0.875	0.874	0.929	-0.002002002670673	0.0135	0.8833	53386	77258	58749.13
7501510	chr9	rs12002338	14714954	A	G	0.981	0.981	0.939	-0.0182047046548463	0.0331	0.5833	52772	75700	57882.41
7510791	chr9	rs4144143	14715603	T	A	0.0208	0.0199	0.945	0.0397974698740661	0.0319	0.2123	52707	75441	57778.49
7498839	chr9	rs10810224	14715884	A	T	0.647	0.647	0.944	0.0017983819413794	0.0093	0.8474	53386	77258	58749.13
7483328	chr9	rs10961679	14716276	T	G	0.862	0.862	0.979	-0.009000382197299	0.0126	0.477	53386	77258	58749.13
7507440	chr9	rs10961680	14716347	T	A	0.863	0.863	0.976	-0.0095958936734469	0.0127	0.447	53386	77258	58749.13
7502321	chr9	rs10961681	14716349	A	G	0.863	0.863	0.976	-0.0098988321792475	0.0127	0.4336	53386	77258	58749.13
7483693	chr9	rs951273	14716610	C	A	0.892	0.89	0.976	0.0085037404912207	0.014	0.5415	53386	77258	58749.13
7481620	chr9	rs2131882	14716849	T	A	0.863	0.863	0.983	-0.0094040800752939	0.0126	0.4554	53386	77258	58749.13
7482043	chr9	rs60957653	14717702	G	A	0.982	0.983	0.959	-0.0355028330426552	0.0341	0.2987	52451	75312	57606.13
7487169	chr9	rs2088042	14717887	A	T	0.75	0.749	0.98	-0.0014009809156281	0.01	0.8861	53386	77258	58749.13
7512667	chr9	rs10122817	14718319	A	C	0.918	0.917	0.982	0.0072039888485025	0.0158	0.6472	53386	77258	58749.13
7513966	chr9	rs74434454	14719967	A	G	0.88	0.879	0.988	-0.0030045090202987	0.0133	0.8231	53386	77258	58749.13
7498844	chr9	rs3819004	14720057	T	C	0.982	0.983	0.968	-0.0370997639570267	0.0346	0.2839	51610	74585	56826.28
7496706	chr9	rs17289263	14720361	T	C	0.88	0.879	0.988	-0.0034961042567088	0.0133	0.7933	53386	77258	58749.13
7504394	chr9	rs79254397	14720477	T	A	0.88	0.879	0.989	-0.0034961042567088	0.0133	0.7907	53386	77258	58749.13
7516002	chr9	rs7022304	14720566	T	C	0.75	0.748	0.988	-0.0006001800720324	0.01	0.9527	53386	77258	58749.13
7497502	chr9	rs7022400	14720627	T	C	0.918	0.916	0.988	0.0084045823438103	0.0157	0.593	53386	77258	58749.13
7494301	chr9	rs1494360	14721658	C	A	0.752	0.75	0.991	-0.0008003201707691	0.01	0.9383	53386	77258	58749.13
7485424	chr9	rs1494358	14721972	C	G	0.888	0.887	0.99	0.0076010387728197	0.0137	0.5785	53386	77258	58749.13
7489668	chr9	rs3747532	14722477	G	C	0.683	0.681	0.983	-0.0029042131473898	0.0093	0.7524	53386	77258	58749.13
7514378	chr9	rs10115703	14722616	G	A	0.918	0.917	0.996	0.0067968490002727	0.0157	0.6632	53386	77258	58749.13
7488663	chr9	rs10122490	14723079	A	G	0.918	0.916	0.995	0.0063001125484799	0.0156	0.6857	53386	77258	58749.13
7506559	chr9	rs7018937	14723279	G	A	0.918	0.916	0.996	0.0069954745123864	0.0156	0.6554	53386	77258	58749.13
7505109	chr9	rs12115314	14723386	C	T	0.88	0.879	0.996	-0.0019018072895963	0.0132	0.8867	53386	77258	58749.13
7508107	chr9	rs7035643	14723637	T	G	0.885	0.884	0.995	0.0089993837968006	0.0135	0.5065	53386	77258	58749.13
7489048	chr9	rs7019731	14723859	G	A	0.918	0.916	0.995	0.0085037404912207	0.0156	0.5885	53386	77258	58749.13
7493665	chr9	rs7019387	14723871	A	G	0.918	0.916	0.995	0.00730326611012	0.0156	0.6393	53386	77258	58749.13
7497945	chr9	rs10123442	14724479	A	T	0.918	0.916	0.994	0.0075017910703226	0.0157	0.6321	53386	77258	58749.13
7485595	chr9	rs10810226	14724502	T	C	0.748	0.746	0.997	9.99950003332973e-05	0.0099	0.9919	53386	77258	58749.13
7500134	chr9	rs7870750	14725290	T	C	0.919	0.917	0.992	0.0051964749068174	0.0157	0.7392	53386	77258	58749.13
7498833	chr9	rs55767914	14725548	T	G	0.982	0.983	0.965	-0.0426048328324374	0.0339	0.2086	52521	75382	57676.13
7512571	chr9	rs10121506	14725553	T	C	0.907	0.905	0.99	0.0080971295874548	0.0148	0.583	53386	77258	58749.13
7508174	chr9	rs10118242	14725582	C	G	0.899	0.899	0.985	-0.0009004052431641	0.0144	0.9505	53386	77258	58749.13
7493085	chr9	rs10118290	14725706	C	G	0.87	0.87	0.986	-0.001100605444033	0.0129	0.9309	53386	77258	58749.13
7481049	chr9	rs78403282	14726390	C	G	0.877	0.876	0.997	-0.0019018072895963	0.0131	0.8865	53386	77258	58749.13
7486046	chr9	rs28394567	14726450	C	G	0.767	0.764	0.992	0.0030952049073025	0.0102	0.7612	53386	77258	58749.13
7498644	chr9	rs10122395	14726673	T	A	0.921	0.92	0.986	0.0065981840282271	0.016	0.6785	53386	77258	58749.13
7498637	chr9	rs10125285	14726996	A	G	0.909	0.908	0.986	0.0089993837968006	0.015	0.5481	53386	77258	58749.13
7500679	chr9	rs1494351	14727180	T	C	0.749	0.748	0.99	-0.0004000800213396	0.01	0.97	53386	77258	58749.13
7514046	chr9	rs1494350	14727637	T	G	0.75	0.748	0.988	0.0	0.01	0.998	53386	77258	58749.13
7501828	chr9	rs10961683	14727940	C	G	0.753	0.751	0.985	0.0026963615477425	0.01	0.7911	53386	77258	58749.13
7512276	chr9	rs10961684	14728052	C	T	0.756	0.754	0.985	0.0026963615477425	0.0101	0.785	53386	77258	58749.13
7485012	chr9	rs10810227	14728634	C	G	0.801	0.803	0.993	-0.0028039273327342	0.0108	0.7931	53386	77258	58749.13
7496078	chr9	rs12345917	14728730	G	A	0.671	0.67	0.994	0.0011992805754821	0.0092	0.8933	53386	77258	58749.13
7493913	chr9	rs12346914	14729051	G	A	0.802	0.803	0.996	-0.0042992284528324	0.0108	0.6935	53386	77258	58749.13
7487093	chr9	rs79209559	14729626	C	T	0.868	0.866	0.994	0.0017983819413794	0.0127	0.8855	53386	77258	58749.13
7496220	chr9	rs80273346	14729632	A	G	0.868	0.866	0.993	0.0024968801985871	0.0127	0.845	53386	77258	58749.13
7503671	chr9	rs7045475	14729827	C	G	0.133	0.135	0.98	-0.0028039273327342	0.0128	0.8293	53386	77258	58749.13
7502301	chr9	rs1494338	14730124	C	T	0.474	0.477	0.99	-0.0030045090202987	0.0087	0.7278	53386	77258	58749.13
7483150	chr9	rs10511595	14730234	C	T	0.793	0.794	1.0	-0.0018016219466282	0.0106	0.8636	53386	77258	58749.13
7513740	chr9	rs4741420	14731427	C	T	0.792	0.793	1.0	-0.0018016219466282	0.0106	0.8643	53386	77258	58749.13
7494201	chr9	rs4741421	14731449	G	C	0.228	0.233	0.994	-0.005304041591906	0.0102	0.6013	53386	77258	58749.13
7484490	chr9	rs4741422	14731524	C	T	0.792	0.793	1.0	-0.0019018072895963	0.0106	0.8593	53386	77258	58749.13
7490617	chr9	rs4741423	14731671	T	C	0.228	0.233	0.996	-0.004701032558649	0.0102	0.6484	53386	77258	58749.13
7496713	chr9	rs10756605	14732353	A	G	0.228	0.233	0.996	-0.0066017436345624	0.0102	0.5184	53386	77258	58749.13
7511441	chr9	rs10810228	14732396	C	T	0.792	0.793	0.997	-0.0018016219466282	0.0106	0.8668	53386	77258	58749.13
7487787	chr9	rs10810229	14732539	G	A	0.792	0.794	0.999	-0.002002002670673	0.0106	0.8532	53386	77258	58749.13
7504281	chr9	rs10961685	14733005	C	T	0.793	0.794	0.998	-0.0025031302181184	0.0106	0.8113	53386	77258	58749.13
7514192	chr9	rs7852807	14733338	T	C	0.228	0.233	0.997	-0.0066017436345624	0.0102	0.5168	53386	77258	58749.13
7500271	chr9	rs10810230	14733347	T	C	0.794	0.795	0.993	-0.0023026490626755	0.0107	0.8308	53386	77258	58749.13
7490070	chr9	rs10961686	14733376	G	A	0.795	0.796	0.991	-0.0024028846163103	0.0107	0.8202	53386	77258	58749.13
7481461	chr9	rs10961687	14733380	G	A	0.795	0.796	0.991	-0.0021022080918702	0.0107	0.842	53386	77258	58749.13
7509128	chr9	rs13287172	14733642	C	A	0.445	0.448	0.995	-0.0027036515743148	0.0087	0.7519	53386	77258	58749.13
7502650	chr9	rs1494339	14733679	G	C	0.23	0.235	0.999	-0.0067024110596754	0.0102	0.5134	53386	77258	58749.13
7485205	chr9	rs10756606	14733809	C	T	0.242	0.247	0.998	-0.0082035573506883	0.01	0.4115	53386	77258	58749.13
7516960	chr9	rs1494340	14733896	T	C	0.437	0.441	0.994	-0.0039979812872983	0.0087	0.6446	53386	77258	58749.13
7500894	chr9	rs1494341	14733912	A	G	0.229	0.234	0.999	-0.0064004391810282	0.0102	0.5323	53386	77258	58749.13
7500428	chr9	rs16932231	14735016	C	T	0.838	0.836	0.981	0.0086028888072678	0.0118	0.4659	53386	77258	58749.13
7500071	chr9	rs1048070	14735053	T	C	0.451	0.455	0.966	-0.0111013930711739	0.0088	0.2049	53386	77258	58749.13
7487470	chr9	rs2270526	14735064	G	C	0.296	0.298	0.979	-0.0054950702819798	0.0095	0.5623	53386	77258	58749.13
7494168	chr9	rs2270527	14735074	T	G	0.294	0.296	0.979	-0.0064004391810282	0.0095	0.5013	53386	77258	58749.13
7514569	chr9	rs1494342	14735529	A	G	0.272	0.275	0.997	-0.0064004391810282	0.0097	0.5107	53386	77258	58749.13
7512352	chr9	rs10756607	14735610	T	C	0.813	0.812	0.998	0.0099008246772624	0.011	0.37	53386	77258	58749.13
7509607	chr9	rs1494343	14735694	A	G	0.274	0.277	0.997	-0.0081027387031859	0.0096	0.3983	53386	77258	58749.13
7499869	chr9	rs77341363	14736409	A	C	0.842	0.837	0.988	0.0202045073158995	0.0118	0.0869	53386	77258	58749.13
7506609	chr9	rs10961689	14737506	T	G	0.265	0.266	1.0	-0.0042992284528324	0.0097	0.6566	53386	77258	58749.13
7488272	chr9	rs10961690	14737616	A	G	0.274	0.277	1.0	-0.008395140788382	0.0096	0.3833	53386	77258	58749.13
7503894	chr9	rs10511596	14737743	C	A	0.265	0.266	1.0	-0.004198802647333	0.0097	0.6671	53386	77258	58749.13
7501664	chr9	rs6474852	14738019	A	G	0.274	0.277	1.0	-0.0083043861636152	0.0096	0.3888	53386	77258	58749.13
7503868	chr9	rs7046142	14738083	T	C	0.43	0.436	0.99	-0.015895669405385	0.0087	0.06779	53386	77258	58749.13
7486237	chr9	rs10961691	14738389	T	C	0.274	0.277	1.0	-0.0082035573506883	0.0096	0.394	53386	77258	58749.13
7502172	chr9	rs6474853	14738460	A	G	0.281	0.284	0.999	-0.009000382197299	0.0096	0.3453	53386	77258	58749.13
7482246	chr9	rs7030734	14738793	A	C	0.431	0.437	0.988	-0.0160988945897493	0.0087	0.06601	53386	77258	58749.13
7486800	chr9	rs10810231	14739875	G	C	0.424	0.429	0.989	-0.0153979421800967	0.0088	0.07905	53386	77258	58749.13
7497665	chr9	rs2270528	14740300	A	G	0.431	0.437	0.988	-0.0164953025291975	0.0087	0.05873	53386	77258	58749.13
7491842	chr9	rs8181217	14740682	G	A	0.951	0.952	0.963	-0.0065010863423599	0.0205	0.7518	53386	77258	58749.13
7483149	chr9	rs7036802	14741409	T	C	0.815	0.811	0.979	0.0129951954948113	0.0111	0.2436	53386	77258	58749.13
7503975	chr9	rs1494344	14741564	A	T	0.275	0.278	0.998	-0.0088994831870327	0.0096	0.3531	53386	77258	58749.13
7490209	chr9	rs989615	14741876	A	G	0.266	0.267	0.999	-0.0049019951702315	0.0097	0.6176	53386	77258	58749.13
7507662	chr9	rs7028604	14743034	C	A	0.323	0.326	0.996	-0.0092022107647994	0.0092	0.3192	53386	77258	58749.13
7491548	chr9	rs7857091	14743469	G	A	0.693	0.69	0.995	0.00730326611012	0.0093	0.4353	53386	77258	58749.13
7483066	chr9	rs7872460	14743470	T	G	0.693	0.69	0.994	0.00730326611012	0.0093	0.4362	53386	77258	58749.13
7514081	chr9	rs10756608	14744424	T	C	0.677	0.674	0.996	0.0098018049722602	0.0092	0.2893	53386	77258	58749.13
7484261	chr9	rs7033951	14744705	C	T	0.527	0.521	0.986	0.0172012073197748	0.0087	0.04748	53386	77258	58749.13
7481101	chr9	rs1908300	14744859	A	G	0.534	0.528	0.987	0.0164047040252769	0.0087	0.05848	53386	77258	58749.13
7507948	chr9	rs10810232	14744958	C	G	0.825	0.825	0.995	0.0082954970241069	0.0113	0.4616	53386	77258	58749.13
7512422	chr9	rs1908301	14745049	A	G	0.693	0.691	0.997	0.0053954185169075	0.0093	0.5596	53386	77258	58749.13
7501404	chr9	rs1908302	14745098	G	C	0.561	0.554	0.984	0.0209000641077417	0.0088	0.01671	53386	77258	58749.13
7508826	chr9	rs2382498	14745313	A	T	0.693	0.691	0.997	0.0055048206344449	0.0093	0.5578	53386	77258	58749.13
7492002	chr9	rs7865801	14745886	G	A	0.381	0.374	0.969	0.0102968054773682	0.009	0.2553	53386	77258	58749.13
7493362	chr9	rs2270529	14747133	T	C	0.683	0.68	1.0	0.0100988346774146	0.0092	0.2727	53386	77258	58749.13
7484806	chr9	rs2270530	14747157	A	C	0.683	0.68	0.999	0.0098018049722602	0.0092	0.2878	53386	77258	58749.13
7513012	chr9	rs4741426	14747412	A	G	0.81	0.809	0.996	0.0126002819757385	0.011	0.2505	53386	77258	58749.13
7512899	chr9	rs80243513	14748039	T	C	0.683	0.68	0.997	0.0102968054773682	0.0093	0.2651	53386	77258	58749.13
7500098	chr9	rs10123611	14749329	A	G	0.693	0.692	0.992	0.0051964749068174	0.0094	0.5753	53386	77258	58749.13
7499894	chr9	rs10117516	14749434	C	T	0.582	0.576	0.977	0.01600129372694	0.0088	0.07019	53386	77258	58749.13
7486675	chr9	rs10756609	14750778	T	C	0.676	0.674	0.983	0.0081963182244858	0.0093	0.379	53386	77258	58749.13
7508143	chr9	rs34464764	14750911	G	C	0.771	0.773	0.945	0.0069954745123864	0.0106	0.5092	53386	77258	58749.13
7486781	chr9	rs2890993	14751872	T	G	0.848	0.847	0.966	-0.0110002818588653	0.0122	0.3685	53386	77258	58749.13
7500707	chr9	rs72605693	14751903	C	A	0.791	0.79	0.948	-0.005696192544881	0.0109	0.6031	53386	77258	58749.13
7502788	chr9	rs7041627	14751955	C	T	0.801	0.8	0.963	-0.0129028853555234	0.011	0.2381	53386	77258	58749.13
7507001	chr9	rs62535285	14751963	G	A	0.854	0.852	0.964	-0.0113036461713921	0.0124	0.3617	53386	77258	58749.13
7517313	chr9	rs72709538	14752026	C	T	0.912	0.913	0.949	-0.0008003201707691	0.0156	0.9599	53386	77258	58749.13
7496139	chr9	rs7862320	14753279	T	C	0.865	0.863	0.981	-0.010302892995897	0.0127	0.415	53386	77258	58749.13
7507963	chr9	rs1494345	14753882	T	C	0.468	0.469	0.995	0.0101978249764461	0.0086	0.2372	53386	77258	58749.13
7494260	chr9	rs2035987	14754010	A	G	0.473	0.475	0.999	0.0085037404912207	0.0086	0.3199	53386	77258	58749.13
7486491	chr9	rs7023573	14754864	A	G	0.28	0.283	0.977	-0.0150019689183474	0.0096	0.1199	53386	77258	58749.13
7510376	chr9	rs10756610	14755278	T	G	0.476	0.479	0.992	0.0065981840282271	0.0086	0.4441	53386	77258	58749.13
7502130	chr9	rs985204	14756143	T	C	0.473	0.474	0.993	0.0096037361426946	0.0086	0.2675	53386	77258	58749.13
7513934	chr9	rs10810233	14756483	A	G	0.472	0.473	0.993	0.0081963182244858	0.0086	0.3406	53386	77258	58749.13
7493281	chr9	rs12348146	14756969	T	C	0.706	0.708	0.99	0.0014988761237359	0.0095	0.8782	53386	77258	58749.13
7490513	chr9	rs7021482	14757283	T	C	0.12	0.121	0.988	0.0153023200084426	0.0133	0.2514	53386	77258	58749.13
7498702	chr9	rs113887660	14757323	T	C	0.88	0.879	0.988	-0.0138961051921114	0.0133	0.2968	53386	77258	58749.13
7491738	chr9	rs7036406	14757326	G	C	0.726	0.726	0.999	0.009504687014246	0.0096	0.3242	53386	77258	58749.13
7498768	chr9	rs10123193	14757592	T	C	0.85	0.848	0.99	-0.0115969858456632	0.0121	0.3366	53386	77258	58749.13
7508390	chr9	rs13302847	14757683	A	G	0.776	0.779	0.99	0.0	0.0104	0.9967	53386	77258	58749.13
7488558	chr9	rs10738377	14757744	C	A	0.742	0.741	1.01	0.0077995046323818	0.0098	0.4224	53386	77258	58749.13
7515742	chr9	rs7864052	14757877	A	C	0.575	0.573	1.0	0.0034041991335623	0.0087	0.6921	53386	77258	58749.13
7484432	chr9	rs10810234	14758222	T	C	0.85	0.849	0.991	-0.0120017335415971	0.0121	0.3198	53386	77258	58749.13
7504741	chr9	rs7040337	14758228	C	T	0.811	0.808	0.988	0.0050969882578437	0.011	0.6411	53386	77258	58749.13
7513521	chr9	rs7026234	14758578	T	C	0.787	0.782	0.984	0.0105046326450854	0.0106	0.3202	53386	77258	58749.13
7486303	chr9	rs7026238	14758587	T	A	0.817	0.813	0.985	0.0112959597418516	0.0112	0.3099	53386	77258	58749.13
7490526	chr9	rs2890994	14759430	T	C	0.89	0.891	0.984	-0.0127003085782322	0.0139	0.3611	53386	77258	58749.13
7506391	chr9	rs72605694	14760880	T	C	0.908	0.908	0.987	-0.0131966945943914	0.015	0.3789	53386	77258	58749.13
7512237	chr9	rs13294547	14761002	A	G	0.776	0.779	0.993	-0.0008003201707691	0.0104	0.9367	53386	77258	58749.13
7500705	chr9	rs11790664	14761175	G	A	0.828	0.825	0.993	0.0069954745123864	0.0114	0.5367	53386	77258	58749.13
7515726	chr9	rs16932262	14761181	T	C	0.985	0.985	0.97	-0.0114958245134845	0.0376	0.7588	50312	71903	55065.41
7504035	chr9	rs1724	14761226	T	C	0.172	0.175	0.993	-0.0065010863423599	0.0114	0.5668	53386	77258	58749.13
7499351	chr9	rs10124839	14761260	A	C	0.851	0.849	0.992	-0.0114958245134845	0.0121	0.3433	53386	77258	58749.13
7485793	chr9	rs79207813	14761285	G	A	0.985	0.985	0.97	-0.009000382197299	0.0375	0.811	50312	71903	55065.41
7513451	chr9	rs7858690	14761788	C	T	0.763	0.764	1.0	0.0014988761237359	0.0101	0.8853	53386	77258	58749.13
7496595	chr9	rs4741428	14762247	G	C	0.854	0.852	0.989	-0.0114958245134845	0.0122	0.3471	53386	77258	58749.13
7491003	chr9	rs72605695	14762424	G	A	0.923	0.924	0.99	-0.0182963622831166	0.0164	0.2634	53386	77258	58749.13
7488125	chr9	rs1552894	14762491	T	A	0.912	0.914	0.99	-0.0074980401773571	0.0153	0.6254	53386	77258	58749.13
7513802	chr9	rs12685742	14762700	T	C	0.565	0.563	0.991	0.0090984829852593	0.0087	0.297	53386	77258	58749.13
7503512	chr9	rs3747533	14762898	C	G	0.913	0.915	0.991	-0.0099998320783335	0.0154	0.5179	53386	77258	58749.13
7486913	chr9	rs3747534	14763025	G	C	0.883	0.882	0.986	-0.0122952780941516	0.0135	0.3627	53386	77258	58749.13
7494189	chr9	rs16932272	14763056	C	T	0.94	0.942	0.97	-0.0084959889212643	0.0185	0.6464	53386	77258	58749.13
7511664	chr9	rs10114365	14763194	A	G	0.26	0.261	0.991	-0.0012007205765188	0.0098	0.9014	53386	77258	58749.13
7484170	chr9	rs2382499	14763273	G	C	0.74	0.739	0.991	0.0025966258472659	0.0098	0.7948	53386	77258	58749.13
7514408	chr9	rs72614219	14763785	G	A	0.908	0.909	0.989	-0.0154994990469515	0.0151	0.306	53386	77258	58749.13
7482636	chr9	rs7025230	14763794	T	C	0.279	0.282	0.994	-0.0005001250416822	0.0096	0.9594	53386	77258	58749.13
7496187	chr9	rs7039708	14763855	A	G	0.0918	0.0911	0.99	0.0167981182758809	0.0151	0.265	53386	77258	58749.13
7494512	chr9	rs7043048	14764090	A	C	0.279	0.282	0.994	-0.0008003201707691	0.0096	0.9367	53386	77258	58749.13
7483362	chr9	rs72614220	14764737	A	G	0.923	0.923	0.991	-0.0172987645783295	0.0163	0.2891	53386	77258	58749.13
7513118	chr9	rs923926	14765030	T	C	0.69	0.694	0.997	-0.0022024235552	0.0093	0.8097	53386	77258	58749.13
7494057	chr9	rs17218712	14765220	C	T	0.69	0.694	0.996	-0.0021022080918702	0.0093	0.8185	53386	77258	58749.13
7501652	chr9	rs10756611	14765611	C	G	0.742	0.741	0.997	0.0088011559530687	0.0098	0.3722	53386	77258	58749.13
7503118	chr9	rs1994920	14765881	A	T	0.0156	0.0152	0.965	0.0141001243787816	0.0369	0.7017	51241	73045	56052.26
7503223	chr9	rs4740587	14766146	T	C	0.807	0.805	0.995	-0.0159972768350078	0.0109	0.1433	53386	77258	58749.13
7512581	chr9	rs7849488	14766251	C	G	0.829	0.831	0.988	0.0114047182634362	0.0115	0.3225	53386	77258	58749.13
7499353	chr9	rs13284988	14766563	T	C	0.69	0.694	0.994	-0.002002002670673	0.0093	0.8286	53386	77258	58749.13
7497235	chr9	rs72614221	14766625	A	G	0.923	0.923	0.989	-0.0180010511095525	0.0163	0.2696	53386	77258	58749.13
7481602	chr9	rs79797930	14766769	A	G	0.831	0.825	0.983	0.0273038345273452	0.0115	0.01766	53386	77258	58749.13
7490048	chr9	rs67979854	14767033	G	T	0.745	0.744	0.992	-0.0187038311937836	0.0099	0.05894	53386	77258	58749.13
7500980	chr9	rs6474855	14767916	G	A	0.403	0.409	0.992	0.0012991557316201	0.0088	0.8803	53386	77258	58749.13
7494400	chr9	rs6474856	14768160	C	T	0.363	0.359	0.993	0.0003999200213268	0.009	0.961	53386	77258	58749.13
7509339	chr9	rs17218879	14768540	C	G	0.659	0.663	0.996	-0.000200020002667	0.0091	0.985	53386	77258	58749.13
7501396	chr9	rs16932275	14768651	T	C	0.969	0.968	0.977	0.012096540947233	0.0251	0.63	53386	77258	58749.13
7482821	chr9	rs16932277	14768851	T	C	0.968	0.968	0.977	0.0127977582298607	0.0251	0.6106	53386	77258	58749.13
7486572	chr9	rs67418339	14770332	T	C	0.881	0.882	0.999	-0.0031048149534787	0.0133	0.8149	53386	77258	58749.13
7491246	chr9	rs17218977	14770521	G	A	0.831	0.828	0.996	0.0087020272939009	0.0114	0.4488	53386	77258	58749.13
7507162	chr9	rs1874109	14770580	G	A	0.628	0.631	0.999	-0.001501126126267	0.0089	0.8632	53386	77258	58749.13
7484014	chr9	rs17219005	14770658	G	T	0.604	0.599	1.0	-0.0105049846451474	0.0088	0.2348	53386	77258	58749.13
7501726	chr9	rs7860370	14770825	T	C	0.818	0.819	0.997	0.0140015196358136	0.0111	0.2081	53386	77258	58749.13
7515259	chr9	rs10961696	14771157	T	A	0.745	0.747	0.995	-0.0004000800213396	0.0099	0.9639	53386	77258	58749.13
7498555	chr9	rs954117	14771517	G	A	0.746	0.748	0.996	-0.0003000450090019	0.0099	0.9755	53386	77258	58749.13
7493640	chr9	rs954118	14771564	G	A	0.832	0.829	0.998	0.0089993837968006	0.0115	0.4311	53386	77258	58749.13
7494716	chr9	rs954116	14771575	T	C	0.119	0.118	1.0	0.0047984689115734	0.0133	0.7193	53386	77258	58749.13
7515699	chr9	rs7849041	14771864	C	T	0.589	0.585	1.0	-0.0093031403261444	0.0087	0.2863	53386	77258	58749.13
7495922	chr9	rs10961697	14772130	T	C	0.835	0.833	1.0	-0.0182047046548463	0.0116	0.1164	53386	77258	58749.13
7506346	chr9	rs7852222	14772131	C	G	0.565	0.559	1.0	-0.0036968248442897	0.0087	0.6675	53386	77258	58749.13
7508834	chr9	rs7852390	14772384	A	C	0.309	0.306	0.996	-0.003596459514405	0.0093	0.7019	53386	77258	58749.13
7499422	chr9	rs78347187	14772389	T	A	0.968	0.968	0.981	0.0114047182634362	0.025	0.6475	53386	77258	58749.13
7481872	chr9	rs60452348	14772542	T	G	0.968	0.968	0.981	0.0110981866660334	0.025	0.6571	53386	77258	58749.13
7489836	chr9	rs10123818	14772822	C	T	0.14	0.138	0.98	0.0099008246772624	0.0125	0.4313	53386	77258	58749.13
7507559	chr9	rs7044994	14773257	T	A	0.565	0.559	1.0	-0.0038975857287134	0.0087	0.6555	53386	77258	58749.13
7484855	chr9	rs7028801	14773370	A	G	0.119	0.118	1.0	0.0059025456526138	0.0133	0.6583	53386	77258	58749.13
7511269	chr9	rs67240670	14773778	T	A	0.881	0.883	1.0	-0.0048015088161939	0.0133	0.7156	53386	77258	58749.13
7489923	chr9	rs67935055	14773991	G	A	0.881	0.883	1.0	-0.0042992284528324	0.0133	0.7471	53386	77258	58749.13
7499413	chr9	rs6474858	14774967	A	G	0.12	0.118	1.0	0.0063994795805678	0.0133	0.6303	53386	77258	58749.13
7504470	chr9	rs1874108	14775779	A	G	0.73	0.732	0.998	9.99950003332973e-05	0.0097	0.993	53386	77258	58749.13
7499314	chr9	rs1032474	14775853	A	G	0.12	0.118	1.0	0.0062007356416035	0.0133	0.6403	53386	77258	58749.13
7486011	chr9	rs10733289	14775859	G	A	0.422	0.418	1.0	-0.0012007205765188	0.0087	0.8933	53386	77258	58749.13
7489021	chr9	rs2131880	14776027	C	T	0.831	0.828	0.999	0.0105046326450854	0.0114	0.3573	53386	77258	58749.13
7499467	chr9	rs10961700	14776140	C	T	0.836	0.834	1.0	-0.0186019483996616	0.0116	0.1092	53386	77258	58749.13
7497283	chr9	rs1994919	14777125	T	C	0.658	0.662	0.999	0.0	0.0091	0.998	53386	77258	58749.13
7499499	chr9	rs62535349	14777356	A	G	0.658	0.662	0.999	9.99950003332973e-05	0.0091	0.9885	53386	77258	58749.13
7487005	chr9	rs7046483	14777395	G	A	0.39	0.386	1.0	0.0024968801985871	0.0088	0.7765	53386	77258	58749.13
7505065	chr9	rs12685382	14777692	A	G	0.807	0.802	0.996	0.0170045988158238	0.0109	0.1181	53386	77258	58749.13
7508377	chr9	rs4415414	14778244	T	G	0.12	0.118	0.995	0.0052959516591825	0.0133	0.6898	53386	77258	58749.13
7497399	chr9	rs73413797	14778453	A	C	0.807	0.802	0.997	0.0158044491449436	0.0109	0.1442	53386	77258	58749.13
7504006	chr9	rs2131881	14778918	G	C	0.121	0.119	0.994	0.00730326611012	0.0133	0.5819	53386	77258	58749.13
7494009	chr9	rs923918	14779526	C	G	0.935	0.934	0.989	0.0005998200719675	0.0176	0.9707	53386	77258	58749.13
7507161	chr9	rs923919	14779530	C	A	0.967	0.967	0.983	-0.008395140788382	0.0243	0.7291	53386	77258	58749.13
7506448	chr9	rs10117526	14779596	C	T	0.578	0.574	0.998	-0.007296555232638	0.0087	0.4025	53386	77258	58749.13
7491476	chr9	rs923920	14779671	A	T	0.507	0.503	0.995	-0.0042992284528324	0.0086	0.618	53386	77258	58749.13
7493814	chr9	rs72709599	14779997	G	A	0.952	0.953	0.989	-0.0092022107647994	0.0204	0.6509	53386	77258	58749.13
7490005	chr9	rs72709600	14780122	A	C	0.935	0.935	0.99	-0.0009004052431641	0.0176	0.9598	53386	77258	58749.13
7496638	chr9	rs72709601	14780157	T	C	0.907	0.908	0.97	-0.0009004052431641	0.0151	0.9528	53386	77258	58749.13
7489357	chr9	rs76455547	14780650	T	C	0.972	0.973	0.941	-0.020498669477346	0.0274	0.4541	53386	77258	58749.13
7511992	chr9	rs923921	14780698	T	G	0.562	0.556	1.0	-0.0019018072895963	0.0087	0.8221	53386	77258	58749.13
7502437	chr9	rs59186796	14780778	A	G	0.98	0.981	0.982	0.0501986955327459	0.0416	0.2276	31509	45836	34338.72
7487708	chr9	rs923922	14780937	G	C	0.562	0.557	1.0	-0.0021022080918702	0.0087	0.8041	53386	77258	58749.13
7486019	chr9	rs12001374	14781530	T	C	0.968	0.967	0.983	0.0045994064948955	0.0248	0.8532	53386	77258	58749.13
7510065	chr9	rs10961702	14781940	T	C	0.835	0.833	1.0	-0.0187955345843259	0.0116	0.1049	53386	77258	58749.13
7511324	chr9	rs10961703	14782065	T	G	0.835	0.833	1.0	-0.0185000759845861	0.0116	0.1095	53386	77258	58749.13
7497445	chr9	rs1494353	14782287	C	A	0.969	0.968	0.985	0.0063001125484799	0.025	0.8019	53386	77258	58749.13
7488678	chr9	rs10810237	14782367	T	C	0.833	0.834	0.999	0.0099998345783334	0.0115	0.3836	53386	77258	58749.13
7488583	chr9	rs1494354	14782497	T	G	0.785	0.786	0.997	0.0065981840282271	0.0105	0.5272	53386	77258	58749.13
7491036	chr9	rs10961704	14782934	C	T	0.836	0.834	1.01	-0.0177974390305806	0.0116	0.124	53386	77258	58749.13
7517089	chr9	rs34882821	14783314	G	T	0.659	0.663	1.0	0.0006997551142732	0.0091	0.9429	53386	77258	58749.13
7506202	chr9	rs12683551	14783623	C	T	0.833	0.829	1.0	0.0112959597418516	0.0114	0.3239	53386	77258	58749.13
7494656	chr9	rs59913446	14783737	T	C	0.968	0.968	0.986	0.0064988367398296	0.0248	0.7942	53386	77258	58749.13
7502468	chr9	rs58120444	14783768	G	T	0.968	0.968	0.986	0.0053954185169075	0.025	0.828	53386	77258	58749.13
7493034	chr9	rs4341240	14783921	C	G	0.772	0.771	1.0	-0.0202027073175195	0.0103	0.04893	53386	77258	58749.13
7506966	chr9	rs41265302	14784205	T	C	0.983	0.982	0.989	0.0189983824093147	0.0337	0.5736	52507	76096	57845.06
7504058	chr9	rs10435762	14784251	T	C	0.746	0.746	0.996	0.0075017910703226	0.0099	0.4488	53386	77258	58749.13
7504345	chr9	rs41265304	14784312	C	T	0.983	0.982	0.989	0.0183015011699126	0.0337	0.5877	52507	76096	57845.06
7489755	chr9	rs41265306	14784389	G	A	0.983	0.982	0.989	0.0182033098538737	0.0337	0.588	52445	75842	57745.39
7511818	chr9	rs10810239	14784665	A	G	0.759	0.758	1.01	-0.0187955345843259	0.01	0.06175	53386	77258	58749.13
7485724	chr9	rs10810240	14784778	T	G	0.709	0.709	1.0	-0.0172987645783295	0.0095	0.06759	53386	77258	58749.13
7491238	chr9	rs7027322	14785224	G	A	0.23	0.229	1.0	-0.0067024110596754	0.0102	0.5091	53386	77258	58749.13
7488616	chr9	rs10961705	14785294	G	C	0.794	0.79	0.997	0.0188021269625962	0.0106	0.07617	53386	77258	58749.13
7511881	chr9	rs78620986	14785456	T	C	0.982	0.982	0.988	0.0148984646619666	0.0334	0.6563	52507	76096	57845.06
7515507	chr9	rs34709613	14785787	T	C	0.771	0.772	0.998	0.0059025456526138	0.0102	0.5634	53386	77258	58749.13
7502959	chr9	rs78839085	14786054	T	C	0.968	0.968	0.985	0.0052959516591825	0.0248	0.8309	53386	77258	58749.13
7502157	chr9	rs75924956	14786193	A	C	0.968	0.968	0.986	0.0049974917102918	0.0248	0.8391	53386	77258	58749.13
7484989	chr9	rs10810241	14786401	C	T	0.847	0.849	0.998	0.0018981972830802	0.0119	0.8757	53386	77258	58749.13
7485783	chr9	rs57207087	14786703	T	C	0.968	0.968	0.986	0.0035038543266769	0.0249	0.8866	53386	77258	58749.13
7507438	chr9	rs76853298	14786862	A	C	0.971	0.972	0.932	-0.0206007457079636	0.0271	0.4471	53386	77258	58749.13
7491597	chr9	rs72711305	14786887	C	T	0.968	0.968	0.987	-0.0105959392134034	0.0245	0.6646	53386	77258	58749.13
7509179	chr9	rs12685522	14786962	T	C	0.5	0.496	0.992	0.0185960172820726	0.0086	0.03121	53386	77258	58749.13
7507629	chr9	rs1546135	14787156	C	T	0.255	0.256	1.0	0.0182033098538737	0.0099	0.06523	53386	77258	58749.13
7498036	chr9	rs72711307	14787175	T	C	0.968	0.968	0.986	-0.0112025145079934	0.0245	0.648	53386	77258	58749.13
7514419	chr9	rs17291716	14788040	T	C	0.952	0.953	0.991	-0.0106970095483354	0.0204	0.5981	53386	77258	58749.13
7511786	chr9	rs7025956	14788407	T	C	0.649	0.652	1.0	0.0021975835434872	0.009	0.8111	53386	77258	58749.13
7487730	chr9	rs1494349	14788514	T	G	0.953	0.953	0.991	-0.0114047880634385	0.0205	0.5772	53386	77258	58749.13
7509724	chr9	rs1389735	14788704	C	T	0.967	0.967	0.985	-0.0160988945897493	0.0244	0.51	53386	77258	58749.13
7496102	chr9	rs16932282	14788886	T	C	0.909	0.91	0.996	-0.0145960053074092	0.0151	0.3319	53386	77258	58749.13
7500906	chr9	rs72711309	14789294	A	G	0.953	0.953	0.99	-0.0139975096438537	0.0205	0.4958	53386	77258	58749.13
7510712	chr9	rs10810242	14789400	C	A	0.848	0.85	1.0	0.0016985566355815	0.012	0.8895	53386	77258	58749.13
7514930	chr9	rs10810243	14789521	G	A	0.848	0.85	0.999	0.0013990209137074	0.012	0.9077	53386	77258	58749.13
7511474	chr9	rs10756612	14790092	C	A	0.838	0.839	0.999	0.0081963182244858	0.0116	0.4821	53386	77258	58749.13
7500472	chr9	rs1494348	14790363	C	T	0.656	0.66	1.0	0.0014988761237359	0.0091	0.8718	53386	77258	58749.13
7498863	chr9	rs2291683	14790655	G	C	0.968	0.967	0.982	0.0062007356416035	0.0248	0.8023	53386	77258	58749.13
7494127	chr9	rs60113019	14790667	C	T	0.828	0.825	0.996	0.0087020272939009	0.0114	0.4429	53386	77258	58749.13
7508914	chr9	rs2291681	14790841	G	T	0.588	0.585	0.994	0.0112959597418516	0.0087	0.1958	53386	77258	58749.13
7516884	chr9	rs2291680	14791007	T	C	0.46	0.464	0.997	0.0086028888072678	0.0086	0.3208	53386	77258	58749.13
7517142	chr9	rs2291679	14791250	T	G	0.837	0.835	0.998	-0.0151034855773182	0.0117	0.1968	53386	77258	58749.13
7498382	chr9	rs13294910	14791316	A	C	0.658	0.661	0.996	0.0027960873020011	0.0091	0.7547	53386	77258	58749.13
7500166	chr9	rs13296345	14791348	T	C	0.626	0.629	0.993	0.0038027603329278	0.0089	0.6664	53386	77258	58749.13
7512296	chr9	rs16932288	14791444	T	C	0.981	0.982	0.974	0.0584952975902863	0.043	0.1736	30776	45424	33823.08
7494302	chr9	rs16932291	14791678	G	C	0.968	0.967	0.973	0.0115035793834154	0.0248	0.6441	53386	77258	58749.13
7492913	chr9	rs1389733	14791715	G	T	0.429	0.428	0.984	0.0117012723076411	0.0088	0.1827	53386	77258	58749.13
7488934	chr9	rs56371878	14792016	C	T	0.918	0.92	0.924	-0.0319964709431669	0.0164	0.05137	53386	77258	58749.13
7489689	chr9	rs17292106	14792121	A	C	0.882	0.879	0.977	0.0044998604248922	0.0134	0.7352	53386	77258	58749.13
7489191	chr9	rs12685688	14792430	T	C	0.235	0.233	0.984	0.0044003044444822	0.0102	0.6676	53386	77258	58749.13
7516437	chr9	rs17311251	14793613	G	A	0.64	0.641	0.977	0.0071047017299317	0.009	0.4308	53386	77258	58749.13
7493535	chr9	rs62535352	14794232	G	T	0.64	0.641	0.978	0.0081963182244858	0.009	0.3642	53386	77258	58749.13
7512204	chr9	rs10756613	14794476	G	A	0.784	0.786	0.985	-0.0093031403261444	0.0105	0.38	53386	77258	58749.13
7514047	chr9	rs10810244	14795024	A	G	0.769	0.772	0.986	-0.0082035573506883	0.0103	0.4247	53386	77258	58749.13
7511296	chr9	rs12338615	14795265	A	G	0.75	0.748	0.98	0.0024968801985871	0.01	0.8055	53386	77258	58749.13
7499856	chr9	rs10961709	14795358	C	A	0.884	0.881	0.987	0.0044003044444822	0.0135	0.7426	53386	77258	58749.13
7505644	chr9	rs17311321	14795546	C	T	0.879	0.877	0.974	0.0047984689115734	0.0133	0.7193	53386	77258	58749.13
7516918	chr9	rs9886925	14795679	T	C	0.78	0.782	0.984	-0.0094040800752939	0.0105	0.3708	53386	77258	58749.13
7507656	chr9	rs67034875	14796328	G	C	0.747	0.746	0.98	0.0024968801985871	0.01	0.8053	53386	77258	58749.13
7501902	chr9	rs13285160	14796765	T	C	0.645	0.64	0.977	0.003902375817241	0.0091	0.6705	53386	77258	58749.13
7489317	chr9	rs1908303	14797143	T	G	0.761	0.759	0.981	0.001099395443301	0.0102	0.9157	53386	77258	58749.13
7509958	chr9	rs9886892	14797880	G	T	0.766	0.769	0.985	-0.0074980401773571	0.0102	0.4614	53386	77258	58749.13
7495179	chr9	rs10961711	14798221	A	G	0.645	0.639	0.975	0.003902375817241	0.0091	0.6665	53386	77258	58749.13
7489800	chr9	rs34943502	14798365	T	G	0.838	0.836	0.97	0.0026963615477425	0.0118	0.8203	53386	77258	58749.13
7498893	chr9	rs10118735	14798621	A	G	0.367	0.365	0.978	-0.0085968472255182	0.009	0.3389	53386	77258	58749.13
7491073	chr9	rs112433374	14798947	C	T	0.64	0.641	0.979	0.0090984829852593	0.009	0.3121	53386	77258	58749.13
7509863	chr9	rs72711319	14798967	C	T	0.781	0.783	0.984	-0.0078003437327339	0.0105	0.4558	53386	77258	58749.13
7512894	chr9	rs34540662	14798970	T	C	0.728	0.731	0.981	-0.0127003085782322	0.0098	0.1924	53386	77258	58749.13
7517332	chr9	rs10961712	14799158	C	T	0.728	0.731	0.979	-0.0122952780941516	0.0098	0.2087	53386	77258	58749.13
7513584	chr9	rs10961713	14799165	T	G	0.728	0.731	0.979	-0.0123965203365513	0.0098	0.204	53386	77258	58749.13
7493115	chr9	rs112522857	14799198	C	T	0.941	0.94	0.917	0.0133998200630165	0.019	0.4803	53386	77258	58749.13
7500460	chr9	rs10810246	14799407	T	C	0.728	0.731	0.982	-0.0123965203365513	0.0097	0.2018	53386	77258	58749.13
7486774	chr9	rs10961715	14800413	T	C	0.815	0.812	0.965	0.0092966519050945	0.0113	0.4069	53386	77258	58749.13
7495382	chr9	rs10738379	14800779	A	C	0.766	0.769	0.988	-0.0079011318962572	0.0102	0.4424	53386	77258	58749.13
7492793	chr9	rs1552897	14800780	A	G	0.176	0.178	0.972	0.003902375817241	0.0114	0.7302	53386	77258	58749.13
7487618	chr9	rs10738380	14801687	T	C	0.768	0.77	0.988	-0.0068030886197391	0.0103	0.5072	53386	77258	58749.13
7481173	chr9	rs35870000	14801710	C	A	0.647	0.648	0.981	0.0087020272939009	0.0091	0.338	53386	77258	58749.13
7488624	chr9	rs16932300	14801738	G	C	0.932	0.932	0.946	0.0092966519050945	0.0177	0.5997	53386	77258	58749.13
7491801	chr9	rs10961717	14802374	G	A	0.907	0.905	0.981	0.00730326611012	0.0149	0.6261	53386	77258	58749.13
7492517	chr9	rs72711373	14802894	G	T	0.795	0.793	0.969	-0.0054045784588597	0.0108	0.6148	53386	77258	58749.13
7511022	chr9	rs12350382	14802948	G	A	0.873	0.871	0.982	0.0016985566355815	0.013	0.8951	53386	77258	58749.13
7513633	chr9	rs66700982	14803560	T	C	0.873	0.871	0.981	0.0013990209137074	0.013	0.9142	53386	77258	58749.13
7503821	chr9	rs17220118	14804141	T	G	0.607	0.607	0.983	0.0067968490002727	0.0089	0.4428	53386	77258	58749.13
7498592	chr9	rs10810247	14804227	G	A	0.782	0.785	0.974	-0.0087985943563496	0.0106	0.4035	53386	77258	58749.13
7496669	chr9	rs10810248	14804733	T	C	0.827	0.823	0.969	0.0089993837968006	0.0115	0.4354	53386	77258	58749.13
7487006	chr9	rs72614223	14804943	A	G	0.942	0.943	0.962	-0.0232993336544035	0.0189	0.218	53386	77258	58749.13
7506200	chr9	rs10117322	14805640	T	C	0.981	0.981	0.888	-0.0059979518036359	0.0358	0.8665	46252	67635	50747.97
7494171	chr9	rs12336864	14806342	C	G	0.943	0.943	0.931	-0.0163021610829842	0.0192	0.3954	53386	77258	58749.13
7510822	chr9	rs10810249	14806848	C	A	0.757	0.755	0.968	-0.0009004052431641	0.0102	0.9284	53386	77258	58749.13
7508997	chr9	rs12683064	14806902	G	A	0.9	0.9	0.966	-0.0152050125429676	0.0147	0.3011	53386	77258	58749.13
7510552	chr9	rs12347233	14807194	A	C	0.847	0.847	0.966	-0.0006001800720324	0.0122	0.9603	53386	77258	58749.13
7487348	chr9	rs10756614	14807218	T	G	0.755	0.753	0.97	0.0002999550089979	0.0101	0.9788	53386	77258	58749.13
7512223	chr9	rs10119028	14807457	T	A	0.747	0.747	0.965	-0.0067024110596754	0.0101	0.5095	53386	77258	58749.13
7484584	chr9	rs10121908	14807458	A	T	0.747	0.747	0.964	-0.0066017436345624	0.0101	0.5129	53386	77258	58749.13
7503163	chr9	rs10810250	14807729	T	A	0.603	0.607	0.964	0.0001999800026662	0.009	0.9821	53386	77258	58749.13
7498983	chr9	rs10810251	14808325	C	T	0.707	0.71	0.966	0.0036034995896235	0.0096	0.7096	53386	77258	58749.13
7484136	chr9	rs4740592	14808672	C	T	0.862	0.861	0.968	-0.001501126126267	0.0127	0.9032	53386	77258	58749.13
7496285	chr9	rs10081674	14808679	G	A	0.591	0.595	0.968	0.0014988761237359	0.0089	0.8698	53386	77258	58749.13
7507736	chr9	rs10217334	14809548	C	T	0.862	0.861	0.968	-0.001501126126267	0.0127	0.9035	53386	77258	58749.13
7496887	chr9	rs1389739	14809650	C	T	0.104	0.107	0.966	-0.0147989665120717	0.0142	0.296	53386	77258	58749.13
7498507	chr9	rs1389738	14809826	C	T	0.104	0.107	0.966	-0.0149004625639624	0.0142	0.2932	53386	77258	58749.13
7512533	chr9	rs10756615	14810195	A	T	0.451	0.454	0.974	9.99950003332973e-05	0.0088	0.995	53386	77258	58749.13
7507159	chr9	rs10961725	14810370	G	A	0.837	0.835	0.967	-0.001300845733048	0.0118	0.9095	53386	77258	58749.13
7493102	chr9	rs12238508	14810444	T	C	0.837	0.835	0.967	-0.001501126126267	0.0118	0.9021	53386	77258	58749.13
7516680	chr9	rs12347393	14810847	G	T	0.884	0.886	0.948	-0.0095958936734469	0.0138	0.486	53386	77258	58749.13
7506655	chr9	rs10217611	14811009	G	A	0.862	0.861	0.969	-0.0009004052431641	0.0127	0.9411	53386	77258	58749.13
7514434	chr9	rs7847136	14811279	C	T	0.11	0.114	0.965	-0.0139975096438537	0.0139	0.313	53386	77258	58749.13
7495733	chr9	rs12348554	14811654	C	T	0.433	0.438	0.95	-0.0007002451143934	0.0089	0.9405	53386	77258	58749.13
7492253	chr9	rs10961726	14813976	C	T	0.928	0.929	0.958	-0.0194988734340555	0.0171	0.2535	53386	77258	58749.13
7492956	chr9	rs11794906	14814484	C	A	0.755	0.754	0.984	-0.0004000800213396	0.0101	0.9664	53386	77258	58749.13
7512751	chr9	rs2934729	14816126	C	T	0.198	0.2	0.968	9.99950003332973e-05	0.0109	0.9958	53386	77258	58749.13
7510804	chr9	rs11792010	14816478	A	G	0.755	0.753	0.989	-0.0007002451143934	0.0101	0.9419	53386	77258	58749.13
7517126	chr9	rs10810252	14816511	C	T	0.88	0.879	0.972	0.0103957761821204	0.0134	0.4398	53386	77258	58749.13
7505069	chr9	rs7041710	14816829	G	C	0.879	0.878	0.972	0.0108014536938559	0.0134	0.4202	53386	77258	58749.13
7485746	chr9	rs12376167	14817042	C	T	0.755	0.754	0.991	-0.001100605444033	0.01	0.9131	53386	77258	58749.13
7487054	chr9	rs10961727	14817223	G	A	0.791	0.789	0.988	-0.0033957590691798	0.0106	0.7478	53386	77258	58749.13
7491260	chr9	rs10961728	14817302	G	A	0.755	0.754	0.992	-0.001100605444033	0.01	0.9127	53386	77258	58749.13
7505539	chr9	rs10961729	14817420	A	G	0.755	0.754	0.992	-0.001100605444033	0.01	0.9138	53386	77258	58749.13
7489610	chr9	rs2818931	14817421	A	G	0.906	0.907	0.983	-0.0145960053074092	0.015	0.3309	53386	77258	58749.13
7491253	chr9	rs10121741	14817556	A	G	0.854	0.851	0.975	0.0078987227933553	0.0123	0.523	53386	77258	58749.13
7501559	chr9	rs2779501	14818384	C	T	0.907	0.907	0.987	-0.0145046862028817	0.015	0.3346	53386	77258	58749.13
7487376	chr9	rs12235847	14818789	G	A	0.732	0.736	0.959	0.0052959516591825	0.0099	0.594	53386	77258	58749.13
7500652	chr9	rs7019481	14818797	G	T	0.755	0.754	0.997	-0.001300845733048	0.01	0.8952	53386	77258	58749.13
7492910	chr9	rs2818930	14818933	A	G	0.906	0.907	0.988	-0.0144032303107437	0.015	0.3357	53386	77258	58749.13
7511783	chr9	rs7023244	14819370	G	T	0.758	0.756	1.0	0.0004998750416509	0.01	0.9614	53386	77258	58749.13
7515628	chr9	rs10961730	14819813	A	C	0.838	0.836	0.982	0.0067968490002727	0.0118	0.5621	53386	77258	58749.13
7484218	chr9	rs2818929	14820170	A	G	0.66	0.659	0.994	-0.0057967688471774	0.0091	0.5217	53386	77258	58749.13
7509995	chr9	rs2779502	14820223	T	C	0.66	0.659	0.994	-0.0059979518036359	0.0091	0.5133	53386	77258	58749.13
7482105	chr9	rs10961731	14820782	C	T	0.755	0.753	0.997	-0.0006001800720324	0.01	0.9519	53386	77258	58749.13
7494446	chr9	rs10961732	14820973	A	G	0.854	0.852	0.979	0.007997931111062	0.0123	0.5143	53386	77258	58749.13
7483244	chr9	rs7025001	14821333	T	C	0.755	0.753	0.998	-0.0010005003335835	0.01	0.9225	53386	77258	58749.13
7493636	chr9	rs2642412	14821493	G	C	0.196	0.199	0.978	-0.0010005003335835	0.0109	0.927	53386	77258	58749.13
7499033	chr9	rs2642411	14821515	G	A	0.196	0.199	0.978	-0.0010005003335835	0.0109	0.9294	53386	77258	58749.13
7505648	chr9	rs2642410	14821532	T	C	0.196	0.199	0.978	-0.0007002451143934	0.0109	0.9456	53386	77258	58749.13
7505585	chr9	rs7040282	14821765	G	A	0.755	0.753	0.997	-0.0009004052431641	0.01	0.9268	53386	77258	58749.13
7515889	chr9	rs11787998	14821773	C	G	0.755	0.753	0.997	-0.0010005003335835	0.01	0.9224	53386	77258	58749.13
7489998	chr9	rs2779503	14821819	A	G	0.196	0.199	0.979	0.0001999800026662	0.0109	0.985	53386	77258	58749.13
7500959	chr9	rs71476228	14821833	A	G	0.79	0.788	0.992	-0.0032954239497972	0.0106	0.7568	53386	77258	58749.13
7484317	chr9	rs2779504	14821878	T	C	0.18	0.183	0.978	9.99950003332973e-05	0.0113	0.9906	53386	77258	58749.13
7482927	chr9	rs2642409	14821930	A	G	0.196	0.198	0.978	0.0	0.0109	0.9966	53386	77258	58749.13
7507347	chr9	rs2779505	14821937	T	C	0.196	0.198	0.978	-0.0003000450090019	0.0109	0.98	53386	77258	58749.13
7481643	chr9	rs4741435	14821996	A	G	0.855	0.852	0.979	0.0086028888072678	0.0123	0.4838	53386	77258	58749.13
7493545	chr9	rs59768450	14822268	C	A	0.854	0.852	0.978	0.0089002747867194	0.0123	0.4707	53386	77258	58749.13
7493547	chr9	rs2642408	14822454	C	G	0.175	0.177	0.972	-0.0008003201707691	0.0114	0.9437	53386	77258	58749.13
7500916	chr9	rs1494346	14822726	C	T	0.907	0.907	0.988	-0.0143017847108596	0.015	0.34	53386	77258	58749.13
7491046	chr9	rs12342625	14822966	T	C	0.929	0.929	0.958	-0.0186019483996616	0.0171	0.2769	53386	77258	58749.13
7507980	chr9	rs1332805	14824286	A	G	0.435	0.438	0.979	-0.0003000450090019	0.0088	0.9682	53386	77258	58749.13
7514548	chr9	rs78954614	14824655	C	T	0.986	0.986	0.836	0.0109992854583691	0.0411	0.7893	52647	75826	57852.67
7493244	chr9	rs12236053	14824799	G	A	0.88	0.878	0.974	0.0102968054773682	0.0134	0.4434	53386	77258	58749.13
7497974	chr9	rs13289400	14825142	G	A	0.756	0.755	0.99	-0.000200020002667	0.0101	0.9846	53386	77258	58749.13
7498142	chr9	rs2493630	14825709	A	G	0.514	0.52	0.972	-0.0079011318962572	0.0087	0.3671	53386	77258	58749.13
7485567	chr9	rs2382501	14825987	C	T	0.861	0.863	0.917	-0.026898543868701	0.013	0.03883	53386	77258	58749.13
7485957	chr9	rs72711381	14825988	C	T	0.835	0.834	0.979	0.0099998345783334	0.0117	0.3946	53386	77258	58749.13
7508498	chr9	rs12377669	14826342	G	A	0.792	0.79	0.987	-0.0012007205765188	0.0107	0.9104	53386	77258	58749.13
7513501	chr9	rs2818939	14826616	T	C	0.898	0.898	0.974	-0.0165969709073694	0.0145	0.252	53386	77258	58749.13
7509948	chr9	rs4741436	14827373	A	G	0.756	0.754	0.989	0.0025966258472659	0.0101	0.7934	53386	77258	58749.13
7487371	chr9	rs10810254	14827939	T	C	0.79	0.789	0.988	-0.001501126126267	0.0106	0.8846	53386	77258	58749.13
7490361	chr9	rs10810255	14828474	C	T	0.641	0.638	0.983	0.005703702916678	0.009	0.5268	53386	77258	58749.13
7488907	chr9	rs10961735	14828609	T	C	0.824	0.821	0.981	0.0084045823438103	0.0114	0.4581	53386	77258	58749.13
7500426	chr9	rs10961736	14828888	G	A	0.791	0.79	0.987	-0.0005001250416822	0.0107	0.964	53386	77258	58749.13
7491887	chr9	rs10961737	14828938	A	G	0.616	0.612	0.985	0.0059025456526138	0.0089	0.5052	53386	77258	58749.13
7495396	chr9	rs2642414	14828944	G	C	0.848	0.848	0.961	-0.0203047533403643	0.0123	0.09875	53386	77258	58749.13
7510884	chr9	rs28537494	14828963	T	C	0.86	0.857	0.98	0.0064988367398296	0.0125	0.6009	53386	77258	58749.13
7485557	chr9	rs12378868	14829514	G	A	0.792	0.79	0.986	-0.0003000450090019	0.0107	0.9808	53386	77258	58749.13
7491978	chr9	rs6474859	14829712	T	C	0.616	0.612	0.985	0.0062007356416035	0.0089	0.4891	53386	77258	58749.13
7499077	chr9	rs10756618	14829767	C	T	0.736	0.739	0.939	0.0098018049722602	0.0101	0.3318	53386	77258	58749.13
7486595	chr9	rs10810257	14829924	G	A	0.616	0.612	0.984	0.0062007356416035	0.0089	0.4886	53386	77258	58749.13
7482706	chr9	rs76448655	14829930	A	G	0.986	0.987	0.825	-0.004701032558649	0.0417	0.9098	52583	75567	57750.03
7511174	chr9	rs2642413	14829952	G	C	0.935	0.934	0.918	-0.0182963622831166	0.0182	0.3161	53386	77258	58749.13
7497948	chr9	rs2779507	14830010	G	A	0.866	0.866	0.964	-0.0235040691879941	0.0129	0.06896	53386	77258	58749.13
7515712	chr9	rs7868862	14830821	T	C	0.809	0.806	0.99	0.0089993837968006	0.011	0.4133	53386	77258	58749.13
7482789	chr9	rs7869013	14830904	T	C	0.598	0.595	0.987	0.0059025456526138	0.0088	0.5003	53386	77258	58749.13
7502681	chr9	rs10810258	14830989	A	G	0.599	0.595	0.986	0.0059025456526138	0.0088	0.5075	53386	77258	58749.13
7513255	chr9	rs10961738	14831003	A	T	0.599	0.595	0.986	0.0059025456526138	0.0088	0.5062	53386	77258	58749.13
7484633	chr9	rs28763665	14831058	T	C	0.809	0.807	0.987	0.0085037404912207	0.011	0.4382	53386	77258	58749.13
7500236	chr9	rs2642406	14831233	T	C	0.864	0.863	0.96	-0.0235962138551867	0.0129	0.06725	53386	77258	58749.13
7481591	chr9	rs2642405	14831324	C	A	0.507	0.513	0.972	-0.0105049846451474	0.0087	0.2305	53386	77258	58749.13
7511197	chr9	rs10756619	14831327	A	G	0.599	0.595	0.982	0.0065981840282271	0.0088	0.455	53386	77258	58749.13
7495997	chr9	rs10961739	14831849	G	A	0.792	0.79	0.979	-0.0003000450090019	0.0107	0.9741	53386	77258	58749.13
7509816	chr9	rs10810259	14831864	C	G	0.513	0.514	0.948	0.0086028888072678	0.0089	0.3338	53386	77258	58749.13
7506788	chr9	rs10961740	14832143	T	C	0.788	0.787	0.978	-0.0017014466397575	0.0107	0.8729	53386	77258	58749.13
7516251	chr9	rs9792612	14832342	T	C	0.24	0.243	0.973	0.0089993837968006	0.0102	0.3787	53386	77258	58749.13
7495812	chr9	rs9792613	14832349	T	C	0.24	0.243	0.972	0.0089993837968006	0.0102	0.3799	53386	77258	58749.13
7503832	chr9	rs10081714	14832366	C	T	0.644	0.65	0.969	0.0008995952428359	0.0092	0.9179	53386	77258	58749.13
7498670	chr9	rs9792614	14832426	T	C	0.596	0.593	0.975	0.0048979852621919	0.0089	0.5833	53386	77258	58749.13
7512519	chr9	rs10961741	14832445	C	T	0.79	0.788	0.977	-0.0012007205765188	0.0107	0.9127	53386	77258	58749.13
7498826	chr9	rs118115258	14832452	G	C	0.986	0.987	0.816	-0.009696862978864	0.0419	0.8175	52583	75567	57750.03
7506302	chr9	rs10961744	14832904	A	G	0.788	0.787	0.975	-0.0009004052431641	0.0107	0.932	53386	77258	58749.13
7484684	chr9	rs10046797	14833003	A	C	0.66	0.659	0.957	-0.0104039337153929	0.0093	0.2642	53386	77258	58749.13
7513025	chr9	rs11506374	14833401	G	A	0.933	0.935	0.888	-0.0235962138551867	0.0183	0.1975	53386	77258	58749.13
7481622	chr9	rs2779508	14833488	A	C	0.448	0.445	0.948	-0.009000382197299	0.0089	0.3132	53386	77258	58749.13
7502691	chr9	rs12551309	14834152	A	G	0.787	0.786	0.967	-0.0007002451143934	0.0107	0.9472	53386	77258	58749.13
7511428	chr9	rs12555189	14834172	T	G	0.787	0.785	0.967	-0.0005001250416822	0.0107	0.9602	53386	77258	58749.13
7494719	chr9	rs2642416	14834309	T	G	0.247	0.249	0.914	-0.0051029981759033	0.0104	0.6245	53386	77258	58749.13
7495676	chr9	rs12553911	14834480	G	C	0.789	0.787	0.963	-0.0009004052431641	0.0108	0.9327	53386	77258	58749.13
7496660	chr9	rs10124389	14834502	T	G	0.831	0.829	0.935	-0.0003000450090019	0.0119	0.9808	53386	77258	58749.13
7504489	chr9	rs2483055	14834542	A	G	0.104	0.106	0.932	-0.0130953713122409	0.0145	0.3671	53386	77258	58749.13
7515449	chr9	rs1855139	14835055	G	A	0.104	0.106	0.928	-0.0108991808690006	0.0146	0.4539	53386	77258	58749.13
7516033	chr9	rs10961746	14835081	A	G	0.786	0.785	0.959	-0.0006001800720324	0.0107	0.959	53386	77258	58749.13
7494697	chr9	rs1855138	14835141	C	G	0.105	0.107	0.925	-0.0127003085782322	0.0146	0.3816	53386	77258	58749.13
7489314	chr9	rs11532894	14835381	A	C	0.828	0.827	0.89	-0.0012007205765188	0.0121	0.9216	53386	77258	58749.13
7489125	chr9	rs1855137	14835423	T	C	0.366	0.367	0.886	-0.0176040459483609	0.0095	0.06379	53386	77258	58749.13
7491380	chr9	rs2818936	14835557	G	A	0.845	0.846	0.872	-0.0370997639570267	0.0128	0.003756	53386	77258	58749.13
7496225	chr9	rs7047436	14835824	G	A	0.944	0.945	0.766	-0.0105049846451474	0.0214	0.6228	53386	77258	58749.13
7503451	chr9	rs2818935	14835928	T	C	0.451	0.449	0.717	-0.0033957590691798	0.0102	0.7421	53386	77258	58749.13
7483899	chr9	rs2818934	14836363	A	G	0.231	0.229	0.737	0.0172012073197748	0.0119	0.1486	53386	77258	58749.13
7497312	chr9	rs10810266	14836903	A	T	0.949	0.948	0.854	0.0463968262292078	0.0211	0.02826	53386	77258	58749.13
7513323	chr9	rs112356286	14837072	T	C	0.785	0.783	0.856	-0.0029042131473898	0.0113	0.7947	53386	77258	58749.13
7500566	chr9	rs10810267	14837272	C	T	0.948	0.948	0.865	0.0461008368826632	0.0209	0.02742	53386	77258	58749.13
7487790	chr9	rs2779509	14838860	G	A	0.0656	0.0641	0.91	-0.0139975096438537	0.0185	0.4489	53386	77258	58749.13
7485024	chr9	rs74549063	14838912	G	A	0.806	0.804	0.881	-0.0049019951702315	0.0116	0.672	53386	77258	58749.13
7489734	chr9	rs10961751	14839278	G	C	0.948	0.947	0.886	0.0443039255565243	0.0205	0.03094	53386	77258	58749.13
7509676	chr9	rs66505117	14839651	T	C	0.943	0.943	0.902	0.0139029051689914	0.0197	0.4823	53386	77258	58749.13
7499732	chr9	rs2818932	14840107	T	C	0.124	0.123	0.901	-0.0117993392160431	0.0139	0.3943	53386	77258	58749.13
7499048	chr9	rs10810268	14840128	G	C	0.588	0.586	0.807	0.0047984689115734	0.0097	0.6251	53386	77258	58749.13
7483165	chr9	rs1552895	14840299	C	G	0.347	0.347	0.9	-0.0055956263571598	0.0095	0.5557	53386	77258	58749.13
7505146	chr9	rs10961753	14840915	A	G	0.328	0.327	0.9	-0.0034961042567088	0.0097	0.7154	53386	77258	58749.13
7508512	chr9	rs1552896	14841387	C	G	0.773	0.77	0.915	0.0047984689115734	0.0107	0.6552	53386	77258	58749.13
7491633	chr9	rs41305315	14842267	T	C	0.956	0.957	0.914	-0.0069037763167944	0.0222	0.756	53386	77258	58749.13
7507823	chr9	rs2642403	14844271	T	C	0.331	0.332	0.93	-0.0156010662286512	0.0095	0.09982	53386	77258	58749.13
7482386	chr9	rs72711390	14844277	G	A	0.956	0.957	0.92	-0.0062998021485279	0.0222	0.7762	53386	77258	58749.13
7516066	chr9	rs59624633	14844469	G	T	0.947	0.948	0.925	-0.0082035573506883	0.0202	0.6862	53386	77258	58749.13
7516430	chr9	rs10810269	14844777	T	C	0.949	0.949	0.959	0.0421970486997883	0.02	0.0352	53386	77258	58749.13
7489180	chr9	rs7022038	14845522	T	C	0.958	0.959	0.932	-0.0156010662286512	0.0226	0.4888	53386	77258	58749.13
7491409	chr9	rs2779500	14846036	C	G	0.383	0.383	0.948	-0.0106970095483354	0.0091	0.2381	53386	77258	58749.13
7493434	chr9	rs2642404	14846122	C	G	0.214	0.216	0.961	-0.0031950988965408	0.0107	0.7609	53386	77258	58749.13
7494079	chr9	rs1027347	14846594	G	A	0.226	0.228	0.967	-0.0048015088161939	0.0104	0.6445	53386	77258	58749.13
7508180	chr9	rs10810270	14846993	C	T	0.908	0.908	0.949	0.0344980404075674	0.0153	0.02428	53386	77258	58749.13
7511918	chr9	rs10810271	14847175	T	C	0.905	0.905	0.95	0.0335024720540013	0.0151	0.02622	53386	77258	58749.13
7500510	chr9	rs1021493	14848892	A	G	0.217	0.22	1.0	-0.0062998021485279	0.0104	0.5467	53386	77258	58749.13
7503242	chr9	rs1021494	14848915	T	A	0.225	0.227	0.999	-0.0052035148315978	0.0103	0.6117	53386	77258	58749.13
7486521	chr9	rs1021495	14849141	A	C	0.221	0.224	0.998	-0.0073972926304747	0.0103	0.4715	53386	77258	58749.13
7504579	chr9	rs1353224	14849145	C	G	0.225	0.227	0.997	-0.0058973552660839	0.0103	0.565	53386	77258	58749.13
7497278	chr9	rs12236064	14849216	C	T	0.957	0.958	0.976	0.0218006299588528	0.0217	0.3137	53386	77258	58749.13
7495267	chr9	rs10961755	14849509	C	G	0.956	0.958	0.976	0.0198026272961797	0.0215	0.3579	53386	77258	58749.13
7510779	chr9	rs2818941	14850060	A	C	0.227	0.229	0.998	-0.0031950988965408	0.0102	0.7535	53386	77258	58749.13
7483619	chr9	rs12006348	14850089	G	C	0.956	0.958	0.978	0.0209979909956055	0.0215	0.3295	53386	77258	58749.13
7491974	chr9	rs16932354	14850256	T	C	0.899	0.901	0.991	0.0072039888485025	0.0145	0.6167	53386	77258	58749.13
7510386	chr9	rs2779499	14850816	G	A	0.538	0.535	0.951	0.0023971245997214	0.0089	0.7832	53386	77258	58749.13
7511765	chr9	rs2818940	14851617	T	C	0.198	0.198	0.998	-0.0066017436345624	0.0108	0.5394	53386	77258	58749.13
7506846	chr9	rs729492	14851703	G	A	0.242	0.24	0.998	-0.0117993392160431	0.0101	0.2401	53386	77258	58749.13
7507523	chr9	rs729491	14851841	C	T	0.883	0.881	0.987	0.0034041991335623	0.0135	0.8016	53386	77258	58749.13
7510344	chr9	rs1874105	14852141	G	A	0.241	0.24	0.996	-0.0115969858456632	0.0101	0.2488	53386	77258	58749.13
7493519	chr9	rs2779497	14852491	G	C	0.242	0.24	0.996	-0.0116981574124923	0.0101	0.2467	53386	77258	58749.13
7486761	chr9	rs2151206	14854072	C	T	0.375	0.374	0.992	-0.009696862978864	0.0089	0.2791	53386	77258	58749.13
7507644	chr9	rs62537679	14855375	A	C	0.807	0.807	0.991	0.00730326611012	0.0109	0.5038	53386	77258	58749.13
7495298	chr9	rs1889053	14856284	C	T	0.627	0.628	0.992	0.0100988346774146	0.0089	0.2556	53386	77258	58749.13
7491025	chr9	rs12552887	14856417	C	T	0.957	0.958	0.979	0.0226026252094292	0.0216	0.2955	53386	77258	58749.13
7488024	chr9	rs12554254	14856556	T	C	0.957	0.958	0.979	0.022299507494767	0.0216	0.302	53386	77258	58749.13
7510437	chr9	rs950738	14857518	C	G	0.956	0.957	0.974	0.0258041896815329	0.0216	0.2309	53386	77258	58749.13
7512170	chr9	rs10511599	14858083	C	T	0.958	0.959	0.979	0.0199006617063362	0.0219	0.3648	53386	77258	58749.13
7504165	chr9	rs1332804	14858340	T	C	0.957	0.958	0.973	0.0251022847608284	0.0217	0.2472	53386	77258	58749.13
7497758	chr9	rs60434251	14858601	C	T	0.855	0.853	0.98	0.0065981840282271	0.0123	0.5947	53386	77258	58749.13
7494205	chr9	rs10961757	14859356	T	C	0.844	0.843	0.977	0.0074025335167413	0.012	0.5369	53386	77258	58749.13
7496551	chr9	rs7867761	14860086	T	C	0.604	0.603	0.975	0.0128964817350202	0.0089	0.1463	53386	77258	58749.13
7508297	chr9	rs72711401	14861399	A	G	0.955	0.956	0.965	0.025696986087186	0.0214	0.2293	53386	77258	58749.13
7489573	chr9	rs10810272	14861752	A	G	0.597	0.597	0.98	0.0111970780932162	0.0089	0.2049	53386	77258	58749.13
7493383	chr9	rs7019358	14862637	T	C	0.598	0.598	0.982	0.0110981866660334	0.0089	0.21	53386	77258	58749.13
7491761	chr9	rs7033932	14862676	C	T	0.604	0.604	0.981	0.0107025231331357	0.0089	0.229	53386	77258	58749.13
7500932	chr9	rs16932372	14863405	T	C	0.962	0.962	0.969	0.0266029817945341	0.023	0.2459	53386	77258	58749.13
7504798	chr9	rs17312753	14863526	T	A	0.795	0.795	0.978	0.0131037693769772	0.0108	0.2231	53386	77258	58749.13
7493777	chr9	rs73642429	14863723	C	T	0.986	0.986	0.922	0.0089002747867194	0.0446	0.8426	39862	53628	43173.44
7486140	chr9	rs1889052	14864213	C	G	0.604	0.604	0.983	0.0111970780932162	0.0089	0.2066	53386	77258	58749.13
7481634	chr9	rs1889051	14864321	A	G	0.597	0.598	0.986	0.0109992854583691	0.0088	0.2129	53386	77258	58749.13
7508812	chr9	rs1889049	14864584	A	C	0.599	0.599	0.985	0.0112959597418516	0.0088	0.201	53386	77258	58749.13
7516687	chr9	rs10810273	14864760	C	T	0.85	0.849	0.984	0.0096037361426946	0.0122	0.4319	53386	77258	58749.13
7498714	chr9	rs16932376	14866119	G	C	0.95	0.951	0.964	0.0194005857039748	0.0203	0.3378	53386	77258	58749.13
7500991	chr9	rs16932379	14866251	G	A	0.838	0.837	0.994	0.0082954970241069	0.0117	0.4778	53386	77258	58749.13
7492249	chr9	rs4388543	14866386	T	C	0.834	0.833	0.986	0.0087020272939009	0.0116	0.4546	53386	77258	58749.13
7498734	chr9	rs7020282	14866389	G	A	0.602	0.602	0.987	0.0116024307308398	0.0088	0.1882	53386	77258	58749.13
7515193	chr9	rs10511600	14867663	A	G	0.95	0.951	0.969	0.0232965165504356	0.0202	0.248	53386	77258	58749.13
7502587	chr9	rs1889048	14867905	T	A	0.602	0.602	0.991	0.0108014536938559	0.0088	0.2221	53386	77258	58749.13
7487554	chr9	rs16932386	14867958	A	G	0.94	0.941	0.964	0.0170045988158238	0.0185	0.3577	53386	77258	58749.13
7508099	chr9	rs7856810	14868653	A	T	0.631	0.632	0.979	0.0071047017299317	0.009	0.4295	53386	77258	58749.13
7504457	chr9	rs12238629	14869110	C	G	0.863	0.861	0.977	0.0118989261570991	0.0126	0.3479	53386	77258	58749.13
7516099	chr9	rs6474862	14869555	A	C	0.605	0.605	0.995	0.0114047182634362	0.0088	0.1965	53386	77258	58749.13
7514995	chr9	rs6474863	14869788	T	A	0.601	0.602	0.995	0.0099998345783334	0.0088	0.2574	53386	77258	58749.13
7516134	chr9	rs6474864	14869859	T	C	0.802	0.803	0.989	-0.0001000050003333	0.0108	0.995	53386	77258	58749.13
7488877	chr9	rs6474865	14869861	A	G	0.605	0.605	0.996	0.0109992854583691	0.0088	0.21	53386	77258	58749.13
7487220	chr9	rs72713607	14869870	A	G	0.94	0.941	0.963	0.0179970767016546	0.0186	0.3325	53386	77258	58749.13
7502312	chr9	rs7045281	14870483	C	T	0.601	0.602	0.995	0.0099998345783334	0.0088	0.2569	53386	77258	58749.13
7493841	chr9	rs55875513	14871775	T	C	0.841	0.84	0.986	0.0105046326450854	0.0118	0.377	53386	77258	58749.13
7517376	chr9	rs74433152	14873534	T	G	0.839	0.838	0.985	0.0103957761821204	0.0118	0.3783	53386	77258	58749.13
7516785	chr9	rs79743469	14874189	G	C	0.84	0.839	0.984	0.0099998345783334	0.0118	0.3966	53386	77258	58749.13
7489747	chr9	rs73417624	14874221	T	G	0.802	0.801	0.985	0.0159028762794155	0.0109	0.1439	53386	77258	58749.13
7488658	chr9	rs10810276	14875346	A	G	0.94	0.941	0.958	0.017496047616751	0.0186	0.3468	53386	77258	58749.13
7510170	chr9	rs112440124	14875617	A	T	0.84	0.839	0.984	0.0101978249764461	0.0118	0.3862	53386	77258	58749.13
7500413	chr9	rs2381976	14876692	G	A	0.964	0.964	0.977	0.0259990758686168	0.0235	0.2671	53386	77258	58749.13
7503476	chr9	rs10810277	14876894	G	A	0.603	0.604	0.989	0.0101978249764461	0.0088	0.2507	53386	77258	58749.13
7512532	chr9	rs10810278	14876968	T	A	0.606	0.607	0.988	0.0110981866660334	0.0088	0.2085	53386	77258	58749.13
7508910	chr9	rs66925748	14877677	C	A	0.841	0.841	0.985	0.0109003744682883	0.0119	0.3591	53386	77258	58749.13
7514588	chr9	rs12683265	14877786	C	T	0.928	0.929	0.845	-0.0187955345843259	0.0182	0.3016	53386	77258	58749.13
7510593	chr9	rs61050353	14878008	C	T	0.843	0.843	0.982	0.0090984829852593	0.0119	0.4462	53386	77258	58749.13
7495757	chr9	rs10961764	14878011	C	T	0.96	0.96	0.979	0.0160997014894237	0.0222	0.4683	53386	77258	58749.13
7493150	chr9	rs10810279	14878094	G	A	0.961	0.961	0.979	0.0189002595004805	0.0226	0.4021	53386	77258	58749.13
7513543	chr9	rs10810280	14878376	G	A	0.961	0.961	0.979	0.0192044091837133	0.0226	0.3947	53386	77258	58749.13
7499189	chr9	rs6474868	14878519	A	T	0.645	0.645	0.964	0.009197572354042	0.0091	0.3157	53386	77258	58749.13
7510155	chr9	rs10961765	14879068	C	T	0.86	0.859	0.974	0.0105046326450854	0.0126	0.4054	53386	77258	58749.13
7494463	chr9	rs10810282	14879268	G	T	0.964	0.964	0.977	0.026398473854531	0.0235	0.2599	53386	77258	58749.13
7511152	chr9	rs10511601	14879464	T	G	0.839	0.838	0.984	0.0101978249764461	0.0118	0.3872	53386	77258	58749.13
7494703	chr9	rs72713613	14879678	G	A	0.964	0.964	0.976	0.0258041896815329	0.0235	0.2729	53386	77258	58749.13
7506647	chr9	rs2065484	14879724	A	G	0.799	0.798	0.98	0.01600129372694	0.0108	0.1392	53386	77258	58749.13
7502999	chr9	rs2065482	14879870	T	G	0.645	0.645	0.964	0.0118001041157506	0.0091	0.1958	53386	77258	58749.13
7481609	chr9	rs7862066	14880104	C	T	0.646	0.646	0.965	0.0103957761821204	0.0091	0.2576	53386	77258	58749.13
7491423	chr9	rs7862716	14880667	C	T	0.801	0.8	0.988	0.0146028573839336	0.0108	0.1791	53386	77258	58749.13
7497386	chr9	rs1108622	14881437	C	T	0.84	0.839	0.982	0.0096037361426946	0.0118	0.4168	53386	77258	58749.13
7502299	chr9	rs7039423	14881561	A	T	0.962	0.963	0.969	0.0243022925229648	0.0231	0.2935	53386	77258	58749.13
7495109	chr9	rs7039633	14881629	C	T	0.962	0.963	0.968	0.0243022925229648	0.0231	0.2933	53386	77258	58749.13
7486101	chr9	rs7870274	14882085	C	T	0.964	0.964	0.967	0.0287040681283552	0.0236	0.2228	53386	77258	58749.13
7492620	chr9	rs10961766	14882275	A	G	0.962	0.963	0.965	0.0250047589895661	0.0232	0.2803	53386	77258	58749.13
7504140	chr9	rs10961767	14882440	A	T	0.962	0.963	0.964	0.0248974696545107	0.0232	0.2823	53386	77258	58749.13
7507086	chr9	rs78955599	14882998	C	T	0.964	0.964	0.963	0.025696986087186	0.0236	0.2755	53386	77258	58749.13
7506927	chr9	rs62537692	14883705	C	T	0.917	0.918	0.859	-0.0208968257129853	0.0169	0.2162	53386	77258	58749.13
7511906	chr9	rs7048511	14883847	A	G	0.521	0.523	0.956	0.0077002766261879	0.0088	0.3823	53386	77258	58749.13
7499039	chr9	rs7048783	14883912	C	T	0.653	0.652	0.988	0.0089993837968006	0.0091	0.323	53386	77258	58749.13
7503327	chr9	rs7049012	14883980	G	T	0.637	0.637	0.988	0.0106035827841911	0.009	0.2399	53386	77258	58749.13
7487297	chr9	rs7021013	14884017	A	G	0.637	0.636	0.988	0.0109003744682883	0.009	0.2251	53386	77258	58749.13
7506615	chr9	rs62537693	14884222	A	G	0.638	0.637	0.989	0.0101978249764461	0.009	0.2569	53386	77258	58749.13
7484543	chr9	rs66838707	14884234	A	G	0.638	0.638	0.989	0.0100988346774146	0.009	0.2614	53386	77258	58749.13
7496767	chr9	rs10810283	14884447	G	A	0.638	0.637	0.99	0.0102968054773682	0.009	0.2533	53386	77258	58749.13
7487443	chr9	rs8181160	14884565	T	C	0.638	0.637	0.988	0.0101978249764461	0.009	0.2551	53386	77258	58749.13
7493219	chr9	rs8181058	14884628	G	A	0.985	0.985	0.917	0.0219962978718961	0.042	0.5995	42300	62153	46654.84
7506974	chr9	rs12237883	14884804	A	G	0.852	0.852	0.965	0.009197572354042	0.0123	0.4561	53386	77258	58749.13
7488266	chr9	rs138081647	14885166	C	A	0.922	0.923	0.853	-0.0135007260538548	0.0174	0.4401	53386	77258	58749.13
7515417	chr9	rs79130802	14885180	C	T	0.921	0.922	0.855	-0.0147989665120717	0.0173	0.3923	53386	77258	58749.13
7489894	chr9	rs59879959	14885334	C	T	0.921	0.922	0.855	-0.0151034855773182	0.0173	0.382	53386	77258	58749.13
7486962	chr9	rs61563034	14885360	C	A	0.921	0.922	0.854	-0.0146974807605841	0.0173	0.3956	53386	77258	58749.13
7486401	chr9	rs12555055	14885562	A	C	0.984	0.985	0.899	0.0318958749835631	0.0393	0.4169	48409	69880	53425.35
7490952	chr9	rs28457781	14885659	A	G	0.697	0.699	0.932	0.0005998200719675	0.0097	0.9518	53386	77258	58749.13
7485625	chr9	rs75353878	14886166	C	T	0.985	0.985	0.908	0.0166014304974254	0.0399	0.6773	48409	69880	53425.35
7517212	chr9	rs10118698	14886257	C	T	0.944	0.946	0.885	-0.0098988321792475	0.0201	0.6225	53386	77258	58749.13
7489298	chr9	rs72713629	14886623	G	A	0.954	0.955	0.888	0.0117012723076411	0.0219	0.5928	53386	77258	58749.13
7496507	chr9	rs62537697	14887211	T	C	0.787	0.787	0.962	0.0059025456526138	0.0107	0.5816	53386	77258	58749.13
7510655	chr9	rs10961769	14888113	G	A	0.878	0.875	0.958	0.0194005857039748	0.0134	0.1472	53386	77258	58749.13
7492506	chr9	rs1996893	14890268	T	C	0.513	0.515	0.957	0.0081963182244858	0.0088	0.3496	53386	77258	58749.13
7511995	chr9	rs10124579	14891492	A	G	0.982	0.982	0.878	0.0187039847937718	0.0368	0.6109	49657	71103	54618.49
7486006	chr9	rs13294006	14891619	G	C	0.939	0.937	0.675	0.0363029992242924	0.0218	0.09492	53386	77258	58749.13
7493045	chr9	rs10810285	14891670	C	T	0.854	0.851	0.95	0.0161980995687726	0.0125	0.1945	53386	77258	58749.13
7509137	chr9	rs11790595	14891810	G	A	0.823	0.823	0.941	0.0002999550089979	0.0116	0.9789	53386	77258	58749.13
7486783	chr9	rs12555623	14892053	A	T	0.984	0.985	0.888	-0.0052035148315978	0.042	0.9006	42077	61619	46273.77
7501997	chr9	rs4741440	14892320	G	T	0.892	0.89	0.949	0.0172994970780611	0.0141	0.2218	53386	77258	58749.13
7486557	chr9	rs4741442	14892329	G	C	0.892	0.89	0.947	0.0179970767016546	0.0141	0.2033	53386	77258	58749.13
7488314	chr9	rs62534800	14892612	T	C	0.92	0.921	0.817	-0.015895669405385	0.0177	0.3686	53386	77258	58749.13
7517024	chr9	rs9776129	14892721	C	T	0.743	0.741	0.946	0.0084045823438103	0.0101	0.4025	53386	77258	58749.13
7489813	chr9	rs9776136	14892856	C	T	0.891	0.889	0.951	0.0156961681063242	0.0141	0.2649	53386	77258	58749.13
7505118	chr9	rs9776139	14892957	C	T	0.746	0.744	0.945	0.0090984829852593	0.0101	0.3701	53386	77258	58749.13
7488118	chr9	rs10961773	14892993	C	A	0.984	0.984	0.894	-0.0189993500097828	0.0414	0.647	42474	61836	46554.38
7485100	chr9	rs12005454	14894464	T	C	0.921	0.922	0.807	-0.0158042315449673	0.0178	0.3758	53386	77258	58749.13
7500666	chr9	rs62534802	14895034	C	A	0.84	0.839	0.897	0.0055048206344449	0.0123	0.6555	53386	77258	58749.13
7511100	chr9	rs62534803	14895279	T	C	0.788	0.789	0.882	-0.0036968248442897	0.0112	0.7432	53386	77258	58749.13
7481470	chr9	rs10961774	14895280	T	C	0.982	0.983	0.85	-0.0151034855773182	0.0378	0.6896	49517	71007	54503.07
7483098	chr9	rs10961775	14895602	A	G	0.983	0.983	0.851	-0.013399371963117	0.0383	0.7268	49327	70776	54295.56
7498327	chr9	rs10961776	14896216	A	G	0.873	0.876	0.807	-0.0036968248442897	0.0145	0.7969	53386	77258	58749.13
7509496	chr9	rs11793376	14896470	G	T	0.798	0.798	0.869	0.0006997551142732	0.0115	0.9528	53386	77258	58749.13
7490783	chr9	rs11793384	14896660	C	T	0.654	0.657	0.854	-0.002002002670673	0.0098	0.8381	53386	77258	58749.13
7502094	chr9	rs11787561	14896670	T	C	0.702	0.705	0.841	-0.0045001103249234	0.0103	0.6626	53386	77258	58749.13
7499873	chr9	rs10961777	14896900	G	C	0.98	0.981	0.807	-0.0201006717070029	0.0354	0.5713	52642	75751	57893.71
7512521	chr9	rs10961778	14897030	C	T	0.984	0.985	0.802	-0.0369026020501437	0.0416	0.3757	47260	68852	52298.39
7482710	chr9	rs10961779	14897147	C	T	0.866	0.865	0.849	0.0189983824093147	0.0137	0.1637	53386	77258	58749.13
7509161	chr9	rs1523212	14897723	G	C	0.475	0.474	0.727	-0.002002002670673	0.0101	0.8426	53386	77258	58749.13
7487210	chr9	rs7044651	14898142	T	C	0.212	0.211	0.931	-0.0050024916227914	0.011	0.6506	53386	77258	58749.13
7487477	chr9	rs10961780	14898161	T	G	0.914	0.915	0.993	0.0059025456526138	0.0155	0.7038	53386	77258	58749.13
7489502	chr9	rs10961781	14898522	T	C	0.924	0.924	0.965	0.0105046326450854	0.0166	0.5256	53386	77258	58749.13
7493460	chr9	rs12236493	14898665	A	G	0.915	0.916	0.967	0.0063001125484799	0.0158	0.6882	53386	77258	58749.13
7516325	chr9	rs13293937	14898844	G	A	0.925	0.926	0.951	0.0078987227933553	0.0169	0.6394	53386	77258	58749.13
7513670	chr9	rs10810289	14899708	T	C	0.672	0.671	0.872	-0.0082035573506883	0.0099	0.4084	53386	77258	58749.13
7497320	chr9	rs951653	14899764	C	T	0.573	0.575	0.811	0.0012991557316201	0.0097	0.8962	53386	77258	58749.13
7503098	chr9	rs4740593	14900356	C	T	0.669	0.67	0.884	-0.0046005663955682	0.0098	0.6351	53386	77258	58749.13
7507056	chr9	rs4740594	14900516	G	A	0.455	0.458	0.905	0.0007996801705642	0.0091	0.9341	53386	77258	58749.13
7507282	chr9	rs4741443	14900565	T	C	0.277	0.277	0.912	0.0037031349243813	0.0101	0.7164	53386	77258	58749.13
7513329	chr9	rs1984063	14901322	T	C	0.55	0.55	0.962	-0.0024028846163103	0.0088	0.7884	53386	77258	58749.13
7502784	chr9	rs4543641	14901626	C	G	0.389	0.391	0.98	-0.0042992284528324	0.0089	0.6294	53386	77258	58749.13
7498579	chr9	rs6474870	14901899	A	G	0.186	0.186	0.974	-0.000200020002667	0.0112	0.9829	53386	77258	58749.13
7481850	chr9	rs10961784	14903697	C	T	0.403	0.405	0.992	-0.0038975857287134	0.0088	0.6581	53386	77258	58749.13
7515576	chr9	rs10961785	14903800	T	C	0.402	0.404	0.993	-0.003797200248385	0.0088	0.6638	53386	77258	58749.13
7498888	chr9	rs1855142	14904759	T	C	0.193	0.192	0.989	-0.0006001800720324	0.011	0.9553	53386	77258	58749.13
7482403	chr9	rs1412725	14906086	T	C	0.199	0.197	0.977	0.0030952049073025	0.0109	0.774	53386	77258	58749.13
7506329	chr9	rs940120	14906868	G	A	0.193	0.192	0.994	0.0003999200213268	0.0109	0.9676	53386	77258	58749.13
7483757	chr9	rs940119	14906948	A	G	0.192	0.191	0.994	-0.0003000450090019	0.0109	0.9794	53386	77258	58749.13
7482402	chr9	rs4147129	14907432	T	C	0.38	0.383	0.993	-0.0073972926304747	0.0089	0.4015	53386	77258	58749.13
7483116	chr9	rs7034380	14908056	T	G	0.378	0.381	0.993	-0.0066017436345624	0.0089	0.4564	53386	77258	58749.13
7493564	chr9	rs6474871	14910635	C	A	0.331	0.334	0.97	-0.0129028853555234	0.0093	0.162	53386	77258	58749.13
7490693	chr9	rs7861117	14911082	T	A	0.194	0.194	0.978	0.0008995952428359	0.011	0.9348	53386	77258	58749.13
7497835	chr9	rs10122340	14911241	C	T	0.194	0.194	0.978	0.0008995952428359	0.011	0.9381	53386	77258	58749.13
7500862	chr9	rs12683739	14912402	A	G	0.333	0.336	0.969	-0.0104039337153929	0.0093	0.2609	53386	77258	58749.13
7488448	chr9	rs3922832	14914734	T	C	0.335	0.337	0.972	-0.0108991808690006	0.0092	0.2396	53386	77258	58749.13
7511000	chr9	rs12006324	14915014	C	G	0.862	0.86	0.967	0.0213993910058902	0.0126	0.0913	53386	77258	58749.13
7488977	chr9	rs12002382	14915055	A	T	0.858	0.855	0.966	0.0166997792224134	0.0125	0.1807	53386	77258	58749.13
7494601	chr9	rs111373280	14915511	A	C	0.868	0.865	0.967	0.0227981362759783	0.0129	0.07676	53386	77258	58749.13
7513436	chr9	rs78317335	14916553	C	T	0.865	0.862	0.968	0.0189002595004805	0.0127	0.1371	53386	77258	58749.13
7485958	chr9	rs73642461	14917567	C	T	0.86	0.858	0.969	0.0188021269625962	0.0125	0.1336	53386	77258	58749.13
7485577	chr9	rs10961792	14917900	C	A	0.481	0.481	0.962	-0.0095050300143049	0.0088	0.2812	53386	77258	58749.13
7485175	chr9	rs7044531	14917988	C	G	0.335	0.337	0.977	-0.0107980900995126	0.0092	0.2424	53386	77258	58749.13
7513246	chr9	rs10738381	14918303	G	T	0.393	0.395	0.976	-0.0098988321792475	0.0089	0.2659	53386	77258	58749.13
7497036	chr9	rs10961793	14918776	T	A	0.722	0.721	0.953	0.0138042809763971	0.0098	0.1611	53386	77258	58749.13
7496690	chr9	rs10756624	14918814	T	G	0.333	0.336	0.979	-0.0119005312583873	0.0092	0.1976	53386	77258	58749.13
7511789	chr9	rs3850442	14919539	G	A	0.258	0.257	0.992	-0.001100605444033	0.0099	0.9098	53386	77258	58749.13
7493725	chr9	rs2030594	14921722	T	A	0.2	0.2	0.989	-0.0014009809156281	0.0108	0.899	53386	77258	58749.13
7507972	chr9	rs10756626	14922877	T	C	0.391	0.393	0.982	-0.0110002818588653	0.0089	0.2169	53386	77258	58749.13
7499466	chr9	rs2140323	14923810	A	T	0.256	0.256	0.988	-0.0038975857287134	0.0099	0.6974	53386	77258	58749.13
7491641	chr9	rs7848497	14924241	C	G	0.256	0.256	0.988	-0.0018016219466282	0.0099	0.8532	53386	77258	58749.13
7493588	chr9	rs1916314	14925706	T	C	0.192	0.192	0.992	-0.0006001800720324	0.011	0.9593	53386	77258	58749.13
7504047	chr9	rs10738382	14928191	G	A	0.42	0.421	0.982	-0.0064004391810282	0.0088	0.4661	53386	77258	58749.13
7493608	chr9	rs7865084	14928397	C	T	0.257	0.257	0.985	-0.0012007205765188	0.0099	0.9036	53386	77258	58749.13
7491433	chr9	rs10756627	14928594	T	C	0.483	0.482	0.974	-0.0084959889212643	0.0087	0.3268	53386	77258	58749.13
7504310	chr9	rs1855143	14929020	T	C	0.219	0.219	0.981	0.0024968801985871	0.0105	0.8095	53386	77258	58749.13
7502408	chr9	rs117433085	14929247	G	A	0.96	0.96	0.806	0.012096540947233	0.0245	0.6217	53386	77258	58749.13
7506322	chr9	rs10961795	14929835	T	G	0.39	0.392	0.99	-0.0084959889212643	0.0088	0.3369	53386	77258	58749.13
7482827	chr9	rs6474872	14931477	A	G	0.192	0.193	0.983	-0.0010005003335835	0.011	0.93	53386	77258	58749.13
7512574	chr9	rs7856510	14931878	G	C	0.337	0.338	0.985	-0.0052035148315978	0.0092	0.5688	53386	77258	58749.13
7498264	chr9	rs61521834	14933443	C	T	0.981	0.981	0.953	-0.0259025943231108	0.0335	0.4385	48464	71297	53807.07
7482238	chr9	rs4295763	14934638	G	T	0.271	0.269	0.971	0.0075017910703226	0.0098	0.4433	53386	77258	58749.13
7483577	chr9	rs67150794	14934710	A	C	0.979	0.979	0.948	-0.0409990935346932	0.0312	0.1898	52762	75947	57944.56
7497539	chr9	rs10961796	14934876	T	C	0.213	0.211	0.972	0.007997931111062	0.0107	0.4544	53386	77258	58749.13
7510064	chr9	rs1474311	14935799	T	C	0.979	0.98	0.952	-0.0334016766340304	0.0314	0.2869	52448	75557	57596.66
7481181	chr9	rs1523211	14937012	T	C	0.347	0.346	0.979	-0.0010005003335835	0.0091	0.9129	53386	77258	58749.13
7493953	chr9	rs7851561	14937634	C	G	0.221	0.219	0.954	0.0097027754613851	0.0106	0.3623	53386	77258	58749.13
7497293	chr9	rs10756628	14937853	G	T	0.273	0.27	0.97	0.0085037404912207	0.0098	0.3844	53386	77258	58749.13
7515864	chr9	rs79975447	14937894	A	T	0.871	0.869	0.978	0.0126002819757385	0.0129	0.3302	53386	77258	58749.13
7500581	chr9	rs2140325	14941131	T	G	0.979	0.979	0.952	-0.0375045865412751	0.031	0.2265	52448	75557	57596.66
7484698	chr9	rs12352935	14941629	T	C	0.363	0.362	0.986	0.0023971245997214	0.009	0.7896	53386	77258	58749.13
7501636	chr9	rs12348103	14941672	C	T	0.229	0.228	0.992	0.0097027754613851	0.0103	0.3475	53386	77258	58749.13
7499820	chr9	rs10810293	14942035	C	T	0.219	0.218	0.987	0.0078987227933553	0.0105	0.4511	53386	77258	58749.13
7505305	chr9	rs60266351	14943508	T	C	0.973	0.974	0.96	-0.044401309298167	0.0272	0.1031	53386	77258	58749.13
7517213	chr9	rs7030532	14944106	G	C	0.212	0.211	0.982	0.0074025335167413	0.0106	0.4853	53386	77258	58749.13
7510719	chr9	rs7862132	14945267	A	T	0.214	0.212	0.981	0.0089993837968006	0.0106	0.3948	53386	77258	58749.13
7484679	chr9	rs1855141	14946220	A	G	0.212	0.211	0.979	0.0058031292269501	0.0106	0.5882	53386	77258	58749.13
7501255	chr9	rs1523213	14946572	A	G	0.762	0.762	0.972	0.0106035827841911	0.0103	0.3033	53386	77258	58749.13
7489162	chr9	rs55831634	14946656	G	A	0.979	0.979	0.963	-0.0344982814075965	0.0309	0.2642	52448	75557	57596.66
7491029	chr9	rs7043477	14947083	G	A	0.427	0.423	0.92	0.0126002819757385	0.0091	0.1659	53386	77258	58749.13
7491031	chr9	rs6474873	14947351	C	G	0.381	0.376	0.915	0.0092966519050945	0.0093	0.3144	53386	77258	58749.13
7500574	chr9	rs3861706	14947472	T	C	0.489	0.486	0.99	0.004201162744548	0.0086	0.6285	53386	77258	58749.13
7507198	chr9	rs1464607	14947720	A	C	0.316	0.312	0.986	0.0063994795805678	0.0093	0.4907	53386	77258	58749.13
7494911	chr9	rs1464608	14947785	G	T	0.337	0.333	0.987	0.0078987227933553	0.0092	0.3888	53386	77258	58749.13
7483728	chr9	rs10961806	14948696	G	A	0.492	0.489	0.991	0.003902375817241	0.0086	0.6476	53386	77258	58749.13
7508699	chr9	rs9969815	14949190	A	G	0.316	0.312	0.989	0.0051964749068174	0.0093	0.58	53386	77258	58749.13
7514430	chr9	rs55789229	14949661	C	T	0.979	0.98	0.971	-0.0433982268254708	0.0309	0.1603	52762	75947	57944.56
7492977	chr9	rs2140326	14949803	A	G	0.315	0.311	0.989	0.0044998604248922	0.0093	0.6287	53386	77258	58749.13
7484386	chr9	rs1855140	14950193	T	G	0.315	0.311	0.989	0.0044998604248922	0.0093	0.6288	53386	77258	58749.13
7517171	chr9	rs59331691	14950628	A	G	0.979	0.98	0.97	-0.0428031223253094	0.031	0.1668	52762	75947	57944.56
7507668	chr9	rs11515200	14952066	C	T	0.491	0.488	0.99	0.0035038543266769	0.0086	0.6879	53386	77258	58749.13
7499618	chr9	rs7028135	14952537	T	G	0.36	0.356	0.992	0.0080971295874548	0.009	0.3667	53386	77258	58749.13
7496536	chr9	rs7042782	14952712	A	C	0.357	0.353	0.992	0.007997931111062	0.009	0.3768	53386	77258	58749.13
7501950	chr9	rs114355175	14953252	C	T	0.98	0.98	0.974	-0.0401035026973339	0.031	0.1968	52762	75947	57944.56
7492116	chr9	rs7046824	14953525	A	G	0.329	0.326	0.991	0.0037031349243813	0.0092	0.6853	53386	77258	58749.13
7497788	chr9	rs2381972	14954006	G	T	0.318	0.315	0.988	0.0055048206344449	0.0093	0.5568	53386	77258	58749.13
7503846	chr9	rs7848522	14954434	A	G	0.314	0.311	0.988	0.0044003044444822	0.0093	0.637	53386	77258	58749.13
7498166	chr9	rs7848747	14954549	C	T	0.336	0.332	0.99	0.0058031292269501	0.0091	0.5287	53386	77258	58749.13
7484447	chr9	rs7849466	14954971	G	A	0.979	0.979	0.972	-0.0349952529972629	0.0305	0.2521	52762	75947	57944.56
7512390	chr9	rs28842341	14955245	C	G	0.979	0.979	0.973	-0.0331949048576409	0.0306	0.2775	52762	75947	57944.56
7495110	chr9	rs10810294	14955410	C	T	0.49	0.487	0.99	0.001598721363697	0.0086	0.8522	53386	77258	58749.13
7489336	chr9	rs10961809	14955663	G	C	0.489	0.486	0.991	0.0008995952428359	0.0086	0.9192	53386	77258	58749.13
7494811	chr9	rs2381973	14955988	T	C	0.358	0.354	0.995	0.0086028888072678	0.009	0.3384	53386	77258	58749.13
7506335	chr9	rs72715609	14955993	T	C	0.979	0.979	0.973	-0.0388967656299467	0.0306	0.2032	52762	75947	57944.56
7509244	chr9	rs7028869	14956219	C	G	0.981	0.981	0.978	-0.0331949048576409	0.0331	0.3161	48809	71512	54071.98
7481334	chr9	rs10810295	14956960	T	A	0.491	0.489	0.986	0.0018981972830802	0.0087	0.8298	53386	77258	58749.13
7505094	chr9	rs10810296	14956963	T	C	0.491	0.489	0.986	0.0018981972830802	0.0087	0.8225	53386	77258	58749.13
7485124	chr9	rs1412720	14957281	G	A	0.336	0.332	0.99	0.0072039888485025	0.0091	0.4301	53386	77258	58749.13
7501270	chr9	rs72715615	14957399	G	A	0.981	0.981	0.977	-0.0323992324466777	0.0332	0.3291	48464	71297	53807.07
7499357	chr9	rs11793253	14957794	T	A	0.36	0.355	0.994	0.0107025231331357	0.009	0.2329	53386	77258	58749.13
7513113	chr9	rs1589666	14958442	C	A	0.363	0.359	0.994	0.0093957216403621	0.009	0.2931	53386	77258	58749.13
7507585	chr9	rs10810297	14958698	A	T	0.36	0.355	0.995	0.009504687014246	0.009	0.2925	53386	77258	58749.13
7509586	chr9	rs1403560	14959675	C	A	0.491	0.489	0.991	0.0016985566355815	0.0086	0.841	53386	77258	58749.13
7500620	chr9	rs1829850	14959733	G	C	0.359	0.355	0.995	0.0088011559530687	0.009	0.325	53386	77258	58749.13
7501292	chr9	rs72715622	14959953	T	C	0.979	0.979	0.974	-0.0393959285025942	0.0306	0.1991	52762	75947	57944.56
7509668	chr9	rs1357474	14960217	A	G	0.359	0.355	0.995	0.0089002747867194	0.009	0.3213	53386	77258	58749.13
7495249	chr9	rs72715624	14960228	T	G	0.979	0.98	0.975	-0.0419997711602818	0.031	0.1756	52692	75877	57874.56
7511544	chr9	rs72715625	14960526	G	C	0.979	0.98	0.977	-0.0375045865412751	0.031	0.2271	52378	75487	57526.66
7495766	chr9	rs10810298	14961245	T	A	0.361	0.356	0.995	0.0107025231331357	0.009	0.2333	53386	77258	58749.13
7505169	chr9	rs1412724	14961738	G	C	0.318	0.313	0.989	0.0082954970241069	0.0093	0.373	53386	77258	58749.13
7481387	chr9	rs55834240	14962585	C	T	0.979	0.979	0.975	-0.0414993071780289	0.0306	0.1751	52762	75947	57944.56
7497428	chr9	rs12378196	14963519	G	A	0.516	0.513	0.822	0.0060019521956343	0.0095	0.5306	53386	77258	58749.13
7494283	chr9	rs12335460	14963761	A	G	0.207	0.205	0.881	0.0064988367398296	0.0113	0.5663	53386	77258	58749.13
7502956	chr9	rs72715629	14963863	C	A	0.979	0.979	0.973	-0.0430954101055856	0.0307	0.1601	52762	75947	57944.56
7497331	chr9	rs10810299	14964272	A	C	0.417	0.412	0.959	0.0087020272939009	0.0089	0.3273	53386	77258	58749.13
7512901	chr9	rs10961810	14964844	T	G	0.93	0.932	0.944	-0.0160988945897493	0.0175	0.3553	53386	77258	58749.13
7481058	chr9	rs6415721	14964952	C	T	0.318	0.313	0.991	0.0089002747867194	0.0093	0.3375	53386	77258	58749.13
7486260	chr9	rs72715631	14966065	T	G	0.973	0.974	0.974	-0.0509986009718156	0.0271	0.05997	53386	77258	58749.13
7490962	chr9	rs9697216	14966241	T	C	0.972	0.973	0.973	-0.0515038428671156	0.0266	0.05304	53386	77258	58749.13
7502901	chr9	rs12379705	14967393	C	T	0.362	0.356	0.992	0.0134984841513417	0.009	0.1341	53386	77258	58749.13
7516091	chr9	rs72715633	14968026	G	T	0.981	0.981	0.978	-0.0383978517965666	0.0336	0.2534	48394	71227	53737.07
7488091	chr9	rs10961811	14968316	C	G	0.318	0.313	0.987	0.0093957216403621	0.0093	0.3143	53386	77258	58749.13
7506644	chr9	rs7027560	14968354	G	T	0.318	0.314	0.987	0.0089002747867194	0.0093	0.3405	53386	77258	58749.13
7500337	chr9	rs77348208	14968362	G	C	0.98	0.98	0.973	-0.0458973523870375	0.0312	0.1413	52692	75877	57874.56
7498731	chr9	rs4535838	14968980	C	A	0.334	0.329	0.989	0.007997931111062	0.0092	0.3861	53386	77258	58749.13
7489913	chr9	rs7350286	14970121	C	T	0.361	0.356	0.991	0.0133011462391285	0.009	0.1405	53386	77258	58749.13
7499663	chr9	rs7350287	14970191	G	A	0.354	0.349	0.991	0.0116024307308398	0.009	0.1987	53386	77258	58749.13
7511394	chr9	rs11515203	14970415	A	G	0.468	0.466	0.988	0.0006997551142732	0.0087	0.9381	53386	77258	58749.13
7493020	chr9	rs7048248	14971227	G	A	0.317	0.313	0.986	0.0082954970241069	0.0093	0.3707	53386	77258	58749.13
7492853	chr9	rs4546746	14971362	C	G	0.489	0.486	0.99	0.0034041991335623	0.0086	0.6964	53386	77258	58749.13
7497442	chr9	rs10114147	14972102	T	A	0.333	0.329	0.988	0.0074025335167413	0.0092	0.4233	53386	77258	58749.13
7515928	chr9	rs10810302	14972897	A	G	0.227	0.225	0.953	0.0046989426564652	0.0105	0.6527	53386	77258	58749.13
7506317	chr9	rs117985521	14973280	G	A	0.966	0.966	0.794	0.0026963615477425	0.0269	0.9204	53386	77258	58749.13
7500710	chr9	rs7026072	14973346	C	A	0.333	0.329	0.987	0.0061013488579762	0.0092	0.5053	53386	77258	58749.13
7515058	chr9	rs7857763	14974080	C	T	0.318	0.314	0.986	0.0076010387728197	0.0093	0.416	53386	77258	58749.13
7513589	chr9	rs56195535	14974205	G	C	0.979	0.98	0.977	-0.044495399886564	0.031	0.151	52692	75877	57874.56
7488025	chr9	rs7030620	14974488	C	T	0.319	0.314	0.986	0.0077002766261879	0.0093	0.406	53386	77258	58749.13
7491908	chr9	rs68177350	14974677	T	C	0.973	0.974	0.975	-0.047899061319535	0.027	0.07586	53386	77258	58749.13
7495442	chr9	rs66462482	14975341	C	G	0.972	0.973	0.973	-0.0548047153744336	0.0267	0.04019	53386	77258	58749.13
7496184	chr9	rs10961814	14975409	C	G	0.488	0.485	0.991	0.0023971245997214	0.0086	0.7771	53386	77258	58749.13
7491098	chr9	rs2049291	14975829	T	C	0.362	0.357	0.992	0.012096540947233	0.009	0.1788	53386	77258	58749.13
7497272	chr9	rs2049292	14975886	G	A	0.489	0.486	0.991	0.0028958031120254	0.0086	0.738	53386	77258	58749.13
7514077	chr9	rs72715639	14975961	C	T	0.979	0.98	0.977	-0.0433042394092723	0.0309	0.161	52692	75877	57874.56
7513479	chr9	rs61447244	14976391	A	G	0.979	0.979	0.976	-0.0413950753663857	0.0309	0.1799	52692	75877	57874.56
7496891	chr9	rs10810305	14976676	A	G	0.49	0.487	0.99	0.0016985566355815	0.0086	0.842	53386	77258	58749.13
7508758	chr9	rs10810306	14976689	A	G	0.49	0.487	0.99	0.0017983819413794	0.0086	0.8393	53386	77258	58749.13
7484760	chr9	rs7870499	14977169	G	C	0.318	0.314	0.987	0.0059025456526138	0.0093	0.5239	53386	77258	58749.13
7501792	chr9	rs72715642	14977210	C	G	0.979	0.98	0.978	-0.0442967745820927	0.0309	0.1517	52692	75877	57874.56
7509835	chr9	rs67226056	14978450	C	T	0.972	0.973	0.974	-0.0476997588774203	0.0265	0.07154	53386	77258	58749.13
7501841	chr9	rs9298710	14978548	G	T	0.325	0.321	0.988	0.0062007356416035	0.0092	0.502	53386	77258	58749.13
7482355	chr9	rs10810307	14979425	T	C	0.368	0.363	0.993	0.0126990249774084	0.009	0.1573	53386	77258	58749.13
7509153	chr9	rs12340301	14979866	G	A	0.369	0.364	0.994	0.0118989261570991	0.0089	0.1851	53386	77258	58749.13
7502539	chr9	rs10810308	14981038	G	C	0.374	0.369	0.985	0.0112959597418516	0.009	0.207	53386	77258	58749.13
7497606	chr9	rs60838705	14981704	A	C	0.969	0.969	0.957	-0.0253998626327317	0.0253	0.3167	53386	77258	58749.13
7483929	chr9	rs72501425	14982272	T	C	0.973	0.973	0.977	-0.0469972723609114	0.0269	0.07998	53386	77258	58749.13
7494793	chr9	rs72715648	14982694	G	A	0.979	0.979	0.977	-0.0423022562339069	0.0308	0.1701	52692	75877	57874.56
7515644	chr9	rs10961817	14982751	A	G	0.369	0.364	0.995	0.0111970780932162	0.0089	0.212	53386	77258	58749.13
7511165	chr9	rs7020107	14984170	G	A	0.375	0.37	0.985	0.0109003744682883	0.009	0.2217	53386	77258	58749.13
7509144	chr9	rs4008009	14984260	A	T	0.326	0.321	0.989	0.0058031292269501	0.0092	0.5303	53386	77258	58749.13
7503397	chr9	rs1880013	14985047	C	A	0.364	0.359	0.996	0.0139029051689914	0.009	0.121	53386	77258	58749.13
7509843	chr9	rs7028702	14986060	G	T	0.336	0.331	0.994	0.0082954970241069	0.0091	0.3617	53386	77258	58749.13
7485983	chr9	rs6474876	14986602	C	T	0.322	0.317	0.991	0.0089002747867194	0.0093	0.3353	53386	77258	58749.13
7485377	chr9	rs10756632	14987263	C	T	0.367	0.363	0.995	0.0112959597418516	0.0089	0.2059	53386	77258	58749.13
7491177	chr9	rs10810309	14987578	T	C	0.49	0.487	0.998	0.0047984689115734	0.0086	0.5802	53386	77258	58749.13
7505423	chr9	rs67086694	14988601	A	G	0.965	0.965	0.958	-0.0177974390305806	0.0238	0.453	53386	77258	58749.13
7502456	chr9	rs6474878	14988990	A	C	0.32	0.316	0.992	0.0088011559530687	0.0093	0.343	53386	77258	58749.13
7483646	chr9	rs7042441	14989567	G	A	0.969	0.969	0.959	-0.0255024404124231	0.0254	0.3154	53386	77258	58749.13
7489391	chr9	rs10810310	14989877	T	C	0.49	0.487	1.0	0.0051964749068174	0.0086	0.5424	53386	77258	58749.13
7506785	chr9	rs7028104	14989890	T	A	0.367	0.363	0.996	0.0116024307308398	0.0089	0.1949	53386	77258	58749.13
7511153	chr9	rs56036616	14989986	T	C	0.969	0.969	0.958	-0.0244976316004002	0.0253	0.3341	53386	77258	58749.13
7502854	chr9	rs55818920	14990267	G	A	0.969	0.969	0.959	-0.0263029084210524	0.0253	0.2995	53386	77258	58749.13
7485924	chr9	rs10961819	14990485	G	T	0.353	0.348	0.993	0.012096540947233	0.009	0.1805	53386	77258	58749.13
7481332	chr9	rs149422223	14990608	T	C	0.978	0.977	0.948	-0.0048015088161939	0.0299	0.8729	53100	76950	58452.67
7508741	chr9	rs7851933	14990730	G	T	0.972	0.973	0.979	-0.0499047851286405	0.0267	0.06165	53386	77258	58749.13
7488917	chr9	rs10961820	14990759	G	C	0.364	0.359	0.998	0.0135971385060249	0.009	0.1291	53386	77258	58749.13
7511576	chr9	rs7855093	14991024	C	G	0.32	0.316	0.993	0.0097027754613851	0.0093	0.2949	53386	77258	58749.13
7500979	chr9	rs116893481	14991330	A	C	0.959	0.958	0.822	0.0135971385060249	0.0239	0.5678	53386	77258	58749.13
7504164	chr9	rs73642487	14991784	G	T	0.954	0.954	0.965	-0.0166986496230515	0.0208	0.4232	53386	77258	58749.13
7495639	chr9	rs4553007	14992109	G	C	0.369	0.364	0.995	0.0118989261570991	0.0089	0.1838	53386	77258	58749.13
7510412	chr9	rs7048509	14992582	T	A	0.369	0.364	0.995	0.0118001041157506	0.0089	0.187	53386	77258	58749.13
7482164	chr9	rs10756633	14993180	C	G	0.322	0.317	0.991	0.0101978249764461	0.0092	0.2724	53386	77258	58749.13
7490536	chr9	rs4548277	14993419	G	T	0.327	0.322	0.987	0.0099998345783334	0.0092	0.2778	53386	77258	58749.13
7507575	chr9	rs1880012	14993511	T	G	0.326	0.321	0.987	0.009197572354042	0.0092	0.3185	53386	77258	58749.13
7501679	chr9	rs7040712	14994221	G	T	0.322	0.318	0.992	0.009197572354042	0.0092	0.3197	53386	77258	58749.13
7483499	chr9	rs7023196	14997420	G	C	0.182	0.181	0.983	0.0043007385516922	0.0112	0.7049	53386	77258	58749.13
7482322	chr9	rs2140324	14997819	T	C	0.179	0.178	0.983	0.0033045340083004	0.0113	0.7676	53386	77258	58749.13
7507184	chr9	rs4741444	14998647	A	C	0.181	0.18	0.985	0.0044998604248922	0.0113	0.6883	53386	77258	58749.13
7490938	chr9	rs7029010	15000126	T	C	0.466	0.463	0.988	0.0027960873020011	0.0087	0.7474	53386	77258	58749.13
7497380	chr9	rs7029527	15000551	T	C	0.194	0.193	0.984	0.0004998750416509	0.011	0.9649	53386	77258	58749.13
7504569	chr9	rs1829852	15000684	A	C	0.857	0.86	0.982	-0.0146974807605841	0.0124	0.2369	53386	77258	58749.13
7506827	chr9	rs10810311	15002522	A	G	0.496	0.493	0.99	0.004001981379298	0.0086	0.6402	53386	77258	58749.13
7488309	chr9	rs10810312	15002620	G	C	0.496	0.493	0.99	0.0045994064948955	0.0086	0.5982	53386	77258	58749.13
7484337	chr9	rs55783059	15002911	T	C	0.975	0.975	0.953	-0.0203047533403643	0.0282	0.4725	53100	76950	58452.67
7482722	chr9	rs76698598	15003263	C	T	0.96	0.959	0.826	0.0153023200084426	0.024	0.5239	53386	77258	58749.13
7512347	chr9	rs2140322	15003735	G	C	0.32	0.316	0.988	0.0092966519050945	0.0093	0.3161	53386	77258	58749.13
7500577	chr9	rs7030516	15004578	A	C	0.319	0.316	0.988	0.0085037404912207	0.0093	0.357	53386	77258	58749.13
7483497	chr9	rs73642492	15004680	T	C	0.984	0.983	0.956	-0.0229002198863326	0.036	0.5238	49797	70903	54700.01
7496027	chr9	rs1916309	15005594	A	G	0.186	0.185	0.992	0.0068961666878413	0.0111	0.537	53386	77258	58749.13
7502864	chr9	rs4741445	15006006	A	G	0.859	0.862	0.984	-0.0127003085782322	0.0125	0.3113	53386	77258	58749.13
7509804	chr9	rs62536769	15007152	G	A	0.497	0.494	0.987	0.0036034995896235	0.0086	0.675	53386	77258	58749.13
7508133	chr9	rs60820471	15007889	C	G	0.98	0.98	0.975	-0.0449973659307358	0.0312	0.1493	52692	75877	57874.56
7508537	chr9	rs10961825	15008675	A	G	0.499	0.496	0.989	0.0056042667198317	0.0086	0.5149	53386	77258	58749.13
