## Supplementary material for "Characterization of shared and ancestry-specific signals driving complex traits using multi-ancestry fine-mapping": s2_gwas_temp.txt

Unnamed: 0	chrom	ID	pos	A1	A2	FCAS	FCON	IMPINFO	BETA	SE	P	NCAS	NCON	NEFF
6689261	chr9	rs7021723	14009359	T	C	0.267	0.273	0.9	-0.0034961042567088	0.0202	0.8638	14004	16757	14424.77
6688870	chr9	rs7025736	14010174	G	A	0.828	0.826	0.98	0.0197045832743354	0.0228	0.3857	14004	16757	14424.77
6700731	chr9	rs2181073	14010270	T	C	0.828	0.826	0.982	0.0200967016991224	0.0227	0.3765	14004	16757	14424.77
6696614	chr9	rs2181074	14010312	A	G	0.302	0.31	0.922	-0.0104039337153929	0.0192	0.5868	14004	16757	14424.77
6712741	chr9	rs10961326	14010321	C	T	0.523	0.526	0.923	-0.0232993336544035	0.0178	0.1901	14004	16757	14424.77
6705346	chr9	rs58900694	14010578	A	G	0.828	0.826	0.981	0.0199986865066891	0.0227	0.3792	14004	16757	14424.77
6695271	chr9	rs10118594	14011003	A	G	0.781	0.785	0.963	0.0204984635773248	0.0214	0.3387	14004	16757	14424.77
6700423	chr9	rs57172995	14011274	C	T	0.882	0.881	0.965	0.0045994064948955	0.0268	0.8627	14004	16757	14424.77
6707773	chr9	rs16931220	14012084	A	T	0.841	0.84	0.984	0.0136957831289865	0.0235	0.5591	14004	16757	14424.77
6703530	chr9	rs10961329	14012093	G	A	0.53	0.532	0.931	-0.0198966317144566	0.0177	0.2622	14004	16757	14424.77
6691856	chr9	rs7848012	14012182	T	C	0.942	0.946	0.911	0.0024968801985871	0.0476	0.9586	11409	12194	11346.22
6696943	chr9	rs16931224	14012301	G	A	0.844	0.843	0.983	0.0118989261570991	0.0236	0.6148	14004	16757	14424.77
6704657	chr9	rs7848517	14012596	T	C	0.26	0.266	0.904	-0.0030045090202987	0.0204	0.8837	14004	16757	14424.77
6690329	chr9	rs60805695	14012790	T	C	0.892	0.89	0.892	0.0036034995896235	0.0289	0.9019	14004	16757	14424.77
6717916	chr9	rs13285943	14013163	G	A	0.943	0.947	0.912	0.0025966258472659	0.0478	0.9574	11409	12194	11346.22
6711174	chr9	rs6474804	14013561	A	G	0.942	0.946	0.901	0.0007996801705642	0.0477	0.9869	11409	12194	11346.22
6692266	chr9	rs7039809	14013955	G	A	0.793	0.799	0.967	0.0117012723076411	0.0219	0.5935	14004	16757	14424.77
6715632	chr9	rs12001724	14014614	T	G	0.982	0.983	0.877	0.0159028762794155	0.0692	0.8187	14004	16757	14424.77
6689321	chr9	rs10961330	14014816	A	G	0.942	0.946	0.872	-0.0034961042567088	0.0478	0.9421	11409	12194	11346.22
6692956	chr9	rs7871053	14014837	G	C	0.835	0.832	0.961	0.0225048553400694	0.0233	0.3337	14004	16757	14424.77
6699114	chr9	rs7857245	14014968	T	C	0.83	0.828	0.963	0.0204984635773248	0.023	0.373	14004	16757	14424.77
6719839	chr9	rs12000699	14016120	G	A	0.842	0.841	0.96	0.0136957831289865	0.0237	0.564	14004	16757	14424.77
6702693	chr9	rs16931233	14016560	G	T	0.881	0.88	0.944	0.0048979852621919	0.0269	0.8568	14004	16757	14424.77
6704376	chr9	rs1322131	14017185	A	C	0.803	0.81	0.907	0.0022973590486834	0.0231	0.9193	14004	16757	14424.77
6696282	chr9	rs73648449	14017425	A	G	0.886	0.884	0.91	0.0055048206344449	0.0279	0.8452	14004	16757	14424.77
6710188	chr9	rs1322132	14017543	C	A	0.91	0.918	0.898	0.0118989261570991	0.0336	0.7237	14004	16757	14424.77
6713705	chr9	rs7025739	14017640	A	G	0.961	0.961	0.915	0.0315955615897506	0.0464	0.4959	14004	16757	14424.77
6690319	chr9	rs7029792	14018144	G	C	0.973	0.973	0.879	0.0485996698360624	0.0565	0.3903	14004	16757	14424.77
6706948	chr9	rs737668	14018460	T	C	0.944	0.953	0.784	-0.0129028853555234	0.0475	0.7862	12656	15129	12954.21
6707831	chr9	rs12001843	14018558	C	G	0.962	0.962	0.907	0.0366983037826737	0.0469	0.4336	14004	16757	14424.77
6719729	chr9	rs10124838	14018788	A	G	0.939	0.948	0.766	-0.0221024699079472	0.0474	0.6413	11885	14212	12116.53
6689077	chr9	rs57993128	14018882	A	G	0.886	0.884	0.904	0.0099008246772624	0.0281	0.7242	14004	16757	14424.77
6708005	chr9	rs7465962	14019651	T	C	0.872	0.871	0.884	0.003902375817241	0.0271	0.8863	14004	16757	14424.77
6715556	chr9	rs4631565	14019743	G	T	0.947	0.951	0.736	-0.0377018671840115	0.0531	0.4779	11409	12194	11346.22
6697986	chr9	rs2145989	14019912	C	T	0.801	0.807	0.875	0.0154007965760229	0.0232	0.5084	14004	16757	14424.77
6714068	chr9	rs7046174	14020300	C	G	0.563	0.571	0.785	-0.0080019302190585	0.0193	0.6796	14004	16757	14424.77
6708408	chr9	rs10115804	14020436	C	A	0.455	0.467	0.906	-0.0191012733024012	0.0179	0.2863	14004	16757	14424.77
6713908	chr9	rs1853195	14020982	G	T	0.327	0.338	0.95	-0.0158042315449673	0.0185	0.3933	14004	16757	14424.77
6699886	chr9	rs35473056	14021151	T	C	0.961	0.964	0.773	-0.0486966685402845	0.054	0.3673	14004	16757	14424.77
6707224	chr9	rs1853196	14021167	C	T	0.327	0.338	0.947	-0.0158042315449673	0.0185	0.3926	14004	16757	14424.77
6696841	chr9	rs1977235	14021990	G	A	0.524	0.528	0.928	-0.0135007260538548	0.0178	0.4486	14004	16757	14424.77
6713611	chr9	rs55977907	14022023	T	A	0.883	0.881	0.908	0.0050969882578437	0.0277	0.8542	14004	16757	14424.77
6695435	chr9	rs10810078	14022404	G	T	0.527	0.531	0.923	-0.0136020904182857	0.0178	0.4455	14004	16757	14424.77
6716844	chr9	rs58574560	14022749	C	T	0.52	0.522	0.904	-0.0085968472255182	0.018	0.6307	14004	16757	14424.77
6705381	chr9	rs13289170	14022905	T	C	0.919	0.929	0.856	-0.0347985055426955	0.0365	0.3409	14004	16757	14424.77
6708041	chr9	rs7028654	14023427	C	A	0.887	0.886	0.909	0.0016985566355815	0.0281	0.9516	14004	16757	14424.77
6716171	chr9	rs12351326	14023577	A	G	0.919	0.929	0.862	-0.0361972883118878	0.0365	0.3206	14004	16757	14424.77
6692999	chr9	rs10961339	14024159	G	A	0.937	0.948	0.755	-0.0538017009683557	0.0455	0.2368	12376	14891	12686.42
6700074	chr9	rs73405678	14024588	T	A	0.979	0.979	0.8	0.0190964956909883	0.0669	0.7747	14004	16757	14424.77
6688915	chr9	rs58624125	14024671	G	T	0.898	0.896	0.916	0.0013990209137074	0.0293	0.9613	14004	16757	14424.77
6700947	chr9	rs7022407	14025101	T	C	0.235	0.244	0.948	-0.0247026126403718	0.0203	0.2234	14004	16757	14424.77
6716129	chr9	rs13283743	14025240	A	G	0.938	0.948	0.73	-0.0589965728077175	0.0445	0.1847	13147	15808	13524.11
6718950	chr9	rs12550926	14025508	A	C	0.308	0.315	0.89	-0.010302892995897	0.0194	0.5956	14004	16757	14424.77
6708434	chr9	rs17279781	14026033	T	G	0.724	0.725	0.858	-0.0024028846163103	0.0204	0.9058	14004	16757	14424.77
6704189	chr9	rs10810079	14026076	C	G	0.311	0.321	0.917	-0.0113036461713921	0.019	0.5528	14004	16757	14424.77
6697119	chr9	rs10810080	14026089	T	C	0.586	0.594	0.933	-0.0085968472255182	0.0176	0.6271	14004	16757	14424.77
6716575	chr9	rs10810081	14026183	A	G	0.582	0.589	0.93	-0.007296555232638	0.0176	0.6799	14004	16757	14424.77
6719528	chr9	rs16931256	14026510	A	C	0.885	0.883	0.93	0.0108014536938559	0.0277	0.6953	14004	16757	14424.77
6712226	chr9	rs16931258	14027643	G	C	0.895	0.893	0.918	0.0082954970241069	0.029	0.7741	14004	16757	14424.77
6705917	chr9	rs10961343	14027818	G	C	0.94	0.948	0.695	-0.0517039049923374	0.0444	0.2448	14004	16757	14424.77
6714791	chr9	rs7019371	14028244	C	T	0.886	0.884	0.905	0.0199986865066891	0.0282	0.4774	14004	16757	14424.77
6699624	chr9	rs7019738	14028320	G	C	0.886	0.883	0.9	0.0204984635773248	0.0282	0.4669	14004	16757	14424.77
6710215	chr9	rs16931261	14028713	G	A	0.885	0.883	0.903	0.0166014304974254	0.0281	0.554	14004	16757	14424.77
6690162	chr9	rs7020399	14028892	G	A	0.433	0.434	0.836	-0.0131966945943914	0.0188	0.4816	14004	16757	14424.77
6708929	chr9	rs6474805	14029188	A	C	0.216	0.221	0.861	-0.0064004391810282	0.022	0.7719	14004	16757	14424.77
6689891	chr9	rs7023574	14029235	A	G	0.932	0.941	0.663	-0.0456984484517478	0.0442	0.3011	13233	15840	13587.08
6690965	chr9	rs1923353	14029329	T	C	0.204	0.207	0.804	0.00730326611012	0.0233	0.7532	14004	16757	14424.77
6696063	chr9	rs13286764	14029460	C	T	0.936	0.944	0.652	-0.0591026555948241	0.0455	0.1939	13233	15840	13587.08
6690404	chr9	rs2890976	14029462	C	T	0.881	0.878	0.82	0.0250047589895661	0.029	0.3896	14004	16757	14424.77
6693430	chr9	rs35113032	14029763	A	C	0.931	0.941	0.614	-0.0741956683066094	0.0453	0.1016	13233	15840	13587.08
6714928	chr9	rs2382433	14029965	G	T	0.494	0.49	0.682	-0.0062998021485279	0.0205	0.7605	14004	16757	14424.77
6716920	chr9	rs10961344	14030100	G	A	0.876	0.891	0.679	-0.066503116358279	0.0371	0.073	14004	16757	14424.77
6700804	chr9	rs61374830	14030190	A	C	0.921	0.92	0.572	-0.0208968257129853	0.0415	0.6145	14004	16757	14424.77
6718134	chr9	rs10961346	14030444	A	G	0.875	0.873	0.655	0.0024968801985871	0.0317	0.9371	14004	16757	14424.77
6705003	chr9	rs13302756	14030625	C	T	0.888	0.896	0.688	-0.0198048272985997	0.037	0.5934	14004	16757	14424.77
6693018	chr9	rs10810082	14030829	A	C	0.498	0.487	0.648	0.0347008987793103	0.0208	0.09567	14004	16757	14424.77
6693100	chr9	rs10961347	14031216	C	T	0.915	0.919	0.704	-0.0086977157031958	0.0374	0.8157	14004	16757	14424.77
6710066	chr9	rs72698712	14031804	T	G	0.961	0.962	0.61	-0.0394999521368577	0.0557	0.4779	14004	16757	14424.77
6695961	chr9	rs10810083	14031923	G	A	0.871	0.879	0.686	-0.0225012653465135	0.0329	0.4937	14004	16757	14424.77
6711410	chr9	rs3899674	14032023	G	A	0.743	0.756	0.765	-0.0174005146801673	0.0237	0.4639	14004	16757	14424.77
6714324	chr9	rs10961349	14032449	G	C	0.915	0.919	0.594	-0.034198147379977	0.0402	0.3949	14004	16757	14424.77
6711459	chr9	rs7049018	14033328	C	T	0.587	0.589	0.763	0.0141987193998129	0.02	0.4773	14004	16757	14424.77
6700648	chr9	rs73648450	14033439	A	T	0.958	0.959	0.59	-0.0821975276313988	0.0564	0.1455	14004	16757	14424.77
6711336	chr9	rs72698715	14033662	T	A	0.954	0.958	0.453	-0.0366951051877892	0.0613	0.55	14004	16757	14424.77
6691216	chr9	rs112943795	14033917	T	G	0.927	0.923	0.708	0.0676960309526514	0.0376	0.07177	14004	16757	14424.77
6706259	chr9	rs77007376	14034123	A	G	0.956	0.957	0.571	-0.0741956683066094	0.0559	0.1848	14004	16757	14424.77
6695977	chr9	rs67336119	14034246	C	A	0.948	0.952	0.487	-0.0762009300937354	0.0565	0.1775	14004	16757	14424.77
6712522	chr9	rs1923354	14034285	T	C	0.121	0.122	0.574	-0.0088994831870327	0.0342	0.7945	14004	16757	14424.77
6696503	chr9	rs7850674	14034346	C	T	0.925	0.921	0.714	0.0693954571051522	0.0369	0.05971	14004	16757	14424.77
6690796	chr9	rs16931278	14035339	G	T	0.882	0.878	0.772	0.0409019913204257	0.029	0.1589	14004	16757	14424.77
6693802	chr9	rs78058775	14035532	G	A	0.924	0.92	0.727	0.0723020567553947	0.0363	0.04655	14004	16757	14424.77
6706357	chr9	rs7027377	14035568	G	A	0.882	0.878	0.767	0.0443995872966845	0.0291	0.1275	14004	16757	14424.77
6699584	chr9	rs7027382	14035571	G	A	0.882	0.878	0.769	0.044600447168905	0.0292	0.1258	14004	16757	14424.77
6696288	chr9	rs73648451	14035613	G	A	0.895	0.893	0.604	0.0267977123853779	0.0342	0.433	14004	16757	14424.77
6693998	chr9	rs10115336	14035965	T	C	0.53	0.532	0.699	-0.033701571673015	0.0204	0.09912	14004	16757	14424.77
6695995	chr9	rs3920568	14036242	A	G	0.44	0.439	0.743	-0.0194988734340555	0.0203	0.3365	14004	16757	14424.77
6704378	chr9	rs10810084	14036271	T	C	0.909	0.907	0.637	0.0255020410123433	0.0352	0.4676	14004	16757	14424.77
6712108	chr9	rs1923356	14036516	A	T	0.333	0.327	0.664	0.0024968801985871	0.0227	0.9122	14004	16757	14424.77
6691001	chr9	rs111943504	14036782	A	G	0.873	0.869	0.639	0.0287040681283552	0.0317	0.3647	14004	16757	14424.77
6698427	chr9	rs75947181	14037086	A	G	0.934	0.932	0.707	0.0285971749776749	0.0402	0.4773	14004	16757	14424.77
6698176	chr9	rs6415720	14037240	G	T	0.292	0.285	0.654	0.06259914175652	0.0242	0.009775	14004	16757	14424.77
6694162	chr9	rs12376829	14037246	T	G	0.844	0.843	0.598	0.0209000641077417	0.03	0.4863	14004	16757	14424.77
6704164	chr9	rs1853197	14037831	A	C	0.103	0.0962	0.78	0.0627963794896769	0.0329	0.05624	14004	16757	14424.77
6718741	chr9	rs2890977	14038252	T	C	0.447	0.449	0.866	0.003902375817241	0.0182	0.829	14004	16757	14424.77
6697924	chr9	rs79451483	14038347	T	C	0.629	0.622	0.846	0.0115035793834154	0.0191	0.5493	14004	16757	14424.77
6708689	chr9	rs2382434	14038453	C	T	0.0824	0.0758	0.793	0.0682005576892554	0.0363	0.06016	14004	16757	14424.77
6695428	chr9	rs7867828	14038763	G	C	0.435	0.436	0.884	0.0021975835434872	0.0181	0.9032	14004	16757	14424.77
6690686	chr9	rs61516040	14039516	G	A	0.652	0.644	0.872	0.0164047040252769	0.0191	0.3893	14004	16757	14424.77
6713313	chr9	rs74305113	14039559	A	G	0.653	0.645	0.873	0.0156961681063242	0.0191	0.4107	14004	16757	14424.77
6702536	chr9	rs10115541	14039652	G	A	0.0848	0.0783	0.817	0.0548952993715794	0.0354	0.1207	14004	16757	14424.77
6709172	chr9	rs1575255	14040380	G	A	0.452	0.453	0.902	0.0044998604248922	0.0179	0.8002	14004	16757	14424.77
6705746	chr9	rs1575256	14040440	G	C	0.434	0.435	0.912	0.0012991557316201	0.0179	0.9409	14004	16757	14424.77
6703675	chr9	rs1853198	14040706	C	T	0.453	0.454	0.909	0.0055048206344449	0.0178	0.7579	14004	16757	14424.77
6688893	chr9	rs1853199	14040837	A	C	0.0809	0.0736	0.866	0.0633972451297916	0.0356	0.07504	14004	16757	14424.77
6691599	chr9	rs57067791	14040977	C	G	0.629	0.621	0.895	0.012096540947233	0.0186	0.5162	14004	16757	14424.77
6692850	chr9	rs10511588	14041071	T	C	0.0805	0.073	0.885	0.0664990979502052	0.0354	0.06062	14004	16757	14424.77
6712008	chr9	rs12555759	14042304	C	G	0.648	0.639	0.945	0.0156961681063242	0.0183	0.3897	14004	16757	14424.77
6713984	chr9	rs2382435	14042588	C	G	0.0968	0.0891	0.916	0.0570039574677328	0.0319	0.07372	14004	16757	14424.77
6693309	chr9	rs10756524	14043162	C	A	0.0776	0.0698	0.969	0.0624018651129649	0.035	0.07466	14004	16757	14424.77
6711972	chr9	rs16931284	14043253	A	C	0.647	0.637	0.964	0.01600129372694	0.0181	0.3753	14004	16757	14424.77
6712500	chr9	rs10738352	14043516	C	T	0.0777	0.0698	0.968	0.0644010116835795	0.035	0.06586	14004	16757	14424.77
6694480	chr9	rs16931288	14043878	T	C	0.643	0.634	0.956	0.0141987193998129	0.0181	0.4314	14004	16757	14424.77
6695363	chr9	rs78525603	14044059	G	T	0.65	0.641	0.957	0.0155977206230546	0.0182	0.3904	14004	16757	14424.77
6698448	chr9	rs7869774	14044105	C	T	0.0779	0.0701	0.963	0.0666020156675811	0.035	0.05732	14004	16757	14424.77
6691436	chr9	rs80226150	14044177	A	T	0.878	0.872	0.802	0.0463013553668425	0.0288	0.1076	14004	16757	14424.77
6701949	chr9	rs10756525	14044604	C	T	0.0989	0.0906	0.924	0.0610010215573989	0.0316	0.0534	14004	16757	14424.77
6704544	chr9	rs10756526	14045245	T	G	0.451	0.451	0.977	0.0076010387728197	0.0172	0.658	14004	16757	14424.77
6697056	chr9	rs12553096	14045521	T	C	0.646	0.637	0.955	0.0167981182758809	0.0182	0.3549	14004	16757	14424.77
6714296	chr9	rs7874572	14045597	C	T	0.45	0.45	0.978	0.0051964749068174	0.0172	0.7633	14004	16757	14424.77
6700659	chr9	rs7874668	14045745	A	G	0.431	0.431	0.988	0.0050969882578437	0.0172	0.7662	14004	16757	14424.77
6699537	chr9	rs7037078	14046130	T	C	0.449	0.45	0.976	0.0052959516591825	0.0172	0.756	14004	16757	14424.77
6698740	chr9	rs75556599	14046948	T	G	0.651	0.642	0.948	0.0150954876453349	0.0183	0.4079	14004	16757	14424.77
6709197	chr9	rs10756527	14047491	C	T	0.0986	0.0899	0.921	0.0661996407142037	0.0317	0.03696	14004	16757	14424.77
6712661	chr9	rs10756528	14047554	C	T	0.0979	0.0891	0.925	0.0690968660793263	0.0318	0.02973	14004	16757	14424.77
6714118	chr9	rs79964387	14047652	C	A	0.653	0.643	0.941	0.0156961681063242	0.0184	0.3927	14004	16757	14424.77
6696752	chr9	rs7857599	14048323	G	A	0.0811	0.0724	0.906	0.0794025027861132	0.0353	0.02424	14004	16757	14424.77
6691535	chr9	rs10810087	14049160	C	T	0.448	0.449	0.951	0.0049974917102918	0.0174	0.7754	14004	16757	14424.77
6695691	chr9	rs12553244	14049810	G	C	0.653	0.644	0.929	0.0161980995687726	0.0185	0.3809	14004	16757	14424.77
6709873	chr9	rs77458119	14050126	A	G	0.88	0.875	0.803	0.0452027848308288	0.0291	0.1203	14004	16757	14424.77
6711051	chr9	rs1040888	14051013	A	G	0.0798	0.0712	0.881	0.0805010641506168	0.0359	0.0248	14004	16757	14424.77
6695938	chr9	rs2181075	14051032	G	A	0.654	0.645	0.922	0.0183015011699126	0.0186	0.3245	14004	16757	14424.77
6697382	chr9	rs74342178	14051273	G	A	0.654	0.645	0.92	0.0183996828453635	0.0186	0.3226	14004	16757	14424.77
6714944	chr9	rs7023849	14052050	G	C	0.308	0.304	0.856	0.0228958774769045	0.0198	0.2474	14004	16757	14424.77
6710879	chr9	rs7028752	14053403	G	T	0.103	0.0923	0.722	0.0846995400861426	0.035	0.01561	14004	16757	14424.77
6705984	chr9	rs60451275	14054351	T	C	0.633	0.623	0.903	0.0179970767016546	0.0186	0.3333	14004	16757	14424.77
6718742	chr9	rs75726676	14054403	C	T	0.981	0.982	0.629	-0.120699785237785	0.0812	0.1369	14004	16757	14424.77
6698081	chr9	rs10961356	14054617	A	G	0.633	0.624	0.903	0.0185960172820726	0.0186	0.3169	14004	16757	14424.77
6700918	chr9	rs57255486	14054971	C	T	0.634	0.624	0.901	0.0187039847937718	0.0186	0.3153	14004	16757	14424.77
6706731	chr9	rs78765671	14055645	C	T	0.636	0.626	0.891	0.0209000641077417	0.0187	0.2634	14004	16757	14424.77
6710955	chr9	rs10756529	14055792	T	C	0.492	0.489	0.844	0.0065981840282271	0.0185	0.7205	14004	16757	14424.77
6700353	chr9	rs12685927	14055973	T	C	0.864	0.859	0.821	0.0437010460710946	0.0274	0.1112	14004	16757	14424.77
6705383	chr9	rs9792570	14056264	G	A	0.131	0.116	0.683	0.107202817577013	0.0332	0.001244	14004	16757	14424.77
6688665	chr9	rs9792571	14056419	C	G	0.637	0.625	0.847	0.0349037160078804	0.0192	0.06836	14004	16757	14424.77
6691532	chr9	rs6474806	14057055	T	C	0.111	0.0966	0.82	0.088203166526267	0.035	0.01174	14004	16757	14424.77
6703479	chr9	rs7872771	14057173	G	A	0.112	0.0976	0.813	0.0883038746878331	0.0349	0.01148	14004	16757	14424.77
6703187	chr9	rs10116586	14058548	A	C	0.723	0.733	0.839	-0.0208049294331883	0.0214	0.332	14004	16757	14424.77
6718060	chr9	rs4142978	14060364	C	G	0.0259	0.0235	0.466	0.0880017197716256	0.0925	0.3415	10047	11314	9969.67
6709665	chr9	rs6474807	14061876	G	C	0.0865	0.085	0.769	-0.027998320426861	0.0356	0.4315	14004	16757	14424.77
6688983	chr9	rs6474808	14061949	T	C	0.0717	0.0715	0.799	-0.0290993078252748	0.0375	0.4375	14004	16757	14424.77
6704757	chr9	rs60600345	14062107	G	C	0.935	0.935	0.602	0.047598978799279	0.0446	0.2863	14004	16757	14424.77
6701860	chr9	rs1407345	14063510	A	G	0.139	0.139	0.878	-0.0501991563328521	0.0264	0.05754	14004	16757	14424.77
6702707	chr9	rs7039300	14064741	T	G	0.745	0.748	0.815	-0.0428970626523952	0.0217	0.04766	14004	16757	14424.77
6705910	chr9	rs28706541	14064831	A	C	0.467	0.454	0.809	0.0030952049073025	0.0191	0.8706	14004	16757	14424.77
6696844	chr9	rs10283831	14064891	C	T	0.969	0.971	0.43	0.0315955615897506	0.0985	0.7488	8057	9438	8504.85
6720039	chr9	rs72698733	14065753	G	A	0.971	0.973	0.431	0.0323994240466592	0.1013	0.749	8057	9438	8504.85
6695186	chr9	rs567563	14066065	A	G	0.871	0.87	0.874	0.0443995872966845	0.0271	0.101	14004	16757	14424.77
6706373	chr9	rs12555513	14066752	C	T	0.83	0.828	0.827	-0.0122041688389067	0.0249	0.6252	14004	16757	14424.77
6697016	chr9	rs7875010	14066897	T	C	0.187	0.187	0.844	-0.0296966117368367	0.0238	0.2123	14004	16757	14424.77
6715524	chr9	rs512477	14067281	A	G	0.78	0.786	0.81	-0.001501126126267	0.0232	0.9471	14004	16757	14424.77
6719755	chr9	rs6474809	14068306	T	C	0.0534	0.0523	0.826	0.0407963941925694	0.0422	0.3336	14004	16757	14424.77
6715392	chr9	rs544565	14068504	G	T	0.856	0.856	0.84	0.0513962890834148	0.0266	0.05344	14004	16757	14424.77
6692545	chr9	rs73407797	14068852	G	A	0.968	0.969	0.408	0.0676025721352111	0.0976	0.4888	8057	9438	8504.85
6711492	chr9	rs10217348	14070331	A	C	0.89	0.887	0.873	0.0630029677787336	0.0287	0.02848	14004	16757	14424.77
6718267	chr9	rs10217689	14070332	C	T	0.89	0.887	0.873	0.0627963794896769	0.0288	0.02889	14004	16757	14424.77
6689073	chr9	rs10961361	14070422	A	G	0.722	0.719	0.877	0.0156961681063242	0.0203	0.4391	14004	16757	14424.77
6719425	chr9	rs77685001	14071980	A	G	0.89	0.888	0.874	0.0624958112255439	0.0288	0.02997	14004	16757	14424.77
6693256	chr9	rs569114	14072370	A	G	0.32	0.306	0.897	0.0164047040252769	0.0196	0.4011	14004	16757	14424.77
6695241	chr9	rs7862050	14072641	C	A	0.556	0.543	0.854	0.0247999239054771	0.0186	0.1819	14004	16757	14424.77
6711747	chr9	rs7035356	14072941	G	A	0.555	0.543	0.86	0.0235993322503244	0.0185	0.2035	14004	16757	14424.77
6718987	chr9	rs534729	14073487	A	G	0.53	0.515	0.841	0.0172994970780611	0.0187	0.3543	14004	16757	14424.77
6688729	chr9	rs73409906	14073899	G	A	0.725	0.728	0.942	-0.0451019739124202	0.0197	0.022	14004	16757	14424.77
6695759	chr9	rs516325	14074022	C	T	0.618	0.62	0.969	-0.0227979086760041	0.0178	0.2005	14004	16757	14424.77
6718122	chr9	rs10961364	14074099	G	T	0.631	0.633	0.965	-0.0253998626327317	0.018	0.1576	14004	16757	14424.77
6697803	chr9	rs1689280	14074266	T	C	0.614	0.618	0.963	-0.0244976316004002	0.0178	0.1702	14004	16757	14424.77
6709849	chr9	rs4741343	14075095	G	A	0.355	0.341	0.919	0.0022973590486834	0.0188	0.9048	14004	16757	14424.77
6699397	chr9	rs6474816	14076237	C	T	0.448	0.435	0.896	-0.007004474152883	0.0183	0.7037	14004	16757	14424.77
6698087	chr9	rs578720	14076256	G	T	0.898	0.897	0.913	0.0361969153118182	0.0294	0.2186	14004	16757	14424.77
6711980	chr9	rs578809	14076289	A	C	0.897	0.897	0.909	0.0353961009469877	0.0294	0.2282	14004	16757	14424.77
6691352	chr9	rs73648455	14077378	C	T	0.927	0.933	0.817	-0.122303236388138	0.0371	0.0009907	14004	16757	14424.77
6702275	chr9	rs62532496	14077525	T	C	0.733	0.737	0.919	-0.0433042394092723	0.0201	0.03149	14004	16757	14424.77
6717241	chr9	rs579735	14078455	C	T	0.981	0.983	0.772	-0.0208049294331883	0.0895	0.8163	9446	10854	9459.27
6689684	chr9	rs16931322	14078878	G	A	0.93	0.935	0.814	-0.126901987201122	0.0379	0.0008142	14004	16757	14424.77
6690403	chr9	rs480700	14079067	T	C	0.405	0.397	0.942	-0.0039979812872983	0.0179	0.8251	14004	16757	14424.77
6713706	chr9	rs1689282	14080129	C	A	0.427	0.421	0.929	-0.0117993392160431	0.0179	0.509	14004	16757	14424.77
6708446	chr9	rs484555	14085583	A	G	0.478	0.473	0.897	-0.0019018072895963	0.0179	0.9147	14004	16757	14424.77
6694188	chr9	rs7858	14087769	C	T	0.964	0.963	0.972	-0.0221024699079472	0.0459	0.631	14004	16757	14424.77
6696870	chr9	rs13301482	14088146	T	A	0.872	0.874	0.884	-0.0328021562323804	0.0273	0.2306	14004	16757	14424.77
6691832	chr9	rs56268008	14088439	C	T	0.93	0.936	0.83	-0.110004616151484	0.0376	0.003436	14004	16757	14424.77
6712631	chr9	rs548824	14088789	T	C	0.961	0.96	0.985	-0.0142003494011414	0.0439	0.747	14004	16757	14424.77
6694705	chr9	rs1040887	14088805	T	C	0.868	0.87	0.903	-0.0259025943231108	0.0267	0.331	14004	16757	14424.77
6716007	chr9	rs574460	14089242	T	G	0.449	0.445	0.909	-0.0117993392160431	0.0179	0.5114	14004	16757	14424.77
6697086	chr9	rs10961378	14089528	A	G	0.682	0.671	0.919	0.0295005481176215	0.0189	0.1179	14004	16757	14424.77
6694934	chr9	rs532811	14092020	A	C	0.847	0.848	0.888	-0.0149004625639624	0.0253	0.5568	14004	16757	14424.77
6712913	chr9	rs12551855	14093727	A	T	0.881	0.883	0.907	-0.0425004857321486	0.0278	0.1269	14004	16757	14424.77
6702145	chr9	rs575660	14097618	A	G	0.774	0.777	0.902	-0.0046005663955682	0.0215	0.8304	14004	16757	14424.77
6717284	chr9	rs1743544	14098420	G	A	0.6	0.599	0.925	-0.000200020002667	0.0179	0.9901	14004	16757	14424.77
6711377	chr9	rs542733	14098867	T	C	0.565	0.559	0.942	0.0124027667170427	0.0175	0.4813	14004	16757	14424.77
6713914	chr9	rs516090	14099484	A	T	0.444	0.442	0.939	-0.0164953025291975	0.0176	0.3498	14004	16757	14424.77
6707236	chr9	rs516075	14099488	A	T	0.444	0.442	0.939	-0.0162005226717083	0.0176	0.3589	14004	16757	14424.77
6700901	chr9	rs510777	14100065	A	G	0.451	0.451	0.94	-0.0137034650584925	0.0176	0.4361	14004	16757	14424.77
6708760	chr9	rs140921515	14100685	C	T	0.911	0.914	0.894	-0.0584027170759943	0.0324	0.07143	14004	16757	14424.77
6696075	chr9	rs497789	14102939	C	T	0.471	0.468	0.957	-0.0143017847108596	0.0174	0.411	14004	16757	14424.77
6692761	chr9	rs580845	14103618	A	C	0.414	0.415	0.942	-0.0180010511095525	0.0177	0.309	14004	16757	14424.77
6711572	chr9	rs508940	14107096	C	T	0.529	0.528	0.96	-0.0189993500097828	0.0173	0.2723	14004	16757	14424.77
6714923	chr9	rs483669	14107334	A	C	0.884	0.887	0.893	0.0077002766261879	0.0285	0.7875	14004	16757	14424.77
6705850	chr9	rs115950846	14107903	C	T	0.983	0.983	0.254	0.0209000641077417	0.1414	0.8824	11438	13178	11443.82
6705487	chr9	rs475732	14108391	T	C	0.887	0.889	0.915	0.0193025022544974	0.0284	0.4962	14004	16757	14424.77
6719019	chr9	rs510970	14109456	T	C	0.869	0.872	0.913	0.0173977771764203	0.0266	0.513	14004	16757	14424.77
6699057	chr9	rs571693	14110242	T	G	0.856	0.859	0.901	0.0204004877576787	0.0256	0.4257	14004	16757	14424.77
6688784	chr9	rs573057	14113903	A	C	0.824	0.828	0.88	-0.0010005003335835	0.0238	0.9666	14004	16757	14424.77
6691913	chr9	rs498010	14116484	C	T	0.682	0.674	0.992	0.0178988554877579	0.0182	0.3236	14004	16757	14424.77
6701459	chr9	rs580501	14117221	A	G	0.456	0.456	0.974	-0.0166986496230515	0.0172	0.3305	14004	16757	14424.77
6719895	chr9	rs576216	14117679	A	G	0.845	0.847	0.93	-0.0019018072895963	0.0244	0.9376	14004	16757	14424.77
6695412	chr9	rs766401	14118238	G	C	0.848	0.848	0.915	-0.001501126126267	0.0247	0.9529	14004	16757	14424.77
6698853	chr9	rs10738353	14118497	T	C	0.845	0.848	0.93	-0.0055956263571598	0.0245	0.8185	14004	16757	14424.77
6692180	chr9	rs10810092	14119583	G	A	0.87	0.872	0.93	-0.0040983869261633	0.0263	0.8765	14004	16757	14424.77
6718883	chr9	rs35385279	14119711	A	C	0.793	0.799	0.947	-0.0486966685402845	0.0216	0.02432	14004	16757	14424.77
6702498	chr9	rs35621280	14119894	A	G	0.793	0.799	0.947	-0.048203336386541	0.0217	0.02597	14004	16757	14424.77
6719532	chr9	rs2307079	14120803	G	T	0.846	0.848	0.927	-0.0039979812872983	0.0245	0.8703	14004	16757	14424.77
6695315	chr9	rs7034613	14121190	T	G	0.843	0.845	0.922	-0.001100605444033	0.0244	0.9633	14004	16757	14424.77
6717078	chr9	rs7018755	14121649	A	G	0.843	0.844	0.92	0.0001999800026662	0.0244	0.9942	14004	16757	14424.77
6698044	chr9	rs79963861	14123969	G	A	0.914	0.918	0.892	-0.0847956517047163	0.0331	0.0103	14004	16757	14424.77
6695294	chr9	rs7862890	14125188	A	G	0.45	0.45	0.947	-0.0217038334437866	0.0175	0.2162	14004	16757	14424.77
6703512	chr9	rs7863254	14125352	C	T	0.97	0.972	0.757	-0.0144032303107437	0.0613	0.8139	14004	16757	14424.77
6709692	chr9	rs2382436	14125509	A	C	0.969	0.971	0.756	-0.0124977728299804	0.0606	0.8366	14004	16757	14424.77
6695603	chr9	rs35870361	14126764	T	C	0.443	0.443	0.956	-0.0202027073175195	0.0175	0.2488	14004	16757	14424.77
6697477	chr9	rs10961384	14128081	G	T	0.696	0.691	0.955	0.0097027754613851	0.0188	0.6045	14004	16757	14424.77
6716018	chr9	rs10961385	14128637	T	C	0.666	0.659	0.944	0.0215951374365897	0.0184	0.2416	14004	16757	14424.77
6714546	chr9	rs4740559	14130239	C	T	0.818	0.824	0.938	-0.050398957583852	0.0229	0.02784	14004	16757	14424.77
6695656	chr9	rs17210326	14130617	T	C	0.971	0.974	0.748	-0.0428031223253094	0.0694	0.5375	11922	13266	11880.77
6698086	chr9	rs36097937	14132910	A	G	0.97	0.972	0.764	-0.0132980281439898	0.0607	0.8261	14004	16757	14424.77
6692245	chr9	rs7032993	14133187	T	A	0.664	0.659	0.945	0.0149969810059077	0.0184	0.4166	14004	16757	14424.77
6701580	chr9	rs35381921	14134151	G	A	0.973	0.975	0.735	0.0103957761821204	0.0672	0.8769	13457	16217	13881.29
6707798	chr9	rs7021992	14134836	G	T	0.819	0.82	0.908	-0.0057967688471774	0.0232	0.8033	14004	16757	14424.77
6696913	chr9	rs10756530	14135814	T	C	0.459	0.458	0.956	-0.0201006717070029	0.0175	0.2499	14004	16757	14424.77
6690104	chr9	rs7029562	14136167	A	G	0.82	0.828	0.968	-0.0584027170759943	0.0227	0.01015	14004	16757	14424.77
6712678	chr9	rs3780582	14136495	C	T	0.665	0.657	0.969	0.0204984635773248	0.0182	0.2606	14004	16757	14424.77
6694154	chr9	rs7030475	14136869	A	C	0.812	0.819	0.97	-0.0536012187552047	0.0223	0.01634	14004	16757	14424.77
6703062	chr9	rs7019649	14137233	T	C	0.46	0.459	0.955	-0.021203207651103	0.0175	0.2249	14004	16757	14424.77
6717621	chr9	rs7034211	14137320	A	G	0.443	0.442	0.95	-0.0191012733024012	0.0176	0.2765	14004	16757	14424.77
6710607	chr9	rs10810093	14137634	A	T	0.461	0.461	0.954	-0.0212951405401588	0.0175	0.2232	14004	16757	14424.77
6693702	chr9	rs7024088	14138342	T	C	0.613	0.606	0.955	0.0129951954948113	0.0178	0.4628	14004	16757	14424.77
6696902	chr9	rs2382437	14139828	T	C	0.824	0.831	0.99	-0.0577986187273719	0.0227	0.01074	14004	16757	14424.77
6719643	chr9	rs2382438	14139937	T	C	0.823	0.831	0.987	-0.0580953231907121	0.0227	0.01039	14004	16757	14424.77
6689493	chr9	rs2382439	14140129	T	A	0.823	0.831	0.985	-0.0593042438991411	0.0227	0.009069	14004	16757	14424.77
6697398	chr9	rs2382440	14140575	G	C	0.827	0.834	0.973	-0.0561048513847726	0.023	0.0149	14004	16757	14424.77
6719237	chr9	rs10810095	14140919	C	G	0.45	0.452	0.906	-0.0270012755029434	0.018	0.1322	14004	16757	14424.77
6695481	chr9	rs73642095	14141035	C	T	0.775	0.786	0.94	-0.0736034840446347	0.0212	0.0005219	14004	16757	14424.77
6706813	chr9	rs10511591	14141071	T	C	0.772	0.783	0.943	-0.0707980713087154	0.0211	0.0007882	14004	16757	14424.77
6692124	chr9	rs73642096	14141608	C	A	0.832	0.838	0.976	-0.0580953231907121	0.0232	0.01245	14004	16757	14424.77
6690307	chr9	rs73642097	14141703	A	G	0.789	0.799	0.974	-0.0754026560491867	0.0213	0.0003962	14004	16757	14424.77
6717684	chr9	rs6474820	14142907	T	C	0.8	0.808	0.966	-0.0568031828243105	0.0219	0.00942	14004	16757	14424.77
6718217	chr9	rs10961392	14143496	G	C	0.783	0.785	0.894	-0.0274020297483382	0.0219	0.2108	14004	16757	14424.77
6689763	chr9	rs7868947	14144376	G	A	0.826	0.831	0.982	-0.0484027392281675	0.0228	0.03373	14004	16757	14424.77
6693799	chr9	rs7042127	14144638	C	T	0.811	0.817	0.988	-0.0475004961488543	0.022	0.03116	14004	16757	14424.77
6703335	chr9	rs7042365	14144821	C	A	0.761	0.77	0.998	-0.0603021738083819	0.0201	0.002751	14004	16757	14424.77
6690010	chr9	rs12552654	14144891	T	C	0.753	0.761	0.99	-0.0605040040910452	0.02	0.002427	14004	16757	14424.77
6708513	chr9	rs7028001	14144998	T	A	0.76	0.769	0.994	-0.0598030843707537	0.0201	0.002978	14004	16757	14424.77
6703908	chr9	rs7045411	14145058	A	G	0.76	0.769	0.994	-0.0596969272581274	0.0201	0.003039	14004	16757	14424.77
6703736	chr9	rs12554151	14145257	A	G	0.753	0.761	0.986	-0.0580953231907121	0.02	0.003729	14004	16757	14424.77
6707336	chr9	rs7031735	14145487	T	G	0.75	0.759	0.987	-0.0622052453438987	0.0199	0.001829	14004	16757	14424.77
6702055	chr9	rs75639750	14149216	A	G	0.864	0.864	0.879	0.0112959597418516	0.0265	0.6707	14004	16757	14424.77
6702383	chr9	rs10511592	14149280	T	G	0.756	0.765	0.981	-0.0660009232598249	0.0202	0.001056	14004	16757	14424.77
6700834	chr9	rs2890979	14151853	G	T	0.162	0.163	0.89	-0.000200020002667	0.0244	0.9944	14004	16757	14424.77
6718404	chr9	rs4237133	14151960	C	G	0.618	0.618	0.904	0.0347008987793103	0.0185	0.06116	14004	16757	14424.77
6703257	chr9	rs10756531	14152436	A	C	0.452	0.453	0.921	0.0189983824093147	0.018	0.2904	14004	16757	14424.77
6718911	chr9	rs16931403	14152659	A	C	0.757	0.765	0.986	-0.0657979805904322	0.0201	0.001086	14004	16757	14424.77
6702271	chr9	rs16931410	14153732	A	G	0.82	0.822	0.899	-0.0170037478161859	0.0234	0.4665	14004	16757	14424.77
6690642	chr9	rs723968	14154231	T	C	0.765	0.776	0.996	-0.0716034188596929	0.0203	0.0004106	14004	16757	14424.77
6693999	chr9	rs7863447	14155418	G	A	0.474	0.474	0.94	0.0335024720540013	0.0178	0.05913	14004	16757	14424.77
6692968	chr9	rs12349255	14155769	T	C	0.426	0.429	0.929	0.0177023841130051	0.018	0.3272	14004	16757	14424.77
6703278	chr9	rs34991430	14156739	G	T	0.629	0.63	0.908	0.0263010744193707	0.0185	0.1567	14004	16757	14424.77
6697060	chr9	rs7044402	14157468	A	G	0.195	0.188	0.976	0.0728972395126652	0.0218	0.0008483	14004	16757	14424.77
6690440	chr9	rs12685276	14157867	C	G	0.801	0.796	0.907	0.0320992618599997	0.0224	0.1516	14004	16757	14424.77
6704254	chr9	rs13300925	14158795	T	C	0.84	0.845	0.967	-0.0594952597858765	0.0238	0.01245	14004	16757	14424.77
6710586	chr9	rs62532512	14158854	C	A	0.482	0.48	0.906	0.0208021276292633	0.0181	0.2506	14004	16757	14424.77
6709316	chr9	rs12004755	14159091	G	A	0.847	0.852	0.972	-0.0566973436785452	0.0242	0.0191	14004	16757	14424.77
6703818	chr9	rs2382443	14159460	T	C	0.199	0.19	0.933	0.0693021569865934	0.0224	0.002012	14004	16757	14424.77
6691390	chr9	rs75918185	14160962	C	T	0.82	0.821	0.911	-0.0094040800752939	0.0233	0.6846	14004	16757	14424.77
6694732	chr9	rs10810098	14161670	T	C	0.377	0.375	0.927	0.0238044133801613	0.0184	0.1964	14004	16757	14424.77
6697547	chr9	rs10810099	14161927	A	G	0.376	0.375	0.925	0.0235993322503244	0.0185	0.2014	14004	16757	14424.77
6719828	chr9	rs10961396	14162003	C	T	0.824	0.817	0.906	0.0384030712829451	0.0234	0.1008	14004	16757	14424.77
6714205	chr9	rs2890981	14163327	T	C	0.0254	0.0253	0.856	0.0717995956157747	0.0584	0.2186	14004	16757	14424.77
6703622	chr9	rs12156460	14163477	A	T	0.763	0.772	0.895	0.0011992805754821	0.0215	0.9571	14004	16757	14424.77
6701750	chr9	rs13299433	14163888	T	C	0.37	0.389	0.904	-0.0437951599996715	0.0185	0.01767	14004	16757	14424.77
6696432	chr9	rs28546939	14163950	A	G	0.37	0.389	0.905	-0.0435966737180782	0.0184	0.01817	14004	16757	14424.77
6705532	chr9	rs10961399	14164250	T	C	0.372	0.39	0.907	-0.0438996422900184	0.0184	0.01697	14004	16757	14424.77
6701471	chr9	rs10961400	14165206	A	G	0.651	0.635	0.908	0.0489996660319079	0.0187	0.00871	14004	16757	14424.77
6708997	chr9	rs59582428	14166469	T	C	0.625	0.609	0.915	0.0463968262292078	0.0183	0.01144	14004	16757	14424.77
6707212	chr9	rs4740560	14168029	G	A	0.575	0.593	0.919	-0.0416973775562091	0.0182	0.02188	14004	16757	14424.77
6693370	chr9	rs76317170	14168367	T	C	0.626	0.609	0.921	0.044600447168905	0.0183	0.01471	14004	16757	14424.77
6719206	chr9	rs12376024	14169557	C	T	0.675	0.658	0.911	0.052601937740197	0.0189	0.005441	14004	16757	14424.77
6709740	chr9	rs12377502	14171645	A	G	0.649	0.633	0.928	0.0483996117232768	0.0185	0.008819	14004	16757	14424.77
6688614	chr9	rs6474821	14172048	G	A	0.961	0.964	0.861	-0.0054045784588597	0.051	0.9164	14004	16757	14424.77
6690970	chr9	rs10961402	14172712	C	T	0.678	0.66	0.919	0.0531994764675775	0.0189	0.00482	14004	16757	14424.77
6695665	chr9	rs59157653	14172886	A	T	0.759	0.771	0.897	-0.0125990355765152	0.0214	0.5561	14004	16757	14424.77
6692886	chr9	rs12552956	14175329	T	C	0.359	0.376	0.912	-0.0411032840784537	0.0185	0.02618	14004	16757	14424.77
6709119	chr9	rs35340098	14175888	A	G	0.898	0.9	0.869	-0.050504132173768	0.0307	0.1003	14004	16757	14424.77
6716985	chr9	rs34115564	14179003	A	C	0.972	0.974	0.548	-0.124803874165433	0.0893	0.1622	9376	9903	9002.75
6705512	chr9	rs10119167	14179305	C	T	0.207	0.208	0.897	0.0184978548821194	0.0222	0.4043	14004	16757	14424.77
6714941	chr9	rs7045263	14180711	G	A	0.826	0.834	0.892	-0.0433982268254708	0.0243	0.07448	14004	16757	14424.77
6709083	chr9	rs2890982	14181653	T	C	0.368	0.384	0.939	-0.0356997191343252	0.0181	0.04854	14004	16757	14424.77
6715535	chr9	rs9776572	14183860	T	C	0.367	0.384	0.938	-0.0375045865412751	0.0181	0.03875	14004	16757	14424.77
6695321	chr9	rs10756535	14184904	C	A	0.68	0.663	0.93	0.0489996660319079	0.0188	0.009139	14004	16757	14424.77
6710665	chr9	rs10756536	14185136	A	G	0.633	0.617	0.941	0.0423983514166169	0.0182	0.01942	14004	16757	14424.77
6709351	chr9	rs7035474	14185246	A	G	0.392	0.408	0.939	-0.0361972883118878	0.018	0.04366	14004	16757	14424.77
6719442	chr9	rs6474822	14185313	A	T	0.392	0.408	0.938	-0.0378991867540796	0.018	0.03501	14004	16757	14424.77
6711237	chr9	rs16931436	14185939	G	A	0.848	0.855	0.917	-0.0460962958929736	0.0252	0.06763	14004	16757	14424.77
6707369	chr9	rs13287487	14186391	C	T	0.566	0.583	0.932	-0.0289963604415917	0.0181	0.1085	14004	16757	14424.77
6705300	chr9	rs4375095	14187523	G	A	0.754	0.762	0.952	-0.0054950702819798	0.0205	0.7883	14004	16757	14424.77
6706479	chr9	rs2382448	14187655	A	G	0.388	0.404	0.934	-0.0396039865931634	0.018	0.02816	14004	16757	14424.77
6690679	chr9	rs2382450	14188857	T	C	0.372	0.388	0.93	-0.0393959285025942	0.0182	0.03028	14004	16757	14424.77
6712746	chr9	rs2382451	14189188	C	T	0.574	0.592	0.925	-0.0319035490130083	0.0181	0.07815	14004	16757	14424.77
6689094	chr9	rs74446758	14189225	T	G	0.643	0.626	0.928	0.047799197133273	0.0184	0.009139	14004	16757	14424.77
6713230	chr9	rs78087355	14189552	T	C	0.643	0.626	0.928	0.047598978799279	0.0184	0.009459	14004	16757	14424.77
6709804	chr9	rs10810104	14190052	A	T	0.382	0.398	0.928	-0.0396976268585458	0.0181	0.02874	14004	16757	14424.77
6712209	chr9	rs7034377	14190121	G	A	0.788	0.801	0.902	-0.0707980713087154	0.0223	0.001502	14004	16757	14424.77
6695210	chr9	rs7034162	14190287	A	T	0.38	0.396	0.925	-0.0404991299799539	0.0182	0.02592	14004	16757	14424.77
6704250	chr9	rs10810105	14191522	T	C	0.741	0.748	0.948	-0.0023026490626755	0.0202	0.9088	14004	16757	14424.77
6699618	chr9	rs10961411	14192366	A	G	0.747	0.755	0.941	0.0026963615477425	0.0205	0.8939	14004	16757	14424.77
6711407	chr9	rs10961412	14192730	T	G	0.744	0.752	0.941	0.0014988761237359	0.0204	0.9409	14004	16757	14424.77
6700469	chr9	rs4551459	14194376	T	C	0.36	0.377	0.923	-0.0425004857321486	0.0184	0.02051	14004	16757	14424.77
6702565	chr9	rs10961413	14195333	T	C	0.631	0.615	0.938	0.0481995135792341	0.0181	0.007832	14004	16757	14424.77
6706576	chr9	rs10810106	14195454	C	T	0.669	0.653	0.927	0.0513962890834148	0.0186	0.005794	14004	16757	14424.77
6717457	chr9	rs10810107	14195827	C	G	0.759	0.767	0.926	-0.0022024235552	0.021	0.9183	14004	16757	14424.77
6710119	chr9	rs2382452	14195998	G	A	0.24	0.241	0.897	0.0287040681283552	0.0211	0.1728	14004	16757	14424.77
6700435	chr9	rs2382453	14196087	A	G	0.39	0.382	0.942	0.0477038600690104	0.018	0.008026	14004	16757	14424.77
6719068	chr9	rs10810108	14196098	G	C	0.757	0.765	0.925	-0.0016012813669738	0.0209	0.9391	14004	16757	14424.77
6719460	chr9	rs10810109	14196287	A	G	0.751	0.759	0.923	-0.0051029981759033	0.0207	0.8042	14004	16757	14424.77
6706547	chr9	rs10961414	14196305	T	C	0.518	0.534	0.916	-0.0430954101055856	0.018	0.01651	14004	16757	14424.77
6717447	chr9	rs2382454	14196340	C	T	0.671	0.654	0.937	0.0524026787930484	0.0186	0.004781	14004	16757	14424.77
6708994	chr9	rs73413827	14196764	A	C	0.63	0.614	0.941	0.0452983606272869	0.0181	0.01238	14004	16757	14424.77
6716998	chr9	rs6474823	14197057	T	C	0.334	0.351	0.939	-0.0523991687992084	0.0185	0.004653	14004	16757	14424.77
6704838	chr9	rs6474824	14197181	C	T	0.347	0.362	0.945	-0.0494949124461712	0.0183	0.006784	14004	16757	14424.77
6716039	chr9	rs6474825	14197275	T	C	0.348	0.363	0.945	-0.0484027392281675	0.0183	0.008139	14004	16757	14424.77
6689578	chr9	rs10738355	14197498	A	G	0.347	0.362	0.946	-0.0480984034910313	0.0183	0.008487	14004	16757	14424.77
6693175	chr9	rs2382456	14197958	T	C	0.341	0.355	0.941	-0.050903896528528	0.0184	0.005629	14004	16757	14424.77
6698904	chr9	rs2382457	14198371	C	T	0.362	0.378	0.943	-0.0480039732984809	0.0182	0.008146	14004	16757	14424.77
6699398	chr9	rs4628344	14198600	C	G	0.489	0.508	0.915	-0.0568031828243105	0.0179	0.001507	14004	16757	14424.77
6701612	chr9	rs4532695	14198644	T	C	0.362	0.378	0.942	-0.0484027392281675	0.0182	0.007764	14004	16757	14424.77
6705327	chr9	rs2890984	14198747	A	T	0.362	0.378	0.941	-0.0486021818392175	0.0182	0.007436	14004	16757	14424.77
6690573	chr9	rs10810110	14199422	G	A	0.386	0.403	0.941	-0.0471020897690825	0.018	0.008752	14004	16757	14424.77
6704638	chr9	rs10810111	14199908	G	A	0.381	0.398	0.945	-0.0486021818392175	0.018	0.006759	14004	16757	14424.77
6707042	chr9	rs10810112	14199909	T	C	0.382	0.399	0.944	-0.0482977854077521	0.018	0.007162	14004	16757	14424.77
6706977	chr9	rs10810113	14200005	T	C	0.381	0.398	0.946	-0.048203336386541	0.018	0.007304	14004	16757	14424.77
6700587	chr9	rs10810114	14200058	T	C	0.381	0.398	0.944	-0.0486966685402845	0.018	0.006711	14004	16757	14424.77
6688803	chr9	rs2382458	14201012	C	G	0.381	0.398	0.931	-0.0492007484476219	0.0181	0.00657	14004	16757	14424.77
6708849	chr9	rs2890985	14201586	T	C	0.391	0.41	0.923	-0.0471964348309747	0.0181	0.009247	14004	16757	14424.77
6717945	chr9	rs2382459	14201649	T	G	0.392	0.411	0.923	-0.046201018900714	0.0181	0.01075	14004	16757	14424.77
6713167	chr9	rs79077089	14202404	C	T	0.838	0.838	0.891	-0.006199175242821	0.0245	0.8003	14004	16757	14424.77
6713976	chr9	rs10961418	14202613	A	G	0.838	0.837	0.89	-0.007095110875924	0.0245	0.7719	14004	16757	14424.77
6711565	chr9	rs10738356	14202689	G	A	0.398	0.416	0.922	-0.0451961304529691	0.0181	0.01233	14004	16757	14424.77
6716323	chr9	rs12235129	14203057	G	T	0.652	0.635	0.909	0.0487044462100383	0.0186	0.008865	14004	16757	14424.77
6697906	chr9	rs10738357	14203091	A	G	0.571	0.588	0.889	-0.0398953406632555	0.0185	0.03071	14004	16757	14424.77
6692543	chr9	rs10961419	14203152	G	A	0.43	0.412	0.889	0.0404027066313724	0.0185	0.02893	14004	16757	14424.77
6692985	chr9	rs10961420	14203814	G	A	0.634	0.616	0.921	0.0493995022947674	0.0183	0.007033	14004	16757	14424.77
6697014	chr9	rs2382460	14203942	T	G	0.596	0.605	0.895	-0.0515038428671156	0.0183	0.004897	14004	16757	14424.77
6695246	chr9	rs10961421	14204010	C	G	0.621	0.603	0.899	0.0481042146741464	0.0184	0.008979	14004	16757	14424.77
6692943	chr9	rs61754862	14204396	C	G	0.585	0.566	0.889	0.0499989570943217	0.0183	0.006306	14004	16757	14424.77
6699371	chr9	rs10756539	14204747	G	C	0.403	0.423	0.893	-0.0536961790038609	0.0183	0.003423	14004	16757	14424.77
6718941	chr9	rs10810115	14204794	T	A	0.797	0.808	0.757	-0.0156010662286512	0.0247	0.5271	14004	16757	14424.77
6702510	chr9	rs11790310	14204992	T	C	0.768	0.781	0.843	-0.0221024699079472	0.0223	0.3218	14004	16757	14424.77
6703646	chr9	rs62532548	14205054	T	C	0.981	0.983	0.568	-0.194701877682907	0.1112	0.08008	8689	9411	8429.38
6713988	chr9	rs12551619	14205169	G	A	0.608	0.619	0.912	-0.050398957583852	0.0182	0.005691	14004	16757	14424.77
6700235	chr9	rs10961422	14205985	T	G	0.863	0.866	0.964	-0.0123965203365513	0.0253	0.624	14004	16757	14424.77
6718210	chr9	rs12376677	14206092	G	A	0.78	0.792	0.876	-0.0129028853555234	0.0224	0.5638	14004	16757	14424.77
6715229	chr9	rs62532551	14206271	G	A	0.78	0.786	0.977	-0.047899061319535	0.0208	0.02144	14004	16757	14424.77
6710972	chr9	rs12004290	14206332	A	T	0.774	0.78	0.973	-0.048203336386541	0.0207	0.01977	14004	16757	14424.77
6709962	chr9	rs10810116	14206358	G	A	0.641	0.651	0.984	-0.0411032840784537	0.0179	0.0213	14004	16757	14424.77
6719250	chr9	rs12339675	14206835	G	A	0.641	0.65	0.994	-0.0396976268585458	0.0178	0.02531	14004	16757	14424.77
6709647	chr9	rs4741346	14207552	G	A	0.782	0.788	0.989	-0.0469972723609114	0.0208	0.02355	14004	16757	14424.77
6689368	chr9	rs10810117	14208341	A	C	0.606	0.616	0.952	-0.0391983134041576	0.0178	0.02787	14004	16757	14424.77
6701939	chr9	rs10961424	14208724	C	A	0.78	0.786	0.997	-0.0460020545617973	0.0206	0.02555	14004	16757	14424.77
6707316	chr9	rs12236711	14209107	C	T	0.861	0.863	0.976	-0.007004474152883	0.0249	0.7798	14004	16757	14424.77
6717145	chr9	rs10119190	14209342	G	A	0.64	0.649	0.984	-0.0388032003238938	0.0179	0.02958	14004	16757	14424.77
6704478	chr9	rs76819450	14209427	G	C	0.951	0.952	0.658	-0.0769026428413419	0.0489	0.1154	14004	16757	14424.77
6717352	chr9	rs10756540	14210503	C	T	0.638	0.647	0.978	-0.0396039865931634	0.0179	0.02719	14004	16757	14424.77
6704274	chr9	rs10756541	14210623	T	G	0.637	0.646	0.977	-0.0380965452668448	0.0179	0.03336	14004	16757	14424.77
6692006	chr9	rs12340584	14210653	A	G	0.787	0.792	0.978	-0.0396976268585458	0.0211	0.05953	14004	16757	14424.77
6718634	chr9	rs56254800	14210721	T	C	0.984	0.986	0.771	-0.14080348459199	0.0885	0.1117	11808	14583	12271.05
6697011	chr9	rs12238011	14210897	C	T	0.861	0.863	0.977	-0.0036968248442897	0.0249	0.8803	14004	16757	14424.77
6698309	chr9	rs10961426	14211843	A	G	0.778	0.782	0.967	-0.0418954871740363	0.0209	0.04518	14004	16757	14424.77
6716207	chr9	rs10961428	14213040	C	T	0.631	0.639	0.96	-0.0391983134041576	0.018	0.0295	14004	16757	14424.77
6712050	chr9	rs16923133	14213061	A	G	0.824	0.825	0.98	-0.026898543868701	0.0226	0.2338	14004	16757	14424.77
6689892	chr9	rs16923134	14213098	G	A	0.826	0.828	0.984	-0.0242004837056584	0.0226	0.2858	14004	16757	14424.77
6715123	chr9	rs73645013	14213548	G	C	0.821	0.821	0.98	-0.0150019689183474	0.0224	0.5017	14004	16757	14424.77
6704124	chr9	rs12682686	14213974	C	T	0.816	0.816	0.987	-0.0153979421800967	0.0221	0.4836	14004	16757	14424.77
6719521	chr9	rs12683997	14214149	T	C	0.814	0.814	0.976	-0.0142003494011414	0.0221	0.5211	14004	16757	14424.77
6695092	chr9	rs12682915	14214252	G	C	0.812	0.812	0.975	-0.0151034855773182	0.022	0.4934	14004	16757	14424.77
6713626	chr9	rs7041043	14214688	G	C	0.805	0.811	0.985	-0.0288007896057264	0.0217	0.1839	14004	16757	14424.77
6692718	chr9	rs7040930	14214720	C	G	0.612	0.623	0.963	-0.0418016408837633	0.0178	0.01887	14004	16757	14424.77
6712042	chr9	rs10115397	14215031	C	T	0.804	0.806	0.955	-0.013004189135254	0.022	0.5545	14004	16757	14424.77
6691673	chr9	rs7044542	14215040	G	A	0.804	0.81	0.985	-0.0281011651109099	0.0217	0.1949	14004	16757	14424.77
6693015	chr9	rs10121553	14215129	A	T	0.807	0.809	0.951	-0.0152050125429676	0.0222	0.4924	14004	16757	14424.77
6703158	chr9	rs10115426	14215130	C	T	0.807	0.809	0.951	-0.0152050125429676	0.0222	0.4936	14004	16757	14424.77
6693807	chr9	rs7044603	14215318	A	G	0.801	0.807	0.981	-0.0263953113595316	0.0216	0.2216	14004	16757	14424.77
6695188	chr9	rs10511593	14215878	T	C	0.801	0.807	0.989	-0.0253998626327317	0.0215	0.2375	14004	16757	14424.77
6703756	chr9	rs9298696	14219225	C	T	0.379	0.408	0.915	-0.0646985339389367	0.0184	0.0004425	14004	16757	14424.77
6700343	chr9	rs7048086	14219691	T	C	0.368	0.396	0.918	-0.0651040143320462	0.0185	0.0004259	14004	16757	14424.77
6705111	chr9	rs7029180	14220407	T	C	0.802	0.81	0.936	-0.034198147379977	0.0222	0.1244	14004	16757	14424.77
6704183	chr9	rs73645016	14220918	C	A	0.807	0.812	0.917	-0.0331949048576409	0.0226	0.1426	14004	16757	14424.77
6719713	chr9	rs2382444	14221591	A	G	0.767	0.783	0.945	-0.0225012653465135	0.0213	0.2917	14004	16757	14424.77
6717371	chr9	rs4741349	14222416	T	A	0.771	0.786	0.935	-0.023002541565316	0.0215	0.2859	14004	16757	14424.77
6698630	chr9	rs4741350	14222432	G	C	0.771	0.786	0.933	-0.0239956055562207	0.0215	0.2643	14004	16757	14424.77
6703781	chr9	rs10961429	14223115	C	G	0.153	0.147	0.916	0.0223972974420383	0.0248	0.3682	14004	16757	14424.77
6700542	chr9	rs74746795	14223162	G	A	0.982	0.984	0.755	-0.197305253808095	0.0833	0.01792	12013	14282	12278.02
6696800	chr9	rs62532554	14223752	C	T	0.981	0.983	0.733	-0.194495357725663	0.0815	0.01697	12013	14282	12278.02
6720036	chr9	rs10961430	14224063	G	C	0.763	0.781	0.882	-0.0430014511447026	0.0218	0.04894	14004	16757	14424.77
6693756	chr9	rs35402224	14224117	C	A	0.981	0.984	0.73	-0.237204443962566	0.0829	0.004212	12013	14282	12278.02
6703767	chr9	rs10810118	14224626	T	C	0.783	0.797	0.843	-0.0246001168682327	0.0231	0.2852	14004	16757	14424.77
6693983	chr9	rs10961431	14224955	C	A	0.493	0.47	0.874	0.0507026199737612	0.0185	0.006234	14004	16757	14424.77
6714970	chr9	rs62532556	14225161	G	T	0.979	0.982	0.671	-0.186896003640345	0.0775	0.01586	14004	16757	14424.77
6706157	chr9	rs7034346	14225281	A	G	0.974	0.977	0.636	-0.144297713449831	0.072	0.04521	14004	16757	14424.77
6703395	chr9	rs7035453	14225836	G	A	0.481	0.459	0.889	0.0479993753879105	0.0184	0.009028	14004	16757	14424.77
6707072	chr9	rs10810119	14226139	A	C	0.448	0.428	0.917	0.0389033551082361	0.0182	0.03322	14004	16757	14424.77
6700457	chr9	rs7038815	14226341	C	G	0.203	0.191	0.852	0.0218006299588528	0.0237	0.3568	14004	16757	14424.77
6719317	chr9	rs2146539	14227509	C	G	0.196	0.185	0.855	0.0178988554877579	0.0239	0.4537	14004	16757	14424.77
6702313	chr9	rs7029254	14227747	T	C	0.199	0.188	0.861	0.0161980995687726	0.0236	0.4925	14004	16757	14424.77
6714708	chr9	rs11794535	14227975	T	C	0.977	0.98	0.611	-0.127697017170197	0.0923	0.1666	10841	11940	10685.91
6700304	chr9	rs12708255	14228317	T	C	0.75	0.761	0.847	-0.0490011864330638	0.0219	0.02484	14004	16757	14424.77
6693171	chr9	rs7033134	14228354	T	C	0.195	0.184	0.856	0.0146028573839336	0.0239	0.5405	14004	16757	14424.77
6707394	chr9	rs13440252	14228371	G	T	0.756	0.767	0.851	-0.0484972070855493	0.0219	0.02718	14004	16757	14424.77
6697487	chr9	rs13440429	14228383	T	A	0.773	0.781	0.846	-0.0430014511447026	0.0225	0.05583	14004	16757	14424.77
6697824	chr9	rs10961433	14228471	G	A	0.85	0.858	0.882	-0.0380030548002074	0.0257	0.1386	14004	16757	14424.77
6690469	chr9	rs11788974	14228675	A	C	0.975	0.978	0.59	-0.102797137254666	0.0897	0.2517	10841	11940	10685.91
6689299	chr9	rs10961434	14229044	T	A	0.449	0.426	0.895	0.0467977043485401	0.0185	0.01139	14004	16757	14424.77
6697802	chr9	rs10961436	14229179	G	A	0.47	0.447	0.902	0.0435000054458512	0.0183	0.01784	14004	16757	14424.77
6719244	chr9	rs7033206	14230110	G	A	0.633	0.603	0.871	0.0592966816705476	0.019	0.001788	14004	16757	14424.77
6704296	chr9	rs72698780	14230596	T	C	0.978	0.98	0.37	-0.128504050910497	0.0991	0.1945	14004	16757	14424.77
6700951	chr9	rs10961437	14231361	G	A	0.852	0.86	0.898	-0.0361039752308815	0.0256	0.1582	14004	16757	14424.77
6712272	chr9	rs10961439	14233159	T	G	0.363	0.338	0.928	0.0371030879515023	0.0189	0.04979	14004	16757	14424.77
6700081	chr9	rs16931499	14233302	T	C	0.946	0.954	0.728	-0.066503116358279	0.0545	0.2227	13147	15808	13524.11
6695148	chr9	rs10961440	14234315	T	C	0.849	0.859	0.916	-0.0364980230402006	0.0253	0.1488	14004	16757	14424.77
6716759	chr9	rs4741353	14234774	T	A	0.332	0.313	0.911	0.0284999894699013	0.0192	0.1381	14004	16757	14424.77
6698620	chr9	rs4741354	14234775	G	T	0.331	0.313	0.912	0.0275957115907991	0.0192	0.151	14004	16757	14424.77
6694869	chr9	rs7040053	14235002	T	C	0.959	0.966	0.791	-0.0769998418888678	0.0648	0.2347	11885	14212	12116.53
6693116	chr9	rs78959125	14235063	A	G	0.86	0.869	0.933	-0.0374007702544828	0.0258	0.1466	14004	16757	14424.77
6689335	chr9	rs10961441	14236134	T	C	0.96	0.966	0.814	-0.0769998418888678	0.0647	0.2342	11885	14212	12116.53
6710073	chr9	rs10961442	14236275	G	A	0.854	0.863	0.926	-0.0366951051877892	0.0254	0.1483	14004	16757	14424.77
6696066	chr9	rs10961443	14236289	C	G	0.948	0.957	0.67	-0.0866041871753829	0.0755	0.2516	7685	8997	7848.02
6711717	chr9	rs10125346	14237389	C	A	0.179	0.17	0.893	0.0177023841130051	0.0239	0.4584	14004	16757	14424.77
6701305	chr9	rs10961444	14237632	C	G	0.957	0.961	0.712	-0.0246001168682327	0.0675	0.7156	10841	11940	10685.91
6694331	chr9	rs10756542	14237649	C	A	0.349	0.331	0.924	0.024097313483794	0.0188	0.1992	14004	16757	14424.77
6704242	chr9	rs12684749	14238598	A	G	0.588	0.558	0.9	0.0565031992337321	0.0184	0.00216	14004	16757	14424.77
6694976	chr9	rs1322985	14238793	C	A	0.956	0.959	0.621	-0.0393959285025942	0.0767	0.6077	8990	9417	8569.06
6698780	chr9	rs11789657	14240161	A	G	0.955	0.962	0.721	-0.0824038262548157	0.063	0.1913	11885	14212	12116.53
6696828	chr9	rs73645022	14241433	A	G	0.85	0.86	0.931	-0.0296966117368367	0.025	0.2346	14004	16757	14424.77
6704405	chr9	rs1555553	14241817	T	G	0.383	0.368	0.879	0.0392976332717761	0.0189	0.03774	14004	16757	14424.77
6690805	chr9	rs10810120	14244376	T	C	0.378	0.355	0.919	0.0183015011699126	0.0189	0.3325	14004	16757	14424.77
6697711	chr9	rs1322986	14244413	T	C	0.946	0.952	0.685	-0.0185000759845861	0.0643	0.7733	10294	11400	10142.43
6696720	chr9	rs1322987	14244753	T	C	0.946	0.955	0.709	-0.0343016316970211	0.0611	0.5738	11338	13672	11573.05
6697644	chr9	rs7030457	14245551	T	C	0.314	0.291	0.854	0.0150954876453349	0.0208	0.4671	14004	16757	14424.77
6691357	chr9	rs1853371	14245767	G	C	0.85	0.858	0.913	-0.0147989665120717	0.0253	0.5589	14004	16757	14424.77
6699709	chr9	rs7048639	14246169	A	T	0.159	0.146	0.788	0.0026963615477425	0.0278	0.9234	14004	16757	14424.77
6705304	chr9	rs4740561	14246551	A	G	0.13	0.122	0.786	-0.0080019302190585	0.03	0.7884	14004	16757	14424.77
6713431	chr9	rs62532760	14246939	C	G	0.957	0.962	0.508	0.0193025022544974	0.0637	0.7624	14004	16757	14424.77
6710336	chr9	rs10961449	14247411	C	G	0.851	0.861	0.906	-0.0364980230402006	0.0254	0.1507	14004	16757	14424.77
6707609	chr9	rs10961450	14247488	A	C	0.845	0.854	0.936	-0.0340015566760147	0.0246	0.1664	14004	16757	14424.77
6688840	chr9	rs7866589	14247788	T	C	0.118	0.111	0.796	-0.0087985943563496	0.0312	0.7772	14004	16757	14424.77
6700796	chr9	rs12346458	14248274	T	G	0.749	0.755	0.873	-0.0391983134041576	0.0211	0.06335	14004	16757	14424.77
6696502	chr9	rs7027532	14248877	C	T	0.428	0.412	0.888	0.0172012073197748	0.0188	0.3601	14004	16757	14424.77
6689517	chr9	rs7027899	14248934	G	A	0.308	0.305	0.967	0.0204984635773248	0.0188	0.2757	14004	16757	14424.77
6718955	chr9	rs59804771	14249418	C	T	0.768	0.763	0.629	0.01600129372694	0.0253	0.5267	14004	16757	14424.77
6690275	chr9	rs7859287	14249617	C	G	0.124	0.119	0.609	0.0332993704009261	0.0333	0.3164	14004	16757	14424.77
6711216	chr9	rs3761668	14250285	G	A	0.345	0.353	0.777	-0.0076995657264405	0.0202	0.7023	14004	16757	14424.77
6701318	chr9	rs3761667	14250603	T	A	0.779	0.79	0.653	-0.0471020897690825	0.0265	0.07472	14004	16757	14424.77
6711036	chr9	rs2382461	14251243	C	G	0.742	0.75	0.674	-0.0403950023610502	0.0244	0.09744	14004	16757	14424.77
6704397	chr9	rs59710488	14251872	C	T	0.753	0.749	0.801	0.0140015196358136	0.0218	0.5225	14004	16757	14424.77
6691632	chr9	rs10435726	14251917	G	T	0.876	0.879	0.844	-0.0281011651109099	0.0284	0.3221	14004	16757	14424.77
6691424	chr9	rs57645250	14251951	G	T	0.768	0.764	0.795	0.014504302202808	0.0224	0.5167	14004	16757	14424.77
6693469	chr9	rs56842747	14252182	G	C	0.764	0.76	0.789	0.012096540947233	0.0223	0.5881	14004	16757	14424.77
6716605	chr9	rs7849450	14252363	C	T	0.322	0.327	0.769	-0.005304041591906	0.0206	0.7985	14004	16757	14424.77
6711388	chr9	rs72698792	14252964	G	A	0.772	0.767	0.798	0.0171029078996623	0.0225	0.4456	14004	16757	14424.77
6715444	chr9	rs13302371	14255930	T	C	0.98	0.982	0.349	-0.128299389170158	0.1479	0.3856	7726	8927	8067.78
6715362	chr9	rs35367102	14257910	A	C	0.979	0.981	0.367	-0.139997970227541	0.1414	0.3223	7726	8927	8067.78
6700857	chr9	rs80135306	14259772	C	T	0.772	0.767	0.869	0.0133011462391285	0.0216	0.5382	14004	16757	14424.77
6706065	chr9	rs78721276	14259823	G	A	0.774	0.768	0.868	0.0170045988158238	0.0216	0.4311	14004	16757	14424.77
6709269	chr9	rs72698795	14260238	C	G	0.768	0.762	0.878	0.0154992634469238	0.0213	0.4668	14004	16757	14424.77
6689932	chr9	rs4740562	14260378	G	A	0.771	0.766	0.889	0.0138042809763971	0.0213	0.5156	14004	16757	14424.77
6699776	chr9	rs4740563	14260432	G	C	0.773	0.768	0.887	0.0140015196358136	0.0214	0.5141	14004	16757	14424.77
6713014	chr9	rs4740564	14260684	T	C	0.756	0.749	0.908	0.0160997014894237	0.0206	0.436	14004	16757	14424.77
6691317	chr9	rs1322990	14262699	G	T	0.291	0.294	0.893	0.0001999800026662	0.0198	0.9931	14004	16757	14424.77
6697737	chr9	rs10122910	14264717	G	A	0.418	0.416	0.871	0.021898468701116	0.0185	0.2382	14004	16757	14424.77
6703774	chr9	rs4741355	14264751	T	C	0.727	0.724	0.868	0.001598721363697	0.0204	0.9387	14004	16757	14424.77
6706043	chr9	rs72698799	14265524	A	G	0.742	0.738	0.875	-0.0029042131473898	0.0206	0.8881	14004	16757	14424.77
6710039	chr9	rs72698800	14266564	A	G	0.742	0.739	0.876	-0.002002002670673	0.0206	0.9218	14004	16757	14424.77
6709948	chr9	rs7872224	14266746	T	A	0.27	0.272	0.879	0.0014988761237359	0.0203	0.9401	14004	16757	14424.77
6693574	chr9	rs72698801	14266751	C	A	0.743	0.739	0.875	-0.0021022080918702	0.0207	0.9174	14004	16757	14424.77
6694946	chr9	rs73645030	14266763	C	G	0.981	0.984	0.423	-0.115500642298853	0.1253	0.3566	10077	12897	10749.19
6717235	chr9	rs10810121	14267285	C	A	0.881	0.885	0.822	-0.0486021818392175	0.0293	0.09724	14004	16757	14424.77
6718088	chr9	rs7860656	14267425	G	C	0.266	0.268	0.884	0.0026963615477425	0.0203	0.8928	14004	16757	14424.77
6715298	chr9	rs7846889	14267601	T	G	0.261	0.264	0.889	9.99950003332973e-05	0.0204	0.9953	14004	16757	14424.77
6697357	chr9	rs4741356	14267736	G	A	0.753	0.749	0.882	0.004001981379298	0.0208	0.8489	14004	16757	14424.77
6712084	chr9	rs7861136	14267834	G	C	0.259	0.262	0.875	-0.0024028846163103	0.0206	0.9081	14004	16757	14424.77
6712632	chr9	rs56376086	14268103	T	C	0.762	0.758	0.832	0.0053954185169075	0.0217	0.803	14004	16757	14424.77
6691003	chr9	rs16931522	14269452	G	A	0.81	0.809	0.842	-0.0016012813669738	0.0235	0.944	14004	16757	14424.77
6693321	chr9	rs1061820	14269556	A	G	0.666	0.666	0.823	0.0267977123853779	0.0201	0.1815	14004	16757	14424.77
6716577	chr9	rs1322991	14270342	G	A	0.23	0.231	0.876	0.0022973590486834	0.0216	0.9161	14004	16757	14424.77
6717211	chr9	rs6474826	14270550	G	C	0.335	0.329	0.865	0.0326994961630157	0.0194	0.09187	14004	16757	14424.77
6709644	chr9	rs1923778	14274071	T	C	0.218	0.216	0.88	0.0140015196358136	0.0221	0.5263	14004	16757	14424.77
6699328	chr9	rs1547106	14274725	C	G	0.205	0.204	0.888	0.0131037693769772	0.0224	0.5592	14004	16757	14424.77
6695706	chr9	rs1033837	14274950	T	C	0.2	0.199	0.886	0.0156961681063242	0.0226	0.4875	14004	16757	14424.77
6709124	chr9	rs1322993	14276983	C	T	0.235	0.231	0.871	0.0243998868235351	0.0216	0.2582	14004	16757	14424.77
6701980	chr9	rs4740566	14279532	C	T	0.0166	0.0157	0.768	0.0467022717525102	0.1051	0.6572	8614	9625	8649.23
6714327	chr9	rs4741358	14279671	T	C	0.783	0.784	0.848	-0.0152050125429676	0.0224	0.4976	14004	16757	14424.77
6702323	chr9	rs4144136	14280965	C	A	0.035	0.0358	0.785	-0.0104039337153929	0.0519	0.8405	14004	16757	14424.77
6699323	chr9	rs33917322	14281387	G	A	0.705	0.701	0.778	0.0002999550089979	0.0211	0.9899	14004	16757	14424.77
6691303	chr9	rs4740567	14281896	C	T	0.703	0.7	0.782	-0.0006001800720324	0.021	0.9778	14004	16757	14424.77
6699178	chr9	rs7021539	14282792	A	G	0.22	0.219	0.857	0.0064988367398296	0.022	0.7696	14004	16757	14424.77
6699186	chr9	rs72700504	14283089	A	G	0.777	0.779	0.849	-0.0129028853555234	0.0221	0.5608	14004	16757	14424.77
6692930	chr9	rs67838511	14284780	C	T	0.786	0.789	0.872	-0.0212951405401588	0.022	0.334	14004	16757	14424.77
6713404	chr9	rs1980687	14284917	G	T	0.234	0.23	0.876	0.0270021387025708	0.0214	0.2062	14004	16757	14424.77
6720004	chr9	rs13299422	14285011	A	G	0.669	0.664	0.753	0.0114047182634362	0.0208	0.5838	14004	16757	14424.77
6715466	chr9	rs72700506	14285124	C	T	0.788	0.791	0.875	-0.0236986067778773	0.0221	0.2831	14004	16757	14424.77
6715978	chr9	rs72700508	14285132	C	T	0.788	0.792	0.874	-0.0239956055562207	0.0221	0.2782	14004	16757	14424.77
6713622	chr9	rs79998967	14285137	C	A	0.8	0.802	0.882	-0.0201006717070029	0.0224	0.3694	14004	16757	14424.77
6717951	chr9	rs78293573	14285196	A	C	0.785	0.787	0.872	-0.0217038334437866	0.022	0.3232	14004	16757	14424.77
6719562	chr9	rs10961461	14285657	A	G	0.684	0.679	0.805	0.0228958774769045	0.0203	0.2593	14004	16757	14424.77
6710303	chr9	rs6474827	14286126	A	G	0.232	0.226	0.892	0.0355987772398635	0.0212	0.09398	14004	16757	14424.77
6715337	chr9	rs7038577	14286343	C	T	0.24	0.234	0.89	0.0311013012983478	0.021	0.1391	14004	16757	14424.77
6717929	chr9	rs10738358	14286997	T	C	0.221	0.216	0.907	0.0267977123853779	0.0213	0.2093	14004	16757	14424.77
6707801	chr9	rs9696423	14287647	C	T	0.343	0.334	0.797	0.0389995348490096	0.02	0.05157	14004	16757	14424.77
6719548	chr9	rs9696427	14287710	C	T	0.318	0.309	0.855	0.0358978909969844	0.0197	0.0689	14004	16757	14424.77
6702974	chr9	rs9696439	14287974	G	A	0.36	0.352	0.81	0.0239996896478807	0.0199	0.2275	14004	16757	14424.77
6719696	chr9	rs10733279	14288971	T	C	0.229	0.224	0.856	0.0329027196757078	0.0218	0.1313	14004	16757	14424.77
6716929	chr9	rs72700514	14289270	T	G	0.763	0.766	0.828	-0.0218980211012161	0.0219	0.3182	14004	16757	14424.77
6697998	chr9	rs58936683	14289543	G	T	0.785	0.789	0.851	-0.0288007896057264	0.0223	0.1963	14004	16757	14424.77
6704732	chr9	rs28754597	14289984	T	A	0.674	0.679	0.817	-0.0208049294331883	0.0203	0.3048	14004	16757	14424.77
6693590	chr9	rs28546438	14289987	C	T	0.677	0.682	0.82	-0.0257999754904126	0.0203	0.2044	14004	16757	14424.77
6705663	chr9	rs10810123	14290920	G	A	0.871	0.876	0.714	-0.0285023604727122	0.0311	0.3601	14004	16757	14424.77
6699156	chr9	rs10810124	14290978	T	C	0.637	0.643	0.832	-0.0248051189189711	0.0196	0.2062	14004	16757	14424.77
6718449	chr9	rs10810125	14292104	T	C	0.502	0.503	0.905	-0.0038975857287134	0.018	0.8272	14004	16757	14424.77
6712438	chr9	rs10961464	14292138	G	A	0.504	0.505	0.911	-0.0030045090202987	0.018	0.8688	14004	16757	14424.77
6699454	chr9	rs10810126	14292207	G	A	0.503	0.505	0.913	-0.0052035148315978	0.0179	0.77	14004	16757	14424.77
6709745	chr9	rs10961465	14292567	G	A	0.684	0.694	0.881	-0.0209989425960583	0.0198	0.2889	14004	16757	14424.77
6705904	chr9	rs10121140	14292720	G	A	0.511	0.511	0.901	0.0016985566355815	0.0181	0.9266	14004	16757	14424.77
6698311	chr9	rs10961466	14292880	C	T	0.697	0.706	0.854	-0.0182963622831166	0.0202	0.3662	14004	16757	14424.77
6708577	chr9	rs7847391	14294068	C	T	0.0373	0.0385	0.78	-0.0176956485356892	0.0502	0.7246	14004	16757	14424.77
6701510	chr9	rs10810127	14294350	T	C	0.634	0.633	0.816	0.0193025022544974	0.0201	0.3348	14004	16757	14424.77
6715313	chr9	rs17213362	14294980	T	G	0.735	0.732	0.722	0.0065981840282271	0.0229	0.7727	14004	16757	14424.77
6695625	chr9	rs1923779	14295362	T	C	0.346	0.344	0.469	0.0194005857039748	0.026	0.455	14004	16757	14424.77
6704043	chr9	rs7041006	14295934	T	C	0.919	0.912	0.738	0.0624958112255439	0.0354	0.07724	14004	16757	14424.77
6709134	chr9	rs78645381	14296131	C	A	0.922	0.915	0.737	0.0610010215573989	0.0359	0.08946	14004	16757	14424.77
6712898	chr9	rs10810128	14296732	C	T	0.28	0.288	0.733	-0.0328951617042694	0.0219	0.1329	14004	16757	14424.77
6707847	chr9	rs78550123	14297752	A	C	0.984	0.985	0.23	-0.294505297799906	0.1899	0.121	7510	8898	7961.38
6710164	chr9	rs10429540	14297978	A	G	0.205	0.211	0.717	-0.0497050825796673	0.0243	0.04056	14004	16757	14424.77
6695536	chr9	rs2382462	14298672	G	T	0.235	0.241	0.713	-0.0501991563328521	0.0233	0.03084	14004	16757	14424.77
6710209	chr9	rs2382464	14298674	C	A	0.235	0.241	0.713	-0.0501991563328521	0.0233	0.03076	14004	16757	14424.77
6691427	chr9	rs10756543	14299853	T	G	0.0694	0.076	0.727	-0.088700074764719	0.0382	0.02011	14004	16757	14424.77
6698053	chr9	rs11999144	14300901	T	C	0.809	0.808	0.719	0.0312951579807101	0.0246	0.2033	14004	16757	14424.77
6690777	chr9	rs10961468	14302728	C	G	0.86	0.863	0.463	-0.0073972926304747	0.0369	0.8416	14004	16757	14424.77
6704316	chr9	rs10810129	14302735	C	G	0.1	0.107	0.728	-0.0626948883400778	0.0329	0.05679	14004	16757	14424.77
6697770	chr9	rs35834781	14302766	C	T	0.929	0.921	0.766	0.096200692271283	0.0365	0.008474	14004	16757	14424.77
6701862	chr9	rs2382466	14302934	A	C	0.0887	0.0952	0.753	-0.0617052054366793	0.0343	0.0715	14004	16757	14424.77
6718464	chr9	rs2382467	14303005	T	A	0.0886	0.0951	0.754	-0.0628972021721127	0.0342	0.06607	14004	16757	14424.77
6706494	chr9	rs2382468	14303061	T	G	0.0885	0.0951	0.755	-0.0636962093151305	0.0342	0.06257	14004	16757	14424.77
6692807	chr9	rs7021322	14303488	T	C	0.0939	0.0995	0.747	-0.056496280157669	0.0338	0.09421	14004	16757	14424.77
6694798	chr9	rs10810130	14304973	A	T	0.125	0.13	0.694	-0.0374007702544828	0.0319	0.2407	14004	16757	14424.77
6696811	chr9	rs16931540	14305299	A	G	0.921	0.915	0.744	0.0636975426142417	0.0357	0.07444	14004	16757	14424.77
6704102	chr9	rs10961469	14305428	G	C	0.766	0.766	0.756	-0.0005001250416822	0.0226	0.9839	14004	16757	14424.77
6704612	chr9	rs71511082	14305461	G	A	0.929	0.922	0.752	0.087003043621574	0.0369	0.01826	14004	16757	14424.77
6689628	chr9	rs13298910	14306119	G	A	0.923	0.917	0.74	0.0712968818820338	0.0361	0.0481	14004	16757	14424.77
6697884	chr9	rs10961471	14306884	T	C	0.575	0.574	0.736	0.0219962978718961	0.0197	0.2644	14004	16757	14424.77
6698008	chr9	rs3747538	14307807	C	T	0.513	0.52	0.717	-0.0430014511447026	0.0199	0.0309	14004	16757	14424.77
6719364	chr9	rs34330063	14308191	G	A	0.923	0.917	0.722	0.0524975689577541	0.0366	0.1512	14004	16757	14424.77
6691848	chr9	rs16931548	14308635	A	C	0.927	0.92	0.735	0.0720043324830851	0.0369	0.05118	14004	16757	14424.77
6704978	chr9	rs62532788	14309504	A	C	0.98	0.982	0.278	-0.105905108365964	0.1208	0.3809	14004	16757	14424.77
6702867	chr9	rs34797073	14310018	G	A	0.929	0.924	0.721	0.048904443353603	0.0382	0.2004	14004	16757	14424.77
6699926	chr9	rs10733280	14310058	A	G	0.106	0.108	0.681	-0.0263953113595316	0.0346	0.4454	14004	16757	14424.77
6702188	chr9	rs10733281	14310335	T	C	0.0834	0.0896	0.69	-0.0478046499481398	0.0364	0.1888	14004	16757	14424.77
6711635	chr9	rs10810131	14310504	T	C	0.74	0.738	0.819	0.0115035793834154	0.0209	0.582	14004	16757	14424.77
6696157	chr9	rs13290103	14311109	T	C	0.768	0.762	0.705	0.0497991787524836	0.0234	0.03332	14004	16757	14424.77
6704169	chr9	rs10961473	14312724	C	T	0.361	0.367	0.755	-0.0196008476550609	0.0201	0.3289	14004	16757	14424.77
6718208	chr9	rs2273933	14313712	T	G	0.102	0.104	0.692	-0.0218980211012161	0.035	0.5317	14004	16757	14424.77
6713451	chr9	rs117977225	14315150	G	A	0.761	0.76	0.723	0.0096037361426946	0.0229	0.6755	14004	16757	14424.77
6711529	chr9	rs79398553	14315211	G	A	0.903	0.906	0.492	-0.0255024404124231	0.0428	0.5505	14004	16757	14424.77
6692162	chr9	rs10961474	14316456	T	C	0.702	0.699	0.705	0.0222017079836866	0.0217	0.305	14004	16757	14424.77
6711962	chr9	rs7874736	14316570	A	G	0.772	0.771	0.664	0.0284027945161868	0.026	0.2734	14004	16757	14424.77
6691795	chr9	rs7040685	14323346	T	G	0.111	0.107	0.683	-0.0058973552660839	0.0318	0.8531	14004	16757	14424.77
6706894	chr9	rs10961479	14332760	C	T	0.958	0.963	0.629	-0.0527048164320283	0.0693	0.4464	8176	9676	8417.91
6701396	chr9	rs6474829	14333730	C	T	0.0544	0.0545	0.715	-0.0080019302190585	0.0425	0.85	14004	16757	14424.77
6699727	chr9	rs28727870	14334095	G	A	0.942	0.942	0.69	0.0194986595340326	0.0424	0.6457	14004	16757	14424.77
6716871	chr9	rs7048960	14334138	C	T	0.169	0.165	0.594	0.0493043176841434	0.0301	0.1015	14004	16757	14424.77
6696894	chr9	rs7018689	14334384	G	A	0.277	0.273	0.595	0.0114047182634362	0.0243	0.6382	14004	16757	14424.77
6717338	chr9	rs12353165	14334667	T	A	0.939	0.939	0.548	0.0043007385516922	0.0472	0.928	14004	16757	14424.77
6710872	chr9	rs10810132	14338470	C	A	0.896	0.901	0.731	-0.0252972953741621	0.0346	0.4649	14004	16757	14424.77
6702945	chr9	rs59050655	14342353	C	T	0.759	0.761	0.5	-0.0377953294954024	0.0281	0.1791	14004	16757	14424.77
6708287	chr9	rs13295646	14342890	A	G	0.907	0.907	0.674	0.0007996801705642	0.0401	0.9849	14004	16757	14424.77
6710942	chr9	rs598296	14343670	T	C	0.364	0.368	0.624	0.0125015292229252	0.0224	0.5773	14004	16757	14424.77
6703086	chr9	rs4521855	14344888	A	G	0.892	0.896	0.549	-0.0893996812646141	0.0393	0.02305	14004	16757	14424.77
6712120	chr9	rs688702	14345220	T	C	0.899	0.904	0.565	-0.0939041687013481	0.0398	0.01829	14004	16757	14424.77
6713423	chr9	rs55938776	14345601	C	G	0.983	0.984	0.403	-0.0608971589513062	0.1305	0.6405	9220	11948	9848.53
6697595	chr9	rs7870860	14345605	G	T	0.786	0.789	0.666	-0.0267958227871631	0.0258	0.2982	14004	16757	14424.77
6715238	chr9	rs56926458	14346047	G	C	0.979	0.981	0.485	-0.291502695077572	0.0983	0.003024	11900	12873	11916.12
6703589	chr9	rs10119216	14346060	T	C	0.789	0.786	0.657	0.0097027754613851	0.0258	0.7074	14004	16757	14424.77
6705748	chr9	rs2025318	14346131	G	T	0.757	0.758	0.693	-0.0152963956259917	0.0241	0.5249	14004	16757	14424.77
6692698	chr9	rs12343468	14346208	T	C	0.808	0.808	0.654	0.0047984689115734	0.027	0.8577	14004	16757	14424.77
6697806	chr9	rs12338722	14346394	G	C	0.787	0.79	0.677	-0.0202027073175195	0.0256	0.4306	14004	16757	14424.77
6717162	chr9	rs56889582	14346611	T	G	0.984	0.986	0.407	-0.0840992576916754	0.1338	0.5295	9220	11948	9848.53
6710609	chr9	rs927520	14347235	G	T	0.811	0.813	0.681	-0.0164953025291975	0.0268	0.5385	14004	16757	14424.77
6708880	chr9	rs877571	14347811	C	A	0.859	0.862	0.715	-0.0128015918372089	0.0296	0.6656	14004	16757	14424.77
6695983	chr9	rs73417793	14348081	C	T	0.947	0.946	0.545	-0.0334016766340304	0.0521	0.5216	14004	16757	14424.77
6702081	chr9	rs877570	14348384	C	G	0.838	0.837	0.689	0.0200967016991224	0.0281	0.4744	14004	16757	14424.77
6709667	chr9	rs877569	14348563	A	G	0.958	0.961	0.305	0.024097313483794	0.0996	0.8089	9220	11948	9848.53
6699346	chr9	rs60147884	14348685	C	T	0.957	0.956	0.577	-0.0290993078252748	0.0555	0.6004	14004	16757	14424.77
6695425	chr9	rs56886900	14348731	G	T	0.958	0.956	0.578	-0.0277001306422786	0.0554	0.6178	14004	16757	14424.77
6708797	chr9	rs117233030	14348774	C	T	0.958	0.957	0.582	-0.0282965991551138	0.0557	0.6108	14004	16757	14424.77
6716596	chr9	rs13289800	14348827	G	A	0.842	0.842	0.695	0.0127977582298607	0.0283	0.6525	14004	16757	14424.77
6709614	chr9	rs13289560	14348992	A	T	0.843	0.842	0.691	0.0167981182758809	0.0284	0.5535	14004	16757	14424.77
6718195	chr9	rs12347310	14349242	T	C	0.853	0.852	0.625	0.0170045988158238	0.0308	0.5794	14004	16757	14424.77
6699670	chr9	rs57582029	14349356	T	C	0.968	0.97	0.327	0.0081963182244858	0.1069	0.9389	9220	11948	9848.53
6688728	chr9	rs117488267	14349780	C	T	0.962	0.96	0.601	-0.0207028323592018	0.0568	0.7152	14004	16757	14424.77
6703843	chr9	rs13290272	14350469	C	T	0.847	0.847	0.657	0.043595744117646	0.0297	0.1418	14004	16757	14424.77
6694772	chr9	rs13297265	14351410	T	C	0.901	0.903	0.652	0.0465018336514199	0.0367	0.2052	14004	16757	14424.77
6709691	chr9	rs12338340	14351417	G	A	0.923	0.919	0.805	-0.0132980281439898	0.035	0.7038	14004	16757	14424.77
6703650	chr9	rs10491777	14352001	C	T	0.923	0.918	0.82	-0.005696192544881	0.0347	0.8702	14004	16757	14424.77
6689792	chr9	rs7848252	14352431	C	T	0.826	0.826	0.781	0.0014988761237359	0.0259	0.9553	14004	16757	14424.77
6714850	chr9	rs10961483	14352457	G	A	0.916	0.913	0.827	-0.0138048499765589	0.0335	0.6815	14004	16757	14424.77
6707612	chr9	rs7024950	14353773	G	C	0.979	0.98	0.392	-0.0582967085104029	0.1321	0.6592	7566	8759	7934.96
6718705	chr9	rs13294659	14354766	T	C	0.896	0.902	0.841	0.0110981866660334	0.0331	0.7368	14004	16757	14424.77
6700848	chr9	rs10961484	14355743	C	A	0.924	0.919	0.808	-0.0136020904182857	0.0349	0.6972	14004	16757	14424.77
6713954	chr9	rs7864996	14356795	A	C	0.885	0.884	0.792	-0.0386992491392765	0.0301	0.1992	14004	16757	14424.77
6710547	chr9	rs55852226	14356938	T	C	0.906	0.903	0.828	-0.0282040203730758	0.0317	0.3745	14004	16757	14424.77
6694615	chr9	rs59587773	14358304	T	C	0.9	0.898	0.816	-0.0360003042410416	0.0311	0.2477	14004	16757	14424.77
6697283	chr9	rs12376284	14358515	A	T	0.92	0.917	0.814	-0.0222047099881925	0.0343	0.5179	14004	16757	14424.77
6698291	chr9	rs13296301	14358681	G	T	0.898	0.903	0.797	0.00730326611012	0.0338	0.829	14004	16757	14424.77
6706019	chr9	rs12379369	14359000	C	T	0.909	0.906	0.84	-0.0249999098013234	0.0319	0.4325	14004	16757	14424.77
6701799	chr9	rs62532797	14359149	G	C	0.97	0.971	0.241	-0.0939041687013481	0.1267	0.4582	8744	9930	9078.23
6701906	chr9	rs56037643	14359273	G	A	0.978	0.979	0.407	-0.0677008493642598	0.1276	0.596	7566	8759	7934.96
6715595	chr9	rs73419616	14359570	T	A	0.902	0.899	0.811	-0.0322029950400999	0.0315	0.3065	14004	16757	14424.77
6718421	chr9	rs73641913	14359886	T	C	0.974	0.975	0.382	-0.0950032269191822	0.1197	0.4274	7566	8759	7934.96
6708172	chr9	rs10491776	14362390	T	C	0.908	0.904	0.81	-0.019203206984436	0.0323	0.5529	14004	16757	14424.77
6706786	chr9	rs35373599	14362845	G	T	0.786	0.788	0.697	-0.0104039337153929	0.0255	0.6843	14004	16757	14424.77
6709626	chr9	rs7871482	14363199	C	T	0.879	0.878	0.732	-0.0338981034057645	0.0307	0.2695	14004	16757	14424.77
6706868	chr9	rs13294064	14363567	C	T	0.91	0.913	0.684	0.0159028762794155	0.0372	0.6684	14004	16757	14424.77
6702818	chr9	rs2022304	14363661	A	T	0.974	0.976	0.387	-0.0499047851286405	0.1186	0.674	7566	8759	7934.96
6719289	chr9	rs56105232	14363769	A	G	0.972	0.975	0.401	-0.0289037168568363	0.1094	0.7913	8042	10777	8705.26
6689307	chr9	rs10961487	14364220	A	G	0.884	0.882	0.731	-0.0316970867432546	0.0311	0.3086	14004	16757	14424.77
6695652	chr9	rs55917353	14364534	G	T	0.881	0.886	0.598	0.0099998345783334	0.035	0.775	14004	16757	14424.77
6689167	chr9	rs10756546	14364590	T	C	0.534	0.533	0.688	-0.0068030886197391	0.0207	0.7424	14004	16757	14424.77
6693660	chr9	rs11787837	14365200	T	C	0.786	0.791	0.776	0.021898468701116	0.0242	0.3655	14004	16757	14424.77
6712391	chr9	rs683474	14365269	C	T	0.61	0.613	0.72	0.017496047616751	0.0213	0.4125	14004	16757	14424.77
6691576	chr9	rs2021306	14365307	G	A	0.805	0.81	0.774	0.017496047616751	0.0248	0.4803	14004	16757	14424.77
6720025	chr9	rs33913111	14366123	A	G	0.958	0.961	0.387	0.0876994735302296	0.0714	0.2196	14004	16757	14424.77
6701057	chr9	rs117193612	14366507	C	G	0.952	0.951	0.712	-0.0674975614490263	0.0469	0.1502	14004	16757	14424.77
6712849	chr9	rs656983	14366586	A	G	0.775	0.77	0.586	0.005703702916678	0.0275	0.837	14004	16757	14424.77
6697252	chr9	rs471088	14367505	G	A	0.882	0.874	0.664	0.0448968808822823	0.0317	0.157	14004	16757	14424.77
6707279	chr9	rs10448158	14367794	C	T	0.955	0.954	0.724	-0.0778966787084814	0.0481	0.1055	14004	16757	14424.77
6715636	chr9	rs10961489	14368513	A	G	0.925	0.931	0.338	-0.0471964348309747	0.0683	0.4891	10077	12897	10749.19
6718193	chr9	rs10961490	14370172	T	C	0.915	0.922	0.403	-0.0456984484517478	0.0603	0.4484	10848	13814	11586.87
6707934	chr9	rs77089983	14370600	A	G	0.953	0.952	0.732	-0.0746050187378346	0.0468	0.1111	14004	16757	14424.77
6716511	chr9	rs62532823	14371380	C	G	0.925	0.925	0.389	-0.0433982268254708	0.0592	0.4638	12700	14774	12851.4
6706663	chr9	rs76990739	14372703	T	C	0.957	0.956	0.771	-0.0850024870699465	0.0477	0.0749	14004	16757	14424.77
6703819	chr9	rs62532824	14372749	C	T	0.945	0.946	0.344	-0.107496127788248	0.0707	0.1285	12700	14774	12851.4
6697777	chr9	rs75059066	14373551	T	C	0.957	0.957	0.761	-0.0869968316408684	0.0483	0.07151	14004	16757	14424.77
6705287	chr9	rs79059983	14373685	G	A	0.957	0.957	0.753	-0.0915014422624946	0.0485	0.05914	14004	16757	14424.77
6691159	chr9	rs76066417	14373833	T	C	0.957	0.957	0.748	-0.0901982679181488	0.0487	0.06395	14004	16757	14424.77
6714532	chr9	rs75363140	14373886	A	G	0.957	0.956	0.742	-0.0801043762416702	0.0485	0.09871	14004	16757	14424.77
6717118	chr9	rs12378357	14374275	A	G	0.97	0.969	0.671	-0.0695966251380842	0.0607	0.2512	14004	16757	14424.77
6708918	chr9	rs16931630	14375017	A	G	0.947	0.946	0.351	0.151303774091165	0.0737	0.04	10594	11854	10513.15
6696328	chr9	rs10961492	14375662	A	C	0.577	0.572	0.535	0.0150954876453349	0.0236	0.5225	14004	16757	14424.77
6707663	chr9	rs76751507	14375675	A	T	0.966	0.968	0.36	-0.131396530208668	0.0784	0.09365	14004	16757	14424.77
6690798	chr9	rs4741365	14376009	A	G	0.184	0.183	0.813	-0.0146974807605841	0.0239	0.5391	14004	16757	14424.77
6713826	chr9	rs4741366	14376038	T	C	0.644	0.642	0.936	0.0028958031120254	0.0181	0.8738	14004	16757	14424.77
6711844	chr9	rs12376379	14376055	C	A	0.972	0.971	0.657	0.0188021269625962	0.0627	0.765	14004	16757	14424.77
6711307	chr9	rs4741367	14376136	T	G	0.448	0.446	0.709	0.0138042809763971	0.0202	0.4948	14004	16757	14424.77
6691320	chr9	rs4741368	14376314	A	T	0.655	0.661	0.792	-0.0111013930711739	0.02	0.577	14004	16757	14424.77
6693880	chr9	rs113153294	14376673	G	A	0.928	0.927	0.736	-0.0212951405401588	0.038	0.5752	14004	16757	14424.77
6716299	chr9	rs7037527	14377480	T	C	0.541	0.551	0.815	-0.0165969709073694	0.0189	0.3776	14004	16757	14424.77
6704417	chr9	rs10961493	14377800	C	T	0.791	0.785	0.884	0.0068961666878413	0.0222	0.7567	14004	16757	14424.77
6719555	chr9	rs839495	14378429	C	T	0.744	0.736	0.884	0.0118001041157506	0.0207	0.5686	14004	16757	14424.77
6701618	chr9	rs839496	14378517	A	G	0.207	0.21	0.877	-0.0183982139464423	0.0221	0.4049	14004	16757	14424.77
6716661	chr9	rs2382469	14378712	A	C	0.467	0.478	0.875	-0.0185000759845861	0.0182	0.3076	14004	16757	14424.77
6703964	chr9	rs509609	14378776	A	G	0.205	0.208	0.889	-0.0188974371044634	0.022	0.3922	14004	16757	14424.77
6704541	chr9	rs1108675	14379222	T	C	0.602	0.607	0.876	-0.0083043861636152	0.0184	0.6516	14004	16757	14424.77
6694794	chr9	rs1108674	14379300	A	G	0.609	0.613	0.865	-0.0049019951702315	0.0186	0.7928	14004	16757	14424.77
6713265	chr9	rs10810133	14379430	A	G	0.599	0.604	0.871	-0.0094040800752939	0.0185	0.6107	14004	16757	14424.77
6704299	chr9	rs1022837	14379597	A	T	0.601	0.606	0.875	-0.009000382197299	0.0184	0.6254	14004	16757	14424.77
6689736	chr9	rs7046421	14379664	T	C	0.793	0.786	0.925	0.0110981866660334	0.0217	0.6087	14004	16757	14424.77
6690514	chr9	rs12342715	14379924	C	T	0.626	0.631	0.864	-0.0042992284528324	0.0188	0.8183	14004	16757	14424.77
6712822	chr9	rs12341650	14380070	T	C	0.612	0.617	0.893	-0.0060985584618694	0.0184	0.7379	14004	16757	14424.77
6715997	chr9	rs568008	14380528	T	C	0.684	0.684	0.925	-0.0007002451143934	0.019	0.9721	14004	16757	14424.77
6697196	chr9	rs16931644	14380609	G	C	0.927	0.926	0.769	-0.0107980900995126	0.0368	0.7704	14004	16757	14424.77
6719418	chr9	rs569050	14380658	C	T	0.791	0.784	0.933	0.0119977384336167	0.0216	0.5786	14004	16757	14424.77
6712034	chr9	rs630973	14380945	T	G	0.786	0.781	0.937	0.0069954745123864	0.0214	0.7429	14004	16757	14424.77
6712135	chr9	rs731691	14381255	G	A	0.209	0.214	0.84	-0.0274020297483382	0.0225	0.224	14004	16757	14424.77
6689707	chr9	rs7036029	14382209	T	C	0.613	0.618	0.881	-0.0058973552660839	0.0185	0.7496	14004	16757	14424.77
6713854	chr9	rs7036554	14382620	T	C	0.648	0.649	0.891	-0.0030045090202987	0.0189	0.8748	14004	16757	14424.77
6690252	chr9	rs10961496	14382955	G	C	0.783	0.778	0.879	0.0008995952428359	0.0221	0.9679	14004	16757	14424.77
6698558	chr9	rs17708932	14383287	G	A	0.933	0.936	0.8	-0.0120017335415971	0.0373	0.7479	14004	16757	14424.77
6688839	chr9	rs7867427	14383296	T	C	0.664	0.667	0.832	-0.013399371963117	0.0197	0.4959	14004	16757	14424.77
6688736	chr9	rs9298697	14383731	G	C	0.917	0.911	0.764	0.0443995872966845	0.0344	0.1976	14004	16757	14424.77
6691999	chr9	rs79945014	14384074	G	A	0.899	0.896	0.712	0.0067968490002727	0.0333	0.8384	14004	16757	14424.77
6712605	chr9	rs17709016	14384602	G	A	0.979	0.979	0.707	0.06879818587027	0.0713	0.3343	14004	16757	14424.77
6710402	chr9	rs679613	14384950	A	G	0.494	0.49	0.799	0.0066975214477213	0.0191	0.7263	14004	16757	14424.77
6695709	chr9	rs10810134	14384976	A	G	0.834	0.837	0.74	0.0221038989069263	0.0272	0.4169	14004	16757	14424.77
6690381	chr9	rs12348386	14385705	T	A	0.864	0.867	0.642	0.01600129372694	0.0303	0.5963	14004	16757	14424.77
6689270	chr9	rs75495431	14385963	G	A	0.974	0.978	0.35	-0.107796814358176	0.1155	0.3506	8533	11456	9275.16
6715315	chr9	rs662526	14386476	G	C	0.231	0.227	0.925	0.003902375817241	0.021	0.8525	14004	16757	14424.77
6706048	chr9	rs2078291	14386918	G	A	0.672	0.68	0.832	-0.0328951617042694	0.0202	0.1031	14004	16757	14424.77
6698387	chr9	rs16931669	14387103	A	G	0.716	0.705	0.83	0.0407003871263756	0.0207	0.04873	14004	16757	14424.77
6704896	chr9	rs61696691	14387190	T	C	0.853	0.853	0.773	-0.0196008476550609	0.0277	0.4789	14004	16757	14424.77
6707824	chr9	rs1013944	14387240	A	T	0.23	0.227	0.964	-0.0027036515743148	0.0206	0.8957	14004	16757	14424.77
6693064	chr9	rs1013945	14387383	T	A	0.229	0.227	0.969	-0.0033957590691798	0.0205	0.8685	14004	16757	14424.77
6689330	chr9	rs2382470	14387817	A	G	0.228	0.225	0.987	-0.0033957590691798	0.0204	0.8684	14004	16757	14424.77
6694916	chr9	rs2146536	14388013	A	G	0.228	0.226	0.985	-0.0031048149534787	0.0204	0.8782	14004	16757	14424.77
6691609	chr9	rs72700545	14388168	C	T	0.964	0.967	0.744	-0.10450532588131	0.0545	0.05542	14004	16757	14424.77
6708511	chr9	rs78418785	14388313	G	T	0.86	0.858	0.804	0.0	0.0277	0.9992	14004	16757	14424.77
6719415	chr9	rs79194759	14388626	C	T	0.72	0.709	0.851	0.0363994293800054	0.0205	0.07604	14004	16757	14424.77
6716520	chr9	rs717932	14389011	C	T	0.473	0.467	0.9	0.0153023200084426	0.0181	0.3961	14004	16757	14424.77
6691005	chr9	rs12353551	14389868	T	C	0.895	0.903	0.778	-0.0425004857321486	0.0338	0.2086	14004	16757	14424.77
6713554	chr9	rs57205988	14390253	C	A	0.437	0.416	0.854	0.0459957873421583	0.0191	0.01594	14004	16757	14424.77
6717650	chr9	rs61588707	14390340	G	A	0.722	0.71	0.864	0.0352995739869328	0.0204	0.08425	14004	16757	14424.77
6709723	chr9	rs10756547	14390494	A	G	0.895	0.903	0.784	-0.0385953087593848	0.0337	0.2524	14004	16757	14424.77
6689942	chr9	rs12686501	14390695	A	T	0.721	0.709	0.866	0.0339955472579582	0.0204	0.09488	14004	16757	14424.77
6701709	chr9	rs7859832	14390899	C	T	0.715	0.705	0.839	0.0166014304974254	0.0206	0.4192	14004	16757	14424.77
6704767	chr9	rs4403502	14391518	A	G	0.717	0.706	0.872	0.0308007491527123	0.0202	0.1277	14004	16757	14424.77
6691384	chr9	rs4615683	14391520	G	C	0.716	0.705	0.872	0.0308007491527123	0.0202	0.1278	14004	16757	14424.77
6707862	chr9	rs2382472	14391591	G	T	0.716	0.705	0.873	0.0305001066483263	0.0202	0.1314	14004	16757	14424.77
6715955	chr9	rs2382473	14391798	A	T	0.716	0.705	0.876	0.0307037775750057	0.0202	0.1279	14004	16757	14424.77
6715422	chr9	rs2382474	14391869	G	T	0.713	0.702	0.876	0.029403450369242	0.0201	0.1439	14004	16757	14424.77
6708776	chr9	rs4537389	14391942	G	C	0.715	0.704	0.878	0.0308007491527123	0.0202	0.1263	14004	16757	14424.77
6693077	chr9	rs10961499	14392298	T	C	0.713	0.702	0.88	0.0323026073786261	0.0201	0.1073	14004	16757	14424.77
6717541	chr9	rs73419675	14392647	G	A	0.852	0.846	0.895	0.0219962978718961	0.0251	0.3818	14004	16757	14424.77
6697141	chr9	rs2208919	14392785	C	T	0.901	0.91	0.849	-0.0388032003238938	0.0339	0.2531	14004	16757	14424.77
6719313	chr9	rs10810135	14393162	T	A	0.714	0.703	0.879	0.0320024161254944	0.0201	0.1122	14004	16757	14424.77
6719801	chr9	rs4741370	14393209	G	C	0.775	0.776	0.88	-0.0198966317144566	0.022	0.366	14004	16757	14424.77
6705222	chr9	rs10810136	14393854	G	A	0.32	0.307	0.873	0.029403450369242	0.0201	0.144	14004	16757	14424.77
6702533	chr9	rs10116194	14394112	A	G	0.71	0.699	0.872	0.0295005481176215	0.0201	0.1424	14004	16757	14424.77
6707782	chr9	rs6474832	14394325	T	C	0.655	0.666	0.904	-0.0267958227871631	0.0193	0.1647	14004	16757	14424.77
6705409	chr9	rs2076872	14395035	G	A	0.421	0.401	0.886	0.0387975467079122	0.0189	0.03991	14004	16757	14424.77
6705809	chr9	rs735875	14395234	G	A	0.85	0.845	0.889	0.0173977771764203	0.0251	0.4881	14004	16757	14424.77
6709319	chr9	rs10961500	14395279	A	C	0.47	0.464	0.875	0.0141987193998129	0.0183	0.4388	14004	16757	14424.77
6706108	chr9	rs72700547	14395441	G	C	0.941	0.945	0.763	0.0209979909956055	0.0458	0.6467	14004	16757	14424.77
6706907	chr9	rs1807429	14395595	T	G	0.61	0.607	0.867	-0.0054045784588597	0.0189	0.7746	14004	16757	14424.77
6707744	chr9	rs10481545	14396833	T	C	0.569	0.575	0.886	-0.0098988321792475	0.0185	0.5909	14004	16757	14424.77
6709706	chr9	rs7035301	14398039	C	T	0.634	0.623	0.851	0.0251022847608284	0.0192	0.1911	14004	16757	14424.77
6711893	chr9	rs10810137	14398201	T	C	0.873	0.873	0.824	-0.0120017335415971	0.0286	0.6742	14004	16757	14424.77
6715792	chr9	rs10810138	14398286	A	T	0.873	0.873	0.824	-0.0122952780941516	0.0286	0.6662	14004	16757	14424.77
6717523	chr9	rs718832	14398875	G	A	0.576	0.564	0.88	0.0274984287018097	0.0184	0.134	14004	16757	14424.77
6714057	chr9	rs10961501	14399438	T	C	0.874	0.873	0.819	-0.0064004391810282	0.0287	0.8238	14004	16757	14424.77
6691883	chr9	rs72700550	14399770	G	A	0.968	0.97	0.82	-0.113303085634678	0.0547	0.0382	14004	16757	14424.77
6697147	chr9	rs117040266	14399908	C	T	0.979	0.982	0.609	-0.0559039069452338	0.0864	0.5174	12546	15348	13013.71
6692880	chr9	rs1010335	14400311	A	T	0.968	0.97	0.831	-0.112899977215451	0.0545	0.03822	14004	16757	14424.77
6689037	chr9	rs1853442	14400671	A	G	0.0759	0.0671	0.839	0.0705982488455367	0.0367	0.05458	14004	16757	14424.77
6692962	chr9	rs17709614	14401281	T	C	0.468	0.466	0.89	-0.0008003201707691	0.0182	0.9648	14004	16757	14424.77
6692290	chr9	rs79129237	14401358	T	C	0.868	0.868	0.814	-0.0031048149534787	0.0283	0.9134	14004	16757	14424.77
6711918	chr9	rs72700551	14401871	C	A	0.973	0.975	0.799	-0.125404505412914	0.0604	0.03796	14004	16757	14424.77
6696473	chr9	rs1323349	14401932	C	A	0.617	0.609	0.924	0.0176041339483571	0.0182	0.3354	14004	16757	14424.77
6712021	chr9	rs7030092	14402295	G	A	0.967	0.968	0.844	-0.0868986560701441	0.0535	0.1041	14004	16757	14424.77
6717080	chr9	rs7873382	14402446	T	C	0.603	0.596	0.915	0.0154007965760229	0.0182	0.3976	14004	16757	14424.77
6688706	chr9	rs74725663	14402629	C	T	0.978	0.978	0.717	0.0089002747867194	0.0792	0.9106	10037	12813	10469.32
6709356	chr9	rs56237396	14404277	C	T	0.976	0.977	0.771	-0.129698746604346	0.0653	0.04703	14004	16757	14424.77
6692796	chr9	rs7042750	14405158	C	T	0.593	0.581	0.963	0.0238044133801613	0.0177	0.179	14004	16757	14424.77
6710282	chr9	rs1323350	14405297	T	C	0.587	0.576	0.954	0.022299507494767	0.0178	0.2082	14004	16757	14424.77
6692383	chr9	rs11788403	14405555	G	T	0.966	0.967	0.861	-0.0951022014333257	0.052	0.06732	14004	16757	14424.77
6708094	chr9	rs7043297	14405681	A	G	0.965	0.967	0.853	-0.100605173573966	0.052	0.05317	14004	16757	14424.77
6690287	chr9	rs1570499	14405801	C	A	0.419	0.43	0.914	-0.0232993336544035	0.0181	0.1978	14004	16757	14424.77
6708487	chr9	rs1407836	14406805	A	T	0.953	0.955	0.632	-0.0009004052431641	0.0511	0.986	14004	16757	14424.77
6694218	chr9	rs1407837	14407184	G	A	0.428	0.437	0.86	-0.0278954863187535	0.0186	0.134	14004	16757	14424.77
6693939	chr9	rs72700555	14408513	G	A	0.969	0.97	0.821	-0.121794822121251	0.0551	0.02691	14004	16757	14424.77
6698265	chr9	rs7025430	14408575	A	T	0.398	0.411	0.903	-0.0338050046123612	0.0183	0.06412	14004	16757	14424.77
6717295	chr9	rs7029591	14409104	G	C	0.968	0.97	0.813	-0.119594675685651	0.0549	0.0295	14004	16757	14424.77
6708512	chr9	rs4741371	14410143	C	G	0.476	0.485	0.902	-0.0182047046548463	0.0179	0.3087	14004	16757	14424.77
6695432	chr9	rs7020226	14410373	C	T	0.428	0.44	0.881	-0.0213972981080803	0.0183	0.2428	14004	16757	14424.77
6717576	chr9	rs7020355	14410449	C	G	0.391	0.405	0.905	-0.0334016766340304	0.0183	0.06833	14004	16757	14424.77
6714070	chr9	rs10961505	14410591	T	C	0.953	0.955	0.737	-0.0226956079321885	0.0494	0.6456	14004	16757	14424.77
6714262	chr9	rs7024044	14411037	A	C	0.432	0.444	0.926	-0.0306963490025976	0.0178	0.08437	14004	16757	14424.77
6707040	chr9	rs4741372	14411263	T	C	0.434	0.446	0.93	-0.0299953975354009	0.0177	0.09088	14004	16757	14424.77
6709115	chr9	rs17760718	14411359	T	C	0.952	0.954	0.729	-0.0209989425960583	0.0492	0.6694	14004	16757	14424.77
6711274	chr9	rs4740570	14411546	C	T	0.438	0.449	0.94	-0.0315009870620622	0.0176	0.07361	14004	16757	14424.77
6692193	chr9	rs4741373	14412074	C	G	0.385	0.398	0.903	-0.0328951617042694	0.0184	0.07341	14004	16757	14424.77
6715505	chr9	rs72700560	14412096	C	G	0.968	0.97	0.794	-0.118896154943856	0.0553	0.03148	14004	16757	14424.77
6690529	chr9	rs4741374	14412287	T	C	0.384	0.397	0.898	-0.0358033589652777	0.0184	0.05191	14004	16757	14424.77
6711590	chr9	rs10961507	14414157	C	T	0.957	0.958	0.6	0.0043007385516922	0.0546	0.9365	14004	16757	14424.77
6707241	chr9	rs7864719	14414279	A	G	0.946	0.95	0.671	-0.149602704231229	0.0469	0.001424	14004	16757	14424.77
6717726	chr9	rs113096396	14414311	T	C	0.954	0.954	0.673	-0.0074980401773571	0.0502	0.8806	14004	16757	14424.77
6691426	chr9	rs2209059	14414409	C	G	0.323	0.332	0.806	-0.0252972953741621	0.0202	0.2107	14004	16757	14424.77
6698135	chr9	rs72700562	14414501	C	T	0.956	0.956	0.697	-0.0078003437327339	0.0503	0.8761	14004	16757	14424.77
6707282	chr9	rs12377367	14415152	T	C	0.955	0.956	0.697	-0.009797842480111	0.05	0.8441	14004	16757	14424.77
6717983	chr9	rs56236655	14416158	C	A	0.903	0.903	0.768	0.0043007385516922	0.0327	0.896	14004	16757	14424.77
6715277	chr9	rs13286636	14418143	A	G	0.884	0.889	0.763	-0.0817959103021831	0.0306	0.007505	14004	16757	14424.77
6699610	chr9	rs10756549	14419053	T	C	0.374	0.379	0.916	-0.0231048737150968	0.0184	0.2075	14004	16757	14424.77
6689944	chr9	rs10810142	14419092	C	T	0.696	0.691	0.866	0.0168964476597299	0.0198	0.394	14004	16757	14424.77
6699386	chr9	rs62532854	14419492	T	C	0.977	0.978	0.604	-0.088700074764719	0.0912	0.3308	9951	11007	9836.96
6709639	chr9	rs10738360	14419894	T	C	0.434	0.437	0.939	-0.0207028323592018	0.0177	0.2419	14004	16757	14424.77
6702524	chr9	rs112616478	14420167	G	A	0.975	0.978	0.591	-0.0935966487375843	0.0843	0.2673	10995	13279	11267.58
6698480	chr9	rs56124132	14420170	C	T	0.955	0.955	0.852	-0.032502530761974	0.0444	0.4638	14004	16757	14424.77
6698021	chr9	rs17709988	14420767	G	C	0.927	0.935	0.887	-0.0788051404425305	0.0355	0.02628	14004	16757	14424.77
6695084	chr9	rs10756551	14421011	T	A	0.602	0.595	0.93	0.022299507494767	0.018	0.2173	14004	16757	14424.77
6719453	chr9	rs4740571	14421816	T	A	0.625	0.615	0.962	0.0284027945161868	0.0179	0.1112	14004	16757	14424.77
6700513	chr9	rs11790783	14421989	T	C	0.953	0.954	0.828	-0.0960044207338013	0.044	0.02907	14004	16757	14424.77
6718764	chr9	rs7875762	14422035	A	G	0.626	0.616	0.966	0.0298014912367898	0.0178	0.09514	14004	16757	14424.77
6693078	chr9	rs7846762	14422276	C	T	0.626	0.616	0.964	0.0291023874205329	0.0179	0.1035	14004	16757	14424.77
6714095	chr9	rs7018762	14422288	G	A	0.74	0.754	0.941	-0.0606952493104976	0.0201	0.002566	14004	16757	14424.77
6713594	chr9	rs2025319	14422868	G	A	0.891	0.893	0.896	-0.0127003085782322	0.0289	0.6605	14004	16757	14424.77
6690960	chr9	rs55769910	14423630	T	G	0.974	0.976	0.839	-0.115601666572827	0.0592	0.05107	14004	16757	14424.77
6716682	chr9	rs6474833	14424356	A	C	0.641	0.637	0.956	0.0128964817350202	0.0181	0.4776	14004	16757	14424.77
6715387	chr9	rs56004803	14424402	C	T	0.936	0.938	0.884	-0.050903896528528	0.0373	0.1726	14004	16757	14424.77
6696297	chr9	rs2031195	14424929	G	A	0.0772	0.0683	0.935	0.0728042655546038	0.0339	0.03145	14004	16757	14424.77
6690100	chr9	rs72700567	14426069	G	T	0.942	0.942	0.917	-0.0278029446620889	0.0381	0.4667	14004	16757	14424.77
6713991	chr9	rs1028705	14426209	C	T	0.188	0.174	0.951	0.0503033045092425	0.0226	0.02644	14004	16757	14424.77
6693663	chr9	rs1028704	14426289	C	A	0.188	0.174	0.952	0.0489996660319079	0.0226	0.03014	14004	16757	14424.77
6689750	chr9	rs990938	14427560	C	T	0.862	0.864	0.893	-0.0073972926304747	0.026	0.7747	14004	16757	14424.77
6696763	chr9	rs990937	14427727	G	A	0.941	0.943	0.922	-0.000200020002667	0.0374	0.9961	14004	16757	14424.77
6704209	chr9	rs72700568	14427745	G	A	0.973	0.973	0.832	-0.031397792147416	0.0582	0.5899	14004	16757	14424.77
6692189	chr9	rs7872286	14428832	A	G	0.601	0.592	0.969	0.0222017079836866	0.0177	0.2086	14004	16757	14424.77
6711729	chr9	rs4741375	14428992	C	G	0.601	0.592	0.97	0.0218006299588528	0.0177	0.2172	14004	16757	14424.77
6693677	chr9	rs10961512	14428996	G	T	0.596	0.592	0.98	0.0067968490002727	0.0175	0.6967	14004	16757	14424.77
6690368	chr9	rs4741376	14429225	G	C	0.6	0.591	0.972	0.0217027816432335	0.0176	0.2188	14004	16757	14424.77
6704628	chr9	rs4741377	14429307	T	C	0.6	0.591	0.974	0.022299507494767	0.0176	0.205	14004	16757	14424.77
6712492	chr9	rs373034	14430286	G	A	0.595	0.591	0.99	0.0072039888485025	0.0174	0.6792	14004	16757	14424.77
6703763	chr9	rs303737	14430328	T	C	0.56	0.557	0.98	0.0007996801705642	0.0173	0.9643	14004	16757	14424.77
6709824	chr9	rs10810144	14430667	C	T	0.6	0.591	0.976	0.0227003855207759	0.0176	0.1967	14004	16757	14424.77
6709294	chr9	rs10810145	14430692	G	A	0.602	0.593	0.973	0.0221038989069263	0.0176	0.2103	14004	16757	14424.77
6697371	chr9	rs303736	14430737	G	A	0.624	0.619	0.981	0.0128964817350202	0.0177	0.4648	14004	16757	14424.77
6695193	chr9	rs62532856	14430983	T	C	0.915	0.919	0.961	-0.0106970095483354	0.0313	0.7328	14004	16757	14424.77
6714360	chr9	rs56125828	14431075	C	G	0.938	0.94	0.966	-0.0505987987633697	0.0361	0.1608	14004	16757	14424.77
6715000	chr9	rs11791243	14431509	C	T	0.852	0.858	0.977	-0.0307994715535284	0.0244	0.2059	14004	16757	14424.77
6705095	chr9	rs56037905	14432026	G	A	0.937	0.939	0.971	-0.0542027860143161	0.0358	0.1295	14004	16757	14424.77
6695659	chr9	rs991115	14432097	T	C	0.45	0.448	0.991	0.0048979852621919	0.0172	0.7766	14004	16757	14424.77
6707769	chr9	rs12378429	14432306	G	T	0.599	0.59	0.978	0.0225048553400694	0.0176	0.2011	14004	16757	14424.77
6710206	chr9	rs62532857	14432343	G	A	0.852	0.858	0.977	-0.0325955083699338	0.0243	0.1804	14004	16757	14424.77
6696708	chr9	rs72700574	14432393	C	T	0.937	0.939	0.97	-0.0540972217202848	0.0358	0.131	14004	16757	14424.77
6694421	chr9	rs79110962	14432953	T	C	0.96	0.958	0.676	0.129896042740184	0.0537	0.01551	14004	16757	14424.77
6711626	chr9	rs501360	14433910	G	A	0.658	0.652	0.995	0.0236969951765786	0.0179	0.1861	14004	16757	14424.77
6697721	chr9	rs958957	14434284	A	G	0.599	0.59	0.982	0.0203025023378308	0.0175	0.2461	14004	16757	14424.77
6712242	chr9	rs1008943	14434738	T	A	0.602	0.593	0.968	0.0184978548821194	0.0177	0.2955	14004	16757	14424.77
6694932	chr9	rs111204	14434881	T	C	0.656	0.65	0.976	0.0234039777790161	0.0181	0.1953	14004	16757	14424.77
6718936	chr9	rs303735	14434891	T	C	0.257	0.243	0.977	0.0511967897311259	0.0198	0.009854	14004	16757	14424.77
6714730	chr9	rs303734	14435118	T	C	0.655	0.649	0.972	0.0235993322503244	0.0181	0.1925	14004	16757	14424.77
6715882	chr9	rs2039052	14435335	C	A	0.604	0.595	0.959	0.0188021269625962	0.0178	0.2904	14004	16757	14424.77
6694529	chr9	rs167335	14435645	A	G	0.0762	0.0673	0.941	0.0770999203808484	0.0338	0.02271	14004	16757	14424.77
6694442	chr9	rs6474834	14436085	C	G	0.54	0.534	0.938	0.0062007356416035	0.0177	0.7243	14004	16757	14424.77
6691431	chr9	rs72700577	14436295	G	A	0.936	0.938	0.937	-0.0408011614039327	0.0362	0.2591	14004	16757	14424.77
6698972	chr9	rs477720	14436475	T	C	0.657	0.651	0.959	0.0215951374365897	0.0182	0.2368	14004	16757	14424.77
6710820	chr9	rs4506320	14437370	T	A	0.616	0.609	0.908	0.0165030720990143	0.0184	0.3693	14004	16757	14424.77
6697368	chr9	rs508259	14437476	C	T	0.0746	0.0659	0.929	0.0768962242207427	0.0343	0.02489	14004	16757	14424.77
6700860	chr9	rs545596	14437501	C	T	0.0268	0.0234	0.714	0.115299955362577	0.0663	0.08216	13014	15757	13429.79
6709726	chr9	rs1556031	14437593	A	C	0.444	0.442	0.904	0.0077002766261879	0.018	0.6705	14004	16757	14424.77
6694850	chr9	rs1009260	14437677	C	A	0.635	0.627	0.86	0.024097313483794	0.0191	0.2074	14004	16757	14424.77
6709029	chr9	rs1009259	14437684	G	A	0.452	0.449	0.86	0.0051964749068174	0.0185	0.78	14004	16757	14424.77
6693176	chr9	rs303733	14437943	G	A	0.648	0.644	0.925	0.0103957761821204	0.0185	0.5718	14004	16757	14424.77
6701861	chr9	rs303732	14438035	T	C	0.23	0.216	0.908	0.0560021901152849	0.0214	0.008869	14004	16757	14424.77
6708884	chr9	rs12006247	14438051	C	T	0.84	0.846	0.899	-0.0369959896867261	0.0246	0.1326	14004	16757	14424.77
6698760	chr9	rs303731	14438076	G	C	0.65	0.648	0.915	0.0075017910703226	0.0186	0.6864	14004	16757	14424.77
6713178	chr9	rs303729	14438751	C	G	0.0731	0.0646	0.911	0.0819025156196343	0.035	0.01913	14004	16757	14424.77
6697660	chr9	rs72700581	14439461	G	T	0.85	0.862	0.913	-0.0744972786929105	0.0254	0.003315	14004	16757	14424.77
6711702	chr9	rs10961515	14439816	C	T	0.575	0.564	0.945	0.0166014304974254	0.0178	0.3512	14004	16757	14424.77
6718419	chr9	rs303728	14440400	T	C	0.497	0.5	0.974	0.0037031349243813	0.0172	0.8309	14004	16757	14424.77
6715796	chr9	rs10961516	14440537	A	G	0.574	0.563	0.964	0.0148984646619666	0.0176	0.3989	14004	16757	14424.77
6698440	chr9	rs303727	14440552	A	G	0.498	0.5	0.98	0.0051964749068174	0.0172	0.7624	14004	16757	14424.77
6710205	chr9	rs215498	14440739	G	T	0.602	0.601	0.953	0.0138042809763971	0.0178	0.4369	14004	16757	14424.77
6707789	chr9	rs10810146	14440764	C	T	0.574	0.563	0.964	0.0149969810059077	0.0176	0.3952	14004	16757	14424.77
6689724	chr9	rs59677118	14441677	G	A	0.923	0.926	0.913	-0.0488016642355575	0.0338	0.1495	14004	16757	14424.77
6712356	chr9	rs10810147	14442045	G	A	0.577	0.568	0.966	0.0080971295874548	0.0176	0.6461	14004	16757	14424.77
6716140	chr9	rs495721	14442101	T	C	0.0816	0.0751	0.943	0.0565031992337321	0.0325	0.08211	14004	16757	14424.77
6696181	chr9	rs11788569	14442181	T	C	0.908	0.911	0.95	-0.0159972768350078	0.0301	0.5963	14004	16757	14424.77
6705293	chr9	rs1323351	14442265	T	C	0.91	0.913	0.962	-0.0170952954286372	0.0303	0.5723	14004	16757	14424.77
6715846	chr9	rs581191	14442484	C	A	0.0792	0.0729	0.959	0.0597960433459657	0.0326	0.0671	14004	16757	14424.77
6694806	chr9	rs10124571	14442490	C	T	0.574	0.566	0.97	0.0084045823438103	0.0176	0.6311	14004	16757	14424.77
6703552	chr9	rs10124636	14442529	G	A	0.575	0.566	0.969	0.0081963182244858	0.0176	0.639	14004	16757	14424.77
6715292	chr9	rs424539	14442595	C	G	0.504	0.506	0.976	0.00730326611012	0.0172	0.6724	14004	16757	14424.77
6713238	chr9	rs72700585	14443255	C	T	0.984	0.984	0.91	-0.0253998626327317	0.0749	0.7346	12770	15725	13307.91
6702255	chr9	rs16931789	14443345	A	T	0.574	0.565	0.973	0.0089993837968006	0.0175	0.6087	14004	16757	14424.77
6701097	chr9	rs79327882	14443392	T	C	0.741	0.737	0.881	0.0172994970780611	0.0206	0.4019	14004	16757	14424.77
6710488	chr9	rs551112	14443468	C	A	0.902	0.905	0.961	-0.0113036461713921	0.0292	0.6983	14004	16757	14424.77
6713791	chr9	rs62534461	14443613	C	A	0.981	0.982	0.694	-0.0460020545617973	0.0995	0.644	8099	10047	8572.44
6706648	chr9	rs10491775	14443784	A	C	0.726	0.721	0.912	0.0180952882690919	0.0199	0.3624	14004	16757	14424.77
6718823	chr9	rs10125616	14443973	G	C	0.575	0.566	0.975	0.0101978249764461	0.0175	0.5614	14004	16757	14424.77
6705993	chr9	rs1323339	14444316	G	T	0.577	0.568	0.975	0.0087020272939009	0.0175	0.6183	14004	16757	14424.77
6715869	chr9	rs10491774	14444408	A	C	0.981	0.982	0.693	-0.0456042446050211	0.0996	0.647	8099	10047	8572.44
6703608	chr9	rs575376	14445677	T	A	0.581	0.58	0.965	0.0192044091837133	0.0175	0.2727	14004	16757	14424.77
6707516	chr9	rs1556032	14446001	C	T	0.561	0.552	0.982	0.0074025335167413	0.0174	0.6721	14004	16757	14424.77
6691991	chr9	rs10961518	14446721	T	C	0.678	0.673	0.956	0.0274984287018097	0.0185	0.1374	14004	16757	14424.77
6695489	chr9	rs567977	14447233	C	T	0.399	0.397	0.957	-0.0066017436345624	0.0178	0.7111	14004	16757	14424.77
6691904	chr9	rs10810148	14447766	A	G	0.582	0.58	0.965	0.0213993910058902	0.0175	0.2226	14004	16757	14424.77
6710803	chr9	rs11789884	14448317	G	C	0.985	0.985	0.975	-0.0423022562339069	0.0731	0.563	12770	15725	13307.91
6709622	chr9	rs535076	14448497	C	T	0.0773	0.0707	0.999	0.0651976788453886	0.0325	0.04494	14004	16757	14424.77
6707702	chr9	rs72700588	14448577	T	C	0.923	0.929	0.999	-0.0649972930239685	0.0325	0.04569	14004	16757	14424.77
6691094	chr9	rs512103	14448730	C	G	0.0629	0.056	0.997	0.0736035592446318	0.0361	0.04127	14004	16757	14424.77
6707711	chr9	rs511265	14448805	G	A	0.0775	0.0708	0.997	0.0653007305821358	0.0325	0.04457	14004	16757	14424.77
6717658	chr9	rs11790347	14449077	C	G	0.906	0.908	0.962	-0.0105049846451474	0.0296	0.7232	14004	16757	14424.77
6700524	chr9	rs12115765	14449612	A	C	0.984	0.984	0.95	-0.0555972801024095	0.0731	0.4468	12770	15725	13307.91
6697784	chr9	rs10124524	14449618	A	C	0.571	0.563	0.973	0.0093957216403621	0.0175	0.5913	14004	16757	14424.77
6692379	chr9	rs12115770	14449971	A	T	0.867	0.871	0.864	-0.0105049846451474	0.027	0.6964	14004	16757	14424.77
6694345	chr9	rs553939	14450197	G	T	0.0802	0.0734	0.969	0.063997749947184	0.0323	0.04797	14004	16757	14424.77
6696779	chr9	rs498042	14451710	G	A	0.0805	0.0734	0.966	0.0664990979502052	0.0323	0.03963	14004	16757	14424.77
6717742	chr9	rs497066	14451832	G	T	0.0804	0.0733	0.965	0.0673034452096881	0.0324	0.03767	14004	16757	14424.77
6692479	chr9	rs10810150	14452729	C	T	0.68	0.673	0.972	0.0341018649449722	0.0184	0.06437	14004	16757	14424.77
6695277	chr9	rs1323340	14452874	T	C	0.986	0.986	0.947	-0.0115969858456632	0.0785	0.8821	12770	15725	13307.91
6709619	chr9	rs1323341	14453010	A	G	0.143	0.133	0.978	0.0563047162104676	0.0249	0.02385	14004	16757	14424.77
6694163	chr9	rs17761983	14453076	C	A	0.872	0.874	0.859	-0.0183982139464423	0.0286	0.5208	14004	16757	14424.77
6698809	chr9	rs77572258	14453340	C	A	0.986	0.986	0.947	-0.0138048499765589	0.0785	0.8609	12770	15725	13307.91
6714816	chr9	rs10756552	14453441	T	A	0.677	0.67	0.971	0.031498667059371	0.0184	0.08675	14004	16757	14424.77
6718702	chr9	rs72700590	14453680	G	A	0.986	0.986	0.946	-0.0138048499765589	0.0785	0.8609	12770	15725	13307.91
6709750	chr9	rs142184002	14453829	C	G	0.986	0.986	0.946	-0.0137034650584925	0.0785	0.861	12770	15725	13307.91
6707804	chr9	rs10810151	14453863	A	T	0.577	0.574	0.985	0.0259990758686168	0.0173	0.1342	14004	16757	14424.77
6690578	chr9	rs151219239	14453947	G	A	0.986	0.986	0.948	-0.0172987645783295	0.0786	0.8263	12770	15725	13307.91
6715936	chr9	rs1323342	14454393	T	G	0.142	0.132	0.98	0.0548006364661149	0.025	0.02819	14004	16757	14424.77
6701169	chr9	rs7031064	14455076	A	G	0.557	0.549	0.989	0.0049974917102918	0.0173	0.7724	14004	16757	14424.77
6695386	chr9	rs184230	14455325	A	G	0.0645	0.058	0.968	0.0656004570839489	0.0359	0.06751	14004	16757	14424.77
6715049	chr9	rs7032502	14455821	G	A	0.571	0.564	0.989	0.0061013488579762	0.0174	0.7252	14004	16757	14424.77
6690799	chr9	rs7021022	14456012	T	C	0.583	0.581	0.994	0.0194986595340326	0.0173	0.2589	14004	16757	14424.77
6707219	chr9	rs4741378	14456738	G	A	0.577	0.57	0.99	0.0030952049073025	0.0174	0.8563	14004	16757	14424.77
6702374	chr9	rs10046853	14456931	C	G	0.567	0.56	0.987	0.0007996801705642	0.0174	0.9628	14004	16757	14424.77
6708673	chr9	rs10046863	14457146	C	T	0.578	0.57	0.981	0.003902375817241	0.0175	0.8227	14004	16757	14424.77
6716036	chr9	rs527093	14457263	C	T	0.0644	0.058	0.967	0.064204090221786	0.0359	0.0739	14004	16757	14424.77
6717793	chr9	rs4741379	14457333	T	C	0.578	0.57	0.979	0.0037031349243813	0.0175	0.8337	14004	16757	14424.77
6694177	chr9	rs149135564	14457483	T	A	0.961	0.962	0.793	0.0610010215573989	0.0512	0.234	14004	16757	14424.77
6697505	chr9	rs10961525	14460241	T	C	0.678	0.673	0.964	0.0213015034199157	0.0185	0.25	14004	16757	14424.77
6690583	chr9	rs6474836	14460372	G	T	0.472	0.468	0.965	0.0053954185169075	0.0174	0.7578	14004	16757	14424.77
6717079	chr9	rs56012843	14460389	G	A	0.986	0.986	0.921	-0.0152963956259917	0.0918	0.8675	8650	12520	9786.95
6704323	chr9	rs10810163	14460799	A	G	0.678	0.672	0.963	0.021898468701116	0.0185	0.2354	14004	16757	14424.77
6698635	chr9	rs6474837	14460872	T	C	0.904	0.907	0.967	-0.0115969858456632	0.0293	0.6914	14004	16757	14424.77
6699751	chr9	rs7034703	14461188	G	C	0.571	0.564	0.971	0.0068961666878413	0.0175	0.6927	14004	16757	14424.77
6706506	chr9	rs10961527	14461961	G	A	0.587	0.585	0.963	0.0147999386115992	0.0176	0.4002	14004	16757	14424.77
6694787	chr9	rs10961528	14462052	C	T	0.583	0.58	0.967	0.0177023841130051	0.0175	0.312	14004	16757	14424.77
6702327	chr9	rs10810164	14462669	T	C	0.581	0.572	0.955	0.0069954745123864	0.0177	0.692	14004	16757	14424.77
6718526	chr9	rs416459	14462868	A	T	0.152	0.142	0.963	0.0497991787524836	0.0244	0.04146	14004	16757	14424.77
6714016	chr9	rs10756559	14463427	G	C	0.586	0.576	0.951	0.0097027754613851	0.0178	0.5867	14004	16757	14424.77
6706797	chr9	rs7043476	14463450	C	T	0.152	0.142	0.966	0.0507976715868588	0.0244	0.03719	14004	16757	14424.77
6706653	chr9	rs4740573	14464090	C	A	0.167	0.156	0.934	0.0452027848308288	0.0239	0.05833	14004	16757	14424.77
6693844	chr9	rs4741383	14464112	C	A	0.152	0.142	0.968	0.0481042146741464	0.0244	0.04824	14004	16757	14424.77
6688922	chr9	rs4740574	14464121	T	A	0.152	0.142	0.968	0.0483996117232768	0.0244	0.04725	14004	16757	14424.77
6695797	chr9	rs6474838	14464254	C	G	0.151	0.141	0.968	0.0456996792509903	0.0244	0.06133	14004	16757	14424.77
6719271	chr9	rs6474839	14464319	A	G	0.152	0.142	0.969	0.0479040574070545	0.0244	0.04929	14004	16757	14424.77
6718851	chr9	rs72700597	14464565	T	C	0.984	0.984	0.875	-0.050398957583852	0.0787	0.5225	12439	15214	12870.84
6704659	chr9	rs913416	14464744	C	T	0.477	0.472	0.962	0.0052959516591825	0.0174	0.7626	14004	16757	14424.77
6697594	chr9	rs913415	14464793	G	C	0.566	0.566	0.953	0.0147999386115992	0.0176	0.3989	14004	16757	14424.77
6696370	chr9	rs913414	14464811	G	A	0.892	0.897	0.934	-0.0105959392134034	0.0285	0.7099	14004	16757	14424.77
6700133	chr9	rs913413	14464863	G	C	0.156	0.146	0.966	0.0487044462100383	0.0242	0.04405	14004	16757	14424.77
6691645	chr9	rs913412	14465710	G	A	0.893	0.898	0.936	-0.0099998320783335	0.0287	0.7281	14004	16757	14424.77
6694884	chr9	rs877451	14465961	G	T	0.898	0.902	0.936	-0.0051029981759033	0.0291	0.8618	14004	16757	14424.77
6698281	chr9	rs192769	14466057	T	C	0.136	0.127	0.988	0.0423024980338776	0.0253	0.0947	14004	16757	14424.77
6703370	chr9	rs10961530	14466354	T	C	0.583	0.573	0.945	0.0090984829852593	0.0179	0.611	14004	16757	14424.77
6710112	chr9	rs503162	14466376	C	A	0.143	0.135	0.948	0.0326994961630157	0.0252	0.1937	14004	16757	14424.77
6691750	chr9	rs62534482	14466947	G	A	0.877	0.883	0.928	-0.0174005146801673	0.0271	0.5201	14004	16757	14424.77
6703292	chr9	rs41491050	14467617	A	C	0.978	0.98	0.825	-0.0815029399606216	0.0692	0.2389	14004	16757	14424.77
6700005	chr9	rs10738361	14467901	G	A	0.259	0.244	0.955	0.0350002811846215	0.0201	0.08063	14004	16757	14424.77
6695254	chr9	rs303724	14468137	A	G	0.262	0.247	0.954	0.0350002811846215	0.02	0.08046	14004	16757	14424.77
6690944	chr9	rs1998495	14468321	C	T	0.878	0.883	0.931	-0.017502275136142	0.0271	0.5195	14004	16757	14424.77
6717175	chr9	rs1998496	14468561	T	A	0.877	0.882	0.923	-0.0176956485356892	0.0271	0.5135	14004	16757	14424.77
6707096	chr9	rs1998497	14468669	A	T	0.898	0.902	0.925	-0.0085968472255182	0.0293	0.7694	14004	16757	14424.77
6694937	chr9	rs303723	14469146	G	A	0.136	0.127	1.0	0.0371030879515023	0.0252	0.1406	14004	16757	14424.77
6713994	chr9	rs10961532	14469159	T	C	0.729	0.726	0.897	0.0056042667198317	0.0202	0.7828	14004	16757	14424.77
6711075	chr9	rs16931824	14469419	T	C	0.778	0.771	0.854	0.0168964476597299	0.022	0.4433	14004	16757	14424.77
6700348	chr9	rs188574	14469658	C	T	0.673	0.669	0.953	0.0198026272961797	0.0185	0.2841	14004	16757	14424.77
6700111	chr9	rs72700601	14469774	C	T	0.984	0.985	0.846	-0.0465990663783681	0.0803	0.5617	12439	15214	12870.84
6701837	chr9	rs303722	14470106	T	C	0.137	0.128	0.972	0.036997088886122	0.0254	0.1456	14004	16757	14424.77
6703242	chr9	rs67094004	14470387	T	C	0.696	0.693	0.95	0.009197572354042	0.019	0.6266	14004	16757	14424.77
6694809	chr9	rs10961533	14470616	A	T	0.706	0.703	0.958	0.0072039888485025	0.0191	0.704	14004	16757	14424.77
6702946	chr9	rs516641	14470759	C	T	0.193	0.187	0.919	0.0084045823438103	0.0226	0.7094	14004	16757	14424.77
6708955	chr9	rs10961534	14470833	A	G	0.704	0.701	0.965	0.0067968490002727	0.0189	0.7197	14004	16757	14424.77
6709816	chr9	rs10491773	14472090	A	G	0.981	0.982	0.621	-0.0542978034078492	0.0911	0.5511	10848	13814	11586.87
6698769	chr9	rs10961535	14472274	T	C	0.651	0.649	0.912	0.0048979852621919	0.0186	0.7928	14004	16757	14424.77
6710680	chr9	rs72702903	14472279	G	C	0.948	0.947	0.823	-0.0091012913892029	0.0415	0.8259	14004	16757	14424.77
6707514	chr9	rs72702904	14472327	G	C	0.948	0.946	0.826	-0.0081027387031859	0.0413	0.8438	14004	16757	14424.77
6691841	chr9	rs28420423	14472505	T	C	0.868	0.877	0.9	-0.0546040319940407	0.0268	0.04144	14004	16757	14424.77
6690123	chr9	rs7876043	14473224	T	C	0.656	0.654	0.938	0.0037031349243813	0.0184	0.8409	14004	16757	14424.77
6703599	chr9	rs1323343	14473276	A	C	0.657	0.655	0.939	0.0034041991335623	0.0184	0.8534	14004	16757	14424.77
6701011	chr9	rs1323344	14473378	T	G	0.656	0.654	0.944	0.004201162744548	0.0183	0.8206	14004	16757	14424.77
6695941	chr9	rs303721	14473556	C	T	0.524	0.53	0.923	-0.0186019483996616	0.0177	0.2941	14004	16757	14424.77
6715073	chr9	rs10738362	14473933	A	T	0.656	0.653	0.939	0.0044003044444822	0.0184	0.8104	14004	16757	14424.77
6707440	chr9	rs1998498	14474001	G	A	0.867	0.876	0.915	-0.0577986187273719	0.0265	0.02925	14004	16757	14424.77
6704173	chr9	rs1407834	14475276	C	G	0.782	0.778	0.908	0.014504302202808	0.0215	0.5005	14004	16757	14424.77
6700977	chr9	rs501463	14475352	C	T	0.854	0.864	0.918	-0.0582013104087528	0.0255	0.02235	14004	16757	14424.77
6692660	chr9	rs541382	14477692	G	T	0.51	0.517	0.91	-0.0243951568347216	0.0178	0.1712	14004	16757	14424.77
6714594	chr9	rs573933	14477851	C	T	0.853	0.862	0.92	-0.056496280157669	0.0254	0.02575	14004	16757	14424.77
6690898	chr9	rs13286428	14478134	C	T	0.878	0.879	0.912	-0.0160988945897493	0.027	0.5508	14004	16757	14424.77
6691295	chr9	rs19317	14478138	C	T	0.864	0.873	0.927	-0.0557981629302465	0.0261	0.03255	14004	16757	14424.77
6710294	chr9	rs549157	14478209	C	T	0.864	0.873	0.928	-0.0557030028762507	0.0261	0.03293	14004	16757	14424.77
6699754	chr9	rs4141905	14478588	T	C	0.65	0.648	0.935	0.0026963615477425	0.0184	0.8831	14004	16757	14424.77
6696134	chr9	rs62534510	14479208	A	G	0.982	0.982	0.632	-0.050104527566688	0.0917	0.5848	10848	13814	11586.87
6713513	chr9	rs487674	14479228	C	A	0.674	0.683	0.895	-0.0413950753663857	0.0192	0.0312	14004	16757	14424.77
6690820	chr9	rs186228	14479361	C	T	0.863	0.872	0.928	-0.056496280157669	0.026	0.03014	14004	16757	14424.77
6716902	chr9	rs392125	14480141	T	C	0.862	0.872	0.927	-0.0562000496881991	0.026	0.03075	14004	16757	14424.77
6707070	chr9	rs303751	14480820	G	A	0.687	0.695	0.908	-0.0380030548002074	0.0193	0.04929	14004	16757	14424.77
6716023	chr9	rs56327111	14481382	A	G	0.874	0.876	0.906	-0.0164038098256767	0.0268	0.5415	14004	16757	14424.77
6695099	chr9	rs56178529	14481504	T	C	0.875	0.876	0.901	-0.0170037478161859	0.0269	0.5286	14004	16757	14424.77
6695608	chr9	rs111830327	14482057	G	A	0.872	0.873	0.898	-0.0135007260538548	0.0267	0.6139	14004	16757	14424.77
6708747	chr9	rs112384606	14482168	A	G	0.871	0.872	0.898	-0.0163021610829842	0.0266	0.5418	14004	16757	14424.77
6701146	chr9	rs13299701	14482456	C	T	0.876	0.877	0.897	-0.0113036461713921	0.0271	0.6761	14004	16757	14424.77
6715038	chr9	rs1323345	14482576	C	T	0.987	0.987	0.687	-0.0469029460862576	0.1054	0.6566	10995	13279	11267.58
6699515	chr9	rs13300505	14482754	G	A	0.876	0.877	0.895	-0.0104039337153929	0.0271	0.7008	14004	16757	14424.77
6712248	chr9	rs1323346	14482825	A	T	0.948	0.946	0.821	0.0002999550089979	0.0412	0.9937	14004	16757	14424.77
6698190	chr9	rs35950138	14483143	C	T	0.876	0.877	0.893	-0.0101008421794295	0.0271	0.7082	14004	16757	14424.77
6704945	chr9	rs62534512	14483461	C	T	0.988	0.988	0.693	0.0409019913204257	0.1162	0.7249	8553	11729	9413.06
6689487	chr9	rs35094112	14483581	G	A	0.876	0.877	0.891	-0.0094040800752939	0.0271	0.7279	14004	16757	14424.77
6718645	chr9	rs13285597	14483654	C	T	0.876	0.877	0.891	-0.009696862978864	0.0272	0.72	14004	16757	14424.77
6716321	chr9	rs13285789	14483853	A	G	0.873	0.874	0.878	-0.0113036461713921	0.0271	0.6778	14004	16757	14424.77
6712720	chr9	rs303749	14483950	G	C	0.726	0.737	0.879	-0.0453007592301635	0.0205	0.02698	14004	16757	14424.77
6691644	chr9	rs13291611	14484181	T	G	0.873	0.874	0.876	-0.0101008421794295	0.0271	0.7102	14004	16757	14424.77
6695534	chr9	rs303748	14484952	C	G	0.861	0.871	0.906	-0.0601003842529617	0.0262	0.02189	14004	16757	14424.77
6694961	chr9	rs72702916	14484998	G	C	0.94	0.939	0.782	-0.021101069908054	0.0399	0.5968	14004	16757	14424.77
6719162	chr9	rs79528445	14485152	G	A	0.94	0.939	0.784	-0.0226035462098532	0.0399	0.5709	14004	16757	14424.77
6715221	chr9	rs13296073	14485194	A	T	0.876	0.877	0.874	-0.0151034855773182	0.0274	0.5816	14004	16757	14424.77
6692711	chr9	rs303747	14485778	C	T	0.851	0.86	0.901	-0.0570043080677942	0.0255	0.02543	14004	16757	14424.77
6716812	chr9	rs72702917	14486652	T	C	0.939	0.938	0.777	-0.0260975991218731	0.0396	0.5099	14004	16757	14424.77
6713041	chr9	rs13288827	14487856	G	C	0.877	0.875	0.904	0.0147999386115992	0.0269	0.583	14004	16757	14424.77
6706042	chr9	rs16931840	14488950	A	G	0.836	0.848	0.965	-0.0575020022714588	0.0238	0.01549	14004	16757	14424.77
6700197	chr9	rs80045604	14490333	A	C	0.983	0.982	0.67	0.0618004009054468	0.0854	0.4693	12700	14774	12851.4
6703515	chr9	rs439269	14491347	C	T	0.823	0.834	0.971	-0.047899061319535	0.023	0.0371	14004	16757	14424.77
6718368	chr9	rs303745	14491637	A	G	0.416	0.425	0.906	-0.0406970023321042	0.018	0.02395	14004	16757	14424.77
6693540	chr9	rs303744	14491995	G	C	0.836	0.847	0.973	-0.0540972217202848	0.0236	0.02186	14004	16757	14424.77
6702673	chr9	rs303743	14492136	T	C	0.409	0.42	0.913	-0.0428970626523952	0.018	0.01719	14004	16757	14424.77
6702447	chr9	rs303742	14492221	C	T	0.836	0.847	0.973	-0.0542027860143161	0.0236	0.0216	14004	16757	14424.77
6701440	chr9	rs10961541	14492293	G	A	0.544	0.554	0.93	-0.0380030548002074	0.0177	0.0317	14004	16757	14424.77
6706407	chr9	rs526755	14492759	T	G	0.835	0.847	0.973	-0.0534957179427506	0.0236	0.02332	14004	16757	14424.77
6714506	chr9	rs10961542	14493251	T	C	0.891	0.888	0.8	-0.0076995657264405	0.0305	0.8002	14004	16757	14424.77
6690284	chr9	rs496590	14493760	A	T	0.406	0.414	0.927	-0.033701571673015	0.0179	0.05946	14004	16757	14424.77
6717692	chr9	rs13292512	14493900	A	T	0.874	0.875	0.941	-0.005304041591906	0.0262	0.839	14004	16757	14424.77
6698185	chr9	rs1323347	14494177	A	G	0.836	0.847	0.973	-0.0542027860143161	0.0236	0.0218	14004	16757	14424.77
6716591	chr9	rs1323348	14494388	T	C	0.535	0.543	0.963	-0.0323992324466777	0.0174	0.06175	14004	16757	14424.77
6709940	chr9	rs10961543	14494785	G	A	0.535	0.543	0.962	-0.0328021562323804	0.0174	0.05902	14004	16757	14424.77
6715993	chr9	rs7875078	14494845	C	A	0.403	0.41	0.928	-0.0319035490130083	0.0179	0.07434	14004	16757	14424.77
6691614	chr9	rs10961544	14495273	T	C	0.7	0.697	0.948	-0.001501126126267	0.0191	0.9372	14004	16757	14424.77
6709181	chr9	rs16931853	14495337	G	A	0.708	0.704	0.94	-0.0008003201707691	0.0193	0.9671	14004	16757	14424.77
6716073	chr9	rs10810166	14495574	C	T	0.535	0.543	0.957	-0.0312017511432645	0.0174	0.07304	14004	16757	14424.77
6708406	chr9	rs13288284	14496139	C	T	0.704	0.717	0.958	-0.0369959896867261	0.0191	0.05224	14004	16757	14424.77
6702620	chr9	rs4741384	14496808	C	T	0.704	0.717	0.96	-0.0370997639570267	0.0191	0.05152	14004	16757	14424.77
6709168	chr9	rs4740575	14497423	C	G	0.704	0.717	0.954	-0.0372969647443931	0.0191	0.05085	14004	16757	14424.77
6701309	chr9	rs13296548	14497865	T	C	0.876	0.876	0.936	-0.0005001250416822	0.0264	0.9844	14004	16757	14424.77
6708044	chr9	rs58172969	14498096	T	C	0.834	0.846	0.967	-0.0538966802576654	0.0236	0.02214	14004	16757	14424.77
6717082	chr9	rs12555752	14498205	G	C	0.72	0.718	0.9	-0.0091012913892029	0.02	0.6488	14004	16757	14424.77
6711862	chr9	rs191006	14498336	C	T	0.233	0.237	0.848	-0.0313049258284153	0.0216	0.1478	14004	16757	14424.77
6717340	chr9	rs12686726	14498849	C	T	0.861	0.871	0.879	-0.0635043893695306	0.0266	0.0168	14004	16757	14424.77
6716203	chr9	rs4740576	14499087	T	A	0.84	0.852	0.941	-0.0608971589513062	0.0242	0.01201	14004	16757	14424.77
6697537	chr9	rs73641950	14499256	T	C	0.846	0.855	0.923	-0.0469029460862576	0.0248	0.05849	14004	16757	14424.77
6718556	chr9	rs7852414	14499635	T	C	0.636	0.631	0.897	0.0159028762794155	0.0186	0.3924	14004	16757	14424.77
6705092	chr9	rs113526077	14500274	C	T	0.983	0.984	0.84	-0.131898440901917	0.0724	0.06871	14004	16757	14424.77
6699195	chr9	rs7848552	14500538	G	C	0.659	0.656	0.875	0.0065981840282271	0.0192	0.7315	14004	16757	14424.77
6712127	chr9	rs79077843	14501210	G	T	0.921	0.923	0.868	-0.0296966117368367	0.0336	0.377	14004	16757	14424.77
6713924	chr9	rs117763674	14502896	C	G	0.983	0.984	0.866	-0.138503734251081	0.0743	0.06234	13014	15757	13429.79
6713200	chr9	rs74868352	14502969	A	G	0.834	0.844	0.953	-0.0431998193062192	0.0237	0.06855	14004	16757	14424.77
6700691	chr9	rs445225	14503138	A	G	0.384	0.393	0.888	-0.0353992243518656	0.0185	0.05598	14004	16757	14424.77
6717980	chr9	rs112189683	14503713	G	A	0.983	0.985	0.86	-0.116196794402512	0.0728	0.1104	14004	16757	14424.77
6711759	chr9	rs112019968	14504493	T	C	0.363	0.371	0.914	-0.033701571673015	0.0185	0.06777	14004	16757	14424.77
6693544	chr9	rs111599429	14504554	C	G	0.737	0.75	0.921	-0.052198967543594	0.0203	0.0101	14004	16757	14424.77
6714929	chr9	rs77533383	14504596	T	A	0.734	0.747	0.915	-0.0513038207587421	0.0203	0.01138	14004	16757	14424.77
6712102	chr9	rs7851327	14504757	T	C	0.641	0.635	0.905	0.0138042809763971	0.0186	0.4599	14004	16757	14424.77
6692888	chr9	rs4615688	14505861	C	G	0.724	0.737	0.949	-0.0529051189949894	0.0197	0.007188	14004	16757	14424.77
6694277	chr9	rs303739	14505992	G	C	0.724	0.737	0.949	-0.0525994101433915	0.0197	0.007503	14004	16757	14424.77
6709016	chr9	rs421089	14507495	A	G	0.358	0.366	0.926	-0.0352023974087295	0.0184	0.05537	14004	16757	14424.77
6700032	chr9	rs6474840	14507860	G	T	0.358	0.367	0.927	-0.0352956263947246	0.0184	0.05425	14004	16757	14424.77
6715177	chr9	rs499381	14509049	T	G	0.352	0.361	0.944	-0.0338981034057645	0.0183	0.06368	14004	16757	14424.77
6692409	chr9	rs498591	14509105	A	T	0.889	0.892	0.949	-0.043502667649395	0.0278	0.1172	14004	16757	14424.77
6710102	chr9	rs10961546	14510183	C	T	0.849	0.844	0.82	0.0320992618599997	0.0261	0.2187	14004	16757	14424.77
6699445	chr9	rs9886866	14510925	C	T	0.641	0.632	0.945	0.036997088886122	0.0182	0.04211	14004	16757	14424.77
6708676	chr9	rs10738363	14511236	G	A	0.641	0.632	0.947	0.0366983037826737	0.0182	0.04336	14004	16757	14424.77
6689176	chr9	rs11793755	14511245	G	A	0.637	0.633	0.926	0.0076010387728197	0.0184	0.6793	14004	16757	14424.77
6707895	chr9	rs10738364	14511315	C	T	0.641	0.632	0.947	0.0366019024445485	0.0182	0.04385	14004	16757	14424.77
6701829	chr9	rs7023433	14511645	A	C	0.641	0.632	0.948	0.0369007163483657	0.0182	0.04254	14004	16757	14424.77
6695669	chr9	rs7040054	14511793	T	A	0.641	0.632	0.947	0.0371994409891063	0.0182	0.04092	14004	16757	14424.77
6706411	chr9	rs59210493	14511811	G	A	0.833	0.842	0.97	-0.0421979407001862	0.0234	0.07188	14004	16757	14424.77
6695899	chr9	rs7040196	14511892	T	C	0.646	0.636	0.944	0.0379025370484673	0.0182	0.03775	14004	16757	14424.77
6699690	chr9	rs7855365	14512137	G	T	0.0185	0.017	0.893	0.117800813276138	0.0679	0.08283	14004	16757	14424.77
6712352	chr9	rs10756560	14512469	C	G	0.646	0.637	0.937	0.0382009626151637	0.0183	0.03692	14004	16757	14424.77
6690916	chr9	rs10756561	14512608	C	T	0.278	0.265	0.965	0.0503033045092425	0.0195	0.009905	14004	16757	14424.77
6715929	chr9	rs10738365	14512767	T	A	0.644	0.633	0.933	0.0406043708419401	0.0183	0.02681	14004	16757	14424.77
6703240	chr9	rs10738366	14513183	G	C	0.279	0.266	0.968	0.0511017760490843	0.0194	0.008566	14004	16757	14424.77
6713471	chr9	rs10738367	14513221	G	T	0.278	0.265	0.968	0.0499989570943217	0.0194	0.01014	14004	16757	14424.77
6712317	chr9	rs10756562	14513398	C	A	0.277	0.263	0.97	0.0533985767246953	0.0195	0.006073	14004	16757	14424.77
6689567	chr9	rs10738368	14513743	T	A	0.111	0.107	0.96	0.0421970486997883	0.0277	0.1275	14004	16757	14424.77
6704287	chr9	rs4741387	14514274	C	T	0.833	0.844	0.978	-0.0480039732984809	0.0234	0.04004	14004	16757	14424.77
6717286	chr9	rs4741388	14514366	C	T	0.505	0.507	0.918	0.0056042667198317	0.0177	0.7541	14004	16757	14424.77
6708396	chr9	rs10810168	14514519	T	G	0.899	0.898	0.756	0.004001981379298	0.0325	0.9008	14004	16757	14424.77
6696970	chr9	rs10756563	14514644	G	A	0.682	0.674	0.926	0.0333960906184285	0.0189	0.07676	14004	16757	14424.77
6714210	chr9	rs7864044	14514715	A	G	0.11	0.107	0.965	0.0407963941925694	0.0277	0.1412	14004	16757	14424.77
6709148	chr9	rs10756564	14514783	C	T	0.676	0.669	0.923	0.0318958749835631	0.0189	0.09069	14004	16757	14424.77
6705055	chr9	rs1318729	14515364	C	T	0.284	0.272	0.979	0.0503983940836932	0.0192	0.008569	14004	16757	14424.77
6694481	chr9	rs963659	14515598	G	C	0.604	0.598	0.91	0.014504302202808	0.0182	0.4269	14004	16757	14424.77
6700949	chr9	rs10756565	14515685	G	C	0.586	0.579	0.921	0.021497269010823	0.0179	0.2299	14004	16757	14424.77
6718616	chr9	rs4142079	14516553	T	C	0.608	0.602	0.91	0.0146028573839336	0.0182	0.4231	14004	16757	14424.77
6694903	chr9	rs7858564	14516662	T	C	0.603	0.598	0.914	0.0135971385060249	0.0181	0.4534	14004	16757	14424.77
6718601	chr9	rs1328006	14516667	C	T	0.684	0.676	0.921	0.0358014124633833	0.019	0.05955	14004	16757	14424.77
6712642	chr9	rs4741389	14517555	T	C	0.825	0.835	0.994	-0.0456984484517478	0.0227	0.04401	14004	16757	14424.77
6711449	chr9	rs1328005	14517694	C	T	0.617	0.613	0.916	0.0096037361426946	0.0182	0.6	14004	16757	14424.77
6715618	chr9	rs1328004	14517979	T	C	0.614	0.61	0.917	0.0086028888072678	0.0182	0.6373	14004	16757	14424.77
6713233	chr9	rs10756566	14518110	G	C	0.293	0.28	0.981	0.0509022179271191	0.019	0.007354	14004	16757	14424.77
6689068	chr9	rs10756567	14518115	G	A	0.293	0.28	0.981	0.0509022179271191	0.019	0.00734	14004	16757	14424.77
6700018	chr9	rs79993262	14518168	T	C	0.976	0.977	0.908	-0.0591026555948241	0.0586	0.3139	14004	16757	14424.77
6694170	chr9	rs10756568	14518250	G	A	0.291	0.278	0.981	0.0503983940836932	0.019	0.008092	14004	16757	14424.77
6692730	chr9	rs10810169	14518264	A	G	0.614	0.61	0.92	0.0087020272939009	0.0182	0.6331	14004	16757	14424.77
6718346	chr9	rs10756569	14518282	A	G	0.291	0.278	0.982	0.0505029821731068	0.019	0.00791	14004	16757	14424.77
6689137	chr9	rs10756570	14518646	C	T	0.614	0.61	0.921	0.0089002747867194	0.0182	0.6261	14004	16757	14424.77
6710899	chr9	rs873552	14518676	G	C	0.584	0.577	0.927	0.0243998868235351	0.0179	0.1718	14004	16757	14424.77
6716174	chr9	rs10810170	14518793	C	T	0.614	0.61	0.921	0.0089002747867194	0.0182	0.6243	14004	16757	14424.77
6699718	chr9	rs10810171	14518824	A	C	0.619	0.614	0.917	0.0096037361426946	0.0182	0.6005	14004	16757	14424.77
6709999	chr9	rs873553	14518829	A	C	0.677	0.668	0.933	0.0407003871263756	0.0188	0.02997	14004	16757	14424.77
6701896	chr9	rs7851867	14518985	G	A	0.616	0.612	0.921	0.0088011559530687	0.0182	0.6292	14004	16757	14424.77
6705418	chr9	rs1887577	14519091	G	C	0.733	0.746	0.986	-0.0475948788076838	0.0196	0.01501	14004	16757	14424.77
6703714	chr9	rs7854892	14519160	C	A	0.614	0.61	0.921	0.009197572354042	0.0182	0.611	14004	16757	14424.77
6696574	chr9	rs2382475	14519170	C	T	0.269	0.257	0.988	0.0483996117232768	0.0195	0.01296	14004	16757	14424.77
6690149	chr9	rs1887578	14519194	A	C	0.647	0.639	0.929	0.0329994782631079	0.0184	0.07347	14004	16757	14424.77
6711293	chr9	rs1106726	14519301	T	C	0.272	0.258	0.979	0.048904443353603	0.0195	0.01215	14004	16757	14424.77
6711166	chr9	rs13288173	14520560	T	C	0.731	0.745	0.99	-0.0519988063604998	0.0195	0.007595	14004	16757	14424.77
6719848	chr9	rs913417	14520611	G	A	0.288	0.274	0.981	0.0549994182186046	0.0191	0.004083	14004	16757	14424.77
6700466	chr9	rs982496	14521125	A	T	0.732	0.745	0.983	-0.0525994101433915	0.0196	0.007207	14004	16757	14424.77
6711706	chr9	rs4142078	14521391	G	A	0.828	0.838	0.976	-0.0453007592301635	0.0231	0.04937	14004	16757	14424.77
6711219	chr9	rs16931883	14521614	T	C	0.828	0.838	0.975	-0.0451019739124202	0.0231	0.05053	14004	16757	14424.77
6703028	chr9	rs10961552	14523500	A	G	0.677	0.669	0.914	0.0390957053401303	0.019	0.03944	14004	16757	14424.77
6688773	chr9	rs16931886	14523816	C	T	0.827	0.837	0.964	-0.0451961304529691	0.0231	0.05062	14004	16757	14424.77
6689006	chr9	rs927969	14524438	C	A	0.0284	0.0275	0.851	0.0556995724703668	0.0561	0.3209	14004	16757	14424.77
6707020	chr9	rs4741390	14524784	A	G	0.601	0.592	0.899	0.0208021276292633	0.0183	0.2569	14004	16757	14424.77
6703793	chr9	rs913418	14525980	C	T	0.67	0.665	0.92	0.0266029817945341	0.0189	0.1585	14004	16757	14424.77
6714572	chr9	rs1410300	14526116	C	T	0.669	0.664	0.919	0.0255995183002125	0.0189	0.1745	14004	16757	14424.77
6716775	chr9	rs1410299	14526119	G	C	0.67	0.665	0.918	0.0263010744193707	0.0189	0.1638	14004	16757	14424.77
6698399	chr9	rs10961553	14527083	G	T	0.688	0.682	0.91	0.0318958749835631	0.0192	0.09744	14004	16757	14424.77
6702919	chr9	rs7024897	14527686	T	C	0.666	0.66	0.909	0.0260965047212743	0.0189	0.167	14004	16757	14424.77
6710461	chr9	rs4142080	14528513	C	T	0.271	0.258	0.947	0.052601937740197	0.0199	0.00813	14004	16757	14424.77
6691124	chr9	rs4142081	14528901	T	C	0.585	0.578	0.889	0.0171029078996623	0.0184	0.3515	14004	16757	14424.77
6695334	chr9	rs74655711	14528981	A	G	0.829	0.839	0.948	-0.0453949344903922	0.0235	0.05273	14004	16757	14424.77
6717463	chr9	rs10810172	14529623	T	C	0.861	0.861	0.815	0.0069954745123864	0.0272	0.7967	14004	16757	14424.77
6692099	chr9	rs12376530	14529836	A	C	0.582	0.576	0.883	0.0129951954948113	0.0184	0.479	14004	16757	14424.77
6714942	chr9	rs10810173	14530882	A	G	0.281	0.267	0.917	0.059701843246044	0.02	0.002788	14004	16757	14424.77
6702433	chr9	rs10961554	14531244	C	T	0.636	0.63	0.863	0.0161980995687726	0.019	0.3957	14004	16757	14424.77
6712164	chr9	rs34561351	14531672	T	G	0.9	0.903	0.89	-0.0386992491392765	0.0301	0.1984	14004	16757	14424.77
6698765	chr9	rs13284733	14532236	G	A	0.719	0.724	0.848	-0.0243029385231735	0.0207	0.2415	14004	16757	14424.77
6717989	chr9	rs7027431	14533229	T	C	0.662	0.654	0.917	0.0194986595340326	0.0188	0.3008	14004	16757	14424.77
6694484	chr9	rs7042232	14533251	G	A	0.335	0.327	0.919	0.0246048038572487	0.0188	0.1924	14004	16757	14424.77
6704101	chr9	rs10961555	14533584	G	C	0.667	0.667	0.931	0.0078987227933553	0.0187	0.6711	14004	16757	14424.77
6697612	chr9	rs75891945	14533850	G	A	0.869	0.878	0.952	-0.0499047851286405	0.0263	0.05713	14004	16757	14424.77
6695015	chr9	rs6474842	14533865	C	T	0.803	0.807	0.949	-0.0149004625639624	0.022	0.498	14004	16757	14424.77
6716679	chr9	rs7046317	14534103	G	A	0.467	0.471	0.936	0.0005998200719675	0.0177	0.975	14004	16757	14424.77
6716490	chr9	rs12003861	14534422	C	G	0.341	0.341	0.932	-0.0087985943563496	0.0186	0.6373	14004	16757	14424.77
6705915	chr9	rs10756571	14534505	C	T	0.342	0.342	0.933	-0.0095958936734469	0.0186	0.6065	14004	16757	14424.77
6715183	chr9	rs1556028	14534704	C	T	0.48	0.479	0.935	0.0082954970241069	0.0176	0.6387	14004	16757	14424.77
6708730	chr9	rs10756572	14534731	G	A	0.798	0.79	0.932	0.0459957873421583	0.0218	0.03461	14004	16757	14424.77
6695721	chr9	rs2182855	14535021	A	T	0.879	0.883	0.899	-0.0478046499481398	0.0276	0.08316	14004	16757	14424.77
6712152	chr9	rs34375507	14535112	C	T	0.875	0.879	0.89	-0.044495399886564	0.0274	0.104	14004	16757	14424.77
6707097	chr9	rs34361301	14535119	T	C	0.875	0.879	0.889	-0.0440981887217984	0.0274	0.1077	14004	16757	14424.77
6705009	chr9	rs35055912	14535410	C	T	0.746	0.758	0.924	-0.0562000496881991	0.0205	0.006184	14004	16757	14424.77
6718029	chr9	rs1328001	14535880	T	A	0.814	0.817	0.98	-0.0018016219466282	0.0221	0.9356	14004	16757	14424.77
6717894	chr9	rs10810175	14535957	G	A	0.814	0.817	0.982	-0.001501126126267	0.022	0.9463	14004	16757	14424.77
6711096	chr9	rs10961556	14536273	G	A	0.825	0.828	0.931	-0.0022024235552	0.0232	0.9251	14004	16757	14424.77
6706246	chr9	rs12379841	14536315	G	A	0.541	0.538	0.923	-0.0086977157031958	0.0178	0.6239	14004	16757	14424.77
6708357	chr9	rs2039051	14536379	C	T	0.655	0.665	0.943	-0.015895669405385	0.0185	0.39	14004	16757	14424.77
6700515	chr9	rs2039050	14536543	G	A	0.816	0.819	0.964	-0.0006001800720324	0.0223	0.9778	14004	16757	14424.77
6691639	chr9	rs72702964	14536630	G	A	0.984	0.984	0.754	0.104702299080816	0.0867	0.2271	12460	15316	12950.74
6694617	chr9	rs2039049	14536750	C	T	0.593	0.589	0.93	0.0301993737308422	0.0179	0.09205	14004	16757	14424.77
6719875	chr9	rs17713843	14537063	G	A	0.984	0.984	0.771	0.0838998746161911	0.0872	0.336	12460	15316	12950.74
6701283	chr9	rs4741394	14537386	T	G	0.204	0.21	0.927	-0.0356997191343252	0.0218	0.102	14004	16757	14424.77
6707023	chr9	rs2182856	14538257	T	C	0.453	0.44	0.924	0.0397974698740661	0.0178	0.02572	14004	16757	14424.77
6707105	chr9	rs2149103	14538445	C	T	0.687	0.681	0.917	0.0121953336998771	0.0192	0.5256	14004	16757	14424.77
6689359	chr9	rs10961558	14538577	G	A	0.687	0.681	0.917	0.0111970780932162	0.0191	0.5572	14004	16757	14424.77
6706544	chr9	rs10961560	14539758	A	G	0.887	0.888	0.824	-0.0548997899816623	0.0297	0.06442	14004	16757	14424.77
6698408	chr9	rs10114240	14539850	G	T	0.521	0.532	0.912	-0.0306035477981776	0.0178	0.08627	14004	16757	14424.77
6694982	chr9	rs4741395	14539899	G	C	0.189	0.196	0.954	-0.0320997276601081	0.022	0.1455	14004	16757	14424.77
6709437	chr9	rs10810176	14539909	A	C	0.723	0.73	0.864	-0.0426987545331152	0.0205	0.03703	14004	16757	14424.77
6710224	chr9	rs4741396	14539938	G	T	0.671	0.667	0.907	0.0117012723076411	0.019	0.5377	14004	16757	14424.77
6703106	chr9	rs4741397	14540362	G	A	0.419	0.423	0.905	-0.0297996312385195	0.0181	0.09886	14004	16757	14424.77
6690704	chr9	rs4741398	14540444	G	T	0.302	0.308	0.909	-0.0017014466397575	0.0194	0.931	14004	16757	14424.77
6709096	chr9	rs4741399	14540474	G	A	0.189	0.197	0.958	-0.0343016316970211	0.0219	0.1182	14004	16757	14424.77
6708174	chr9	rs4741400	14540491	C	T	0.189	0.197	0.96	-0.0346949697968869	0.0219	0.1134	14004	16757	14424.77
6690055	chr9	rs7847421	14540539	G	A	0.189	0.197	0.961	-0.0349020520092649	0.0219	0.1112	14004	16757	14424.77
6712488	chr9	rs7847342	14540625	C	A	0.796	0.801	0.882	-0.0018016219466282	0.0225	0.9373	14004	16757	14424.77
6710907	chr9	rs10810177	14540712	T	G	0.888	0.889	0.82	-0.0596013954910886	0.0299	0.04613	14004	16757	14424.77
6704846	chr9	rs7847828	14540818	G	A	0.452	0.451	0.885	0.0161980995687726	0.0182	0.3738	14004	16757	14424.77
6710027	chr9	rs7863208	14540908	T	C	0.188	0.195	0.952	-0.0322029950400999	0.0221	0.1444	14004	16757	14424.77
6715174	chr9	rs10961561	14541123	A	G	0.747	0.755	0.871	-0.0501991563328521	0.0211	0.01724	14004	16757	14424.77
6705317	chr9	rs7850989	14541236	C	T	0.339	0.343	0.922	-0.0128015918372089	0.0187	0.4947	14004	16757	14424.77
6719674	chr9	rs72702973	14542266	G	A	0.871	0.877	0.864	-0.040197189751413	0.0275	0.1433	14004	16757	14424.77
6702282	chr9	rs10756573	14542382	C	G	0.666	0.674	0.824	-0.0253998626327317	0.0199	0.2013	14004	16757	14424.77
6689862	chr9	rs7027765	14542493	G	C	0.41	0.412	0.819	-0.021203207651103	0.0191	0.2664	14004	16757	14424.77
6709132	chr9	rs58740874	14542844	G	C	0.764	0.76	0.859	0.0101978249764461	0.0215	0.6352	14004	16757	14424.77
6715151	chr9	rs16931920	14543181	A	C	0.923	0.924	0.857	-0.009000382197299	0.0347	0.796	14004	16757	14424.77
6713046	chr9	rs11789001	14543216	T	C	0.729	0.727	0.906	-0.0105959392134034	0.0201	0.5975	14004	16757	14424.77
6713764	chr9	rs927970	14543340	T	G	0.0181	0.0163	0.598	0.0663025892540632	0.0963	0.4914	11885	14212	12116.53
6692382	chr9	rs927971	14543548	T	C	0.703	0.704	0.955	-0.0286978729475453	0.0191	0.1338	14004	16757	14424.77
6702084	chr9	rs10756574	14543658	G	C	0.544	0.54	0.872	0.0235016597850914	0.0183	0.2009	14004	16757	14424.77
6705424	chr9	rs10756575	14543809	T	C	0.405	0.401	0.907	0.0018981972830802	0.0183	0.9177	14004	16757	14424.77
6690422	chr9	rs10961562	14543884	A	G	0.725	0.725	0.914	-0.0226035462098532	0.0199	0.2563	14004	16757	14424.77
6695630	chr9	rs2149104	14544555	A	G	0.405	0.4	0.923	0.0016985566355815	0.0181	0.9261	14004	16757	14424.77
6705669	chr9	rs7863660	14544560	A	G	0.954	0.954	0.793	0.0172994970780611	0.0469	0.7127	14004	16757	14424.77
6712217	chr9	rs7850284	14544731	T	C	0.309	0.304	0.92	0.0050969882578437	0.0192	0.7901	14004	16757	14424.77
6688637	chr9	rs73403897	14545129	G	A	0.981	0.979	0.814	0.10640297211124	0.0696	0.1263	13457	16217	13881.29
6707562	chr9	rs10961563	14545260	C	T	0.649	0.643	0.925	0.0269047980491434	0.0185	0.1468	14004	16757	14424.77
6714529	chr9	rs4741401	14545879	T	C	0.946	0.947	0.878	-0.0095958936734469	0.0405	0.8133	14004	16757	14424.77
6689243	chr9	rs9987778	14546071	A	C	0.613	0.605	0.929	0.0326027085440124	0.0181	0.0724	14004	16757	14424.77
6694984	chr9	rs4741402	14546132	C	T	0.949	0.949	0.889	-0.0038975857287134	0.0411	0.9245	14004	16757	14424.77
6714534	chr9	rs116890495	14546781	T	C	0.759	0.76	0.971	-0.0313049258284153	0.0202	0.1216	14004	16757	14424.77
6710067	chr9	rs148084279	14547370	G	A	0.988	0.989	0.738	-0.0978995292780637	0.1196	0.4129	7750	11521	8839.77
6706495	chr9	rs12348260	14547493	A	C	0.974	0.973	0.876	0.0666955680382664	0.0586	0.2552	14004	16757	14424.77
6694774	chr9	rs10810178	14547556	T	C	0.638	0.632	0.94	0.0255995183002125	0.0182	0.1594	14004	16757	14424.77
6714414	chr9	rs12002454	14547633	T	C	0.948	0.949	0.91	-0.013004189135254	0.0406	0.748	14004	16757	14424.77
6716773	chr9	rs12340414	14548123	G	A	0.978	0.976	0.858	0.0872963363848446	0.0633	0.168	14004	16757	14424.77
6713103	chr9	rs10961565	14548268	G	C	0.649	0.645	0.939	0.0260965047212743	0.0184	0.1554	14004	16757	14424.77
6717670	chr9	rs3736996	14548852	C	T	0.775	0.777	0.983	-0.0243951568347216	0.0205	0.2344	14004	16757	14424.77
6709741	chr9	rs12156497	14549221	C	G	0.762	0.764	0.966	-0.0235040691879941	0.0203	0.2467	14004	16757	14424.77
6700135	chr9	rs12346695	14549768	T	A	0.978	0.976	0.849	0.0884961075648239	0.063	0.1599	14004	16757	14424.77
6706402	chr9	rs10491772	14550138	A	G	0.878	0.879	0.735	0.0323026073786261	0.031	0.298	14004	16757	14424.77
6691016	chr9	rs1327999	14552236	T	C	0.649	0.645	0.942	0.0251998010217421	0.0184	0.1718	14004	16757	14424.77
6688994	chr9	rs1536647	14552292	T	G	0.0615	0.0604	0.886	0.0171029078996623	0.038	0.6523	14004	16757	14424.77
6695883	chr9	rs59475312	14552436	C	G	0.974	0.972	0.878	0.0700016957858908	0.0578	0.2265	14004	16757	14424.77
6712587	chr9	rs147493190	14552747	A	G	0.987	0.988	0.762	-0.0431998193062192	0.1049	0.6807	9602	12481	10104.29
6703185	chr9	rs79529745	14552912	T	A	0.779	0.781	0.973	-0.0305004454483837	0.0208	0.1424	14004	16757	14424.77
6696415	chr9	rs7875776	14552979	G	A	0.79	0.793	0.977	-0.0288007896057264	0.0211	0.1732	14004	16757	14424.77
6713283	chr9	rs77276988	14553629	G	C	0.791	0.794	0.975	-0.0297996312385195	0.0212	0.1601	14004	16757	14424.77
6713467	chr9	rs117207500	14553690	C	T	0.791	0.795	0.975	-0.0305004454483837	0.0212	0.1504	14004	16757	14424.77
6695643	chr9	rs7022099	14553955	A	G	0.325	0.32	0.915	0.0134984841513417	0.0191	0.4786	14004	16757	14424.77
6712268	chr9	rs10961569	14554035	G	C	0.637	0.631	0.933	0.0244974716003874	0.0183	0.1822	14004	16757	14424.77
6712819	chr9	rs16931956	14554211	C	T	0.95	0.95	0.893	-0.0146974807605841	0.0414	0.7227	14004	16757	14424.77
6695803	chr9	rs79924102	14554278	T	C	0.951	0.952	0.902	-0.0137034650584925	0.0418	0.7432	14004	16757	14424.77
6715182	chr9	rs7025595	14554281	A	C	0.371	0.365	0.928	0.0141001243787816	0.0184	0.4419	14004	16757	14424.77
6713551	chr9	rs34775689	14555006	T	A	0.975	0.973	0.822	0.047598978799279	0.0591	0.4206	14004	16757	14424.77
6691122	chr9	rs80131428	14555342	G	A	0.635	0.628	0.932	0.0243998868235351	0.0183	0.1828	14004	16757	14424.77
6696237	chr9	rs7047109	14555896	T	C	0.973	0.972	0.886	0.0663025892540632	0.0569	0.244	14004	16757	14424.77
6710495	chr9	rs7047216	14555961	T	G	0.973	0.971	0.886	0.0676960309526514	0.0569	0.234	14004	16757	14424.77
6709902	chr9	rs4741403	14556438	T	C	0.31	0.304	0.919	0.0084045823438103	0.0193	0.6632	14004	16757	14424.77
6694353	chr9	rs79561445	14556453	A	G	0.602	0.594	0.94	0.021497269010823	0.0179	0.2305	14004	16757	14424.77
6693147	chr9	rs12553243	14556477	G	A	0.602	0.594	0.94	0.0213993910058902	0.0179	0.231	14004	16757	14424.77
6717605	chr9	rs4741404	14556625	A	G	0.29	0.281	0.937	0.0147999386115992	0.0196	0.45	14004	16757	14424.77
6718636	chr9	rs10756576	14556659	A	G	0.338	0.329	0.953	0.0159028762794155	0.0186	0.3905	14004	16757	14424.77
6700539	chr9	rs12553607	14557418	C	T	0.601	0.593	0.943	0.0222017079836866	0.0179	0.2145	14004	16757	14424.77
6705501	chr9	rs16931969	14557504	C	T	0.601	0.593	0.943	0.0223972974420383	0.0179	0.2107	14004	16757	14424.77
6709450	chr9	rs16931970	14557622	T	C	0.601	0.593	0.943	0.0225048553400694	0.0179	0.209	14004	16757	14424.77
6719634	chr9	rs16931971	14557638	T	C	0.951	0.951	0.896	-0.0107980900995126	0.0418	0.7965	14004	16757	14424.77
6715837	chr9	rs10961570	14557801	C	T	0.601	0.593	0.943	0.0225048553400694	0.0179	0.209	14004	16757	14424.77
6715249	chr9	rs10961571	14557806	C	T	0.601	0.593	0.943	0.0225048553400694	0.0179	0.2081	14004	16757	14424.77
6696695	chr9	rs10756577	14557860	C	T	0.601	0.593	0.942	0.0227003855207759	0.0179	0.2037	14004	16757	14424.77
6697613	chr9	rs16931972	14557911	T	C	0.951	0.951	0.893	-0.0108991808690006	0.0418	0.7948	14004	16757	14424.77
6717687	chr9	rs10756578	14557991	C	G	0.602	0.593	0.936	0.023003381764963	0.0179	0.1999	14004	16757	14424.77
6702979	chr9	rs10756579	14558082	T	A	0.602	0.594	0.934	0.0227981362759783	0.018	0.2042	14004	16757	14424.77
6710362	chr9	rs7043194	14558143	G	T	0.712	0.714	0.926	-0.0177974390305806	0.0195	0.3616	14004	16757	14424.77
6707029	chr9	rs117790002	14558455	T	G	0.958	0.958	0.841	-0.0083043861636152	0.0463	0.8585	14004	16757	14424.77
6707434	chr9	rs62532683	14558460	T	C	0.925	0.924	0.876	0.0138042809763971	0.0347	0.6904	14004	16757	14424.77
6696361	chr9	rs10961572	14558555	C	A	0.604	0.595	0.926	0.0232965165504356	0.0181	0.1964	14004	16757	14424.77
6703021	chr9	rs55643088	14558761	C	G	0.791	0.794	0.948	-0.0278954863187535	0.0215	0.1954	14004	16757	14424.77
6708275	chr9	rs79302830	14558881	G	A	0.604	0.596	0.922	0.0239020562806236	0.0181	0.1861	14004	16757	14424.77
6712277	chr9	rs76867844	14558958	G	A	0.951	0.952	0.884	-0.0137034650584925	0.0421	0.7448	14004	16757	14424.77
6692140	chr9	rs75286593	14559156	T	C	0.95	0.95	0.863	-0.0087985943563496	0.0418	0.8325	14004	16757	14424.77
6712079	chr9	rs12554299	14559295	C	T	0.605	0.596	0.916	0.0243998868235351	0.0182	0.179	14004	16757	14424.77
6709938	chr9	rs1887576	14559329	T	C	0.597	0.587	0.91	0.0299956000353805	0.0182	0.09927	14004	16757	14424.77
6693374	chr9	rs12555657	14559387	T	C	0.605	0.597	0.913	0.0251022847608284	0.0182	0.1676	14004	16757	14424.77
6706400	chr9	rs10961573	14559910	T	C	0.975	0.973	0.852	0.073203992258416	0.0612	0.2316	13457	16217	13881.29
6706519	chr9	rs75992558	14560275	A	G	0.789	0.792	0.933	-0.0278029446620889	0.0216	0.1975	14004	16757	14424.77
6691433	chr9	rs4741405	14560916	C	T	0.949	0.95	0.853	-0.0176040459483609	0.0421	0.675	14004	16757	14424.77
6712873	chr9	rs4741406	14560962	C	T	0.95	0.951	0.864	-0.0121029460677457	0.0422	0.7744	14004	16757	14424.77
6717089	chr9	rs16931981	14561348	C	T	0.971	0.973	0.668	-0.0255024404124231	0.0648	0.6936	14004	16757	14424.77
6704821	chr9	rs10961575	14561506	G	T	0.958	0.959	0.807	-0.0316970867432546	0.0472	0.5027	14004	16757	14424.77
6712076	chr9	rs10961576	14561712	G	T	0.646	0.64	0.897	0.0184978548821194	0.0189	0.3262	14004	16757	14424.77
6710410	chr9	rs7847682	14561881	T	C	0.8	0.799	0.928	-0.0054950702819798	0.022	0.8044	14004	16757	14424.77
6715283	chr9	rs7864749	14562250	C	G	0.225	0.222	0.911	0.0044998604248922	0.0214	0.8354	14004	16757	14424.77
6703484	chr9	rs1556030	14562589	C	T	0.633	0.634	0.919	-0.0081027387031859	0.0184	0.6594	14004	16757	14424.77
6712890	chr9	rs1556029	14562630	T	C	0.0605	0.0584	0.901	0.0014988761237359	0.0381	0.9689	14004	16757	14424.77
6699505	chr9	rs1004800	14562698	A	C	0.618	0.614	0.926	0.0126002819757385	0.0183	0.4917	14004	16757	14424.77
6709159	chr9	rs10124301	14563407	T	C	0.245	0.242	0.958	0.0090984829852593	0.0203	0.6529	14004	16757	14424.77
6718494	chr9	rs62532684	14563412	T	C	0.975	0.977	0.868	0.0142973047008244	0.0607	0.8136	14004	16757	14424.77
6714330	chr9	rs10961578	14563533	A	C	0.968	0.968	0.888	-0.0393959285025942	0.0513	0.4424	14004	16757	14424.77
6690737	chr9	rs12686209	14563604	T	G	0.618	0.614	0.933	0.0147999386115992	0.0182	0.4166	14004	16757	14424.77
6711423	chr9	rs10491771	14564090	T	C	0.615	0.615	0.941	-0.007004474152883	0.0181	0.6972	14004	16757	14424.77
6709874	chr9	rs10491770	14564101	C	G	0.627	0.623	0.939	0.0180952882690919	0.0183	0.3223	14004	16757	14424.77
6715401	chr9	rs10733284	14564154	G	C	0.241	0.238	0.964	0.0133998200630165	0.0203	0.5084	14004	16757	14424.77
6699378	chr9	rs10961580	14564285	G	A	0.968	0.968	0.891	-0.0398953406632555	0.0514	0.4378	14004	16757	14424.77
6690026	chr9	rs56919274	14564520	G	C	0.973	0.975	0.852	0.0097027754613851	0.0591	0.8692	14004	16757	14424.77
6712508	chr9	rs10961581	14564647	G	C	0.244	0.24	0.966	0.0129951954948113	0.0202	0.5197	14004	16757	14424.77
6702618	chr9	rs75864605	14564806	G	A	0.971	0.971	0.891	-0.036798848237098	0.0533	0.4904	14004	16757	14424.77
6709699	chr9	rs717329	14564976	C	T	0.818	0.82	0.958	-0.0131966945943914	0.0226	0.5574	14004	16757	14424.77
6692205	chr9	rs62532686	14565486	A	T	0.975	0.977	0.878	0.0103957761821204	0.0601	0.8625	14004	16757	14424.77
6699713	chr9	rs10122977	14565815	G	A	0.264	0.262	0.976	0.0047984689115734	0.0196	0.8053	14004	16757	14424.77
6704938	chr9	rs12375479	14565861	T	C	0.968	0.968	0.897	-0.0393023164827424	0.0513	0.4431	14004	16757	14424.77
6709300	chr9	rs10961582	14565982	A	C	0.969	0.969	0.887	-0.0315009870620622	0.0525	0.5482	14004	16757	14424.77
6705597	chr9	rs7867360	14566116	T	C	0.975	0.976	0.887	0.0126002819757385	0.0596	0.8332	14004	16757	14424.77
6703950	chr9	rs7867377	14566156	T	C	0.786	0.788	0.96	-0.0034961042567088	0.0213	0.8678	14004	16757	14424.77
6718358	chr9	rs7040652	14566406	T	G	0.262	0.26	0.986	0.0045994064948955	0.0195	0.8122	14004	16757	14424.77
6704804	chr9	rs114797419	14566858	G	A	0.979	0.978	0.895	0.0412954824071715	0.0623	0.5071	14004	16757	14424.77
6696577	chr9	rs117384671	14566939	T	C	0.812	0.812	0.961	-0.003797200248385	0.0222	0.8645	14004	16757	14424.77
6697772	chr9	rs7028531	14567164	G	A	0.0249	0.0256	0.898	-0.05519563546795	0.0575	0.3369	14004	16757	14424.77
6694026	chr9	rs7028536	14567179	G	A	0.27	0.268	0.974	0.0004998750416509	0.0195	0.9785	14004	16757	14424.77
6703887	chr9	rs7028679	14567272	G	C	0.626	0.622	0.934	0.0150954876453349	0.0183	0.4079	14004	16757	14424.77
6695718	chr9	rs10124533	14567386	G	A	0.979	0.978	0.879	0.0371994409891063	0.0627	0.5533	14004	16757	14424.77
6716726	chr9	rs75086231	14567663	C	T	0.979	0.978	0.876	0.0374017521540008	0.0631	0.5533	14004	16757	14424.77
6717774	chr9	rs16932018	14567981	C	A	0.819	0.82	0.96	-0.0108991808690006	0.0226	0.6278	14004	16757	14424.77
6714921	chr9	rs2026648	14568710	G	C	0.626	0.623	0.931	0.0092966519050945	0.0183	0.6141	14004	16757	14424.77
6714340	chr9	rs117603269	14568716	G	C	0.971	0.971	0.879	-0.0316041926269978	0.0539	0.5578	14004	16757	14424.77
6690787	chr9	rs143460865	14568776	C	T	0.978	0.979	0.861	0.0560021901152849	0.0633	0.3767	14004	16757	14424.77
6695302	chr9	rs10756580	14568859	T	C	0.245	0.244	0.964	-0.0025031302181184	0.0202	0.901	14004	16757	14424.77
6699303	chr9	rs10756581	14569013	G	C	0.245	0.244	0.963	-0.0022024235552	0.0202	0.9118	14004	16757	14424.77
6713783	chr9	rs112256030	14570369	G	A	0.766	0.767	0.965	-0.0057967688471774	0.0205	0.7781	14004	16757	14424.77
6703457	chr9	rs10961584	14570464	C	T	0.765	0.767	0.965	-0.0064004391810282	0.0205	0.7533	14004	16757	14424.77
6691246	chr9	rs12685572	14570470	C	T	0.766	0.768	0.963	-0.0067024110596754	0.0205	0.7442	14004	16757	14424.77
6690303	chr9	rs10961585	14570515	C	T	0.765	0.767	0.965	-0.0060985584618694	0.0205	0.7653	14004	16757	14424.77
6693794	chr9	rs140335397	14570582	A	G	0.973	0.972	0.864	-0.0177974390305806	0.0558	0.75	14004	16757	14424.77
6689981	chr9	rs12380075	14572182	C	T	0.766	0.767	0.969	-0.0059979518036359	0.0204	0.7673	14004	16757	14424.77
6713193	chr9	rs111648419	14572337	C	G	0.762	0.765	0.976	-0.0112025145079934	0.0203	0.5812	14004	16757	14424.77
6706896	chr9	rs144755515	14572539	C	T	0.978	0.978	0.85	0.0585990423029356	0.0628	0.3509	14004	16757	14424.77
6706419	chr9	rs36059619	14572832	C	A	0.633	0.629	0.938	0.0106035827841911	0.0183	0.5635	14004	16757	14424.77
6708222	chr9	rs76586700	14573039	G	A	0.978	0.979	0.844	0.0624018651129649	0.0648	0.3355	13513	16078	13854.87
6704708	chr9	rs3850440	14573052	A	T	0.367	0.371	0.939	-0.0101008421794295	0.0183	0.5821	14004	16757	14424.77
6691075	chr9	rs12352208	14573137	G	A	0.633	0.629	0.94	0.0117012723076411	0.0183	0.5222	14004	16757	14424.77
6711224	chr9	rs10125139	14573412	C	A	0.755	0.757	0.983	-0.007004474152883	0.02	0.7258	14004	16757	14424.77
6700253	chr9	rs10116112	14573418	T	C	0.755	0.756	0.984	-0.0062998021485279	0.02	0.7534	14004	16757	14424.77
6697048	chr9	rs10116154	14573613	T	C	0.751	0.753	0.989	-0.0075987978753305	0.0198	0.7	14004	16757	14424.77
6717164	chr9	rs12339958	14574051	T	C	0.733	0.734	0.966	-0.0043996643446871	0.0196	0.8221	14004	16757	14424.77
6691649	chr9	rs77159929	14574184	T	C	0.978	0.979	0.844	0.0485996698360624	0.0644	0.4503	13513	16078	13854.87
6712222	chr9	rs76371939	14574615	T	C	0.817	0.818	0.944	-0.0120017335415971	0.0227	0.5979	14004	16757	14424.77
6706332	chr9	rs78829979	14574931	T	C	0.818	0.819	0.941	-0.0114958245134845	0.0227	0.6138	14004	16757	14424.77
6718967	chr9	rs76312272	14575560	T	C	0.974	0.974	0.793	0.0389033551082361	0.0598	0.5156	14004	16757	14424.77
6692715	chr9	rs112149886	14575807	C	T	0.949	0.952	0.637	-0.0734958518452821	0.0489	0.1327	14004	16757	14424.77
6717277	chr9	rs74822784	14575949	C	T	0.974	0.975	0.783	0.0397974698740661	0.0607	0.5116	14004	16757	14424.77
6716338	chr9	rs79438959	14576304	A	G	0.974	0.974	0.772	0.0416984103556758	0.0606	0.4913	14004	16757	14424.77
6706969	chr9	rs117857711	14577214	A	C	0.981	0.981	0.652	0.0067968490002727	0.0783	0.9303	14004	16757	14424.77
6691945	chr9	rs10810179	14577217	A	G	0.447	0.453	0.676	-0.0031048149534787	0.0208	0.8828	14004	16757	14424.77
6709856	chr9	rs116491435	14577269	T	C	0.984	0.983	0.572	0.0977979917233007	0.0914	0.2846	13233	15840	13587.08
6694701	chr9	rs2094482	14577674	C	G	0.73	0.726	0.837	0.0232965165504356	0.0209	0.2645	14004	16757	14424.77
6690886	chr9	rs4495526	14578068	A	G	0.675	0.681	0.877	-0.0239034240815591	0.0194	0.2192	14004	16757	14424.77
6713790	chr9	rs10961591	14578127	A	G	0.728	0.724	0.854	0.0199006617063362	0.0206	0.3334	14004	16757	14424.77
6700554	chr9	rs10961593	14578662	G	A	0.682	0.688	0.888	-0.0263029084210524	0.0194	0.1748	14004	16757	14424.77
6704305	chr9	rs10810180	14578941	G	A	0.635	0.631	0.891	0.0148984646619666	0.0187	0.4236	14004	16757	14424.77
6711672	chr9	rs10961594	14579031	G	C	0.641	0.637	0.893	0.0158044491449436	0.0187	0.3987	14004	16757	14424.77
6711454	chr9	rs80218588	14579068	C	T	0.985	0.984	0.668	0.138500277245105	0.0907	0.127	11381	14880	12322.56
6717596	chr9	rs11543880	14579620	A	C	0.625	0.62	0.896	0.0235016597850914	0.0185	0.2052	14004	16757	14424.77
6694891	chr9	rs73405730	14580917	A	G	0.675	0.681	0.878	-0.0252972953741621	0.0194	0.1914	14004	16757	14424.77
6716024	chr9	rs7028682	14581106	T	A	0.973	0.974	0.781	0.0520040417467951	0.0597	0.3841	14004	16757	14424.77
6688861	chr9	rs7043150	14581107	C	G	0.973	0.974	0.782	0.0520989697439806	0.0597	0.3833	14004	16757	14424.77
6717271	chr9	rs7043425	14581401	A	G	0.633	0.629	0.912	0.01600129372694	0.0184	0.3835	14004	16757	14424.77
6699958	chr9	rs140591793	14581520	C	T	0.985	0.985	0.688	0.136696378767679	0.091	0.1329	11381	14880	12322.56
6717042	chr9	rs10810181	14582043	T	C	0.669	0.676	0.879	-0.0240980393840575	0.0193	0.2128	14004	16757	14424.77
6689024	chr9	rs34777261	14582246	T	C	0.98	0.982	0.332	-0.121094763378059	0.1272	0.3412	9586	12218	10179.29
6704029	chr9	rs10738370	14582342	T	C	0.286	0.288	0.881	0.0023971245997214	0.02	0.9027	14004	16757	14424.77
6718426	chr9	rs10961595	14582420	A	G	0.618	0.613	0.929	0.0239996896478807	0.0181	0.1848	14004	16757	14424.77
6712192	chr9	rs4740581	14582771	A	G	0.618	0.613	0.935	0.0239996896478807	0.0181	0.1834	14004	16757	14424.77
6708001	chr9	rs62532698	14582791	T	C	0.974	0.975	0.821	0.0600032523358097	0.0594	0.3127	14004	16757	14424.77
6719126	chr9	rs4740582	14582972	G	A	0.625	0.619	0.94	0.0267977123853779	0.0181	0.1391	14004	16757	14424.77
6703223	chr9	rs4741408	14583073	C	G	0.617	0.612	0.938	0.0235993322503244	0.018	0.1909	14004	16757	14424.77
6701984	chr9	rs75983429	14583411	G	C	0.984	0.984	0.725	0.114996935860062	0.0956	0.229	9557	11234	10081.7
6715643	chr9	rs10961596	14584166	A	G	0.681	0.687	0.905	-0.0244976316004002	0.0192	0.2019	14004	16757	14424.77
6688981	chr9	rs17782822	14584210	T	C	0.984	0.984	0.731	0.118102984467303	0.0951	0.2145	9557	11234	10081.7
6705149	chr9	rs77976279	14584606	G	A	0.939	0.939	0.849	-0.0391983134041576	0.0387	0.3119	14004	16757	14424.77
6701545	chr9	rs10961597	14584627	G	T	0.68	0.686	0.91	-0.0257999754904126	0.0191	0.1776	14004	16757	14424.77
6709928	chr9	rs79285552	14584640	A	G	0.984	0.984	0.738	0.1189024089243	0.0951	0.2111	9557	11234	10081.7
6696488	chr9	rs7029906	14585052	G	T	0.637	0.633	0.967	0.0165030720990143	0.018	0.359	14004	16757	14424.77
6714305	chr9	rs10961598	14585160	C	T	0.662	0.657	0.953	0.0109003744682883	0.0184	0.5536	14004	16757	14424.77
6712569	chr9	rs10961599	14585866	A	G	0.68	0.686	0.913	-0.0243951568347216	0.0191	0.2013	14004	16757	14424.77
6696397	chr9	rs55688346	14585930	G	A	0.985	0.985	0.753	0.124197971443446	0.0967	0.1987	9557	11234	10081.7
6708646	chr9	rs10738371	14586026	C	T	0.349	0.347	0.906	0.0188021269625962	0.0187	0.3138	14004	16757	14424.77
6715310	chr9	rs10756582	14586146	C	T	0.349	0.347	0.907	0.0183996828453635	0.0187	0.324	14004	16757	14424.77
6703618	chr9	rs3789018	14586691	T	C	0.357	0.355	0.898	0.0203025023378308	0.0187	0.2781	14004	16757	14424.77
6716384	chr9	rs12238310	14588049	T	C	0.78	0.771	0.899	0.0513012943555507	0.0215	0.01721	14004	16757	14424.77
6696419	chr9	rs10961600	14588059	C	T	0.69	0.681	0.955	0.0366983037826737	0.0187	0.05039	14004	16757	14424.77
6717133	chr9	rs1047720	14588910	G	A	0.351	0.349	0.925	0.0178988554877579	0.0185	0.3338	14004	16757	14424.77
6719093	chr9	rs1047718	14588923	A	G	0.342	0.341	0.914	0.021497269010823	0.0187	0.2504	14004	16757	14424.77
6713080	chr9	rs1047717	14589173	G	A	0.352	0.349	0.926	0.0182033098538737	0.0185	0.323	14004	16757	14424.77
6692805	chr9	rs76926137	14589347	C	T	0.939	0.939	0.861	-0.040197189751413	0.0384	0.2952	14004	16757	14424.77
6689623	chr9	rs62623568	14589555	C	G	0.984	0.983	0.781	0.126597408021593	0.0996	0.2037	8513	8962	8651.08
6701805	chr9	rs76717426	14589558	G	C	0.984	0.983	0.781	0.127002626536815	0.0996	0.2024	8513	8962	8651.08
6719679	chr9	rs10961601	14589694	T	C	0.684	0.677	0.959	0.0323026073786261	0.0186	0.08224	14004	16757	14424.77
6698282	chr9	rs6474846	14590321	T	A	0.358	0.356	0.95	0.0152038337422728	0.0181	0.4018	14004	16757	14424.77
6706795	chr9	rs7857143	14590805	C	T	0.69	0.688	0.938	0.0061013488579762	0.0189	0.7459	14004	16757	14424.77
6699868	chr9	rs7032825	14591027	C	T	0.672	0.663	0.962	0.0402010017441475	0.0184	0.02893	14004	16757	14424.77
6712016	chr9	rs55670981	14591432	T	C	0.895	0.888	0.807	0.0794025027861132	0.0301	0.008284	14004	16757	14424.77
6704661	chr9	rs2225163	14592180	A	C	0.672	0.663	0.966	0.0397974698740661	0.0184	0.03007	14004	16757	14424.77
6707002	chr9	rs11787687	14592577	A	G	0.972	0.972	0.9	0.0381047060335456	0.0546	0.4854	14004	16757	14424.77
6696403	chr9	rs1578868	14592820	A	C	0.672	0.663	0.965	0.0395956428583544	0.0184	0.03127	14004	16757	14424.77
6718885	chr9	rs7855239	14593354	T	C	0.672	0.664	0.964	0.0394033887747662	0.0184	0.0321	14004	16757	14424.77
6711175	chr9	rs1410303	14593749	C	G	0.717	0.708	0.953	0.0288012338056278	0.0192	0.1337	14004	16757	14424.77
6706785	chr9	rs72605692	14593977	G	A	0.652	0.653	0.94	-0.0152963956259917	0.0183	0.4037	14004	16757	14424.77
6693928	chr9	rs10756583	14594350	T	C	0.674	0.666	0.962	0.0392014821991368	0.0184	0.0336	14004	16757	14424.77
6710669	chr9	rs11794863	14594501	T	G	0.974	0.974	0.903	0.0384030712829451	0.0564	0.4964	14004	16757	14424.77
6691995	chr9	rs10756584	14594594	G	A	0.675	0.667	0.962	0.0389033551082361	0.0185	0.03493	14004	16757	14424.77
6705568	chr9	rs7852534	14596528	G	T	0.363	0.361	0.957	0.0111970780932162	0.018	0.5349	14004	16757	14424.77
6712677	chr9	rs10961605	14596967	G	A	0.687	0.693	0.95	-0.0275973271921043	0.0188	0.1429	14004	16757	14424.77
6702221	chr9	rs59010612	14597506	C	G	0.686	0.692	0.951	-0.0271040176920589	0.0188	0.1501	14004	16757	14424.77
6701879	chr9	rs7045207	14597723	T	C	0.682	0.689	0.949	-0.0282965991551138	0.0188	0.1319	14004	16757	14424.77
6693149	chr9	rs12683789	14599407	T	G	0.685	0.691	0.951	-0.0282040203730758	0.0188	0.1342	14004	16757	14424.77
6691364	chr9	rs7850885	14599478	T	C	0.362	0.36	0.959	0.0128964817350202	0.018	0.4749	14004	16757	14424.77
6709443	chr9	rs10961609	14599578	C	G	0.779	0.771	0.915	0.0479040574070545	0.0213	0.02443	14004	16757	14424.77
6696542	chr9	rs7865220	14599977	C	T	0.677	0.669	0.954	0.0404027066313724	0.0185	0.02955	14004	16757	14424.77
6702694	chr9	rs7846708	14600195	G	T	0.685	0.676	0.952	0.0430020165445429	0.0187	0.02155	14004	16757	14424.77
6709881	chr9	rs75686397	14600258	T	C	0.685	0.691	0.951	-0.0267033828345498	0.0188	0.155	14004	16757	14424.77
6704220	chr9	rs146294836	14600787	G	A	0.685	0.691	0.952	-0.0263029084210524	0.0188	0.1612	14004	16757	14424.77
6690410	chr9	rs58027606	14601206	C	A	0.942	0.941	0.87	-0.0519040071504222	0.0389	0.1827	14004	16757	14424.77
6696686	chr9	rs78920861	14601273	A	G	0.672	0.678	0.947	-0.015895669405385	0.0186	0.3925	14004	16757	14424.77
6698131	chr9	rs62532701	14601821	C	T	0.977	0.977	0.899	0.0493043176841434	0.0615	0.4222	13513	16078	13854.87
6691472	chr9	rs7023580	14601962	C	T	0.985	0.984	0.784	0.178095974917929	0.097	0.06629	9370	9911	9551.74
6715477	chr9	rs112457842	14602035	A	G	0.684	0.69	0.952	-0.0263953113595316	0.0188	0.1607	14004	16757	14424.77
6702480	chr9	rs7027502	14602606	C	T	0.985	0.984	0.786	0.178597966160357	0.0966	0.06439	9370	9911	9551.74
6704091	chr9	rs10961610	14602816	G	C	0.682	0.689	0.948	-0.026600681797179	0.0188	0.1564	14004	16757	14424.77
6697452	chr9	rs4298581	14603257	T	C	0.684	0.69	0.953	-0.0247026126403718	0.0188	0.1876	14004	16757	14424.77
6717898	chr9	rs7859506	14603494	G	A	0.374	0.372	0.96	0.0056042667198317	0.0179	0.7538	14004	16757	14424.77
6698073	chr9	rs4741409	14604569	T	G	0.715	0.707	0.955	0.0343048036919902	0.0192	0.07389	14004	16757	14424.77
6689108	chr9	rs7036226	14604580	C	A	0.727	0.72	0.954	0.0239020562806236	0.0194	0.2178	14004	16757	14424.77
6712861	chr9	rs7850166	14604822	T	C	0.971	0.972	0.918	0.0189002595004805	0.0538	0.7258	14004	16757	14424.77
6716961	chr9	rs2382486	14605344	C	T	0.37	0.367	0.965	0.0159028762794155	0.0179	0.3731	14004	16757	14424.77
6706263	chr9	rs1134457	14605628	C	A	0.735	0.727	0.956	0.0270021387025708	0.0196	0.1679	14004	16757	14424.77
6690098	chr9	rs2382487	14606092	C	T	0.364	0.362	0.973	0.0125015292229252	0.0178	0.4846	14004	16757	14424.77
6717822	chr9	rs1112968	14606967	A	T	0.393	0.39	0.967	0.0101978249764461	0.0176	0.5621	14004	16757	14424.77
6701366	chr9	rs1343569	14607103	C	T	0.404	0.401	0.965	0.0006997551142732	0.0176	0.9663	14004	16757	14424.77
6714172	chr9	rs10961613	14607275	G	A	0.889	0.883	0.794	0.0621011782291044	0.0297	0.03681	14004	16757	14424.77
6708820	chr9	rs2382488	14607664	A	G	0.362	0.361	0.971	0.0128964817350202	0.0179	0.472	14004	16757	14424.77
6715021	chr9	rs12236113	14608986	C	A	0.714	0.707	0.962	0.0285971749776749	0.0191	0.1343	14004	16757	14424.77
6695494	chr9	rs10961616	14609481	G	C	0.669	0.674	0.97	-0.0217958123704574	0.0184	0.2342	14004	16757	14424.77
6699244	chr9	rs10961617	14609567	G	A	0.736	0.728	0.962	0.0260965047212743	0.0196	0.1818	14004	16757	14424.77
6695865	chr9	rs7048089	14610306	A	G	0.669	0.674	0.97	-0.0214994661132367	0.0184	0.2408	14004	16757	14424.77
6711958	chr9	rs1343706	14610591	T	C	0.735	0.728	0.964	0.0255995183002125	0.0195	0.1904	14004	16757	14424.77
6699108	chr9	rs1343705	14610866	G	A	0.386	0.384	0.982	0.0069954745123864	0.0175	0.6918	14004	16757	14424.77
6699818	chr9	rs7849849	14611366	A	T	0.372	0.37	0.984	0.0139029051689914	0.0177	0.4329	14004	16757	14424.77
6712322	chr9	rs17214565	14611648	G	A	0.979	0.98	0.963	0.0452983606272869	0.0631	0.4728	13513	16078	13854.87
6702191	chr9	rs7850435	14611757	C	T	0.366	0.364	0.987	0.0118989261570991	0.0177	0.5028	14004	16757	14424.77
6714568	chr9	rs62532705	14611759	T	G	0.979	0.98	0.962	0.0439020462871288	0.0631	0.4869	13513	16078	13854.87
6703717	chr9	rs1143025	14612188	T	G	0.735	0.727	0.966	0.0251022847608284	0.0195	0.1987	14004	16757	14424.77
6691011	chr9	rs13290946	14612466	T	C	0.735	0.728	0.966	0.0263010744193707	0.0195	0.1779	14004	16757	14424.77
6689911	chr9	rs13290060	14612732	A	C	0.735	0.728	0.967	0.0260965047212743	0.0195	0.1812	14004	16757	14424.77
6691178	chr9	rs2890991	14612922	C	T	0.386	0.383	0.985	0.0074025335167413	0.0175	0.6744	14004	16757	14424.77
6710570	chr9	rs10810184	14613104	A	G	0.735	0.727	0.968	0.0248974696545107	0.0195	0.2007	14004	16757	14424.77
6702714	chr9	rs10810185	14613118	A	T	0.735	0.727	0.968	0.0248974696545107	0.0195	0.2004	14004	16757	14424.77
6712749	chr9	rs4460485	14614837	G	A	0.739	0.731	0.973	0.0274011363479391	0.0195	0.1598	14004	16757	14424.77
6717655	chr9	rs10961619	14615033	A	G	0.657	0.663	0.978	-0.0262002485024742	0.0181	0.1485	14004	16757	14424.77
6709600	chr9	rs10738372	14615350	C	T	0.386	0.383	0.99	0.0084045823438103	0.0175	0.6294	14004	16757	14424.77
6702278	chr9	rs1130072	14615935	T	C	0.397	0.394	0.978	0.0009995003330834	0.0175	0.9547	14004	16757	14424.77
6708186	chr9	rs10756585	14616166	A	G	0.655	0.66	0.98	-0.0235040691879941	0.0181	0.193	14004	16757	14424.77
6697388	chr9	rs12236525	14616590	T	C	0.733	0.726	0.97	0.0270021387025708	0.0195	0.1652	14004	16757	14424.77
6718706	chr9	rs10961620	14616757	T	C	0.797	0.789	0.942	0.0522033801338585	0.0216	0.01578	14004	16757	14424.77
6707351	chr9	rs7044386	14616829	G	T	0.98	0.981	0.994	0.052696808999969	0.0635	0.4061	13513	16078	13854.87
6696271	chr9	rs10810186	14617069	T	C	0.664	0.67	0.981	-0.023002541565316	0.0182	0.2056	14004	16757	14424.77
6716042	chr9	rs3765603	14617254	G	A	0.739	0.731	0.976	0.0282958691548473	0.0195	0.1455	14004	16757	14424.77
6692416	chr9	rs3819003	14617477	A	T	0.739	0.731	0.976	0.0282958691548473	0.0195	0.1463	14004	16757	14424.77
6691179	chr9	rs3209160	14618316	G	C	0.98	0.981	0.986	0.0575988723793984	0.0633	0.3629	13513	16078	13854.87
6706600	chr9	rs3802481	14618668	T	C	0.664	0.67	0.981	-0.0239956055562207	0.0182	0.1861	14004	16757	14424.77
6692171	chr9	rs3802482	14618856	C	T	0.392	0.388	0.985	0.0101978249764461	0.0175	0.5604	14004	16757	14424.77
6706622	chr9	rs10810187	14619168	A	G	0.365	0.363	0.991	0.0146028573839336	0.0177	0.4088	14004	16757	14424.77
6690754	chr9	rs7869707	14619778	T	C	0.983	0.982	0.93	0.100903598340866	0.0668	0.1311	14004	16757	14424.77
6696712	chr9	rs10961621	14620540	A	G	0.664	0.67	0.981	-0.0249999098013234	0.0182	0.1681	14004	16757	14424.77
6710746	chr9	rs1343571	14620724	A	T	0.367	0.364	0.994	0.0143958802837323	0.0176	0.4142	14004	16757	14424.77
6702391	chr9	rs1343572	14620925	G	C	0.366	0.363	0.992	0.0150954876453349	0.0176	0.3925	14004	16757	14424.77
6691477	chr9	rs79169870	14620939	C	T	0.938	0.937	0.886	-0.0442967745820927	0.0374	0.2368	14004	16757	14424.77
6702881	chr9	rs10810188	14621093	A	C	0.664	0.67	0.98	-0.0246001168682327	0.0182	0.1763	14004	16757	14424.77
6699878	chr9	rs10961622	14621599	T	C	0.736	0.728	0.968	0.0282958691548473	0.0195	0.1472	14004	16757	14424.77
6694001	chr9	rs76445557	14622556	T	C	0.937	0.936	0.883	-0.0473012731180131	0.0372	0.203	14004	16757	14424.77
6694202	chr9	rs7874535	14622952	G	A	0.367	0.364	0.994	0.0142973047008244	0.0176	0.4164	14004	16757	14424.77
6715464	chr9	rs80255812	14623031	T	C	0.937	0.936	0.878	-0.04470452178448	0.0373	0.2306	14004	16757	14424.77
6707364	chr9	rs72704911	14623136	A	T	0.98	0.981	0.978	0.0479993753879105	0.0634	0.4491	13513	16078	13854.87
6701133	chr9	rs74966743	14623601	G	C	0.973	0.976	0.457	-0.145499872857593	0.0791	0.0659	14004	16757	14424.77
6715940	chr9	rs62532729	14624762	C	T	0.98	0.981	0.972	0.0434042576072856	0.0638	0.4961	13513	16078	13854.87
6719735	chr9	rs10810189	14625614	C	A	0.666	0.672	0.973	-0.0249999098013234	0.0183	0.1717	14004	16757	14424.77
6713465	chr9	rs12237470	14625818	T	C	0.666	0.671	0.974	-0.0253998626327317	0.0183	0.1639	14004	16757	14424.77
6716535	chr9	rs10756586	14626887	G	A	0.647	0.653	0.972	-0.0170037478161859	0.018	0.3471	14004	16757	14424.77
6693045	chr9	rs1343567	14627829	G	A	0.934	0.934	0.874	-0.0486966685402845	0.0369	0.1864	14004	16757	14424.77
6700174	chr9	rs4492471	14627911	G	C	0.383	0.38	0.975	0.0071047017299317	0.0176	0.688	14004	16757	14424.77
6713886	chr9	rs1343568	14627933	A	C	0.399	0.397	0.967	0.0005998200719675	0.0176	0.9747	14004	16757	14424.77
6718290	chr9	rs72704914	14629092	A	G	0.968	0.967	0.899	0.122704239975452	0.0508	0.01564	14004	16757	14424.77
6712609	chr9	rs10756587	14629137	T	G	0.731	0.722	0.957	0.0320992618599997	0.0195	0.09984	14004	16757	14424.77
6701855	chr9	rs10810190	14629321	T	C	0.668	0.674	0.971	-0.029202265808213	0.0184	0.1115	14004	16757	14424.77
6700058	chr9	rs10125272	14629828	T	C	0.361	0.359	0.976	0.0117012723076411	0.0178	0.5134	14004	16757	14424.77
6712848	chr9	rs10961625	14630991	T	C	0.729	0.721	0.954	0.0307037775750057	0.0195	0.1154	14004	16757	14424.77
6691169	chr9	rs10810191	14631207	T	C	0.666	0.672	0.967	-0.0297996312385195	0.0184	0.1052	14004	16757	14424.77
6693584	chr9	rs7031926	14631300	A	C	0.388	0.384	0.97	0.0096037361426946	0.0177	0.588	14004	16757	14424.77
6710629	chr9	rs10810193	14631541	T	G	0.731	0.722	0.956	0.0338022134084658	0.0195	0.0828	14004	16757	14424.77
6718476	chr9	rs2382492	14631836	G	T	0.736	0.726	0.961	0.0361969153118182	0.0195	0.06393	14004	16757	14424.77
6702996	chr9	rs75932934	14632433	A	G	0.969	0.972	0.491	-0.142797043638721	0.0714	0.04552	14004	16757	14424.77
6707632	chr9	rs10120026	14632737	C	T	0.362	0.36	0.973	0.0138042809763971	0.0179	0.4403	14004	16757	14424.77
6712301	chr9	rs10961626	14632802	T	C	0.733	0.724	0.955	0.0352030377085245	0.0196	0.07202	14004	16757	14424.77
6700315	chr9	rs10961627	14632808	T	C	0.733	0.724	0.955	0.0352030377085245	0.0196	0.07221	14004	16757	14424.77
6715838	chr9	rs62532733	14632911	A	G	0.972	0.973	0.921	0.0361969153118182	0.0546	0.5071	14004	16757	14424.77
6700137	chr9	rs10756588	14633083	G	A	0.63	0.636	0.964	-0.0145960053074092	0.0179	0.4165	14004	16757	14424.77
6702990	chr9	rs10961628	14633286	G	A	0.733	0.724	0.955	0.0358014124633833	0.0196	0.06717	14004	16757	14424.77
6706924	chr9	rs4620377	14633299	T	C	0.39	0.386	0.966	0.0106035827841911	0.0177	0.5501	14004	16757	14424.77
6691052	chr9	rs10756590	14633942	T	C	0.731	0.723	0.955	0.0338022134084658	0.0195	0.0836	14004	16757	14424.77
6698258	chr9	rs11536695	14634253	C	T	0.732	0.723	0.955	0.0352995739869328	0.0196	0.07088	14004	16757	14424.77
6715025	chr9	rs2382489	14634474	A	G	0.731	0.722	0.954	0.0346043046869299	0.0195	0.07634	14004	16757	14424.77
6694554	chr9	rs62532734	14634549	C	T	0.978	0.979	0.916	0.0546018151915836	0.063	0.3865	13513	16078	13854.87
6702958	chr9	rs4265280	14634767	T	C	0.731	0.722	0.952	0.0344980404075674	0.0196	0.07779	14004	16757	14424.77
6692494	chr9	rs4268211	14635157	A	T	0.361	0.358	0.96	0.0128964817350202	0.018	0.473	14004	16757	14424.77
6699892	chr9	rs4490946	14635546	A	G	0.73	0.721	0.948	0.0338022134084658	0.0196	0.08476	14004	16757	14424.77
6702095	chr9	rs62532735	14635937	T	C	0.976	0.977	0.86	0.0715017216887108	0.0605	0.2372	14004	16757	14424.77
6701123	chr9	rs62532736	14636056	T	C	0.976	0.976	0.858	0.064297867182731	0.0609	0.2909	13513	16078	13854.87
6700985	chr9	rs10810195	14636677	T	C	0.711	0.702	0.945	0.0402010017441475	0.0192	0.03613	14004	16757	14424.77
6718164	chr9	rs10756591	14636729	T	A	0.364	0.362	0.952	0.0138042809763971	0.018	0.4443	14004	16757	14424.77
6714086	chr9	rs10961630	14636946	C	G	0.736	0.729	0.929	0.0284027945161868	0.0199	0.1536	14004	16757	14424.77
6708926	chr9	rs76192340	14637030	G	C	0.98	0.978	0.78	0.160101509892111	0.067	0.01685	14004	16757	14424.77
6689785	chr9	rs10810196	14637052	C	T	0.679	0.684	0.957	-0.0295009039176847	0.0187	0.1136	14004	16757	14424.77
6711178	chr9	rs10810197	14637704	A	G	0.903	0.898	0.802	0.0633033836692384	0.0314	0.04393	14004	16757	14424.77
6710326	chr9	rs7027971	14637911	A	C	0.711	0.702	0.928	0.0421011760186353	0.0194	0.02955	14004	16757	14424.77
6689129	chr9	rs2382496	14638966	T	C	0.985	0.985	0.763	0.0715017216887108	0.0885	0.4188	11900	12873	11916.12
6718769	chr9	rs2382494	14639045	G	A	0.383	0.382	0.919	0.0111970780932162	0.0182	0.5392	14004	16757	14424.77
6710755	chr9	rs13302629	14639380	G	A	0.855	0.851	0.731	0.0477038600690104	0.0283	0.09184	14004	16757	14424.77
6715110	chr9	rs12335367	14639521	G	C	0.612	0.614	0.814	-0.0309954337025195	0.0193	0.1083	14004	16757	14424.77
6713153	chr9	rs7850068	14639651	T	C	0.071	0.0691	0.934	0.025297307774162	0.0345	0.4635	14004	16757	14424.77
6688662	chr9	rs13284172	14639666	T	C	0.798	0.792	0.931	0.0528011569911275	0.0219	0.01567	14004	16757	14424.77
6694389	chr9	rs6474849	14640055	C	T	0.0797	0.077	0.932	0.0263010744193707	0.0328	0.4218	14004	16757	14424.77
6689022	chr9	rs12554698	14641029	G	C	0.753	0.744	0.942	0.0509972505709038	0.0202	0.01146	14004	16757	14424.77
6690803	chr9	rs12115353	14641623	A	G	0.747	0.739	0.934	0.0473033451158665	0.0201	0.01883	14004	16757	14424.77
6716749	chr9	rs12551707	14643651	T	C	0.748	0.741	0.938	0.0481042146741464	0.0201	0.01665	14004	16757	14424.77
6701161	chr9	rs10961634	14643699	T	A	0.678	0.683	0.96	-0.0249999098013234	0.0186	0.1795	14004	16757	14424.77
6694096	chr9	rs10125040	14643874	G	A	0.0784	0.0758	0.946	0.0270994698817177	0.0327	0.4077	14004	16757	14424.77
6718297	chr9	rs7035202	14644402	G	T	0.0785	0.076	0.945	0.0239996896478807	0.0327	0.4631	14004	16757	14424.77
6693259	chr9	rs72704935	14644506	T	G	0.66	0.661	0.963	-0.0129028853555234	0.0183	0.4809	14004	16757	14424.77
6719961	chr9	rs55658273	14644524	G	A	0.652	0.652	0.96	-0.0075987978753305	0.0182	0.6775	14004	16757	14424.77
6699419	chr9	rs4740583	14644737	A	G	0.652	0.652	0.961	-0.0078003437327339	0.0182	0.667	14004	16757	14424.77
6714361	chr9	rs10810199	14644857	G	A	0.679	0.684	0.966	-0.0249999098013234	0.0186	0.1781	14004	16757	14424.77
6709607	chr9	rs13287560	14645370	T	A	0.935	0.933	0.77	0.0491996041469672	0.039	0.207	14004	16757	14424.77
6716331	chr9	rs62535360	14645586	T	C	0.647	0.649	0.969	-0.009797842480111	0.0181	0.5855	14004	16757	14424.77
6704252	chr9	rs10120588	14645813	A	G	0.647	0.649	0.97	-0.009797842480111	0.018	0.5879	14004	16757	14424.77
6696270	chr9	rs10738374	14645900	G	C	0.754	0.745	0.952	0.0507026199737612	0.0201	0.01157	14004	16757	14424.77
6708868	chr9	rs34210107	14646622	A	C	0.81	0.803	0.942	0.0567016428693038	0.0222	0.01058	14004	16757	14424.77
6693625	chr9	rs12346636	14646691	A	T	0.66	0.661	0.968	-0.0125990355765152	0.0182	0.4906	14004	16757	14424.77
6696196	chr9	rs9695276	14646920	C	G	0.0721	0.0703	0.943	0.0208021276292633	0.034	0.5408	14004	16757	14424.77
6698454	chr9	rs10961635	14647361	T	G	0.67	0.676	0.968	-0.027998320426861	0.0184	0.1277	14004	16757	14424.77
6703323	chr9	rs28625419	14647431	A	G	0.66	0.661	0.968	-0.013004189135254	0.0182	0.4757	14004	16757	14424.77
6714553	chr9	rs7849480	14648130	G	A	0.776	0.768	0.945	0.0598996532078335	0.0209	0.004069	14004	16757	14424.77
6717268	chr9	rs10961636	14649728	G	A	0.678	0.683	0.976	-0.0256050287153947	0.0184	0.1639	14004	16757	14424.77
6710844	chr9	rs10511594	14649846	C	T	0.782	0.774	0.962	0.0639039448366128	0.0208	0.002171	14004	16757	14424.77
6716632	chr9	rs9298701	14650155	G	A	0.0971	0.0959	0.946	0.0301023438164435	0.0295	0.3083	14004	16757	14424.77
6704967	chr9	rs9695032	14650347	C	T	0.104	0.102	0.948	0.0347974835421732	0.0286	0.2236	14004	16757	14424.77
6712906	chr9	rs13284901	14650493	C	A	0.782	0.773	0.963	0.0635004825618992	0.0208	0.002291	14004	16757	14424.77
6709632	chr9	rs7851730	14650684	T	C	0.675	0.68	0.979	-0.0263953113595316	0.0183	0.1506	14004	16757	14424.77
6700022	chr9	rs11790280	14651283	T	C	0.813	0.807	0.966	0.0567961259994112	0.022	0.01003	14004	16757	14424.77
6707488	chr9	rs11790303	14651382	T	C	0.805	0.798	0.959	0.0598996532078335	0.0218	0.005902	14004	16757	14424.77
6703893	chr9	rs10756593	14651407	C	A	0.103	0.101	0.947	0.0371030879515023	0.0288	0.1977	14004	16757	14424.77
6703045	chr9	rs7869716	14651768	C	G	0.105	0.103	0.943	0.0344980404075674	0.0286	0.2268	14004	16757	14424.77
6712826	chr9	rs10756594	14653367	G	T	0.332	0.338	0.962	-0.0388032003238938	0.0183	0.03425	14004	16757	14424.77
6711112	chr9	rs10448192	14654281	T	C	0.0866	0.0841	0.949	0.0133011462391285	0.0312	0.6699	14004	16757	14424.77
6690797	chr9	rs10810201	14654819	G	A	0.759	0.749	0.959	0.0517002115855168	0.0201	0.01015	14004	16757	14424.77
6690698	chr9	rs7853156	14654900	C	T	0.68	0.685	0.976	-0.0231969816042026	0.0184	0.2078	14004	16757	14424.77
6717597	chr9	rs10961638	14655280	G	A	0.654	0.655	0.979	-0.0114047880634385	0.018	0.5273	14004	16757	14424.77
6714638	chr9	rs4542027	14655330	G	C	0.104	0.102	0.951	0.0363994293800054	0.0286	0.2029	14004	16757	14424.77
6719952	chr9	rs10961639	14655458	C	G	0.654	0.655	0.979	-0.0122041688389067	0.018	0.4998	14004	16757	14424.77
6711842	chr9	rs10810202	14656231	G	C	0.676	0.682	0.974	-0.0275048131221902	0.0184	0.1354	14004	16757	14424.77
6711337	chr9	rs10756596	14656447	A	G	0.758	0.749	0.959	0.0509022179271191	0.0201	0.01124	14004	16757	14424.77
6711640	chr9	rs10119411	14656681	G	A	0.329	0.336	0.965	-0.0386992491392765	0.0183	0.03486	14004	16757	14424.77
6716294	chr9	rs10756597	14657139	A	C	0.0827	0.0793	0.937	0.0227981362759783	0.0322	0.4791	14004	16757	14424.77
6695383	chr9	rs10810203	14658112	A	C	0.68	0.685	0.973	-0.0239034240815591	0.0185	0.1952	14004	16757	14424.77
6690140	chr9	rs13289971	14658211	G	T	0.785	0.775	0.954	0.0653007305821358	0.021	0.001871	14004	16757	14424.77
6714228	chr9	rs9298702	14659034	T	C	0.649	0.651	0.983	-0.0130953713122409	0.0179	0.4639	14004	16757	14424.77
6704808	chr9	rs7031629	14659267	T	A	0.0781	0.0753	0.961	0.0267977123853779	0.0325	0.4091	14004	16757	14424.77
6691888	chr9	rs13291396	14660223	G	C	0.757	0.748	0.956	0.0513962890834148	0.0201	0.01057	14004	16757	14424.77
6716824	chr9	rs10481503	14660700	G	A	0.649	0.651	0.988	-0.0142003494011414	0.0179	0.426	14004	16757	14424.77
6696915	chr9	rs10481504	14660873	A	G	0.648	0.65	0.986	-0.0129028853555234	0.0179	0.47	14004	16757	14424.77
6701772	chr9	rs10481506	14661213	T	A	0.104	0.102	0.948	0.0361004656247227	0.0286	0.2072	14004	16757	14424.77
6701933	chr9	rs4397504	14661218	A	C	0.682	0.687	0.974	-0.0257999754904126	0.0185	0.1631	14004	16757	14424.77
6706918	chr9	rs10961640	14662171	T	C	0.65	0.65	0.938	-0.0093031403261444	0.0184	0.6145	14004	16757	14424.77
6704001	chr9	rs17215796	14662260	A	G	0.956	0.956	0.462	0.0048979852621919	0.0612	0.9356	14004	16757	14424.77
6704748	chr9	rs7036630	14662410	G	A	0.687	0.691	0.951	-0.0221024699079472	0.0188	0.2387	14004	16757	14424.77
6705897	chr9	rs6474850	14662459	A	G	0.143	0.142	0.941	0.0068961666878413	0.025	0.783	14004	16757	14424.77
6714076	chr9	rs7867569	14663394	A	G	0.0876	0.085	0.941	0.0138042809763971	0.0311	0.6585	14004	16757	14424.77
6713173	chr9	rs10124026	14663550	T	C	0.632	0.633	0.965	-0.009696862978864	0.0179	0.5864	14004	16757	14424.77
6710016	chr9	rs10114824	14663920	A	C	0.647	0.648	0.969	-0.0107980900995126	0.018	0.5475	14004	16757	14424.77
6692258	chr9	rs10810210	14670037	C	G	0.677	0.681	0.956	-0.0238010101859522	0.0186	0.2001	14004	16757	14424.77
6693541	chr9	rs7875420	14670890	A	G	0.769	0.761	0.946	0.0485996698360624	0.0205	0.01793	14004	16757	14424.77
6703541	chr9	rs10961649	14670949	C	T	0.833	0.827	0.929	0.0570039574677328	0.0235	0.01529	14004	16757	14424.77
6702779	chr9	rs10961650	14671006	A	T	0.677	0.681	0.956	-0.0242004837056584	0.0186	0.1918	14004	16757	14424.77
6709155	chr9	rs11793546	14671413	C	T	0.974	0.975	0.802	0.0297044227063309	0.0598	0.6198	14004	16757	14424.77
6688762	chr9	rs72704958	14671647	A	C	0.658	0.658	0.953	-0.0120017335415971	0.0183	0.5113	14004	16757	14424.77
6713333	chr9	rs13290219	14672201	T	C	0.794	0.787	0.943	0.0605022613895267	0.0215	0.00486	14004	16757	14424.77
6703272	chr9	rs2890992	14672267	C	T	0.115	0.112	0.934	0.0236969951765786	0.0276	0.3909	14004	16757	14424.77
6689915	chr9	rs10123973	14672443	C	T	0.647	0.648	0.964	-0.0117993392160431	0.0181	0.5138	14004	16757	14424.77
6692119	chr9	rs4278237	14672652	A	C	0.667	0.671	0.952	-0.0203047533403643	0.0185	0.2716	14004	16757	14424.77
6696619	chr9	rs9298704	14673249	G	A	0.105	0.103	0.934	0.0341018649449722	0.0287	0.2349	14004	16757	14424.77
6699825	chr9	rs9298705	14673395	T	G	0.105	0.103	0.942	0.0346043046869299	0.0286	0.227	14004	16757	14424.77
6697034	chr9	rs10961651	14673853	A	C	0.794	0.787	0.943	0.0618004009054468	0.0215	0.004021	14004	16757	14424.77
6713888	chr9	rs10961652	14674574	G	A	0.795	0.788	0.942	0.0622045495436565	0.0215	0.003846	14004	16757	14424.77
6696834	chr9	rs7039437	14675528	G	C	0.0989	0.0974	0.936	0.031799009548949	0.0295	0.2809	14004	16757	14424.77
6710937	chr9	rs10961653	14675912	G	A	0.795	0.787	0.943	0.0628996789690455	0.0215	0.003427	14004	16757	14424.77
6715470	chr9	rs10961654	14675925	T	C	0.795	0.787	0.943	0.0630029677787336	0.0215	0.003409	14004	16757	14424.77
6719989	chr9	rs10961655	14676174	G	A	0.795	0.787	0.944	0.0630968574396732	0.0215	0.003346	14004	16757	14424.77
6693383	chr9	rs1114063	14676476	T	A	0.105	0.103	0.938	0.0355987772398635	0.0286	0.214	14004	16757	14424.77
6691595	chr9	rs2382491	14676563	C	A	0.106	0.104	0.937	0.0358014124633833	0.0286	0.2105	14004	16757	14424.77
6703302	chr9	rs28537759	14676727	C	T	0.654	0.656	0.954	-0.0104039337153929	0.0183	0.5699	14004	16757	14424.77
6713817	chr9	rs10810211	14676870	G	A	0.101	0.099	0.928	0.0338022134084658	0.0293	0.2494	14004	16757	14424.77
6712161	chr9	rs10961656	14676883	T	C	0.825	0.819	0.938	0.0584009748744768	0.0229	0.01089	14004	16757	14424.77
6692176	chr9	rs10810212	14677538	C	T	0.803	0.795	0.934	0.0614995330875717	0.0219	0.004996	14004	16757	14424.77
6697233	chr9	rs9298706	14678730	T	C	0.63	0.631	0.962	-0.0116981574124923	0.0179	0.5137	14004	16757	14424.77
6710400	chr9	rs10810213	14679206	A	G	0.4	0.405	0.892	-0.0320997276601081	0.0183	0.07876	14004	16757	14424.77
6704004	chr9	rs10961657	14679739	T	C	0.665	0.67	0.963	-0.0263953113595316	0.0183	0.1503	14004	16757	14424.77
6699973	chr9	rs10961658	14679893	G	C	0.668	0.673	0.962	-0.0243951568347216	0.0184	0.1837	14004	16757	14424.77
6719512	chr9	rs1858635	14680244	G	T	0.103	0.101	0.928	0.0347974835421732	0.029	0.2305	14004	16757	14424.77
6689071	chr9	rs41265298	14680251	G	A	0.97	0.968	0.907	0.0605963861236938	0.0518	0.2416	14004	16757	14424.77
6717965	chr9	rs10114225	14680724	C	A	0.11	0.107	0.928	0.0372957847436969	0.0282	0.1859	14004	16757	14424.77
6708111	chr9	rs147419327	14682030	T	G	0.741	0.742	0.858	-0.0159972768350078	0.0209	0.4437	14004	16757	14424.77
6713109	chr9	rs4469563	14682063	G	A	0.798	0.788	0.929	0.0700016957858908	0.0217	0.001267	14004	16757	14424.77
6719751	chr9	rs4469559	14682104	C	T	0.105	0.103	0.931	0.0320024161254944	0.0288	0.2663	14004	16757	14424.77
6713636	chr9	rs114788474	14684036	G	C	0.668	0.673	0.956	-0.0216016445577609	0.0184	0.2411	14004	16757	14424.77
6702954	chr9	rs145798774	14684060	A	C	0.67	0.674	0.956	-0.022398994943479	0.0185	0.2257	14004	16757	14424.77
6698739	chr9	rs78357746	14684063	G	T	0.669	0.674	0.954	-0.0232993336544035	0.0185	0.207	14004	16757	14424.77
6714538	chr9	rs10961666	14684937	A	G	0.665	0.67	0.964	-0.0217958123704574	0.0183	0.2332	14004	16757	14424.77
6716198	chr9	rs75985750	14685910	G	A	0.655	0.656	0.959	-0.0105049846451474	0.0182	0.5651	14004	16757	14424.77
6696378	chr9	rs17288444	14686308	A	G	0.754	0.744	0.945	0.0587970705084571	0.0201	0.00335	14004	16757	14424.77
6707645	chr9	rs4741417	14686451	T	C	0.423	0.42	0.956	0.0147014028528927	0.0175	0.4024	14004	16757	14424.77
6705577	chr9	rs10961669	14686694	G	C	0.672	0.678	0.97	-0.0305004454483837	0.0184	0.09702	14004	16757	14424.77
6716903	chr9	rs72704961	14686797	C	A	0.656	0.657	0.959	-0.0102018624845967	0.0182	0.5756	14004	16757	14424.77
6693492	chr9	rs13299425	14686931	A	C	0.762	0.753	0.935	0.0548006364661149	0.0204	0.007246	14004	16757	14424.77
6715944	chr9	rs62539798	14687361	T	A	0.659	0.664	0.97	-0.0239034240815591	0.0182	0.1896	14004	16757	14424.77
6690674	chr9	rs7865184	14687867	A	G	0.765	0.756	0.93	0.0539956397610122	0.0206	0.008696	14004	16757	14424.77
6699976	chr9	rs10810219	14688791	C	T	0.678	0.682	0.983	-0.0220002402796674	0.0183	0.2302	14004	16757	14424.77
6695159	chr9	rs12337006	14688873	A	G	0.647	0.649	0.957	-0.0176956485356892	0.0182	0.3307	14004	16757	14424.77
6700807	chr9	rs10810220	14689088	G	A	0.678	0.682	0.984	-0.0216016445577609	0.0183	0.238	14004	16757	14424.77
6706485	chr9	rs13296430	14689163	T	C	0.751	0.743	0.931	0.0603045706055096	0.0202	0.002848	14004	16757	14424.77
6710394	chr9	rs10756603	14689191	T	C	0.0749	0.0729	0.923	0.0299956000353805	0.0337	0.3734	14004	16757	14424.77
6718497	chr9	rs2890988	14689594	C	A	0.455	0.451	0.947	0.0288012338056278	0.0175	0.1003	14004	16757	14424.77
6698429	chr9	rs12708257	14689633	T	C	0.778	0.77	0.925	0.0723020567553947	0.0211	0.0006142	14004	16757	14424.77
6690648	chr9	rs2382478	14689745	G	C	0.651	0.653	0.953	-0.0151034855773182	0.0183	0.4067	14004	16757	14424.77
6709137	chr9	rs10961672	14690419	T	C	0.0831	0.0803	0.915	0.0332993704009261	0.0323	0.3019	14004	16757	14424.77
6697151	chr9	rs2382477	14690447	G	T	0.0758	0.0735	0.917	0.0295005481176215	0.0336	0.3797	14004	16757	14424.77
6709629	chr9	rs60495987	14691065	G	C	0.652	0.653	0.951	-0.0140989243795016	0.0183	0.4415	14004	16757	14424.77
6696054	chr9	rs80212699	14691259	A	C	0.969	0.967	0.879	0.0520040417467951	0.0516	0.314	14004	16757	14424.77
6702616	chr9	rs4740585	14691897	A	G	0.666	0.669	0.981	-0.0154994990469515	0.0182	0.3928	14004	16757	14424.77
6693761	chr9	rs2382476	14691938	G	A	0.102	0.0997	0.909	0.0371994409891063	0.0295	0.2067	14004	16757	14424.77
6692078	chr9	rs7032619	14691941	C	T	0.677	0.68	0.983	-0.021101069908054	0.0183	0.248	14004	16757	14424.77
6718168	chr9	rs118096683	14692153	T	C	0.969	0.968	0.888	0.0515957486436504	0.0517	0.319	14004	16757	14424.77
6691524	chr9	rs4741418	14692202	T	C	0.988	0.986	0.685	0.163402039441376	0.1183	0.1671	7977	9644	8496.73
6688673	chr9	rs2890987	14692219	C	G	0.657	0.659	0.944	-0.0176040459483609	0.0184	0.3389	14004	16757	14424.77
6712395	chr9	rs10756604	14692676	G	A	0.677	0.68	0.982	-0.021203207651103	0.0183	0.2463	14004	16757	14424.77
6701415	chr9	rs71476227	14693270	G	A	0.479	0.474	0.958	0.0238044133801613	0.0174	0.1716	14004	16757	14424.77
6689735	chr9	rs10961673	14694059	C	G	0.475	0.471	0.963	0.0218006299588528	0.0173	0.2084	14004	16757	14424.77
6689558	chr9	rs2890989	14694211	A	G	0.636	0.637	0.995	-0.0073972926304747	0.0176	0.6757	14004	16757	14424.77
6698939	chr9	rs2382479	14694302	T	C	0.192	0.196	0.934	-0.0677971580658255	0.0224	0.002498	14004	16757	14424.77
6708200	chr9	rs1574768	14694372	C	T	0.645	0.646	0.992	-0.0048015088161939	0.0178	0.7872	14004	16757	14424.77
6690920	chr9	rs4326470	14694536	A	C	0.647	0.648	0.944	-0.0231969816042026	0.0183	0.2066	14004	16757	14424.77
6705078	chr9	rs2382480	14694602	C	T	0.808	0.804	0.923	0.0673034452096881	0.0225	0.0028	14004	16757	14424.77
6706821	chr9	rs62539800	14694856	G	A	0.922	0.921	0.87	-0.0075987978753305	0.0337	0.8213	14004	16757	14424.77
6690559	chr9	rs4741419	14695094	G	A	0.119	0.12	0.781	-0.0036968248442897	0.0295	0.9011	14004	16757	14424.77
6710771	chr9	rs67921684	14695165	C	A	0.959	0.961	0.579	-0.0819044396214851	0.0568	0.1496	14004	16757	14424.77
6716628	chr9	rs72704969	14695553	T	C	0.934	0.934	0.627	-0.0720009626887629	0.0432	0.09601	14004	16757	14424.77
6709650	chr9	rs13300667	14695880	G	A	0.933	0.931	0.803	0.0712037590063322	0.0374	0.05696	14004	16757	14424.77
6688749	chr9	rs1317294	14697022	G	A	0.821	0.818	0.874	0.0212036062510236	0.0235	0.3672	14004	16757	14424.77
6713427	chr9	rs7027927	14697838	G	A	0.975	0.972	0.807	0.0977979917233007	0.0587	0.09566	14004	16757	14424.77
6708451	chr9	rs7047277	14698077	T	C	0.724	0.718	0.889	0.0317021347305135	0.0201	0.114	14004	16757	14424.77
6692005	chr9	rs77220292	14698475	G	A	0.922	0.918	0.834	0.0672005996602386	0.0342	0.04943	14004	16757	14424.77
6705665	chr9	rs112048934	14699253	G	A	0.922	0.917	0.84	0.0639039448366128	0.0339	0.05991	14004	16757	14424.77
6700354	chr9	rs2382483	14699835	A	T	0.286	0.294	0.896	-0.0364046818937998	0.0197	0.06561	14004	16757	14424.77
6719284	chr9	rs4484795	14699865	C	T	0.808	0.804	0.872	0.025297307774162	0.0229	0.2689	14004	16757	14424.77
6700076	chr9	rs2382484	14700047	C	G	0.905	0.899	0.867	0.0832007925927607	0.0306	0.00647	14004	16757	14424.77
6699257	chr9	rs7021169	14701230	A	C	0.794	0.785	0.901	0.0605963861236938	0.0219	0.005618	14004	16757	14424.77
6715602	chr9	rs73409781	14701287	C	T	0.921	0.916	0.864	0.0622045495436565	0.0333	0.06198	14004	16757	14424.77
6698125	chr9	rs12685826	14701616	G	A	0.819	0.819	0.935	-0.0033957590691798	0.0227	0.8824	14004	16757	14424.77
6714580	chr9	rs10961675	14702156	T	C	0.167	0.167	0.868	-0.0102018624845967	0.0243	0.6737	14004	16757	14424.77
6694146	chr9	rs56321867	14702425	A	T	0.909	0.905	0.881	0.0358014124633833	0.031	0.2478	14004	16757	14424.77
6703993	chr9	rs7853965	14702517	C	T	0.908	0.902	0.869	0.0802980596838212	0.0309	0.009396	14004	16757	14424.77
6691280	chr9	rs17289082	14703054	A	G	0.829	0.827	0.89	0.0225048553400694	0.0237	0.3434	14004	16757	14424.77
6713907	chr9	rs1858637	14703337	A	T	0.0991	0.105	0.845	-0.0831968434005588	0.0305	0.006373	14004	16757	14424.77
6710738	chr9	rs67664221	14703840	T	C	0.905	0.902	0.87	0.0311982343370806	0.0308	0.3106	14004	16757	14424.77
6701340	chr9	rs72704971	14704185	C	T	0.908	0.905	0.873	0.0350968370374295	0.0311	0.2592	14004	16757	14424.77
6716453	chr9	rs72704972	14704187	G	A	0.908	0.905	0.873	0.0347008987793103	0.0311	0.2656	14004	16757	14424.77
6710691	chr9	rs67300622	14704205	T	C	0.908	0.905	0.873	0.0338988850054592	0.0311	0.2755	14004	16757	14424.77
6696797	chr9	rs67092187	14704375	T	C	0.907	0.904	0.875	0.0338988850054592	0.031	0.2737	14004	16757	14424.77
6689644	chr9	rs66889113	14704595	T	G	0.907	0.904	0.872	0.0312951579807101	0.031	0.3121	14004	16757	14424.77
6701132	chr9	rs66984090	14704704	T	C	0.906	0.904	0.869	0.0335024720540013	0.031	0.2791	14004	16757	14424.77
6705495	chr9	rs7862421	14704726	C	T	0.844	0.842	0.853	0.0250047589895661	0.0252	0.322	14004	16757	14424.77
6713658	chr9	rs113782581	14704812	A	G	0.906	0.903	0.866	0.0329027196757078	0.031	0.2881	14004	16757	14424.77
6701565	chr9	rs112391494	14704851	C	T	0.906	0.903	0.866	0.0335024720540013	0.031	0.2795	14004	16757	14424.77
6690622	chr9	rs56345466	14704941	T	C	0.904	0.901	0.859	0.0301023438164435	0.0309	0.3288	14004	16757	14424.77
6698465	chr9	rs55752214	14705146	T	C	0.906	0.904	0.863	0.0330962274891896	0.0311	0.2866	14004	16757	14424.77
6701751	chr9	rs55841101	14705156	T	G	0.906	0.904	0.862	0.0329994782631079	0.0311	0.2878	14004	16757	14424.77
6718575	chr9	rs55688764	14705345	T	C	0.904	0.901	0.857	0.029403450369242	0.0309	0.3403	14004	16757	14424.77
6712524	chr9	rs7852885	14705780	T	C	0.903	0.9	0.85	0.0323026073786261	0.0309	0.2952	14004	16757	14424.77
6688719	chr9	rs71511099	14706401	A	T	0.838	0.836	0.835	0.027799974857679	0.0251	0.2685	14004	16757	14424.77
6691553	chr9	rs7048004	14707580	G	A	0.698	0.693	0.883	0.0310043588626902	0.0197	0.116	14004	16757	14424.77
6711800	chr9	rs67690359	14707810	C	T	0.905	0.902	0.853	0.0336958638567256	0.031	0.2782	14004	16757	14424.77
6714562	chr9	rs10961677	14709151	C	T	0.335	0.34	0.89	-0.0297996312385195	0.0192	0.1209	14004	16757	14424.77
6688892	chr9	rs78532107	14709877	C	A	0.969	0.969	0.559	0.0916033178729985	0.0652	0.1597	14004	16757	14424.77
6715998	chr9	rs73411732	14710022	A	C	0.977	0.974	0.796	0.1081007577627	0.0622	0.08199	14004	16757	14424.77
6705265	chr9	rs62535465	14710344	G	C	0.978	0.974	0.799	0.11789858453591	0.0627	0.06002	14004	16757	14424.77
6702801	chr9	rs7024505	14712257	A	C	0.732	0.731	0.831	0.0204004877576787	0.0213	0.3384	14004	16757	14424.77
6715682	chr9	rs1154781	14712456	C	A	0.951	0.948	0.769	0.052696808999969	0.0442	0.2332	14004	16757	14424.77
6688610	chr9	rs73411737	14713954	G	A	0.977	0.974	0.78	0.086498745616617	0.0625	0.1663	14004	16757	14424.77
6714695	chr9	rs7847525	14714575	T	C	0.973	0.97	0.743	0.102998728833718	0.06	0.08613	14004	16757	14424.77
6715601	chr9	rs7861581	14714678	G	A	0.973	0.97	0.742	0.0921962456307218	0.06	0.1246	14004	16757	14424.77
6703309	chr9	rs12000504	14714851	T	C	0.973	0.97	0.741	0.0932990679648179	0.0602	0.1211	14004	16757	14424.77
6713443	chr9	rs6474851	14714904	C	A	0.0348	0.0353	0.54	-0.0980980623399853	0.0624	0.1161	14004	16757	14424.77
6695742	chr9	rs146599125	14714908	G	A	0.926	0.922	0.683	0.0816997954833017	0.0389	0.0355	14004	16757	14424.77
6706312	chr9	rs12002338	14714954	A	G	0.976	0.973	0.77	0.0979974748812365	0.0623	0.1159	14004	16757	14424.77
6714270	chr9	rs4144143	14715603	T	A	0.0266	0.0299	0.747	-0.0829034623997638	0.0598	0.1655	14004	16757	14424.77
6703981	chr9	rs10810224	14715884	A	T	0.591	0.592	0.659	0.0068961666878413	0.0212	0.7444	14004	16757	14424.77
6690576	chr9	rs10961679	14716276	T	G	0.913	0.91	0.879	0.0377966226945664	0.032	0.2386	14004	16757	14424.77
6711368	chr9	rs10961680	14716347	T	A	0.913	0.909	0.871	0.0437010460710946	0.0321	0.1736	14004	16757	14424.77
6706971	chr9	rs10961681	14716349	A	G	0.913	0.909	0.871	0.043595744117646	0.0321	0.1746	14004	16757	14424.77
6690885	chr9	rs951273	14716610	C	A	0.982	0.982	0.672	-0.134297400219157	0.088	0.127	11242	13365	11440.34
6689132	chr9	rs2131882	14716849	T	A	0.922	0.919	0.899	0.0332026408277183	0.0334	0.3198	14004	16757	14424.77
6689499	chr9	rs60957653	14717702	G	A	0.939	0.936	0.888	0.0127977582298607	0.0374	0.7315	14004	16757	14424.77
6693930	chr9	rs2088042	14717887	A	T	0.905	0.903	0.884	0.0021975835434872	0.0311	0.9424	14004	16757	14424.77
6715902	chr9	rs10122817	14718319	A	C	0.984	0.985	0.763	-0.17050366399003	0.0964	0.07682	9248	11286	9406.2
6717033	chr9	rs74434454	14719967	A	G	0.98	0.98	0.686	0.0999991692904564	0.0768	0.1925	13147	15808	13524.11
6703986	chr9	rs3819004	14720057	T	C	0.939	0.936	0.899	0.0108014536938559	0.0372	0.772	14004	16757	14424.77
6702140	chr9	rs17289263	14720361	T	C	0.98	0.98	0.687	0.095401084763253	0.0764	0.2118	13147	15808	13524.11
6708757	chr9	rs79254397	14720477	T	A	0.98	0.98	0.688	0.0946008373713661	0.0763	0.2155	13147	15808	13524.11
6718819	chr9	rs7022304	14720566	T	C	0.901	0.899	0.906	0.0038027603329278	0.0301	0.8986	14004	16757	14424.77
6702816	chr9	rs7022400	14720627	T	C	0.983	0.984	0.813	-0.18749893632309	0.0957	0.05018	8757	10607	8836.31
6700063	chr9	rs1494360	14721658	C	A	0.907	0.905	0.922	-0.0034961042567088	0.0308	0.9082	14004	16757	14424.77
6692402	chr9	rs1494358	14721972	C	G	0.98	0.981	0.768	-0.13889431886931	0.0829	0.09403	10385	12416	10539.68
6696035	chr9	rs3747532	14722477	G	C	0.899	0.896	0.892	-0.0067024110596754	0.0301	0.8241	14004	16757	14424.77
6717414	chr9	rs10115703	14722616	G	A	0.984	0.985	0.898	-0.185799598173789	0.0988	0.0601	7648	9498	7727.31
6695185	chr9	rs10122490	14723079	A	G	0.983	0.985	0.895	-0.194094587756186	0.0983	0.0483	7648	9498	7727.31
6710618	chr9	rs7018937	14723279	G	A	0.983	0.984	0.891	-0.191099974605537	0.0982	0.05169	7648	9498	7727.31
6709386	chr9	rs12115314	14723386	C	T	0.981	0.98	0.739	0.0998996321381321	0.0775	0.1971	12671	13790	12753.81
6711941	chr9	rs7035643	14723637	T	G	0.978	0.979	0.785	-0.13920459772055	0.0822	0.09055	9894	11737	9969.78
6695510	chr9	rs7019731	14723859	G	A	0.983	0.984	0.887	-0.184499927722005	0.0981	0.06001	7648	9498	7727.31
6699526	chr9	rs7019387	14723871	A	G	0.983	0.984	0.886	-0.187402442661443	0.0981	0.05592	7648	9498	7727.31
6703218	chr9	rs10123442	14724479	A	T	0.983	0.984	0.885	-0.169804226475223	0.0978	0.08271	7648	9498	7727.31
6692552	chr9	rs10810226	14724502	T	C	0.902	0.9	0.941	0.004101577021075	0.0297	0.8911	14004	16757	14424.77
6705132	chr9	rs7870750	14725290	T	C	0.983	0.985	0.885	-0.181701748914549	0.0986	0.06531	7648	9498	7727.31
6703976	chr9	rs55767914	14725548	T	G	0.938	0.936	0.904	0.0069954745123864	0.037	0.8504	14004	16757	14424.77
6715818	chr9	rs10121506	14725553	T	C	0.984	0.985	0.843	-0.182697627499679	0.0923	0.04766	9347	11197	9426.31
6712002	chr9	rs10118242	14725582	C	G	0.924	0.922	0.902	-0.0160988945897493	0.0339	0.6357	14004	16757	14424.77
6699015	chr9	rs10118290	14725706	C	G	0.921	0.92	0.898	-0.0159972768350078	0.0334	0.6322	14004	16757	14424.77
6688628	chr9	rs78403282	14726390	C	G	0.98	0.979	0.732	0.0868013549365424	0.0793	0.2737	11900	12873	11916.12
6692951	chr9	rs28394567	14726450	C	G	0.967	0.969	0.767	-0.0278029446620889	0.0563	0.6219	14004	16757	14424.77
6703802	chr9	rs10122395	14726673	T	A	0.983	0.985	0.85	-0.191996205650896	0.1003	0.05549	7648	9498	7727.31
6703795	chr9	rs10125285	14726996	A	G	0.983	0.985	0.813	-0.196501620367789	0.0935	0.03553	9347	11197	9426.31
6705609	chr9	rs1494351	14727180	T	C	0.901	0.9	0.918	0.0045994064948955	0.0302	0.8784	14004	16757	14424.77
6717103	chr9	rs1494350	14727637	T	G	0.902	0.901	0.912	0.0036034995896235	0.0304	0.9061	14004	16757	14424.77
6706571	chr9	rs10961683	14727940	C	G	0.897	0.895	0.885	0.0013990209137074	0.0301	0.9625	14004	16757	14424.77
6715554	chr9	rs10961684	14728052	C	T	0.875	0.873	0.843	-0.0143017847108596	0.0284	0.6135	14004	16757	14424.77
6692033	chr9	rs10810227	14728634	C	G	0.827	0.83	0.939	-0.0102018624845967	0.0232	0.6603	14004	16757	14424.77
6701608	chr9	rs12345917	14728730	G	A	0.812	0.815	0.924	0.0011992805754821	0.0227	0.958	14004	16757	14424.77
6699742	chr9	rs12346914	14729051	G	A	0.84	0.842	0.928	-0.0067024110596754	0.0241	0.781	14004	16757	14424.77
6693861	chr9	rs79209559	14729626	C	T	0.978	0.977	0.71	0.0746992259002006	0.0754	0.3218	11900	12873	11916.12
6701724	chr9	rs80273346	14729632	A	G	0.978	0.977	0.707	0.0737986386007454	0.0755	0.3281	11900	12873	11916.12
6708129	chr9	rs7045475	14729827	C	G	0.289	0.294	0.936	-0.0341050206499513	0.0193	0.07759	14004	16757	14424.77
6706953	chr9	rs1494338	14730124	C	T	0.484	0.486	0.958	-0.0343016316970211	0.0174	0.04861	14004	16757	14424.77
6690420	chr9	rs10511595	14730234	C	T	0.83	0.832	0.99	0.0044998604248922	0.0227	0.8431	14004	16757	14424.77
6716835	chr9	rs4741420	14731427	C	T	0.831	0.832	0.99	0.0032048589489113	0.0228	0.8899	14004	16757	14424.77
6699980	chr9	rs4741421	14731449	G	C	0.304	0.309	0.978	-0.0358033589652777	0.0186	0.05501	14004	16757	14424.77
6691565	chr9	rs4741422	14731524	C	T	0.831	0.832	0.99	0.0027960873020011	0.0228	0.9027	14004	16757	14424.77
6696830	chr9	rs4741423	14731671	T	C	0.3	0.304	0.977	-0.0353992243518656	0.0187	0.05887	14004	16757	14424.77
6702147	chr9	rs10756605	14732353	A	G	0.3	0.305	0.978	-0.0385953087593848	0.0187	0.03904	14004	16757	14424.77
6714835	chr9	rs10810228	14732396	C	T	0.831	0.833	0.984	0.0027960873020011	0.0229	0.9019	14004	16757	14424.77
6694453	chr9	rs10810229	14732539	G	A	0.831	0.833	0.986	0.0027960873020011	0.0229	0.9032	14004	16757	14424.77
6708665	chr9	rs10961685	14733005	C	T	0.831	0.833	0.983	0.0029955089797983	0.0229	0.8959	14004	16757	14424.77
6717249	chr9	rs7852807	14733338	T	C	0.304	0.309	0.978	-0.0413950753663857	0.0186	0.02608	14004	16757	14424.77
6705255	chr9	rs10810230	14733347	T	C	0.833	0.835	0.974	0.0021975835434872	0.0231	0.9244	14004	16757	14424.77
6696367	chr9	rs10961686	14733376	G	A	0.833	0.835	0.974	0.0025966258472659	0.0231	0.9102	14004	16757	14424.77
6688997	chr9	rs10961687	14733380	G	A	0.833	0.835	0.974	0.0023971245997214	0.0231	0.9166	14004	16757	14424.77
6712828	chr9	rs13287172	14733642	C	A	0.477	0.481	0.975	-0.0416973775562091	0.0172	0.01525	14004	16757	14424.77
6707247	chr9	rs1494339	14733679	G	C	0.305	0.31	0.98	-0.0411032840784537	0.0186	0.02685	14004	16757	14424.77
6692212	chr9	rs10756606	14733809	C	T	0.305	0.311	0.977	-0.0411970648503382	0.0186	0.02657	14004	16757	14424.77
6719654	chr9	rs1494340	14733896	T	C	0.473	0.476	0.974	-0.0386992491392765	0.0172	0.0247	14004	16757	14424.77
6705788	chr9	rs1494341	14733912	A	G	0.304	0.31	0.98	-0.0414993071780289	0.0186	0.02551	14004	16757	14424.77
6705387	chr9	rs16932231	14735016	C	T	0.974	0.975	0.566	0.0672005996602386	0.0763	0.3782	12376	14891	12686.42
6705077	chr9	rs1048070	14735053	T	C	0.496	0.498	0.916	-0.0334016766340304	0.0178	0.06025	14004	16757	14424.77
6694176	chr9	rs2270526	14735064	G	C	0.467	0.47	0.922	-0.031397792147416	0.0178	0.07648	14004	16757	14424.77
6699952	chr9	rs2270527	14735074	T	G	0.466	0.468	0.925	-0.0289963604415917	0.0177	0.1019	14004	16757	14424.77
6717584	chr9	rs1494342	14735529	A	G	0.213	0.21	0.964	0.0005998200719675	0.0211	0.9758	14004	16757	14424.77
6715620	chr9	rs10756607	14735610	T	C	0.829	0.831	0.968	-0.0027036515743148	0.0229	0.9074	14004	16757	14424.77
6713245	chr9	rs1494343	14735694	A	G	0.214	0.211	0.968	0.0016985566355815	0.0211	0.9343	14004	16757	14424.77
6704900	chr9	rs77341363	14736409	A	C	0.976	0.978	0.616	0.107696784455352	0.0909	0.2359	8729	11269	9278.64
6710663	chr9	rs10961689	14737506	T	G	0.213	0.209	0.992	0.0106035827841911	0.0209	0.6111	14004	16757	14424.77
6694864	chr9	rs10961690	14737616	A	G	0.214	0.21	0.988	0.0088011559530687	0.0209	0.6734	14004	16757	14424.77
6708314	chr9	rs10511596	14737743	C	A	0.214	0.21	0.989	0.013202462677756	0.0209	0.5282	14004	16757	14424.77
6706436	chr9	rs6474852	14738019	A	G	0.214	0.21	0.986	0.0085037404912207	0.0209	0.6844	14004	16757	14424.77
6708290	chr9	rs7046142	14738083	T	C	0.228	0.224	0.957	0.0068961666878413	0.0208	0.741	14004	16757	14424.77
6693125	chr9	rs10961691	14738389	T	C	0.214	0.21	0.985	0.0080971295874548	0.0209	0.6988	14004	16757	14424.77
6706848	chr9	rs6474853	14738460	A	G	0.215	0.211	0.98	0.0075017910703226	0.0209	0.7215	14004	16757	14424.77
6689664	chr9	rs7030734	14738793	A	C	0.229	0.224	0.954	0.0062007356416035	0.0208	0.7649	14004	16757	14424.77
6693608	chr9	rs10810231	14739875	G	C	0.228	0.223	0.953	0.0047984689115734	0.0209	0.8196	14004	16757	14424.77
6702964	chr9	rs2270528	14740300	A	G	0.23	0.225	0.949	0.0049974917102918	0.0209	0.8106	14004	16757	14424.77
6697912	chr9	rs8181217	14740682	G	A	0.767	0.763	0.919	0.039701366851552	0.0209	0.05754	14004	16757	14424.77
6690419	chr9	rs7036802	14741409	T	C	0.973	0.974	0.63	0.0524975689577541	0.0703	0.4558	13233	15840	13587.08
6708395	chr9	rs1494344	14741564	A	T	0.218	0.214	0.965	0.0029955089797983	0.021	0.8882	14004	16757	14424.77
6696485	chr9	rs989615	14741876	A	G	0.216	0.212	0.968	0.0077002766261879	0.021	0.7127	14004	16757	14424.77
6711556	chr9	rs7028604	14743034	C	A	0.262	0.259	0.965	0.0058031292269501	0.0197	0.769	14004	16757	14424.77
6697640	chr9	rs7857091	14743469	G	A	0.74	0.743	0.959	-0.0036968248442897	0.0198	0.8529	14004	16757	14424.77
6690347	chr9	rs7872460	14743470	T	G	0.74	0.743	0.959	-0.0036968248442897	0.0198	0.8517	14004	16757	14424.77
6717139	chr9	rs10756608	14744424	T	C	0.738	0.74	0.957	-0.0040983869261633	0.0198	0.8354	14004	16757	14424.77
6691372	chr9	rs7033951	14744705	C	T	0.723	0.726	0.935	-0.0022024235552	0.0197	0.9116	14004	16757	14424.77
6688678	chr9	rs1908300	14744859	A	G	0.724	0.727	0.936	-0.0030045090202987	0.0197	0.8788	14004	16757	14424.77
6711799	chr9	rs10810232	14744958	C	G	0.824	0.825	0.936	-0.0019018072895963	0.0231	0.9329	14004	16757	14424.77
6715686	chr9	rs1908301	14745049	A	G	0.739	0.741	0.956	-0.0057967688471774	0.0198	0.7699	14004	16757	14424.77
6706217	chr9	rs1908302	14745098	G	C	0.79	0.794	0.887	-0.001501126126267	0.0223	0.9458	14004	16757	14424.77
6712571	chr9	rs2382498	14745313	A	T	0.738	0.741	0.955	-0.0051029981759033	0.0198	0.7951	14004	16757	14424.77
6698048	chr9	rs7865801	14745886	G	A	0.447	0.447	0.87	0.0213015034199157	0.0183	0.2453	14004	16757	14424.77
6699261	chr9	rs2270529	14747133	T	C	0.736	0.738	0.954	-0.003596459514405	0.0197	0.8561	14004	16757	14424.77
6691852	chr9	rs2270530	14747157	A	C	0.735	0.738	0.951	-0.0049019951702315	0.0198	0.8046	14004	16757	14424.77
6716201	chr9	rs4741426	14747412	A	G	0.819	0.821	0.921	-0.0024028846163103	0.023	0.9172	14004	16757	14424.77
6716110	chr9	rs80243513	14748039	T	C	0.737	0.739	0.939	-0.0010005003335835	0.0199	0.9599	14004	16757	14424.77
6705099	chr9	rs10123611	14749329	A	G	0.738	0.74	0.921	-0.0017014466397575	0.0201	0.934	14004	16757	14424.77
6704922	chr9	rs10117516	14749434	C	T	0.727	0.729	0.899	0.0037031349243813	0.0202	0.8543	14004	16757	14424.77
6693510	chr9	rs10756609	14750778	T	C	0.675	0.678	0.848	-0.0042992284528324	0.0197	0.8287	14004	16757	14424.77
6711975	chr9	rs34464764	14750911	G	C	0.909	0.907	0.681	0.0045994064948955	0.0365	0.8997	14004	16757	14424.77
6693593	chr9	rs2890993	14751872	T	G	0.654	0.654	0.856	0.0190964956909883	0.0194	0.3236	14004	16757	14424.77
6705635	chr9	rs72605693	14751903	C	A	0.599	0.601	0.791	0.0	0.0195	0.999	14004	16757	14424.77
6707362	chr9	rs7041627	14751955	C	T	0.669	0.671	0.847	0.0129951954948113	0.0196	0.5096	14004	16757	14424.77
6711012	chr9	rs62535285	14751963	G	A	0.679	0.681	0.861	0.0123039944561641	0.0197	0.5303	14004	16757	14424.77
6719972	chr9	rs72709538	14752026	C	T	0.924	0.923	0.746	-0.0082035573506883	0.0372	0.8251	14004	16757	14424.77
6701660	chr9	rs7862320	14753279	T	C	0.962	0.963	0.676	0.0153023200084426	0.0548	0.7797	14004	16757	14424.77
6711813	chr9	rs1494345	14753882	T	C	0.343	0.342	0.959	0.0061013488579762	0.0183	0.7402	14004	16757	14424.77
6700027	chr9	rs2035987	14754010	A	G	0.388	0.39	0.995	0.0029955089797983	0.0174	0.8645	14004	16757	14424.77
6693342	chr9	rs7023573	14754864	A	G	0.332	0.336	0.909	0.0064988367398296	0.0189	0.7319	14004	16757	14424.77
6713916	chr9	rs10756610	14755278	T	G	0.388	0.389	0.975	0.0017983819413794	0.0176	0.9199	14004	16757	14424.77
6706816	chr9	rs985204	14756143	T	C	0.389	0.39	0.956	0.001598721363697	0.0178	0.9288	14004	16757	14424.77
6717006	chr9	rs10810233	14756483	A	G	0.406	0.408	0.939	-0.0055956263571598	0.0178	0.7513	14004	16757	14424.77
6699184	chr9	rs12348146	14756969	T	C	0.572	0.575	0.95	-0.0046005663955682	0.0177	0.7948	14004	16757	14424.77
6696747	chr9	rs7021482	14757283	T	C	0.044	0.0434	0.893	-0.0095958936734469	0.0445	0.8285	14004	16757	14424.77
6703851	chr9	rs113887660	14757323	T	C	0.956	0.956	0.903	0.0097027754613851	0.0441	0.8257	14004	16757	14424.77
6697808	chr9	rs7036406	14757326	G	C	0.779	0.777	0.955	-0.0049019951702315	0.021	0.8139	14004	16757	14424.77
6703919	chr9	rs10123193	14757592	T	C	0.952	0.954	0.906	0.0067968490002727	0.043	0.874	14004	16757	14424.77
6712193	chr9	rs13302847	14757683	A	G	0.903	0.902	0.885	-0.0008003201707691	0.0306	0.9794	14004	16757	14424.77
6695097	chr9	rs10738377	14757744	C	A	0.788	0.784	1.0	-0.0023026490626755	0.0208	0.9104	14004	16757	14424.77
6718597	chr9	rs7864052	14757877	A	C	0.73	0.73	0.967	-0.0039979812872983	0.0196	0.839	14004	16757	14424.77
6691516	chr9	rs10810234	14758222	T	C	0.952	0.954	0.909	0.0071047017299317	0.0428	0.8687	14004	16757	14424.77
6709059	chr9	rs7040337	14758228	C	T	0.891	0.889	0.868	0.0280041964095973	0.0294	0.3403	14004	16757	14424.77
6716626	chr9	rs7026234	14758578	T	C	0.894	0.893	0.859	0.025297307774162	0.03	0.3989	14004	16757	14424.77
6693179	chr9	rs7026238	14758587	T	A	0.898	0.896	0.863	0.0275957115907991	0.0303	0.3616	14004	16757	14424.77
6696757	chr9	rs2890994	14759430	T	C	0.599	0.6	0.921	0.0053954185169075	0.0182	0.7645	14004	16757	14424.77
6710474	chr9	rs72605694	14760880	T	C	0.658	0.662	0.945	-0.0032954239497972	0.0185	0.8576	14004	16757	14424.77
6715526	chr9	rs13294547	14761002	A	G	0.905	0.904	0.92	0.0046989426564652	0.0304	0.8784	14004	16757	14424.77
6705633	chr9	rs11790664	14761175	G	A	0.899	0.897	0.892	0.0213993910058902	0.0299	0.4754	14004	16757	14424.77
6718583	chr9	rs16932262	14761181	T	C	0.941	0.938	0.909	0.0258041896815329	0.0371	0.4872	14004	16757	14424.77
6708448	chr9	rs1724	14761226	T	C	0.101	0.103	0.894	-0.0196008476550609	0.0298	0.5104	14004	16757	14424.77
6704427	chr9	rs10124839	14761260	A	C	0.953	0.954	0.917	0.0063994795805678	0.0428	0.8811	14004	16757	14424.77
6692729	chr9	rs79207813	14761285	G	A	0.94	0.938	0.909	0.0251998010217421	0.0371	0.4973	14004	16757	14424.77
6716570	chr9	rs7858690	14761788	C	T	0.791	0.787	0.978	-0.0040983869261633	0.0211	0.846	14004	16757	14424.77
6702047	chr9	rs4741428	14762247	G	C	0.953	0.954	0.914	0.0076010387728197	0.043	0.8589	14004	16757	14424.77
6697175	chr9	rs72605695	14762424	G	A	0.668	0.671	0.955	0.0001999800026662	0.0185	0.9923	14004	16757	14424.77
6694742	chr9	rs1552894	14762491	T	A	0.862	0.865	0.945	-0.0206007457079636	0.0255	0.4183	14004	16757	14424.77
6716888	chr9	rs12685742	14762700	T	C	0.792	0.79	0.907	0.0134984841513417	0.0222	0.5414	14004	16757	14424.77
6707983	chr9	rs3747533	14762898	C	G	0.862	0.865	0.947	-0.0196008476550609	0.0254	0.4412	14004	16757	14424.77
6693707	chr9	rs3747534	14763025	G	C	0.957	0.957	0.922	0.0189002595004805	0.044	0.6682	14004	16757	14424.77
6699970	chr9	rs16932272	14763056	C	T	0.937	0.937	0.854	-0.0067024110596754	0.0383	0.8616	14004	16757	14424.77
6715026	chr9	rs10114365	14763194	A	G	0.243	0.243	0.93	0.0053954185169075	0.0206	0.7936	14004	16757	14424.77
6691293	chr9	rs2382499	14763273	G	C	0.757	0.757	0.931	-0.0057967688471774	0.0206	0.7781	14004	16757	14424.77
6717441	chr9	rs72614219	14763785	G	A	0.615	0.614	0.948	0.0133998200630165	0.018	0.4571	14004	16757	14424.77
6689983	chr9	rs7025230	14763794	T	C	0.491	0.494	0.943	-0.0176040459483609	0.0177	0.3207	14004	16757	14424.77
6701699	chr9	rs7039708	14763855	A	G	0.386	0.386	0.948	-0.0136020904182857	0.018	0.45	14004	16757	14424.77
6700237	chr9	rs7043048	14764090	A	C	0.491	0.493	0.942	-0.0172987645783295	0.0177	0.3281	14004	16757	14424.77
6690601	chr9	rs72614220	14764737	A	G	0.666	0.67	0.956	-0.0006001800720324	0.0185	0.9761	14004	16757	14424.77
6716283	chr9	rs923926	14765030	T	C	0.768	0.77	0.952	-0.0127003085782322	0.0207	0.5398	14004	16757	14424.77
6699860	chr9	rs17218712	14765220	C	T	0.769	0.771	0.949	-0.0131966945943914	0.0208	0.5236	14004	16757	14424.77
6706427	chr9	rs10756611	14765611	C	G	0.772	0.771	0.951	-0.0104039337153929	0.0208	0.6162	14004	16757	14424.77
6707631	chr9	rs1994920	14765881	A	T	0.0536	0.057	0.909	-0.0527996915922012	0.0388	0.1734	14004	16757	14424.77
6707726	chr9	rs4740587	14766146	T	C	0.951	0.952	0.903	0.0092966519050945	0.0422	0.8252	14004	16757	14424.77
6715828	chr9	rs7849488	14766251	C	G	0.779	0.777	0.951	-0.0068030886197391	0.021	0.7451	14004	16757	14424.77
6704431	chr9	rs13284988	14766563	T	C	0.768	0.771	0.944	-0.0139975096438537	0.0208	0.5015	14004	16757	14424.77
6702572	chr9	rs72614221	14766625	A	G	0.663	0.667	0.956	-0.004701032558649	0.0185	0.7979	14004	16757	14424.77
6689117	chr9	rs79797930	14766769	A	G	0.967	0.967	0.777	0.0055048206344449	0.0552	0.9204	14004	16757	14424.77
6696343	chr9	rs67979854	14767033	G	T	0.618	0.623	0.95	-0.0023026490626755	0.018	0.8972	14004	16757	14424.77
6705863	chr9	rs6474855	14767916	G	A	0.485	0.483	0.929	0.0002999550089979	0.0178	0.9847	14004	16757	14424.77
6700146	chr9	rs6474856	14768160	C	T	0.261	0.258	0.925	0.0152038337422728	0.0202	0.4508	14004	16757	14424.77
6713022	chr9	rs17218879	14768540	C	G	0.777	0.778	0.949	-0.0038975857287134	0.021	0.8536	14004	16757	14424.77
6706210	chr9	rs16932275	14768651	T	C	0.935	0.937	0.898	0.003902375817241	0.0364	0.9147	14004	16757	14424.77
6690144	chr9	rs16932277	14768851	T	C	0.934	0.935	0.904	0.0099008246772624	0.0359	0.7823	14004	16757	14424.77
6693422	chr9	rs67418339	14770332	T	C	0.863	0.866	0.964	-0.0138048499765589	0.0252	0.5839	14004	16757	14424.77
6697387	chr9	rs17218977	14770521	G	A	0.969	0.97	0.91	-0.0027036515743148	0.0524	0.9589	14004	16757	14424.77
6711146	chr9	rs1874109	14770580	G	A	0.698	0.693	0.949	0.0141001243787816	0.0189	0.4568	14004	16757	14424.77
6691172	chr9	rs17219005	14770658	G	T	0.911	0.913	0.911	0.0223972974420383	0.0318	0.4811	14004	16757	14424.77
6706491	chr9	rs7860370	14770825	T	C	0.787	0.786	0.957	-0.0170037478161859	0.0212	0.4217	14004	16757	14424.77
6718177	chr9	rs10961696	14771157	T	A	0.833	0.827	0.939	0.0320024161254944	0.0233	0.1699	14004	16757	14424.77
6703731	chr9	rs954117	14771517	G	A	0.834	0.827	0.942	0.0326027085440124	0.0233	0.1623	14004	16757	14424.77
6699502	chr9	rs954118	14771564	G	A	0.969	0.97	0.922	0.001099395443301	0.0523	0.9828	14004	16757	14424.77
6700417	chr9	rs954116	14771575	T	C	0.136	0.133	0.977	0.0133011462391285	0.0251	0.5956	14004	16757	14424.77
6718560	chr9	rs7849041	14771864	C	T	0.586	0.591	0.972	-0.0052035148315978	0.0175	0.7644	14004	16757	14424.77
6701467	chr9	rs10961697	14772130	T	C	0.95	0.95	0.948	0.0136957831289865	0.04	0.7312	14004	16757	14424.77
6710439	chr9	rs7852222	14772131	C	G	0.584	0.59	0.965	-0.0065010863423599	0.0176	0.7122	14004	16757	14424.77
6712580	chr9	rs7852390	14772384	A	C	0.434	0.436	0.97	0.0006997551142732	0.0174	0.9668	14004	16757	14424.77
6704490	chr9	rs78347187	14772389	T	A	0.931	0.932	0.917	0.01600129372694	0.035	0.6465	14004	16757	14424.77
6689349	chr9	rs60452348	14772542	T	G	0.931	0.932	0.917	0.0159028762794155	0.035	0.6496	14004	16757	14424.77
6696171	chr9	rs10123818	14772822	C	T	0.15	0.148	0.914	0.0156961681063242	0.0249	0.5295	14004	16757	14424.77
6711465	chr9	rs7044994	14773257	T	A	0.581	0.587	0.964	-0.0057967688471774	0.0176	0.7393	14004	16757	14424.77
6691894	chr9	rs7028801	14773370	A	G	0.136	0.133	0.975	0.0136957831289865	0.0251	0.5866	14004	16757	14424.77
6714688	chr9	rs67240670	14773778	T	A	0.864	0.867	0.975	-0.0130953713122409	0.0252	0.6016	14004	16757	14424.77
6696240	chr9	rs67935055	14773991	G	A	0.865	0.867	0.975	-0.0122041688389067	0.0252	0.6291	14004	16757	14424.77
6704483	chr9	rs6474858	14774967	A	G	0.136	0.133	0.974	0.0131037693769772	0.0252	0.603	14004	16757	14424.77
6708821	chr9	rs1874108	14775779	A	G	0.846	0.843	0.965	0.0139029051689914	0.0239	0.5615	14004	16757	14424.77
6704400	chr9	rs1032474	14775853	A	G	0.135	0.133	0.974	0.0126002819757385	0.0252	0.6183	14004	16757	14424.77
6692922	chr9	rs10733289	14775859	G	A	0.672	0.669	0.952	0.0096037361426946	0.0186	0.6064	14004	16757	14424.77
6695485	chr9	rs2131880	14776027	C	T	0.97	0.97	0.928	0.0134984841513417	0.052	0.7952	14004	16757	14424.77
6704538	chr9	rs10961700	14776140	C	T	0.951	0.95	0.975	0.0124027667170427	0.0396	0.755	14004	16757	14424.77
6702611	chr9	rs1994919	14777125	T	C	0.776	0.778	0.965	-0.0034961042567088	0.0208	0.8643	14004	16757	14424.77
6704576	chr9	rs62535349	14777356	A	G	0.777	0.778	0.964	-0.0028039273327342	0.0208	0.8921	14004	16757	14424.77
6693790	chr9	rs7046483	14777395	G	A	0.289	0.29	0.971	-0.001501126126267	0.019	0.9361	14004	16757	14424.77
6709348	chr9	rs12685382	14777692	A	G	0.967	0.968	0.907	-0.0142003494011414	0.0514	0.7822	14004	16757	14424.77
6712185	chr9	rs4415414	14778244	T	G	0.137	0.134	0.962	0.0138042809763971	0.0253	0.5845	14004	16757	14424.77
6702717	chr9	rs73413797	14778453	A	C	0.967	0.968	0.906	-0.0081027387031859	0.0513	0.8745	14004	16757	14424.77
6708420	chr9	rs2131881	14778918	G	C	0.136	0.133	0.962	0.0148984646619666	0.0253	0.5575	14004	16757	14424.77
6699819	chr9	rs923918	14779526	C	G	0.857	0.855	0.931	0.0200967016991224	0.0249	0.4196	14004	16757	14424.77
6711145	chr9	rs923919	14779530	C	A	0.94	0.938	0.944	0.0058031292269501	0.0365	0.8733	14004	16757	14424.77
6710520	chr9	rs10117526	14779596	C	T	0.593	0.598	0.96	-0.0095958936734469	0.0177	0.5863	14004	16757	14424.77
6697581	chr9	rs923920	14779671	A	T	0.447	0.45	0.933	0.0004998750416509	0.0177	0.9765	14004	16757	14424.77
6699661	chr9	rs72709599	14779997	G	A	0.934	0.932	0.963	0.0156961681063242	0.0347	0.6505	14004	16757	14424.77
6696312	chr9	rs72709600	14780122	A	C	0.855	0.852	0.937	0.0222017079836866	0.0247	0.3695	14004	16757	14424.77
6702083	chr9	rs72709601	14780157	T	C	0.934	0.935	0.846	-0.0034961042567088	0.0377	0.9253	14004	16757	14424.77
6695785	chr9	rs76455547	14780650	T	C	0.944	0.945	0.812	-0.0236986067778773	0.0411	0.5647	14004	16757	14424.77
6715321	chr9	rs923921	14780698	T	G	0.583	0.589	0.969	-0.0105049846451474	0.0175	0.5494	14004	16757	14424.77
6707069	chr9	rs59186796	14780778	A	G	0.682	0.685	0.965	-0.0144032303107437	0.0187	0.4408	14004	16757	14424.77
6694383	chr9	rs923922	14780937	G	C	0.584	0.59	0.97	-0.0105959392134034	0.0175	0.5454	14004	16757	14424.77
6692929	chr9	rs12001374	14781530	T	C	0.929	0.93	0.933	0.0172994970780611	0.0342	0.6132	14004	16757	14424.77
6713661	chr9	rs10961702	14781940	T	C	0.947	0.947	0.946	0.0098018049722602	0.0392	0.8025	14004	16757	14424.77
6714737	chr9	rs10961703	14782065	T	G	0.948	0.947	0.949	0.0158044491449436	0.0392	0.6859	14004	16757	14424.77
6702765	chr9	rs1494353	14782287	C	A	0.933	0.934	0.939	0.0200967016991224	0.0349	0.5657	14004	16757	14424.77
6695200	chr9	rs10810237	14782367	T	C	0.754	0.749	0.984	0.0025966258472659	0.0198	0.8936	14004	16757	14424.77
6695118	chr9	rs1494354	14782497	T	G	0.695	0.688	0.987	0.0081963182244858	0.0185	0.6586	14004	16757	14424.77
6697203	chr9	rs10961704	14782934	C	T	0.947	0.947	0.948	0.0170045988158238	0.0391	0.6628	14004	16757	14424.77
6719763	chr9	rs34882821	14783314	G	T	0.78	0.781	0.98	-0.0049019951702315	0.0207	0.8135	14004	16757	14424.77
6710309	chr9	rs12683551	14783623	C	T	0.971	0.971	0.964	0.0099008246772624	0.0525	0.8504	14004	16757	14424.77
6700363	chr9	rs59913446	14783737	T	C	0.929	0.93	0.947	0.026398473854531	0.0339	0.4358	14004	16757	14424.77
6707095	chr9	rs58120444	14783768	G	T	0.932	0.932	0.948	0.0200967016991224	0.0345	0.5597	14004	16757	14424.77
6698965	chr9	rs4341240	14783921	C	G	0.932	0.933	0.925	0.0238044133801613	0.0355	0.5028	14004	16757	14424.77
6710981	chr9	rs41265302	14784205	T	C	0.938	0.938	0.975	0.009197572354042	0.0354	0.7941	14004	16757	14424.77
6708467	chr9	rs10435762	14784251	T	C	0.688	0.681	0.983	0.0118001041157506	0.0184	0.5223	14004	16757	14424.77
6708719	chr9	rs41265304	14784312	C	T	0.938	0.939	0.973	0.0089993837968006	0.0355	0.7987	14004	16757	14424.77
6696097	chr9	rs41265306	14784389	G	A	0.938	0.939	0.977	0.0089002747867194	0.0354	0.8009	14004	16757	14424.77
6715159	chr9	rs10810239	14784665	A	G	0.618	0.623	1.0	-0.0080019302190585	0.0175	0.6485	14004	16757	14424.77
6692673	chr9	rs10810240	14784778	T	G	0.551	0.555	0.989	-0.0049019951702315	0.0172	0.7752	14004	16757	14424.77
6697381	chr9	rs7027322	14785224	G	A	0.305	0.312	0.998	-0.0082035573506883	0.0184	0.6566	14004	16757	14424.77
6695142	chr9	rs10961705	14785294	G	C	0.658	0.662	0.968	-0.0128015918372089	0.0183	0.4841	14004	16757	14424.77
6715214	chr9	rs78620986	14785456	T	C	0.936	0.937	0.965	0.0164047040252769	0.0352	0.6412	14004	16757	14424.77
6718392	chr9	rs34709613	14785787	T	C	0.697	0.69	0.987	0.0087020272939009	0.0185	0.6397	14004	16757	14424.77
6707501	chr9	rs78839085	14786054	T	C	0.933	0.934	0.941	0.0263010744193707	0.035	0.4527	14004	16757	14424.77
6706835	chr9	rs75924956	14786193	A	C	0.933	0.934	0.942	0.0251022847608284	0.035	0.4732	14004	16757	14424.77
6692013	chr9	rs10810241	14786401	C	T	0.774	0.767	0.993	0.0170045988158238	0.0203	0.4007	14004	16757	14424.77
6692719	chr9	rs57207087	14786703	T	C	0.934	0.935	0.94	0.0260965047212743	0.0352	0.4578	14004	16757	14424.77
6711366	chr9	rs76853298	14786862	A	C	0.922	0.924	0.804	-0.0289963604415917	0.0352	0.4114	14004	16757	14424.77
6697684	chr9	rs72711305	14786887	C	T	0.941	0.938	0.952	0.001099395443301	0.0365	0.976	14004	16757	14424.77
6712868	chr9	rs12685522	14786962	T	C	0.728	0.732	0.971	-0.0198048272985997	0.0194	0.3071	14004	16757	14424.77
6711526	chr9	rs1546135	14787156	C	T	0.373	0.37	0.987	0.0007996801705642	0.0177	0.9623	14004	16757	14424.77
6703298	chr9	rs72711307	14787175	T	C	0.941	0.938	0.952	9.99950003332973e-05	0.0365	0.9973	14004	16757	14424.77
6717451	chr9	rs17291716	14788040	T	C	0.941	0.939	0.97	0.0251998010217421	0.0363	0.4871	14004	16757	14424.77
6715136	chr9	rs7025956	14788407	T	C	0.752	0.756	0.991	-0.022398994943479	0.0198	0.2575	14004	16757	14424.77
6694405	chr9	rs1494349	14788514	T	G	0.935	0.933	0.974	0.0097027754613851	0.0345	0.7782	14004	16757	14424.77
6713349	chr9	rs1389735	14788704	C	T	0.946	0.944	0.941	0.0055048206344449	0.0384	0.8861	14004	16757	14424.77
6701629	chr9	rs16932282	14788886	T	C	0.684	0.688	0.983	-0.0095050300143049	0.0185	0.6089	14004	16757	14424.77
6705796	chr9	rs72711309	14789294	A	G	0.934	0.933	0.971	0.0098018049722602	0.0345	0.7763	14004	16757	14424.77
6714206	chr9	rs10810242	14789400	C	A	0.775	0.769	1.0	0.0139029051689914	0.0202	0.4931	14004	16757	14424.77
6717897	chr9	rs10810243	14789521	G	A	0.775	0.769	1.0	0.0136957831289865	0.0202	0.4984	14004	16757	14424.77
6714869	chr9	rs10756612	14790092	C	A	0.774	0.768	0.996	0.0123039944561641	0.0202	0.5431	14004	16757	14424.77
6705429	chr9	rs1494348	14790363	C	T	0.754	0.757	0.983	-0.0156010662286512	0.0199	0.4337	14004	16757	14424.77
6703999	chr9	rs2291683	14790655	G	C	0.933	0.934	0.932	0.0188021269625962	0.0353	0.5938	14004	16757	14424.77
6699917	chr9	rs60113019	14790667	C	T	0.97	0.97	0.916	0.0069954745123864	0.0527	0.8945	14004	16757	14424.77
6712650	chr9	rs2291681	14790841	G	T	0.318	0.313	0.966	0.007997931111062	0.0187	0.6673	14004	16757	14424.77
6719591	chr9	rs2291680	14791007	T	C	0.462	0.461	0.969	-0.0021022080918702	0.0173	0.9035	14004	16757	14424.77
6719808	chr9	rs2291679	14791250	T	G	0.945	0.944	0.935	0.0295005481176215	0.0387	0.4458	14004	16757	14424.77
6703594	chr9	rs13294910	14791316	A	C	0.753	0.756	0.973	-0.0149004625639624	0.02	0.4575	14004	16757	14424.77
6705162	chr9	rs13296345	14791348	T	C	0.689	0.694	0.962	-0.0114047880634385	0.0187	0.5413	14004	16757	14424.77
6715573	chr9	rs16932288	14791444	T	C	0.707	0.71	0.961	-0.0095050300143049	0.0191	0.6186	14004	16757	14424.77
6700064	chr9	rs16932291	14791678	G	C	0.918	0.919	0.912	0.0023971245997214	0.0324	0.9404	14004	16757	14424.77
6698860	chr9	rs1389733	14791715	G	T	0.437	0.446	0.934	-0.0235040691879941	0.0177	0.1853	14004	16757	14424.77
6695414	chr9	rs56371878	14792016	C	T	0.921	0.924	0.708	-0.0319964709431669	0.0375	0.3933	14004	16757	14424.77
6696050	chr9	rs17292106	14792121	A	C	0.916	0.912	0.909	0.0064988367398296	0.032	0.8389	14004	16757	14424.77
6695639	chr9	rs12685688	14792430	T	C	0.285	0.286	0.929	0.0065981840282271	0.0195	0.7362	14004	16757	14424.77
6719208	chr9	rs17311251	14793613	G	A	0.778	0.78	0.899	-0.0019018072895963	0.0216	0.9308	14004	16757	14424.77
6699408	chr9	rs62535352	14794232	G	T	0.801	0.803	0.891	-0.0012007205765188	0.0226	0.9571	14004	16757	14424.77
6715499	chr9	rs10756613	14794476	G	A	0.792	0.79	0.928	-0.0060985584618694	0.0217	0.7785	14004	16757	14424.77
6717105	chr9	rs10810244	14795024	A	G	0.79	0.789	0.93	-0.0074980401773571	0.0216	0.7269	14004	16757	14424.77
6714711	chr9	rs12338615	14795265	A	G	0.526	0.526	0.911	0.004201162744548	0.0178	0.8147	14004	16757	14424.77
6704890	chr9	rs10961709	14795358	C	A	0.926	0.922	0.906	0.0280041964095973	0.0338	0.4087	14004	16757	14424.77
6709851	chr9	rs17311321	14795546	C	T	0.928	0.924	0.922	0.0289955368412525	0.0338	0.3906	14004	16757	14424.77
6719618	chr9	rs9886925	14795679	T	C	0.787	0.786	0.92	-0.0062998021485279	0.0216	0.7688	14004	16757	14424.77
6711549	chr9	rs67034875	14796328	G	C	0.797	0.797	0.914	0.0109003744682883	0.0219	0.6185	14004	16757	14424.77
6706630	chr9	rs13285160	14796765	T	C	0.719	0.714	0.909	0.0166997792224134	0.0196	0.3946	14004	16757	14424.77
6695745	chr9	rs1908303	14797143	T	G	0.796	0.795	0.922	0.009197572354042	0.0217	0.6732	14004	16757	14424.77
6713576	chr9	rs9886892	14797880	G	T	0.789	0.788	0.925	-0.0058973552660839	0.0216	0.7837	14004	16757	14424.77
6700805	chr9	rs10961711	14798221	A	G	0.718	0.713	0.901	0.0149969810059077	0.0197	0.4472	14004	16757	14424.77
6696137	chr9	rs34943502	14798365	T	G	0.913	0.911	0.877	0.0184978548821194	0.0319	0.5621	14004	16757	14424.77
6704030	chr9	rs10118735	14798621	A	G	0.494	0.489	0.906	0.0058031292269501	0.0177	0.7447	14004	16757	14424.77
6697232	chr9	rs112433374	14798947	C	T	0.794	0.796	0.891	-0.007095110875924	0.0222	0.7477	14004	16757	14424.77
6713482	chr9	rs72711319	14798967	C	T	0.79	0.788	0.921	-0.0036968248442897	0.0216	0.8634	14004	16757	14424.77
6716105	chr9	rs34540662	14798970	T	C	0.782	0.782	0.906	-0.0081027387031859	0.0215	0.7067	14004	16757	14424.77
6719986	chr9	rs10961712	14799158	C	T	0.782	0.782	0.907	-0.0081027387031859	0.0215	0.7068	14004	16757	14424.77
6716694	chr9	rs10961713	14799165	T	G	0.781	0.782	0.906	-0.0093031403261444	0.0215	0.6639	14004	16757	14424.77
6699039	chr9	rs112522857	14799198	C	T	0.97	0.969	0.686	0.0782010127941653	0.06	0.1926	14004	16757	14424.77
6705415	chr9	rs10810246	14799407	T	C	0.781	0.781	0.907	-0.0087985943563496	0.0215	0.6815	14004	16757	14424.77
6693587	chr9	rs10961715	14800413	T	C	0.786	0.784	0.878	0.0183015011699126	0.022	0.4047	14004	16757	14424.77
6700986	chr9	rs10738379	14800779	A	C	0.777	0.777	0.925	-0.0130953713122409	0.0211	0.534	14004	16757	14424.77
6698746	chr9	rs1552897	14800780	A	G	0.342	0.343	0.907	-0.0098988321792475	0.0187	0.5958	14004	16757	14424.77
6694300	chr9	rs10738380	14801687	T	C	0.779	0.779	0.924	-0.0122952780941516	0.0211	0.5612	14004	16757	14424.77
6688737	chr9	rs35870000	14801710	C	A	0.784	0.784	0.902	0.0009995003330834	0.0216	0.9622	14004	16757	14424.77
6695151	chr9	rs16932300	14801738	G	C	0.893	0.897	0.891	-0.0329985112635755	0.0287	0.2494	14004	16757	14424.77
6697871	chr9	rs10961717	14802374	G	A	0.902	0.896	0.894	0.0493043176841434	0.0299	0.09955	14004	16757	14424.77
6698513	chr9	rs72711373	14802894	G	T	0.904	0.901	0.837	0.0248974696545107	0.0312	0.425	14004	16757	14424.77
6714473	chr9	rs12350382	14802948	G	A	0.898	0.892	0.899	0.044600447168905	0.0293	0.1284	14004	16757	14424.77
6716734	chr9	rs66700982	14803560	T	C	0.897	0.892	0.895	0.0437010460710946	0.0293	0.136	14004	16757	14424.77
6708248	chr9	rs17220118	14804141	T	G	0.75	0.752	0.905	0.0072039888485025	0.0205	0.7267	14004	16757	14424.77
6703758	chr9	rs10810247	14804227	G	A	0.784	0.783	0.899	-0.0075987978753305	0.0216	0.7244	14004	16757	14424.77
6702107	chr9	rs10810248	14804733	T	C	0.796	0.793	0.863	0.0058031292269501	0.0226	0.799	14004	16757	14424.77
6693791	chr9	rs72614223	14804943	A	G	0.74	0.745	0.876	-0.0102018624845967	0.0207	0.6229	14004	16757	14424.77
6710307	chr9	rs10117322	14805640	T	C	0.751	0.756	0.846	-0.0231048737150968	0.0214	0.2797	14004	16757	14424.77
6699955	chr9	rs12336864	14806342	C	G	0.958	0.956	0.72	0.0645041455467373	0.0493	0.1907	14004	16757	14424.77
6714292	chr9	rs10810249	14806848	C	A	0.897	0.898	0.851	0.0064988367398296	0.0303	0.8293	14004	16757	14424.77
6712718	chr9	rs12683064	14806902	G	A	0.56	0.56	0.861	-0.0278954863187535	0.0184	0.1294	14004	16757	14424.77
6714074	chr9	rs12347233	14807194	A	C	0.859	0.855	0.901	0.0332993704009261	0.0255	0.1921	14004	16757	14424.77
6694083	chr9	rs10756614	14807218	T	G	0.888	0.89	0.858	0.0076010387728197	0.0292	0.7953	14004	16757	14424.77
6715513	chr9	rs10119028	14807457	T	A	0.424	0.42	0.851	-0.0131966945943914	0.0187	0.4805	14004	16757	14424.77
6691654	chr9	rs10121908	14807458	A	T	0.424	0.42	0.851	-0.0132980281439898	0.0187	0.4778	14004	16757	14424.77
6707669	chr9	rs10810250	14807729	T	A	0.72	0.721	0.857	0.0190964956909883	0.0205	0.352	14004	16757	14424.77
6704104	chr9	rs10810251	14808325	C	T	0.833	0.837	0.887	-0.0034961042567088	0.0247	0.8866	14004	16757	14424.77
6691272	chr9	rs4740592	14808672	C	T	0.86	0.856	0.917	0.0327962744150825	0.0254	0.1965	14004	16757	14424.77
6701778	chr9	rs10081674	14808679	G	A	0.732	0.732	0.87	0.0187039847937718	0.0207	0.3654	14004	16757	14424.77
6711624	chr9	rs10217334	14809548	C	T	0.861	0.856	0.923	0.0377966226945664	0.0254	0.1368	14004	16757	14424.77
6702289	chr9	rs1389739	14809650	C	T	0.0319	0.0306	0.891	0.043595744117646	0.0524	0.4048	14004	16757	14424.77
6703686	chr9	rs1389738	14809826	C	T	0.0319	0.0306	0.893	0.0423983514166169	0.0523	0.4173	14004	16757	14424.77
6715787	chr9	rs10756615	14810195	A	T	0.59	0.586	0.883	0.031799009548949	0.0184	0.0837	14004	16757	14424.77
6711143	chr9	rs10961725	14810370	G	A	0.856	0.852	0.926	0.0369007163483657	0.0251	0.1409	14004	16757	14424.77
6699029	chr9	rs12238508	14810444	T	C	0.856	0.852	0.926	0.0353961009469877	0.025	0.1574	14004	16757	14424.77
6719416	chr9	rs12347393	14810847	G	T	0.899	0.896	0.819	0.0491996041469672	0.0309	0.1114	14004	16757	14424.77
6710703	chr9	rs10217611	14811009	G	A	0.86	0.856	0.927	0.0311982343370806	0.0253	0.2179	14004	16757	14424.77
6717466	chr9	rs7847136	14811279	C	T	0.0342	0.0332	0.86	0.0352995739869328	0.0513	0.4919	14004	16757	14424.77
6701300	chr9	rs12348554	14811654	C	T	0.6	0.598	0.864	0.0262036654966364	0.0187	0.1604	14004	16757	14424.77
6698276	chr9	rs10961726	14813976	C	T	0.953	0.951	0.817	0.0657034673241941	0.0439	0.1342	14004	16757	14424.77
6698895	chr9	rs11794906	14814484	C	A	0.901	0.902	0.905	0.0142973047008244	0.03	0.6321	14004	16757	14424.77
6715983	chr9	rs2934729	14816126	C	T	0.0828	0.0835	0.857	-0.0194988734340555	0.0333	0.5568	14004	16757	14424.77
6714279	chr9	rs11792010	14816478	A	G	0.902	0.902	0.931	0.0172994970780611	0.0296	0.5579	14004	16757	14424.77
6719793	chr9	rs10810252	14816511	C	T	0.862	0.857	0.926	0.0361969153118182	0.0254	0.155	14004	16757	14424.77
6709352	chr9	rs7041710	14816829	G	C	0.86	0.855	0.927	0.0368043345220483	0.0252	0.1451	14004	16757	14424.77
6692687	chr9	rs12376167	14817042	C	T	0.902	0.903	0.938	0.0183015011699126	0.0295	0.535	14004	16757	14424.77
6693828	chr9	rs10961727	14817223	G	A	0.907	0.907	0.941	0.0205964297986501	0.03	0.4909	14004	16757	14424.77
6697401	chr9	rs10961728	14817302	G	A	0.902	0.903	0.942	0.0185960172820726	0.0294	0.5278	14004	16757	14424.77
6709756	chr9	rs10961729	14817420	A	G	0.902	0.903	0.943	0.0195967237465575	0.0294	0.5058	14004	16757	14424.77
6695991	chr9	rs2818931	14817421	A	G	0.546	0.548	0.908	-0.0338050046123612	0.0179	0.05919	14004	16757	14424.77
6697394	chr9	rs10121741	14817556	A	G	0.856	0.851	0.933	0.0335991726304121	0.0249	0.1772	14004	16757	14424.77
6706356	chr9	rs2779501	14818384	C	T	0.565	0.569	0.924	-0.0388967656299467	0.0178	0.0293	14004	16757	14424.77
6694106	chr9	rs12235847	14818789	G	A	0.828	0.831	0.876	-0.0017014466397575	0.0243	0.9434	14004	16757	14424.77
6705584	chr9	rs7019481	14818797	G	T	0.901	0.901	0.965	0.0182033098538737	0.0289	0.5297	14004	16757	14424.77
6698857	chr9	rs2818930	14818933	A	G	0.549	0.552	0.927	-0.0346949697968869	0.0177	0.05042	14004	16757	14424.77
6715133	chr9	rs7023244	14819370	G	T	0.901	0.902	0.97	0.0183996828453635	0.0289	0.5248	14004	16757	14424.77
6718496	chr9	rs10961730	14819813	A	C	0.855	0.85	0.941	0.0321960982163169	0.0247	0.1921	14004	16757	14424.77
6691337	chr9	rs2818929	14820170	A	G	0.444	0.449	0.94	-0.0292949370570243	0.0176	0.09669	14004	16757	14424.77
6713606	chr9	rs2779502	14820223	T	C	0.445	0.449	0.94	-0.0281011651109099	0.0176	0.1101	14004	16757	14424.77
6689550	chr9	rs10961731	14820782	C	T	0.9	0.901	0.967	0.017496047616751	0.0288	0.5429	14004	16757	14424.77
6700184	chr9	rs10961732	14820973	A	G	0.858	0.854	0.94	0.0311982343370806	0.025	0.2111	14004	16757	14424.77
6690501	chr9	rs7025001	14821333	T	C	0.9	0.901	0.97	0.0179970767016546	0.0287	0.5319	14004	16757	14424.77
6699499	chr9	rs2642412	14821493	G	C	0.0673	0.0708	0.906	-0.0577986187273719	0.0354	0.1029	14004	16757	14424.77
6704149	chr9	rs2642411	14821515	G	A	0.0671	0.0705	0.908	-0.056496280157669	0.0354	0.1108	14004	16757	14424.77
6709857	chr9	rs2642410	14821532	T	C	0.0671	0.0705	0.909	-0.0566020980240563	0.0354	0.1099	14004	16757	14424.77
6709803	chr9	rs7040282	14821765	G	A	0.9	0.901	0.969	0.0183015011699126	0.0287	0.5243	14004	16757	14424.77
6718721	chr9	rs11787998	14821773	C	G	0.9	0.901	0.968	0.0183996828453635	0.0287	0.5223	14004	16757	14424.77
6696305	chr9	rs2779503	14821819	A	G	0.0668	0.0703	0.913	-0.0568031828243105	0.0354	0.1086	14004	16757	14424.77
6705842	chr9	rs71476228	14821833	A	G	0.904	0.904	0.966	0.0194986595340326	0.0292	0.5043	14004	16757	14424.77
6691420	chr9	rs2779504	14821878	T	C	0.0663	0.0698	0.91	-0.0601959637034527	0.0356	0.09046	14004	16757	14424.77
6690225	chr9	rs2642409	14821930	A	G	0.0674	0.0707	0.907	-0.0557981629302465	0.0354	0.1151	14004	16757	14424.77
6711292	chr9	rs2779505	14821937	T	C	0.0669	0.0703	0.91	-0.0568984476340911	0.0354	0.1087	14004	16757	14424.77
6689149	chr9	rs4741435	14821996	A	G	0.84	0.835	0.922	0.0320024161254944	0.0239	0.1814	14004	16757	14424.77
6699420	chr9	rs59768450	14822268	C	A	0.839	0.835	0.92	0.0288012338056278	0.0239	0.2292	14004	16757	14424.77
6699421	chr9	rs2642408	14822454	C	G	0.0734	0.0758	0.88	-0.050398957583852	0.0345	0.1438	14004	16757	14424.77
6705802	chr9	rs1494346	14822726	C	T	0.574	0.579	0.944	-0.0426048328324374	0.0177	0.0161	14004	16757	14424.77
6697212	chr9	rs12342625	14822966	T	C	0.949	0.947	0.833	0.0801965419942766	0.042	0.05606	14004	16757	14424.77
6711827	chr9	rs1332805	14824286	A	G	0.167	0.168	0.919	-0.0364046818937998	0.0237	0.1244	14004	16757	14424.77
6717568	chr9	rs78954614	14824655	C	T	0.946	0.944	0.76	0.0208021276292633	0.0422	0.6223	14004	16757	14424.77
6699152	chr9	rs12236053	14824799	G	A	0.845	0.84	0.916	0.0291995144044279	0.0243	0.2302	14004	16757	14424.77
6703243	chr9	rs13289400	14825142	G	A	0.9	0.901	0.961	0.0189983824093147	0.0289	0.5112	14004	16757	14424.77
6703387	chr9	rs2493630	14825709	A	G	0.276	0.276	0.934	-0.0168003386783461	0.0196	0.3927	14004	16757	14424.77
6692526	chr9	rs2382501	14825987	C	T	0.944	0.942	0.804	0.0796980328953936	0.0418	0.05643	14004	16757	14424.77
6692870	chr9	rs72711381	14825988	C	T	0.863	0.86	0.942	0.0213015034199157	0.0253	0.4006	14004	16757	14424.77
6712285	chr9	rs12377669	14826342	G	A	0.903	0.903	0.959	0.0243998868235351	0.0292	0.4037	14004	16757	14424.77
6716613	chr9	rs2818939	14826616	T	C	0.589	0.594	0.91	-0.0437011352710986	0.0181	0.01587	14004	16757	14424.77
6713571	chr9	rs4741436	14827373	A	G	0.897	0.898	0.946	0.0203025023378308	0.0287	0.4788	14004	16757	14424.77
6694101	chr9	rs10810254	14827939	T	C	0.9	0.899	0.96	0.0258041896815329	0.0287	0.3701	14004	16757	14424.77
6696611	chr9	rs10810255	14828474	C	T	0.762	0.76	0.963	0.0226026252094292	0.0202	0.2649	14004	16757	14424.77
6695390	chr9	rs10961735	14828609	T	C	0.857	0.856	0.963	0.0167981182758809	0.0246	0.4961	14004	16757	14424.77
6705385	chr9	rs10961736	14828888	G	A	0.9	0.899	0.96	0.0270994698817177	0.0287	0.3452	14004	16757	14424.77
6697949	chr9	rs10961737	14828938	A	G	0.757	0.755	0.971	0.0226026252094292	0.02	0.2583	14004	16757	14424.77
6700999	chr9	rs2642414	14828944	G	C	0.587	0.591	0.897	-0.0421979407001862	0.0182	0.02067	14004	16757	14424.77
6714343	chr9	rs28537494	14828963	T	C	0.862	0.86	0.957	0.0188021269625962	0.0251	0.4531	14004	16757	14424.77
6692515	chr9	rs12378868	14829514	G	A	0.9	0.899	0.96	0.0259990758686168	0.0288	0.3662	14004	16757	14424.77
6698028	chr9	rs6474859	14829712	T	C	0.756	0.754	0.976	0.023198814502523	0.0199	0.2446	14004	16757	14424.77
6704186	chr9	rs10756618	14829767	C	T	0.807	0.81	0.845	0.013202462677756	0.0237	0.5771	14004	16757	14424.77
6693443	chr9	rs10810257	14829924	G	A	0.756	0.754	0.978	0.0232965165504356	0.0199	0.2412	14004	16757	14424.77
6690041	chr9	rs76448655	14829930	A	G	0.939	0.936	0.767	0.0497040321791155	0.0398	0.2118	14004	16757	14424.77
6714604	chr9	rs2642413	14829952	G	C	0.946	0.949	0.54	-0.105104992751029	0.0514	0.04101	14004	16757	14424.77
6703221	chr9	rs2779507	14830010	G	A	0.596	0.599	0.902	-0.0421040660228114	0.0183	0.02115	14004	16757	14424.77
6718572	chr9	rs7868862	14830821	T	C	0.857	0.855	0.987	0.0146028573839336	0.0243	0.5473	14004	16757	14424.77
6690117	chr9	rs7869013	14830904	T	C	0.755	0.753	0.989	0.0217027816432335	0.0198	0.2725	14004	16757	14424.77
6707273	chr9	rs10810258	14830989	A	G	0.756	0.754	0.99	0.0232965165504356	0.0198	0.2382	14004	16757	14424.77
6716404	chr9	rs10961738	14831003	A	T	0.756	0.754	0.99	0.0231011029079872	0.0198	0.2424	14004	16757	14424.77
6691694	chr9	rs28763665	14831058	T	C	0.857	0.855	0.982	0.0156961681063242	0.0244	0.5191	14004	16757	14424.77
6705221	chr9	rs2642406	14831233	T	C	0.613	0.619	0.898	-0.0530000131617053	0.0184	0.004064	14004	16757	14424.77
6689107	chr9	rs2642405	14831324	C	A	0.278	0.279	0.945	-0.0151034855773182	0.0194	0.4364	14004	16757	14424.77
6714625	chr9	rs10756619	14831327	A	G	0.754	0.753	0.979	0.0202045073158995	0.0199	0.3079	14004	16757	14424.77
6701535	chr9	rs10961739	14831849	G	A	0.899	0.899	0.957	0.0239020562806236	0.0287	0.4058	14004	16757	14424.77
6713438	chr9	rs10810259	14831864	C	G	0.639	0.635	0.879	0.0425996136188173	0.0189	0.02419	14004	16757	14424.77
6710829	chr9	rs10961740	14832143	T	C	0.898	0.897	0.949	0.0226026252094292	0.0286	0.4291	14004	16757	14424.77
6719038	chr9	rs9792612	14832342	T	C	0.417	0.41	0.908	0.0548952993715794	0.0181	0.002408	14004	16757	14424.77
6701370	chr9	rs9792613	14832349	T	C	0.417	0.41	0.908	0.0551035262260241	0.0181	0.002332	14004	16757	14424.77
6708257	chr9	rs10081714	14832366	C	T	0.667	0.661	0.901	0.0452027848308288	0.019	0.01715	14004	16757	14424.77
6703826	chr9	rs9792614	14832426	T	C	0.75	0.749	0.96	0.0178988554877579	0.02	0.3691	14004	16757	14424.77
6715774	chr9	rs10961741	14832445	C	T	0.899	0.898	0.949	0.0227981362759783	0.0287	0.4265	14004	16757	14424.77
6703968	chr9	rs118115258	14832452	G	C	0.944	0.942	0.745	0.0384992991506098	0.0422	0.3619	14004	16757	14424.77
6710404	chr9	rs10961744	14832904	A	G	0.897	0.897	0.936	0.0189002595004805	0.0288	0.5111	14004	16757	14424.77
6691743	chr9	rs10046797	14833003	A	C	0.468	0.473	0.88	-0.0451019739124202	0.0182	0.01307	14004	16757	14424.77
6716211	chr9	rs11506374	14833401	G	A	0.943	0.941	0.872	0.0555955265008719	0.0395	0.1591	14004	16757	14424.77
6689134	chr9	rs2779508	14833488	A	C	0.357	0.362	0.866	-0.0399994162638657	0.019	0.03562	14004	16757	14424.77
6707281	chr9	rs12551309	14834152	A	G	0.896	0.896	0.913	0.0166997792224134	0.029	0.5645	14004	16757	14424.77
6714823	chr9	rs12555189	14834172	T	G	0.89	0.89	0.906	0.0092966519050945	0.0284	0.7439	14004	16757	14424.77
6700420	chr9	rs2642416	14834309	T	G	0.164	0.163	0.804	0.0016985566355815	0.0256	0.9454	14004	16757	14424.77
6701250	chr9	rs12553911	14834480	G	C	0.891	0.891	0.902	0.0127977582298607	0.0286	0.6555	14004	16757	14424.77
6702101	chr9	rs10124389	14834502	T	G	0.857	0.854	0.876	0.0217027816432335	0.0258	0.4006	14004	16757	14424.77
6708833	chr9	rs2483055	14834542	A	G	0.035	0.0338	0.749	0.0377003271828256	0.0539	0.4842	14004	16757	14424.77
6718340	chr9	rs1855139	14835055	G	A	0.035	0.0337	0.743	0.0407003871263756	0.0541	0.4524	14004	16757	14424.77
6718852	chr9	rs10961746	14835081	A	G	0.896	0.897	0.901	0.0143958802837323	0.0292	0.6233	14004	16757	14424.77
6700401	chr9	rs1855138	14835141	C	G	0.0359	0.0344	0.731	0.0501986955327459	0.0541	0.3526	14004	16757	14424.77
6695743	chr9	rs11532894	14835381	A	C	0.847	0.846	0.804	0.0158044491449436	0.0262	0.5477	14004	16757	14424.77
6695582	chr9	rs1855137	14835423	T	C	0.293	0.297	0.774	-0.0346949697968869	0.0212	0.1022	14004	16757	14424.77
6697517	chr9	rs2818936	14835557	G	A	0.603	0.601	0.802	-0.0262002485024742	0.0193	0.1755	14004	16757	14424.77
6701728	chr9	rs7047436	14835824	G	A	0.89	0.885	0.677	0.0636037093371393	0.032	0.04701	14004	16757	14424.77
6707938	chr9	rs2818935	14835928	T	C	0.245	0.237	0.499	0.0311982343370806	0.0281	0.2676	14004	16757	14424.77
6691067	chr9	rs2818934	14836363	A	G	0.26	0.259	0.64	0.0489996660319079	0.0241	0.04185	14004	16757	14424.77
6702640	chr9	rs10810266	14836903	A	T	0.795	0.793	0.8	-0.0227979086760041	0.0234	0.3299	14004	16757	14424.77
6716463	chr9	rs112356286	14837072	T	C	0.956	0.955	0.594	0.0788019382374035	0.0539	0.1442	14004	16757	14424.77
6705515	chr9	rs10810267	14837272	C	T	0.794	0.792	0.811	-0.017502275136142	0.0232	0.4517	14004	16757	14424.77
6694456	chr9	rs2779509	14838860	G	A	0.421	0.431	0.894	-0.0274020297483382	0.0182	0.1321	14004	16757	14424.77
6692044	chr9	rs74549063	14838912	G	A	0.968	0.966	0.695	0.073203992258416	0.0572	0.2008	14004	16757	14424.77
6696082	chr9	rs10961751	14839278	G	C	0.794	0.792	0.852	-0.0162005226717083	0.0227	0.4761	14004	16757	14424.77
6713312	chr9	rs66505117	14839651	T	C	0.596	0.585	0.897	0.0330962274891896	0.0183	0.07013	14004	16757	14424.77
6704779	chr9	rs2818932	14840107	T	C	0.411	0.424	0.891	-0.034198147379977	0.0183	0.06143	14004	16757	14424.77
6704161	chr9	rs10810268	14840128	G	C	0.868	0.881	0.599	-0.067305011010914	0.0339	0.04734	14004	16757	14424.77
6690429	chr9	rs1552895	14840299	C	G	0.472	0.483	0.888	-0.0352023974087295	0.018	0.04987	14004	16757	14424.77
6709417	chr9	rs10961753	14840915	A	G	0.46	0.473	0.902	-0.0364046818937998	0.0179	0.04211	14004	16757	14424.77
6712296	chr9	rs1552896	14841387	C	G	0.955	0.955	0.715	0.0587027762537362	0.0495	0.2353	14004	16757	14424.77
6697717	chr9	rs41305315	14842267	T	C	0.597	0.585	0.905	0.0315955615897506	0.0182	0.08291	14004	16757	14424.77
6711694	chr9	rs2642403	14844271	T	C	0.242	0.248	0.886	-0.0050024916227914	0.0209	0.8103	14004	16757	14424.77
6689787	chr9	rs72711390	14844277	G	A	0.596	0.584	0.914	0.0307037775750057	0.0181	0.09096	14004	16757	14424.77
6718879	chr9	rs59624633	14844469	G	T	0.574	0.563	0.916	0.0269047980491434	0.018	0.1345	14004	16757	14424.77
6719204	chr9	rs10810269	14844777	T	C	0.797	0.794	0.924	-0.0120017335415971	0.022	0.5859	14004	16757	14424.77
6695629	chr9	rs7022038	14845522	T	C	0.594	0.583	0.919	0.0298985503458634	0.0181	0.09821	14004	16757	14424.77
6697536	chr9	rs2779500	14846036	C	G	0.666	0.683	0.95	-0.0383978517965666	0.0194	0.04721	14004	16757	14424.77
6699317	chr9	rs2642404	14846122	C	G	0.033	0.0347	0.833	-0.0927953446547093	0.0528	0.07879	13513	16078	13854.87
6699883	chr9	rs1027347	14846594	G	A	0.0376	0.0379	0.824	-0.0652961413926661	0.0504	0.1953	14004	16757	14424.77
6712007	chr9	rs10810270	14846993	C	T	0.789	0.788	0.9	-0.009696862978864	0.0217	0.6544	14004	16757	14424.77
6715252	chr9	rs10810271	14847175	T	C	0.759	0.758	0.914	-0.0104039337153929	0.0207	0.6154	14004	16757	14424.77
6705461	chr9	rs1021493	14848892	A	G	0.0276	0.0285	0.94	-0.0778966787084814	0.0569	0.1707	13513	16078	13854.87
6707742	chr9	rs1021494	14848915	T	A	0.0412	0.0412	0.922	-0.0435966737180782	0.0458	0.3408	14004	16757	14424.77
6693372	chr9	rs1021495	14849141	A	C	0.0283	0.0292	0.925	-0.0816005872046058	0.0565	0.1489	13513	16078	13854.87
6708917	chr9	rs1353224	14849145	C	G	0.0413	0.0412	0.921	-0.0433042394092723	0.0457	0.344	14004	16757	14424.77
6702607	chr9	rs12236064	14849216	C	T	0.886	0.886	0.97	-0.0170037478161859	0.0273	0.5323	14004	16757	14424.77
6700890	chr9	rs10961755	14849509	C	G	0.885	0.885	0.972	-0.0138961051921114	0.0272	0.6083	14004	16757	14424.77
6714263	chr9	rs2818941	14850060	A	C	0.0422	0.0421	0.924	-0.0449032281024259	0.0451	0.3189	14004	16757	14424.77
6690816	chr9	rs12006348	14850089	G	C	0.884	0.884	0.978	-0.0125990355765152	0.0269	0.6401	14004	16757	14424.77
6698027	chr9	rs16932354	14850256	T	C	0.463	0.448	0.962	0.0267977123853779	0.0177	0.1297	14004	16757	14424.77
6713926	chr9	rs2779499	14850816	G	A	0.879	0.893	0.877	-0.0584981343943099	0.0313	0.06191	14004	16757	14424.77
6715117	chr9	rs2818940	14851617	T	C	0.0447	0.0449	0.96	-0.0486966685402845	0.0419	0.2449	14004	16757	14424.77
6710877	chr9	rs729492	14851703	G	A	0.16	0.161	1.0	-0.0055956263571598	0.0231	0.8096	14004	16757	14424.77
6711434	chr9	rs729491	14851841	C	T	0.474	0.459	0.97	0.025297307774162	0.0176	0.15	14004	16757	14424.77
6713892	chr9	rs1874105	14852141	G	A	0.16	0.161	0.999	-0.0060985584618694	0.0232	0.7911	14004	16757	14424.77
6699394	chr9	rs2779497	14852491	G	C	0.16	0.161	0.995	-0.0054950702819798	0.0232	0.8123	14004	16757	14424.77
6693575	chr9	rs2151206	14854072	C	T	0.685	0.702	0.941	-0.0416973775562091	0.0192	0.02979	14004	16757	14424.77
6711539	chr9	rs62537679	14855375	A	C	0.97	0.969	0.865	0.0996009612214811	0.0543	0.06669	13513	16078	13854.87
6700914	chr9	rs1889053	14856284	C	T	0.321	0.304	0.944	0.0399031725325864	0.0191	0.03637	14004	16757	14424.77
6697192	chr9	rs12552887	14856417	C	T	0.882	0.882	0.965	-0.0217958123704574	0.0269	0.4177	14004	16757	14424.77
6694656	chr9	rs12554254	14856556	T	C	0.882	0.882	0.965	-0.0214994661132367	0.0269	0.4246	14004	16757	14424.77
6713967	chr9	rs950738	14857518	C	G	0.88	0.88	0.97	-0.023002541565316	0.0266	0.3882	14004	16757	14424.77
6715472	chr9	rs10511599	14858083	C	T	0.88	0.88	0.971	-0.0267033828345498	0.0266	0.3154	14004	16757	14424.77
6708559	chr9	rs1332804	14858340	T	C	0.871	0.872	0.962	-0.0322959448008212	0.026	0.2138	14004	16757	14424.77
6703047	chr9	rs60434251	14858601	C	T	0.491	0.472	0.915	0.0503033045092425	0.0179	0.00495	14004	16757	14424.77
6699982	chr9	rs10961757	14859356	T	C	0.488	0.47	0.921	0.0467022717525102	0.0178	0.008839	14004	16757	14424.77
6702011	chr9	rs7867761	14860086	T	C	0.342	0.326	0.91	0.0385955177593629	0.0191	0.0427	14004	16757	14424.77
6712112	chr9	rs72711401	14861399	A	G	0.869	0.87	0.958	-0.0383043331577141	0.0259	0.1386	14004	16757	14424.77
6695957	chr9	rs10810272	14861752	A	G	0.335	0.32	0.924	0.0341018649449722	0.019	0.07316	14004	16757	14424.77
6699277	chr9	rs7019358	14862637	T	C	0.335	0.321	0.933	0.0333960906184285	0.0189	0.0779	14004	16757	14424.77
6697832	chr9	rs7033932	14862676	C	T	0.337	0.322	0.933	0.0366019024445485	0.0189	0.05312	14004	16757	14424.77
6705819	chr9	rs16932372	14863405	T	C	0.88	0.882	0.962	-0.0421040660228114	0.0268	0.1169	14004	16757	14424.77
6709113	chr9	rs17312753	14863526	T	A	0.356	0.34	0.933	0.0297044227063309	0.0188	0.113	14004	16757	14424.77
6699621	chr9	rs73642429	14863723	C	T	0.981	0.982	0.712	-0.0004000800213396	0.0782	0.9958	12770	15725	13307.91
6693032	chr9	rs1889052	14864213	C	G	0.338	0.323	0.942	0.0355022698424966	0.0188	0.05934	14004	16757	14424.77
6689143	chr9	rs1889051	14864321	A	G	0.335	0.321	0.944	0.0317021347305135	0.0188	0.09183	14004	16757	14424.77
6712558	chr9	rs1889049	14864584	A	C	0.337	0.322	0.944	0.0358978909969844	0.0188	0.0562	14004	16757	14424.77
6719421	chr9	rs10810273	14864760	C	T	0.495	0.477	0.932	0.0439020462871288	0.0178	0.01352	14004	16757	14424.77
6703864	chr9	rs16932376	14866119	G	C	0.865	0.867	0.948	-0.0403012967735257	0.0257	0.1175	14004	16757	14424.77
6705872	chr9	rs16932379	14866251	G	A	0.472	0.456	0.958	0.0402970567645369	0.0176	0.02162	14004	16757	14424.77
6698272	chr9	rs4388543	14866386	T	C	0.472	0.456	0.955	0.0406043708419401	0.0176	0.02103	14004	16757	14424.77
6703882	chr9	rs7020282	14866389	G	A	0.333	0.319	0.953	0.0295005481176215	0.0188	0.1165	14004	16757	14424.77
6718128	chr9	rs10511600	14867663	A	G	0.863	0.865	0.935	-0.0319035490130083	0.0258	0.2156	14004	16757	14424.77
6707197	chr9	rs1889048	14867905	T	A	0.327	0.314	0.94	0.0304031059110447	0.019	0.1098	14004	16757	14424.77
6694245	chr9	rs16932386	14867958	A	G	0.856	0.858	0.91	-0.0289037168568363	0.0256	0.2585	14004	16757	14424.77
6711937	chr9	rs7856810	14868653	A	T	0.36	0.346	0.873	0.0384030712829451	0.0192	0.04565	14004	16757	14424.77
6708810	chr9	rs12238629	14869110	C	G	0.493	0.476	0.906	0.0384992991506098	0.0181	0.03309	14004	16757	14424.77
6718906	chr9	rs6474862	14869555	A	C	0.33	0.316	0.95	0.0301993737308422	0.0189	0.109	14004	16757	14424.77
6717943	chr9	rs6474863	14869788	T	A	0.325	0.311	0.951	0.0323026073786261	0.0189	0.08818	14004	16757	14424.77
6718939	chr9	rs6474864	14869859	T	C	0.971	0.97	0.634	0.0767017482633775	0.0861	0.3729	8800	8379	8361.68
6695368	chr9	rs6474865	14869861	A	G	0.33	0.316	0.952	0.0304031059110447	0.0188	0.1069	14004	16757	14424.77
6693974	chr9	rs72713607	14869870	A	G	0.858	0.859	0.904	-0.027196494688472	0.0258	0.2912	14004	16757	14424.77
6706965	chr9	rs7045281	14870483	C	T	0.325	0.311	0.95	0.0320992618599997	0.0189	0.08984	14004	16757	14424.77
6699682	chr9	rs55875513	14871775	T	C	0.466	0.449	0.925	0.0416984103556758	0.0179	0.01996	14004	16757	14424.77
6720026	chr9	rs74433152	14873534	T	G	0.465	0.448	0.926	0.0412954824071715	0.0179	0.02121	14004	16757	14424.77
6719510	chr9	rs79743469	14874189	G	C	0.465	0.448	0.926	0.0416024898545136	0.0179	0.02015	14004	16757	14424.77
6696090	chr9	rs73417624	14874221	T	G	0.346	0.329	0.931	0.03029639423135	0.019	0.1107	14004	16757	14424.77
6695181	chr9	rs10810276	14875346	A	G	0.858	0.859	0.895	-0.0263029084210524	0.0259	0.3101	14004	16757	14424.77
6713755	chr9	rs112440124	14875617	A	T	0.469	0.453	0.93	0.0407963941925694	0.0179	0.02226	14004	16757	14424.77
6705373	chr9	rs2381976	14876692	G	A	0.88	0.881	0.94	-0.032502530761974	0.0271	0.2294	14004	16757	14424.77
6707952	chr9	rs10810277	14876894	G	A	0.322	0.308	0.941	0.0335024720540013	0.0191	0.07915	14004	16757	14424.77
6715786	chr9	rs10810278	14876968	T	A	0.327	0.312	0.941	0.0312951579807101	0.019	0.1003	14004	16757	14424.77
6712647	chr9	rs66925748	14877677	C	A	0.469	0.452	0.926	0.0397974698740661	0.0179	0.02644	14004	16757	14424.77
6717601	chr9	rs12683265	14877786	C	T	0.857	0.86	0.775	-0.0338981034057645	0.0273	0.2146	14004	16757	14424.77
6714108	chr9	rs61050353	14878008	C	T	0.475	0.458	0.926	0.039701366851552	0.0179	0.0265	14004	16757	14424.77
6701320	chr9	rs10961764	14878011	C	T	0.873	0.874	0.94	-0.0282040203730758	0.0264	0.2864	14004	16757	14424.77
6699064	chr9	rs10810279	14878094	G	A	0.875	0.875	0.941	-0.0256973671872587	0.0265	0.3337	14004	16757	14424.77
6716648	chr9	rs10810280	14878376	G	A	0.874	0.875	0.94	-0.0257999754904126	0.0265	0.3312	14004	16757	14424.77
6704284	chr9	rs6474868	14878519	A	T	0.327	0.311	0.938	0.0379025370484673	0.0191	0.04759	14004	16757	14424.77
6713745	chr9	rs10961765	14879068	C	T	0.482	0.465	0.903	0.0366983037826737	0.0181	0.043	14004	16757	14424.77
6700199	chr9	rs10810282	14879268	G	T	0.879	0.88	0.94	-0.029202265808213	0.027	0.2791	14004	16757	14424.77
6714585	chr9	rs10511601	14879464	T	G	0.467	0.449	0.931	0.0387013475370749	0.0179	0.03049	14004	16757	14424.77
6700407	chr9	rs72713613	14879678	G	A	0.879	0.879	0.938	-0.0288007896057264	0.027	0.2853	14004	16757	14424.77
6710697	chr9	rs2065484	14879724	A	G	0.344	0.326	0.934	0.0291023874205329	0.019	0.1265	14004	16757	14424.77
6707535	chr9	rs2065482	14879870	T	G	0.33	0.314	0.943	0.0326994961630157	0.019	0.08569	14004	16757	14424.77
6689124	chr9	rs7862066	14880104	C	T	0.33	0.315	0.945	0.0399992561638529	0.019	0.03513	14004	16757	14424.77
6697546	chr9	rs7862716	14880667	C	T	0.349	0.331	0.95	0.0352995739869328	0.0188	0.06076	14004	16757	14424.77
6702708	chr9	rs1108622	14881437	C	T	0.472	0.454	0.915	0.0430020165445429	0.018	0.01701	14004	16757	14424.77
6706951	chr9	rs7039423	14881561	A	T	0.878	0.879	0.919	-0.0271040176920589	0.0272	0.3181	14004	16757	14424.77
6700745	chr9	rs7039633	14881629	C	T	0.878	0.879	0.918	-0.0271040176920589	0.0272	0.3193	14004	16757	14424.77
6693000	chr9	rs7870274	14882085	C	T	0.88	0.88	0.916	-0.0252972953741621	0.0273	0.3558	14004	16757	14424.77
6698594	chr9	rs10961766	14882275	A	G	0.878	0.878	0.913	-0.0270012755029434	0.0272	0.321	14004	16757	14424.77
6708532	chr9	rs10961767	14882440	A	T	0.878	0.878	0.91	-0.026898543868701	0.0272	0.3237	14004	16757	14424.77
6711088	chr9	rs78955599	14882998	C	T	0.88	0.88	0.91	-0.0256050287153947	0.0275	0.3503	14004	16757	14424.77
6710947	chr9	rs62537692	14883705	C	T	0.795	0.794	0.786	-0.0031950988965408	0.0236	0.8928	14004	16757	14424.77
6715237	chr9	rs7048511	14883847	A	G	0.175	0.16	0.845	0.04149696667529	0.0258	0.1082	14004	16757	14424.77
6704155	chr9	rs7048783	14883912	C	T	0.514	0.502	0.881	0.0311982343370806	0.0181	0.08468	14004	16757	14424.77
6707825	chr9	rs7049012	14883980	G	T	0.393	0.381	0.882	0.0185960172820726	0.0187	0.3192	14004	16757	14424.77
6694041	chr9	rs7021013	14884017	A	G	0.392	0.38	0.885	0.0192044091837133	0.0186	0.3023	14004	16757	14424.77
6710667	chr9	rs62537693	14884222	A	G	0.394	0.382	0.886	0.0200967016991224	0.0186	0.2809	14004	16757	14424.77
6691612	chr9	rs66838707	14884234	A	G	0.394	0.382	0.886	0.0202045073158995	0.0186	0.2773	14004	16757	14424.77
6702189	chr9	rs10810283	14884447	G	A	0.393	0.382	0.888	0.0178988554877579	0.0186	0.3352	14004	16757	14424.77
6694160	chr9	rs8181160	14884565	T	C	0.392	0.381	0.885	0.0183996828453635	0.0186	0.3239	14004	16757	14424.77
6699130	chr9	rs8181058	14884628	G	A	0.88	0.88	0.884	-0.029202265808213	0.0277	0.2923	14004	16757	14424.77
6710988	chr9	rs12237883	14884804	A	G	0.539	0.524	0.871	0.0288012338056278	0.0183	0.1157	14004	16757	14424.77
6694860	chr9	rs138081647	14885166	C	A	0.8	0.799	0.775	0.0003999200213268	0.0239	0.9867	14004	16757	14424.77
6718306	chr9	rs79130802	14885180	C	T	0.8	0.799	0.775	-0.001100605444033	0.0239	0.9627	14004	16757	14424.77
6696217	chr9	rs59879959	14885334	C	T	0.8	0.799	0.775	-0.0010005003335835	0.0239	0.9672	14004	16757	14424.77
6693753	chr9	rs61563034	14885360	C	A	0.799	0.799	0.774	-0.0001000050003333	0.0239	0.9956	14004	16757	14424.77
6693268	chr9	rs12555055	14885562	A	C	0.88	0.88	0.869	-0.0286978729475453	0.0279	0.3033	14004	16757	14424.77
6697128	chr9	rs28457781	14885659	A	G	0.642	0.644	0.802	-0.0121029460677457	0.0198	0.5434	14004	16757	14424.77
6692580	chr9	rs75353878	14886166	C	T	0.88	0.881	0.867	-0.02960390325858	0.028	0.29	14004	16757	14424.77
6719873	chr9	rs10118698	14886257	C	T	0.969	0.967	0.561	0.0570984120398765	0.0671	0.395	14004	16757	14424.77
6695728	chr9	rs72713629	14886623	G	A	0.973	0.971	0.583	0.0618004009054468	0.0701	0.3785	14004	16757	14424.77
6701969	chr9	rs62537697	14887211	T	C	0.855	0.859	0.827	-0.0239034240815591	0.0268	0.3724	14004	16757	14424.77
6714156	chr9	rs10961769	14888113	G	A	0.568	0.554	0.852	0.0221038989069263	0.0187	0.2375	14004	16757	14424.77
6698505	chr9	rs1996893	14890268	T	C	0.171	0.156	0.873	0.0426954385276174	0.0262	0.1029	14004	16757	14424.77
6715324	chr9	rs10124579	14891492	A	G	0.874	0.875	0.848	-0.0316970867432546	0.0278	0.2542	14004	16757	14424.77
6692917	chr9	rs13294006	14891619	G	C	0.98	0.981	0.304	-0.133200018963411	0.1271	0.2947	11151	12349	11043.09
6698978	chr9	rs10810285	14891670	C	T	0.583	0.572	0.871	0.0080971295874548	0.0186	0.6627	14004	16757	14424.77
6712832	chr9	rs11790595	14891810	G	A	0.967	0.97	0.474	0.0392014821991368	0.0878	0.6557	9276	10397	9131.99
6693594	chr9	rs12555623	14892053	A	T	0.882	0.881	0.835	-0.0176040459483609	0.0286	0.5382	14004	16757	14424.77
6706713	chr9	rs4741440	14892320	G	T	0.61	0.596	0.873	0.0092966519050945	0.0188	0.6209	14004	16757	14424.77
6693406	chr9	rs4741442	14892329	G	C	0.611	0.597	0.873	0.0106035827841911	0.0188	0.5749	14004	16757	14424.77
6694900	chr9	rs62534800	14892612	T	C	0.774	0.772	0.742	0.0150954876453349	0.0237	0.5225	14004	16757	14424.77
6719710	chr9	rs9776129	14892721	C	T	0.589	0.579	0.881	0.014504302202808	0.0186	0.4355	14004	16757	14424.77
6696149	chr9	rs9776136	14892856	C	T	0.611	0.597	0.878	0.0117012723076411	0.0188	0.5329	14004	16757	14424.77
6709396	chr9	rs9776139	14892957	C	T	0.573	0.561	0.866	0.0259990758686168	0.0186	0.1618	14004	16757	14424.77
6694734	chr9	rs10961773	14892993	C	A	0.881	0.88	0.837	-0.0136020904182857	0.0285	0.6339	14004	16757	14424.77
6692113	chr9	rs12005454	14894464	T	C	0.792	0.791	0.715	0.0003999200213268	0.0248	0.9882	14004	16757	14424.77
6705599	chr9	rs62534802	14895034	C	A	0.964	0.968	0.412	0.0197045832743354	0.0862	0.8192	9823	10937	9675.46
6714542	chr9	rs62534803	14895279	T	C	0.951	0.954	0.408	0.0111970780932162	0.0615	0.8552	14004	16757	14424.77
6689005	chr9	rs10961774	14895280	T	C	0.872	0.872	0.796	-0.0259025943231108	0.0284	0.3632	14004	16757	14424.77
6690373	chr9	rs10961775	14895602	A	G	0.873	0.873	0.793	-0.0255024404124231	0.0286	0.3733	14004	16757	14424.77
6703551	chr9	rs10961776	14896216	A	G	0.776	0.772	0.651	0.0212036062510236	0.0253	0.403	14004	16757	14424.77
6713154	chr9	rs11793376	14896470	G	T	0.953	0.956	0.383	0.0358014124633833	0.0641	0.5766	14004	16757	14424.77
6696978	chr9	rs11793384	14896660	C	T	0.604	0.603	0.7	0.0034041991335623	0.0209	0.8718	14004	16757	14424.77
6706789	chr9	rs11787561	14896670	T	C	0.78	0.782	0.652	-0.0105049846451474	0.0256	0.6799	14004	16757	14424.77
6704903	chr9	rs10961777	14896900	G	C	0.846	0.847	0.733	-0.0358033589652777	0.0275	0.1927	14004	16757	14424.77
6715776	chr9	rs10961778	14897030	C	T	0.838	0.837	0.718	-0.0218980211012161	0.0271	0.4184	14004	16757	14424.77
6690043	chr9	rs10961779	14897147	C	T	0.546	0.542	0.755	-0.0119005312583873	0.0195	0.5408	14004	16757	14424.77
6712852	chr9	rs1523212	14897723	G	C	0.78	0.789	0.521	-0.0315009870620622	0.0292	0.2795	14004	16757	14424.77
6693967	chr9	rs7044651	14898142	T	C	0.564	0.577	0.843	-0.0206007457079636	0.0191	0.2823	14004	16757	14424.77
6694183	chr9	rs10961780	14898161	T	G	0.682	0.673	0.918	0.0147014028528927	0.0189	0.4392	14004	16757	14424.77
6695901	chr9	rs10961781	14898522	T	C	0.699	0.691	0.87	0.0074025335167413	0.0197	0.7074	14004	16757	14424.77
6699337	chr9	rs12236493	14898665	A	G	0.695	0.686	0.869	0.0108014536938559	0.0197	0.5828	14004	16757	14424.77
6719110	chr9	rs13293937	14898844	G	A	0.72	0.712	0.833	0.016296487966892	0.0206	0.4278	14004	16757	14424.77
6716768	chr9	rs10810289	14899708	T	C	0.604	0.598	0.782	0.0092966519050945	0.0198	0.6385	14004	16757	14424.77
6702652	chr9	rs951653	14899764	C	T	0.802	0.807	0.677	0.0045994064948955	0.0268	0.8641	14004	16757	14424.77
6707615	chr9	rs4740593	14900356	C	T	0.852	0.855	0.751	0.0355022698424966	0.0285	0.2119	14004	16757	14424.77
6711066	chr9	rs4740594	14900516	G	A	0.653	0.654	0.818	0.022299507494767	0.0199	0.263	14004	16757	14424.77
6711235	chr9	rs4741443	14900565	T	C	0.543	0.546	0.845	-0.0054950702819798	0.0187	0.7681	14004	16757	14424.77
6716468	chr9	rs1984063	14901322	T	C	0.808	0.813	0.883	0.0078987227933553	0.0234	0.7363	14004	16757	14424.77
6707358	chr9	rs4543641	14901626	C	G	0.545	0.544	0.909	0.0150954876453349	0.0179	0.3984	14004	16757	14424.77
6703749	chr9	rs6474870	14901899	A	G	0.505	0.505	0.894	0.0119977384336167	0.0181	0.5077	14004	16757	14424.77
6689329	chr9	rs10961784	14903697	C	T	0.491	0.492	0.959	0.0023971245997214	0.0173	0.8893	14004	16757	14424.77
6718446	chr9	rs10961785	14903800	T	C	0.489	0.489	0.963	0.0024968801985871	0.0173	0.8841	14004	16757	14424.77
6704025	chr9	rs1855142	14904759	T	C	0.506	0.505	0.921	0.0092966519050945	0.0178	0.6019	14004	16757	14424.77
6689803	chr9	rs1412725	14906086	T	C	0.456	0.459	0.929	-0.0081027387031859	0.0177	0.6481	14004	16757	14424.77
6710428	chr9	rs940120	14906868	G	A	0.453	0.455	0.95	-0.0058973552660839	0.0176	0.735	14004	16757	14424.77
6690947	chr9	rs940119	14906948	A	G	0.45	0.452	0.951	-0.0068030886197391	0.0176	0.697	14004	16757	14424.77
6689801	chr9	rs4147129	14907432	T	C	0.477	0.478	0.98	-0.0021022080918702	0.0172	0.9009	14004	16757	14424.77
6690388	chr9	rs7034380	14908056	T	G	0.473	0.474	0.979	-0.005304041591906	0.0172	0.7567	14004	16757	14424.77
6699432	chr9	rs6474871	14910635	C	A	0.489	0.486	0.918	0.0172012073197748	0.0178	0.3338	14004	16757	14424.77
6696903	chr9	rs7861117	14911082	T	A	0.469	0.47	0.923	0.0099008246772624	0.0178	0.579	14004	16757	14424.77
6703114	chr9	rs10122340	14911241	C	T	0.469	0.47	0.924	0.0102968054773682	0.0178	0.5652	14004	16757	14424.77
6705761	chr9	rs12683739	14912402	A	G	0.565	0.566	0.895	0.0085037404912207	0.0182	0.6393	14004	16757	14424.77
6695000	chr9	rs3922832	14914734	T	C	0.569	0.569	0.899	0.0086028888072678	0.0181	0.6354	14004	16757	14424.77
6714455	chr9	rs12006324	14915014	C	G	0.969	0.974	0.472	-0.198304607967291	0.0914	0.02996	8744	9930	9078.23
6695446	chr9	rs12002382	14915055	A	T	0.896	0.896	0.832	0.00730326611012	0.0305	0.8102	14004	16757	14424.77
6700317	chr9	rs111373280	14915511	A	C	0.973	0.977	0.472	-0.236203461902998	0.0978	0.01576	8744	9930	9078.23
6716560	chr9	rs78317335	14916553	C	T	0.9	0.901	0.831	0.0060019521956343	0.0311	0.8465	14004	16757	14424.77
6692871	chr9	rs73642461	14917567	C	T	0.9	0.9	0.832	0.0034041991335623	0.031	0.9136	14004	16757	14424.77
6692536	chr9	rs10961792	14917900	C	A	0.763	0.766	0.833	0.025297307774162	0.022	0.2498	14004	16757	14424.77
6692184	chr9	rs7044531	14917988	C	G	0.565	0.564	0.913	0.0133011462391285	0.018	0.4598	14004	16757	14424.77
6716396	chr9	rs10738381	14918303	G	T	0.586	0.584	0.905	0.0172012073197748	0.0181	0.3436	14004	16757	14424.77
6702416	chr9	rs10961793	14918776	T	A	0.781	0.782	0.796	-0.0221024699079472	0.0233	0.3429	14004	16757	14424.77
6702124	chr9	rs10756624	14918814	T	G	0.562	0.561	0.919	0.013202462677756	0.0179	0.4598	14004	16757	14424.77
6715138	chr9	rs3850442	14919539	G	A	0.482	0.48	0.934	0.0168964476597299	0.0176	0.3379	14004	16757	14424.77
6699579	chr9	rs2030594	14921722	T	A	0.459	0.459	0.938	0.0136957831289865	0.0177	0.4393	14004	16757	14424.77
6711818	chr9	rs10756626	14922877	T	C	0.577	0.576	0.915	0.0171029078996623	0.018	0.3397	14004	16757	14424.77
6704537	chr9	rs2140323	14923810	A	T	0.477	0.476	0.919	0.0182033098538737	0.0178	0.3046	14004	16757	14424.77
6697722	chr9	rs7848497	14924241	C	G	0.427	0.428	0.904	0.0025966258472659	0.018	0.8838	14004	16757	14424.77
6699452	chr9	rs1916314	14925706	T	C	0.407	0.409	0.931	0.0030952049073025	0.0178	0.8633	14004	16757	14424.77
6708456	chr9	rs10738382	14928191	G	A	0.598	0.596	0.89	0.0173977771764203	0.0183	0.3422	14004	16757	14424.77
6699472	chr9	rs7865084	14928397	C	T	0.43	0.432	0.902	0.0017983819413794	0.018	0.9183	14004	16757	14424.77
6697552	chr9	rs10756627	14928594	T	C	0.761	0.764	0.849	0.0193025022544974	0.0217	0.3734	14004	16757	14424.77
6708685	chr9	rs1855143	14929020	T	C	0.5	0.506	0.893	-0.0136020904182857	0.0179	0.4482	14004	16757	14424.77
6707045	chr9	rs117433085	14929247	G	A	0.976	0.977	0.346	0.0535028515173065	0.0942	0.5703	14004	16757	14424.77
6710420	chr9	rs10961795	14929835	T	G	0.531	0.532	0.917	0.0018981972830802	0.0176	0.916	14004	16757	14424.77
6690147	chr9	rs6474872	14931477	A	G	0.403	0.406	0.917	-0.0008003201707691	0.018	0.9652	14004	16757	14424.77
6715821	chr9	rs7856510	14931878	G	C	0.506	0.508	0.907	-0.002002002670673	0.0177	0.9098	14004	16757	14424.77
6703490	chr9	rs61521834	14933443	C	T	0.921	0.919	0.86	0.0212036062510236	0.0334	0.5253	14004	16757	14424.77
6689660	chr9	rs4295763	14934638	G	T	0.414	0.416	0.9	-0.0151034855773182	0.0182	0.4054	14004	16757	14424.77
6690781	chr9	rs67150794	14934710	A	C	0.931	0.931	0.853	-0.0253998626327317	0.036	0.4813	14004	16757	14424.77
6702851	chr9	rs10961796	14934876	T	C	0.381	0.384	0.936	-0.0186019483996616	0.0181	0.3058	14004	16757	14424.77
6713660	chr9	rs1474311	14935799	T	C	0.931	0.931	0.855	-0.0270012755029434	0.036	0.4534	14004	16757	14424.77
6688743	chr9	rs1523211	14937012	T	C	0.397	0.396	0.942	-0.0113036461713921	0.018	0.5281	14004	16757	14424.77
6699772	chr9	rs7851561	14937634	C	G	0.391	0.394	0.946	-0.0131966945943914	0.0179	0.4612	14004	16757	14424.77
6702622	chr9	rs10756628	14937853	G	T	0.416	0.419	0.902	-0.0170952954286372	0.0182	0.3473	14004	16757	14424.77
6718696	chr9	rs79975447	14937894	A	T	0.966	0.968	0.701	-0.0657979805904322	0.0571	0.2493	14004	16757	14424.77
6705525	chr9	rs2140325	14941131	T	G	0.93	0.931	0.857	-0.0331018715051171	0.0359	0.3559	14004	16757	14424.77
6691755	chr9	rs12352935	14941629	T	C	0.473	0.473	0.937	-0.0033957590691798	0.0175	0.8457	14004	16757	14424.77
6706412	chr9	rs12348103	14941672	C	T	0.395	0.4	0.965	-0.0160988945897493	0.0177	0.3613	14004	16757	14424.77
6704857	chr9	rs10810293	14942035	C	T	0.374	0.378	0.958	-0.0083043861636152	0.0179	0.6452	14004	16757	14424.77
6709567	chr9	rs60266351	14943508	T	C	0.934	0.935	0.839	-0.026600681797179	0.0372	0.4746	14004	16757	14424.77
6719874	chr9	rs7030532	14944106	G	C	0.387	0.393	0.944	-0.0164038098256767	0.0179	0.3608	14004	16757	14424.77
6714213	chr9	rs7862132	14945267	A	T	0.388	0.394	0.938	-0.0168003386783461	0.018	0.3493	14004	16757	14424.77
6691741	chr9	rs1855141	14946220	A	G	0.376	0.381	0.927	-0.0218980211012161	0.0182	0.2285	14004	16757	14424.77
6706078	chr9	rs1523213	14946572	A	G	0.714	0.715	0.87	-0.0139975096438537	0.0202	0.4866	14004	16757	14424.77
6695613	chr9	rs55831634	14946656	G	A	0.936	0.937	0.855	-0.0115969858456632	0.0375	0.7578	14004	16757	14424.77
6697197	chr9	rs7043477	14947083	G	A	0.743	0.75	0.856	-0.0113036461713921	0.0213	0.5964	14004	16757	14424.77
6697199	chr9	rs6474873	14947351	C	G	0.667	0.674	0.869	-0.0166986496230515	0.0196	0.394	14004	16757	14424.77
6705520	chr9	rs3861706	14947472	T	C	0.728	0.731	0.923	-0.0046005663955682	0.02	0.8191	14004	16757	14424.77
6711169	chr9	rs1464607	14947720	A	C	0.646	0.655	0.924	-0.0182963622831166	0.0187	0.3273	14004	16757	14424.77
6700579	chr9	rs1464608	14947785	G	T	0.653	0.661	0.922	-0.0150019689183474	0.0187	0.4226	14004	16757	14424.77
6690917	chr9	rs10961806	14948696	G	A	0.729	0.733	0.928	-0.0040983869261633	0.0199	0.8383	14004	16757	14424.77
6712463	chr9	rs9969815	14949190	A	G	0.646	0.655	0.933	-0.0182047046548463	0.0186	0.3272	14004	16757	14424.77
6717462	chr9	rs55789229	14949661	C	T	0.942	0.942	0.904	-0.0231048737150968	0.0381	0.5433	14004	16757	14424.77
6698909	chr9	rs2140326	14949803	A	G	0.646	0.655	0.932	-0.0181028726978536	0.0186	0.3295	14004	16757	14424.77
6691475	chr9	rs1855140	14950193	T	G	0.646	0.655	0.932	-0.0187038311937836	0.0186	0.314	14004	16757	14424.77
6719833	chr9	rs59331691	14950628	A	G	0.941	0.942	0.902	-0.0213972981080803	0.038	0.5741	14004	16757	14424.77
6711562	chr9	rs11515200	14952066	C	T	0.73	0.734	0.932	-0.0062998021485279	0.0199	0.7509	14004	16757	14424.77
6704677	chr9	rs7028135	14952537	T	G	0.715	0.723	0.933	-0.0146974807605841	0.0197	0.4572	14004	16757	14424.77
6701994	chr9	rs7042782	14952712	A	C	0.713	0.721	0.934	-0.015895669405385	0.0197	0.418	14004	16757	14424.77
6706668	chr9	rs114355175	14953252	C	T	0.941	0.942	0.903	-0.0222047099881925	0.038	0.559	14004	16757	14424.77
6698146	chr9	rs7046824	14953525	A	G	0.652	0.66	0.928	-0.0198966317144566	0.0187	0.2864	14004	16757	14424.77
6703071	chr9	rs2381972	14954006	G	T	0.648	0.657	0.929	-0.0187955345843259	0.0186	0.3127	14004	16757	14424.77
6708271	chr9	rs7848522	14954434	A	G	0.647	0.656	0.931	-0.0186019483996616	0.0186	0.3173	14004	16757	14424.77
6703406	chr9	rs7848747	14954549	C	T	0.654	0.662	0.93	-0.0160988945897493	0.0187	0.3892	14004	16757	14424.77
6691526	chr9	rs7849466	14954971	G	A	0.94	0.94	0.904	-0.0149004625639624	0.0376	0.6924	14004	16757	14424.77
6715652	chr9	rs28842341	14955245	C	G	0.94	0.94	0.905	-0.0132980281439898	0.0375	0.7235	14004	16757	14424.77
6700746	chr9	rs10810294	14955410	C	T	0.73	0.734	0.94	-0.007004474152883	0.0199	0.7233	14004	16757	14424.77
6695762	chr9	rs10961809	14955663	G	C	0.729	0.733	0.94	-0.0076995657264405	0.0198	0.6976	14004	16757	14424.77
6700500	chr9	rs2381973	14955988	T	C	0.715	0.723	0.946	-0.0138961051921114	0.0196	0.4794	14004	16757	14424.77
6710432	chr9	rs72715609	14955993	T	C	0.94	0.94	0.907	-0.0152963956259917	0.0374	0.683	14004	16757	14424.77
6712933	chr9	rs7028869	14956219	C	G	0.943	0.943	0.896	-0.0185000759845861	0.0385	0.6313	14004	16757	14424.77
6688882	chr9	rs10810295	14956960	T	A	0.73	0.734	0.941	-0.007004474152883	0.0198	0.7235	14004	16757	14424.77
6709373	chr9	rs10810296	14956963	T	C	0.73	0.734	0.941	-0.0071958279818024	0.0198	0.7163	14004	16757	14424.77
6692135	chr9	rs1412720	14957281	G	A	0.653	0.66	0.935	-0.0151034855773182	0.0186	0.4171	14004	16757	14424.77
6706097	chr9	rs72715615	14957399	G	A	0.941	0.94	0.879	-0.006199175242821	0.0382	0.8716	14004	16757	14424.77
6704434	chr9	rs11793253	14957794	T	A	0.716	0.723	0.949	-0.013399371963117	0.0196	0.4928	14004	16757	14424.77
6716279	chr9	rs1589666	14958442	C	A	0.718	0.725	0.947	-0.0137034650584925	0.0197	0.4847	14004	16757	14424.77
6711488	chr9	rs10810297	14958698	A	T	0.716	0.724	0.951	-0.0138961051921114	0.0196	0.4767	14004	16757	14424.77
6713231	chr9	rs1403560	14959675	C	A	0.73	0.734	0.949	-0.0075987978753305	0.0198	0.7005	14004	16757	14424.77
6705557	chr9	rs1829850	14959733	G	C	0.716	0.723	0.952	-0.0146974807605841	0.0196	0.453	14004	16757	14424.77
6706118	chr9	rs72715622	14959953	T	C	0.938	0.938	0.913	-0.0194988734340555	0.037	0.5987	14004	16757	14424.77
6713304	chr9	rs1357474	14960217	A	G	0.716	0.723	0.953	-0.0147989665120717	0.0196	0.4494	14004	16757	14424.77
6700870	chr9	rs72715624	14960228	T	G	0.94	0.939	0.915	-0.0217958123704574	0.0373	0.5591	14004	16757	14424.77
6714932	chr9	rs72715625	14960526	G	C	0.939	0.939	0.915	-0.0235962138551867	0.0372	0.5262	14004	16757	14424.77
6701327	chr9	rs10810298	14961245	T	A	0.717	0.725	0.95	-0.0149004625639624	0.0196	0.4469	14004	16757	14424.77
6709440	chr9	rs1412724	14961738	G	C	0.647	0.656	0.941	-0.0203966036652218	0.0185	0.2702	14004	16757	14424.77
6688925	chr9	rs55834240	14962585	C	T	0.938	0.938	0.918	-0.0176956485356892	0.0368	0.6301	14004	16757	14424.77
6702751	chr9	rs12378196	14963519	G	A	0.764	0.772	0.769	-0.0248051189189711	0.0231	0.2821	14004	16757	14424.77
6700046	chr9	rs12335460	14963761	A	G	0.353	0.359	0.767	-0.019294956182969	0.0203	0.3404	14004	16757	14424.77
6707498	chr9	rs72715629	14963863	C	A	0.939	0.938	0.912	-0.0162005226717083	0.037	0.661	14004	16757	14424.77
6702663	chr9	rs10810299	14964272	A	C	0.722	0.728	0.941	-0.0093031403261444	0.0198	0.6373	14004	16757	14424.77
6716112	chr9	rs10961810	14964844	T	G	0.813	0.808	0.828	0.0134984841513417	0.0238	0.5703	14004	16757	14424.77
6688635	chr9	rs6415721	14964952	C	T	0.625	0.634	0.947	-0.0166986496230515	0.0182	0.3576	14004	16757	14424.77
6693145	chr9	rs72715631	14966065	T	G	0.936	0.935	0.914	-0.0137034650584925	0.0361	0.7048	14004	16757	14424.77
6697138	chr9	rs9697216	14966241	T	C	0.913	0.912	0.914	-0.0026033858701149	0.0313	0.9332	14004	16757	14424.77
6707453	chr9	rs12379705	14967393	C	T	0.718	0.728	0.948	-0.0226956079321885	0.0197	0.2474	14004	16757	14424.77
6718901	chr9	rs72715633	14968026	G	T	0.939	0.938	0.902	-0.0039979812872983	0.0371	0.9148	14004	16757	14424.77
6694716	chr9	rs10961811	14968316	C	G	0.623	0.633	0.939	-0.0187038311937836	0.0183	0.305	14004	16757	14424.77
6710693	chr9	rs7027560	14968354	G	T	0.623	0.633	0.939	-0.0188974371044634	0.0183	0.3001	14004	16757	14424.77
6705308	chr9	rs77348208	14968362	G	C	0.936	0.935	0.919	-0.0082035573506883	0.036	0.8199	14004	16757	14424.77
6703879	chr9	rs4535838	14968980	C	A	0.63	0.639	0.935	-0.0194988734340555	0.0183	0.2867	14004	16757	14424.77
6696232	chr9	rs7350286	14970121	C	T	0.717	0.727	0.945	-0.0222047099881925	0.0197	0.2601	14004	16757	14424.77
6704717	chr9	rs7350287	14970191	G	A	0.693	0.704	0.938	-0.0196008476550609	0.0192	0.307	14004	16757	14424.77
6714795	chr9	rs11515203	14970415	A	G	0.666	0.672	0.932	-0.0145960053074092	0.0187	0.4347	14004	16757	14424.77
6698952	chr9	rs7048248	14971227	G	A	0.622	0.632	0.937	-0.0191012733024012	0.0182	0.2949	14004	16757	14424.77
6698803	chr9	rs4546746	14971362	C	G	0.729	0.736	0.945	-0.0154994990469515	0.0198	0.435	14004	16757	14424.77
6702763	chr9	rs10114147	14972102	T	A	0.628	0.638	0.933	-0.0196008476550609	0.0183	0.2845	14004	16757	14424.77
6718757	chr9	rs10810302	14972897	A	G	0.252	0.259	0.747	-0.0553013157850893	0.0227	0.01464	14004	16757	14424.77
6710418	chr9	rs117985521	14973280	G	A	0.916	0.911	0.551	0.0716041258594429	0.0409	0.08039	14004	16757	14424.77
6705638	chr9	rs7026072	14973346	C	A	0.629	0.638	0.932	-0.0188974371044634	0.0183	0.3028	14004	16757	14424.77
6717999	chr9	rs7857763	14974080	C	T	0.622	0.632	0.937	-0.0182047046548463	0.0182	0.3172	14004	16757	14424.77
6716698	chr9	rs56195535	14974205	G	C	0.935	0.934	0.918	-0.0039979812872983	0.0358	0.9115	14004	16757	14424.77
6694657	chr9	rs7030620	14974488	C	T	0.622	0.632	0.936	-0.0174005146801673	0.0183	0.3394	14004	16757	14424.77
6697968	chr9	rs68177350	14974677	T	C	0.934	0.933	0.916	-0.0120017335415971	0.0356	0.7359	14004	16757	14424.77
6701038	chr9	rs66462482	14975341	C	G	0.912	0.911	0.917	-0.0014009809156281	0.0311	0.9633	14004	16757	14424.77
6701697	chr9	rs10961814	14975409	C	G	0.728	0.735	0.95	-0.0151034855773182	0.0198	0.4435	14004	16757	14424.77
6697254	chr9	rs2049291	14975829	T	C	0.717	0.727	0.95	-0.020498669477346	0.0196	0.2964	14004	16757	14424.77
6702602	chr9	rs2049292	14975886	G	A	0.728	0.735	0.951	-0.013399371963117	0.0198	0.4989	14004	16757	14424.77
6717134	chr9	rs72715639	14975961	C	T	0.935	0.934	0.922	-0.0079011318962572	0.0356	0.8252	14004	16757	14424.77
6716593	chr9	rs61447244	14976391	A	G	0.935	0.934	0.922	-0.0075987978753305	0.0356	0.8319	14004	16757	14424.77
6702292	chr9	rs10810305	14976676	A	G	0.729	0.736	0.952	-0.0139975096438537	0.0198	0.4781	14004	16757	14424.77
6712515	chr9	rs10810306	14976689	A	G	0.729	0.736	0.952	-0.0138048499765589	0.0198	0.4848	14004	16757	14424.77
6691817	chr9	rs7870499	14977169	G	C	0.62	0.631	0.94	-0.0185000759845861	0.0182	0.3104	14004	16757	14424.77
6706539	chr9	rs72715642	14977210	C	G	0.934	0.933	0.921	-0.0093031403261444	0.0355	0.7934	14004	16757	14424.77
6713453	chr9	rs67226056	14978450	C	T	0.91	0.91	0.923	-0.0060985584618694	0.0307	0.8435	14004	16757	14424.77
6706581	chr9	rs9298710	14978548	G	T	0.622	0.632	0.941	-0.0164953025291975	0.0182	0.3655	14004	16757	14424.77
6689757	chr9	rs10810307	14979425	T	C	0.718	0.728	0.953	-0.0171970248285215	0.0196	0.381	14004	16757	14424.77
6712847	chr9	rs12340301	14979866	G	A	0.719	0.728	0.954	-0.0174005146801673	0.0196	0.375	14004	16757	14424.77
6707158	chr9	rs10810308	14981038	G	C	0.721	0.73	0.945	-0.0166986496230515	0.0197	0.3968	14004	16757	14424.77
6702913	chr9	rs60838705	14981704	A	C	0.932	0.932	0.92	-0.0253998626327317	0.035	0.4676	14004	16757	14424.77
6691092	chr9	rs72501425	14982272	T	C	0.932	0.932	0.922	-0.0231969816042026	0.0351	0.5088	14004	16757	14424.77
6700484	chr9	rs72715648	14982694	G	A	0.934	0.933	0.926	-0.0110002818588653	0.0354	0.7567	14004	16757	14424.77
6718512	chr9	rs10961817	14982751	A	G	0.718	0.728	0.955	-0.0177974390305806	0.0196	0.364	14004	16757	14424.77
6714596	chr9	rs7020107	14984170	G	A	0.721	0.731	0.948	-0.0170952954286372	0.0197	0.3861	14004	16757	14424.77
6712840	chr9	rs4008009	14984260	A	T	0.623	0.632	0.945	-0.0145046862028817	0.0182	0.4253	14004	16757	14424.77
6707888	chr9	rs1880013	14985047	C	A	0.716	0.726	0.96	-0.0150019689183474	0.0195	0.4399	14004	16757	14424.77
6713461	chr9	rs7028702	14986060	G	T	0.625	0.634	0.946	-0.0143017847108596	0.0181	0.4316	14004	16757	14424.77
6692896	chr9	rs6474876	14986602	C	T	0.621	0.63	0.947	-0.0107980900995126	0.0181	0.5499	14004	16757	14424.77
6692368	chr9	rs10756632	14987263	C	T	0.665	0.673	0.965	-0.0278954863187535	0.0184	0.1297	14004	16757	14424.77
6697318	chr9	rs10810309	14987578	T	C	0.675	0.681	0.966	-0.0216016445577609	0.0185	0.2432	14004	16757	14424.77
6709669	chr9	rs67086694	14988601	A	G	0.93	0.93	0.921	-0.0303045802648556	0.0347	0.3825	14004	16757	14424.77
6707088	chr9	rs6474878	14988990	A	C	0.616	0.626	0.944	-0.0120017335415971	0.0181	0.5089	14004	16757	14424.77
6690842	chr9	rs7042441	14989567	G	A	0.932	0.932	0.925	-0.023002541565316	0.035	0.5107	14004	16757	14424.77
6695810	chr9	rs10810310	14989877	T	C	0.674	0.679	0.97	-0.0191012733024012	0.0184	0.3004	14004	16757	14424.77
6710826	chr9	rs7028104	14989890	T	A	0.663	0.671	0.97	-0.0252972953741621	0.0183	0.168	14004	16757	14424.77
6714586	chr9	rs56036616	14989986	T	C	0.932	0.932	0.925	-0.0232993336544035	0.035	0.5057	14004	16757	14424.77
6707417	chr9	rs55818920	14990267	G	A	0.932	0.932	0.926	-0.0238010101859522	0.0349	0.4948	14004	16757	14424.77
6692846	chr9	rs10961819	14990485	G	T	0.657	0.666	0.965	-0.0249999098013234	0.0183	0.1724	14004	16757	14424.77
6688880	chr9	rs149422223	14990608	T	C	0.936	0.935	0.913	-0.0129028853555234	0.036	0.7199	14004	16757	14424.77
6712499	chr9	rs7851933	14990730	G	T	0.932	0.931	0.926	-0.0201006717070029	0.035	0.5653	14004	16757	14424.77
6695399	chr9	rs10961820	14990759	G	C	0.662	0.67	0.97	-0.0247026126403718	0.0183	0.1773	14004	16757	14424.77
6714956	chr9	rs7855093	14991024	C	G	0.566	0.574	0.95	-0.0253998626327317	0.0176	0.1482	14004	16757	14424.77
6705861	chr9	rs116893481	14991330	A	C	0.975	0.975	0.317	0.0603987139482326	0.0943	0.5214	14004	16757	14424.77
6708558	chr9	rs73642487	14991784	G	T	0.904	0.904	0.924	-0.0069037763167944	0.03	0.8188	14004	16757	14424.77
6701217	chr9	rs4553007	14992109	G	C	0.662	0.669	0.971	-0.0243951568347216	0.0183	0.182	14004	16757	14424.77
6713944	chr9	rs7048509	14992582	T	A	0.662	0.669	0.971	-0.023401696181619	0.0183	0.2015	14004	16757	14424.77
6689602	chr9	rs10756633	14993180	C	G	0.563	0.57	0.954	-0.0236986067778773	0.0175	0.1764	14004	16757	14424.77
6696767	chr9	rs4548277	14993419	G	T	0.563	0.569	0.957	-0.023002541565316	0.0175	0.1884	14004	16757	14424.77
6711481	chr9	rs1880012	14993511	T	G	0.565	0.572	0.953	-0.0246001168682327	0.0176	0.1612	14004	16757	14424.77
6706448	chr9	rs7040712	14994221	G	T	0.562	0.568	0.958	-0.0229002198863326	0.0175	0.1909	14004	16757	14424.77
6690716	chr9	rs7023196	14997420	G	C	0.332	0.336	0.947	-0.0244976316004002	0.0186	0.1879	14004	16757	14424.77
6689726	chr9	rs2140324	14997819	T	C	0.327	0.331	0.941	-0.0247026126403718	0.0187	0.1873	14004	16757	14424.77
6711160	chr9	rs4741444	14998647	A	C	0.33	0.335	0.951	-0.0259025943231108	0.0186	0.163	14004	16757	14424.77
6697111	chr9	rs7029010	15000126	T	C	0.578	0.58	0.945	-0.0170037478161859	0.0177	0.3353	14004	16757	14424.77
6702702	chr9	rs7029527	15000551	T	C	0.337	0.341	0.931	-0.0240980393840575	0.0187	0.1964	14004	16757	14424.77
6708909	chr9	rs1829852	15000684	A	C	0.77	0.768	0.896	-0.0012007205765188	0.0214	0.9544	14004	16757	14424.77
6710863	chr9	rs10810311	15002522	A	G	0.667	0.671	0.96	-0.0226035462098532	0.0184	0.2199	14004	16757	14424.77
6694895	chr9	rs10810312	15002620	G	C	0.668	0.672	0.961	-0.0225012653465135	0.0184	0.2229	14004	16757	14424.77
6691434	chr9	rs55783059	15002911	T	C	0.911	0.91	0.928	0.0059025456526138	0.0307	0.8472	14004	16757	14424.77
6690053	chr9	rs76698598	15003263	C	T	0.976	0.976	0.322	0.054402954379292	0.0949	0.5666	14004	16757	14424.77
6715616	chr9	rs2140322	15003735	G	C	0.555	0.562	0.951	-0.0226956079321885	0.0176	0.1952	14004	16757	14424.77
6705521	chr9	rs7030516	15004578	A	C	0.554	0.561	0.952	-0.023002541565316	0.0176	0.19	14004	16757	14424.77
6690714	chr9	rs73642492	15004680	T	C	0.971	0.971	0.844	0.0389995348490096	0.0554	0.4819	14004	16757	14424.77
6701562	chr9	rs1916309	15005594	A	G	0.294	0.299	0.993	-0.031397792147416	0.0187	0.09332	14004	16757	14424.77
6707426	chr9	rs4741445	15006006	A	G	0.738	0.738	0.929	-0.0081027387031859	0.0201	0.6852	14004	16757	14424.77
6713424	chr9	rs62536769	15007152	G	A	0.668	0.672	0.959	-0.022398994943479	0.0185	0.2253	14004	16757	14424.77
6711965	chr9	rs60820471	15007889	C	G	0.934	0.933	0.924	-0.001100605444033	0.0353	0.976	14004	16757	14424.77
6712318	chr9	rs10961825	15008675	A	G	0.666	0.67	0.968	-0.0221024699079472	0.0184	0.2287	14004	16757	14424.77
