## Supplementary material for "Characterization of shared and ancestry-specific signals driving complex traits using multi-ancestry fine-mapping": s1_gwas_temp.txt

locus	alleles	n	sum_x	y_transpose_x	beta	standard_error	t_stat	p_value	p_value_str	chrom	pos	-log10pvalue	rsid
chr9:21491005	['C', 'G']	98663	3577.108767484289	291.62606047442887	0.0069043680567861	0.0163789699070495	0.4215386007769951	0.673363	0.673363	chr9	21491005	0.1717507509376833	chr9:21491005:C:G
chr9:21491172	['G', 'A']	98663	122672.11023701874	-3440.4569671246227	0.0034487124358395	0.0043985925292744	0.7840490822659612	0.433013	0.433013	chr9	21491172	0.3634990649780114	chr9:21491172:G:A
chr9:21491403	['AGTACCAGATCCTAAGTGATGTGG', 'A']	98663	12445.387544094396	-524.4542792149254	-0.0047148017728869	0.0087523180351301	-0.5386917790193025	0.590101	0.590101	chr9	21491403	0.2290736493940224	chr9:21491403:AGTACCAGATCCTAAGTGATGTGG:A
chr9:21491984	['T', 'C']	98663	3600.693402538421	280.8861679200122	0.0029690019753843	0.0163273126143505	0.1818426611599762	0.855707	0.855707	chr9	21491984	0.0676749153065594	chr9:21491984:T:C
chr9:21491993	['T', 'C']	98663	12430.133871915992	-526.5776220374923	-0.0048993613640898	0.0087559924135732	-0.5595438109899439	0.575792	0.575792	chr9	21491993	0.2397343734627844	chr9:21491993:T:C
chr9:21492684	['C', 'G']	98663	12966.051340530132	-416.3726906201398	-0.0017506493074414	0.0085747264320579	-0.204163867070597	0.838226	0.838226	chr9	21492684	0.0766388723957487	chr9:21492684:C:G
chr9:21492849	['T', 'C']	98663	11176.359337462369	-680.7667219739326	-0.0049377697976733	0.0092419696432803	-0.5342767817100029	0.593151	0.593151	chr9	21492849	0.2268347330795516	chr9:21492849:T:C
chr9:21493591	['T', 'C']	98663	9164.743114895344	-520.3045573472224	-0.0018422673911256	0.010086478869325	-0.1826472265488315	0.855075	0.855075	chr9	21493591	0.0679957909354226	chr9:21493591:T:C
chr9:21493734	['G', 'A']	98663	3551.287952967411	277.4340507354244	0.0038728822449994	0.016443355299665	0.2355287089781683	0.813799	0.813799	chr9	21493734	0.0894828481454869	chr9:21493734:G:A
chr9:21493862	['A', 'G']	98663	132694.62319795624	-4077.9796417723055	0.001578556222917	0.0045399410814877	0.3477041209529908	0.728063	0.728063	chr9	21493862	0.1378310391367455	chr9:21493862:A:G
chr9:21493864	['G', 'T']	98663	119957.96421330086	-3585.115443354164	0.0031847552929881	0.0043707644656799	0.7286494886639339	0.466218	0.466218	chr9	21493864	0.3314109630124283	chr9:21493864:G:T
chr9:21494301	['C', 'T']	98663	108602.21625895926	-2730.599621117268	0.0031008664307572	0.0042924205714985	0.7224050810274245	0.470047	0.470047	chr9	21494301	0.3278587147874198	chr9:21494301:C:T
chr9:21494746	['G', 'A']	98663	129308.318179514	-4435.1113038495005	-0.0006960074584836	0.0044673961756161	-0.1557971200948356	0.876193	0.876193	chr9	21494746	0.0574002207692528	chr9:21494746:G:A
chr9:21495081	['T', 'C']	98663	134078.5380466739	-4033.2027886486935	-0.0006831499559077	0.0045654530079255	-0.1496346484613405	0.881053	0.881053	chr9	21495081	0.0549979656910036	chr9:21495081:T:C
chr9:21496059	['T', 'C']	98663	8586.870323254232	-498.8861596635748	-0.0032699124222743	0.0103987575113103	-0.3144522236159213	0.753178	0.753178	chr9	21496059	0.1231023740219973	chr9:21496059:T:C
chr9:21497080	['A', 'G']	98663	132550.21274913318	-4151.3813646821445	0.0004358764975339	0.0045355112523565	0.0961030572479483	0.923439	0.923439	chr9	21497080	0.0345917876502392	chr9:21497080:A:G
chr9:21498197	['G', 'A']	98663	4323.350554964269	-75.04106264573713	0.0190033150914084	0.0145276304525845	1.308080843151376	0.190849	0.190849	chr9	21498197	0.719310111301048	chr9:21498197:G:A
chr9:21498620	['T', 'C']	98663	30646.454820101582	-1144.2833797056103	-0.0035938369462206	0.0058725348686856	-0.6119737092382829	0.540557	0.540557	chr9	21498620	0.2671585043373752	chr9:21498620:T:C
chr9:21499300	['A', 'C']	98663	33848.489148174805	-1357.3079154825166	-0.0059692189026659	0.0056328001717421	-1.0597249539601137	0.289272	0.289272	chr9	21499300	0.5386936017270535	chr9:21499300:A:C
chr9:21499625	['A', 'C']	98663	133210.10396707116	-4180.257527206287	0.0002887354595975	0.004547102511483	0.063498779468555	0.949369	0.949369	chr9	21499625	0.0225649535200646	chr9:21499625:A:C
chr9:21499794	['A', 'G']	98663	133336.54302312608	-4175.704423930441	3.13804260477224e-05	0.0045498343044233	0.0068970481006779	0.994497	0.994497	chr9	21499794	0.0023965226304564	chr9:21499794:A:G
chr9:21499853	['T', 'G']	98663	8717.148585909785	-513.6165840396224	-0.0033436218867423	0.0103504509229902	-0.3230411806808874	0.746665	0.746665	chr9	21499853	0.1268742057939072	chr9:21499853:T:G
chr9:21501549	['A', 'G']	98663	98903.04866032056	-2876.94343163953	0.0038148282188306	0.0042663166146273	0.8941737248827809	0.371231	0.371231	chr9	21501549	0.4303557647624492	chr9:21501549:A:G
chr9:21501590	['G', 'A']	98663	113112.39355996466	-3634.942759086504	0.003190466461853	0.0042993245351772	0.7420855150032437	0.458037	0.458037	chr9	21501590	0.3390994384878464	chr9:21501590:G:A
chr9:21502924	['C', 'T']	98663	16513.008413498093	-323.5855757931936	-0.0082117268348024	0.0077018794356026	-1.0661977902228623	0.286337	0.286337	chr9	21502924	0.5431225295278689	chr9:21502924:C:T
chr9:21503339	['G', 'A']	98663	8602.435950455107	-360.3709993992161	-0.0066596556286956	0.0103916318506268	-0.6408671635431272	0.52161	0.52161	chr9	21503339	0.2826540911580599	chr9:21503339:G:A
chr9:21503813	['T', 'G']	98663	140912.13611572928	-4533.992574713426	0.0009185894411678	0.0047018093679376	0.1953693502403271	0.845104	0.845104	chr9	21503813	0.0730898427108268	chr9:21503813:T:G
chr9:21503903	['T', 'C']	98663	9821.094960061631	-411.0593348617728	-0.0057356085324615	0.0097590921594878	-0.5877194762307228	0.556722	0.556722	chr9	21503903	0.2543616163258672	chr9:21503903:T:C
chr9:21504204	['A', 'G']	98663	117572.10818837937	-3798.2586720180752	0.0032678820383732	0.004333932388281	0.7540223855844279	0.450838	0.450838	chr9	21504204	0.3459794854946387	chr9:21504204:A:G
chr9:21504584	['T', 'C']	98663	24832.271941206283	-604.0478159193848	0.0059132074030847	0.0064042878515501	0.923320053712676	0.355843	0.355843	chr9	21504584	0.4487415730189429	chr9:21504584:T:C
chr9:21504974	['G', 'A']	98663	115288.897919455	-3857.582026604344	0.003815560128027	0.004320366914422	0.8831565011967246	0.377154	0.377154	chr9	21504974	0.4234812819061028	chr9:21504974:G:A
chr9:21506119	['C', 'T']	98663	114769.54675982292	-3675.143259962533	0.0046481843588222	0.0043921540886751	1.0582926429669608	0.289925	0.289925	chr9	21506119	0.5377143341657914	chr9:21506119:C:T
chr9:21506319	['A', 'G']	98663	116424.6608703587	-3750.2102997350426	0.0039753324112057	0.0043290671276921	0.9182884658397568	0.35847	0.35847	chr9	21506319	0.4455471841513471	chr9:21506319:A:G
chr9:21506329	['G', 'A']	98663	116218.5835885061	-3746.493279722261	0.0039196992643285	0.0043272511869468	0.905817364185444	0.365035	0.365035	chr9	21506329	0.4376654928637133	chr9:21506329:G:A
chr9:21506357	['G', 'T']	98663	133488.05988278962	-3945.138565850597	0.0017024766908436	0.0045577272831679	0.3735363230553656	0.70875	0.70875	chr9	21506357	0.149506928099037	chr9:21506357:G:T
chr9:21506560	['G', 'T']	98663	116368.20408783988	-3731.60584667433	0.004240931474081	0.0043285298226468	0.9797625632362544	0.327206	0.327206	chr9	21506560	0.485178741238489	chr9:21506560:G:T
chr9:21506731	['A', 'T']	98663	9147.297975651045	-501.0867348007156	-0.0015137592086805	0.0101004125948036	-0.1498710269973849	0.880867	0.880867	chr9	21506731	0.0550896597224399	chr9:21506731:A:T
chr9:21507131	['G', 'C']	98663	8652.701596472556	-507.239376345317	-0.0015255940671813	0.010373463887666	-0.1470669858884171	0.883079	0.883079	chr9	21507131	0.0540004428217791	chr9:21507131:G:C
chr9:21508066	['GT', 'G']	98663	108097.00798848362	-3357.880952112063	0.0034077212865341	0.0042831218043801	0.7956162449195864	0.426257	0.426257	chr9	21508066	0.3703284759492142	chr9:21508066:GT:G
chr9:21508107	['C', 'G']	98663	108741.67749196474	-3300.394845080431	0.0029490787721884	0.0042843955378053	0.6883301847753979	0.491246	0.491246	chr9	21508107	0.3087009728709701	chr9:21508107:C:G
chr9:21508219	['T', 'G']	98663	116254.13180495425	-3775.1552309295535	0.0034735558848557	0.0043274154498362	0.8026860201248353	0.422158	0.422158	chr9	21508219	0.3745249763234031	chr9:21508219:T:G
chr9:21508406	['A', 'G']	98663	117914.85382174324	-3854.82155534784	0.0036068062143362	0.0043403427115621	0.830995719468902	0.405978	0.405978	chr9	21508406	0.3914975002589547	chr9:21508406:A:G
chr9:21508671	['AAATAC', 'A']	98663	42715.95780616383	-2175.903357270815	-6.3590010421836e-05	0.0052000807616982	-0.0122286582335826	0.990243	0.990243	chr9	21508671	0.0042582189283333	chr9:21508671:AAATAC:A
chr9:21508691	['C', 'A']	98663	108843.286417173	-3296.3324615790407	0.0033725457216382	0.004286528375879	0.7867778831503967	0.431414	0.431414	chr9	21508691	0.3651057655290434	chr9:21508691:C:A
chr9:21508725	['TTACA', 'T']	98663	115507.6096759804	-3793.9721627337367	0.0044653101060235	0.0043225566624763	1.033025233604549	0.301595	0.301595	chr9	21508725	0.5205758627041512	chr9:21508725:TTACA:T
chr9:21508762	['T', 'TTTTC']	98663	116058.70260132602	-3761.785850212976	0.0036270316465252	0.0043244812183435	0.8387206380132001	0.401628	0.401628	chr9	21508762	0.3961760174227979	chr9:21508762:T:TTTTC
chr9:21510161	['C', 'A']	98663	17380.113876189804	-236.5640722328666	-0.0087128443013812	0.0075314482515115	-1.156861736337714	0.247332	0.247332	chr9	21510161	0.606719690657091	chr9:21510161:C:A
chr9:21510726	['C', 'T']	98663	17370.049249797237	-232.07221902070148	-0.0085081125161878	0.007534205016253	-1.129264799382791	0.258789	0.258789	chr9	21510726	0.5870541875892312	chr9:21510726:C:T
chr9:21513100	['C', 'T']	98663	9874.600504779184	-419.1936854755716	-0.0028035300326438	0.0097331848350502	-0.2880383019695687	0.773318	0.773318	chr9	21513100	0.1116418809254108	chr9:21513100:C:T
chr9:21513527	['A', 'G']	98663	9040.733059652324	-488.515812481239	-0.0021181212490429	0.0101533385495307	-0.208613279140671	0.834751	0.834751	chr9	21513527	0.0784430520049821	chr9:21513527:A:G
chr9:21514327	['T', 'C']	98663	9196.287617753536	-497.8861034604175	-0.0006731421262339	0.0100731069730384	-0.0668256703751508	0.946721	0.946721	chr9	21514327	0.0237779893313732	chr9:21514327:T:C
chr9:21515796	['C', 'A']	98663	20828.166561917114	-571.9599374724066	-0.0027733024767427	0.0069316509722666	-0.4000926312993363	0.689089	0.689089	chr9	21515796	0.1617246827183553	chr9:21515796:C:A
chr9:21515951	['T', 'C']	98663	8815.714814251683	-527.6209562020015	-0.0047247316954294	0.0102819933128706	-0.4595151496077332	0.645865	0.645865	chr9	21515951	0.189858249624242	chr9:21515951:T:C
chr9:21516773	['T', 'C']	98663	141221.90170000098	-4573.98516209463	-0.0013652194668466	0.0047040656131859	-0.2902211786799462	0.771648	0.771648	chr9	21516773	0.1125807651044155	chr9:21516773:T:C
chr9:21516834	['G', 'A']	98663	17359.935470137454	-857.4650617893606	-0.0040116712979531	0.0075166230181032	-0.5337065978021326	0.593546	0.593546	chr9	21516834	0.2265456174473604	chr9:21516834:G:A
chr9:21518276	['A', 'G']	98663	25549.40225655373	-788.0563351746547	-0.0039238107243488	0.0063325876605783	-0.6196220146742467	0.535508	0.535508	chr9	21518276	0.2712340368211017	chr9:21518276:A:G
chr9:21519296	['T', 'A']	98663	20891.27046230881	-549.102272034755	-0.0019427353510857	0.0069224546031888	-0.2806425556320459	0.778985	0.778985	chr9	21519296	0.1084709049461112	chr9:21519296:T:A
chr9:21519905	['C', 'A']	98663	108283.3401697098	-3521.550993992541	0.0035801315164369	0.0042664888779879	0.8391282899875628	0.401399	0.401399	chr9	21519905	0.3964237137992629	chr9:21519905:C:A
chr9:21519922	['T', 'C']	98663	17799.706136971858	-258.1902291475107	-0.008285844063309	0.0074402076904759	-1.1136576300034806	0.265429	0.265429	chr9	21519922	0.5760516291282194	chr9:21519922:T:C
chr9:21520275	['T', 'C']	98663	135816.15475852563	-4416.030368963827	0.0006665338349109	0.0045830377318747	0.1454349437874443	0.884368	0.884368	chr9	21520275	0.0533669803344479	chr9:21520275:T:C
chr9:21520963	['T', 'C']	98663	4522.595904713635	-223.32574428489187	0.0162131140606468	0.0142019059419949	1.141615366758966	0.253617	0.253617	chr9	21520963	0.5958216389656023	chr9:21520963:T:C
chr9:21520964	['A', 'G']	98663	113146.96366438214	-3875.496467046484	0.0020166441291591	0.0042996599927233	0.4690240932008658	0.639053	0.639053	chr9	21520964	0.194463122040302	chr9:21520964:A:G
chr9:21521222	['G', 'A']	98663	42551.606670045614	-2193.416094009257	-0.0001654786109316	0.0052136809038893	-0.0317393054891873	0.97468	0.97468	chr9	21521222	0.0111379453734924	chr9:21521222:G:A
chr9:21521879	['C', 'G']	98663	16646.47299558804	-291.85028491745754	-0.006733113477507	0.0076781737566425	-0.8769160077527658	0.380534	0.380534	chr9	21521879	0.4196065337614575	chr9:21521879:C:G
chr9:21522294	['A', 'G']	98663	9147.112528002755	-528.0575581189346	-0.007438816987808	0.0100983547238261	-0.7366365305287624	0.461345	0.461345	chr9	21522294	0.3359741818571102	chr9:21522294:A:G
chr9:21523155	['C', 'T']	98663	12853.042177284477	-621.8002815978658	-0.0100250604293275	0.0086172227904712	-1.16337486834077	0.24468	0.24468	chr9	21523155	0.6114015281742352	chr9:21523155:C:T
chr9:21526318	['A', 'C']	98663	113988.79602615436	-3955.621740810727	0.0024354341931068	0.0043061826431339	0.5655668593133322	0.57169	0.57169	chr9	21526318	0.2428394043972407	chr9:21526318:A:C
chr9:21526369	['C', 'T']	98663	126830.85189428112	-3728.925107535609	0.000357937481456	0.0044410319506765	0.0805978172261303	0.935762	0.935762	chr9	21526369	0.0288345948837334	chr9:21526369:C:T
chr9:21526450	['T', 'C']	98663	12733.419656976035	-528.8211292494284	-0.0062166494139134	0.0086503831854054	-0.7186559578541964	0.472355	0.472355	chr9	21526450	0.3257314831638843	chr9:21526450:T:C
chr9:21526709	['A', 'G']	98663	4606.606974151038	-221.444427006106	0.0130952283105244	0.0140772925327319	0.9302377058710656	0.35225	0.35225	chr9	21526709	0.4531489982186059	chr9:21526709:A:G
chr9:21527499	['G', 'A']	98663	109799.80603566254	-3419.0757953642465	0.0025845375114463	0.0042711016596976	0.6051219842960559	0.545099	0.545099	chr9	21527499	0.2635246146974551	chr9:21527499:G:A
chr9:21528006	['T', 'G']	98663	135482.463682167	-4316.881977315235	0.0001875910630819	0.0045786298302177	0.0409710044354152	0.967319	0.967319	chr9	21528006	0.0144302817664904	chr9:21528006:T:G
chr9:21528059	['G', 'T']	98663	16794.042594601167	-288.8278968620686	-0.0071302167157678	0.0076521718226271	-0.9317899389927636	0.351447	0.351447	chr9	21528059	0.4541401595290504	chr9:21528059:G:T
chr9:21528337	['A', 'T']	98663	16713.541004379207	-309.8774096291293	-0.0073142931995332	0.00766786201973	-0.9538895171447892	0.340142	0.340142	chr9	21528337	0.4683397390109622	chr9:21528337:A:T
chr9:21528853	['T', 'C']	98663	5210.580930949194	-153.74932735757866	0.0094615587385877	0.0132595299208365	0.7135666795939377	0.475497	0.475497	chr9	21528853	0.3228522187634879	chr9:21528853:T:C
chr9:21528905	['T', 'C']	98663	17755.97962534971	-230.1115044909668	0.0022610972553119	0.0074704248016893	0.3026731832975096	0.76214	0.76214	chr9	21528905	0.1179652443523471	chr9:21528905:T:C
chr9:21528955	['C', 'A']	98663	16669.19636087177	-326.5755595645541	-0.0081946451272105	0.0076775871476801	-1.067346416209238	0.285818	0.285818	chr9	21528955	0.543910424059697	chr9:21528955:C:A
chr9:21529281	['A', 'C']	98663	136180.74601581506	-4344.295171780925	0.0006000684895564	0.0045901927874281	0.1307283849166203	0.89599	0.89599	chr9	21529281	0.0476968374015516	chr9:21529281:A:C
chr9:21529556	['A', 'AG']	98663	13136.065125943947	-22.513981988613786	-0.0027974105896669	0.008606137793002	-0.3250483151619513	0.745145	0.745145	chr9	21529556	0.1277592083625055	chr9:21529556:A:AG
chr9:21530053	['T', 'C']	98663	12944.836835649625	-590.7696602953772	-0.0080636675071764	0.0085857595475313	-0.9391909315111084	0.347635	0.347635	chr9	21530053	0.4588765051184944	chr9:21530053:T:C
chr9:21530183	['C', 'T']	98663	126643.2539129024	-3736.198649252977	0.0003019554334938	0.0044369439734967	0.0680548222599787	0.945742	0.945742	chr9	21530183	0.0242273237022021	chr9:21530183:C:T
chr9:21530610	['G', 'A']	98663	109688.5702453366	-3415.2558115795027	0.0027563201150116	0.0042693597201272	0.6456050311285375	0.518537	0.518537	chr9	21530610	0.285220249260433	chr9:21530610:G:A
chr9:21530645	['T', 'C']	98663	16695.7075126461	-302.8598570239709	-0.0069326422806069	0.0076704686213406	-0.9038094832066892	0.366099	0.366099	chr9	21530645	0.4364014573929159	chr9:21530645:T:C
chr9:21531560	['A', 'T']	98663	16678.04272897765	-300.64582550724134	-0.0066787550892017	0.0076736462758592	-0.8703496159593083	0.384111	0.384111	chr9	21531560	0.4155432555244983	chr9:21531560:A:T
chr9:21531630	['C', 'T']	98663	126575.6385396812	-3746.219685018951	0.0001995819627903	0.0044337961098071	0.0450137890528899	0.964096	0.964096	chr9	21531630	0.0158797190075044	chr9:21531630:C:T
chr9:21531638	['C', 'T']	98663	126580.20569986	-3743.991977114376	0.0002408723796995	0.004434112923339	0.0543225632418493	0.956678	0.956678	chr9	21531638	0.0192342130640947	chr9:21531638:C:T
chr9:21532566	['C', 'T']	98663	103856.47387844075	-3376.4126845447336	0.0018208743033953	0.0042555435840905	0.4278828937865298	0.668737	0.668737	chr9	21532566	0.1747446474127948	chr9:21532566:C:T
chr9:21533623	['A', 'G']	98663	4526.458779763412	-231.3359340876363	0.0147053486199107	0.0141956267652345	1.0359069636801457	0.300248	0.300248	chr9	21533623	0.5225198768204992	chr9:21533623:A:G
chr9:21533956	['A', 'T']	98663	17059.074829449266	-347.003752443093	-0.0086584847511782	0.0075877288217189	-1.1411167893078114	0.253824	0.253824	chr9	21533956	0.5954673161468289	chr9:21533956:A:T
chr9:21534216	['C', 'A']	98663	41677.5175350549	-2159.179379962988	0.0009228328786032	0.0052538713718361	0.1756481674732647	0.860571	0.860571	chr9	21534216	0.065213293103779	chr9:21534216:C:A
chr9:21534478	['A', 'T']	98663	17052.246832235178	-347.2761598730819	-0.0088439655070879	0.0075884255416756	-1.1654546069559386	0.243838	0.243838	chr9	21534478	0.6128986124817581	chr9:21534478:A:T
chr9:21534621	['A', 'T']	98663	17054.457113023724	-346.91073603010176	-0.0088320594696278	0.0075883869202075	-1.163891557256853	0.244471	0.244471	chr9	21534621	0.611772651006413	chr9:21534621:A:T
chr9:21534622	['T', 'A']	98663	17046.80111718252	-351.5545957459744	-0.0091309744412678	0.0075895273462747	-1.2031018566327063	0.22894	0.22894	chr9	21534622	0.6402783215167889	chr9:21534622:T:A
chr9:21534920	['A', 'G']	98663	136490.13435786188	-4347.515829572861	-3.084188227917838e-05	0.0045977357747107	-0.0067080588773326	0.994648	0.994648	chr9	21534920	0.0023305862940975	chr9:21534920:A:G
chr9:21535577	['G', 'A']	98663	129413.54512276714	-4091.994224599896	-0.0008255517260037	0.0044744421996204	-0.1845038306839186	0.853619	0.853619	chr9	21535577	0.0687359268739769	chr9:21535577:G:A
chr9:21535800	['T', 'C']	98663	17203.04617006396	-363.37804647727927	-0.0092017986242378	0.0075602524435049	-1.217128487838157	0.223558	0.223558	chr9	21535800	0.6506097843345772	chr9:21535800:T:C
chr9:21535873	['T', 'C']	98663	4620.093654027427	-214.44747586983584	0.0137589108000438	0.0140543827621121	0.978976525182962	0.327594	0.327594	chr9	21535873	0.48466406109585	chr9:21535873:T:C
chr9:21536424	['T', 'C']	98663	17161.087236824762	-362.28481621598814	-0.0091182755509079	0.0075695494275999	-1.204599512576133	0.228361	0.228361	chr9	21536424	0.6413780638719977	chr9:21536424:T:C
chr9:21536429	['C', 'A']	98663	4609.140147982972	-214.8490135842845	0.0141922780825402	0.0140729880071029	1.0084765278970649	0.313228	0.313228	chr9	21536429	0.5041394225337485	chr9:21536429:C:A
chr9:21536740	['G', 'A']	98663	17138.168898711472	-368.2212674178722	-0.0094042729604947	0.0075731846675997	-1.2417857708830051	0.214319	0.214319	chr9	21536740	0.6689393257879359	chr9:21536740:G:A
chr9:21536914	['A', 'C']	98663	21786.391016476555	-568.3567425833367	-0.0034132264844952	0.0068052816703576	-0.5015555049488253	0.615981	0.615981	chr9	21536914	0.2104326834888465	chr9:21536914:A:C
chr9:21537089	['A', 'C']	98663	21778.14029287688	-573.2923800221337	-0.0041628147154955	0.0068064831117534	-0.6115955401853861	0.540807	0.540807	chr9	21537089	0.26695769568754	chr9:21537089:A:C
chr9:21539954	['GA', 'G']	98663	5406.087539527147	-290.483121160813	-0.0158446577968923	0.0132020356564253	-1.2001677778518114	0.230077	0.230077	chr9	21539954	0.6381267940751143	chr9:21539954:GA:G
chr9:21540553	['A', 'C']	98663	20292.073789100294	-507.803324394642	-0.0030008513289393	0.0070445180034734	-0.425983910816851	0.67012	0.67012	chr9	21540553	0.1738474201777699	chr9:21540553:A:C
chr9:21542135	['C', 'T']	98663	16655.895664780903	-313.2712031178112	-0.0070110417055879	0.007678081111125	-0.9131242043574318	0.361179	0.361179	chr9	21542135	0.442277508771743	chr9:21542135:C:T
chr9:21542209	['C', 'T']	98663	130192.8654249764	-4103.372790312598	9.659131135092595e-06	0.004487308485967	0.0021525444852519	0.998283	0.998283	chr9	21542209	0.0007463245285458	chr9:21542209:C:T
chr9:21543204	['A', 'G']	98663	136146.83852197274	-4342.303702873364	0.0004630953479522	0.0045913510880967	0.1008625433051452	0.91966	0.91966	chr9	21543204	0.0363727024540036	chr9:21543204:A:G
chr9:21543445	['A', 'G']	98663	21298.942881180687	-521.1627745081274	-0.0020521270818773	0.0068763817650464	-0.2984312320046901	0.765375	0.765375	chr9	21543445	0.1161257275562106	chr9:21543445:A:G
chr9:21543476	['C', 'G']	98663	113448.54760456584	-3944.1801225624113	0.0024987198470324	0.0042981415033194	0.5813489027996775	0.561007	0.561007	chr9	21543476	0.2510317197734161	chr9:21543476:C:G
chr9:21543939	['A', 'T']	98663	112880.17885313388	-3900.742081648186	0.0026513751418875	0.0042950516913451	0.6173092508363179	0.537032	0.537032	chr9	21543939	0.2699998353258421	chr9:21543939:A:T
chr9:21544101	['G', 'A']	98663	4427.493624052225	-202.0241110754395	0.0156077679624211	0.0143546000325818	1.0873007904779517	0.276907	0.276907	chr9	21544101	0.5576660654788828	chr9:21544101:G:A
chr9:21544551	['C', 'T']	98663	21108.995306592056	-516.8767551891441	-0.0025552244367828	0.0069064537660289	-0.3699763327673824	0.711401	0.711401	chr9	21544551	0.1478855286720593	chr9:21544551:C:T
chr9:21545778	['A', 'G']	98663	111505.2064934144	-3841.689521299089	0.0029743689626701	0.0042848554517281	0.6941585302418013	0.487584	0.487584	chr9	21545778	0.3119505541318338	chr9:21545778:A:G
chr9:21549639	['A', 'G']	98663	13135.931975754138	-602.3717521055596	-0.0088083429394271	0.0085300870460317	-1.0326205221463445	0.301784	0.301784	chr9	21549639	0.5203037893977742	chr9:21549639:A:G
chr9:21550888	['TCTC', 'T']	98663	20042.64085149518	-1016.460651633715	-0.0050288387258323	0.0070478246094136	-0.7135306288858804	0.475519	0.475519	chr9	21550888	0.3228321255608423	chr9:21550888:TCTC:T
chr9:21550960	['G', 'C']	98663	20023.82656557261	-1019.0527617539376	-0.0051894560559814	0.0070505763178257	-0.7360328889513792	0.461712	0.461712	chr9	21550960	0.3356288378897127	chr9:21550960:G:C
chr9:21551514	['T', 'C']	98663	40161.14107437934	-1567.5540621121509	0.0035183383194372	0.0052869701590374	0.6654734590137759	0.505749	0.505749	chr9	21551514	0.2960649672717622	chr9:21551514:T:C
chr9:21551615	['G', 'A']	98663	22843.315286914745	-138.35257887202957	0.0117511659411979	0.0066667877426249	1.7626428791283515	0.0779638	0.0779638	chr9	21551615	1.1081070012782257	chr9:21551615:G:A
chr9:21551648	['T', 'C']	98663	9562.775388981803	-389.7396076730003	0.0011784012953744	0.0099031329253081	0.1189927777666185	0.905281	0.905281	chr9	21551648	0.043216594488389	chr9:21551648:T:C
chr9:21552053	['A', 'G']	98663	126999.16962846578	-4980.637756502877	0.0012727794965058	0.0044573839744263	0.2855440553939826	0.775228	0.775228	chr9	21552053	0.1105705496493882	chr9:21552053:A:G
chr9:21552596	['A', 'G']	98663	5508.558320578188	-299.61844567625286	-0.0097006774192165	0.0129010423025603	-0.7519297427070186	0.452095	0.452095	chr9	21552596	0.3447702960721364	chr9:21552596:A:G
chr9:21553005	['T', 'C']	98663	127263.08740698687	-4947.334956627443	0.0006273500669695	0.0044568433530165	0.1407610762323306	0.888059	0.888059	chr9	21553005	0.0515581800285577	chr9:21553005:T:C
chr9:21553179	['G', 'C']	98663	2814.199663477133	101.36516787687724	0.0068149462676194	0.0183971367775616	0.3704351579280187	0.711059	0.711059	chr9	21553179	0.148094362264108	chr9:21553179:G:C
chr9:21553298	['C', 'T']	98663	2763.280072577621	87.12997284943813	0.0040824524324405	0.0185537244496071	0.220034120024187	0.825845	0.825845	chr9	21553298	0.0831014562648725	chr9:21553298:C:T
chr9:21553877	['A', 'T']	98663	134202.1235224946	-4762.036661054097	0.0014454882016295	0.0045592962948009	0.3170419530044173	0.751212	0.751212	chr9	21553877	0.1242374831858251	chr9:21553877:A:T
chr9:21553981	['G', 'T']	98663	41233.28385173773	-1541.5621985625958	0.0021124926574098	0.0052220252857095	0.4045351260919446	0.68582	0.68582	chr9	21553981	0.1637898540665293	chr9:21553981:G:T
chr9:21554458	['C', 'T']	98663	129080.27552025678	-5133.924561496591	0.000994523876595	0.0044956535710396	0.2212189753680443	0.824922	0.824922	chr9	21554458	0.0835871139604404	chr9:21554458:C:T
chr9:21555284	['T', 'C']	98663	136120.00973295217	-4748.898590347747	0.0022391634680517	0.0046166201151316	0.4850222483571026	0.627662	0.627662	chr9	21555284	0.202274163670257	chr9:21555284:T:C
chr9:21555446	['G', 'T']	98663	128940.82019851776	-5139.908824539024	0.0007609007938871	0.0044873228686627	0.1695667586571246	0.865351	0.865351	chr9	21555446	0.0628077001149902	chr9:21555446:G:T
chr9:21556882	['T', 'C']	98663	136724.25848802202	-4716.8554620282885	0.0023139407718837	0.0046239644123167	0.5004235685119347	0.616778	0.616778	chr9	21556882	0.2098711256331699	chr9:21556882:T:C
chr9:21557407	['A', 'C']	98663	129743.43579005002	-5093.991847376504	0.0012632407245168	0.0044965502304548	0.2809355305231467	0.77876	0.77876	chr9	21557407	0.1085963635534029	chr9:21557407:A:C
chr9:21557902	['C', 'G']	98663	5512.13425432857	-303.81091338252105	-0.0104844836550748	0.0129036983019221	-0.8125177301698833	0.416497	0.416497	chr9	21557902	0.3803881224399978	chr9:21557902:C:G
chr9:21558031	['G', 'A']	98663	129339.3443065188	-5129.256496487349	0.0008326092078358	0.0044918466837237	0.1853601127689406	0.852947	0.852947	chr9	21558031	0.0690779539704071	chr9:21558031:G:A
chr9:21559012	['A', 'C']	98663	5562.385468680213	-300.9477496178333	-0.0109970314133167	0.0128535703396681	-0.8555623941604888	0.392242	0.392242	chr9	21559012	0.4064459053351257	chr9:21559012:A:C
chr9:21561530	['G', 'A']	98663	151264.3227730002	-5358.044759443078	0.0065724784629273	0.0050398345160687	1.304106006253182	0.1922	0.1922	chr9	21561530	0.7162466166674735	chr9:21561530:G:A
chr9:21561810	['T', 'A']	98663	6546.398106571252	-247.78310054268653	-0.0136883296915364	0.0119066630782321	-1.1496360988463306	0.250297	0.250297	chr9	21561810	0.6015443557104092	chr9:21561810:T:A
chr9:21561969	['C', 'T']	98663	12010.73040939822	-597.7410399609665	0.00187293206734	0.0089164414600783	0.2100537614389955	0.833626	0.833626	chr9	21561969	0.0790287486025646	chr9:21561969:C:T
chr9:21564789	['T', 'C']	98663	13880.40685027318	-629.3031606182822	0.0067667381428136	0.0083391282986129	0.8114443021507635	0.417113	0.417113	chr9	21564789	0.3797462744546165	chr9:21564789:T:C
chr9:21566441	['G', 'A']	98663	136001.91983781042	-4684.651578339503	0.0024859766343647	0.0046124651526904	0.5389691958788425	0.589909	0.589909	chr9	21566441	0.2292149779272743	chr9:21566441:G:A
chr9:21566731	['G', 'A']	98663	39998.270238215926	-1083.1044497712946	0.0047524882095579	0.0052672416507211	0.902272674143836	0.366914	0.366914	chr9	21566731	0.4354357169528328	chr9:21566731:G:A
chr9:21567652	['C', 'T']	98663	150081.85965979358	-5384.800300474939	0.0043228793504824	0.0049929081619276	0.8658038983063304	0.3866	0.3866	chr9	21567652	0.4127381503074658	chr9:21567652:C:T
chr9:21568121	['A', 'T']	98663	13985.55925880874	-658.5922675118696	0.0053084743492769	0.0083094786571504	0.6388456566657054	0.522925	0.522925	chr9	21568121	0.281560594922096	chr9:21568121:A:T
chr9:21569856	['T', 'C']	98663	5580.5656188864	-284.86752596301625	-0.0066298200840766	0.0128220649226019	-0.5170633688174532	0.605113	0.605113	chr9	21569856	0.2181635167624688	chr9:21569856:T:C
chr9:21570353	['C', 'T']	98663	150386.25149038847	-5361.617037716749	0.0040853755930679	0.0050024537195975	0.8166743406467072	0.414117	0.414117	chr9	21570353	0.3828769408218198	chr9:21570353:C:T
chr9:21571468	['G', 'A']	98663	13087.928569980537	-712.7075033086924	0.0048925831704779	0.0085722223728658	0.5707485127736246	0.568171	0.568171	chr9	21571468	0.2455209368598068	chr9:21571468:G:A
chr9:21572209	['C', 'T']	98663	150346.90532814307	-5365.544353743703	0.0043541695043115	0.0049998002522961	0.870868691666605	0.383828	0.383828	chr9	21572209	0.4158633469482764	chr9:21572209:C:T
chr9:21572716	['A', 'G']	98663	5547.506041316114	-300.6784795103688	-0.0089142038320956	0.0128593268172089	-0.6932092137331943	0.48818	0.48818	chr9	21572716	0.3114200169457854	chr9:21572716:A:G
chr9:21573017	['T', 'C']	98663	150414.39242957206	-5369.904973035594	0.0039247242507551	0.005001948442571	0.7846390853116788	0.432667	0.432667	chr9	21573017	0.3638462276680126	chr9:21573017:T:C
chr9:21573050	['G', 'A']	98663	150396.77914651576	-5362.935255728091	0.0041331693038146	0.0050020874808222	0.8262888883213315	0.408642	0.408642	chr9	21573050	0.3886569988615733	chr9:21573050:G:A
chr9:21573444	['G', 'A']	98663	123630.35087701504	-4382.466039130231	0.0029788581009555	0.0043995638178828	0.6770803252921166	0.498357	0.498357	chr9	21573444	0.3024594371922988	chr9:21573444:G:A
chr9:21574195	['C', 'A']	98663	27982.38870078261	-842.9636191586645	-0.006252529209442	0.0061106957404159	-1.02321069073821	0.306211	0.306211	chr9	21574195	0.5139792122220371	chr9:21574195:C:A
chr9:21575702	['C', 'T']	98663	2702.1917166720723	64.79497745912778	-0.000701777505921	0.01869798456186	-0.0375322540030635	0.970061	0.970061	chr9	21575702	0.0132009552900064	chr9:21575702:C:T
chr9:21576701	['C', 'G']	98663	128144.7691332867	-4652.561778023083	0.0028057263367029	0.0044663882685221	0.6281868409150283	0.529883	0.529883	chr9	21576701	0.275820013538367	chr9:21576701:C:G
chr9:21577194	['C', 'T']	98663	14255.288969298912	-669.5269800257392	0.0018887369431543	0.0082321645699694	0.2294338174487409	0.818532	0.818532	chr9	21577194	0.0869643374471994	chr9:21577194:C:T
chr9:21577871	['C', 'G']	98663	146900.33365096102	-5105.191896196932	0.0046038621701793	0.0048798251744334	0.9434481780823022	0.345454	0.345454	chr9	21577871	0.4616097742700856	chr9:21577871:C:G
chr9:21577971	['T', 'C']	98663	30114.578399967555	-826.0946441723662	-0.0025222049704565	0.0059203815316216	-0.4260206807593575	0.670094	0.670094	chr9	21577971	0.1738642707054184	chr9:21577971:T:C
chr9:21578618	['C', 'A']	98663	123748.86619596844	-4352.346542228359	0.0031172242110412	0.0044042705350262	0.7077731002786051	0.479088	0.479088	chr9	21578618	0.3195847070359278	chr9:21578618:C:A
chr9:21579038	['G', 'GTA']	98663	14069.992984234808	-671.2385790448222	-0.0001597484214618	0.0082809643540291	-0.019291040829572	0.984609	0.984609	chr9	21579038	0.0067361987963799	chr9:21579038:G:GTA
chr9:21579828	['A', 'G']	98663	12190.247108786654	-611.385549654151	0.0008450235386874	0.0088515599646894	0.095466058192947	0.923945	0.923945	chr9	21579828	0.0343538804113127	chr9:21579828:A:G
chr9:21579923	['A', 'G']	98663	13732.41755524022	-649.0431546230924	0.0031718848842047	0.0083741314660321	0.3787718042248111	0.704858	0.704858	chr9	21579923	0.1518983667362374	chr9:21579923:A:G
chr9:21580063	['T', 'C']	98663	147124.35006994713	-5106.176724726386	0.0041444586498791	0.0048861857552144	0.8481991593250946	0.396329	0.396329	chr9	21580063	0.4019441485106676	chr9:21580063:T:C
chr9:21581327	['T', 'C']	98663	186398.1139222544	-5963.471595317125	0.000420624943505	0.009258267894194	0.0454323582242395	0.963763	0.963763	chr9	21581327	0.0160297507929327	chr9:21581327:T:C
chr9:21581713	['G', 'T']	98663	13774.350642240895	-661.9430448057914	0.0026526983518355	0.0083628121514587	0.3172017144224447	0.751091	0.751091	chr9	21581713	0.1243074419523641	chr9:21581713:G:T
chr9:21581805	['T', 'C']	98663	2743.2780452697834	79.87210645781389	0.0065767670131269	0.0186771844857213	0.3521283959129326	0.724743	0.724743	chr9	21581805	0.1398159706277488	chr9:21581805:T:C
chr9:21582327	['T', 'C']	98663	156713.23716408678	-4743.084200119632	0.0068564305065598	0.0052767450820294	1.2993673940987251	0.193821	0.193821	chr9	21582327	0.7125991700611666	chr9:21582327:T:C
chr9:21583458	['T', 'G']	98663	14217.296896223164	-706.1068151093257	0.0006398730949768	0.0082415263389908	0.0776401201255099	0.938114	0.938114	chr9	21583458	0.027744382769546	chr9:21583458:T:G
chr9:21584378	['G', 'T']	98663	156659.99309652697	-4758.367903486931	0.0075136660697458	0.0052730616551219	1.424915269565942	0.154185	0.154185	chr9	21584378	0.8119578748849203	chr9:21584378:G:T
chr9:21584546	['T', 'A']	98663	132412.07701590005	-4162.246397825186	0.0049198401753163	0.0045441770519348	1.0826691211825896	0.278958	0.278958	chr9	21584546	0.5544611793117382	chr9:21584546:T:A
chr9:21585266	['C', 'A']	98663	132132.784667944	-4161.185381038193	0.0044297031981828	0.0045379242380306	0.9761518627964696	0.328992	0.328992	chr9	21585266	0.4828146625305646	chr9:21585266:C:A
chr9:21586485	['T', 'C']	98663	10428.514201620636	-485.7628741997315	-0.0069768547333873	0.0096161520589045	-0.7255349843315729	0.468126	0.468126	chr9	21586485	0.3296372372255787	chr9:21586485:T:C
chr9:21587411	['G', 'A']	98663	21568.06044663404	-1102.4558305046094	-0.0035896925316762	0.0068304776893368	-0.5255404811994553	0.599209	0.599209	chr9	21587411	0.2224216722428633	chr9:21587411:G:A
chr9:21587448	['C', 'T']	98663	134945.1934649932	-4300.572024133922	0.0038163468881285	0.004594648311109	0.8306069648249778	0.406198	0.406198	chr9	21587448	0.3912622192647968	chr9:21587448:C:T
chr9:21588970	['G', 'A']	98663	160026.30481549067	-4944.581673447916	0.005751305762017	0.0054303996112187	1.059094389690104	0.289559	0.289559	chr9	21588970	0.5382629318889818	chr9:21588970:G:A
chr9:21591338	['C', 'T']	98663	11532.818237106712	-700.5322023852367	-0.0009216481286359	0.0090926199507581	-0.1013622183295001	0.919263	0.919263	chr9	21591338	0.0365602197257917	chr9:21591338:C:T
chr9:21591682	['C', 'A']	98663	2765.1401305520085	93.37501778998626	0.0102116312892782	0.0186215148457424	0.5483781192813647	0.583434	0.583434	chr9	21591682	0.2340082656803011	chr9:21591682:C:A
chr9:21592092	['T', 'C']	98663	5600.510876396294	-393.245213755804	-0.0206899674530257	0.0127743867027466	-1.619644679190526	0.105312	0.105312	chr9	21592092	0.9775221393857204	chr9:21592092:T:C
chr9:21592859	['A', 'G']	98663	38455.01570277256	-1158.7538278113004	-0.008783756538941	0.0053724537698253	-1.634961772640163	0.10206	0.10206	chr9	21592859	0.9911444360037872	chr9:21592859:A:G
chr9:21593748	['A', 'G']	98663	6199.251330339859	-300.2794755475694	-0.0065108753107151	0.0121538194381013	-0.5357061081806171	0.592163	0.592163	chr9	21593748	0.2275587320325601	chr9:21593748:A:G
chr9:21595718	['T', 'C']	98663	34150.49972630511	-833.3974989675515	-0.007615603691129	0.0056308857052817	-1.352469946954446	0.176228	0.176228	chr9	21595718	0.7539250875278226	chr9:21595718:T:C
chr9:21596184	['G', 'C']	98663	13955.13153920227	-627.2579009846304	-0.0004647133015442	0.008288803875131	-0.0560651824491236	0.95529	0.95529	chr9	21596184	0.0198647684361255	chr9:21596184:G:C
chr9:21597559	['A', 'G']	98663	6323.769135639781	-266.5632019056435	-0.0144529383458532	0.0120541328608652	-1.199002741439483	0.23053	0.23053	chr9	21597559	0.6372725497248005	chr9:21597559:A:G
chr9:21598429	['A', 'T']	98663	5853.24583848665	-305.26614581356785	-0.0105410802892881	0.0124948485880939	-0.8436340956810382	0.398876	0.398876	chr9	21598429	0.3991620940013476	chr9:21598429:A:T
chr9:21599221	['C', 'T']	98663	16014.785498520054	-354.5097022013296	-0.0088200199591513	0.0077878617795719	-1.1325342191212089	0.257413	0.257413	chr9	21599221	0.5893695239207614	chr9:21599221:C:T
chr9:21601653	['C', 'T']	98663	30467.470427246462	-689.2352138960063	-0.0041715738999743	0.0058926859369092	-0.7079240171014954	0.478994	0.478994	chr9	21601653	0.3196699266338952	chr9:21601653:C:T
chr9:21602015	['T', 'C']	98663	5745.465865896304	-311.10173067241806	-0.0097603276561663	0.0126068762435222	-0.774206668458526	0.43881	0.43881	chr9	21602015	0.3577234838882718	chr9:21602015:T:C
chr9:21602753	['A', 'G']	98663	84203.16359119945	-2996.001774446599	-0.0015840928706919	0.0043054380598469	-0.3679283846783029	0.712927	0.712927	chr9	21602753	0.1469549373574749	chr9:21602753:A:G
chr9:21603775	['C', 'T']	98663	17800.34540293969	-387.83507516385686	-0.0028908118269159	0.007416669091434	-0.3897722537270375	0.696706	0.696706	chr9	21603775	0.1569504493252397	chr9:21603775:C:T
chr9:21604068	['A', 'G']	98663	21516.14346539069	-601.0392838528144	-0.0002959935813994	0.0067980796899547	-0.0435407637007861	0.965271	0.965271	chr9	21604068	0.015350741286496	chr9:21604068:A:G
chr9:21604306	['G', 'C']	98663	5702.346777218038	-318.94183766943337	-0.0116289836057418	0.012651739059193	-0.919160879886468	0.358014	0.358014	chr9	21604306	0.446099990105107	chr9:21604306:G:C
chr9:21604970	['A', 'G']	98663	80568.93072328866	-3017.724069270569	-0.0033193282403923	0.0043371001679526	-0.7653335435780965	0.444075	0.444075	chr9	21604970	0.3525436755262997	chr9:21604970:A:G
chr9:21606567	['C', 'A']	98663	6181.563879822409	-277.9605784639591	-0.0093544117650777	0.0121582377379429	-0.769388785340568	0.441664	0.441664	chr9	21606567	0.3549079986101142	chr9:21606567:C:A
chr9:21606657	['A', 'C']	98663	6195.125581536778	-280.7538410777385	-0.0095988399588315	0.0121457783721469	-0.7903025779594236	0.429353	0.429353	chr9	21606657	0.3671854982272515	chr9:21606657:A:C
chr9:21607577	['T', 'C']	98663	5681.842828319699	-329.0777345117368	-0.0119153480685315	0.0126740425477955	-0.9401379254959216	0.347149	0.347149	chr9	21607577	0.4594840814375515	chr9:21607577:T:C
chr9:21608239	['G', 'A']	98663	30793.681645851924	-771.591266903102	-0.0079078386471493	0.0058646241450927	-1.3483964959231305	0.177534	0.177534	chr9	21608239	0.7507184617730807	chr9:21608239:G:A
chr9:21608852	['G', 'A']	98663	21673.85578307147	-786.8992802075317	-0.0030678146993418	0.0067810904822484	-0.4524072798280396	0.650977	0.650977	chr9	21608852	0.1864343554403194	chr9:21608852:G:A
chr9:21608881	['A', 'G']	98663	6188.8154485555	-276.3490865289252	-0.009067526588025	0.0121539236501705	-0.7460575571328257	0.455634	0.455634	chr9	21608881	0.3413838757662438	chr9:21608881:A:G
chr9:21609182	['C', 'T']	98663	6186.250803271876	-279.5097436392681	-0.0096921252373269	0.0121556536975299	-0.7973347611322961	0.425259	0.425259	chr9	21609182	0.3713464863950492	chr9:21609182:C:T
chr9:21609432	['G', 'A']	98663	12724.6766244298	-683.3031302932537	-0.0009839506572207	0.0086559213575281	-0.113673705730351	0.909497	0.909497	chr9	21609432	0.0411987291300133	chr9:21609432:G:A
chr9:21609971	['GAGGA', 'G']	98663	31763.829139972426	-767.4968981473112	-0.0068237290105876	0.0057974465477501	-1.1770231867399863	0.239189	0.239189	chr9	21609971	0.621258796879065	chr9:21609971:GAGGA:G
chr9:21611119	['A', 'G']	98663	6190.501951244236	-271.0678830083473	-0.0088798688010282	0.0121526332963912	-0.7306950341096188	0.464967	0.464967	chr9	21611119	0.3325778691024583	chr9:21611119:A:G
chr9:21611257	['T', 'C']	98663	31906.73155845734	-764.5633193798211	-0.0069590716801941	0.005789638778442	-1.2019871958344897	0.229371	0.229371	chr9	21611257	0.6394614919976223	chr9:21611257:T:C
chr9:21612411	['C', 'G']	98663	13027.660210018446	-513.6747511966308	0.0130252735052393	0.0085855052102107	1.5171237086605385	0.129239	0.129239	chr9	21612411	0.8886064110394299	chr9:21612411:C:G
chr9:21614840	['A', 'G']	98663	61729.267100580895	-1921.045964265927	0.0050187143587921	0.0045775232468516	1.0963820581891908	0.272914	0.272914	chr9	21614840	0.5639741852286221	chr9:21614840:A:G
chr9:21616162	['A', 'G']	98663	22575.11858685184	-622.2072408573097	-0.0007952092551031	0.0066611556773164	-0.1193800736126243	0.904974	0.904974	chr9	21616162	0.0433638979425681	chr9:21616162:A:G
chr9:21618045	['A', 'G']	98663	186460.3392258025	-6098.760895128212	-0.0129792283100633	0.0092931557676884	-1.3966437918958714	0.162524	0.162524	chr9	21618045	0.7890824974670267	chr9:21618045:A:G
chr9:21619203	['A', 'G']	98663	5400.328410553737	-299.9402743226399	-0.010769854943163	0.0130036624971774	-0.8282170461976174	0.40755	0.40755	chr9	21619203	0.3898191025264279	chr9:21619203:A:G
chr9:21620607	['T', 'C']	98663	27255.933769867017	-681.1349328341988	-0.0130045975669831	0.0061901865951773	-2.1008409628741824	0.0356575	0.0356575	chr9	21620607	1.4478491091209882	chr9:21620607:T:C
chr9:21623280	['G', 'C']	98663	38402.39533068406	-1433.9849072559607	-0.0031698834460423	0.0053629374245674	-0.5910722417757879	0.554473	0.554473	chr9	21623280	0.2561195969205987	chr9:21623280:G:C
chr9:21623339	['C', 'A']	98663	19312.76170251586	-861.6580541514429	-0.006376655136946	0.0071240836405979	-0.8950842604664874	0.370744	0.370744	chr9	21623339	0.4309258687229835	chr9:21623339:C:A
chr9:21625007	['A', 'AT']	98663	14341.215311150314	-483.4798230663796	0.0067394455601519	0.0081666749062419	0.8252373992505612	0.409239	0.409239	chr9	21625007	0.3880229852294099	chr9:21625007:A:AT
chr9:21625102	['A', 'T']	98663	14011.414218518745	-481.2880370014481	0.0061196193149012	0.0082532033233984	0.7414841335062821	0.458402	0.458402	chr9	21625102	0.3387534962172175	chr9:21625102:A:T
chr9:21625579	['A', 'G']	98663	19559.76671667816	-887.1899875732192	-0.0075805443083736	0.0070829705128368	-1.0702493106013904	0.28451	0.28451	chr9	21625579	0.5459024643532865	chr9:21625579:A:G
chr9:21626574	['G', 'T']	98663	35924.82586393909	-830.8964377564693	-0.0083377447063268	0.0055333618280659	-1.506813572905476	0.131862	0.131862	chr9	21626574	0.8798803414364185	chr9:21626574:G:T
chr9:21626954	['C', 'T']	98663	13966.53895050589	-482.8116286034771	0.0059865197431642	0.0082655247861364	0.7242758201155332	0.468898	0.468898	chr9	21626954	0.3289216196621236	chr9:21626954:C:T
chr9:21627034	['A', 'G']	98663	19480.566791687783	-879.7500590236335	-0.0075579045087169	0.0070964654305018	-1.0650237900450752	0.286868	0.286868	chr9	21627034	0.5423178944117842	chr9:21627034:A:G
chr9:21627287	['G', 'C']	98663	19381.928915381734	-874.1772760712851	-0.0072965683812005	0.0071123000336978	-1.0259084046833746	0.304937	0.304937	chr9	21627287	0.5157898766483323	chr9:21627287:G:C
chr9:21627621	['T', 'C']	98663	19493.70556862426	-874.049350203498	-0.0075376796925591	0.0070960679038351	-1.0622333093071714	0.288132	0.288132	chr9	21627621	0.540408506205297	chr9:21627621:T:C
chr9:21628055	['A', 'T']	98663	13567.612779287138	-532.2150201067043	0.006127813186541	0.0083731240829087	0.7318431120648378	0.464266	0.464266	chr9	21628055	0.3332331202387531	chr9:21628055:A:T
chr9:21628964	['G', 'A']	98663	13113.930414774572	-532.7115060079873	0.00849092499273	0.0085074559981114	0.9980568802959338	0.318254	0.318254	chr9	21628964	0.4972261291762374	chr9:21628964:G:A
chr9:21630636	['A', 'G']	98663	33094.70863619314	-1404.9016545660168	-0.0016354205310797	0.0056921748178427	-0.2873103134417766	0.773875	0.773875	chr9	21630636	0.1113291829790386	chr9:21630636:A:G
chr9:21631988	['A', 'G']	98663	38450.28887985363	-1414.4601290888477	-0.0049725688586931	0.0053674987906999	-0.9264219802543762	0.354229	0.354229	chr9	21631988	0.4507158868940621	chr9:21631988:A:G
chr9:21631999	['G', 'A']	98663	32888.33352258328	-1314.2879191397117	-0.00161634513158	0.0057085556034438	-0.2831443264921491	0.777067	0.777067	chr9	21631999	0.1095415339972527	chr9:21631999:G:A
chr9:21632262	['T', 'C']	98663	5363.652360340999	-82.24053812027557	-0.0184488441286578	0.0131247171514337	-1.405656511739951	0.159829	0.159829	chr9	21632262	0.79634441777982	chr9:21632262:T:C
chr9:21632307	['A', 'G']	98663	5366.414175208087	-80.27554560823226	-0.0179405740343195	0.0131231125356543	-1.3670974767286768	0.171598	0.171598	chr9	21632307	0.765487778224059	chr9:21632307:A:G
chr9:21632711	['A', 'G']	98663	3257.2641123105777	-156.90555633960406	-0.0127544110193024	0.0166663794023701	-0.7652778513783639	0.444108	0.444108	chr9	21632711	0.3525114035330069	chr9:21632711:A:G
chr9:21632803	['C', 'T']	98663	3478.387807647083	-146.62829391084455	-0.0174784933637446	0.0161275099109219	-1.0837688806446069	0.27847	0.27847	chr9	21632803	0.5552215851805218	chr9:21632803:C:T
chr9:21632813	['A', 'G']	98663	13347.758722757218	-533.1930137665601	0.0051207927223175	0.0084297851529957	0.6074642033430385	0.543544	0.543544	chr9	21632813	0.2647652939259003	chr9:21632813:A:G
chr9:21632874	['A', 'G']	98663	12887.40039953758	-535.1802192304289	0.0077085074763768	0.0085712082915436	0.8993489849012413	0.368469	0.368469	chr9	21632874	0.433599044291395	chr9:21632874:A:G
chr9:21635154	['G', 'A']	98663	19130.45963098136	-833.3573335301143	-0.0059097466893016	0.0071563060841111	-0.8258096593189093	0.408914	0.408914	chr9	21635154	0.3883680202388584	chr9:21635154:G:A
chr9:21635941	['T', 'C']	98663	5372.034518064962	-76.02586590649413	-0.0175700764476966	0.0131143285572882	-1.3397618010669845	0.180326	0.180326	chr9	21635941	0.7439416507459501	chr9:21635941:T:C
chr9:21636122	['A', 'G']	98663	19187.94479640761	-849.1834112398088	-0.0069135565339991	0.0071441607335269	-0.9677213030152536	0.333186	0.333186	chr9	21636122	0.477313255315922	chr9:21636122:A:G
chr9:21636180	['T', 'G']	98663	5340.866118584449	-77.02803768884345	-0.018997059689935	0.013154546401941	-1.444144032752951	0.148702	0.148702	chr9	21636180	0.8276831903003549	chr9:21636180:T:G
chr9:21637352	['C', 'G']	98663	16602.019239541416	-646.6282942168802	0.0024426954760058	0.0076327031143537	0.3200301963025693	0.748946	0.748946	chr9	21637352	0.1255494943799181	chr9:21637352:C:G
chr9:21637710	['T', 'C']	98663	5207.319471197712	-75.89506104855495	-0.0135502374106719	0.0133120891341865	-1.017889624542392	0.308733	0.308733	chr9	21637710	0.5104169469612874	chr9:21637710:T:C
chr9:21637834	['A', 'G']	98663	5218.634722405248	-70.92849655410542	-0.0122973836741228	0.0132962199212395	-0.9248781794349576	0.355032	0.355032	chr9	21637834	0.4497325010375937	chr9:21637834:A:G
chr9:21638408	['C', 'T']	98663	12396.00511884851	-569.6734284429638	-0.0034001027119138	0.0087399911743801	-0.3890281630810646	0.697256	0.697256	chr9	21638408	0.1566077398719808	chr9:21638408:C:T
chr9:21638593	['G', 'A']	98663	140652.95825603913	-3486.9927060878645	-0.0049825280465731	0.0047505756261931	-1.0488261715277454	0.294261	0.294261	chr9	21638593	0.5312672934802491	chr9:21638593:G:A
chr9:21638733	['T', 'G']	98663	5218.1350624575125	-71.63927917792735	-0.012416708493416	0.013302582066961	-0.9334058929998924	0.350613	0.350613	chr9	21638733	0.4551719852085796	chr9:21638733:T:G
chr9:21638903	['A', 'G']	98663	13046.917789183291	-550.3456180310606	0.0067248883405691	0.0085252288848239	0.7888220282906844	0.430218	0.430218	chr9	21638903	0.3663114230114643	chr9:21638903:A:G
chr9:21639446	['G', 'A']	98663	19793.602180279828	-774.4322514967998	-0.0057343556361456	0.0070660132145765	-0.8115404630600197	0.417057	0.417057	chr9	21639446	0.3798045850891949	chr9:21639446:G:A
chr9:21640146	['C', 'T']	98663	3349.305522330569	-134.82558216793203	-0.0132059945175529	0.0164536404415808	-0.8026183970921973	0.422197	0.422197	chr9	21640146	0.374484856978326	chr9:21640146:C:T
chr9:21640233	['A', 'G']	98663	4828.517124259879	-88.8134041451006	-0.0095740337279714	0.013806105657424	-0.6934637446312143	0.48802	0.48802	chr9	21640233	0.3115623794078357	chr9:21640233:A:G
chr9:21641326	['T', 'G']	98663	73983.49637559942	-1453.3235966906484	0.003726064572574	0.0044052849153846	0.8458169321946593	0.397657	0.397657	chr9	21641326	0.4004913682103052	chr9:21641326:T:G
chr9:21642542	['T', 'G']	98663	73489.60078674695	-1509.9699844844458	0.0037475360495471	0.0044091468552177	0.8499458449909217	0.395357	0.395357	chr9	21642542	0.4030105673901668	chr9:21642542:T:G
chr9:21642721	['A', 'G']	98663	4823.293319277902	-83.26907307863218	-0.0084569416858712	0.0138166991427934	-0.6120811923651261	0.540485	0.540485	chr9	21642721	0.267216354453732	chr9:21642721:A:G
chr9:21643230	['A', 'C']	98663	4829.020184696562	-87.24969073483167	-0.0093635653668977	0.0138168062546266	-0.6776939036662182	0.497967	0.497967	chr9	21643230	0.3027994367438364	chr9:21643230:A:C
chr9:21643490	['C', 'T']	98663	3362.2268040191843	-122.66170133030994	-0.0114629254702831	0.0164218687935899	-0.698028075510962	0.485161	0.485161	chr9	21643490	0.314114117462393	chr9:21643490:C:T
chr9:21643598	['T', 'C']	98663	67976.22434558687	-1420.5886891882749	0.0058593970503209	0.0044659802441947	1.3120069346337897	0.189521	0.189521	chr9	21643598	0.7223426607417279	chr9:21643598:T:C
chr9:21643794	['T', 'C']	98663	4813.195136784278	-87.17031105503665	-0.0093158772899182	0.0138332352692612	-0.6734416865314908	0.500668	0.500668	chr9	21643794	0.3004501654765364	chr9:21643794:T:C
chr9:21644233	['T', 'C']	98663	4821.342067385664	-85.71628274725116	-0.0099001149838874	0.0138179837854104	-0.7164659575256134	0.473705	0.473705	chr9	21644233	0.3244920312295071	chr9:21644233:T:C
chr9:21644771	['T', 'A']	98663	3374.27359991891	-125.47778801651708	-0.0144817259955531	0.016388072932893	-0.8836747343542992	0.376874	0.376874	chr9	21644771	0.4238038228741365	chr9:21644771:T:A
chr9:21645073	['A', 'T']	98663	4833.195947658094	-86.38024985870783	-0.0097756518692594	0.0138012629738173	-0.7083157452912086	0.478751	0.478751	chr9	21645073	0.3198903058817473	chr9:21645073:A:T
chr9:21645243	['G', 'T']	98663	3325.3370399278274	-125.35299925451048	-0.0115069769336212	0.0165209577173073	-0.6965078617425751	0.486112	0.486112	chr9	21645243	0.3132636579432377	chr9:21645243:G:T
chr9:21645813	['T', 'A']	98663	3435.243725673045	-115.55570216421	-0.0134180505026379	0.0162627440761184	-0.8250791157896977	0.409329	0.409329	chr9	21645813	0.3879274855188696	chr9:21645813:T:A
chr9:21645848	['A', 'T']	98663	19450.95718108832	-849.8316696282064	-0.0063730539890759	0.0071010866387956	-0.8974758812627072	0.369467	0.369467	chr9	21645848	0.4324243457885679	chr9:21645848:A:T
chr9:21646150	['T', 'C']	98663	4835.63715154587	-80.1582059864621	-0.0086058101440912	0.0138039600346746	-0.6234305317078538	0.533003	0.533003	chr9	21646150	0.2732703465460748	chr9:21646150:T:C
chr9:21646563	['T', 'C']	98663	4836.813872609653	-83.19928270892461	-0.0088533331900779	0.0138030114662997	-0.6414059143320641	0.52126	0.52126	chr9	21646563	0.2829456003094847	chr9:21646563:T:C
chr9:21647498	['A', 'C']	98663	4832.930700296013	-78.43957664677004	-0.008162987405435	0.0137978956167677	-0.5916110421588534	0.554112	0.554112	chr9	21647498	0.256402444538975	chr9:21647498:A:C
chr9:21648257	['A', 'G']	98663	43224.20008718398	-1673.349722093098	-0.0026725170983245	0.0051338670348349	-0.5205660918350014	0.60267	0.60267	chr9	21648257	0.2199204265157112	chr9:21648257:A:G
chr9:21648801	['C', 'T']	98663	4808.682338391671	-80.72720334028159	-0.0084364841619083	0.013836834554107	-0.6097120066673213	0.542054	0.542054	chr9	21648801	0.2659574464250223	chr9:21648801:C:T
chr9:21648905	['A', 'G']	98663	4812.268144813813	-83.6519726013977	-0.0090199551235883	0.0138339883336507	-0.6520140762044458	0.514394	0.514394	chr9	21648905	0.2887041057566346	chr9:21648905:A:G
chr9:21650267	['C', 'T']	98663	4850.442455450362	-75.51008703169437	-0.0085738304956119	0.0137775968331301	-0.6223023216207764	0.533745	0.533745	chr9	21650267	0.2726661803183584	chr9:21650267:C:T
chr9:21650281	['C', 'CT']	98663	4860.344834576711	-73.20730251452711	-0.0081356025684012	0.0137609708346574	-0.5912084740352365	0.554382	0.554382	chr9	21650281	0.25619087909535	chr9:21650281:C:CT
chr9:21650407	['G', 'T']	98663	25185.892341538594	-846.7199116097839	-0.0071773149142336	0.0063440456129265	-1.1313466756306494	0.257912	0.257912	chr9	21650407	0.5885284507564358	chr9:21650407:G:T
chr9:21650460	['G', 'A']	98663	4873.839780629727	-80.80039532857371	-0.0098881453001885	0.0137420055235274	-0.7195562018410799	0.4718	0.4718	chr9	21650460	0.3262420634504233	chr9:21650460:G:A
chr9:21650621	['C', 'A']	98663	4850.769941293969	-73.91200337607333	-0.0085672413752114	0.0137789556167061	-0.6217627528188108	0.534099	0.534099	chr9	21650621	0.2723782351648984	chr9:21650621:C:A
chr9:21650660	['C', 'T']	98663	4857.529486360084	-77.61134548290559	-0.0092526914726462	0.0137746806405255	-0.6717173133890687	0.501765	0.501765	chr9	21650660	0.2994996356419615	chr9:21650660:C:T
chr9:21651106	['A', 'C']	98663	4869.39483046982	-72.78512926093855	-0.0082470968638273	0.0137490726074866	-0.5998293193488995	0.548621	0.548621	chr9	21651106	0.2607275725798898	chr9:21651106:A:C
chr9:21651134	['G', 'A']	98663	3400.1723124328487	-114.23410850992572	-0.0127549580484182	0.0163317579602248	-0.7809911265818551	0.43481	0.43481	chr9	21651134	0.3617004763270542	chr9:21651134:G:A
chr9:21651357	['G', 'A']	98663	13146.532987360504	-632.051360601614	-0.0055457683171195	0.0084891843534635	-0.6532745769452981	0.513581	0.513581	chr9	21651357	0.2893910514263307	chr9:21651357:G:A
chr9:21651475	['C', 'T']	98663	4941.100161157905	-66.62293063370105	-0.0093669913990751	0.0136548183523612	-0.6859843285615954	0.492725	0.492725	chr9	21651475	0.3073954018277878	chr9:21651475:C:T
chr9:21651621	['T', 'C']	98663	29178.84465281297	-1112.2004701105177	-0.0053518342145923	0.0059637477922606	-0.8973944574815319	0.369511	0.369511	chr9	21651621	0.4323726285325026	chr9:21651621:T:C
chr9:21651930	['T', 'C']	98663	4860.591174950076	-74.7649457787947	-0.0084659484562883	0.0137609068586057	-0.6152173358396034	0.538413	0.538413	chr9	21651930	0.2688844626026069	chr9:21651930:T:C
chr9:21652627	['T', 'C']	98663	12737.774623189433	-559.273699696015	0.0045289126334731	0.008616594574303	0.5256035426083033	0.599165	0.599165	chr9	21652627	0.2224535637178324	chr9:21652627:T:C
chr9:21652842	['G', 'A']	98663	3397.103294141496	-114.87634891624624	-0.0129305731450656	0.0163381655687571	-0.7914335970368821	0.428693	0.428693	chr9	21652842	0.3678536078963963	chr9:21652842:G:A
chr9:21652885	['G', 'T']	98663	19456.169180553872	-845.352407354135	-0.0061236356880519	0.0070930476702133	-0.8633292729396999	0.387959	0.387959	chr9	21652885	0.4112141687733421	chr9:21652885:G:T
chr9:21653864	['A', 'G']	98663	19947.256567008328	-787.0807513838998	-0.005182008086351	0.0070199632502824	-0.7381816544613011	0.460406	0.460406	chr9	21653864	0.3368590252900473	chr9:21653864:A:G
chr9:21653929	['A', 'G']	98663	4855.295265414517	-74.60509840760952	-0.0086447675358109	0.0137672357992895	-0.6279232564794933	0.530056	0.530056	chr9	21653929	0.2756782451044544	chr9:21653929:A:G
chr9:21653977	['T', 'G']	98663	4938.201228722921	-67.62570476215456	-0.0098875961360859	0.013659118748603	-0.7238824347359302	0.46914	0.46914	chr9	21653977	0.3286975364864904	chr9:21653977:T:G
chr9:21654273	['C', 'T']	98663	37820.11603465419	-1426.6181928870935	-0.0053614344297439	0.0053855295728039	-0.9955259473122668	0.319483	0.319483	chr9	21654273	0.4955522461209717	chr9:21654273:C:T
chr9:21654630	['T', 'C']	98663	3403.1385381487034	-112.35283810193094	-0.0119657769751267	0.0163188112211658	-0.7332505298919587	0.463407	0.463407	chr9	21654630	0.3340374102559863	chr9:21654630:T:C
chr9:21654765	['G', 'C']	98663	37668.25395361096	-1418.1928026501637	-0.0040512462981293	0.0053915847073124	-0.7514017711035401	0.452413	0.452413	chr9	21654765	0.3444649241993938	chr9:21654765:G:C
chr9:21655479	['G', 'A']	98663	17854.53350768887	-634.6545945293112	0.0002596536244907	0.0073728000742411	0.0352177764046477	0.971906	0.971906	chr9	21655479	0.0123757367768229	chr9:21655479:G:A
chr9:21655547	['T', 'G']	98663	2104.1492864093416	63.33468110379283	-0.0168268610513024	0.021064647254983	-0.7988199777388613	0.424397	0.424397	chr9	21655547	0.3722276947236909	chr9:21655547:T:G
chr9:21656150	['C', 'T']	98663	36112.15037815039	-1493.9739000963746	-0.0051364042667776	0.0054877230724768	-0.9359809521983374	0.349285	0.349285	chr9	21656150	0.4568200646833007	chr9:21656150:C:T
chr9:21656684	['G', 'C']	98663	53167.31643721741	-979.1263483779218	0.0060199366461617	0.0048071525274598	1.2522874220807505	0.210468	0.210468	chr9	21656684	0.6768139258609219	chr9:21656684:G:C
chr9:21656750	['G', 'A']	98663	38158.961690911856	-1433.3982061282627	-0.0059871240597867	0.005365895569217	-1.1157734962516994	0.264522	0.264522	chr9	21656750	0.5775382023385376	chr9:21656750:G:A
chr9:21657012	['A', 'G']	98663	36293.77139033367	-1533.635064606042	-0.0059831785996868	0.0054773412045144	-1.092350900972813	0.274682	0.274682	chr9	21657012	0.5611697991043881	chr9:21657012:A:G
chr9:21658043	['G', 'C']	98663	36400.59240447296	-1518.4943625133687	-0.0051153497462387	0.0054706709282836	-0.93504979796757	0.349765	0.349765	chr9	21658043	0.4562236513106505	chr9:21658043:G:C
chr9:21658508	['C', 'A']	98663	36143.96041320303	-1544.2736410477514	-0.0061127729092791	0.0054844947600865	-1.1145553376702937	0.265044	0.265044	chr9	21658508	0.5766820227764928	chr9:21658508:C:A
chr9:21658653	['A', 'G']	98663	16308.13228167644	-710.9874176580172	-0.0008597266822022	0.0076954165008574	-0.1117193178701163	0.911046	0.911046	chr9	21658653	0.0404596943312698	chr9:21658653:A:G
chr9:21659007	['G', 'C']	98663	37693.40492290225	-1491.649178840711	-0.0054707615418957	0.0053880979986539	-1.0153418782031105	0.309945	0.309945	chr9	21659007	0.5087153652486052	chr9:21659007:G:C
chr9:21659426	['G', 'A']	98663	36116.95521268399	-1518.7825983283526	-0.004708079791845	0.0054897041334883	-0.8576199513421442	0.391104	0.391104	chr9	21659426	0.4077077422962862	chr9:21659426:G:A
chr9:21659863	['A', 'T']	98663	19423.36238862252	-854.7263470369126	-0.0069611070262176	0.0071054534376405	-0.9796851231677566	0.327244	0.327244	chr9	21659863	0.4851283074686644	chr9:21659863:A:T
chr9:21659915	['A', 'T']	98663	11236.024945770068	-562.0607261850679	0.0069720171945157	0.0091708157110774	0.7602395920020772	0.447113	0.447113	chr9	21659915	0.3495827026522399	chr9:21659915:A:T
chr9:21659993	['G', 'C']	98663	19420.57469971112	-855.5878162478095	-0.0069699355826192	0.0071052499751535	-0.9809557168280634	0.326617	0.326617	chr9	21659993	0.4859612145348957	chr9:21659993:G:C
chr9:21660144	['A', 'G']	98663	36129.61957337227	-1533.8068657141496	-0.005310088122487	0.0054896346432177	-0.9672935391151232	0.3334	0.3334	chr9	21660144	0.4770344045080135	chr9:21660144:A:G
chr9:21660761	['G', 'A']	98663	36128.59127173196	-1532.9071509611424	-0.0052352566639594	0.0054893351358351	-0.9537141629016228	0.340231	0.340231	chr9	21660761	0.4682261183672569	chr9:21660761:G:A
chr9:21661173	['C', 'T']	98663	36125.78768032929	-1529.189800865353	-0.0050279458494317	0.0054893300323641	-0.91594890811589	0.359696	0.359696	chr9	21661173	0.4440643917271845	chr9:21661173:C:T
chr9:21661237	['G', 'A']	98663	36123.42097526358	-1529.3735253876712	-0.0051135513754822	0.0054895874609266	-0.9315001194313915	0.351597	0.351597	chr9	21661237	0.4539548391983912	chr9:21661237:G:A
chr9:21661806	['GC', 'G']	98663	12247.11717720518	-560.2308257030395	0.0050599185347583	0.0087827638025708	0.5761191634548161	0.564536	0.564536	chr9	21661806	0.248308358251263	chr9:21661806:GC:G
chr9:21662081	['C', 'T']	98663	38113.816485020536	-1435.4014540938983	-0.0060319166650645	0.0053694346883814	-1.1233802094877086	0.261279	0.261279	chr9	21662081	0.5828954947909382	chr9:21662081:C:T
chr9:21662242	['C', 'G']	98663	16527.375670550515	-653.3155133861098	-0.0007587503581942	0.007649002944698	-0.0991959819704536	0.920983	0.920983	chr9	21662242	0.0357483861705036	chr9:21662242:C:G
chr9:21662344	['T', 'C']	98663	38108.14834841537	-1447.7665235497227	-0.0061160727997162	0.005371104006565	-1.1386993795392213	0.254831	0.254831	chr9	21662344	0.5937477415250074	chr9:21662344:T:C
chr9:21662579	['A', 'G']	98663	19503.127899667445	-864.6651076162826	-0.0071565342420704	0.0070897701559928	-1.009416960579629	0.312777	0.312777	chr9	21662579	0.5047651902040569	chr9:21662579:A:G
chr9:21662607	['C', 'A']	98663	36079.41927202244	-1544.1119423892694	-0.0054425061699561	0.005490558154926	-0.9912482513409366	0.321567	0.321567	chr9	21662607	0.4927285260095807	chr9:21662607:C:A
chr9:21662684	['G', 'A']	98663	36117.24060508904	-1528.847650584247	-0.0052170191043514	0.005489914188774	-0.9502915573834284	0.341966	0.341966	chr9	21662684	0.4660170715649656	chr9:21662684:G:A
chr9:21663041	['G', 'A']	98663	38148.95986618683	-1446.7432616449448	-0.0060449964701966	0.0053674220487042	-1.1262383347804592	0.260067	0.260067	chr9	21663041	0.5849147520991789	chr9:21663041:G:A
chr9:21663052	['C', 'G']	98663	11244.709563295764	-550.5916174328208	0.0075031612098176	0.0091906790385436	0.8163881230484819	0.41428	0.41428	chr9	21663052	0.3827060324253292	chr9:21663052:C:G
chr9:21663656	['A', 'G']	98663	19995.864039578675	-639.9091469381882	-0.0102022973101115	0.0070459476733158	-1.4479666587291566	0.14763	0.14763	chr9	21663656	0.8308253802462567	chr9:21663656:A:G
chr9:21663698	['T', 'C']	98663	36179.96734722841	-1543.3140006309702	-0.0053980109969712	0.0054858966138545	-0.983979716886876	0.325128	0.325128	chr9	21663698	0.4879456274836995	chr9:21663698:T:C
chr9:21663845	['C', 'T']	98663	36167.49864163491	-1534.9528800885278	-0.0051835904924143	0.0054867813342453	-0.9447415846630028	0.344793	0.344793	chr9	21663845	0.4624415598201578	chr9:21663845:C:T
chr9:21664624	['G', 'A']	98663	36170.33209655018	-1539.7252991767105	-0.0053556343299063	0.0054868110957353	-0.9760923488087704	0.329021	0.329021	chr9	21664624	0.4827763820103216	chr9:21664624:G:A
chr9:21664644	['C', 'T']	98663	36173.732457341015	-1537.4729993028095	-0.0052496546995237	0.0054869802940107	-0.9567475037688704	0.338697	0.338697	chr9	21664644	0.4701886500905802	chr9:21664644:C:T
chr9:21664825	['C', 'A']	98663	36140.86089794926	-1538.7900643209905	-0.0052912853241214	0.0054888749968212	-0.9640017903825084	0.335047	0.335047	chr9	21664825	0.4748942663693996	chr9:21664825:C:A
chr9:21665064	['A', 'C']	98663	36413.43237919244	-1541.3837658873122	-0.0056490977376397	0.0054768487937222	-1.0314503741850534	0.302332	0.302332	chr9	21665064	0.5195158829647031	chr9:21665064:A:C
chr9:21666411	['G', 'A']	98663	21686.83575795056	-251.1632604888788	0.0008687533354765	0.0068526128018502	0.1267769478004013	0.899117	0.899117	chr9	21666411	0.0461837908605574	chr9:21666411:G:A
chr9:21666467	['A', 'C']	98663	38230.24898836744	-1445.4480831797275	-0.0063026400508653	0.0053654211230424	-1.17467760802557	0.240127	0.240127	chr9	21666467	0.6195590049086087	chr9:21666467:A:C
chr9:21666949	['G', 'C']	98663	38136.8903487429	-1455.2659424314445	-0.0062375245019657	0.0053685327593038	-1.1618676427289951	0.245292	0.245292	chr9	21666949	0.6103166157255803	chr9:21666949:G:C
chr9:21667374	['T', 'C']	98663	37630.48387162176	-1501.1337571513775	-0.0049219158736323	0.0053946405372175	-0.9123714248754964	0.361575	0.361575	chr9	21667374	0.441801605125293	chr9:21667374:T:C
chr9:21667675	['T', 'C']	98663	19400.9495782986	-868.3323462585811	-0.0071717025867629	0.0071081130288247	-1.0089460532887309	0.313003	0.313003	chr9	21667675	0.5044514999065806	chr9:21667675:T:C
chr9:21667763	['G', 'A']	98663	37607.09867507374	-1499.8507238663449	-0.0048748959476513	0.0053953594631243	-0.9035349694436046	0.366244	0.366244	chr9	21667763	0.4362294814180001	chr9:21667763:G:A
chr9:21667865	['C', 'G']	98663	37616.86279081554	-1502.9695195074955	-0.0051018665672774	0.0053954538196844	-0.9455861801029688	0.344362	0.344362	chr9	21667865	0.462984778533232	chr9:21667865:C:G
chr9:21669793	['T', 'G']	98663	13503.779280283838	-505.5642548358106	0.0014075993497434	0.0083864849621638	0.1678413967346189	0.866708	0.866708	chr9	21669793	0.0621271947366823	chr9:21669793:T:G
chr9:21670462	['C', 'T']	98663	33164.03361344537	-1434.7049170490866	-0.00582534759652	0.0056826872614818	-1.0251043790505887	0.305316	0.305316	chr9	21670462	0.5152504360235307	chr9:21670462:C:T
chr9:21670558	['A', 'G']	98663	19811.23267627914	-929.17026445112	-0.0094809491395082	0.0070445218691239	-1.3458612686069154	0.17835	0.17835	chr9	21670558	0.7487268863256271	chr9:21670558:A:G
chr9:21670655	['A', 'G']	98663	33183.38128883799	-1423.4037519303126	-0.0053827889921433	0.0056818126702835	-0.9473717815963656	0.343452	0.343452	chr9	21670655	0.4641339502835154	chr9:21670655:A:G
chr9:21670659	['A', 'T']	98663	33182.70853227098	-1422.622367220666	-0.0053784501423444	0.005681797980952	-0.9466105905868972	0.34384	0.34384	chr9	21670659	0.4636436018526319	chr9:21670659:A:T
chr9:21671122	['T', 'C']	98663	3603.255645880636	-108.62933860212485	-0.0097044361631905	0.0159096833638509	-0.6099704149512135	0.541883	0.541883	chr9	21671122	0.2660944734976687	chr9:21671122:T:C
chr9:21671192	['A', 'G']	98663	38365.33245470858	-1458.8516535568049	-0.0062216830381873	0.0053567700877067	-1.1614616525106376	0.245457	0.245457	chr9	21671192	0.6100245780761333	chr9:21671192:A:G
chr9:21671322	['T', 'A']	98663	33052.355032944746	-1404.1433614293169	-0.0049300790467207	0.0056901053747297	-0.8664301839849322	0.386256	0.386256	chr9	21671322	0.413124761297458	chr9:21671322:T:A
chr9:21671394	['G', 'A']	98663	3605.1827018589465	-109.84993935102509	-0.0095218804807736	0.0159050750122725	-0.5986693224286244	0.549395	0.549395	chr9	21671394	0.2601152973768524	chr9:21671394:G:A
chr9:21671397	['G', 'C']	98663	3784.076707108178	-105.6023480974802	-0.0175349936501026	0.0155353562453842	-1.128715259124645	0.259021	0.259021	chr9	21671397	0.5866650242801275	chr9:21671397:G:C
chr9:21671721	['C', 'T']	98663	19555.57667511404	-898.6566622423703	-0.0085386430127441	0.0070853059843467	-1.2051198680209712	0.22816	0.22816	chr9	21671721	0.6417604918282285	chr9:21671721:C:T
chr9:21671749	['A', 'G']	98663	33131.39509114133	-1390.9331509900808	-0.004488454949362	0.0056846933964229	-0.7895685195944522	0.429782	0.429782	chr9	21671749	0.3667517774540982	chr9:21671749:A:G
chr9:21672011	['G', 'A']	98663	33094.69604354835	-1399.4048385576089	-0.004847668310035	0.0056870565904237	-0.852403740486401	0.393992	0.393992	chr9	21672011	0.4045125964260206	chr9:21672011:G:A
chr9:21672576	['T', 'C']	98663	12254.111428745207	-577.3032369598011	0.0066246486172708	0.0087875207015585	0.7538700439244359	0.450929	0.450929	chr9	21672576	0.3458918335890192	chr9:21672576:T:C
chr9:21672614	['T', 'C']	98663	33341.08272086775	-1415.4371486469918	-0.0054668692059088	0.0056714535811507	-0.963927347316776	0.335085	0.335085	chr9	21672614	0.4748450128183678	chr9:21672614:T:C
chr9:21672770	['G', 'A']	98663	33254.72991302234	-1427.2171394698862	-0.005340065379472	0.005677156339354	-0.940623273390354	0.3469	0.3469	chr9	21672770	0.4597957001579402	chr9:21672770:G:A
chr9:21673154	['C', 'A']	98663	33000.69301500407	-1388.815435987684	-0.0046071024550448	0.0056925547952929	-0.8093207040983309	0.418333	0.418333	chr9	21673154	0.3784778749541233	chr9:21673154:C:A
chr9:21673227	['T', 'C']	98663	38600.126530032736	-1455.487533483053	-0.0062840818210637	0.005346785740708	-1.1753008491100594	0.239877	0.239877	chr9	21673227	0.6200113912649439	chr9:21673227:T:C
chr9:21673751	['T', 'A']	98663	19555.783870902345	-901.7069213231424	-0.0089371114915405	0.0070862543306307	-1.2611897731230717	0.207243	0.207243	chr9	21673751	0.6835201295965765	chr9:21673751:T:A
chr9:21673878	['A', 'T']	98663	13747.66367840339	-444.6498183063421	0.0047033972301807	0.0083225644206024	0.5651379782098815	0.571981	0.571981	chr9	21673878	0.2426183973122291	chr9:21673878:A:T
chr9:21673898	['A', 'G']	98663	55115.35196727322	-2443.10620266316	-0.0019698776715325	0.0047867530912003	-0.4115269022657147	0.680687	0.680687	chr9	21673898	0.1670525436251318	chr9:21673898:A:G
chr9:21673926	['A', 'G']	98663	29151.09136365942	-1128.3875666189622	-0.0053224333649524	0.0059915742011582	-0.8883196946678009	0.374371	0.374371	chr9	21673926	0.4266978004995565	chr9:21673926:A:G
chr9:21674148	['T', 'G']	98663	34888.95064318949	-1327.962007638871	0.0020438217122305	0.0055748557523309	0.3666142772171201	0.713908	0.713908	chr9	21674148	0.1463577513424444	chr9:21674148:T:G
chr9:21674950	['C', 'T']	98663	76290.7438634912	-2341.2393020941004	-0.0079693641629107	0.0044323897144974	-1.7979836332632295	0.0721827	0.0721827	chr9	21674950	1.1415668771508487	chr9:21674950:C:T
chr9:21675362	['G', 'A']	98663	30552.40630701861	-155.28806531090595	0.0017424960185266	0.0059340872154183	0.2936417944783787	0.769032	0.769032	chr9	21675362	0.1140555885025016	chr9:21675362:G:A
chr9:21675464	['C', 'T']	98663	53618.49937145178	-1157.2993774165382	0.0035202572559602	0.0047859964588758	0.7355327748794651	0.462017	0.462017	chr9	21675464	0.3353420442049975	chr9:21675464:C:T
chr9:21675717	['A', 'C']	98663	34300.91017375262	-319.669405452826	-0.0007117446274946	0.00566449177906	-0.1256502181053193	0.900009	0.900009	chr9	21675717	0.0457531476375707	chr9:21675717:A:C
chr9:21676043	['T', 'A']	98663	96010.27405815315	-1891.4305348892435	-0.0005010730832064	0.0043075150955868	-0.1163253226250583	0.907395	0.907395	chr9	21676043	0.0422036181473574	chr9:21676043:T:A
chr9:21676274	['G', 'C']	98663	54079.67375239485	-1112.1032914251718	0.0051478847558889	0.0047788192625477	1.0772294311763622	0.28138	0.28138	chr9	21676274	0.5507067746991399	chr9:21676274:G:C
chr9:21676296	['A', 'C']	98663	42371.15961437088	-864.5977255317451	-0.0052991015960994	0.0052131690474711	-1.0164837448864286	0.309402	0.309402	chr9	21676296	0.5094768833122929	chr9:21676296:A:C
chr9:21676884	['T', 'A']	98663	42783.97366180046	-829.2078410766374	-0.0059222101399549	0.0052050307175642	-1.1377858193940311	0.255213	0.255213	chr9	21676884	0.59309720736283	chr9:21676884:T:A
chr9:21677314	['T', 'C']	98663	42287.429537482	-889.4139041115264	-0.0062182898230254	0.0052192547035403	-1.191413367660989	0.233494	0.233494	chr9	21677314	0.6317242748424977	chr9:21677314:T:C
chr9:21677460	['T', 'C']	98663	42006.51515059355	-882.0451194749029	-0.006512439723179	0.0052319460994611	-1.244745186470814	0.213228	0.213228	chr9	21677460	0.6711557665917692	chr9:21677460:T:C
chr9:21678023	['T', 'A']	98663	33744.52439654911	-380.5291856492112	-0.0013795889931287	0.0056941244449192	-0.2422829016952335	0.808561	0.808561	chr9	21678023	0.0922872101866972	chr9:21678023:T:A
chr9:21678322	['G', 'C']	98663	33750.20981559018	-382.1777987194376	-0.0015511027087965	0.0056942119208856	-0.272399891389246	0.785315	0.785315	chr9	21678322	0.1049561071764644	chr9:21678322:G:C
chr9:21678560	['C', 'T']	98663	96223.12056356312	-1943.3757618114	0.0001833608332019	0.0043063500242331	0.0425791754432628	0.966037	0.966037	chr9	21678560	0.0150062394353341	chr9:21678560:C:T
chr9:21679153	['A', 'G']	98663	41969.22429233557	-873.6056269816733	-0.0063131778410045	0.0052349663961699	-1.205963393695023	0.227834	0.227834	chr9	21679153	0.6423814650218301	chr9:21679153:A:G
chr9:21679189	['G', 'C']	98663	33971.70690162123	-328.5749909113851	-0.0005435556981458	0.0056811020221513	-0.0956778625038716	0.923777	0.923777	chr9	21679189	0.0344328549249688	chr9:21679189:G:C
chr9:21679639	['T', 'C']	98663	41604.18046782319	-862.3143125944941	-0.0062684427764748	0.0052516187861582	-1.193621058900303	0.232629	0.232629	chr9	21679639	0.63333614620726	chr9:21679639:T:C
chr9:21679765	['C', 'T']	98663	41405.1342578513	-870.3442110052308	-0.0067876998761827	0.0052630391183173	-1.2896920816261788	0.197161	0.197161	chr9	21679765	0.7051789877714191	chr9:21679765:C:T
chr9:21680393	['GT', 'G']	98663	2820.31443863277	-130.5742518207199	0.0175403287670488	0.0179007223336107	0.9798670936376004	0.327154	0.327154	chr9	21680393	0.4852477653631498	chr9:21680393:GT:G
chr9:21680461	['C', 'T']	98663	41568.58373967256	-855.5947415635587	-0.0061647531158539	0.0052539842941699	-1.1733482193113274	0.240659	0.240659	chr9	21680461	0.6185978922361565	chr9:21680461:C:T
chr9:21681119	['G', 'A']	98663	7804.632831584815	-561.8992208835745	-0.0255455729941493	0.0108759036503928	-2.348823032578688	0.0188348	0.0188348	chr9	21681119	1.7250389870538934	chr9:21681119:G:A
chr9:21681192	['C', 'T']	98663	13908.845839626185	339.5937425574708	0.0020991691233124	0.0086052520334747	0.2439404581233234	0.807277	0.807277	chr9	21681192	0.0929774207550033	chr9:21681192:C:T
chr9:21681672	['A', 'G']	98663	7812.395913154534	-563.2211968317143	-0.0251687321435084	0.0108687917458401	-2.3156881401413747	0.0205773	0.0205773	chr9	21681672	1.6866116107216602	chr9:21681672:A:G
chr9:21682261	['G', 'C']	98663	41311.28066458518	-753.6860250315567	-0.0067612171848142	0.0052729237224411	-1.282252037145721	0.199757	0.199757	chr9	21682261	0.699497992949606	chr9:21682261:G:C
chr9:21682760	['A', 'G']	98663	54669.52796926319	-1177.4127731957808	0.0054951020919357	0.0047569485380801	1.1551737522377243	0.248022	0.248022	chr9	21682760	0.605509794759108	chr9:21682760:A:G
chr9:21683199	['C', 'A']	98663	8034.4886019238365	-526.5928885625839	-0.0234811063939665	0.0107296640582082	-2.18842885169395	0.0286407	0.0286407	chr9	21683199	1.5430163717544672	chr9:21683199:C:A
chr9:21683290	['C', 'A']	98663	32345.245369854136	-276.8051861952737	-0.0018442254004329	0.0058004751793648	-0.3179438482891444	0.750528	0.750528	chr9	21683290	0.1246331008642032	chr9:21683290:C:A
chr9:21683560	['TG', 'T']	98663	32490.268888055394	-266.08187541798475	-0.0018611953197837	0.0057917599461841	-0.3213522896455631	0.747944	0.747944	chr9	21683560	0.126130917378085	chr9:21683560:TG:T
chr9:21683606	['A', 'G']	98663	40503.336786619366	-805.1800588192335	-0.0073867035346832	0.0053082271758457	-1.3915575370050823	0.16406	0.16406	chr9	21683606	0.7849972927850477	chr9:21683606:A:G
chr9:21683609	['T', 'C']	98663	40504.568552515535	-808.1322431886593	-0.0075449208545813	0.0053085116456892	-1.4212874263369215	0.155236	0.155236	chr9	21683609	0.8090075563488517	chr9:21683609:T:C
chr9:21683806	['T', 'C']	98663	40843.21454283656	-1722.4791124208527	0.0065306728713355	0.0052545631345838	1.2428574372534942	0.213923	0.213923	chr9	21683806	0.6697425196075676	chr9:21683806:T:C
chr9:21683999	['T', 'A']	98663	54436.48309071004	-1146.9924131357473	0.0051087672955271	0.0047638195697711	1.0724099056867942	0.283539	0.283539	chr9	21683999	0.5473871966656465	chr9:21683999:T:A
chr9:21684064	['A', 'G']	98663	40566.4567214112	-802.5614151149013	-0.0075011660777669	0.0053056888744467	-1.4137968236121017	0.157425	0.157425	chr9	21684064	0.8029262980258995	chr9:21684064:A:G
chr9:21684434	['G', 'C']	98663	32348.885322682017	-297.5959485035993	-0.0023910737905616	0.0057999722844314	-0.4122560718057068	0.680153	0.680153	chr9	21684434	0.1673933820267658	chr9:21684434:G:C
chr9:21684690	['C', 'T']	98663	25763.61127385888	-1376.291731036239	-0.003023645705907	0.006321652765921	-0.4782998715473566	0.632438	0.632438	chr9	21684690	0.1989820433974728	chr9:21684690:C:T
chr9:21684723	['G', 'A']	98663	40033.33244120031	-778.4389031002339	-0.0079460279738106	0.0053369291795559	-1.4888764130971266	0.136523	0.136523	chr9	21684723	0.8647941769629078	chr9:21684723:G:A
chr9:21685405	['G', 'A']	98663	94634.89767427708	-1851.4472043868925	0.0006755368450578	0.0043064781667336	0.1568652664435156	0.875351	0.875351	chr9	21685405	0.0578177677814097	chr9:21685405:G:A
chr9:21688239	['A', 'C']	98663	33092.03107006731	-304.48675203189646	-0.0026674920508634	0.0057482011243094	-0.4640568402491193	0.642608	0.642608	chr9	21688239	0.1920538721019166	chr9:21688239:A:C
chr9:21689449	['A', 'G']	98663	7509.38055707596	-599.7474473678653	-0.0242311665951967	0.0110802763825686	-2.1868738430854404	0.0287541	0.0287541	chr9	21689449	1.5413002212205134	chr9:21689449:A:G
chr9:21690262	['T', 'C']	98663	54436.34524569892	-1142.0008313923647	0.0062546265272733	0.0047617001290174	1.313528016843842	0.189008	0.189008	chr9	21690262	0.7235198133805867	chr9:21690262:T:C
chr9:21690959	['T', 'G']	98663	40769.851242853096	-1737.8488931655047	0.0053714748683716	0.0052550319285759	1.022158369611906	0.306708	0.306708	chr9	21690959	0.5132748959753128	chr9:21690959:T:G
chr9:21691468	['A', 'T']	98663	166914.60941491302	-4907.934832326191	0.0051862619015752	0.0058860305866392	0.8811136512521037	0.378258	0.378258	chr9	21691468	0.4222118780592651	chr9:21691468:A:T
chr9:21691989	['G', 'A']	98663	9630.390435743317	-666.9087880630154	-0.0120719432205573	0.0098589889479095	-1.2244605693687285	0.220781	0.220781	chr9	21691989	0.6560383039057209	chr9:21691989:G:A
chr9:21692018	['G', 'A']	98663	124143.42339976884	-3459.660651687818	0.0018308950176789	0.0044234419786659	0.4139073207039311	0.678943	0.678943	chr9	21692018	0.1681666849603987	chr9:21692018:G:A
chr9:21693770	['T', 'C']	98663	30876.64753125857	-216.9158183737793	-0.0043371029008974	0.0059245879394636	-0.732051400909763	0.464139	0.464139	chr9	21693770	0.3333519377796878	chr9:21693770:T:C
chr9:21693817	['G', 'A']	98663	113466.35272937502	-4098.381530064167	-0.0023480710759771	0.0043307425131602	-0.542186719446342	0.587691	0.587691	chr9	21693817	0.230850960094289	chr9:21693817:G:A
chr9:21693894	['T', 'G']	98663	114091.19314114188	-4099.82669610116	-0.0018763216395359	0.0043363438757991	-0.4326966894870954	0.665236	0.665236	chr9	21693894	0.1770242564785273	chr9:21693894:T:G
chr9:21694603	['T', 'C']	98663	114652.7428469646	-4148.40860737443	-0.0022911449838712	0.0043594509234496	-0.525558154938061	0.599196	0.599196	chr9	21694603	0.2224310944803622	chr9:21694603:T:C
chr9:21694612	['AG', 'A']	98663	12147.861873580929	-469.3293540879434	0.0063548213864315	0.0088306588146789	0.7196316288279739	0.471754	0.471754	chr9	21694612	0.3262844087665014	chr9:21694612:AG:A
chr9:21694665	['C', 'T']	98663	114079.34378801392	-4114.156152469814	-0.0022142339668129	0.0043350932573356	-0.510769627173784	0.609514	0.609514	chr9	21694665	0.2150163145691127	chr9:21694665:C:T
chr9:21695894	['A', 'G']	98663	104114.828856135	-3773.3394202024087	-0.0053649101880503	0.0042834283927193	-1.2524804189955177	0.210398	0.210398	chr9	21695894	0.6769583928124625	chr9:21695894:A:G
chr9:21697690	['G', 'A']	98663	104125.1037262357	-3798.7898801218985	-0.0054436760383453	0.0042834005644533	-1.270877181910282	0.203775	0.203775	chr9	21697690	0.6908490981904092	chr9:21697690:G:A
chr9:21700260	['G', 'A']	98663	20235.486649230585	195.2846562888623	-0.0114561452845746	0.0072175423837464	-1.587264012522235	0.112456	0.112456	chr9	21700260	0.9490173681752064	chr9:21700260:G:A
chr9:21700410	['A', 'G']	98663	104164.56131190748	-3815.1433923753007	-0.0056908928012695	0.0042832740563265	-1.3286314922725828	0.183973	0.183973	chr9	21700410	0.7352459096612434	chr9:21700410:A:G
chr9:21700531	['C', 'G']	98663	104007.24583333336	-3866.74057313782	-0.0059345659023879	0.0042809117760576	-1.3862854954355306	0.165663	0.165663	chr9	21700531	0.7807744782442148	chr9:21700531:C:G
chr9:21700933	['G', 'A']	98663	103949.8754816076	-3862.9653840039928	-0.005808730652201	0.0042812913487264	-1.3567706981513654	0.174857	0.174857	chr9	21700933	0.7573169770206125	chr9:21700933:G:A
chr9:21701006	['T', 'G']	98663	104084.20882797218	-3869.233652692791	-0.0057954645513288	0.0042826480848125	-1.3532432356236	0.175981	0.175981	chr9	21701006	0.7545342187800935	chr9:21701006:T:G
chr9:21701535	['C', 'A']	98663	83050.30326381221	-4078.5868492085465	-0.0017597209755677	0.0043712504665444	-0.4025669517306031	0.687268	0.687268	chr9	21701535	0.1628738768780141	chr9:21701535:C:A
chr9:21702123	['T', 'C']	98663	20789.26774671019	202.8177956972617	-0.0115369823139651	0.007132531694269	-1.6175157445476118	0.10577	0.10577	chr9	21702123	0.9756374956467178	chr9:21702123:T:C
chr9:21703052	['C', 'G']	98663	20735.52198153085	182.20893735108507	-0.0121647420983501	0.0071370529930295	-1.7044488965166615	0.0883004	0.0883004	chr9	21703052	1.054037329067966	chr9:21703052:C:G
chr9:21703290	['C', 'T']	98663	84459.53725971287	-4124.036405575447	-0.0020262020548843	0.0043627492364202	-0.4644323900098603	0.642339	0.642339	chr9	21703290	0.1922357087338378	chr9:21703290:C:T
chr9:21703818	['A', 'T']	98663	10685.815961556007	-738.8982868548342	-0.0126869969619564	0.0093949371344656	-1.350407861210031	0.176888	0.176888	chr9	21703818	0.7523016284274893	chr9:21703818:A:T
chr9:21703861	['T', 'C']	98663	73459.10273125433	-3419.158109209927	0.0013781778111395	0.0044596812930554	0.3090305608352739	0.757299	0.757299	chr9	21703861	0.1207326166532277	chr9:21703861:T:C
chr9:21703948	['T', 'C']	98663	20704.56747359244	186.71054276587768	-0.0120357201442034	0.0071431882054779	-1.6849227260977735	0.0920066	0.0920066	chr9	21703948	1.0361810178634558	chr9:21703948:T:C
chr9:21704499	['A', 'G']	98663	20715.4697332144	185.29842186086887	-0.0119289054160757	0.0071407637735465	-1.6705363451830326	0.0948165	0.0948165	chr9	21704499	1.023116080009902	chr9:21704499:A:G
chr9:21704874	['T', 'C']	98663	84546.85084250862	-4096.336642124084	-0.0014844822839495	0.0043623840086765	-0.3402915197279714	0.733638	0.733638	chr9	21704874	0.1345181817506582	chr9:21704874:T:C
chr9:21704912	['C', 'G']	98663	84557.13822473687	-4139.742795300503	-0.0016058043871391	0.0043635636791184	-0.3680029684965011	0.712872	0.712872	chr9	21704912	0.1469884430571094	chr9:21704912:C:G
chr9:21705000	['G', 'A']	98663	73418.97249753996	-3408.413335705284	0.0013761975255922	0.004461854989051	0.3084361838224971	0.757751	0.757751	chr9	21705000	0.1204734818238237	chr9:21705000:G:A
chr9:21706501	['A', 'G']	98663	84511.13127135222	-4119.004515959292	-0.002029146227521	0.0043626368150029	-0.4651192188501476	0.641847	0.641847	chr9	21706501	0.1925684843528695	chr9:21706501:A:G
chr9:21706572	['A', 'G']	98663	73446.86611786413	-3422.7929864141174	0.0010598285400511	0.0044598669921968	0.237636804394718	0.812163	0.812163	chr9	21706572	0.0903567997042102	chr9:21706572:A:G
chr9:21706796	['G', 'C']	98663	84460.26491220959	-4122.117343256762	-0.0019570361332952	0.0043633170378561	-0.4485202693996324	0.653779	0.653779	chr9	21706796	0.184569033481243	chr9:21706796:G:C
chr9:21707373	['C', 'T']	98663	105114.56935897571	-3944.8777333052208	-0.0057248012699517	0.0042816087922027	-1.3370678050683094	0.181204	0.181204	chr9	21707373	0.7418322196903661	chr9:21707373:C:T
chr9:21708784	['G', 'T']	98663	10548.779849346589	-729.2916208962259	-0.0119632344622476	0.0094559931557557	-1.2651483842250646	0.205821	0.205821	chr9	21708784	0.6865103160709809	chr9:21708784:G:T
chr9:21711638	['A', 'G']	98663	105977.37231701997	-3915.8403613471232	-0.0068399459989859	0.004288230635311	-1.595050868454463	0.110704	0.110704	chr9	21711638	0.9558366867405812	chr9:21711638:A:G
chr9:21711676	['G', 'A']	98663	105301.29684426152	-3981.348886534666	-0.0061366274532824	0.0042815556297299	-1.433270517536067	0.151784	0.151784	chr9	21711676	0.8187740062925786	chr9:21711676:G:A
chr9:21711736	['C', 'G']	98663	105270.214439994	-3967.772033532781	-0.0059166048307315	0.0042818138275416	-1.3817987117222466	0.167037	0.167037	chr9	21711736	0.7771873185769315	chr9:21711736:C:G
chr9:21711802	['G', 'A']	98663	105304.1539678195	-3977.0004969085935	-0.0060702563551772	0.0042812769869508	-1.4178611600415312	0.156234	0.156234	chr9	21711802	0.8062244480159433	chr9:21711802:G:A
chr9:21711816	['C', 'G']	98663	105365.30966551413	-3992.955398488989	-0.0060350065198808	0.0042817973732281	-1.409456355318136	0.158703	0.158703	chr9	21711816	0.7994148635971916	chr9:21711816:C:G
chr9:21712194	['C', 'T']	98663	105095.8908185818	-4002.593910391791	-0.0057170270144717	0.0042794606525453	-1.3359223226112262	0.181578	0.181578	chr9	21712194	0.7409367717697193	chr9:21712194:C:T
chr9:21715891	['G', 'C']	98663	94381.87182294682	-3138.2992243251824	-0.0033626805130185	0.0042699639358454	-0.7875196520489425	0.43098	0.43098	chr9	21715891	0.3655428831830574	chr9:21715891:G:C
chr9:21716638	['C', 'T']	98663	12345.875922397016	-683.83997523483	-0.000247213618314	0.0087866777924266	-0.0281350499192254	0.977554	0.977554	chr9	21716638	0.0098592428791336	chr9:21716638:C:T
chr9:21717355	['A', 'T']	98663	22183.24838575614	79.7397338828937	0.0028475110457264	0.0068805016272545	0.4138522450815323	0.678983	0.678983	chr9	21717355	0.1681410992078891	chr9:21717355:A:T
chr9:21717600	['A', 'G']	98663	106140.59157356908	-2464.8403223276746	0.0002711332951241	0.0042986029008982	0.0630747480925785	0.949707	0.949707	chr9	21717600	0.0224103609324765	chr9:21717600:A:G
chr9:21717877	['T', 'C']	98663	11729.95111246262	659.05885954582	0.016496296860531	0.0093934219106943	1.756154148867734	0.0790652	0.0790652	chr9	21717877	1.1020146261549413	chr9:21717877:T:C
chr9:21718194	['T', 'C']	98663	106160.0516342918	-2465.5054531209494	0.0002399296253317	0.0042986602426934	0.0558149776409084	0.955489	0.955489	chr9	21718194	0.0197743083649072	chr9:21718194:T:C
chr9:21718298	['T', 'G']	98663	106156.29112178898	-2463.1697440954244	0.0002749211716937	0.0042987367029766	0.0639539452377587	0.949007	0.949007	chr9	21718298	0.0227305841478797	chr9:21718298:T:G
chr9:21718459	['C', 'T']	98663	11131.015366837632	-776.9088451207085	-0.014829611320914	0.0092241314344264	-1.6076973128945935	0.107905	0.107905	chr9	21718459	0.966958430923216	chr9:21718459:C:T
chr9:21718480	['A', 'G']	98663	106154.8983556034	-2462.8982996504405	0.0003509896930087	0.0042990720401367	0.0816431289664078	0.934931	0.934931	chr9	21718480	0.0292204398494232	chr9:21718480:A:G
chr9:21718993	['A', 'G']	98663	6668.689764593766	-394.88059230594587	-0.0022627032743687	0.011763404165794	-0.192351061179068	0.847468	0.847468	chr9	21718993	0.0718766915741991	chr9:21718993:A:G
chr9:21719280	['G', 'A']	98663	80105.61440519031	-2293.8254689825394	0.0081672007914043	0.0043403210413535	1.881704305646782	0.0598791	0.0598791	chr9	21719280	1.222724735850213	chr9:21719280:G:A
chr9:21719376	['G', 'A']	98663	106117.43553586632	-2475.8227290209406	3.481091160842936e-05	0.0042987899851714	0.0080978395614831	0.993539	0.993539	chr9	21719376	0.0028150805900381	chr9:21719376:G:A
chr9:21719508	['T', 'C']	98663	106142.5919993512	-2465.645877901108	0.0002806512999014	0.0042993807727525	0.0652771444855749	0.947953	0.947953	chr9	21719508	0.0232131946731741	chr9:21719508:T:C
chr9:21720109	['C', 'A']	98663	106094.65712026444	-2467.308982101095	1.685145856172241e-05	0.0042992292004146	0.0039196464706038	0.996873	0.996873	chr9	21720109	0.0013601665754121	chr9:21720109:C:A
chr9:21720226	['C', 'G']	98663	106028.16484173814	-2454.2533506748064	0.0002199233873887	0.0042979694603986	0.0511691368249792	0.959191	0.959191	chr9	21720226	0.0180949048348481	chr9:21720226:C:G
chr9:21720482	['G', 'T']	98663	105994.4521646558	-2479.2859301127746	-0.0004342279767471	0.0042983561127649	-0.1010218710026485	0.919533	0.919533	chr9	21720482	0.0364326802804627	chr9:21720482:G:T
chr9:21721586	['C', 'A']	98663	106128.20442072996	-2458.339394600154	0.0001751222517617	0.0043002645804577	0.0407235993240091	0.967516	0.967516	chr9	21721586	0.0143418442374705	chr9:21721586:C:A
chr9:21721715	['G', 'A']	98663	106195.0309380832	-2457.116298337928	0.0004407094224338	0.0043001426804833	0.1024871626781189	0.91837	0.91837	chr9	21721715	0.0369823116264789	chr9:21721715:G:A
chr9:21722196	['G', 'A']	98663	80183.4445086588	-2282.5876614787485	0.0083409175362125	0.0043394012829221	1.9221355648850589	0.0545916	0.0545916	chr9	21722196	1.262874176971047	chr9:21722196:G:A
chr9:21722454	['T', 'C']	98663	106170.95704333176	-2448.0904254272286	0.0006488957431345	0.0042993479920218	0.1509288720844833	0.880032	0.880032	chr9	21722454	0.0555015356103465	chr9:21722454:T:C
chr9:21723266	['T', 'TA']	98663	106218.91457653236	-2452.13976339773	0.0005354017812293	0.0042987580200646	0.1245480156664608	0.900882	0.900882	chr9	21723266	0.0453320903804687	chr9:21723266:T:TA
chr9:21724898	['G', 'A']	98663	25392.63261189113	-226.5473528427873	-0.0158564329461051	0.0064758642448809	-2.4485431359434786	0.0143453	0.0143453	chr9	21724898	1.8432903650211745	chr9:21724898:G:A
chr9:21725150	['G', 'A']	98663	106217.29236463194	-2476.8282240147114	7.341619028942754e-05	0.0042995056326045	0.0170754957808844	0.986376	0.986376	chr9	21725150	0.0059575033165918	chr9:21725150:G:A
chr9:21725431	['G', 'T']	98663	106010.7128751014	-2465.974239903612	8.492558248413398e-05	0.0042971542124807	0.0197632149755005	0.984232	0.984232	chr9	21725431	0.0069025190037289	chr9:21725431:G:T
chr9:21725650	['A', 'G']	98663	106261.61854018588	-2489.1903149517448	-4.786330148726456e-05	0.0042981424363186	-0.0111358109221385	0.991115	0.991115	chr9	21725650	0.0038759509962684	chr9:21725650:A:G
chr9:21725766	['C', 'G']	98663	106158.2030638522	-2480.736971115943	-4.585844919044858e-05	0.004297861901242	-0.010670061124392	0.991487	0.991487	chr9	21725766	0.0037129757252216	chr9:21725766:C:G
chr9:21725963	['T', 'C']	98663	106147.66894090692	-2499.323525282422	-0.0002142020920102	0.0042970352509193	-0.0498488095866519	0.960243	0.960243	chr9	21725963	0.0176188500804681	chr9:21725963:T:C
chr9:21726491	['A', 'G']	98663	106139.47089367552	-2505.5668568604897	-0.0002928414508838	0.0042983020636719	-0.0681295652436492	0.945683	0.945683	chr9	21726491	0.0242544179559426	chr9:21726491:A:G
chr9:21727209	['A', 'C']	98663	106119.34278935847	-2501.4966102749167	-0.000202348981016	0.0042971470288991	-0.0470891453457795	0.962442	0.962442	chr9	21727209	0.016625433080682	chr9:21727209:A:C
chr9:21727226	['A', 'G']	98663	106102.96060301914	-2490.845950555649	-1.949594176022188e-05	0.0042969328679328	-0.0045371762509292	0.99638	0.99638	chr9	21727226	0.0015749984948365	chr9:21727226:A:G
chr9:21727694	['G', 'A']	98663	106103.3935488451	-2487.2571245118	6.631245849651179e-05	0.0042974329959767	0.0154307137676361	0.987689	0.987689	chr9	21727694	0.0053797829894222	chr9:21727694:G:A
chr9:21727703	['G', 'A']	98663	106094.4647981586	-2485.2170137928297	6.989607926369092e-05	0.0042976709902385	0.0162637110710542	0.987024	0.987024	chr9	21727703	0.0056722871066109	chr9:21727703:G:A
chr9:21727719	['C', 'T']	98663	80296.13364770313	-2353.227353786814	0.0076175270216719	0.0043352885816813	1.7570980289200486	0.0789042	0.0789042	chr9	21727719	1.1028998790684352	chr9:21727719:C:T
chr9:21727800	['C', 'T']	98663	106229.64814363436	-2504.069099625468	-0.0001475318324378	0.0043048136209388	-0.0342713635081109	0.972661	0.972661	chr9	21727800	0.0120384973293642	chr9:21727800:C:T
chr9:21728008	['G', 'A']	98663	11222.051956876703	433.524212442831	-0.0051739187302001	0.0094967890237058	-0.5448071676947864	0.585887	0.585887	chr9	21728008	0.2321861382630083	chr9:21728008:G:A
chr9:21728292	['C', 'T']	98663	106105.52602861976	-2495.777389376364	-7.886952397823123e-05	0.0042983846136689	-0.0183486428197756	0.985361	0.985361	chr9	21728292	0.0064046308372184	chr9:21728292:C:T
chr9:21728391	['T', 'C']	98663	80773.37358961103	-2304.174299029611	0.007071320069402	0.0043298491237768	1.633156229525604	0.102439	0.102439	chr9	21728391	0.9895346697252954	chr9:21728391:T:C
chr9:21728407	['G', 'A']	98663	106051.54614768484	-2499.3031444554767	-0.0003043972753198	0.004296381454956	-0.0708496856043258	0.943518	0.943518	chr9	21728407	0.0252498101507654	chr9:21728407:G:A
chr9:21728684	['T', 'C']	98663	106012.94826082552	-2500.4568498979665	0.0002944144581137	0.0042968526793692	0.068518629816496	0.945373	0.945373	chr9	21728684	0.0243968053739736	chr9:21728684:T:C
chr9:21729328	['C', 'G']	98663	106113.28371145308	-2512.2305228114524	-0.0003718049579137	0.0042961819972424	-0.0865431115703256	0.931035	0.931035	chr9	21729328	0.0310339924653236	chr9:21729328:C:G
chr9:21729384	['G', 'A']	98663	106039.89722354566	-2498.0855425922955	-0.0002251735710107	0.004296208561222	-0.0524121601179253	0.9582	0.9582	chr9	21729384	0.0185438334778734	chr9:21729384:G:A
chr9:21730903	['A', 'T']	98663	43403.31761545087	-1989.608707533047	-0.0002311443264975	0.0051570623368235	-0.0448209293199961	0.96425	0.96425	chr9	21730903	0.0158103524619204	chr9:21730903:A:T
chr9:21731448	['A', 'G']	98663	106126.04232734494	-2525.124820664864	-0.0006417948764675	0.0042968643845011	-0.1493635402556588	0.881267	0.881267	chr9	21731448	0.0548924922019845	chr9:21731448:A:G
chr9:21731587	['C', 'T']	98663	106126.33008121864	-2523.8828333478614	-0.0005357439268208	0.0042991232204413	-0.1246170205760867	0.900827	0.900827	chr9	21731587	0.0453586054242544	chr9:21731587:C:T
chr9:21731612	['T', 'C']	98663	106162.0180178353	-2516.7891693740416	-0.0003752079434135	0.0043026621574022	-0.0872036729093461	0.93051	0.93051	chr9	21731612	0.0312789552344688	chr9:21731612:T:C
chr9:21731868	['G', 'C']	98663	106171.1758728164	-2515.768238837715	-0.0004537675165435	0.0042985998418768	-0.1055617022368379	0.91593	0.91593	chr9	21731868	0.0381377160432717	chr9:21731868:G:C
chr9:21731901	['GA', 'G']	98663	106131.97309348738	-2517.787729264342	-0.0004850049988517	0.0042975156582267	-0.1128570638069141	0.910144	0.910144	chr9	21731901	0.0408898895933873	chr9:21731901:GA:G
chr9:21732467	['C', 'T']	98663	106135.43900287902	-2512.191657580278	-0.0003792884221893	0.004297344304162	-0.0882611202043972	0.929669	0.929669	chr9	21732467	0.0316716504365605	chr9:21732467:C:T
chr9:21732545	['C', 'A']	98663	106211.45364137708	-2507.14571085991	-0.0005758601094889	0.0042988183369929	-0.1339577680064924	0.893436	0.893436	chr9	21732545	0.0489365521033172	chr9:21732545:C:A
chr9:21732913	['G', 'A']	98663	106143.89556763109	-2507.2401967286287	-0.0002947834445741	0.0042976397783989	-0.0685919387789942	0.945315	0.945315	chr9	21732913	0.0244234507855468	chr9:21732913:G:A
chr9:21733000	['C', 'G']	98663	106165.90114357548	-2510.9378070716384	-0.0003573302151059	0.0042979185809845	-0.0831402941616636	0.93374	0.93374	chr9	21733000	0.0297740362802391	chr9:21733000:C:G
chr9:21733009	['T', 'C']	98663	106158.27905467746	-2509.5026087345736	-0.0003372472371871	0.0042978513230734	-0.0784688002994826	0.937455	0.937455	chr9	21733009	0.0280495702356981	chr9:21733009:T:C
chr9:21733114	['G', 'T']	98663	105487.21334063324	-2483.764891072888	-0.0003693672265282	0.0042960907481482	-0.0859775196060488	0.931484	0.931484	chr9	21733114	0.0308246005330512	chr9:21733114:G:T
chr9:21733205	['C', 'G']	98663	106284.70374538668	-2495.413502565573	-0.0002440194618425	0.0042996814354225	-0.0567529165840592	0.954742	0.954742	chr9	21733205	0.0201139719914724	chr9:21733205:C:G
chr9:21733645	['T', 'A']	98663	25693.90631335658	-130.1916698559944	-0.0156114455113383	0.0064340537561646	-2.426377848705516	0.0152522	0.0152522	chr9	21733645	1.816667508517244	chr9:21733645:T:A
chr9:21733707	['G', 'A']	98663	106141.1980655758	-2514.91303707168	-0.0004720983324162	0.004297756544438	-0.1098476210866785	0.91253	0.91253	chr9	21733707	0.0397528489314447	chr9:21733707:G:A
chr9:21734349	['G', 'A']	98663	106154.51860750388	-2504.294409595819	-0.0001377420037628	0.0042976222148961	-0.0320507473377748	0.974432	0.974432	chr9	21734349	0.0112484624008292	chr9:21734349:G:A
chr9:21734481	['G', 'C']	98663	106136.96956517338	-2516.7487420948983	-0.0005280634079098	0.0042978061590021	-0.1228681304771731	0.902212	0.902212	chr9	21734481	0.0446914008038987	chr9:21734481:G:C
chr9:21734834	['G', 'A']	98663	106129.81632011684	-2510.693702475013	-0.0004355115417153	0.0042978208342585	-0.1013331077563336	0.919286	0.919286	chr9	21734834	0.0365493537950123	chr9:21734834:G:A
chr9:21734837	['C', 'T']	98663	106131.2868134542	-2518.6913665651964	-0.0005842365731725	0.0042978493926193	-0.1359369581856029	0.891871	0.891871	chr9	21734837	0.0496979573274846	chr9:21734837:C:T
chr9:21735882	['T', 'C']	98663	106159.4436255626	-2515.9333189391086	-0.0005395108576535	0.0042979050739777	-0.1255287979532314	0.900105	0.900105	chr9	21735882	0.045706825826505	chr9:21735882:T:C
chr9:21736018	['C', 'T']	98663	106019.41665990834	-2525.837763053012	-0.0003286121822263	0.0042954251126002	-0.0765028311778548	0.939019	0.939019	chr9	21736018	0.0273256201815198	chr9:21736018:C:T
chr9:21736021	['T', 'A']	98663	106150.36598915295	-2514.068797439271	-0.0005721338047637	0.0042978330630994	-0.133121458270683	0.894098	0.894098	chr9	21736021	0.0486148765881506	chr9:21736021:T:A
chr9:21736053	['C', 'T']	98663	106149.44169944443	-2513.782814067569	-0.0006136182805977	0.0042979062390058	-0.1427714441578239	0.886471	0.886471	chr9	21736053	0.0523354673343344	chr9:21736053:C:T
chr9:21736275	['A', 'G']	98663	106177.58958318544	-2518.8328818420314	-0.0006179152912368	0.0042982135185943	-0.1437609575614856	0.88569	0.88569	chr9	21736275	0.0527182587537656	chr9:21736275:A:G
chr9:21737150	['C', 'T']	98663	106156.05053935686	-2502.0078949842496	-0.000217291231228	0.0042983043413507	-0.050552779415283	0.959682	0.959682	chr9	21737150	0.0178726508396453	chr9:21737150:C:T
chr9:21737823	['A', 'G']	98663	80254.08174002961	-2375.3893324705623	0.0076857636097337	0.0043362359173732	1.7724505207248018	0.0763229	0.0763229	chr9	21737823	1.1173451363376377	chr9:21737823:A:G
chr9:21737917	['A', 'G']	98663	106168.97800014196	-2506.256267691246	7.874058067028793e-05	0.0042974029372189	0.0183228293507996	0.985381	0.985381	chr9	21737917	0.006395815995257	chr9:21737917:A:G
chr9:21738134	['T', 'A']	98663	106219.68067891472	-2495.692962195548	-7.21140499905229e-05	0.0042983194068719	-0.0167772664533095	0.986614	0.986614	chr9	21738134	0.0058527262146356	chr9:21738134:T:A
chr9:21740071	['G', 'A']	98663	24804.011210785065	-215.15737726849304	-0.0128993999451605	0.0064938602266203	-1.986399382647922	0.0469918	0.0469918	chr9	21740071	1.3279779192014507	chr9:21740071:G:A
chr9:21740633	['T', 'C']	98663	25366.88502088317	-164.87227377327136	-0.0145891663566023	0.0064527471997515	-2.260923278873244	0.0237662	0.0237662	chr9	21740633	1.624040252472902	chr9:21740633:T:C
chr9:21741198	['C', 'T']	98663	105465.72372716403	-2475.2510551898004	0.0003664879830954	0.0042929478268039	0.0853697733774376	0.931968	0.931968	chr9	21741198	0.0305989993005344	chr9:21741198:C:T
chr9:21741798	['T', 'C']	98663	105923.47177194536	-2489.474949564356	0.0006527276842011	0.0042949566873148	0.1519753822265433	0.879207	0.879207	chr9	21741798	0.0559088628397168	chr9:21741798:T:C
chr9:21741986	['C', 'T']	98663	105914.83752711928	-2487.0874710440225	0.0006964713262587	0.0042944371055859	0.1621798874066266	0.871165	0.871165	chr9	21741986	0.0598995811542637	chr9:21741986:C:T
chr9:21741994	['A', 'C']	98663	105965.2203522148	-2496.324289315418	0.0005531693811205	0.0042947918906972	0.1288000432148456	0.897516	0.897516	chr9	21741994	0.0469578005214841	chr9:21741994:A:C
chr9:21742817	['T', 'G']	98663	105950.55112426754	-2491.860895860304	0.000513499277858	0.0042948149015824	0.1195626097108141	0.90483	0.90483	chr9	21742817	0.0434330086369041	chr9:21742817:T:G
chr9:21743383	['AC', 'A']	98663	105918.91210194954	-2482.9262844671125	0.0007209772570867	0.0042949516902816	0.1678662087673998	0.866689	0.866689	chr9	21743383	0.0621367154583133	chr9:21743383:AC:A
chr9:21743394	['C', 'A']	98663	106098.41157445416	-2468.5073044637857	0.0003554519001936	0.0042973875225149	0.0827134854213913	0.93408	0.93408	chr9	21743394	0.0296159266920796	chr9:21743394:C:A
chr9:21743459	['A', 'G']	98663	24956.79424823616	-195.0407218474372	-0.0132094034151443	0.0064837658843665	-2.037304191842339	0.0416222	0.0416222	chr9	21743459	1.380674968271221	chr9:21743459:A:G
chr9:21743651	['G', 'A']	98663	105913.6456041448	-2484.9029511047856	0.0006732935110041	0.0042952928303759	0.1567514806540502	0.875441	0.875441	chr9	21743651	0.0577731176991546	chr9:21743651:G:A
chr9:21744303	['AC', 'A']	98663	105913.61675165502	-2486.1734595837584	0.0006191538255065	0.0042953373629423	0.1441455637101388	0.885386	0.885386	chr9	21744303	0.0528673495028866	chr9:21744303:AC:A
chr9:21744803	['C', 'T']	98663	105919.9421128945	-2490.0374247972213	0.000638479200059	0.0042948259386513	0.1486624159347227	0.88182	0.88182	chr9	21744803	0.0546200554403633	chr9:21744803:C:T
chr9:21745121	['T', 'A']	98663	105921.94292406426	-2493.039490310004	0.0005163474209773	0.0042955347788414	0.1202056199197209	0.904321	0.904321	chr9	21745121	0.0436773839235678	chr9:21745121:T:A
chr9:21745413	['G', 'A']	98663	105916.47035268598	-2491.778452945513	0.0005568697032856	0.0042948278883791	0.1296605400166159	0.896835	0.896835	chr9	21745413	0.0472874512491022	chr9:21745413:G:A
chr9:21745757	['T', 'C']	98663	125922.0782636023	-3038.030812092146	0.0041669615473262	0.004453466002419	0.9356670838090678	0.349447	0.349447	chr9	21745757	0.4566186835891789	chr9:21745757:T:C
chr9:21745991	['T', 'C']	98663	106039.71963706406	-2498.8402720354584	0.0002992435215664	0.0042966863725515	0.0696451859921888	0.944476	0.944476	chr9	21745991	0.0248090734223957	chr9:21745991:T:C
chr9:21746108	['C', 'A']	98663	106022.71567315487	-2495.147200301153	0.0003642017409509	0.0042965227873835	0.0847666261704454	0.932447	0.932447	chr9	21746108	0.0303758439822081	chr9:21746108:C:A
chr9:21746397	['T', 'C']	98663	106033.12049914846	-2496.799767157316	0.0003592878755396	0.0042965091300398	0.0836232077403652	0.933356	0.933356	chr9	21746397	0.0299526763538103	chr9:21746397:T:C
chr9:21746420	['T', 'C']	98663	80565.69834254147	-2355.5920370117115	0.0069076910972016	0.0043334461773778	1.5940410505759377	0.11093	0.11093	chr9	21746420	0.954950987011039	chr9:21746420:T:C
chr9:21746497	['C', 'A']	98663	106034.71847120844	-2498.348537982756	0.0003146255114756	0.0042964631065099	0.0732289568596335	0.941624	0.941624	chr9	21746497	0.0261224807776913	chr9:21746497:C:A
chr9:21746797	['A', 'G']	98663	106054.097551579	-2498.0745779850727	0.0004067882123333	0.0042970647354576	0.0946665310803291	0.92458	0.92458	chr9	21746797	0.0340555052128641	chr9:21746797:A:G
chr9:21746977	['A', 'T']	98663	106271.3109401294	-2475.3909597564266	0.0001869070862212	0.0042995909194239	0.0434708998423221	0.965326	0.965326	chr9	21746977	0.0153259964054969	chr9:21746977:A:T
chr9:21747312	['G', 'A']	98663	106270.85062703388	-2478.8894020847656	0.0001006873188507	0.0042995666774591	0.0234180154429586	0.981317	0.981317	chr9	21747312	0.0081906775211547	chr9:21747312:G:A
chr9:21747421	['C', 'T']	98663	106279.46673898055	-2472.053171393951	0.0002088673821891	0.0042994042761136	0.048580540180771	0.961254	0.961254	chr9	21747421	0.0171618399870657	chr9:21747421:C:T
chr9:21747673	['G', 'A']	98663	106034.27009711492	-2500.96681737236	0.0003079153393688	0.0042960509511412	0.0716740427128965	0.942861	0.942861	chr9	21747673	0.025552327816778	chr9:21747673:G:A
chr9:21747860	['C', 'T']	98663	106033.64351537396	-2506.55791455402	0.0001866764859749	0.0042962507288579	0.0434510222415676	0.965342	0.965342	chr9	21747860	0.0153187981593866	chr9:21747860:C:T
chr9:21748074	['G', 'A']	98663	106013.90570246584	-2506.5536297460903	0.0003348504118166	0.0042963642743871	0.0779380868174695	0.937877	0.937877	chr9	21748074	0.0278541144183211	chr9:21748074:G:A
chr9:21748333	['T', 'C']	98663	25210.87707826439	-138.26851445931212	-0.0129099598015216	0.0064625588589915	-1.9976545023740304	0.0457569	0.0457569	chr9	21748333	1.339543406385023	chr9:21748333:T:C
chr9:21748963	['G', 'A']	98663	80646.66985495486	-2386.6354699540243	0.0061743955337083	0.0043334227882752	1.424831094352054	0.154209	0.154209	chr9	21748963	0.8118902790977992	chr9:21748963:G:A
chr9:21749664	['T', 'C']	98663	106275.69748887378	-2469.994565549576	0.0002301829942225	0.0042997408029182	0.0535341558417548	0.957306	0.957306	chr9	21749664	0.0189492190992313	chr9:21749664:T:C
chr9:21750070	['A', 'G']	98663	105984.22613121364	-2508.451651258887	0.0003872309138329	0.0042961394298707	0.0901346243887198	0.92818	0.92818	chr9	21750070	0.0323677937959127	chr9:21750070:A:G
chr9:21750076	['A', 'G']	98663	105987.44982256916	-2511.8371318553905	0.0003562071107478	0.0042962282087437	0.0829115897574771	0.933922	0.933922	chr9	21750076	0.029689393988479	chr9:21750076:A:G
chr9:21750268	['G', 'A']	98663	106029.31450239284	-2508.8053618817903	0.0002841187739003	0.004296201054571	0.0661325599736658	0.947272	0.947272	chr9	21750268	0.0235252996263113	chr9:21750268:G:A
chr9:21750885	['C', 'T']	98663	106017.16160755925	-2516.327102362817	0.0001027910833161	0.0042965898476378	0.0239238761346162	0.980913	0.980913	chr9	21750885	0.0083695097407906	chr9:21750885:C:T
chr9:21751963	['A', 'G']	98663	106297.39873469062	-2487.2877747988787	3.466212772952699e-05	0.0042994526595804	0.0080619861349768	0.993568	0.993568	chr9	21751963	0.0028024043325682	chr9:21751963:A:G
chr9:21753139	['G', 'A']	98663	172415.45533985505	-5268.663455281317	0.001884569735689	0.0064023580594433	0.2943555668382723	0.768487	0.768487	chr9	21753139	0.1143634747823465	chr9:21753139:G:A
chr9:21754227	['C', 'G']	98663	105924.61920499588	-2518.8428064293275	0.0003416087051097	0.0042952075843729	0.079532525122336	0.936609	0.936609	chr9	21754227	0.0284416733406592	chr9:21754227:C:G
chr9:21754948	['T', 'C']	98663	105942.6970194648	-2516.0439507796	0.0004745645125618	0.0042950698987468	0.110490521399973	0.912021	0.912021	chr9	21754948	0.03999516158483	chr9:21754948:T:C
chr9:21755031	['A', 'T']	98663	106073.95295882889	-2494.7457875947143	0.0005421680779802	0.0042970975086018	0.1261707645439533	0.899597	0.899597	chr9	21755031	0.0459520015307786	chr9:21755031:A:T
chr9:21755267	['C', 'G']	98663	106111.2647592592	-2498.3811051689786	0.0003440176250808	0.0042978575139505	0.0800439809752199	0.936202	0.936202	chr9	21755267	0.0286304354281494	chr9:21755267:C:G
chr9:21755895	['A', 'C']	98663	106006.08392558427	-2494.314772021365	0.0004749557871239	0.0042965291344135	0.1105440629553175	0.911978	0.911978	chr9	21755895	0.0400156381999217	chr9:21755895:A:C
chr9:21756090	['C', 'T']	98663	106056.7236009732	-2497.5802945321625	0.0004909871340382	0.0042962381554677	0.1142830346621638	0.909014	0.909014	chr9	21756090	0.0414294280256392	chr9:21756090:C:T
chr9:21757433	['C', 'T']	98663	25622.414836891512	-113.04957567955115	-0.0142570460557166	0.0064334007753452	-2.216097916727657	0.0266871	0.0266871	chr9	21757433	1.5736986170114964	chr9:21757433:C:T
chr9:21757591	['T', 'C']	98663	106134.19600746194	-2491.621491708096	0.0005987336362718	0.0042973210962931	0.13932718148251	0.889192	0.889192	chr9	21757591	0.0510044532734118	chr9:21757591:T:C
chr9:21757917	['T', 'A']	98663	80520.29954781407	-2388.7992286025187	0.0069048891463654	0.004332854930229	1.5936118927481346	0.111026	0.111026	chr9	21757917	0.954575306490012	chr9:21757917:T:A
chr9:21758769	['G', 'A']	98663	106210.30042779232	-2487.578131894514	-2.861703325566117e-05	0.0042996091231328	-0.0066557290293424	0.99469	0.99469	chr9	21758769	0.0023122481652902	chr9:21758769:G:A
chr9:21759892	['C', 'T']	98663	106222.44784927693	-2494.1992569138474	-0.0002260125869316	0.0043003278547692	-0.0525570594997645	0.958085	0.958085	chr9	21759892	0.0185959591955812	chr9:21759892:C:T
chr9:21760397	['C', 'G']	98663	105876.65570462307	-2510.5262874239384	0.0005883854804008	0.0042939986741473	0.1370250726771935	0.891011	0.891011	chr9	21760397	0.0501169343359512	chr9:21760397:C:G
chr9:21760592	['AG', 'A']	98663	80483.91960863836	-2422.9270503775074	0.0061565270393153	0.0043322386872724	1.4210959930260745	0.155292	0.155292	chr9	21760592	0.8088509167463023	chr9:21760592:AG:A
chr9:21761323	['T', 'C']	98663	106001.48758654948	-2513.575131650182	0.0003090400759133	0.0042943749215215	0.0719639252652512	0.942631	0.942631	chr9	21761323	0.025658281839742	chr9:21761323:T:C
chr9:21762743	['G', 'A']	98663	80245.27977125943	-2465.905134557601	0.0059012641438158	0.0043341776344003	1.36156490148847	0.173338	0.173338	chr9	21762743	0.7611062186985166	chr9:21762743:G:A
chr9:21763749	['G', 'A']	98663	25422.171669641422	-123.8792724265387	-0.0149002987741119	0.0064536501226695	-2.308817257039097	0.0209558	0.0209558	chr9	21763749	1.6786957550661827	chr9:21763749:G:A
chr9:21763995	['G', 'A']	98663	25536.811800600062	-117.7728015870032	-0.0152647055119052	0.0064441743732053	-2.368760469203858	0.0178497	0.0178497	chr9	21763995	1.748369078680048	chr9:21763995:G:A
chr9:21764087	['C', 'A']	98663	25273.86710798427	-114.68106952214204	-0.0135641434716092	0.0064628399979186	-2.0987899245498407	0.035838	0.035838	chr9	21764087	1.4456562348692843	chr9:21764087:C:A
chr9:21764135	['CT', 'C']	98663	80388.9252237913	-2431.832168315134	0.0060505134219268	0.0043314657898786	1.3968743412599691	0.162455	0.162455	chr9	21764135	0.7892669175046392	chr9:21764135:CT:C
chr9:21765331	['C', 'T']	98663	25104.29000344639	-132.99403439335737	-0.0134828333136337	0.0064768506580575	-2.081695877433965	0.0373728	0.0373728	chr9	21765331	1.4274443632422698	chr9:21765331:C:T
chr9:21768052	['A', 'G']	98663	25636.377891535736	-77.92609289577298	-0.0140478696384465	0.0064375242753776	-2.182185113021956	0.0290982	0.0290982	chr9	21768052	1.536133875421159	chr9:21768052:A:G
chr9:21769413	['G', 'A']	98663	106089.129014273	-2496.755426217472	-6.482929384023407e-05	0.0042973439816887	-0.0150858982004875	0.987964	0.987964	chr9	21769413	0.0052588801959714	chr9:21769413:G:A
chr9:21769790	['T', 'A']	98663	80433.0235593856	-2384.1571656908304	0.0075691457644513	0.0043377056813809	1.7449652697602336	0.080994	0.080994	chr9	21769790	1.0915471522745115	chr9:21769790:T:A
chr9:21769870	['T', 'C']	98663	106286.08612474146	-2467.663446434417	0.0002291018343518	0.0042997979621204	0.0532819998451421	0.957507	0.957507	chr9	21769870	0.018858042372122	chr9:21769870:T:C
chr9:21769898	['G', 'A']	98663	106163.36836129558	-2474.8172146912366	7.184068415738736e-05	0.0042992268742243	0.0167101402785001	0.986668	0.986668	chr9	21769898	0.0058289567766853	chr9:21769898:G:A
chr9:21770710	['T', 'C']	98663	106275.77466545018	-2473.860735117075	0.0001436346867872	0.0042983076999621	0.0334165668940992	0.973342	0.973342	chr9	21770710	0.0117345362827993	chr9:21770710:T:C
chr9:21770952	['T', 'C']	98663	80716.6345056215	-2380.66685686354	0.006507258333687	0.0043297247488173	1.5029265625867962	0.132861	0.132861	chr9	21770952	0.8766024830938708	chr9:21770952:T:C
chr9:21771242	['T', 'C']	98663	80041.63925616482	-2427.2056025743927	0.0068032289350532	0.0043366110550355	1.5687892800885672	0.1167	0.1167	chr9	21771242	0.93292914395463	chr9:21771242:T:C
chr9:21771757	['A', 'G']	98663	106070.55269748256	-2454.135298540982	0.0003708802259985	0.0042985006498978	0.0862813004360904	0.931243	0.931243	chr9	21771757	0.0309369787513544	chr9:21771757:A:G
chr9:21772038	['G', 'A']	98663	106097.28095411872	-2482.539298718693	0.0001431251619327	0.0042966688974179	0.0333107263672847	0.973427	0.973427	chr9	21772038	0.0116966118747311	chr9:21772038:G:A
chr9:21772268	['T', 'C']	98663	106062.27492244996	-2461.2054704928178	0.0002258565815175	0.004298341780703	0.0525450494726915	0.958095	0.958095	chr9	21772268	0.0185914262761069	chr9:21772268:T:C
chr9:21772585	['C', 'A']	98663	174649.25398933483	-5236.452777008823	0.0091102456915707	0.0066758206310478	1.364663042203517	0.172362	0.172362	chr9	21772585	0.763558475224628	chr9:21772585:C:A
chr9:21773168	['C', 'G']	98663	105862.97033537456	-2494.259947591623	2.160128958791787e-05	0.0042955102757863	0.0050288064050698	0.995988	0.995988	chr9	21773168	0.0017458940714597	chr9:21773168:C:G
chr9:21773223	['A', 'G']	98663	106043.09442895526	-2471.104362247097	-6.83145402212012e-05	0.0042986912350035	-0.0158919393104876	0.987321	0.987321	chr9	21773223	0.0055416255838292	chr9:21773223:A:G
chr9:21773348	['C', 'T']	98663	105894.4187062759	-2500.1433822265217	-0.0001539927272324	0.0042957628774914	-0.0358475855451369	0.971404	0.971404	chr9	21773348	0.0126001125426707	chr9:21773348:C:T
chr9:21773941	['G', 'C']	98663	100203.68708869485	-2158.12018129166	-0.0009077374136947	0.0043031297767003	-0.2109481844144541	0.832928	0.832928	chr9	21773941	0.0793925382740587	chr9:21773941:G:C
chr9:21774165	['A', 'G']	98663	11996.066966729515	-670.3145235426107	0.0027487123693883	0.0089425613712215	0.3073741689080334	0.758559	0.758559	chr9	21774165	0.1200106345503877	chr9:21774165:A:G
chr9:21774168	['C', 'G']	98663	11113.013724734934	-726.2158239669641	-0.0118009426821167	0.0092268813683585	-1.278974142074187	0.200909	0.200909	chr9	21774168	0.697000607986499	chr9:21774168:C:G
chr9:21774468	['T', 'C']	98663	106088.25776362894	-2480.915729728871	-0.0001161311236639	0.0042988391567755	-0.0270145309998133	0.978448	0.978448	chr9	21774468	0.0094622501420534	chr9:21774468:T:C
chr9:21775062	['A', 'G']	98663	106089.65600510949	-2472.177525206791	-6.838832903649394e-05	0.0042986818447664	-0.0159091394771991	0.987307	0.987307	chr9	21775062	0.005547783830088	chr9:21775062:A:G
chr9:21775343	['C', 'G']	98663	106101.18630492532	-2489.6533578727203	-0.0003290884345415	0.004299710296637	-0.0765373506207857	0.938992	0.938992	chr9	21775343	0.0273381078091345	chr9:21775343:C:G
chr9:21775493	['G', 'A']	98663	25552.064413756765	-80.69460058751767	-0.0138997065830349	0.0064422408999099	-2.15758876437379	0.0309622	0.0309622	chr9	21775493	1.5091681883665673	chr9:21775493:G:A
chr9:21775509	['A', 'G']	98663	106105.69634129024	-2478.39605378876	-0.0001989442962208	0.0042999416080786	-0.04626674368022	0.963098	0.963098	chr9	21775509	0.0163295190086287	chr9:21775509:A:G
chr9:21775958	['G', 'A']	98663	106069.20105020936	-2482.3970608496675	-0.0002938327143931	0.0042985287597884	-0.0683565775206348	0.945502	0.945502	chr9	21775958	0.0243375481642136	chr9:21775958:G:A
chr9:21776160	['T', 'C']	98663	24748.013340496924	-153.9970229237845	-0.0116039766862401	0.006501250353196	-1.784883838619686	0.0742832	0.0742832	chr9	21776160	1.129109395826068	chr9:21776160:T:C
chr9:21776632	['G', 'A']	98663	106075.4274461701	-2491.672205548141	-0.0004751778615284	0.0042988132273743	-0.1105369869299163	0.911984	0.911984	chr9	21776632	0.0400127809398565	chr9:21776632:G:A
chr9:21776715	['T', 'C']	98663	25599.15136800916	-76.63780250070178	-0.0140689170675061	0.0064399275980574	-2.184639012362465	0.0289177	0.0289177	chr9	21776715	1.538836252077047	chr9:21776715:T:C
chr9:21777597	['G', 'A']	98663	27924.962473010364	-1458.2366800097643	-0.0018217773035199	0.0061066259108952	-0.2983279686855604	0.765453	0.765453	chr9	21777597	0.1160814705010512	chr9:21777597:G:A
chr9:21778661	['G', 'A']	98663	100221.3790792689	-2162.3646604561195	-0.0010949532219922	0.0043024128444983	-0.2544974788722215	0.799112	0.799112	chr9	21778661	0.0973923476282344	chr9:21778661:G:A
chr9:21778712	['T', 'C']	98663	24737.008666916707	-169.36661439324823	-0.011994778781518	0.0065011140947703	-1.845034344369826	0.0650355	0.0650355	chr9	21778712	1.1868495165034685	chr9:21778712:T:C
chr9:21778977	['A', 'C']	98663	106323.71758526984	-2490.052845554273	-0.0002688756805641	0.004300058953064	-0.0625283707732694	0.950142	0.950142	chr9	21778977	0.0222114839660131	chr9:21778977:A:C
chr9:21780038	['T', 'C']	98663	16094.546299769829	-500.9106586837084	0.0080544785008295	0.0077888860812566	1.0340988964021454	0.301092	0.301092	chr9	21780038	0.5213007835175015	chr9:21780038:T:C
chr9:21782165	['G', 'A']	98663	101651.66641660164	-2175.190131006627	0.0002427627013368	0.0043025480636351	0.0564230074240552	0.955005	0.955005	chr9	21782165	0.019994354629107	chr9:21782165:G:A
chr9:21782820	['T', 'A']	98663	26912.647308638097	-115.22650159159272	-0.0101691976613908	0.0063014095785369	-1.6137972837105907	0.106575	0.106575	chr9	21782820	0.9723446586808302	chr9:21782820:T:A
chr9:21783408	['T', 'C']	98663	27268.63315727046	-68.4350549601221	-0.0104146583853698	0.0062709569783546	-1.6607765642975816	0.0967615	0.0967615	chr9	21783408	1.014297407810432	chr9:21783408:T:C
chr9:21783918	['C', 'G']	98663	15137.633300176634	549.0403050541588	-0.0040691948944213	0.0082392140389578	-0.4938814400476563	0.621391	0.621391	chr9	21783918	0.206635041197946	chr9:21783918:C:G
chr9:21784226	['T', 'C']	98663	91656.579726894	-3156.516550569596	0.0034471558503836	0.0042691003265651	0.80746658234597	0.4194	0.4194	chr9	21784226	0.377371573870675	chr9:21784226:T:C
chr9:21785019	['C', 'T']	98663	80457.86318755956	-2429.050655128474	0.0064922444080441	0.0043341282517982	1.4979354626505192	0.134153	0.134153	chr9	21785019	0.8723996109616455	chr9:21785019:C:T
chr9:21785494	['A', 'C']	98663	15254.865396703091	581.3591578382589	-0.0036995527096818	0.0082243574068839	-0.4498287862082958	0.652835	0.652835	chr9	21785494	0.185196570094579	chr9:21785494:A:C
chr9:21785661	['C', 'T']	98663	26941.54986315256	-115.26388794375886	-0.0105671313310157	0.0062899331582382	-1.680006935713674	0.0929591	0.0929591	chr9	21785661	1.0317080896323785	chr9:21785661:C:T
chr9:21785849	['G', 'A']	98663	26859.90567223484	-109.88279428147004	-0.0104621761246434	0.0062977057483324	-1.6612678557447151	0.0966628	0.0966628	chr9	21785849	1.0147406289474274	chr9:21785849:G:A
chr9:21785895	['C', 'T']	98663	26621.079273051622	-136.77323323678988	-0.0094717934310842	0.0063079244292343	-1.5015705304246734	0.133211	0.133211	chr9	21785895	0.875459911486638	chr9:21785895:C:T
chr9:21785966	['A', 'G']	98663	15128.840062442345	557.5435741104508	-0.0034295086036209	0.0082373453171681	-0.4163366317147426	0.677165	0.677165	chr9	21785966	0.1693054969595612	chr9:21785966:A:G
chr9:21786070	['A', 'G']	98663	80695.62939608071	-2437.6875090927138	0.0058788537276299	0.0043312481341476	1.3573116906604603	0.174685	0.174685	chr9	21786070	0.7577443857836019	chr9:21786070:A:G
chr9:21786292	['A', 'G']	98663	27141.2007196797	-105.38910326927608	-0.0112472265077527	0.0062792506146693	-1.791173373694856	0.0732685	0.0732685	chr9	21786292	1.1350826995267946	chr9:21786292:A:G
chr9:21786305	['C', 'T']	98663	107814.29854332024	-2520.966195368956	0.0008924847908499	0.0043037211832987	0.2073751418454672	0.835717	0.835717	chr9	21786305	0.0779407634052804	chr9:21786305:C:T
chr9:21786968	['A', 'T']	98663	27155.954310912868	-100.82713221897936	-0.0109892708941666	0.0062776667002582	-1.7505343018154282	0.0800293	0.0800293	chr9	21786968	1.0967509817748766	chr9:21786968:A:T
chr9:21787263	['C', 'T']	98663	80626.87058930892	-2422.283365436521	0.0061053126752718	0.0043318322918571	1.4094065199034749	0.158718	0.158718	chr9	21787263	0.7993738176850851	chr9:21787263:C:T
chr9:21787522	['G', 'A']	98663	27077.940078057683	-83.33313674199071	-0.0105263425946056	0.0062864543122121	-1.6744482774904013	0.0940457	0.0940457	chr9	21787522	1.0266610566682446	chr9:21787522:G:A
chr9:21787810	['C', 'T']	98663	22430.955539787123	-801.8685240378708	0.0048133715945522	0.0067074970631708	0.7176106898326149	0.472999	0.472999	chr9	21787810	0.325139777433311	chr9:21787810:C:T
chr9:21788082	['T', 'G']	98663	107917.25111771208	-2525.192339750929	0.0008992745253547	0.0043039771015548	0.2089403600753099	0.834495	0.834495	chr9	21788082	0.0785762611164479	chr9:21788082:T:G
chr9:21788524	['A', 'G']	98663	107755.48823958795	-2494.64840965008	0.0013471420961492	0.0043032623524637	0.3130513516978404	0.754242	0.754242	chr9	21788524	0.1224892875491037	chr9:21788524:A:G
chr9:21788878	['T', 'C']	98663	27043.56330461226	-111.9185716684904	-0.0110573100123554	0.0062848891702712	-1.7593484487616018	0.0785214	0.0785214	chr9	21788878	1.1050119657346098	chr9:21788878:T:C
chr9:21789124	['G', 'A']	98663	27040.46662071482	-103.94168694194448	-0.010663777782428	0.0062849669717528	-1.6967118252737443	0.0897543	0.0897543	chr9	21789124	1.0469447358244326	chr9:21789124:G:A
chr9:21790068	['A', 'G']	98663	107825.60029401322	-2511.8236014047816	0.0009109956308134	0.0043039786936634	0.2116636014380519	0.83237	0.83237	chr9	21790068	0.0796835808742077	chr9:21790068:A:G
chr9:21790143	['G', 'C']	98663	107817.06177633588	-2499.670357442165	0.0010831043445146	0.004304333122058	0.2516311618550394	0.801327	0.801327	chr9	21790143	0.0961902238464332	chr9:21790143:G:C
chr9:21790564	['G', 'A']	98663	26900.088800348763	-125.44093041846614	-0.0115321835609187	0.0062991400176545	-1.8307552346189315	0.0671401	0.0671401	chr9	21790564	1.1730180162393935	chr9:21790564:G:A
chr9:21790756	['A', 'T']	98663	106180.14285135025	-2462.062555952152	-0.0006294465994679	0.0043019327690724	-0.146317163297666	0.883671	0.883671	chr9	21790756	0.0537093972942183	chr9:21790756:A:T
chr9:21791313	['T', 'A']	98663	26928.644488157028	-123.3722142589134	-0.0111485529630725	0.006296382044654	-1.7706284154943164	0.0766256	0.0766256	chr9	21791313	1.11562611181227	chr9:21791313:T:A
chr9:21792259	['T', 'C']	98663	13728.252285766415	449.0623962972238	-0.0007406247699493	0.0085714398710037	-0.0864061092529914	0.931144	0.931144	chr9	21792259	0.0309831508452844	chr9:21792259:T:C
chr9:21793674	['C', 'A']	98663	14705.341415451989	527.9675873714489	-0.0054249806727355	0.0083340295928429	-0.6509432936732475	0.515085	0.515085	chr9	21793674	0.2881210972017004	chr9:21793674:C:A
chr9:21794360	['T', 'C']	98663	16858.246472162533	-880.7752998645365	0.0014331143456343	0.007604836466771	0.1884477532023551	0.850526	0.850526	chr9	21794360	0.0703124057622427	chr9:21794360:T:C
chr9:21795075	['C', 'G']	98663	26963.97536176004	-113.14403346024396	-0.0114153615261269	0.0062973120581728	-1.812735564106566	0.0698757	0.0698757	chr9	21795075	1.1556738284133616	chr9:21795075:C:G
chr9:21795097	['T', 'G']	98663	26970.3219252422	-114.8996820110052	-0.0114757908693704	0.0062955798341386	-1.8228330307466385	0.0683317	0.0683317	chr9	21795097	1.1653777744853444	chr9:21795097:T:G
chr9:21795194	['A', 'G']	98663	26942.188384493733	-113.37745503449506	-0.0116771173880476	0.0062965849689517	-1.8545159710584584	0.0636684	0.0636684	chr9	21795194	1.1960760639087686	chr9:21795194:A:G
chr9:21795662	['A', 'G']	98663	26990.735649194656	-127.966154733213	-0.0121041300915951	0.0062898418240529	-1.924393399736668	0.0543082	0.0543082	chr9	21795662	1.2651345912972671	chr9:21795662:A:G
chr9:21795683	['T', 'G']	98663	26964.00623403479	-104.6998044507584	-0.0111626776513716	0.0062933193552003	-1.7737344986549133	0.0761102	0.0761102	chr9	21795683	1.118557136831669	chr9:21795683:T:G
chr9:21796106	['C', 'A']	98663	11058.448332133916	-736.8953600311407	-0.0121937639755821	0.0092488460480878	-1.3184092277223176	0.18737	0.18737	chr9	21796106	0.7272999432104142	chr9:21796106:C:A
chr9:21796221	['G', 'A']	98663	78891.9902674426	-2348.4695810757503	0.0051466477686747	0.0043482952446424	1.1836012687997763	0.236574	0.236574	chr9	21796221	0.6260329869988561	chr9:21796221:G:A
chr9:21797136	['C', 'T']	98663	178344.84569772042	-5546.798010032412	0.0077804669911934	0.0072196424079553	1.0776803824272752	0.281179	0.281179	chr9	21797136	0.5510171179505221	chr9:21797136:C:T
chr9:21797187	['G', 'A']	98663	11303.458265338186	-723.7436077518596	-0.0141508462943653	0.0091524328973432	-1.5461294776029375	0.122077	0.122077	chr9	21797187	0.9133661518945564	chr9:21797187:G:A
chr9:21802323	['G', 'A']	98663	2614.026494496361	-116.953247212794	0.0171642431702786	0.0186033100914904	0.922644577006219	0.356195	0.356195	chr9	21802323	0.4483121811323211	chr9:21802323:G:A
chr9:21803881	['C', 'A']	98663	106697.62870147906	-2518.687532754576	-0.0011206862358541	0.0043015979208987	-0.2605278913701871	0.794457	0.794457	chr9	21803881	0.0999296040174524	chr9:21803881:C:A
chr9:21804618	['A', 'G']	98663	106704.79316916896	-2505.355921931586	-0.0008694216295826	0.0043018313088573	-0.2021050030001362	0.839835	0.839835	chr9	21804618	0.0758060301623242	chr9:21804618:A:G
chr9:21804694	['A', 'G']	98663	106710.5497546734	-2517.668105440652	-0.0010918597655138	0.0043021548109576	-0.2537936949021075	0.799655	0.799655	chr9	21804694	0.0970973428992888	chr9:21804694:A:G
chr9:21804704	['CAA', 'C']	98663	13594.102265470578	463.199365465144	-0.0026484258132601	0.0086227230809644	-0.3071449457894315	0.758734	0.758734	chr9	21804704	0.1199104541176432	chr9:21804704:CAA:C
chr9:21807995	['A', 'G']	98663	26305.39956818781	-146.96288287536115	-0.0112764717678326	0.0063507695238291	-1.7756071489480754	0.0758008	0.0758008	chr9	21807995	1.1203262108092116	chr9:21807995:A:G
chr9:21808914	['C', 'T']	98663	79219.84693908581	-2434.3679888427	0.0037225425495856	0.0043436025505171	0.8570173044820844	0.391437	0.391437	chr9	21808914	0.4073381256980425	chr9:21808914:C:T
chr9:21809078	['T', 'A']	98663	78817.77602846656	-2454.140818656408	0.0040939541402685	0.0043483999274791	0.9414851919202027	0.346459	0.346459	chr9	21809078	0.4603481524729621	chr9:21809078:T:A
chr9:21811028	['T', 'C']	98663	28100.83559241273	-219.31769149623696	-0.0102236413846216	0.0061703239475102	-1.6569051271200934	0.0975418	0.0975418	chr9	21811028	1.0108092343621016	chr9:21811028:T:C
chr9:21811155	['A', 'G']	98663	84392.96268323844	-2717.697149775573	0.0031796106305951	0.004304820479122	0.7386163130415999	0.460142	0.460142	chr9	21811155	0.337108124188455	chr9:21811155:A:G
chr9:21811442	['A', 'G']	98663	28110.994435209213	-218.74170058480965	-0.010341342990734	0.0061703760093893	-1.6759664200362836	0.0937479	0.0937479	chr9	21811442	1.0280384519055956	chr9:21811442:A:G
chr9:21811534	['C', 'G']	98663	28270.4384243444	-203.2939584489848	-0.0110692240010565	0.0061591317958863	-1.797205250332465	0.0723061	0.0723061	chr9	21811534	1.1408250625313523	chr9:21811534:C:G
chr9:21812317	['G', 'A']	98663	16586.67245765718	474.393769459769	-0.0076440074183755	0.007888942892722	-0.9689520538204816	0.332571	0.332571	chr9	21812317	0.478115623694604	chr9:21812317:G:A
chr9:21812721	['C', 'T']	98663	11091.224830480129	-741.7342318825569	-0.0122869509969823	0.0092338741387685	-1.3306387776497262	0.183311	0.183311	chr9	21812721	0.7368114734122327	chr9:21812721:C:T
chr9:21813242	['T', 'C']	98663	84505.41710172844	-3647.8546973754815	0.0035287091803436	0.0043227771073045	0.8163060673151263	0.414327	0.414327	chr9	21813242	0.3826567645802076	chr9:21813242:T:C
chr9:21813304	['A', 'C']	98663	84484.83261350042	-3643.0977300147474	0.0034944253339232	0.0043231633516594	0.8083028675245267	0.418918	0.418918	chr9	21813304	0.3778709785437086	chr9:21813304:A:C
chr9:21813719	['C', 'T']	98663	100141.40457845014	-3159.063312708224	0.0032637511689285	0.0042535831897169	0.7672945428265271	0.442908	0.442908	chr9	21813719	0.3536864752255655	chr9:21813719:C:T
chr9:21813766	['G', 'A']	98663	11345.689966246697	-725.8319624419274	-0.0141815043324173	0.0091361260234352	-1.552244824123497	0.120607	0.120607	chr9	21813766	0.91862748512166	chr9:21813766:G:A
chr9:21813771	['G', 'T']	98663	11337.804401151474	-721.5340416254693	-0.0137196425335835	0.0091387437578795	-1.5012613218041324	0.133291	0.133291	chr9	21813771	0.8751991737841378	chr9:21813771:G:T
chr9:21815798	['C', 'T']	98663	26621.777554764863	-309.6277110621607	-0.00783250499566	0.0062831435796231	-1.246590165639646	0.212551	0.212551	chr9	21815798	0.6725368474436931	chr9:21815798:C:T
chr9:21816529	['A', 'G']	98663	97053.5269278342	-3346.8478544469017	-0.0013215236669959	0.004255974372968	-0.310510250106227	0.756174	0.756174	chr9	21816529	0.1213782593335086	chr9:21816529:A:G
chr9:21816574	['G', 'A']	98663	112706.84683150354	-2884.2414577970785	-0.0020626317813175	0.0043235050116279	-0.4770739887591466	0.63331	0.63331	chr9	21816574	0.1983836543846009	chr9:21816574:G:A
chr9:21816638	['T', 'C']	98663	83990.24109052929	-2719.378726547683	0.0037939525563403	0.0043083219571442	0.8806102687031216	0.378531	0.378531	chr9	21816638	0.4218985479270818	chr9:21816638:T:C
chr9:21816759	['G', 'A']	98663	81020.70847230812	-2368.818351765366	0.0027881463023958	0.0043283005251157	0.6441665236083003	0.519469	0.519469	chr9	21816759	0.2844403644314352	chr9:21816759:G:A
chr9:21817755	['A', 'G']	98663	108879.42001602416	-2565.57929102752	-0.0011955200410907	0.0043136559981516	-0.2771477469698467	0.781667	0.781667	chr9	21817755	0.1069782224683943	chr9:21817755:A:G
chr9:21817778	['T', 'C']	98663	183393.3169173999	-5742.7128395514965	0.016143699409267	0.0082962964175713	1.9458923110648745	0.0516705	0.0516705	chr9	21817778	1.2867573358959812	chr9:21817778:T:C
chr9:21818675	['A', 'G']	98663	83604.1000364949	-2710.3277056763545	0.0035946435092671	0.0043096647639006	0.8340888923373422	0.404233	0.404233	chr9	21818675	0.3933682352717434	chr9:21818675:A:G
chr9:21819723	['T', 'G']	98663	10414.266647068956	-437.8008774388606	-0.0084060789451549	0.0095130397591028	-0.8836375289098715	0.376894	0.376894	chr9	21819723	0.4237807762878126	chr9:21819723:T:G
chr9:21822484	['G', 'A']	98663	108284.80335415318	-2553.5577067847566	-0.0019271462645147	0.004311422336733	-0.4469861948098982	0.654886	0.654886	chr9	21822484	0.1838342937179931	chr9:21822484:G:A
chr9:21823953	['T', 'C']	98663	81602.0228000811	-2317.500419837709	0.003576918947115	0.0043239391985739	0.8272361804473927	0.408105	0.408105	chr9	21823953	0.3892280843271768	chr9:21823953:T:C
chr9:21824707	['T', 'C']	98663	6642.471273921505	-434.3498427725154	-0.0068068750304984	0.0117870551845255	-0.5774873302905028	0.563612	0.563612	chr9	21824707	0.2490197687949337	chr9:21824707:T:C
chr9:21824883	['C', 'T']	98663	80467.38945436849	-2414.249740503662	0.0014120278197869	0.0043321132619629	0.3259443450347756	0.744467	0.744467	chr9	21824883	0.1281545484632345	chr9:21824883:C:T
chr9:21825076	['T', 'C']	98663	109483.30305549366	-2508.880541381652	-0.0003558028825025	0.0043173952122788	-0.0824114691864651	0.93432	0.93432	chr9	21825076	0.029504354570232	chr9:21825076:T:C
chr9:21825947	['G', 'GA']	98663	27388.886405336085	-236.85800002909173	-0.0067097977714896	0.0062267853757042	-1.0775701050609474	0.281228	0.281228	chr9	21825947	0.5509414416887861	chr9:21825947:G:GA
chr9:21825997	['A', 'G']	98663	27724.653046122658	-196.1869732359078	-0.0071301865759356	0.006201801538329	-1.149696024916129	0.250272	0.250272	chr9	21825997	0.6015877357921027	chr9:21825997:A:G
chr9:21826464	['C', 'T']	98663	26713.22730129764	-308.3964392201997	-0.0078134452820501	0.0062738425243859	-1.245400287252966	0.212988	0.212988	chr9	21826464	0.6716448645452628	chr9:21826464:C:T
chr9:21826539	['G', 'A']	98663	107804.52085171107	-2612.546546035676	-0.0020122369120459	0.0043022062840847	-0.4677220893591097	0.639984	0.639984	chr9	21826539	0.1938308835138797	chr9:21826539:G:A
chr9:21827407	['A', 'G']	98663	79195.26442887704	-2451.516955534378	0.0043359455455882	0.0043442717750143	0.9980834004276686	0.318241	0.318241	chr9	21827407	0.4972438695458099	chr9:21827407:A:G
chr9:21829605	['T', 'A']	98663	26408.55029093932	-341.2517886982114	-0.0073049724794954	0.0063012737792827	-1.1592850486059876	0.246343	0.246343	chr9	21829605	0.6084597739799614	chr9:21829605:T:A
chr9:21830158	['A', 'G']	98663	26424.14257766966	-341.36259867999945	-0.0076894352473098	0.0063006124626019	-1.22042663200623	0.222306	0.222306	chr9	21830158	0.6530488156108316	chr9:21830158:A:G
chr9:21830954	['A', 'AATGAGAT']	98663	11898.205944066576	-738.7065743281946	-0.0137586986374634	0.0089351177748954	-1.5398452470453872	0.123601	0.123601	chr9	21830954	0.9079780155520164	chr9:21830954:A:AATGAGAT
chr9:21831630	['A', 'G']	98663	28770.082393131204	-300.297528496457	-0.0102861591491025	0.0060958409539474	-1.6874060899573788	0.0915285	0.0915285	chr9	21831630	1.0384436549443967	chr9:21831630:A:G
chr9:21832743	['A', 'G']	98663	28501.93316031183	-244.5120754140437	-0.0079911259491399	0.006109583050413	-1.3079658436920092	0.190888	0.190888	chr9	21832743	0.7192213722746861	chr9:21832743:A:G
chr9:21833047	['T', 'C']	98663	28514.17906377976	-251.98145600828155	-0.0083126924392826	0.0061085041801378	-1.36083928145811	0.173568	0.173568	chr9	21833047	0.7605303408210871	chr9:21833047:T:C
chr9:21833339	['T', 'C']	98663	119833.57894096542	-2380.6481810082614	0.0053424269128097	0.0044064173578884	1.2124196322996372	0.225355	0.225355	chr9	21833339	0.6471328017007477	chr9:21833339:T:C
chr9:21833660	['A', 'G']	98663	28738.33022147889	-218.04448449823727	-0.0087024311876409	0.0060982109805437	-1.427046590451847	0.15357	0.15357	chr9	21833660	0.8136936157300921	chr9:21833660:A:G
chr9:21834211	['T', 'C']	98663	85153.34447272102	-2289.441289051268	0.0088210089138652	0.0043144132600826	2.044544271054888	0.0409025	0.0409025	chr9	21834211	1.388250146686461	chr9:21834211:T:C
chr9:21837145	['GT', 'G']	98663	80766.73501951442	-1944.605391561926	0.0064470735921314	0.0043328654055079	1.4879468870498278	0.136768	0.136768	chr9	21837145	0.8640155038520434	chr9:21837145:GT:G
chr9:21838146	['A', 'G']	98663	84279.77234016672	-2170.703225746049	0.0064012836271877	0.0043091027780199	1.4855258639547155	0.137408	0.137408	chr9	21838146	0.8619879815798641	chr9:21838146:A:G
chr9:21839189	['A', 'T']	98663	142905.40353573434	-4288.4682370860455	-0.0027557472769696	0.0048057267014894	-0.57342987817337	0.566355	0.566355	chr9	21839189	0.2469112610175708	chr9:21839189:A:T
chr9:21840194	['C', 'G']	98663	28676.65044045941	-259.4193782506945	-0.0095211824343819	0.0061044998763165	-1.559699013398463	0.118834	0.118834	chr9	21840194	0.9250592841039312	chr9:21840194:C:G
chr9:21840299	['A', 'G']	98663	84587.14668045373	-2154.091847646872	0.0070462401587835	0.0043093142804348	1.6351186523514625	0.102027	0.102027	chr9	21840299	0.991284883146699	chr9:21840299:A:G
chr9:21840388	['C', 'T']	98663	28262.57810124273	-287.71419545521195	-0.0092989825733866	0.0061309757021316	-1.516721485318162	0.12934	0.12934	chr9	21840388	0.888267143388902	chr9:21840388:C:T
chr9:21840761	['A', 'G']	98663	28493.59917489408	-249.4611528458646	-0.0096753567386579	0.0061199122346722	-1.58096331575516	0.11389	0.11389	chr9	21840761	0.9435144070488845	chr9:21840761:A:G
chr9:21840778	['G', 'A']	98663	83694.96582626234	-2127.162149894891	0.0071190278619145	0.0043132295268093	1.650509859877725	0.0988419	0.0988419	chr9	21840778	1.0050589149131726	chr9:21840778:G:A
chr9:21840835	['G', 'T']	98663	14031.568868526949	395.1588936015728	-0.0024652340613742	0.0084748817113344	-0.2908871351062275	0.771138	0.771138	chr9	21840835	0.112867895262245	chr9:21840835:G:T
chr9:21840843	['C', 'T']	98663	28493.73279138835	-251.70017873905465	-0.0097225077877854	0.006119718201222	-1.5887182167708296	0.112127	0.112127	chr9	21840843	0.9502897974041076	chr9:21840843:C:T
chr9:21842155	['G', 'A']	98663	14016.557169648746	-709.4008974667071	-0.0152289731269696	0.0082824670651782	-1.838700112795668	0.0659623	0.0659623	chr9	21842155	1.180704209608878	chr9:21842155:G:A
chr9:21842226	['G', 'A']	98663	28334.923502808822	-247.7530530146185	-0.0089654226927314	0.0061282397526614	-1.462968658959181	0.143479	0.143479	chr9	21842226	0.8432116588708644	chr9:21842226:G:A
chr9:21842734	['A', 'G']	98663	117102.67238792346	-2323.090876246521	0.0043863055051047	0.0043832040064871	1.0007075871013544	0.316971	0.316971	chr9	21842734	0.4989804700096973	chr9:21842734:A:G
chr9:21843737	['A', 'G']	98663	14094.14268913357	-708.0240588938457	-0.0147304316779641	0.0082599352286838	-1.7833592237879303	0.0745309	0.0745309	chr9	21843737	1.1276636344027329	chr9:21843737:A:G
chr9:21843843	['A', 'G']	98663	87573.30240574214	-2241.67393987228	0.0086784366246429	0.0042926450635504	2.0216990913907256	0.0432101	0.0432101	chr9	21843843	1.364414728611289	chr9:21843843:A:G
chr9:21844644	['A', 'G']	98663	87737.785347161	-2243.6732945007607	0.008875934844796	0.0042900605040229	2.068953301817713	0.0385531	0.0385531	chr9	21844644	1.4139406952066715	chr9:21844644:A:G
chr9:21845309	['A', 'G']	98663	15110.99104916371	424.0299864711376	0.0021734838374795	0.0081685768047135	0.2660786437394302	0.790179	0.790179	chr9	21845309	0.1022745164228705	chr9:21845309:A:G
chr9:21845739	['G', 'C']	98663	88536.76563704218	-981.8472139962624	0.0034452961303206	0.0043973073200142	0.783501329242896	0.433335	0.433335	chr9	21845739	0.3631762320526459	chr9:21845739:G:C
chr9:21846286	['A', 'G']	98663	56121.78939951538	-621.108039591931	0.0081608525819389	0.0047528383113837	1.7170482240880245	0.0859735	0.0859735	chr9	21846286	1.0656353926784496	chr9:21846286:A:G
chr9:21846328	['C', 'T']	98663	52527.11539475285	-435.88269833126407	0.008306581529125	0.0048602086033189	1.7090997953159	0.0874356	0.0874356	chr9	21846328	1.058311705401907	chr9:21846328:C:T
chr9:21846728	['A', 'G']	98663	85663.96970802921	-756.1809899853472	0.0031372865659277	0.0044258564432003	0.7088541181103362	0.478417	0.478417	chr9	21846728	0.320193396588589	chr9:21846728:A:G
chr9:21848532	['G', 'A']	98663	15002.128759541409	424.3822133848048	0.0017078141525333	0.0081933998198412	0.2084377901829859	0.834888	0.834888	chr9	21848532	0.0783717810965351	chr9:21848532:G:A
chr9:21848745	['C', 'A']	98663	54562.27239732764	-712.61387502357	0.0067553263033128	0.0047928468647016	1.4094600754020514	0.158702	0.158702	chr9	21848745	0.7994176001292683	chr9:21848745:C:A
chr9:21849067	['A', 'T']	98663	56034.29105220405	-629.1079846973648	0.0078654155898698	0.0047619463966035	1.651722832386301	0.0985942	0.0985942	chr9	21849067	1.0061486325444224	chr9:21849067:A:T
chr9:21850045	['C', 'G']	98663	55537.62902293898	-642.3873889076186	0.007362407391943	0.0047700344952273	1.5434704716097043	0.12272	0.12272	chr9	21850045	0.9110846533950944	chr9:21850045:C:G
chr9:21851506	['C', 'G']	98663	55101.05259263016	-658.559443784586	0.0069106172782307	0.0047803240897244	1.4456378162906351	0.148282	0.148282	chr9	21851506	0.8289115649198808	chr9:21851506:C:G
chr9:21851778	['G', 'A']	98663	54427.68800689379	-713.1144508156102	0.0067553985342255	0.0047988062086257	1.407724804990626	0.159216	0.159216	chr9	21851778	0.7980132911049305	chr9:21851778:G:A
chr9:21851839	['C', 'A']	98663	32275.23401623972	-353.1481323147607	-0.005366339098502	0.005790536615109	-0.9267429696411604	0.354062	0.354062	chr9	21851839	0.4509206817589462	chr9:21851839:C:A
chr9:21852182	['G', 'T']	98663	31857.81211414669	-429.7302416212044	-0.0069420612412957	0.0058125060765427	-1.194331868195628	0.232351	0.232351	chr9	21852182	0.6338554540499832	chr9:21852182:G:T
chr9:21852192	['T', 'C']	98663	32082.129219976065	-430.8008084680304	-0.0067224302690879	0.0057976740462087	-1.1595046936941829	0.246253	0.246253	chr9	21852192	0.6086184699653377	chr9:21852192:T:C
chr9:21853222	['T', 'C']	98663	88860.721413363	-888.4541246369339	0.0030396840890231	0.0043991688401833	0.690967816751587	0.489587	0.489587	chr9	21853222	0.3101701225275706	chr9:21853222:T:C
chr9:21853340	['A', 'G']	98663	32530.26450671101	-368.8306960227626	-0.005907282337615	0.0057733372660407	-1.0232006316973994	0.306216	0.306216	chr9	21853340	0.5139721208547082	chr9:21853340:A:G
chr9:21854200	['A', 'G']	98663	56024.62811869546	-651.7869685686225	0.0074765527989552	0.0047554595333858	1.57220406281788	0.115906	0.115906	chr9	21854200	0.9358940817288536	chr9:21854200:A:G
chr9:21854741	['C', 'T']	98663	16324.99277294059	-751.3459801623409	0.0039288870243469	0.0077190439652234	0.508986221875109	0.610763	0.610763	chr9	21854741	0.2141272803624192	chr9:21854741:C:T
chr9:21855097	['G', 'T']	98663	88565.46484470039	-967.3075063235816	0.0030102297887928	0.0043957342504194	0.6848070464008762	0.493467	0.493467	chr9	21855097	0.3067418849337571	chr9:21855097:G:T
chr9:21855688	['G', 'A']	98663	13808.25958400065	-730.807043425866	-0.0006494276088705	0.0083431060056091	-0.0778400284539041	0.937955	0.937955	chr9	21855688	0.0278179971438445	chr9:21855688:G:A
chr9:21856662	['G', 'C']	98663	56121.49578238745	-622.6861871297583	0.0078513776173262	0.0047550284360285	1.6511736413260618	0.0987063	0.0987063	chr9	21856662	1.005655127290659	chr9:21856662:G:C
chr9:21856686	['A', 'G']	98663	20246.07806544482	80.36325120854487	0.0002672460774356	0.0070949112647116	0.037667289619944	0.969953	0.969953	chr9	21856686	0.0132493093782696	chr9:21856686:A:G
chr9:21857245	['A', 'G']	98663	85233.00536288157	-959.6352090385708	0.0046084187262907	0.0043945224101386	1.048673392962715	0.294331	0.294331	chr9	21857245	0.5311639940338532	chr9:21857245:A:G
chr9:21857304	['C', 'T']	98663	18216.846370612147	582.783326301099	-0.0018091786461039	0.0075638314549378	-0.2391881226971095	0.81096	0.81096	chr9	21857304	0.0910005665134976	chr9:21857304:C:T
chr9:21858393	['G', 'C']	98663	2404.1462035131817	189.2898528763729	-0.0259133595879844	0.0199127831284433	-1.3013429323684005	0.193144	0.193144	chr9	21858393	0.7141187786264088	chr9:21858393:G:C
chr9:21858451	['A', 'G']	98663	48135.66062756631	-558.824873500711	0.0014355387422017	0.005007822276212	0.2866592828225504	0.774374	0.774374	chr9	21858451	0.1110492371124841	chr9:21858451:A:G
chr9:21862550	['G', 'A']	98663	22966.422752524228	-1054.610524156201	0.0079923617723153	0.0066686677138174	1.198494529237862	0.230727	0.230727	chr9	21862550	0.6369015807502939	chr9:21862550:G:A
chr9:21864536	['A', 'G']	98663	47880.24994424509	-377.77736210057446	0.0013460342272214	0.0050362369730365	0.2672698354799305	0.789262	0.789262	chr9	21864536	0.102778806338926	chr9:21864536:A:G
chr9:21866314	['C', 'G']	98663	65549.60260556595	-11.44183037165356	0.0025256303729581	0.0046929850342968	0.5381714099875713	0.59046	0.59046	chr9	21866314	0.2288095178094468	chr9:21866314:C:G
chr9:21868758	['C', 'T']	98663	48202.23674979726	-526.6633096808787	-0.0013436813017548	0.0050224792982535	-0.2675334674295482	0.789059	0.789059	chr9	21868758	0.1028905222450218	chr9:21868758:C:T
chr9:21872219	['T', 'C']	98663	112699.55256460945	-2152.5723565927915	0.0002704597288209	0.0043823914910132	0.0617150999347176	0.95079	0.95079	chr9	21872219	0.0219153946422771	chr9:21872219:T:C
chr9:21874554	['G', 'A']	98663	15895.1887526993	-1075.0533859025134	-0.0142808137585553	0.007842992007978	-1.8208374742736635	0.0686346	0.0686346	chr9	21874554	1.1634568930273104	chr9:21874554:G:A
chr9:21876408	['A', 'G']	98663	65605.94334381023	-79.0013819202244	0.0016808651334174	0.0046913711848192	0.3582886681097781	0.720128	0.720128	chr9	21876408	0.1425903025229495	chr9:21876408:A:G
chr9:21877176	['A', 'G']	98663	16069.117293461735	317.63614112434425	0.005706022278806	0.0079266517636658	0.7198527762959536	0.471617	0.471617	chr9	21877176	0.3264105486296921	chr9:21877176:A:G
chr9:21877986	['A', 'C']	98663	49130.43274865658	-441.5279128491342	0.0005980218809023	0.0049899101348984	0.1198462226243075	0.904605	0.904605	chr9	21877986	0.0435410161187223	chr9:21877986:A:C
chr9:21884553	['A', 'G']	98663	16022.786390544536	326.6396775324404	0.0058557486391136	0.0079402926954748	0.7374726428473827	0.460837	0.460837	chr9	21884553	0.3364526592490418	chr9:21884553:A:G
chr9:21885636	['C', 'T']	98663	48304.26053325222	-652.4830734198512	-0.0001414743757367	0.0050044507693463	-0.0282697107549479	0.977447	0.977447	chr9	21885636	0.009906781995083	chr9:21885636:C:T
chr9:21886508	['C', 'T']	98663	47581.8793344689	-597.080175648147	-8.285332020259523e-06	0.005031496544812	-0.0016466933737244	0.998686	0.998686	chr9	21886508	0.0005710382035373	chr9:21886508:C:T
chr9:21886768	['A', 'G']	98663	49427.52822556115	-429.3620643485556	-0.0002016632347332	0.0049812791537357	-0.0404842267436493	0.967707	0.967707	chr9	21886768	0.0142561174284022	chr9:21886768:A:G
chr9:21887032	['A', 'G']	98663	47334.11535420299	-601.9269871578873	0.0009867842631295	0.00503985841705	0.1957960286723882	0.84477	0.84477	chr9	21887032	0.0732615174733766	chr9:21887032:A:G
chr9:21889251	['C', 'T']	98663	48735.31267742719	-480.5027044141775	-0.0001407018704988	0.0050031043894472	-0.0281229132047676	0.977564	0.977564	chr9	21889251	0.009854800236982	chr9:21889251:C:T
chr9:21893824	['A', 'C']	98663	17213.118898635985	440.2572274522957	0.005538882070895	0.0076847725697012	0.7207607018499376	0.471058	0.471058	chr9	21893824	0.3269256161637626	chr9:21893824:A:C
chr9:21894300	['C', 'G']	98663	48546.04518204492	-557.3615845763708	-0.0010311298071214	0.0050231858886688	-0.2052740690818275	0.837358	0.837358	chr9	21894300	0.0770888261360711	chr9:21894300:C:G
chr9:21894392	['C', 'T']	98663	48153.949713416194	-531.1586995107592	-0.000721266559232	0.0050144053941875	-0.1438389006337868	0.885628	0.885628	chr9	21894392	0.0527486612652164	chr9:21894392:C:T
chr9:21894496	['G', 'A']	98663	50016.068994540445	-438.66965964126337	-0.0010732087752854	0.0050043772203375	-0.2144540125640357	0.830193	0.830193	chr9	21894496	0.0808209328151118	chr9:21894496:G:A
chr9:21894992	['G', 'A']	98663	48063.331616148265	-539.5883589792218	-0.0010519930251856	0.0050153046707575	-0.2097565540373827	0.833858	0.833858	chr9	21894992	0.0789079002820389	chr9:21894992:G:A
chr9:21895158	['T', 'C']	98663	49522.04248740381	-381.42193486818354	-0.0006431239017199	0.0049838480468735	-0.1290416352327097	0.897325	0.897325	chr9	21895158	0.0470502323818624	chr9:21895158:T:C
chr9:21895186	['C', 'A']	98663	46967.04466566646	-587.7568095056399	0.0004522870507232	0.0050479999803009	0.0895972766418887	0.928607	0.928607	chr9	21895186	0.0321680468706685	chr9:21895186:C:A
chr9:21896293	['C', 'A']	98663	48060.6651053864	-525.94986010891	-0.0012240258461209	0.0050146368506282	-0.2440906256188076	0.807161	0.807161	chr9	21896293	0.0930398302869735	chr9:21896293:C:A
chr9:21896420	['A', 'T']	98663	48134.12378335633	-533.8306353150749	-0.0008622228383574	0.0050111315863318	-0.1720615041738793	0.86339	0.86339	chr9	21896420	0.0637929857584742	chr9:21896420:A:T
chr9:21900731	['G', 'A']	98663	156909.7228827733	-4351.336193415168	0.0064234796724132	0.0053055918353981	1.210699931637535	0.226013	0.226013	chr9	21900731	0.6458665800300728	chr9:21900731:G:A
chr9:21900978	['A', 'G']	98663	73910.22618516567	-93.69450629078136	0.003302891688122	0.0045657733106255	0.723402469508394	0.469434	0.469434	chr9	21900978	0.3284254586708773	chr9:21900978:A:G
chr9:21901027	['G', 'C']	98663	54685.531051052254	-718.8442797234399	0.0027229282105455	0.0047922311214957	0.5681963456085587	0.569903	0.569903	chr9	21901027	0.2441990568706745	chr9:21901027:G:C
chr9:21901129	['C', 'G']	98663	15648.903315729183	-1014.7027966733388	-0.0115753619487186	0.0078889920328824	-1.4672802178619186	0.142303	0.142303	chr9	21901129	0.8467859441201284	chr9:21901129:C:G
chr9:21901264	['A', 'G']	98663	54759.54530432664	-724.2079780168797	0.0027463937216663	0.0047893815248879	0.5734338990107194	0.566352	0.566352	chr9	21901264	0.2469135614950036	chr9:21901264:A:G
chr9:21901619	['C', 'A']	98663	54550.90444807205	-710.93048367661	0.0030124522503477	0.0047954297566632	0.6281923421278308	0.529879	0.529879	chr9	21901619	0.2758232919686704	chr9:21901619:C:A
chr9:21902355	['C', 'A']	98663	48392.28105231141	-484.7185263976946	-0.0002556520747496	0.0050066934232263	-0.0510620589556547	0.959276	0.959276	chr9	21902355	0.0180564209505948	chr9:21902355:C:A
chr9:21903144	['C', 'A']	98663	21665.293832616982	-1040.9495639899508	0.007852554443957	0.0068187935893528	1.151604655729484	0.249486	0.249486	chr9	21903144	0.6029538199537682	chr9:21903144:C:A
chr9:21905380	['C', 'T']	98663	41299.53465456943	-636.6120468739081	-0.0019337316656216	0.0052628416952171	-0.3674310909596674	0.713298	0.713298	chr9	21905380	0.1467289936860061	chr9:21905380:C:T
chr9:21905430	['A', 'G']	98663	15861.054438181738	306.33338057352285	0.0067530359590327	0.0079605683546851	0.8483107811087749	0.396267	0.396267	chr9	21905430	0.4020120929815782	chr9:21905430:A:G
chr9:21905633	['GT', 'G']	98663	17246.573225616805	450.7797317352709	0.0059086391119441	0.0076813823273347	0.7692155995045049	0.441767	0.441767	chr9	21905633	0.3548067290557545	chr9:21905633:GT:G
chr9:21908793	['C', 'CT']	98663	24420.216298491105	265.21717768185044	0.0003172494528228	0.0065850964773604	0.0481768875996826	0.961575	0.961575	chr9	21908793	0.0170168364220207	chr9:21908793:C:CT
chr9:21910699	['A', 'G']	98663	41874.79075896884	-634.4974215971182	-0.0006267148300459	0.0052354671831166	-0.1197056171160803	0.904717	0.904717	chr9	21910699	0.0434872490368704	chr9:21910699:A:G
chr9:21912626	['T', 'C']	98663	17700.79406606996	645.5092131478865	0.0036615610458404	0.0076988144157486	0.4756006377229192	0.63436	0.63436	chr9	21912626	0.1976642095601866	chr9:21912626:T:C
chr9:21916190	['C', 'G']	98663	15845.890911855638	488.0926110322076	0.0058827916462033	0.0080099837206407	0.7344324097743374	0.462687	0.462687	chr9	21916190	0.3347127025912607	chr9:21916190:C:G
chr9:21918862	['A', 'AC']	98663	5961.664669748205	378.6638985443532	-0.0192751691793204	0.0130612218253198	-1.4757554413442848	0.140013	0.140013	chr9	21918862	0.8538316388492388	chr9:21918862:A:AC
chr9:21922551	['A', 'T']	98663	3321.1009831745387	265.58079574353104	-0.033008592806659	0.0173896352067046	-1.8981762650163327	0.0576758	0.0576758	chr9	21922551	1.2390063728246248	chr9:21922551:A:T
chr9:21923280	['A', 'G']	98663	46766.74614230389	-36.96580046341575	0.0073657503892685	0.0051532918279535	1.4293291812650115	0.152913	0.152913	chr9	21923280	0.8155555911850244	chr9:21923280:A:G
chr9:21925759	['G', 'GC']	98663	51761.29552665458	383.51873777208925	0.0034669606426271	0.0050312193728768	0.6890895398673033	0.490769	0.490769	chr9	21925759	0.3091228777994286	chr9:21925759:G:GC
chr9:21925856	['T', 'G']	98663	51776.44605403212	390.6184021197921	0.003734067406431	0.0050301521888843	0.7423368650122637	0.457885	0.457885	chr9	21925856	0.3392435834300037	chr9:21925856:T:G
chr9:21926919	['C', 'A']	98663	50397.68370739819	265.1408330181385	0.0037526119301935	0.0050569485812334	0.7420704145815591	0.458046	0.458046	chr9	21926919	0.3390909050900271	chr9:21926919:C:A
chr9:21927328	['A', 'G']	98663	46924.99992899235	-34.76366793227171	0.0075746309601153	0.0051483509132508	1.4712732460834532	0.14122	0.14122	chr9	21927328	0.8501037928412394	chr9:21927328:A:G
chr9:21928655	['G', 'A']	98663	149423.1737640774	-6501.578161236859	-0.0069564883510531	0.005102212417761	-1.3634258595030937	0.172751	0.172751	chr9	21928655	0.7625794299553564	chr9:21928655:G:A
chr9:21929591	['G', 'T']	98663	144087.3663872191	-6981.155801550883	-0.0033401471875528	0.0049876723809699	-0.6696805508511203	0.503063	0.503063	chr9	21929591	0.2983776236139159	chr9:21929591:G:T
chr9:21929667	['G', 'A']	98663	149358.84570855054	-6487.018909619138	-0.0067278606302296	0.0050999651442365	-1.319197374874776	0.187106	0.187106	chr9	21929667	0.7279122855886544	chr9:21929667:G:A
chr9:21930148	['G', 'C']	98663	51825.60669714818	430.5414317623514	0.0036115882970726	0.0050344134231256	0.7173801580304933	0.473141	0.473141	chr9	21930148	0.3250094165630523	chr9:21930148:G:C
chr9:21930304	['C', 'A']	98663	144849.14932287234	-6884.093637152675	-0.0031687938123083	0.0049908684988165	-0.6349183139286796	0.525483	0.525483	chr9	21930304	0.2794413293514679	chr9:21930304:C:A
chr9:21930506	['G', 'A']	98663	3292.3003223386795	260.46829998341724	-0.0394503206280891	0.0175338874792835	-2.249947176557396	0.0244545	0.0244545	chr9	21930506	1.6116412123953812	chr9:21930506:G:A
chr9:21931643	['G', 'T']	98663	47181.47700199718	69.55417309354335	0.0077920806944614	0.0051360975279635	1.5171208591809957	0.129239	0.129239	chr9	21931643	0.8886064110394299	chr9:21931643:G:T
chr9:21935808	['G', 'A']	98663	3604.511469959148	298.75788213328826	-0.0270463000576678	0.0165417071082309	-1.6350368121443697	0.102045	0.102045	chr9	21935808	0.9912082699837512	chr9:21935808:G:A
chr9:21937352	['T', 'C']	98663	2182.632529631441	164.9712147089464	-0.0316078495130124	0.0207657114848361	-1.5221173392538752	0.127983	0.127983	chr9	21937352	0.8928477139186435	chr9:21937352:T:C
chr9:21939307	['T', 'C']	98663	16700.184854443723	-615.3466867114589	-0.0009083666792492	0.0076425910105171	-0.1188558537280346	0.90539	0.90539	chr9	21939307	0.0431643065812158	chr9:21939307:T:C
chr9:21940589	['C', 'A']	98663	9102.553554233356	-571.8937527150366	-0.0092725454820983	0.0101337341725984	-0.9150176355692448	0.360185	0.360185	chr9	21940589	0.4434743774489508	chr9:21940589:C:A
chr9:21940706	['GATTC', 'G']	98663	19868.81932913664	-405.4651779940238	0.0137698598594562	0.0070573944802882	1.9511251493616235	0.051045	0.051045	chr9	21940706	1.2920467918485097	chr9:21940706:GATTC:G
chr9:21941386	['A', 'G']	98663	9523.482626852356	-594.6999372926255	-0.0118161492054921	0.0099336270285533	-1.1895100522223807	0.234242	0.234242	chr9	21941386	0.630335232522079	chr9:21941386:A:G
chr9:21944628	['C', 'T']	98663	171983.1745124275	-4657.487633493975	0.0351379690008502	0.0063634806990151	5.521815915350928	3.36356e-08	3.36356e-08	chr9	21944628	7.47320082086166	chr9:21944628:C:T
chr9:21944819	['A', 'G']	98663	171928.19806195266	-4676.835176481587	0.0350968003851845	0.0063572617714467	5.520741735509365	3.38419e-08	3.38419e-08	chr9	21944819	7.470545262171089	chr9:21944819:A:G
chr9:21946323	['C', 'T']	98663	169478.7663105182	-5173.729139585006	0.0313190562692502	0.0061691590519101	5.076714023048714	3.84715e-07	3.84715e-07	chr9	21946323	6.414860880263944	chr9:21946323:C:T
chr9:21947473	['G', 'C']	98663	173288.3454910388	-4807.920296910845	0.0355494691800532	0.0065064751891554	5.463706253626351	4.67419e-08	4.67419e-08	chr9	21947473	7.330293638055377	chr9:21947473:G:C
chr9:21947886	['T', 'A']	98663	6871.741215353106	-537.5623085402325	-0.0140361883847137	0.0116337803434832	-1.2065027850191652	0.227627	0.227627	chr9	21947886	0.6427762253369557	chr9:21947886:T:A
chr9:21948377	['C', 'T']	98663	6696.28953610965	-501.777785727573	-0.011497256315488	0.0117753785217739	-0.976381038981324	0.328878	0.328878	chr9	21948377	0.4829651772870744	chr9:21948377:C:T
chr9:21949528	['T', 'G']	98663	120656.34993258253	-3808.364187153116	0.023522062556364	0.0043998901023839	5.346056835287624	9.00901e-08	9.00901e-08	chr9	21949528	7.045322931014267	chr9:21949528:T:G
chr9:21949529	['T', 'A']	98663	120655.34968927097	-3810.6188385900696	0.0234577274421593	0.0043999925866679	5.331310673849011	9.77201e-08	9.77201e-08	chr9	21949529	7.010016097271401	chr9:21949529:T:A
chr9:21950447	['C', 'T']	98663	50867.169286148855	-1891.991679274795	0.0102873262564919	0.0048821872246972	2.1071142467564776	0.0351102	0.0351102	chr9	21950447	1.4545666966340791	chr9:21950447:C:T
chr9:21950453	['T', 'C']	98663	177804.04269943136	-5034.837666817794	0.0346186914467586	0.0071277958207953	4.856857900693322	1.19445e-06	1.19445e-06	chr9	21950453	5.922832025218064	chr9:21950453:T:C
chr9:21950669	['C', 'T']	98663	2662.197836088244	-16.646192362916118	-0.0262530317125186	0.0186444905950541	-1.4080852238184964	0.159109	0.159109	chr9	21950669	0.7983052537928361	chr9:21950669:C:T
chr9:21950781	['A', 'T']	98663	5134.624504566604	-413.00016596930817	-0.0337341879848	0.0133643253017243	-2.524196861658809	0.0115979	0.0115979	chr9	21950781	1.9356206401675085	chr9:21950781:A:T
chr9:21950783	['A', 'G']	98663	144930.31674455843	-3121.982445916233	0.0326373477718812	0.0048274595953076	6.760770779646771	1.3802e-11	1.3802e-11	chr9	21950783	10.86005797693002	chr9:21950783:A:G
chr9:21950880	['G', 'A']	98663	144875.836205673	-3111.2704758600094	0.0327387278939977	0.0048253925518593	6.784676592038596	1.17e-11	1.17e-11	chr9	21950880	10.931814138253838	chr9:21950880:G:A
chr9:21952825	['A', 'T']	98663	2363.167663396043	7.27898683844695	0.0269148892132001	0.0195552907061939	1.3763482025186753	0.168717	0.168717	chr9	21952825	0.772841155500843	chr9:21952825:A:T
chr9:21952927	['C', 'T']	98663	50036.65008819769	-3458.005374899063	-0.0329959359445547	0.0049198657331836	-6.706674070798836	2.00179e-11	2.00179e-11	chr9	21952927	10.698581484611369	chr9:21952927:C:T
chr9:21953138	['G', 'A']	98663	118085.5119987834	-3817.626466498704	0.0227366655788057	0.004368012613969	5.205265549392629	1.94106e-07	1.94106e-07	chr9	21953138	6.711961039951062	chr9:21953138:G:A
chr9:21953323	['A', 'T']	98663	2660.3235648903706	-12.0734622275154	-0.0261264635602343	0.0186027603456972	-1.4044401516077836	0.160191	0.160191	chr9	21953323	0.7953618875035589	chr9:21953323:A:T
chr9:21955670	['G', 'A']	98663	118172.3275846336	-3819.336589013176	0.0228728204049919	0.004368556753367	5.235784195172216	1.64621e-07	1.64621e-07	chr9	21955670	6.783514764492013	chr9:21955670:G:A
chr9:21956079	['A', 'G']	98663	153756.51842614845	-3336.70107690872	0.0353265911105523	0.0051299932211583	6.886284169899021	5.76094e-12	5.76094e-12	chr9	21956079	11.239506647912616	chr9:21956079:A:G
chr9:21956471	['A', 'G']	98663	180403.42721595976	-5045.833635757227	0.0356096299691354	0.0076123366082946	4.677884308260132	2.90234e-06	2.90234e-06	chr9	21956471	5.537251712685826	chr9:21956471:A:G
chr9:21956493	['G', 'A']	98663	22903.178437832645	-1751.1793809345936	-0.0278559967218303	0.0066423539898243	-4.193693495484289	2.74688e-05	2.74688e-05	chr9	21956493	4.561160312722199	chr9:21956493:G:A
chr9:21958525	['T', 'C']	98663	26637.499234380848	691.685403591801	0.0091711116511207	0.0064331825093347	1.4255948183987026	0.153988	0.153988	chr9	21958525	0.8125131216105509	chr9:21958525:T:C
chr9:21959752	['T', 'C']	98663	77617.58566759391	-2548.645276353502	-0.0211157264737196	0.0044000073598228	-4.7990207167676	1.59676e-06	1.59676e-06	chr9	21959752	5.796760355313256	chr9:21959752:T:C
chr9:21961228	['A', 'T']	98663	76797.93575152665	-2674.221126001968	-0.0211815330106123	0.0043966891861627	-4.817609822698997	1.45503e-06	1.45503e-06	chr9	21961228	5.837128052244987	chr9:21961228:A:T
chr9:21961604	['G', 'T']	98663	2339.0711230488546	10.283787186118508	0.0282384442572699	0.0196525538491129	1.4368842072168932	0.150754	0.150754	chr9	21961604	0.8217311557723492	chr9:21961604:G:T
chr9:21962017	['ATGTTGT', 'A']	98663	17969.91414842824	-1458.8023631277772	-0.0347463536904701	0.0073906314344955	-4.70140528565565	2.58726e-06	2.58726e-06	chr9	21962017	5.587159925790037	chr9:21962017:ATGTTGT:A
chr9:21962025	['AG', 'A']	98663	17970.63927463661	-1457.5760432929053	-0.0347160131538466	0.0073902734140489	-4.697527575617347	2.63684e-06	2.63684e-06	chr9	21962025	5.578916221827823	chr9:21962025:AG:A
chr9:21962302	['C', 'T']	98663	7809.028930562594	-309.89849594470513	-0.0083745900225915	0.0109339861310717	-0.7659228685861392	0.443724	0.443724	chr9	21962302	0.3528870806688838	chr9:21962302:C:T
chr9:21964464	['T', 'A']	98663	37328.54012630384	-1521.576165904744	0.0157225371058984	0.0054312852842657	2.8948096597772515	0.00379472	0.00379472	chr9	21964464	2.4208202637582628	chr9:21964464:T:A
chr9:21965233	['C', 'G']	98663	23444.851506827094	-1790.3602141666547	-0.0253706705192248	0.0065826380225006	-3.8541798033711454	0.000116192	0.000116192	chr9	21965233	3.9348237727672015	chr9:21965233:C:G
chr9:21966222	['G', 'A']	98663	53555.599387728194	-1309.2248436712075	0.0138718961273548	0.0047841428292511	2.899557271271145	0.00373772	0.00373772	chr9	21966222	2.4273932355975183	chr9:21966222:G:A
chr9:21966528	['C', 'G']	98663	19142.13416859263	-1605.3835253840964	-0.0380344740277114	0.0071878658116252	-5.291483595338766	1.21586e-07	1.21586e-07	chr9	21966528	6.915116428951282	chr9:21966528:C:G
chr9:21968200	['C', 'G']	98663	170596.9363088963	-4285.684477602406	0.0404141434799403	0.0062258240589973	6.4913725632088	8.54594e-11	8.54594e-11	chr9	21968200	10.068240160636584	chr9:21968200:C:G
chr9:21970428	['A', 'G']	98663	24804.27386817508	-1769.5333251341042	-0.0244001079184853	0.006420038524949	-3.80061705606028	0.000144423	0.000144423	chr9	21970428	3.840363637945996	chr9:21970428:A:G
chr9:21973858	['T', 'C']	98663	8653.403306740192	-650.0397130631834	-0.0232756258917818	0.0104005956136157	-2.237912784659263	0.025229	0.025229	chr9	21973858	1.5980999632394146	chr9:21973858:T:C
chr9:21974219	['A', 'G']	98663	63378.35083628992	-2535.1085287842566	0.0142918279956321	0.0046082792521796	3.101337226660565	0.00192703	0.00192703	chr9	21974219	2.715111524196109	chr9:21974219:A:G
chr9:21975018	['C', 'T']	98663	116083.11874182726	-3679.495558555048	0.0249756940677567	0.0043451500193363	5.747947471689648	9.05985e-09	9.05985e-09	chr9	21975018	8.042878992688701	chr9:21975018:C:T
chr9:21978980	['C', 'T']	98663	75987.25424278673	-2887.387501869297	-0.0265877190027264	0.0043851776027135	-6.063088296873962	1.34015e-09	1.34015e-09	chr9	21978980	8.872846589302037	chr9:21978980:C:T
chr9:21979205	['G', 'A']	98663	176289.93394352205	-4831.158666595767	0.0393889633801329	0.0069024936652983	5.706483090039928	1.15664e-08	1.15664e-08	chr9	21979205	7.936801792597106	chr9:21979205:G:A
chr9:21980152	['A', 'G']	98663	176448.88399744558	-4845.884390882144	0.0393579661701538	0.006922821799707	5.685249065896658	1.3099e-08	1.3099e-08	chr9	21980152	7.882761857860181	chr9:21980152:A:G
chr9:21980898	['G', 'A']	98663	2430.593181517426	-23.69558530306988	0.0227165760768576	0.0193559726727536	1.1736210037553196	0.24055	0.24055	chr9	21980898	0.618794638761417	chr9:21980898:G:A
chr9:21980900	['A', 'G']	98663	2445.5451361068385	-22.773368170012294	0.0232086547125658	0.0193850753595772	1.1972434608617404	0.231215	0.231215	chr9	21980900	0.6359839946203943	chr9:21980900:A:G
chr9:21980903	['G', 'A']	98663	2432.242496655526	-23.79013275790424	0.0218120412305091	0.019380096425167	1.1254867236978274	0.260386	0.260386	chr9	21980903	0.5843823698972277	chr9:21980903:G:A
chr9:21983915	['T', 'C']	98663	24247.457603924875	-1789.5246907968972	-0.0237901873388924	0.0064825688966302	-3.669870342798639	0.000242801	0.000242801	chr9	21983915	3.614749528908199	chr9:21983915:T:C
chr9:21984662	['A', 'C']	98663	25619.93375167268	-1734.9820830766123	-0.0249570885436856	0.0063187303753567	-3.9496998702491015	7.83036e-05	7.83036e-05	chr9	21984662	4.1062182708386805	chr9:21984662:A:C
chr9:21986848	['T', 'A']	98663	146233.87543091222	-2662.5019599135458	0.0387625262849004	0.0048633260573872	7.970373737541406	1.59872e-15	1.59872e-15	chr9	21986848	14.796227591977996	chr9:21986848:T:A
chr9:21987875	['T', 'A']	98663	171810.12075257482	-4392.348855038188	0.0406991968625891	0.0063513687405269	6.407941110849797	1.4816e-10	1.4816e-10	chr9	21987875	9.82926903066214	chr9:21987875:T:A
chr9:21988897	['C', 'T']	98663	171686.14139601833	-4412.124461297782	0.0399361654303103	0.0063378442154299	6.301222319899042	2.96548e-10	2.96548e-10	chr9	21988897	9.527905000620338	chr9:21988897:C:T
chr9:21989478	['T', 'C']	98663	24143.425883688626	-1815.0220058776308	-0.0246803616447396	0.0064973062601491	-3.798552916631792	0.000145631	0.000145631	chr9	21989478	3.8367461683202966	chr9:21989478:T:C
chr9:21990458	['C', 'T']	98663	146400.93469400168	-2642.664316295384	0.0390287714208783	0.0048690457633406	8.015692050941107	1.10706e-15	1.10706e-15	chr9	21990458	14.95582884076286	chr9:21990458:C:T
chr9:21991372	['C', 'T']	98663	117369.51040704656	-3626.23802849297	0.0254448838511863	0.004352962497913	5.845417658292623	5.06882e-09	5.06882e-09	chr9	21991372	8.295093130831193	chr9:21991372:C:T
chr9:21991753	['C', 'G']	98663	2422.220954041397	-19.530580483470203	0.0248010972646964	0.0193536249576861	1.2814703870164053	0.200032	0.200032	chr9	21991753	0.6989005227772908	chr9:21991753:C:G
chr9:21992853	['C', 'A']	98663	2173.110127916641	-40.90119284816747	0.0141839931033901	0.0203366110504051	0.6974610011586753	0.485516	0.485516	chr9	21992853	0.3137964535063098	chr9:21992853:C:A
chr9:21993049	['G', 'A']	98663	3827.34912928011	151.47431977840768	0.0131625888410868	0.0157502170045861	0.8357084119700818	0.403321	0.403321	chr9	21993049	0.3943491646854577	chr9:21993049:G:A
chr9:21993965	['T', 'C']	98663	25318.362447539675	-1720.8955703197075	-0.0249269233086955	0.0063685974907557	-3.914036543348504	9.08268e-05	9.08268e-05	chr9	21993965	4.041785986558326	chr9:21993965:T:C
chr9:21995883	['C', 'T']	98663	86474.02333573243	-3929.503010989176	-0.0013439000685616	0.004342968117727	-0.3094427663597373	0.756985	0.756985	chr9	21995883	0.1209127261561639	chr9:21995883:C:T
chr9:21995942	['T', 'A']	98663	19428.98461351335	-1336.9718069841645	-0.035101671679232	0.0071322939583708	-4.9215121928667696	8.60162e-07	8.60162e-07	chr9	21995942	6.065419747500183	chr9:21995942:T:A
chr9:21996781	['G', 'A']	98663	2079.1475125689267	19.110317365462286	-0.0091054920786525	0.0209389925667996	-0.4348581742700426	0.663666	0.663666	chr9	21996781	0.1780504309501133	chr9:21996781:G:A
chr9:21996864	['G', 'A']	98663	2081.063277924184	19.9140307029864	-0.0085193278657937	0.0209290324383627	-0.4070578939032984	0.683966	0.683966	chr9	21996864	0.1649654865538434	chr9:21996864:G:A
chr9:21997016	['T', 'A']	98663	46874.25283627184	-1505.3978708034124	0.0234248779682797	0.0050637466474586	4.625997230733532	3.73273e-06	3.73273e-06	chr9	21997016	5.427973422811677	chr9:21997016:T:A
chr9:21998036	['G', 'A']	98663	176038.84243763494	-5138.3463291528205	0.0337892216682853	0.0068480008852424	4.934173087083233	8.06218e-07	8.06218e-07	chr9	21998036	6.093547509813075	chr9:21998036:G:A
chr9:21998140	['T', 'G']	98663	16811.87436645988	-1441.0188869584042	-0.0363540073259985	0.0076151510822698	-4.7739049341569455	1.80946e-06	1.80946e-06	chr9	21998140	5.742451012982024	chr9:21998140:T:G
chr9:21998758	['C', 'G']	98663	19285.150113530395	-750.4198616296987	0.0190707782028392	0.0072342804108362	2.636167955872029	0.00838613	0.00838613	chr9	21998758	2.076438409539767	chr9:21998758:C:G
chr9:21998892	['AAC', 'A']	98663	19907.430123877304	-1378.0038896576905	-0.034548710576446	0.0070519186231935	-4.899193031356952	9.63832e-07	9.63832e-07	chr9	21998892	6.015998658868266	chr9:21998892:AAC:A
chr9:21999801	['C', 'T']	98663	19950.842027898303	-1381.0934317753863	-0.0345948493537511	0.0070470831009968	-4.909101944442434	9.16402e-07	9.16402e-07	chr9	21999801	6.037913971656346	chr9:21999801:C:T
chr9:22000248	['T', 'C']	98663	19952.05560737241	-1382.8658225643455	-0.0347805804868758	0.007045971587279	-4.936236267212514	7.97742e-07	7.97742e-07	chr9	22000248	6.098137542350091	chr9:22000248:T:C
chr9:22000771	['C', 'G']	98663	2082.021102349436	21.10230708449589	-0.0083111075937526	0.0209256128464991	-0.3971739157519146	0.69124	0.69124	chr9	22000771	0.1603711384738392	chr9:22000771:C:G
chr9:22000842	['G', 'A']	98663	19899.025302084185	-1386.5601653218846	-0.0350685587862262	0.0070552901558979	-4.970533884692189	6.68804e-07	6.68804e-07	chr9	22000842	6.1747011381217725	chr9:22000842:G:A
chr9:22002317	['T', 'C']	98663	2083.084452508134	23.980408301297352	-0.0071967640291365	0.0209200897807376	-0.3440121005485851	0.730838	0.730838	chr9	22002317	0.1361788795443735	chr9:22002317:T:C
chr9:22002865	['T', 'C']	98663	2080.3584534598467	20.764488278510257	-0.0084249296594066	0.02093458450656	-0.4024407389965948	0.687361	0.687361	chr9	22002865	0.1628151128233075	chr9:22002865:T:C
chr9:22003368	['G', 'A']	98663	124476.7094328146	-3335.697221330549	-0.0102821303263711	0.0045033847666894	-2.2832004945315445	0.0224207	0.0224207	chr9	22003368	1.6493508323569437	chr9:22003368:G:A
chr9:22006274	['G', 'T']	98663	16780.04089162807	-1442.3794779048428	-0.0362836037001148	0.0076237616924522	-4.759278314803126	1.94561e-06	1.94561e-06	chr9	22006274	5.710944210225175	chr9:22006274:G:T
chr9:22006349	['C', 'T']	98663	20038.03095699066	-1360.4746065892978	-0.0342616266599697	0.0070345476647238	-4.870480419342623	1.11499e-06	1.11499e-06	chr9	22006349	5.952729027651062	chr9:22006349:C:T
chr9:22007188	['C', 'T']	98663	2161.2847744551445	246.79488879702444	-0.0312052647222293	0.0212786451302345	-1.4665061864249178	0.142514	0.142514	chr9	22007188	0.8461424702232359	chr9:22007188:C:T
chr9:22008027	['G', 'T']	98663	178985.39752050198	-5028.004652726758	0.0354691715424448	0.0073266170624988	4.841138992236047	1.29292e-06	1.29292e-06	chr9	22008027	5.888428346452488	chr9:22008027:G:T
chr9:22008505	['A', 'T']	98663	2081.4641274926257	22.099953966356136	-0.007746418791787	0.0209291924456363	-0.370125068700497	0.71129	0.71129	chr9	22008505	0.1479532969894087	chr9:22008505:A:T
chr9:22009699	['G', 'C']	98663	121878.64725919762	-3158.9007782364924	-0.0103022476959607	0.0044811727447348	-2.299007041865389	0.0215066	0.0215066	chr9	22009699	1.667428242236945	chr9:22009699:G:C
chr9:22010413	['A', 'G']	98663	17140.389812984646	-1199.9177318891616	-0.0175300707166712	0.0075652894737296	-2.317171177328265	0.0204964	0.0204964	chr9	22010413	1.6883224119896287	chr9:22010413:A:G
chr9:22011478	['A', 'G']	98663	17072.768659969384	-1178.348936337928	-0.0160467592556388	0.0075772407005188	-2.1177576231067827	0.0341981	0.0341981	chr9	22011478	1.4659980220853142	chr9:22011478:A:G
chr9:22011643	['G', 'A']	98663	62684.42482308334	-2636.4394355974514	0.0144233528476202	0.0046645169941793	3.092142844718668	0.00198773	0.00198773	chr9	22011643	2.7016426076014968	chr9:22011643:G:A
chr9:22012052	['T', 'C']	98663	18913.108634391592	-1182.6967547517877	-0.0161407455089154	0.0072458746474652	-2.227577248325965	0.025911	0.025911	chr9	22012052	1.586515825682593	chr9:22012052:T:C
chr9:22012230	['G', 'A']	98663	2055.083317284789	22.10637058591857	-0.006474694369202	0.0210728542980255	-0.3072528418615196	0.758652	0.758652	chr9	22012230	0.1199573929289288	chr9:22012230:G:A
chr9:22012423	['G', 'A']	98663	115672.44798921366	-3162.989548254312	0.0030698826815921	0.0043303717975869	0.7089189624093757	0.478376	0.478376	chr9	22012423	0.3202306169147597	chr9:22012423:G:A
chr9:22012442	['C', 'T']	98663	16788.361269068977	-1455.1228207137035	-0.0370452991319616	0.0076214380872436	-4.860670480806778	1.17168e-06	1.17168e-06	chr9	22012442	5.931190983207224	chr9:22012442:C:T
chr9:22013412	['G', 'T']	98663	101821.92850335575	-1753.0235281784874	0.0038905499369151	0.0043389556845092	0.896655836058679	0.369905	0.369905	chr9	22013412	0.4319097982933284	chr9:22013412:G:T
chr9:22013806	['C', 'T']	98663	101831.05962688834	-1739.7978994825294	0.0040636157928938	0.0043394140540194	0.9364434327556014	0.349047	0.349047	chr9	22013806	0.457116090329254	chr9:22013806:C:T
chr9:22015998	['C', 'T']	98663	67468.13973391743	-2924.858958207837	0.0129730490500188	0.0045831703806923	2.830584065709345	0.00464725	0.00464725	chr9	22015998	2.3328039639101887	chr9:22015998:C:T
chr9:22016511	['C', 'G']	98663	49936.31876768314	-1752.534776162123	0.0214246603849318	0.004952049970751	4.3264224940125935	1.51699e-05	1.51699e-05	chr9	22016511	4.819017282073608	chr9:22016511:C:G
chr9:22017102	['G', 'T']	98663	101960.16964756454	-1758.1805998127238	0.0037155971658073	0.0043398267978601	0.8561625472333055	0.39191	0.39191	chr9	22017102	0.4068136548954337	chr9:22017102:G:T
chr9:22017837	['C', 'A']	98663	83746.16192677757	-4101.1525792980165	-0.0010907502942599	0.0043745589049422	-0.2493394918120093	0.803099	0.803099	chr9	22017837	0.0952309148663501	chr9:22017837:C:A
chr9:22018782	['T', 'A']	98663	102140.56395024684	-1762.8717060615784	0.0038913194812237	0.0043397870528408	0.8966613877232871	0.369902	0.369902	chr9	22018782	0.4319133205185728	chr9:22018782:T:A
chr9:22019130	['A', 'G']	98663	74134.28194444443	-3393.732373441408	0.0100940669089362	0.0044922603299589	2.2469906389037253	0.0246428	0.0246428	chr9	22019130	1.6083099476657998	chr9:22019130:A:G
chr9:22019157	['T', 'C']	98663	19209.94702644623	-755.3213523649096	0.0186076738265477	0.0072467564407237	2.5677244680089224	0.0102383	0.0102383	chr9	22019157	1.9897721490155336	chr9:22019157:T:C
chr9:22019674	['G', 'C']	98663	73919.97807066454	-3365.4573234987665	0.0103665841261636	0.0044943943013091	2.306558666457926	0.0210815	0.0210815	chr9	22019674	1.676098491251404	chr9:22019674:G:C
chr9:22019733	['A', 'G']	98663	108266.62811752297	-2165.7681302516303	0.0023427051417153	0.004350354545775	0.5385090150848868	0.590227	0.590227	chr9	22019733	0.2289809275320864	chr9:22019733:A:G
chr9:22020494	['G', 'A']	98663	87586.85665331781	-4315.509648876335	-0.0013044781834922	0.0043540393110194	-0.2996018387318703	0.764482	0.764482	chr9	22020494	0.1166327357489849	chr9:22020494:G:A
chr9:22020758	['T', 'C']	98663	3659.111260896007	-182.04659712975288	-0.0095454162651056	0.0157561805214913	-0.6058204431007747	0.544635	0.544635	chr9	22020758	0.2638944529364769	chr9:22020758:T:C
chr9:22021426	['A', 'G']	98663	2382.19315797476	245.4700612287401	-0.0264320608792927	0.0202064988924542	-1.30809701472645	0.190843	0.190843	chr9	22021426	0.7193237650684396	chr9:22021426:A:G
chr9:22021738	['G', 'C']	98663	85647.04229821663	-3791.691488927888	-0.0017603028567727	0.0043492035293196	-0.4047414302195555	0.685668	0.685668	chr9	22021738	0.1638861185056196	chr9:22021738:G:C
chr9:22022377	['C', 'T']	98663	64374.31166487564	-2620.390679632573	0.0132167765629362	0.0046232826783521	2.858742906814248	0.00425412	0.00425412	chr9	22022377	2.3711902637039084	chr9:22022377:C:T
chr9:22024024	['A', 'T']	98663	86004.66423350261	-3776.766736340621	-0.0019766448916469	0.0043474816219071	-0.45466434675342	0.649352	0.649352	chr9	22024024	0.1875198175048801	chr9:22024024:A:T
chr9:22024967	['A', 'G']	98663	102777.87583382327	-1791.757225408412	0.0038212767777351	0.0043387965807235	0.8807227319004357	0.37847	0.37847	chr9	22024967	0.4219685398120422	chr9:22024967:A:G
chr9:22025241	['C', 'G']	98663	102739.4958084561	-1794.4100298181174	0.0037399808072179	0.0043379851502707	0.8621469824497976	0.388609	0.388609	chr9	22025241	0.4104871455656868	chr9:22025241:C:G
chr9:22025494	['G', 'A']	98663	73329.89177572554	-2878.7679336817173	-0.0001675032967831	0.0044130581386138	-0.0379562859862542	0.969723	0.969723	chr9	22025494	0.0133523036219535	chr9:22025494:G:A
chr9:22025886	['C', 'T']	98663	16812.192801248788	-1445.7243368935328	-0.036622148281089	0.0076176794938986	-4.807520231117826	1.53039e-06	1.53039e-06	chr9	22025886	5.815197880774154	chr9:22025886:C:T
chr9:22026078	['T', 'C']	98663	73420.25437787082	-3323.572213581213	0.0108374126956953	0.0044990739652309	2.4088096304811364	0.0160065	0.0160065	chr9	22026078	1.795703621038876	chr9:22026078:T:C
chr9:22026484	['A', 'G']	98663	2498.177242134285	260.0895969099292	-0.0240738125079994	0.0198100650704263	-1.215231369630296	0.224281	0.224281	chr9	22026484	0.6492075161837013	chr9:22026484:A:G
chr9:22027403	['G', 'A']	98663	69441.70716277184	-3049.9911740751127	0.0122853177692597	0.0045539525491169	2.697726345796461	0.00698267	0.00698267	chr9	22027403	2.155978482170003	chr9:22027403:G:A
chr9:22027552	['C', 'T']	98663	179178.52852871115	-5058.397042304327	0.0360956564500217	0.0073643055390679	4.90143384987667	9.52903e-07	9.52903e-07	chr9	22027552	6.020951305771739	chr9:22027552:C:T
chr9:22028213	['CAT', 'C']	98663	69470.05223774663	-3073.3238033230405	0.01185956675956	0.0045533613952538	2.604574012491459	0.00920023	0.00920023	chr9	22028213	2.036201315428112	chr9:22028213:CAT:C
chr9:22028407	['C', 'A']	98663	52214.87036379676	-1880.3377552067643	0.0207011080409014	0.0048911638797539	4.23234807702714	2.31473e-05	2.31473e-05	chr9	22028407	4.635499659656254	chr9:22028407:C:A
chr9:22029081	['G', 'A']	98663	69503.38459510967	-3062.334351128961	0.0120161546697134	0.0045521196830524	2.639683379690052	0.00829966	0.00829966	chr9	22029081	2.080939698364684	chr9:22029081:G:A
chr9:22029446	['G', 'A']	98663	103675.37167971132	-2294.93552795677	0.0046454633713321	0.0043238594494028	1.0743789028511888	0.282656	0.282656	chr9	22029446	0.548741791243188	chr9:22029446:G:A
chr9:22029548	['T', 'C']	98663	69717.07869337767	-3102.170038311076	0.0115204784693416	0.0045491780036074	2.532430795235084	0.011329	0.011329	chr9	22029548	1.945808423203568	chr9:22029548:T:C
chr9:22030028	['C', 'T']	98663	106436.04837941134	-2029.74600783563	0.003066588059716	0.0043462570003099	0.7055698868008312	0.480457	0.480457	chr9	22030028	0.3183454747974557	chr9:22030028:C:T
chr9:22030439	['A', 'G']	98663	178924.8294102143	-5107.237948956365	0.0352459754075632	0.0073145362627205	4.818620639998566	1.44768e-06	1.44768e-06	chr9	22030439	5.839327425426676	chr9:22030439:A:G
chr9:22031006	['G', 'A']	98663	126159.9673959326	-3365.448914879623	-0.010028327858614	0.0045316244081777	-2.2129653641455747	0.0269023	0.0269023	chr9	22031006	1.5702105885995297	chr9:22031006:G:A
chr9:22032120	['A', 'G']	98663	104116.21596496386	-2372.4911767563995	0.0039830444257032	0.0043260248600564	0.9207169525260996	0.3572	0.3572	chr9	22032120	0.4470885497834911	chr9:22032120:A:G
chr9:22032794	['T', 'C']	98663	2993.032506389716	39.0142399485894	-0.0244353270981744	0.0176668431817993	-1.3831179032226937	0.166632	0.166632	chr9	22032794	0.7782415930318407	chr9:22032794:T:C
chr9:22032842	['T', 'C']	98663	2340.993081690828	261.55818678458184	-0.0278647289807273	0.0205433420508643	-1.356387335212332	0.174979	0.174979	chr9	22032842	0.7570140697787044	chr9:22032842:T:C
chr9:22033825	['C', 'T']	98663	16816.36353960773	-1446.3669984799226	-0.036564520045085	0.0076167479888731	-4.800542186573553	1.58468e-06	1.58468e-06	chr9	22033825	5.800058423203354	chr9:22033825:C:T
chr9:22034720	['G', 'A']	98663	103383.24389427905	-2306.0078167106813	0.0043691081878799	0.0043226143513498	1.0107559529375014	0.312136	0.312136	chr9	22034720	0.5056561393778886	chr9:22034720:G:A
chr9:22036113	['G', 'T']	98663	125842.68315998623	-3341.9985166860024	-0.0092760552504305	0.0045244818597179	-2.0501917209606857	0.0403484	0.0403484	chr9	22036113	1.3941736823780515	chr9:22036113:G:T
chr9:22036368	['C', 'T']	98663	125987.47758424908	-3395.4536802997145	-0.0103829707510928	0.0045277220871304	-2.293199660068658	0.0218386	0.0218386	chr9	22036368	1.6607752062494925	chr9:22036368:C:T
chr9:22037072	['T', 'A']	98663	17044.146027433366	-1204.9749010319615	-0.0179129000003079	0.00758323493001	-2.362171311536056	0.0181702	0.0181702	chr9	22037072	1.7406402923717483	chr9:22037072:T:A
chr9:22039427	['C', 'T']	98663	16990.722096641766	-1197.990856052019	-0.0179458616349974	0.0075956843748443	-2.3626391973883365	0.0181473	0.0181473	chr9	22039427	1.741187981224431	chr9:22039427:C:T
chr9:22041999	['C', 'G']	98663	24127.69001135304	-1656.8000704969031	-0.0176019993143365	0.0064943560802441	-2.7103532816566567	0.00672232	0.00672232	chr9	22041999	2.1724808178221515	chr9:22041999:C:G
chr9:22043613	['C', 'T']	98663	62044.4636050284	-2846.5174395234094	0.0075318577609352	0.0046606348356864	1.616058332496657	0.106085	0.106085	chr9	22043613	0.974346019282102	chr9:22043613:C:T
chr9:22043820	['T', 'C']	98663	106665.02761613172	-2021.0213587328035	0.0034026945367857	0.0043489114237717	0.7824244288320538	0.433967	0.433967	chr9	22043820	0.3625432941344936	chr9:22043820:T:C
chr9:22043927	['A', 'G']	98663	69611.75542150353	-3129.5612834374565	0.010737192886897	0.0045502715451318	2.359681786108857	0.0182926	0.0182926	chr9	22043927	1.7377245621341493	chr9:22043927:A:G
chr9:22044060	['G', 'A']	98663	176177.99915863306	-5128.731781260515	0.0337572071868987	0.0068697917314054	4.913861803492052	8.94425e-07	8.94425e-07	chr9	22044060	6.048456070358468	chr9:22044060:G:A
chr9:22044123	['C', 'T']	98663	179093.5216360042	-5076.735507199618	0.0354807754210538	0.0073493813209565	4.827722752646034	1.38309e-06	1.38309e-06	chr9	22044123	5.859149558696451	chr9:22044123:C:T
chr9:22044787	['G', 'A']	98663	2027.719319057468	12.24815420851086	-0.0097221908528466	0.0212060741965026	-0.4584625500579444	0.646621	0.646621	chr9	22044787	0.1893501951218916	chr9:22044787:G:A
chr9:22045318	['C', 'T']	98663	127090.08430668768	-3386.195959187121	-0.0097011891430222	0.0045434885957971	-2.13518509807552	0.0327483	0.0327483	chr9	22045318	1.484811239787676	chr9:22045318:C:T
chr9:22045654	['C', 'T']	98663	2017.102221816781	235.90619234948548	-0.0009507408417264	0.0218535564821671	-0.0435050854309341	0.965299	0.965299	chr9	22045654	0.0153381437163544	chr9:22045654:C:T
chr9:22046710	['AG', 'A']	98663	2037.185831289152	22.61566709075388	-0.0059537506102541	0.0211538288373179	-0.2814502592434224	0.778366	0.778366	chr9	22046710	0.1088161428513167	chr9:22046710:AG:A
chr9:22047855	['T', 'C']	98663	2034.783695817492	17.574038817850575	-0.0080896205786683	0.021163445697667	-0.3822449658828528	0.70228	0.70228	chr9	22047855	0.1534896995366082	chr9:22047855:T:C
chr9:22048392	['C', 'T']	98663	105081.82162518371	-2271.7430553188856	0.0036279808344377	0.0043273497137616	0.8383840166419222	0.401817	0.401817	chr9	22048392	0.395971693147723	chr9:22048392:C:T
chr9:22048415	['G', 'A']	98663	78117.21043187351	-3093.3216509106373	-0.0011286454047059	0.0043651188205939	-0.2585600647068665	0.795975	0.795975	chr9	22048415	0.0991005723785997	chr9:22048415:G:A
chr9:22048719	['G', 'A']	98663	2033.18546637744	22.04114731620557	-0.0050899323402242	0.0211666874677528	-0.2404690081043009	0.809967	0.809967	chr9	22048719	0.0915326749606751	chr9:22048719:G:A
chr9:22049657	['G', 'A']	98663	108278.04652176551	-2017.672999113364	0.0023282417636739	0.0043710098966025	0.5326553402415418	0.594273	0.594273	chr9	22049657	0.2260140008832742	chr9:22049657:G:A
chr9:22049846	['A', 'G']	98663	2039.0620008108656	20.649279347791303	-0.0059804549693797	0.0211373652655795	-0.2829328487367523	0.777229	0.777229	chr9	22049846	0.1094510033565985	chr9:22049846:A:G
chr9:22049892	['TA', 'T']	98663	104907.24033429354	-2312.628770163836	0.0027508702442728	0.0043327108178212	0.6349074193823515	0.52549	0.52549	chr9	22049892	0.2794355441193575	chr9:22049892:TA:T
chr9:22050614	['A', 'G']	98663	106015.26682278044	-2325.4905973624745	0.0029978688750285	0.0043335938565944	0.6917743042455949	0.489081	0.489081	chr9	22050614	0.3106192084840429	chr9:22050614:A:G
chr9:22050899	['A', 'G']	98663	143618.7460414006	-4636.020739456296	-0.0197914945663158	0.0048500531187677	-4.080675836256421	4.49402e-05	4.49402e-05	chr9	22050899	4.3473649991464605	chr9:22050899:A:G
chr9:22051296	['A', 'G']	98663	14968.517135819486	-1419.760912066131	-0.0391402391702094	0.008037069678303	-4.869963896900485	1.11791e-06	1.11791e-06	chr9	22051296	5.951593158951121	chr9:22051296:A:G
chr9:22051671	['G', 'C']	98663	127182.09355705373	-3413.7081746771387	-0.0102047764025614	0.0045452554976054	-2.245149124826463	0.0247608	0.0247608	chr9	22051671	1.606235327746718	chr9:22051671:G:C
chr9:22052735	['T', 'C']	98663	127198.7599189052	-3427.381389807592	-0.0106763685466821	0.0045445491283986	-2.34926903528581	0.0188123	0.0188123	chr9	22052735	1.7255581041708172	chr9:22052735:T:C
chr9:22053688	['A', 'G']	98663	108049.1880778589	-2116.448081060978	0.0026256728668649	0.0043534277930265	0.6031276942438006	0.546425	0.546425	chr9	22053688	0.2624694390599221	chr9:22053688:A:G
chr9:22053710	['A', 'G']	98663	107955.69535201987	-2113.04909911543	0.0026003715660791	0.0043522236362285	0.5974811460590498	0.550188	0.550188	chr9	22053710	0.25948888612121	chr9:22053710:A:G
chr9:22053896	['G', 'A']	98663	16144.272609308302	-1355.799637472558	-0.0354808986239107	0.0077605519664435	-4.571955548694116	4.83779e-06	4.83779e-06	chr9	22053896	5.31535298752863	chr9:22053896:G:A
chr9:22054041	['C', 'T']	98663	127023.3238207236	-3409.571240329003	-0.0104032879965837	0.0045406947489815	-2.291122520164376	0.0219584	0.0219584	chr9	22054041	1.6583993079599395	chr9:22054041:C:T
chr9:22054165	['A', 'G']	98663	16136.434571480711	-1366.911035071169	-0.0356741503266681	0.0077631926467633	-4.595293708387057	4.32674e-06	4.32674e-06	chr9	22054165	5.36383920139427	chr9:22054165:A:G
chr9:22054357	['G', 'A']	98663	16133.125727318808	-1357.2498668625938	-0.035616340356912	0.0077634275040999	-4.587708243311689	4.48689e-06	4.48689e-06	chr9	22054357	5.34805457744232	chr9:22054357:G:A
chr9:22054691	['T', 'C']	98663	108123.4930604134	-2127.6830990416943	0.0024324959186114	0.0043542350692177	0.5586505735090056	0.576401	0.576401	chr9	22054691	0.2392752743984626	chr9:22054691:T:C
chr9:22054822	['G', 'A']	98663	16138.10779165484	-1356.3286818318338	-0.0356798352389125	0.0077627292995852	-4.596300329681607	4.30591e-06	4.30591e-06	chr9	22054822	5.365935051826013	chr9:22054822:G:A
chr9:22055049	['A', 'G']	98663	108096.39030596724	-2123.6520701923955	0.0025372468825015	0.0043537599390327	0.5827714247068133	0.560049	0.560049	chr9	22055049	0.2517739738890696	chr9:22055049:A:G
chr9:22055951	['T', 'G']	98663	2067.3142993269003	21.58582399056268	-0.006295284328164	0.021008306398901	-0.2996569170608317	0.764439	0.764439	chr9	22055951	0.1166571643005278	chr9:22055951:T:G
chr9:22056296	['T', 'C']	98663	126388.62288625904	-3332.799085356036	-0.0095357918020567	0.0045384881610014	-2.1010943432653084	0.0356352	0.0356352	chr9	22056296	1.4481207994136072	chr9:22056296:T:C
chr9:22056500	['G', 'A']	98663	106695.6052660928	-2397.2108102879465	0.0035293606243365	0.0043351849796681	0.8141199604836175	0.415578	0.415578	chr9	22056500	0.3813474513253905	chr9:22056500:G:A
chr9:22059903	['A', 'G']	98663	2138.173371851401	238.6289127064586	-0.0107092242037421	0.0213060158107318	-0.5026385176316239	0.61522	0.61522	chr9	22059903	0.2109695546298161	chr9:22059903:A:G
chr9:22059906	['T', 'C']	98663	146829.1811002068	-4671.115942396713	-0.0180284706752254	0.0049302660550435	-3.6566932644097054	0.000255623	0.000255623	chr9	22059906	3.5924000725649123	chr9:22059906:T:C
chr9:22060137	['A', 'G']	98663	146751.77327791578	-4679.093506364487	-0.0180087127865574	0.0049277439701525	-3.654555288512668	0.000257762	0.000257762	chr9	22060137	3.5887811071793805	chr9:22060137:A:G
chr9:22060834	['G', 'A']	98663	39784.27438158961	-480.15658250456096	-0.0120568471059697	0.0054062943924834	-2.2301499383261283	0.0257397	0.0257397	chr9	22060834	1.5893965191683777	chr9:22060834:G:A
chr9:22061563	['C', 'A']	98663	128195.18377112504	-3855.979344224971	-0.0066803326810329	0.0045130590544177	-1.4802227492444862	0.138817	0.138817	chr9	22061563	0.8575573454510492	chr9:22061563:C:A
chr9:22061615	['A', 'G']	98663	131292.5986597322	-3582.681018347748	-0.0086376598097467	0.0045948591627854	-1.8798530060953127	0.0601311	0.0601311	chr9	22061615	1.220900851375514	chr9:22061615:A:G
chr9:22062135	['G', 'T']	98663	39792.64646372494	-479.6958343329466	-0.0119806105418163	0.005406505329918	-2.2159620329086027	0.0266964	0.0266964	chr9	22062135	1.5735472991427706	chr9:22062135:G:T
chr9:22063020	['G', 'C']	98663	1994.407242437627	217.02765603823	-0.0132684093807274	0.0221979113570249	-0.5977323346923067	0.55002	0.55002	chr9	22063020	0.2596215182662714	chr9:22063020:G:C
chr9:22063339	['A', 'G']	98663	2020.2047580914927	230.5491722602241	-0.0080751054295424	0.0218546476916004	-0.369491448386333	0.711762	0.711762	chr9	22063339	0.1476652021018355	chr9:22063339:A:G
chr9:22064392	['G', 'A']	98663	131052.5505474452	-3567.60648079377	-0.0085813956772142	0.0045906217312367	-1.8693319074456607	0.0615796	0.0615796	chr9	22064392	1.2105631364519336	chr9:22064392:G:A
chr9:22064466	['A', 'G']	98663	145800.1663895872	-4628.302003924834	-0.017560023446033	0.0048956872100826	-3.5868352475354683	0.000334877	0.000334877	chr9	22064466	3.4751146796207784	chr9:22064466:A:G
chr9:22065003	['C', 'G']	98663	85317.61844319635	-3448.8355590693527	0.0017760066197594	0.0043067819211093	0.412374402115522	0.680066	0.680066	chr9	22065003	0.1674489372277696	chr9:22065003:C:G
chr9:22065658	['G', 'C']	98663	128602.80020074216	-3829.8418499458	-0.0074207416816611	0.0045236839259819	-1.64042002117783	0.100921	0.100921	chr9	22065658	0.9960184548218208	chr9:22065658:G:C
chr9:22066364	['T', 'A']	98663	128842.88275624235	-3817.956183364291	-0.007746091802311	0.0045340908448117	-1.7084112487897585	0.0875632	0.0875632	chr9	22066364	1.057678375508084	chr9:22066364:T:A
chr9:22067005	['G', 'A']	98663	128368.06456193	-3828.6104524301104	-0.0070816991910526	0.0045199907178302	-1.5667508260840464	0.117176	0.117176	chr9	22067005	0.931161331448642	chr9:22067005:G:A
chr9:22067277	['T', 'A']	98663	128389.53234047732	-3838.168445310414	-0.0072452565006253	0.0045199287964367	-1.602958105520855	0.108947	0.108947	chr9	22067277	0.9627847241270772	chr9:22067277:T:A
chr9:22067594	['A', 'G']	98663	85771.68821859473	-3403.8426134519536	0.0018286482508573	0.0043036755112559	0.4249038400024909	0.670908	0.670908	chr9	22067594	0.1733370295056469	chr9:22067594:A:G
chr9:22067831	['G', 'A']	98663	128436.7336685454	-3827.31380050224	-0.0073245205188987	0.0045202416959585	-1.620382495353602	0.105153	0.105153	chr9	22067831	0.978178332441664	chr9:22067831:G:A
chr9:22068075	['G', 'A']	98663	2069.69225387813	24.397048277162742	0.0002510069136874	0.0209449279013858	0.011984138349354	0.990438	0.990438	chr9	22068075	0.004172705487002	chr9:22068075:G:A
chr9:22068653	['G', 'A']	98663	128480.13760314664	-3832.875288676345	-0.0073518193786002	0.0045218575670765	-1.6258405466214716	0.103987	0.103987	chr9	22068653	0.983020950904666	chr9:22068653:G:A
chr9:22071751	['C', 'T']	98663	128586.43486240398	-3622.734692257633	-0.0084779496708174	0.0045289914339325	-1.8719288376873868	0.0612194	0.0612194	chr9	22071751	1.2131109311576007	chr9:22071751:C:T
chr9:22071752	['G', 'A']	98663	125794.52474856032	-3905.482039771685	-0.007795463326087	0.0044687500035809	-1.7444393442999493	0.0810856	0.0810856	chr9	22071752	1.0910562653426863	chr9:22071752:G:A
chr9:22072265	['A', 'G']	98663	104071.15110196469	-3554.3911985765053	-0.0051403803735435	0.004302725245735	-1.1946801340938078	0.232215	0.232215	chr9	22072265	0.6341097303044922	chr9:22072265:A:G
chr9:22072720	['A', 'G']	98663	87592.63388521089	-3270.425317199441	-0.0007169131606009	0.0042887684491621	-0.167160612445977	0.867244	0.867244	chr9	22072720	0.0618586961280534	chr9:22072720:A:G
chr9:22073335	['T', 'A']	98663	2823.143069999392	65.74009772608444	0.0066914027031237	0.018089889651265	0.3698973753914393	0.71146	0.71146	chr9	22073335	0.1478495119783036	chr9:22073335:T:A
chr9:22075460	['T', 'G']	98663	5062.307854485744	273.6566231942164	-0.0104040068063461	0.0138991161643487	-0.7485372942656856	0.454138	0.454138	chr9	22075460	0.342812156985092	chr9:22075460:T:G
chr9:22076945	['A', 'G']	98663	3833.7771458694497	179.8098995298637	0.003877278960941	0.0157682534815958	0.2458914657521531	0.805767	0.805767	chr9	22076945	0.0937905230128865	chr9:22076945:A:G
chr9:22077261	['ATTTAAAGTATTT', 'A']	98663	3809.1968529483297	178.3128256772909	0.0036248811656319	0.0158206794445061	0.2291229765666408	0.818774	0.818774	chr9	22077261	0.0868359567225384	chr9:22077261:ATTTAAAGTATTT:A
chr9:22077328	['T', 'C']	98663	3811.777178376951	181.33587718501204	0.0045036631254307	0.0158162368121371	0.284749348338958	0.775837	0.775837	chr9	22077328	0.1102295125515616	chr9:22077328:T:C
chr9:22079021	['G', 'C']	98663	4270.173121560121	232.84547511848407	-0.0017534969131744	0.0150973729937716	-0.1161458297346041	0.907537	0.907537	chr9	22079021	0.0421356598805396	chr9:22079021:G:C
chr9:22079436	['C', 'T']	98663	2380.55494728305	50.298284891747	-0.0002949912014755	0.0195697565835117	-0.015073830899055	0.987973	0.987973	chr9	22079436	0.0052549239460128	chr9:22079436:C:T
chr9:22079727	['CTT', 'C']	98663	2385.1208721036305	50.35172233907916	-0.0001831561396149	0.0195521526326709	-0.0093675690373317	0.992526	0.992526	chr9	22079727	0.0032581077299543	chr9:22079727:CTT:C
chr9:22081398	['G', 'T']	98663	102704.43366995172	-3568.347778880111	-0.0058814753570083	0.0042910347723793	-1.3706426698907974	0.170489	0.170489	chr9	22081398	0.7683036365741935	chr9:22081398:G:T
chr9:22081797	['A', 'G']	98663	46920.08450418668	-688.448873461265	-0.0129662839253772	0.0051672345303051	-2.509327542485546	0.0120977	0.0120977	chr9	22081797	1.917297189374048	chr9:22081797:A:G
chr9:22082341	['G', 'A']	98663	2727.0276398208025	124.9131082251835	0.0106965938214542	0.0183556213851637	0.5827421255321773	0.560068	0.560068	chr9	22082341	0.2517592404368375	chr9:22082341:G:A
chr9:22083405	['C', 'T']	98663	116303.93359759124	-4871.849444448424	-0.0112782595512969	0.0043346679336316	-2.601873943743554	0.00927298	0.00927298	chr9	22083405	2.032780676904081	chr9:22083405:C:T
chr9:22084311	['C', 'T']	98663	100989.7074711303	-3704.7279730313294	-0.0052580064396787	0.0042785038058186	-1.228935786507433	0.219099	0.219099	chr9	22084311	0.6593596046185416	chr9:22084311:C:T
chr9:22085599	['T', 'C']	98663	97291.69422451111	-3850.0211107608457	-0.0045250224082124	0.0042614660236289	-1.0618464122727111	0.288308	0.288308	chr9	22085599	0.540143306596699	chr9:22085599:T:C
chr9:22086884	['T', 'C']	98663	2464.17482971132	85.25941373846348	0.0112206960701317	0.0192485657834037	0.5829367339049392	0.559937	0.559937	chr9	22086884	0.2518608338714896	chr9:22086884:T:C
chr9:22087474	['T', 'C']	98663	148171.02504840394	-4775.917501659715	-0.0175113488578856	0.0049656005997397	-3.52653188796608	0.000421231	0.000421231	chr9	22087474	3.3754796749188274	chr9:22087474:T:C
chr9:22088261	['C', 'T']	98663	98161.89842158085	-3989.527995295029	-0.0031563112691632	0.0042687206180929	-0.739404508176358	0.459663	0.459663	chr9	22088261	0.3375604528355854	chr9:22088261:C:T
chr9:22089914	['T', 'C']	98663	2766.046576731916	-101.49520019697756	0.0002616422988148	0.0180625516638869	0.0144853453533925	0.988443	0.988443	chr9	22089914	0.0050483698497677	chr9:22089914:T:C
chr9:22090267	['C', 'G']	98663	4277.16464144436	107.15553813665102	0.0071605083853886	0.0148223511149111	0.4830885687349072	0.629034	0.629034	chr9	22090267	0.2013258798117776	chr9:22090267:C:G
chr9:22090417	['C', 'T']	98663	6371.130964209673	-450.6152246287669	-0.0262953440255183	0.0120051007678444	-2.190347630896218	0.0285014	0.0285014	chr9	22090417	1.5451338067514364	chr9:22090417:C:T
chr9:22090522	['G', 'A']	98663	102666.35341007035	-3907.941812050608	-0.0030058004458756	0.0042742977597193	-0.7032267321668816	0.481916	0.481916	chr9	22090522	0.3170286545322471	chr9:22090522:G:A
chr9:22090531	['C', 'G']	98663	9430.39676729164	-635.9228648399292	-0.0206659440245746	0.0099201140185024	-2.0832365420427177	0.0372322	0.0372322	chr9	22090531	1.429081301153846	chr9:22090531:C:G
chr9:22090812	['C', 'T']	98663	2405.3413111131385	214.63076891909884	-0.0460668267720527	0.0202973114950317	-2.269602394550076	0.0232339	0.0232339	chr9	22090812	1.6338778842024893	chr9:22090812:C:T
chr9:22090936	['C', 'T']	98663	105099.82780026174	-3700.878211940008	-0.0052759105371064	0.0042909722681037	-1.229537318692111	0.218873	0.218873	chr9	22090936	0.6598078093513633	chr9:22090936:C:T
chr9:22090937	['T', 'G']	98663	105126.930914881	-3702.1302438760376	-0.0053119256519864	0.0042906440549669	-1.238025243748006	0.21571	0.21571	chr9	22090937	0.6661297211739909	chr9:22090937:T:G
chr9:22091070	['C', 'T']	98663	102712.01090108904	-3906.963252496065	-0.0030171710144792	0.0042745732141765	-0.7058414637683385	0.480288	0.480288	chr9	22091070	0.3184982640770224	chr9:22091070:C:T
chr9:22091674	['T', 'G']	98663	2786.3388916483364	-114.3106958721008	-0.0048385729658574	0.0179867393357127	-0.2690077882126443	0.787924	0.787924	chr9	22091674	0.103515670800299	chr9:22091674:T:G
chr9:22091732	['T', 'C']	98663	2397.121480265159	211.9528211521088	-0.0465838651440701	0.0203181137090293	-2.2927258805214983	0.0218659	0.0218659	chr9	22091732	1.660232642399179	chr9:22091732:T:C
chr9:22092258	['G', 'A']	98663	103080.56710062058	-3837.79799769776	-0.0021145408409233	0.0042775607087049	-0.4943333326912723	0.621072	0.621072	chr9	22092258	0.2068580497587986	chr9:22092258:G:A
chr9:22092884	['C', 'G']	98663	2264.3901628043723	201.14967805575355	-0.0452956840672406	0.0208008215689388	-2.177591107020464	0.0294389	0.0294389	chr9	22092884	1.5310784216733695	chr9:22092884:C:G
chr9:22096056	['A', 'G']	98663	97734.74597510042	-4033.8042542163257	-0.0018281731434222	0.0042626365916363	-0.4288831815992302	0.668009	0.668009	chr9	22096056	0.1752176862909114	chr9:22096056:A:G
chr9:22098575	['A', 'G']	98663	97363.65759299247	-4109.144340686609	-0.0024268391549118	0.004264996167971	-0.5690132087660003	0.569348	0.569348	chr9	22098575	0.2446222005967266	chr9:22098575:A:G
chr9:22098620	['A', 'G']	98663	97391.74230305242	-4118.447011169489	-0.0029817349771539	0.0042635700421212	-0.6993517047207746	0.484334	0.484334	chr9	22098620	0.3148550426319877	chr9:22098620:A:G
chr9:22099941	['T', 'A']	98663	2028.1233364079587	191.52917166022647	-0.0388939096196614	0.0219521958087198	-1.7717548603594382	0.0764383	0.0764383	chr9	22099941	1.116688980288259	chr9:22099941:T:A
chr9:22101121	['C', 'T']	98663	2019.245593050248	193.4923578863879	-0.0375590313781413	0.0219595161038337	-1.71037609392423	0.0871995	0.0871995	chr9	22101121	1.0594860052952253	chr9:22101121:C:T
chr9:22101268	['T', 'TTTA']	98663	9613.682077116446	-630.1198844273994	-0.0237772436901255	0.0098424894683703	-2.4157753753799383	0.0157035	0.0157035	chr9	22101268	1.8040035411397048	chr9:22101268:T:TTTA
chr9:22101406	['GATAA', 'G']	98663	2999.182389490862	-12.752475535914476	0.0054824693788087	0.0174406489961169	0.314350078373197	0.753256	0.753256	chr9	22101406	0.1230574003031105	chr9:22101406:GATAA:G
chr9:22102438	['G', 'A']	98663	19567.776612028512	-795.211278710733	0.0162097244513567	0.0071848335250192	2.256102997363926	0.0240664	0.0240664	chr9	22102438	1.6185888693039068	chr9:22102438:G:A
chr9:22103342	['T', 'G']	98663	105283.08003487706	-3650.725890171672	-0.0045689771014048	0.0042917125615667	-1.0646046387917627	0.287057	0.287057	chr9	22103342	0.5420318582222233	chr9:22103342:T:G
chr9:22105928	['T', 'C']	98663	109120.3917125448	-3582.7425598100167	-0.0037345858813691	0.0043062902080827	-0.8672397123536968	0.385813	0.385813	chr9	22105928	0.413623142858165	chr9:22105928:T:C
chr9:22106732	['T', 'A']	98663	109052.52727622948	-3566.025074446628	-0.003333473294345	0.0043055783583899	-0.7742219550712351	0.438801	0.438801	chr9	22106732	0.3577323913662712	chr9:22106732:T:A
chr9:22107239	['A', 'T']	98663	19576.38099968576	-804.5556122568972	0.0156772744335021	0.0071868852206265	2.1813725908002426	0.0291582	0.0291582	chr9	22107239	1.535239289482866	chr9:22107239:A:T
chr9:22108070	['C', 'T']	98663	2585.157211348409	-79.14847558587113	0.0030484374881766	0.0186597613308553	0.1633695862516625	0.870228	0.870228	chr9	22108070	0.0603669471868776	chr9:22108070:C:T
chr9:22108943	['A', 'G']	98663	3185.4520066092905	-22.58906574054673	-0.007347755871947	0.0169674990596188	-0.4330488450966862	0.66498	0.66498	chr9	22108943	0.1771914163814902	chr9:22108943:A:G
chr9:22110132	['T', 'C']	98663	109142.7176055482	-3598.008913335075	-0.0040033110559553	0.0043051048166537	-0.9298986265024444	0.352426	0.352426	chr9	22110132	0.4529320592838208	chr9:22110132:T:C
chr9:22111451	['C', 'T']	98663	2588.078694506385	-86.72729331467858	0.0010094100028903	0.018649632554672	0.0541249271228932	0.956836	0.956836	chr9	22111451	0.019162493151623	chr9:22111451:C:T
chr9:22112242	['A', 'C']	98663	109703.58086200072	-3590.9996311407936	-0.003647218628756	0.0043064690026083	-0.8469162616860892	0.397044	0.397044	chr9	22112242	0.4011613625105692	chr9:22112242:A:C
chr9:22112428	['A', 'G']	98663	109689.01736688426	-3600.3078366239392	-0.0037570857771471	0.0043066879822414	-0.8723840205372206	0.383001	0.383001	chr9	22112428	0.4168000921047064	chr9:22112428:A:G
chr9:22112600	['T', 'C']	98663	106508.6699174794	-3556.9745784514407	-0.0029088678242287	0.0042805757527375	-0.6795506007266365	0.496791	0.496791	chr9	22112600	0.3038262805563997	chr9:22112600:T:C
chr9:22113929	['A', 'T']	98663	2814.171138388558	-47.77988979755048	0.001111072853501	0.0179337082292745	0.0619544401691201	0.950599	0.950599	chr9	22113929	0.0220026469050414	chr9:22113929:A:T
chr9:22114069	['A', 'G']	98663	3596.843556321959	-227.33841233255987	-0.0070406387157033	0.0159453237874872	-0.4415488082611595	0.658817	0.658817	chr9	22114069	0.1812352028979471	chr9:22114069:A:G
chr9:22114470	['G', 'C']	98663	108996.3615408008	-3600.7309600089097	-0.0037899947853526	0.0043027714213839	-0.8808264288725858	0.378414	0.378414	chr9	22114470	0.4220328045898178	chr9:22114470:G:C
chr9:22115027	['A', 'G']	98663	104830.62531301638	-3962.019958093745	-0.0016045182049367	0.0042722862679682	-0.375564300774202	0.707242	0.707242	chr9	22115027	0.1504319563849416	chr9:22115027:A:G
chr9:22115106	['C', 'A']	98663	4425.224259563339	364.9827459990448	-0.0291959503796628	0.0151275825327036	-1.9299812323975345	0.053612	0.053612	chr9	22115106	1.2707379910816845	chr9:22115106:C:A
chr9:22115287	['T', 'C']	98663	104817.80908206098	-3966.976463988101	-0.001645372957204	0.0042724624168724	-0.385111159949895	0.700156	0.700156	chr9	22115287	0.1548051851414297	chr9:22115287:T:C
chr9:22115960	['A', 'G']	98663	109226.89090190202	-3593.800272157596	-0.0040158368629196	0.0043062644421938	-0.9325569566911734	0.351051	0.351051	chr9	22115960	0.4546297855010813	chr9:22115960:A:G
chr9:22116047	['A', 'G']	98663	109264.47138077865	-3594.570246974484	-0.0039363211249146	0.0043055924486661	-0.914234491965014	0.360596	0.360596	chr9	22116047	0.4429790951054709	chr9:22116047:A:G
chr9:22116221	['T', 'C']	98663	104816.49475274528	-3970.525084509838	-0.001629421086851	0.0042725604479433	-0.3813687615901062	0.70293	0.70293	chr9	22116221	0.1530879212495612	chr9:22116221:T:C
chr9:22119129	['G', 'A']	98663	2317.0704540847355	241.2766296988954	0.0030989016319826	0.0205000083475479	0.1511658717130879	0.879845	0.879845	chr9	22119129	0.0555938296381923	chr9:22119129:G:A
chr9:22121350	['A', 'T']	98663	107540.67895062412	-4364.657105706664	-0.0075974099050133	0.0042693903050881	-1.7795069932957384	0.0751598	0.0751598	chr9	22121350	1.1240143842262744	chr9:22121350:A:T
chr9:22124141	['A', 'T']	98663	108352.81234915942	-3597.373812668951	-0.0049414611723355	0.0043037450258495	-1.1481770278340429	0.250898	0.250898	chr9	22124141	0.6005028005922277	chr9:22124141:A:T
chr9:22124451	['A', 'G']	98663	96497.40736647882	-3746.5145355004447	-0.0005729149762086	0.004260021103448	-0.1344864173900347	0.893018	0.893018	chr9	22124451	0.0491397872235593	chr9:22124451:A:G
chr9:22124478	['A', 'G']	98663	96507.58492153604	-3738.582984308442	-0.0004094625967623	0.0042599926127941	-0.096118147137771	0.923427	0.923427	chr9	22124478	0.0345974313014655	chr9:22124478:A:G
chr9:22124505	['A', 'T']	98663	104634.23929795394	-3313.9075141374888	-0.0027182108971337	0.0042866289100129	-0.6341138816062015	0.526008	0.526008	chr9	22124505	0.2790076506572219	chr9:22124505:A:T
chr9:22124631	['A', 'G']	98663	96495.51669184216	-3749.4247525759833	-0.0006820552339607	0.0042599891735433	-0.1601072693321884	0.872797	0.872797	chr9	22124631	0.0590867551851646	chr9:22124631:A:G
chr9:22125504	['G', 'C']	98663	96576.38668207717	-3748.204668992063	-0.0012299959273265	0.0042593922693693	-0.2887726345778916	0.772756	0.772756	chr9	22125504	0.1119576142080087	chr9:22125504:G:C
chr9:22125914	['C', 'T']	98663	123452.52760008512	-5596.093204314563	-0.0078858771114145	0.0044055604841876	-1.7899827138268776	0.0734598	0.0734598	chr9	22125914	1.1339502583895082	chr9:22125914:C:T
chr9:22127614	['C', 'T']	98663	27465.89733296839	-836.3705655446533	-0.0089781638915631	0.0061494633570098	-1.4599914448354083	0.144296	0.144296	chr9	22127614	0.8407457077284418	chr9:22127614:C:T
chr9:22127642	['G', 'A']	98663	32821.990015002826	-1246.820488049641	-0.0060051826325136	0.005707980636107	-1.0520678003927573	0.292771	0.292771	chr9	22127642	0.5334719438831861	chr9:22127642:G:A
chr9:22127884	['A', 'G']	98663	45556.39038262671	-1779.4120638525103	0.0080762097711994	0.0050510173951217	1.5989273327388154	0.10984	0.10984	chr9	22127884	0.9592394757713012	chr9:22127884:A:G
chr9:22128710	['C', 'G']	98663	10941.887213015054	-406.8221444235649	0.0021669921892721	0.0092863765841393	0.2333517459299694	0.815489	0.815489	chr9	22128710	0.088581892712633	chr9:22128710:C:G
chr9:22130066	['A', 'G']	98663	19468.170518590603	-308.5150687948445	-0.0028578467964966	0.0071911273279413	-0.3974129042872573	0.691064	0.691064	chr9	22130066	0.1604817303975087	chr9:22130066:A:G
chr9:22130390	['A', 'T']	98663	40507.56903909902	-1943.726027702579	0.0014607029616317	0.0052770561909917	0.2768026166037939	0.781932	0.781932	chr9	22130390	0.1068310133197491	chr9:22130390:A:T
chr9:22130975	['A', 'T']	98663	9599.65405591712	-682.276312338834	-0.0246648351658294	0.0098801826849375	-2.496394646976655	0.0125479	0.0125479	chr9	22130975	1.901428951053448	chr9:22130975:A:T
chr9:22131203	['A', 'G']	98663	9652.782687142062	-679.1288478623176	-0.0248118873409652	0.0098527577622493	-2.51826827977355	0.0117949	0.0117949	chr9	22131203	1.928305736815884	chr9:22131203:A:G
chr9:22132077	['A', 'G']	98663	35538.28457015407	-1659.598578818061	-0.0162080702975575	0.0055327878791088	-2.9294581053354984	0.00339631	0.00339631	chr9	22132077	2.46899267615926	chr9:22132077:A:G
chr9:22132699	['T', 'C']	98663	34898.68580207479	-1736.4454588063709	-0.0161727487514993	0.0055805005675849	-2.8980820905996865	0.00375535	0.00375535	chr9	22132699	2.4253495803681817	chr9:22132699:T:C
chr9:22132730	['A', 'G']	98663	34726.47020344416	-1754.5492548345385	-0.0162237347215425	0.0055928479222371	-2.9008002626062805	0.00372293	0.00372293	chr9	22132730	2.429115129481187	chr9:22132730:A:G
chr9:22132879	['T', 'C']	98663	34982.47348035488	-1751.5896244844373	-0.0163283565224268	0.0055770149621579	-2.927795000232331	0.00341453	0.00341453	chr9	22132879	2.466669067225201	chr9:22132879:T:C
chr9:22133252	['G', 'A']	98663	116534.16606853197	-4944.938351162374	-0.011717425704521	0.0043265263640171	-2.708275581531743	0.00676455	0.00676455	chr9	22133252	2.169761088795422	chr9:22133252:G:A
chr9:22133646	['T', 'C']	98663	85024.68244811891	-3620.049420726568	-0.0137321661583519	0.0042900811217525	-3.200910604865758	0.00137037	0.00137037	chr9	22133646	2.8631621574688952	chr9:22133646:T:C
chr9:22133717	['T', 'C']	98663	41164.67560087991	-2029.6491554006368	0.0046781797759849	0.0052593252327554	0.8895018978573448	0.373736	0.373736	chr9	22133717	0.4274350668591519	chr9:22133717:T:C
chr9:22133985	['T', 'C']	98663	85407.17855477384	-3646.421455556218	-0.0142730996818097	0.004286982746741	-3.3294045077881766	0.000870638	0.000870638	chr9	22133985	3.06016238148122	chr9:22133985:T:C
chr9:22134069	['G', 'A']	98663	34053.45149159174	-1689.8473133534385	-0.0150749155701306	0.0056365800213245	-2.674479119093238	0.00748578	0.00748578	chr9	22134069	2.1257629405384537	chr9:22134069:G:A
chr9:22134095	['T', 'C']	98663	34060.79745975752	-1688.4279453538234	-0.0150458091240181	0.0056363663076736	-2.669416482660801	0.00759956	0.00759956	chr9	22134095	2.1192115518118126	chr9:22134095:T:C
chr9:22134652	['A', 'C']	98663	86269.48279008458	-3656.983506374928	-0.0142420475924098	0.0042846431008774	-3.323975243000551	0.000887764	0.000887764	chr9	22134652	3.0517024701670907	chr9:22134652:A:C
chr9:22136441	['G', 'C']	98663	53070.682173450245	-2086.26001347411	-0.0105239919691652	0.0047825326512056	-2.2005060365896965	0.0277733	0.0277733	chr9	22136441	1.5563725146810432	chr9:22136441:G:C
chr9:22137686	['T', 'G']	98663	54834.34448140183	-2089.0422013433185	-0.0108658028142875	0.0047326650300326	-2.295916306211209	0.0216828	0.0216828	chr9	22137686	1.6638846360621322	chr9:22137686:T:G
chr9:22138106	['A', 'G']	98663	49600.08711257111	-2365.6151885273907	0.0072877507192471	0.0049330634089306	1.4773275985169023	0.139591	0.139591	chr9	22138106	0.8551425815433571	chr9:22138106:A:G
chr9:22138459	['C', 'G']	98663	124866.04604436154	-5531.794512063768	-0.013971065061017	0.0044225561748931	-3.1590475074869087	0.00158333	0.00158333	chr9	22138459	2.8004285593999305	chr9:22138459:C:G
chr9:22138763	['T', 'C']	98663	126462.45285046588	-5769.655929906231	-0.0144666036038545	0.0044498019374962	-3.2510668580441444	0.00115011	0.00115011	chr9	22138763	2.939260620421703	chr9:22138763:T:C
chr9:22139221	['G', 'A']	98663	16407.3303735239	-567.3869528354926	-0.0060533143890375	0.0076801534562351	-0.7881762289688652	0.430596	0.430596	chr9	22139221	0.3659300088506559	chr9:22139221:G:A
chr9:22140679	['A', 'T']	98663	38602.26005859277	-703.457910249818	0.0245058347047778	0.0053689887771575	4.564329657204411	5.01696e-06	5.01696e-06	chr9	22140679	5.299559361569124	chr9:22140679:A:T
chr9:22140822	['G', 'A']	98663	22662.526659368283	-54.69828598953301	0.0025716067437013	0.0066968714191655	0.3840012123185953	0.700978	0.700978	chr9	22140822	0.154295612031248	chr9:22140822:G:A
chr9:22141035	['G', 'A']	98663	121515.16913173502	-3254.847028988522	-0.0112577841090051	0.0044239893998398	-2.544713174360852	0.0109383	0.0109383	chr9	22141035	1.961050169592037	chr9:22141035:G:A
chr9:22141553	['G', 'T']	98663	98359.91705868048	-1886.0348378189656	0.0197939150947935	0.0042534070718199	4.653661114623641	3.26516e-06	3.26516e-06	chr9	22141553	5.486095532485518	chr9:22141553:G:T
chr9:22141876	['C', 'T']	98663	135062.358721013	-3598.220949239068	-0.0059584706297883	0.0046120279783993	-1.29194156186715	0.19638	0.19638	chr9	22141876	0.7069027443083521	chr9:22141876:C:T
chr9:22142757	['T', 'C']	98663	39859.86800275735	-2081.8189146844093	-0.0456577628075561	0.005379111849407	-8.487974239202481	2.1313e-17	2.1313e-17	chr9	22142757	16.671355415056095	chr9:22142757:T:C
chr9:22142908	['G', 'A']	98663	38433.12802498048	-2136.52754009662	-0.0508182803372955	0.0054510699339818	-9.322624907175644	1.1574e-20	1.1573999999999998e-20	chr9	22142908	19.93651652197247	chr9:22142908:G:A
chr9:22142957	['A', 'C']	98663	141101.77540963664	-4089.669562178023	-0.0126365697920094	0.0047417753715234	-2.6649448364630994	0.00770135	0.00770135	chr9	22142957	2.113433138962536	chr9:22142957:A:C
chr9:22143006	['T', 'C']	98663	2489.252298460259	-20.939537996315973	-0.0043028085898032	0.0189678950501114	-0.2268469209912673	0.820543	0.820543	chr9	22143006	0.0858986551064434	chr9:22143006:T:C
chr9:22143372	['T', 'A']	98663	33368.36337799428	-1285.9408878011382	0.004366220307025	0.005680954436298	0.768571611686833	0.44215	0.44215	chr9	22143372	0.3544303706488485	chr9:22143372:T:A
chr9:22143378	['T', 'C']	98663	65734.60309210345	-703.1684689039482	0.0200022313141809	0.0045465218539854	4.39945786176023	1.08635e-05	1.08635e-05	chr9	22143378	4.964030231303453	chr9:22143378:T:C
chr9:22143571	['A', 'T']	98663	39805.30673190146	-2133.2128314730626	-0.0479495276277514	0.0053770548075882	-8.917433305698136	4.85119e-19	4.85119e-19	chr9	22143571	18.31415171561602	chr9:22143571:A:T
chr9:22144256	['T', 'A']	98663	64437.71529368832	-736.0700266327997	0.0187332598832027	0.0045661957991279	4.102596714486126	4.08867e-05	4.08867e-05	chr9	22144256	4.388417940304676	chr9:22144256:T:A
chr9:22144277	['C', 'G']	98663	134596.37667274935	-3732.698673416255	-0.0101443253445802	0.0046023116347955	-2.2041804531194056	0.027514	0.027514	chr9	22144277	1.5604462670568608	chr9:22144277:C:G
chr9:22144306	['C', 'A']	98663	58923.72221827955	-385.8916825425432	0.02160868633404	0.0046814560702812	4.615804572260365	3.92068e-06	3.92068e-06	chr9	22144306	5.40663860271522	chr9:22144306:C:A
chr9:22144317	['C', 'T']	98663	101165.68488178751	-1424.7718588292669	0.0164371894348423	0.0042894776331024	3.831979285308418	0.000127195	0.000127195	chr9	22144317	3.895529960347109	chr9:22144317:C:T
chr9:22144531	['T', 'G']	98663	35257.14698458076	-1251.18342817066	0.0048956533891826	0.0055544210181679	0.8813976061896449	0.378105	0.378105	chr9	22144531	0.4223875795587766	chr9:22144531:T:G
chr9:22144641	['T', 'A']	98663	60284.42648686504	-466.7919863629481	0.0213379929035133	0.0046524812033481	4.586368428131978	4.51576e-06	4.51576e-06	chr9	22144641	5.345269147669433	chr9:22144641:T:A
chr9:22145695	['A', 'G']	98663	38341.15568218686	-2196.7051711248405	-0.0483820423444794	0.0054549174220357	-8.86943625379825	7.47082e-19	7.47082e-19	chr9	22145695	18.12663172724345	chr9:22145695:A:G
chr9:22146605	['T', 'C']	98663	39270.15453163018	-2040.505311340336	-0.0462765908066643	0.005422429395738	-8.534291076807143	1.42977e-17	1.42977e-17	chr9	22146605	16.844733819713	chr9:22146605:T:C
chr9:22147126	['T', 'C']	98663	5787.351946643421	-193.95356908558307	0.0025049350778536	0.0125858629932228	0.1990276772599964	0.842242	0.842242	chr9	22147126	0.0745631054550115	chr9:22147126:T:C
chr9:22148703	['A', 'G']	98663	20050.03217337537	-834.9666139793287	0.009265444233339	0.00705337969904	1.3136176738932783	0.188978	0.188978	chr9	22148703	0.7235887515660457	chr9:22148703:A:G
chr9:22150793	['C', 'T']	98663	65864.41368920804	-751.5336613738821	0.0193719185663046	0.0045379446910763	4.268874983072986	1.96645e-05	1.96645e-05	chr9	22150793	4.70631709171554	chr9:22150793:C:T
chr9:22151140	['G', 'A']	98663	39794.55355567501	-2017.807658546012	-0.045193131149152	0.0053786178890978	-8.402368801984627	4.43278e-17	4.43278e-17	chr9	22151140	16.353323822311523	chr9:22151140:G:A
chr9:22151466	['G', 'A']	98663	13618.828202763108	-536.5394549629467	0.0040686363079911	0.0083894086763256	0.4849729539904945	0.627697	0.627697	chr9	22151466	0.2022499470009687	chr9:22151466:G:A
chr9:22153266	['T', 'C']	98663	62590.12834056532	-336.0037108380244	0.020223193878595	0.004611593477936	4.385294145147852	1.15949e-05	1.15949e-05	chr9	22153266	4.935732992574547	chr9:22153266:T:C
chr9:22153361	['A', 'G']	98663	113721.57879208782	-2802.774101240647	-0.0115542876450476	0.0043809451564366	-2.637396094327193	0.00835583	0.00835583	chr9	22153361	2.0780104043562764	chr9:22153361:A:G
chr9:22153664	['A', 'G']	98663	13220.938006811546	-638.9536527545765	-0.0064484040338516	0.0085237979760493	-0.7565176992663102	0.449341	0.449341	chr9	22153664	0.3474239525145239	chr9:22153664:A:G
chr9:22153715	['A', 'T']	98663	115897.19225661248	-2863.4535305709915	-0.0115950032315738	0.004394563674769	-2.6384879341139915	0.00832897	0.00832897	chr9	22153715	2.0794087021915657	chr9:22153715:A:T
chr9:22154010	['T', 'C']	98663	114624.72094484992	-2842.711507001901	-0.0112872418769944	0.0043802362005231	-2.576856900010617	0.00997176	0.00997176	chr9	22154010	2.0012281826281475	chr9:22154010:T:C
chr9:22155076	['G', 'A']	98663	67647.02710757879	-724.8180282114096	0.0193940939486391	0.0045127197941536	4.297650825509822	1.72783e-05	1.72783e-05	chr9	22155076	4.762498989689214	chr9:22155076:G:A
chr9:22155091	['G', 'A']	98663	118017.1194420227	-2827.814527570856	-0.007667960974096	0.0044127563368192	-1.737680576223068	0.0822702	0.0822702	chr9	22155091	1.0847574469165988	chr9:22155091:G:A
chr9:22157520	['T', 'G']	98663	5867.7731474911325	55.25013792666873	-0.0448098914493203	0.0127334008500487	-3.519082763278344	0.000433236	0.000433236	chr9	22157520	3.3632754625920835	chr9:22157520:T:G
chr9:22158169	['T', 'A']	98663	29752.92029396858	-1521.53369233485	-0.033669690676093	0.0060771725802483	-5.540354536832473	3.02628e-08	3.02628e-08	chr9	22158169	7.519090892297876	chr9:22158169:T:A
chr9:22158440	['CT', 'C']	98663	80556.32959257116	-1308.2277166848564	0.0156600554900211	0.0043396173011858	3.608625923244886	0.000307975	0.000307975	chr9	22158440	3.5114845361057605	chr9:22158440:CT:C
chr9:22158599	['G', 'A']	98663	115518.92939983775	-2915.324576666812	-0.0076919526077399	0.0043711270232263	-1.7597183899868591	0.0784587	0.0784587	chr9	22158599	1.1053588920706658	chr9:22158599:G:A
chr9:22158773	['G', 'A']	98663	5786.821133513772	35.54274423782964	-0.0465096733269149	0.0128166732228938	-3.6288413161565938	0.00028484	0.00028484	chr9	22158773	3.5453990229022385	chr9:22158773:G:A
chr9:22158925	['C', 'T']	98663	80522.32269902581	-1335.5315542109363	0.0152637058226775	0.0043398238313505	3.5171256751054703	0.000436443	0.000436443	chr9	22158925	3.360072467655779	chr9:22158925:C:T
chr9:22159205	['AC', 'A']	98663	5551.618953493089	-216.04158756979865	0.0009959377263365	0.0128354743349346	0.0775925922445931	0.938152	0.938152	chr9	22159205	0.0277267912443416	chr9:22159205:AC:A
chr9:22159417	['C', 'T']	98663	115232.19843265272	-2909.0053311482243	-0.0078578292955247	0.0043696064314425	-1.7982922303898627	0.0721338	0.0721338	chr9	22159417	1.141861188625667	chr9:22159417:C:T
chr9:22159900	['G', 'A']	98663	5556.337897969735	-221.7106914389558	-2.027613219168197e-05	0.0128279682526477	-0.0015806191434482	0.998739	0.998739	chr9	22159900	0.0005479909226168	chr9:22159900:G:A
chr9:22160088	['C', 'T']	98663	14488.734253684444	-592.2706768210459	-0.001726642768808	0.0081708180166475	-0.2113182260686892	0.832639	0.832639	chr9	22160088	0.0795432510421787	chr9:22160088:C:T
chr9:22161885	['G', 'A']	98663	109664.67618284852	-2946.078323213888	-0.0018126098264848	0.0043059157370138	-0.4209580347575269	0.673787	0.673787	chr9	22161885	0.1714773725219058	chr9:22161885:G:A
chr9:22162062	['A', 'G']	98663	34333.871879086466	-1891.169994682749	-0.0367161463518093	0.0057004851827439	-6.4408809381618015	1.19326e-10	1.19326e-10	chr9	22162062	9.923264917383571	chr9:22162062:A:G
chr9:22162194	['T', 'G']	98663	67413.94666653141	-756.9266574377316	0.0182066580644224	0.0045130874215114	4.034191311615484	5.48319e-05	5.48319e-05	chr9	22162194	4.260966704960601	chr9:22162194:T:G
chr9:22162239	['C', 'T']	98663	15795.041725801875	-693.2666126131837	0.0107111642634722	0.0078903135539291	1.3575080622922142	0.174623	0.174623	chr9	22162239	0.7578985549303765	chr9:22162239:C:T
chr9:22162561	['G', 'A']	98663	117011.57916721595	-2939.1087925041825	-0.0078578976461604	0.004385937664812	-1.7916117935746518	0.0731982	0.0731982	chr9	22162561	1.1354995984454197	chr9:22162561:G:A
chr9:22164046	['C', 'G']	98663	66206.42071915901	-791.4532488620846	0.0188746597257299	0.0045345964319663	4.162368142107249	3.15231e-05	3.15231e-05	chr9	22164046	4.501371080310238	chr9:22164046:C:G
chr9:22165270	['T', 'C']	98663	28144.27564602956	-1715.9468342143507	-0.038288202026227	0.0062074447139942	-6.168110034054571	6.93782e-10	6.93782e-10	chr9	22165270	9.158776972009212	chr9:22165270:T:C
chr9:22165584	['C', 'T']	98663	66927.38532900739	-684.1882508073604	0.018681453131073	0.0045210734596548	4.132083519054196	3.59786e-05	3.59786e-05	chr9	22165584	4.443955739937215	chr9:22165584:C:T
chr9:22166462	['A', 'T']	98663	68315.45022593839	-948.1145036998504	0.0141934497987906	0.0045934342256293	3.089942971121136	0.00200251	0.00200251	chr9	22166462	2.698425306487682	chr9:22166462:A:T
chr9:22166474	['TA', 'T']	98663	29832.375112842183	-1614.2485960190363	-0.0352072078205552	0.0060635006809346	-5.806416074340787	6.40191e-09	6.40191e-09	chr9	22166474	8.193690435593028	chr9:22166474:TA:T
chr9:22166972	['A', 'T']	98663	74940.78689688038	-3606.7993661453415	0.0067920482509112	0.0044484695070495	1.5268281012487133	0.126807	0.126807	chr9	22166972	0.8968567718686153	chr9:22166972:A:T
chr9:22167456	['G', 'A']	98663	142383.64696699366	-4282.224168579463	0.0282754692032581	0.0048019150766955	5.8883734409388415	3.91273e-09	3.91273e-09	chr9	22167456	8.407520119785442	chr9:22167456:G:A
chr9:22168129	['C', 'T']	98663	64137.55180664264	-681.0323450440862	0.0164195820044144	0.0045721320629837	3.591230913329969	0.00032928	0.00032928	chr9	22168129	3.482434646917661	chr9:22168129:C:T
chr9:22168465	['T', 'A']	98663	183556.72088261828	-6027.676227743457	0.0036903877725953	0.0083690831369946	0.4409548468078223	0.659247	0.659247	chr9	22168465	0.1809518378506603	chr9:22168465:T:A
chr9:22169701	['T', 'C']	98663	77840.72388937323	-1226.517080933119	0.014707195855918	0.0043658104371625	3.368720668842589	0.000755468	0.000755468	chr9	22169701	3.1217839267157554	chr9:22169701:T:C
chr9:22172260	['A', 'T']	98663	109756.37311041947	-5352.528905714567	-0.00947862471177	0.0043278907584595	-2.190125684952351	0.0285175	0.0285175	chr9	22172260	1.5448885497806963	chr9:22172260:A:T
chr9:22172781	['T', 'C']	98663	10184.44514389401	-211.88400541136508	-0.020104930230642	0.0096571495009929	-2.081870041317561	0.0373569	0.0373569	chr9	22172781	1.4276291701494688	chr9:22172781:T:C
chr9:22172894	['T', 'C']	98663	77848.67108371433	-1250.2580227272374	0.0137123615862666	0.0043660799509956	3.140657463943068	0.00168619	0.00168619	chr9	22172894	2.7730934906232365	chr9:22172894:T:C
chr9:22173076	['T', 'A']	98663	77859.36117841463	-1241.7490126706766	0.0137855076347194	0.0043663260256491	3.157232775046841	0.00159322	0.00159322	chr9	22173076	2.7977242504455364	chr9:22173076:T:A
chr9:22173079	['T', 'C']	98663	9057.193390775468	-62.145963777097016	-0.0215065864008713	0.0102319562975523	-2.101903660985739	0.0355642	0.0355642	chr9	22173079	1.4489869561069486	chr9:22173079:T:C
chr9:22173398	['A', 'T']	98663	9579.485464939487	-24.354393502577533	-0.0207025130309183	0.0099740253780087	-2.075642706561011	0.0379296	0.0379296	chr9	22173398	1.4210217372789853	chr9:22173398:A:T
chr9:22173408	['C', 'T']	98663	109906.27912776376	-5370.941978467747	-0.0092266264017732	0.0043292852099358	-2.13121241829896	0.0330741	0.0330741	chr9	22173408	1.4805119648381695	chr9:22173408:C:T
chr9:22173500	['T', 'G']	98663	13346.67637697906	-547.1652523112687	-0.0003678089150971	0.0084960201362187	-0.0432919071753549	0.965469	0.965469	chr9	22173500	0.0152616663124257	chr9:22173500:T:G
chr9:22173677	['A', 'G']	98663	60474.48467675712	-620.5413110321463	0.0175000010433585	0.0046449002525879	3.767573056839802	0.000164938	0.000164938	chr9	22173677	3.782679275895296	chr9:22173677:A:G
chr9:22174106	['C', 'T']	98663	28566.737231012496	53.79193677437236	-0.0028839386728445	0.0061533882025166	-0.4686749117608214	0.639303	0.639303	chr9	22174106	0.1942932575864879	chr9:22174106:C:T
chr9:22174713	['G', 'A']	98663	42679.65160224245	-1998.462779741117	-0.0220136088373574	0.0052214964322948	-4.215957843273364	2.48941e-05	2.48941e-05	chr9	22174713	4.603903570215962	chr9:22174713:G:A
chr9:22175189	['G', 'C']	98663	22540.426881437023	352.4767614822749	-0.0097257337537285	0.0069155552482102	-1.406356164423021	0.159622	0.159622	chr9	22175189	0.7969072519568077	chr9:22175189:G:C
chr9:22175307	['A', 'C']	98663	47514.66853869939	-2409.1097163299587	-0.0259614966715475	0.0050172103138098	-5.174488420405409	2.28982e-07	2.28982e-07	chr9	22175307	6.640198655685966	chr9:22175307:A:C
chr9:22176561	['G', 'T']	98663	41397.03496163242	-2009.7160178332133	-0.0249299744743251	0.0052855581177338	-4.716621011257304	2.40121e-06	2.40121e-06	chr9	22176561	5.619569856663917	chr9:22176561:G:T
chr9:22177072	['A', 'C']	98663	8902.4511544933	-122.9683393159199	-0.0227245012773389	0.0103323626163729	-2.1993518927925653	0.0278552	0.0278552	chr9	22177072	1.5550937189642025	chr9:22177072:A:C
chr9:22177528	['G', 'T']	98663	64044.03502422803	-639.2578431295976	0.0159844982792936	0.0045550184980902	3.509206007834056	0.000449647	0.000449647	chr9	22177528	3.347128299810384	chr9:22177528:G:T
chr9:22177568	['A', 'G']	98663	8909.541816596899	-126.12363697563478	-0.023010934619358	0.01033281583441	-2.2269761687542875	0.0259511	0.0259511	chr9	22177568	1.5858442288056886	chr9:22177568:A:G
chr9:22177944	['AG', 'A']	98663	10001.01365391828	-410.4453517659404	0.0012230571617268	0.0096806060714333	0.1263409700489723	0.899462	0.899462	chr9	22177944	0.0460171797769251	chr9:22177944:AG:A
chr9:22180265	['A', 'C']	98663	134126.58045382658	-3670.316219072165	-0.008643314056575	0.0046048883673912	-1.8769866643850115	0.0605229	0.0605229	chr9	22180265	1.2180802706055065	chr9:22180265:A:C
chr9:22180330	['T', 'C']	98663	133118.2227460761	-3676.020499725492	-0.0085639609504264	0.0045769583841795	-1.871103084534936	0.0613338	0.0613338	chr9	22180330	1.2123001273081608	chr9:22180330:T:C
chr9:22180592	['T', 'G']	98663	50811.45000152078	-2090.746168854112	-0.0255533508531414	0.0049031395814601	-5.211630309233739	1.87564e-07	1.87564e-07	chr9	22180592	6.726850514046838	chr9:22180592:T:G
chr9:22181188	['A', 'G']	98663	133068.67182003424	-3575.0940319225347	-0.0076256506503217	0.00458510032144	-1.6631371432952196	0.0962882	0.0962882	chr9	22181188	1.0164269318670016	chr9:22181188:A:G
chr9:22181678	['A', 'T']	98663	127682.88286050328	-3275.8155065359365	-0.0041588609917037	0.0044892577922235	-0.9264028006829804	0.354239	0.354239	chr9	22181678	0.4507036267924927	chr9:22181678:A:T
chr9:22181932	['A', 'G']	98663	132604.5042322625	-3625.870132141239	-0.0082751019819335	0.004570083371022	-1.8107113831673904	0.0701886	0.0701886	chr9	22181932	1.153733420051648	chr9:22181932:A:G
chr9:22182185	['C', 'T']	98663	63857.944659022905	-1612.710547020862	-0.0229007702375052	0.0046891113928815	-4.883818770496773	1.04213e-06	1.04213e-06	chr9	22182185	5.982078101803221	chr9:22182185:C:T
chr9:22182940	['A', 'G']	98663	127857.98946632064	-3249.7787630989947	-0.0037647153105292	0.0044959050257167	-0.8373654000684818	0.402389	0.402389	chr9	22182940	0.3953538999814466	chr9:22182940:A:G
chr9:22183782	['C', 'T']	98663	127729.8592464707	-3249.967565398377	-0.0038199899246542	0.0044962333714779	-0.8495977875362307	0.395551	0.395551	chr9	22183782	0.4027975132013637	chr9:22183782:C:T
chr9:22183917	['C', 'T']	98663	63802.52078912353	-1722.6252677977675	0.0163152351698014	0.0045665250763172	3.5727900092818485	0.000353366	0.000353366	chr9	22183917	3.4517752395568624	chr9:22183917:C:T
chr9:22184389	['T', 'C']	98663	50709.70953288459	-2109.9825694554293	-0.0253912230318667	0.0049043883328944	-5.177245623386739	2.25626e-07	2.25626e-07	chr9	22184389	6.646610855903643	chr9:22184389:T:C
chr9:22184675	['C', 'T']	98663	12833.170636770936	418.64545991176936	0.0031956174172343	0.0088353979354128	0.3616834737489472	0.717589	0.717589	chr9	22184675	0.1441242272603915	chr9:22184675:C:T
chr9:22185253	['G', 'A']	98663	63374.70802120608	-1643.870495568406	0.0173413713229724	0.0045705124319944	3.79418535251748	0.000148217	0.000148217	chr9	22185253	3.829101981358223	chr9:22185253:G:A
chr9:22185657	['C', 'T']	98663	13391.678657584787	455.21331057224654	0.0005255050467596	0.0086615740225458	0.0606708486692809	0.951621	0.951621	chr9	22185657	0.0215359826882718	chr9:22185657:C:T
chr9:22187075	['G', 'T']	98663	62156.419562197785	-1840.411787191009	0.0170637229127731	0.0046009764195459	3.70871774962436	0.000208426	0.000208426	chr9	22187075	3.68104810613924	chr9:22187075:G:T
chr9:22187386	['A', 'T']	98663	63327.33008232284	-1685.5216426395289	0.0166741391802255	0.0045721471026955	3.646894731447949	0.000265565	0.000265565	chr9	22187386	3.575829163146192	chr9:22187386:A:T
chr9:22187460	['G', 'T']	98663	62132.85446214047	-1842.0096843082783	0.0171177681456983	0.0046016173755276	3.719945999146785	0.000199376	0.000199376	chr9	22187460	3.7003271213246736	chr9:22187460:G:T
chr9:22188040	['G', 'A']	98663	77831.18778009852	-1298.1359361621685	0.0146713797465478	0.004362718398327	3.362898634982656	0.00077158	0.00077158	chr9	22188040	3.1126190381590626	chr9:22188040:G:A
chr9:22188084	['A', 'G']	98663	129452.48961364164	-3327.8230275998912	-0.0042839306557481	0.0045234215289656	-0.9470553713192824	0.343613	0.343613	chr9	22188084	0.4639304137538822	chr9:22188084:A:G
chr9:22188375	['C', 'A']	98663	179159.71112755433	-5931.752237128366	-0.0095737346697832	0.0073630040943495	-1.300248451189952	0.193519	0.193519	chr9	22188375	0.7132763888359452	chr9:22188375:C:A
chr9:22188475	['A', 'C']	98663	50379.74436334144	-2148.271123991586	-0.025795273696295	0.0049146692713344	-5.248628599842896	1.53552e-07	1.53552e-07	chr9	22188475	6.813744522540306	chr9:22188475:A:C
chr9:22188568	['A', 'C']	98663	13458.364074077828	428.3969811860082	0.0001661014422086	0.0086342006634993	0.0192376166227944	0.984652	0.984652	chr9	22188568	0.0067172326332103	chr9:22188568:A:C
chr9:22189627	['C', 'T']	98663	22451.71669902328	-941.1629966649818	0.0079470547996198	0.0067262032198518	1.181506793634297	0.237404	0.237404	chr9	22189627	0.6245119679286358	chr9:22189627:C:T
chr9:22189717	['C', 'T']	98663	64505.30624017841	-1623.3968536125972	0.0175941208603642	0.0045448484763159	3.871222759581657	0.00010836	0.00010836	chr9	22189717	3.965131003638869	chr9:22189717:C:T
chr9:22190002	['C', 'G']	98663	13337.622203525556	472.86823300003095	0.0019993539685011	0.0086728744341509	0.2305295647574865	0.817681	0.817681	chr9	22190002	0.0874160935907147	chr9:22190002:C:G
chr9:22190975	['G', 'A']	98663	13589.37735294416	513.7322935882441	0.0032885577530718	0.0086259404485302	0.3812404888132757	0.703026	0.703026	chr9	22190975	0.1530286131768654	chr9:22190975:G:A
chr9:22191190	['T', 'C']	98663	128528.5405380748	-3257.5404741710227	-0.0038270946952827	0.0045117994157754	-0.8482413207247909	0.396306	0.396306	chr9	22191190	0.4019693524774028	chr9:22191190:T:C
chr9:22192594	['C', 'T']	98663	13244.087418896996	433.53686637104096	2.6968445100037343e-05	0.008700438215508	0.003099665146977	0.997527	0.997527	chr9	22192594	0.0010753404609462	chr9:22192594:C:T
chr9:22192841	['C', 'T']	98663	8203.368351523259	-107.25859610846004	-0.026943625654929	0.0107700167461932	-2.501725511657404	0.0123606	0.0123606	chr9	22192841	1.9079604475024885	chr9:22192841:C:T
chr9:22192937	['C', 'T']	98663	13307.944179776192	427.35381418177127	-0.0010390239331984	0.0086778224265769	-0.1197332558933523	0.904695	0.904695	chr9	22192937	0.0434978099026127	chr9:22192937:C:T
chr9:22193923	['G', 'A']	98663	62948.58842016688	-1798.392443662233	0.0175102577454319	0.0045812763135753	3.822135262513016	0.000132382	0.000132382	chr9	22193923	3.8781710619666354	chr9:22193923:G:A
chr9:22194536	['C', 'T']	98663	113124.27660782548	-3814.361523343756	-0.0037030636966991	0.0042775404861139	-0.8656992747865951	0.386657	0.386657	chr9	22194536	0.4126741229905108	chr9:22194536:C:T
chr9:22194884	['C', 'T']	98663	12936.704561581346	405.45178587117846	0.0014028858679616	0.0087987755828449	0.1594410329883761	0.873322	0.873322	chr9	22194884	0.0588255993190755	chr9:22194884:C:T
chr9:22195063	['T', 'C']	98663	8903.16571538641	-143.28777325513337	-0.0248133885847259	0.0103353768127844	-2.40082089257092	0.0163602	0.0163602	chr9	22195063	1.7862113914736528	chr9:22195063:T:C
chr9:22195357	['T', 'C']	98663	126388.93423146712	-3498.997720643156	-0.0047692626974175	0.0044640000115046	-1.0683832179942192	0.28535	0.28535	chr9	22195357	0.544622123115023	chr9:22195357:T:C
chr9:22195773	['C', 'T']	98663	128310.41376793227	-3220.3857032682145	-0.0038545878554038	0.0045087554622895	-0.8549117129201123	0.392602	0.392602	chr9	22195773	0.4060474923398042	chr9:22195773:C:T
chr9:22196724	['T', 'G']	98663	8850.986802092202	-149.5696169159653	-0.0258414146549379	0.0103583456559801	-2.494743418802504	0.0126064	0.0126064	chr9	22196724	1.899408916864798	chr9:22196724:T:G
chr9:22196864	['A', 'G']	98663	87276.1147022446	-1310.0249445161396	0.0120278407203571	0.0043142846015805	2.7879108197800866	0.00530593	0.00530593	chr9	22196864	2.2752384838701363	chr9:22196864:A:G
chr9:22197151	['A', 'G']	98663	14141.436621859988	486.9356372461624	0.0010752565858835	0.0085083075919055	0.126377258258335	0.899434	0.899434	chr9	22197151	0.0460306994528755	chr9:22197151:A:G
chr9:22197351	['C', 'T']	98663	7058.500790626014	-256.91162299282337	0.00846195624226	0.0114093122442859	0.7416710193463268	0.458288	0.458288	chr9	22197351	0.3388615143502662	chr9:22197351:C:T
chr9:22197791	['T', 'G']	98663	14275.446889602954	511.62521044684667	0.0011638420283756	0.008475869672707	0.1373124025400332	0.890784	0.890784	chr9	22197791	0.0502275922375901	chr9:22197791:T:G
chr9:22198465	['C', 'T']	98663	106972.18966513584	-3949.082277531487	-0.0141872928037486	0.0043047381027742	-3.295738896311791	0.000981978	0.000981978	chr9	22198465	3.0078982419336504	chr9:22198465:C:T
chr9:22199475	['G', 'C']	98663	7151.014708714738	-265.9576591957272	0.0082886135542733	0.0113401511162961	0.7309085627935215	0.464837	0.464837	chr9	22199475	0.3326993103589281	chr9:22199475:G:C
chr9:22200520	['C', 'G']	98663	41753.07826580571	-2078.100264269141	-0.0250370690602372	0.0052652955954062	-4.755111770378258	1.98616e-06	1.98616e-06	chr9	22200520	5.70198576877207	chr9:22200520:C:G
chr9:22200568	['T', 'A']	98663	13462.091561502206	468.6384575934279	0.0019522782425743	0.0086365164633099	0.2260492700810653	0.821164	0.821164	chr9	22200568	0.0855700984442314	chr9:22200568:T:A
chr9:22200808	['G', 'A']	98663	41869.94122596276	-2020.937674904128	-0.0242706447972229	0.0052594265899579	-4.614694089192891	3.94169e-06	3.94169e-06	chr9	22200808	5.404317534440997	chr9:22200808:G:A
chr9:22201037	['T', 'A']	98663	108334.3525785947	-3856.725678151826	-0.0136707769023633	0.0043225490453584	-3.162665538067891	0.00156379	0.00156379	chr9	22201037	2.805821568389108	chr9:22201037:T:A
chr9:22201587	['C', 'T']	98663	32975.01327953937	-525.2849189067712	0.0197401012531722	0.0057117102191608	3.456075412746093	0.000548333	0.000548333	chr9	22201587	3.260955616442553	chr9:22201587:C:T
chr9:22202152	['G', 'A']	98663	108215.42046675728	-3828.7239080954623	-0.0132165078941679	0.0043205668596676	-3.058975436196494	0.00222155	0.00222155	chr9	22202152	2.653343907730457	chr9:22202152:G:A
chr9:22202866	['G', 'A']	98663	95012.11191313776	-4401.293634517322	-0.0146494675555534	0.004291304853578	-3.4137559682665657	0.000640997	0.000640997	chr9	22202866	3.193144003065417	chr9:22202866:G:A
chr9:22203027	['G', 'A']	98663	97452.59515360436	-4500.775829952384	-0.014092966363069	0.0042910076334005	-3.284302328751782	0.00102271	0.00102271	chr9	22203027	2.9902474975240323	chr9:22203027:G:A
chr9:22205244	['T', 'A']	98663	44171.02489172001	-2081.98925000142	-0.0215339654698367	0.0051520721600322	-4.179670781183721	2.92183e-05	2.92183e-05	chr9	22205244	4.5343450560984015	chr9:22205244:T:A
chr9:22205247	['A', 'G']	98663	44290.73018996138	-2375.4804746333416	-0.0010027805606312	0.0051250888575827	-0.195661107250377	0.844876	0.844876	chr9	22205247	0.0732070265147472	chr9:22205247:A:G
chr9:22207256	['A', 'T']	98663	84140.35049926503	-1834.737951959608	0.0121989797366126	0.0043543499697536	2.801561615706074	0.00508658	0.00508658	chr9	22207256	2.293574120676636	chr9:22207256:A:T
chr9:22210052	['A', 'G']	98663	11202.065544020435	421.6108690888832	0.0046092910805747	0.0093576378595443	0.4925699358918353	0.622318	0.622318	chr9	22210052	0.2059876372485056	chr9:22210052:A:G
chr9:22211204	['T', 'G']	98663	10656.080048249923	402.70276394580526	0.0053870635109653	0.0095742308825948	0.562662795270431	0.573666	0.573666	chr9	22211204	0.2413408890925487	chr9:22211204:T:G
chr9:22213864	['C', 'T']	98663	12705.67412062848	629.7745833545102	0.0080083830926905	0.0089009610756204	0.8997211677091116	0.368271	0.368271	chr9	22213864	0.4338324789073712	chr9:22213864:C:T
chr9:22214284	['C', 'T']	98663	12895.332604721105	604.0507374598369	0.0064906907042273	0.0088598807376651	0.7325934621934694	0.463808	0.463808	chr9	22214284	0.3336617646978346	chr9:22214284:C:T
chr9:22216239	['T', 'C']	98663	10335.304579231755	443.9217867070015	-0.0001996281117529	0.0097411569150575	-0.020493265173085	0.98365	0.98365	chr9	22216239	0.0071594037110814	chr9:22216239:T:C
chr9:22216702	['A', 'C']	98663	9677.078903620806	351.5962286088269	-0.0012949196201327	0.0100049606181041	-0.1294277578453987	0.897019	0.897019	chr9	22216702	0.0471983579505947	chr9:22216702:A:C
chr9:22219182	['C', 'A']	98663	23303.08566098568	-985.6689396934354	0.0099539145082855	0.0066087236540719	1.5061780503036395	0.132025	0.132025	chr9	22219182	0.8793438238394675	chr9:22219182:C:A
chr9:22219366	['C', 'T']	98663	11031.229878765762	453.9962680027209	0.0125054072748966	0.0093987540354522	1.330538838204094	0.183344	0.183344	chr9	22219366	0.7367332979178769	chr9:22219366:C:T
chr9:22219776	['A', 'G']	98663	9437.147803874264	315.2360650085371	0.0123772576687047	0.0100638207180938	1.229876606053962	0.218746	0.218746	chr9	22219776	0.6600598797630689	chr9:22219776:A:G
chr9:22220335	['A', 'T']	98663	127604.61353680784	-3539.2216873354832	0.0075641256897473	0.0044504556130159	1.699629509308019	0.0892038	0.0892038	chr9	22220335	1.0496166446835216	chr9:22220335:A:T
chr9:22221081	['C', 'T']	98663	12551.452538832791	594.2773387467756	0.0053568648355338	0.0089626643248263	0.5976866522486488	0.55005	0.55005	chr9	22221081	0.2595978309837159	chr9:22221081:C:T
chr9:22221548	['C', 'T']	98663	12505.901305652418	585.5283122903389	0.005220000764568	0.0089728049625896	0.5817579660242111	0.560731	0.560731	chr9	22221548	0.2512454332776822	chr9:22221548:C:T
chr9:22223011	['C', 'T']	98663	12591.211406265847	606.820779589396	0.0059469123365874	0.0089510928006034	0.6643783579348622	0.50645	0.50645	chr9	22223011	0.2954634245306869	chr9:22223011:C:T
chr9:22223070	['T', 'C']	98663	12614.81286686063	603.9699647034032	0.005792242075597	0.0089441475203008	0.6476013574742779	0.517244	0.517244	chr9	22223070	0.2863045384234742	chr9:22223070:T:C
chr9:22223449	['T', 'A']	98663	9580.718953718257	318.52031286524186	0.0086676703587963	0.0099971138571317	0.8670172694505256	0.385935	0.385935	chr9	22223449	0.4134858339769407	chr9:22223449:T:A
chr9:22223515	['T', 'G']	98663	9584.039922142696	324.0222679083298	0.009045586617485	0.0099956382156747	0.9049533828965652	0.365492	0.365492	chr9	22223515	0.4371221245717263	chr9:22223515:T:G
chr9:22223667	['G', 'A']	98663	11690.265525667415	499.1611817393701	0.008814886411496	0.0091877992559435	0.9594121688927508	0.337353	0.337353	chr9	22223667	0.4719154234139702	chr9:22223667:G:A
chr9:22223883	['C', 'T']	98663	12611.579094641867	596.0444901532134	0.0048788499287781	0.0089446049574795	0.5454516942862198	0.585444	0.585444	chr9	22223883	0.2325146405645034	chr9:22223883:C:T
chr9:22223910	['T', 'C']	98663	11497.987972368985	485.0470859732199	0.0074251101923499	0.0092758285897591	0.8004794526440044	0.423435	0.423435	chr9	22223910	0.3732132472173129	chr9:22223910:T:C
chr9:22225196	['C', 'G']	98663	11735.14094987075	535.1479125615708	0.011511014158382	0.0091729307687507	1.2548894621113265	0.209522	0.209522	chr9	22225196	0.6787703689889992	chr9:22225196:C:G
chr9:22225463	['C', 'T']	98663	11641.028961837324	509.0704552049313	0.0093698585437417	0.0092036393731082	1.0180601568461247	0.308652	0.308652	chr9	22225463	0.5105309045509145	chr9:22225463:C:T
chr9:22225466	['AC', 'A']	98663	11634.849113836735	511.4418556378661	0.0096661237990873	0.0092062242878142	1.049955279916647	0.293741	0.293741	chr9	22225466	0.5320354309677496	chr9:22225466:AC:A
chr9:22225556	['T', 'C']	98663	11745.666676803616	516.3006650477586	0.0091085598151226	0.0091730420887506	0.9929704591994496	0.320727	0.320727	chr9	22225556	0.4938644779966288	chr9:22225556:T:C
chr9:22225570	['T', 'C']	98663	9592.875058284511	322.6689928474532	0.0087874087032805	0.0099917726527029	0.8794644362633115	0.379152	0.379152	chr9	22225570	0.4211866487986822	chr9:22225570:T:C
chr9:22227288	['C', 'G']	98663	11706.423807158566	501.0802517741209	0.0087404061697409	0.0091834789493106	0.9517532754182512	0.341224	0.341224	chr9	22227288	0.4669604303151719	chr9:22227288:C:G
chr9:22227462	['A', 'T']	98663	11753.78695969508	516.3646876536295	0.0094358657714582	0.0091692383813622	1.0290784663901795	0.303445	0.303445	chr9	22227462	0.5179200141804331	chr9:22227462:A:T
chr9:22228035	['C', 'A']	98663	12568.420360082724	609.9849896536838	0.0066650560665391	0.0089518711861825	0.7445433393664973	0.45655	0.45655	chr9	22228035	0.3405116528832732	chr9:22228035:C:A
chr9:22228561	['C', 'T']	98663	11675.61519508436	518.6804421651068	0.0105356753468648	0.00919249489702	1.1461170732093908	0.251749	0.251749	chr9	22228561	0.5990322458799827	chr9:22228561:C:T
chr9:22228757	['C', 'T']	98663	28270.29227104556	-1615.2085044218425	-0.0139879768155905	0.0060771472808841	-2.3017340487353537	0.0213522	0.0213522	chr9	22228757	1.67055737128829	chr9:22228757:C:T
chr9:22229964	['G', 'A']	98663	12685.27154225004	622.7767416094861	0.0076834867035668	0.0089329259916724	0.8601310153839451	0.389719	0.389719	chr9	22229964	0.4092484204993097	chr9:22229964:G:A
chr9:22230092	['T', 'G']	98663	185814.5333015741	-6274.3065490888575	-0.0168299505645491	0.0090907803024818	-1.851320789256612	0.0641264	0.0641264	chr9	22230092	1.19296314031073	chr9:22230092:T:G
chr9:22230547	['C', 'T']	98663	8381.424750146973	195.3717239547711	0.0021982535311402	0.0106598909789415	0.2062172620229334	0.836622	0.836622	chr9	22230547	0.0774707193000007	chr9:22230547:C:T
chr9:22233512	['C', 'A']	98663	12685.05711273531	610.1296607883672	0.0055803410530135	0.008921181521617	0.6255159184343239	0.531634	0.531634	chr9	22233512	0.2743872520705329	chr9:22233512:C:A
chr9:22234670	['A', 'G']	98663	9695.572313400306	350.71619935386934	0.0124593655627114	0.0099334121916316	1.2542885890920576	0.20974	0.20974	chr9	22234670	0.6783187363316769	chr9:22234670:A:G
chr9:22234937	['T', 'G']	98663	12886.179456763086	613.5954772563434	0.0051510784541602	0.0088596636557282	0.5814079015098697	0.560967	0.560967	chr9	22234937	0.2510626862294722	chr9:22234937:T:G
chr9:22236474	['G', 'C']	98663	9937.604336235643	205.0808298948797	0.0054415289088866	0.0099178124986911	0.5486622084864714	0.583239	0.583239	chr9	22236474	0.2341534433346392	chr9:22236474:G:C
chr9:22237617	['G', 'A']	98663	8819.430231025777	96.3790911657741	0.0124267300442747	0.0103905940956139	1.1959595312764912	0.231715	0.231715	chr9	22237617	0.6350458513789083	chr9:22237617:G:A
chr9:22238596	['G', 'T']	98663	8463.257338333671	16.422023367399465	-0.0057241875063324	0.0106237038626915	-0.5388127888649747	0.590017	0.590017	chr9	22238596	0.229135474968315	chr9:22238596:G:T
chr9:22238763	['TA', 'T']	98663	8792.069345470396	60.13979513277016	-0.004627264320142	0.0104624825861232	-0.4422721167803275	0.658293	0.658293	chr9	22238763	0.1815807629810437	chr9:22238763:TA:T
chr9:22240983	['C', 'T']	98663	5855.356082183727	-210.45435438826533	0.0011821142932054	0.01253188545743	0.0943285267983816	0.924848	0.924848	chr9	22240983	0.0339296382724211	chr9:22240983:C:T
chr9:22241297	['G', 'A']	98663	6029.588937214232	-186.5006540163564	0.0012548952462808	0.0123611505014974	0.1015192919242273	0.919138	0.919138	chr9	22241297	0.0366192784516318	chr9:22241297:G:A
chr9:22241416	['A', 'T']	98663	6032.55028686115	-190.15188516952324	0.0005897777323594	0.0123548205326725	0.0477366490917266	0.961926	0.961926	chr9	22241416	0.0168583365149865	chr9:22241416:A:T
chr9:22241890	['G', 'C']	98663	175536.1289305626	-6563.874061013405	-0.0091536611848391	0.0068819212940896	-1.3301025678251357	0.183488	0.183488	chr9	22241890	0.7363923330696283	chr9:22241890:G:C
chr9:22242482	['C', 'A']	98663	185409.396095603	-6519.950327447557	-0.0204322845224116	0.0089696720578498	-2.27792993886885	0.0227329	0.0227329	chr9	22242482	1.6433451584826475	chr9:22242482:C:A
chr9:22244295	['T', 'C']	98663	5028.019230964182	-129.18559363093948	0.0114133666092315	0.013485208118983	0.8463619180756295	0.397353	0.397353	chr9	22244295	0.4008235037279299	chr9:22244295:T:C
chr9:22244334	['G', 'A']	98663	185416.27573309548	-6502.490331418868	-0.0196151156035976	0.0089693373812482	-2.1869079921785506	0.0287516	0.0287516	chr9	22244334	1.54133798221483	chr9:22244334:G:A
chr9:22244944	['T', 'A']	98663	177704.23590952097	-6630.51314331923	-0.0139369783076491	0.0072367209111115	-1.9258692547131	0.0541236	0.0541236	chr9	22244944	1.266613324266998	chr9:22244944:T:A
chr9:22245424	['G', 'A']	98663	176666.64971058426	-6526.497334801064	-0.0094598232975029	0.0070432757689696	-1.3430999449403689	0.179243	0.179243	chr9	22245424	0.7465577958874119	chr9:22245424:G:A
chr9:22246307	['T', 'A']	98663	5090.46435015306	-130.92260650758382	0.0087337467310183	0.0134010889375824	0.6517191827990251	0.514584	0.514584	chr9	22246307	0.2885437214675644	chr9:22246307:T:A
chr9:22246586	['C', 'A']	98663	185140.1354301817	-6612.814862509045	-0.0253107998677025	0.0088780755408218	-2.8509331500190664	0.00436002	0.00436002	chr9	22246586	2.3605115185594605	chr9:22246586:C:A
chr9:22246795	['A', 'G']	98663	177642.60349091794	-6613.829458059606	-0.0121571323415818	0.0072070061594126	-1.6868491676955324	0.0916355	0.0916355	chr9	22246795	1.0379362461211592	chr9:22246795:A:G
chr9:22248869	['C', 'T']	98663	5076.720372228812	-140.02966771622235	0.0065039631423914	0.0134181153360499	0.4847151018979172	0.62788	0.62788	chr9	22248869	0.2021233503991656	chr9:22248869:C:T
chr9:22248971	['C', 'G']	98663	5075.462981734141	-137.91729998198815	0.0070327363707051	0.0134193878690179	0.524072814598496	0.600229	0.600229	chr9	22248971	0.2216830255127683	chr9:22248971:C:G
chr9:22249350	['TAC', 'T']	98663	185179.2613195212	-6526.814393964968	-0.0183767811445152	0.0088865893830714	-2.067922838825234	0.0386499	0.0386499	chr9	22249350	1.4128516254068302	chr9:22249350:TAC:T
chr9:22252251	['C', 'T']	98663	5753.466514621664	-231.4537397628212	0.0023399575699193	0.012610442390601	0.1855571357007554	0.852792	0.852792	chr9	22252251	0.0691568823936656	chr9:22252251:C:T
chr9:22252990	['C', 'T']	98663	179488.0112313992	-6283.134230059667	-0.0137374773035413	0.0074439957708201	-1.845443996272976	0.064976	0.064976	chr9	22252990	1.1872470278540384	chr9:22252990:C:T
chr9:22256112	['C', 'A']	98663	185151.2724406735	-6490.04590822179	-0.0223804938088529	0.0088627432645932	-2.525233230918837	0.0115637	0.0115637	chr9	22256112	1.9369031838670496	chr9:22256112:C:A
chr9:22256667	['G', 'A']	98663	176651.2758641662	-6521.183789208645	-0.0099316500720758	0.0070319892142596	-1.4123528591221697	0.157849	0.157849	chr9	22256667	0.8017581650917358	chr9:22256667:G:A
chr9:22257010	['A', 'G']	98663	5903.299164791503	-233.4894569036368	-0.0010610538436445	0.0124471119692393	-0.0852449826326543	0.932067	0.932067	chr9	22257010	0.0305528680275177	chr9:22257010:A:G
chr9:22258083	['A', 'T']	98663	6076.2463434658775	-72.6274985657823	0.0066798127453879	0.0123159884971327	0.5423691932598874	0.587565	0.587565	chr9	22258083	0.23094408211184	chr9:22258083:A:T
chr9:22258283	['G', 'C']	98663	185888.1885034869	-6468.447424397559	-0.0203291316496277	0.0091361740423455	-2.225125260902822	0.0260751	0.0260751	chr9	22258283	1.5837740173457302	chr9:22258283:G:C
chr9:22258775	['A', 'G']	98663	5269.801181980376	-123.15342969324634	0.0061339368251225	0.0131804434308178	0.4653816737895564	0.641659	0.641659	chr9	22258775	0.1926957098791727	chr9:22258775:A:G
chr9:22259422	['A', 'G']	98663	184948.74910045508	-6529.391780874858	-0.0155040237877774	0.0088242399025321	-1.7569812198021175	0.0789241	0.0789241	chr9	22259422	1.102790361824244	chr9:22259422:A:G
chr9:22261318	['C', 'T']	98663	5765.876601654367	-233.9044960422586	-0.0001469078083521	0.0125945076947509	-0.0116644343639888	0.990693	0.990693	chr9	22261318	0.0040609056176375	chr9:22261318:C:T
chr9:22261911	['G', 'T']	98663	185679.8552650262	-6488.990364667171	-0.0221523830320872	0.0090603218010804	-2.4449885465928523	0.0144874	0.0144874	chr9	22261911	1.839009548757292	chr9:22261911:G:T
chr9:22263377	['T', 'C']	98663	177820.35654972252	-6597.390920116353	-0.0119519574810262	0.0072406694186341	-1.6506702336482055	0.0988091	0.0988091	chr9	22263377	1.0052030564468577	chr9:22263377:T:C
chr9:22265428	['G', 'T']	98663	5614.569065309723	-252.327605915354	-0.0004008463483148	0.0127592152833904	-0.0314162226603902	0.974938	0.974938	chr9	22265428	0.0110230018543157	chr9:22265428:G:T
chr9:22265513	['T', 'C']	98663	5772.7606284845415	-239.43583404895224	-0.0014776245594103	0.012587407893083	-0.11738910599873	0.906552	0.906552	chr9	22265513	0.042607279637579	chr9:22265513:T:C
chr9:22265677	['C', 'T']	98663	5807.11830420502	-240.68326789538548	-0.0021454391527777	0.0125491478268792	-0.1709629356809726	0.864253	0.864253	chr9	22265677	0.0633591042574278	chr9:22265677:C:T
chr9:22266092	['T', 'C']	98663	178693.35608064954	-6389.534307037247	-0.0124717765284165	0.007319342763942	-1.703947598937084	0.088394	0.088394	chr9	22266092	1.053577212988357	chr9:22266092:T:C
chr9:22267986	['G', 'A']	98663	5765.759706031426	-238.8616316121979	-0.0017825141070112	0.0125946293836468	-0.1415296991053781	0.887452	0.887452	chr9	22267986	0.0518551275110408	chr9:22267986:G:A
chr9:22268360	['T', 'C']	98663	177321.7559479761	-6513.752739136846	-0.0106423869090732	0.0071358405606025	-1.4913992007936097	0.13586	0.13586	chr9	22268360	0.8669083897452918	chr9:22268360:T:C
chr9:22268371	['A', 'C']	98663	177600.60124080046	-6528.457380248196	-0.0100664916596603	0.0071860420602056	-1.4008395129505218	0.161265	0.161265	chr9	22268371	0.7924598790849353	chr9:22268371:A:C
chr9:22269262	['T', 'C']	98663	177979.6469777295	-6440.261497426229	-0.0132499868605617	0.0072081755404164	-1.838188704793421	0.0660376	0.0660376	chr9	22269262	1.1802087186572237	chr9:22269262:T:C
chr9:22272807	['T', 'C']	98663	185024.5471349545	-6521.792272264466	-0.0165061964444575	0.0088550685321825	-1.8640393786302136	0.0623191	0.0623191	chr9	22272807	1.2053788272844024	chr9:22272807:T:C
chr9:22272867	['G', 'A']	98663	177836.34473168713	-6415.50439551272	-0.0122400554884017	0.0071886702769796	-1.7026870084163217	0.0886298	0.0886298	chr9	22272867	1.0524202307136667	chr9:22272867:G:A
chr9:22273382	['C', 'G']	98663	185193.26217095595	-6550.3723819547	-0.0180341010156128	0.0089051220624157	-2.025137992406216	0.0428559	0.0428559	chr9	22273382	1.3679893800171938	chr9:22273382:C:G
chr9:22276080	['C', 'T']	98663	185342.2712326545	-6514.201798875761	-0.0198136739733874	0.0089498700251322	-2.213850471319521	0.0268413	0.0268413	chr9	22276080	1.5711964538847862	chr9:22276080:C:T
chr9:22277170	['T', 'C']	98663	177975.43097663578	-6426.419394262427	-0.0116356077499309	0.0072122854080294	-1.613303840829285	0.106682	0.106682	chr9	22277170	0.971908851054697	chr9:22277170:T:C
chr9:22277903	['A', 'G']	98663	178654.91834934923	-6557.39140822195	-0.0086227578421115	0.0073734844683528	-1.1694278165391911	0.242234	0.242234	chr9	22277903	0.6157648992769617	chr9:22277903:A:G
chr9:22278101	['T', 'C']	98663	179091.70630270836	-6519.372885078646	-0.0089367486048641	0.0074374622098105	-1.2015857496493778	0.229527	0.229527	chr9	22278101	0.6391662196635232	chr9:22278101:T:C
chr9:22279270	['A', 'G']	98663	5830.354561764498	-236.19144232070263	-0.0003658096672803	0.0125206220553611	-0.0292165729196924	0.976692	0.976692	chr9	22279270	0.0102423695353267	chr9:22279270:A:G
chr9:22280690	['T', 'C']	98663	178570.85944231023	-6557.149150736643	-0.0084467240614404	0.0073613563856229	-1.1474412620393255	0.251202	0.251202	chr9	22280690	0.5999769071899925	chr9:22280690:T:C
chr9:22283154	['C', 'G']	98663	176916.06956327806	-6450.245405271032	-0.0070486078277171	0.0070795904870584	-0.9956236650413632	0.319435	0.319435	chr9	22283154	0.4956175006142574	chr9:22283154:C:G
chr9:22286905	['A', 'G']	98663	177021.7652371347	-6510.583212615991	-0.0090135161100166	0.0071029570999716	-1.2689807897125875	0.204451	0.204451	chr9	22286905	0.6894107609060757	chr9:22286905:A:G
chr9:22287609	['G', 'A']	98663	101929.9933794977	-4304.461126247716	-0.0146963053563573	0.0042745721896814	-3.43807630429858	0.000586104	0.000586104	chr9	22287609	3.2320253146668376	chr9:22287609:G:A
chr9:22288405	['G', 'A']	98663	8261.42828030902	-48.42461396610371	-0.0067591934503262	0.010710431225614	-0.6310850896611543	0.527986	0.527986	chr9	22288405	0.2773775930028464	chr9:22288405:G:A
chr9:22288828	['T', 'G']	98663	177861.9388106923	-6427.835685233737	-0.0119289139286709	0.0071862386973533	-1.6599662815353282	0.0969244	0.0969244	chr9	22288828	1.0135668787653815	chr9:22288828:T:G
chr9:22289142	['A', 'C']	98663	7052.857811882292	-139.33462302876617	-0.0126119644043777	0.011490822757857	-1.0975684396275378	0.272396	0.272396	chr9	22289142	0.5647992741112434	chr9:22289142:A:C
chr9:22289421	['C', 'T']	98663	6139.435584252352	-192.930357196108	-0.0022496551620806	0.0122159659502464	-0.1841569607547279	0.853891	0.853891	chr9	22289421	0.0685975638774769	chr9:22289421:C:T
chr9:22290692	['C', 'T']	98663	178223.57684272458	-6403.209095655379	-0.0073483417680338	0.0072647761680633	-1.011502845791432	0.311778	0.311778	chr9	22290692	0.506154533200065	chr9:22290692:C:T
chr9:22290905	['G', 'T']	98663	176858.09566239902	-6503.024279249773	-0.0085373800868051	0.0070720858563668	-1.207194066955377	0.22736	0.22736	chr9	22290905	0.6432859394166055	chr9:22290905:G:T
chr9:22291215	['C', 'T']	98663	6180.313203186765	-198.60845444893013	-0.0032287196875604	0.0121759735062241	-0.2651713791845843	0.790878	0.790878	chr9	22291215	0.1018905051410139	chr9:22291215:C:T
chr9:22291932	['C', 'A']	98663	177678.4025846341	-6472.757775056924	-0.008780502206066	0.0071846658930458	-1.222116983138332	0.221666	0.221666	chr9	22291932	0.6543009155673397	chr9:22291932:C:A
chr9:22292274	['C', 'G']	98663	178102.61032221443	-6397.49623452932	-0.0062054021139817	0.007249460973779	-0.8559811738316082	0.39201	0.39201	chr9	22292274	0.4067028541799884	chr9:22292274:C:G
chr9:22293167	['G', 'T']	98663	186089.88611623523	-6450.629718642905	-0.0218089781763312	0.0092113198506439	-2.3676279327990626	0.0179044	0.0179044	chr9	22293167	1.7470402281876956	chr9:22293167:G:T
chr9:22293347	['T', 'C']	98663	177790.019928436	-6461.656997298798	-0.0090581619681524	0.0071982154525326	-1.2583899478815044	0.208254	0.208254	chr9	22293347	0.6814066482105182	chr9:22293347:T:C
chr9:22293805	['G', 'A']	98663	14637.967265796866	-40.43382333376344	-0.0113321264509217	0.0082354450288124	-1.3760187107406274	0.168819	0.168819	chr9	22293805	0.7725786766037621	chr9:22293805:G:A
chr9:22295254	['A', 'G']	98663	177567.39789164258	-6448.568923934871	-0.0072529590786192	0.0071721039370365	-1.0112735596545253	0.311888	0.311888	chr9	22295254	0.5060013345536589	chr9:22295254:A:G
chr9:22295797	['C', 'T']	98663	177575.19741710508	-6455.196590923999	-0.007175918134392	0.0071758865024057	-1.000004408094564	0.317311	0.317311	chr9	22295797	0.4985148722535261	chr9:22295797:C:T
chr9:22295838	['G', 'T']	98663	177576.3960360909	-6461.859188582434	-0.0077755052153736	0.0071764589077649	-1.0834738016768206	0.278601	0.278601	chr9	22295838	0.5550173290689022	chr9:22295838:G:T
chr9:22295849	['G', 'A']	98663	177571.9956611215	-6454.097527743437	-0.0073938282280007	0.0071758285472393	-1.0303797226099	0.302834	0.302834	chr9	22295849	0.5187953670073564	chr9:22295849:G:A
chr9:22297155	['T', 'C']	98663	177797.62483907913	-6445.788501535631	-0.0084052491782838	0.0071976983378981	-1.1677690261104143	0.242903	0.242903	chr9	22297155	0.6145671213603697	chr9:22297155:T:C
chr9:22297709	['G', 'A']	98663	177685.2083747238	-6470.16378382787	-0.0085034689817457	0.0071861009875146	-1.1833216644909277	0.236685	0.236685	chr9	22297709	0.6258292647732873	chr9:22297709:G:A
chr9:22297925	['G', 'T']	98663	6068.492058182555	-197.9823174513477	-0.0032379784206379	0.0122852556579583	-0.2635662220460474	0.792115	0.792115	chr9	22297925	0.1012117625521797	chr9:22297925:G:T
chr9:22298404	['C', 'T']	98663	186083.54420782696	-6440.6906743712825	-0.0208257836455841	0.0092093168146138	-2.26138204003762	0.0237378	0.0237378	chr9	22298404	1.6245595335757783	chr9:22298404:C:T
chr9:22298438	['G', 'C']	98663	6104.309351497092	-203.19482207002048	-0.0039890272115014	0.0122484388517225	-0.3256763788260651	0.74467	0.74467	chr9	22298438	0.1280361419225704	chr9:22298438:G:C
chr9:22298531	['G', 'A']	98663	6152.679272646144	-213.0405263023433	-0.0051611268913557	0.0122048716627506	-0.422874327069536	0.672388	0.672388	chr9	22298531	0.1723800459468546	chr9:22298531:G:A
chr9:22298572	['CCTT', 'C']	98663	176875.09807499318	-6494.77092012665	-0.0080945680077057	0.007073684095202	-1.1443213887931636	0.252493	0.252493	chr9	22298572	0.5977506575592348	chr9:22298572:CCTT:C
chr9:22298584	['G', 'A']	98663	6153.36996704689	-214.240213883468	-0.0053233002902765	0.0122029842312372	-0.4362293836822226	0.662671	0.662671	chr9	22298584	0.1787020347137979	chr9:22298584:G:A
chr9:22298592	['G', 'C']	98663	6152.249424786385	-212.48990432996567	-0.0049275745184472	0.0122019116159593	-0.4038362736542287	0.686334	0.686334	chr9	22298592	0.1634644862519263	chr9:22298592:G:C
chr9:22300247	['T', 'C']	98663	176951.34793979023	-6490.1384320045	-0.0080713594944571	0.0070829171976547	-1.1395529933809825	0.254475	0.254475	chr9	22300247	0.5943548769631822	chr9:22300247:T:C
chr9:22300494	['C', 'T']	98663	28429.74595032945	-1079.6146801020543	0.01709446906975	0.0061046207865496	2.800250771909426	0.00510728	0.00510728	chr9	22300494	2.2918103318602374	chr9:22300494:C:T
chr9:22301054	['C', 'T']	98663	185187.75394532795	-6546.608402927326	-0.0177142319860477	0.0089095916318768	-1.988220416597956	0.0467901	0.0467901	chr9	22301054	1.3298460266308207	chr9:22301054:C:T
chr9:22301093	['T', 'A']	98663	8106.657320967006	-59.32078670177419	-0.0052389658856283	0.0107797084688692	-0.4860025575606219	0.626966	0.626966	chr9	22301093	0.2027560100668171	chr9:22301093:T:A
chr9:22301384	['G', 'T']	98663	187377.596671363	-6320.780031445281	-0.018159894997362	0.0097591409033019	-1.860808771724751	0.0627742	0.0627742	chr9	22301384	1.20221881326736	chr9:22301384:G:T
chr9:22302155	['C', 'T']	98663	176963.3489128782	-6498.729720067674	-0.0085858903877709	0.0070849831273039	-1.2118434488125804	0.225575	0.225575	chr9	22302155	0.6467090339603025	chr9:22302155:C:T
chr9:22302428	['T', 'C']	98663	176948.9346801415	-6492.1948115822215	-0.0081377734174805	0.0070822105880706	-1.149044259032331	0.250541	0.250541	chr9	22302428	0.6011211934824308	chr9:22302428:T:C
chr9:22302799	['C', 'T']	98663	179207.9800105421	-6326.861959811768	-0.0110765142158078	0.0073966141667145	-1.4975114243018326	0.134263	0.134263	chr9	22302799	0.8720436530777358	chr9:22302799:C:T
chr9:22303271	['T', 'C']	98663	176950.72834813286	-6491.0126225950535	-0.0081332893860276	0.0070832125312651	-1.1482486724953571	0.250869	0.250869	chr9	22303271	0.6005530013427323	chr9:22303271:T:C
chr9:22303466	['A', 'T']	98663	77338.5418512474	-2320.667527424849	0.0135046022339722	0.004382993032859	3.081137052404354	0.00206268	0.00206268	chr9	22303466	2.6855681423679743	chr9:22303466:A:T
chr9:22303834	['C', 'T']	98663	179140.70977943562	-6323.019302194165	-0.0104000703696144	0.0073861188697241	-1.4080561866184622	0.159118	0.159118	chr9	22303834	0.7982806886218219	chr9:22303834:C:T
chr9:22304046	['T', 'C']	98663	5681.407259660782	-251.22970658831244	-0.0007985613955904	0.0126822271844159	-0.0629669681814023	0.949793	0.949793	chr9	22304046	0.0223710355042383	chr9:22304046:T:C
chr9:22304231	['G', 'A']	98663	177107.5655307331	-6478.096257930748	-0.0087358529926734	0.007095350252361	-1.2312081408196105	0.218248	0.218248	chr9	22304231	0.6610497274296945	chr9:22304231:G:A
chr9:22305011	['C', 'T']	98663	179256.5348537834	-6303.01086697446	-0.0103065921284338	0.0074012486907077	-1.392547738785442	0.16376	0.16376	chr9	22305011	0.7857921703455508	chr9:22305011:C:T
chr9:22305193	['A', 'G']	98663	176905.34420961936	-6491.78431610468	-0.0076717231097434	0.0070759853594439	-1.0841914899533347	0.278283	0.278283	chr9	22305193	0.555513323424123	chr9:22305193:A:G
chr9:22305888	['G', 'A']	98663	176928.27865578583	-6503.385885556251	-0.0084668341223576	0.0070789278054536	-1.1960616572236755	0.231675	0.231675	chr9	22305888	0.6351208283068493	chr9:22305888:G:A
chr9:22306393	['T', 'C']	98663	176933.1063061967	-6494.91902124284	-0.0080306162578593	0.0070795970344963	-1.1343323947293888	0.256658	0.256658	chr9	22306393	0.5906451942837677	chr9:22306393:T:C
chr9:22307496	['T', 'C']	98663	177629.2032659598	-6412.778525208766	-0.0088507262020731	0.0071522250937803	-1.2374786987296924	0.215912	0.215912	chr9	22307496	0.6657232196900568	chr9:22307496:T:C
chr9:22308835	['T', 'A']	98663	176916.31078560566	-6500.283354131759	-0.0079641338384196	0.0070796371840559	-1.1249353083171616	0.260619	0.260619	chr9	22308835	0.5839939259436016	chr9:22308835:T:A
chr9:22310987	['C', 'T']	98663	176942.34720997416	-6493.843764282272	-0.0084140313561582	0.0070791624755448	-1.1885631083090369	0.234614	0.234614	chr9	22310987	0.6296460760170155	chr9:22310987:C:T
chr9:22314883	['A', 'T']	98663	178345.84233051055	-6331.484406640548	-0.0100158030639101	0.0072590766742287	-1.37976267690743	0.167663	0.167663	chr9	22314883	0.7755627672612259	chr9:22314883:A:T
chr9:22314954	['T', 'C']	98663	179153.4230468789	-6274.789947777899	-0.0125778686388616	0.007371834144845	-1.7062061342843724	0.0879729	0.0879729	chr9	22314954	1.0556510914072044	chr9:22314954:T:C
chr9:22316091	['C', 'T']	98663	177191.14292086076	-6458.870655060243	-0.0089030191090067	0.0070994209320247	-1.2540486321702995	0.209827	0.209827	chr9	22316091	0.6781386286470062	chr9:22316091:C:T
chr9:22316602	['G', 'A']	98663	31296.123628991387	-2196.520341062882	-0.0140434459088011	0.0058675171296147	-2.39342222588844	0.0166939	0.0166939	chr9	22316602	1.7774421923429988	chr9:22316602:G:A
chr9:22317149	['A', 'G']	98663	5809.294400859534	-224.7835117423013	-0.0007949850377761	0.0125348984411029	-0.0634217374405937	0.949431	0.949431	chr9	22317149	0.0225365921782829	chr9:22317149:A:G
chr9:22317744	['A', 'G']	98663	179141.8668065608	-6299.668443273897	-0.01382580264939	0.0073710021602282	-1.8757018854220449	0.0606992	0.0606992	chr9	22317744	1.216817032777709	chr9:22317744:A:G
chr9:22318967	['T', 'C']	98663	177004.94035660345	-6503.764340361624	-0.0091535934683085	0.0070899545170246	-1.2910651889696378	0.196684	0.196684	chr9	22318967	0.7062309679623986	chr9:22318967:T:C
chr9:22319729	['G', 'A']	98663	18647.512016623587	-230.0174693742348	0.0131568250762613	0.0073076351446625	1.8004217254703685	0.0717971	0.0717971	chr9	22319729	1.143893097253979	chr9:22319729:G:A
chr9:22320471	['T', 'C']	98663	5782.70332789328	-213.7704161377189	0.0008515876846406	0.0125634504998084	0.0677829458279487	0.945959	0.945959	chr9	22320471	0.0241276864942222	chr9:22320471:T:C
chr9:22321235	['G', 'A']	98663	18365.792200551456	-296.38203943891074	0.0117161582016574	0.0073441349316734	1.5953081350845713	0.110647	0.110647	chr9	22321235	0.9560603567128484	chr9:22321235:G:A
chr9:22322250	['CCAAAT', 'C']	98663	18570.25862890392	-262.021597190684	0.0121655926575868	0.0073168375139409	1.6626845456670891	0.0963788	0.0963788	chr9	22322250	1.016018485345691	chr9:22322250:CCAAAT:C
chr9:22322431	['C', 'T']	98663	20438.350215932354	-127.03557641264538	0.0077162487306269	0.0070658235375505	1.0920522837316502	0.274813	0.274813	chr9	22322431	0.5609627268718578	chr9:22322431:C:T
chr9:22322679	['A', 'G']	98663	20163.883054215155	-100.59560486606492	0.0078102593245319	0.0071199259113344	1.0969579489722696	0.272662	0.272662	chr9	22322679	0.5643753840248402	chr9:22322679:A:G
chr9:22323163	['C', 'T']	98663	18351.488013785416	-293.5329886796006	0.0119017559040657	0.0073463152207106	1.620098722487768	0.105214	0.105214	chr9	22323163	0.9779264681840704	chr9:22323163:C:T
chr9:22325461	['A', 'C']	98663	20299.70346190886	-81.70736459054012	0.009998162374007	0.0070851340088119	1.4111465445215543	0.158205	0.158205	chr9	22325461	0.800779794933823	chr9:22325461:A:C
chr9:22326934	['T', 'C']	98663	20459.28101812432	-85.73804021180318	0.0081549002406918	0.0070711239747821	1.1532678920317003	0.248803	0.248803	chr9	22326934	0.6041443873429924	chr9:22326934:T:C
chr9:22328195	['C', 'T']	98663	20315.52998246166	-96.4841878780391	0.0080152702534272	0.0070889133116257	1.1306768613296927	0.258194	0.258194	chr9	22328195	0.5880538542352377	chr9:22328195:C:T
chr9:22329714	['C', 'T']	98663	17088.905252807854	-379.829500864539	0.0136694214598208	0.0075731481819353	1.80498534181958	0.07108	0.07108	chr9	22329714	1.148252580866736	chr9:22329714:C:T
chr9:22329864	['G', 'A']	98663	20416.069273108777	-77.3716461075068	0.0085323559842515	0.0070769311845339	1.2056576165242896	0.227952	0.227952	chr9	22329864	0.6421565930423945	chr9:22329864:G:A
chr9:22330416	['A', 'G']	98663	17987.55238269014	-330.66492576210186	0.0135459805820486	0.0074005224612297	1.830408684388704	0.0671919	0.0671919	chr9	22330416	1.1726830780969164	chr9:22330416:A:G
chr9:22330425	['T', 'G']	98663	16309.975579096756	50.921003267643705	-0.0134142332403085	0.0079313295318991	-1.6912969239719098	0.0907833	0.0907833	chr9	22330425	1.04199403457244	chr9:22330425:T:G
chr9:22330616	['A', 'T']	98663	20418.277987893296	-83.0657830400588	0.0084910605446008	0.0070770050621344	1.1998098729690532	0.230216	0.230216	chr9	22330616	0.6378644962134499	chr9:22330616:A:T
chr9:22331033	['T', 'G']	98663	5816.707463685113	-224.36146372813943	-0.0009515214082791	0.0125299018645792	-0.075940052728509	0.939467	0.939467	chr9	22331033	0.0271184704539398	chr9:22331033:T:G
chr9:22331419	['G', 'T']	98663	18626.454252407497	-258.2003573983641	0.0111495330187967	0.0073093263193002	1.5253844925976778	0.127166	0.127166	chr9	22331419	0.8956289892078997	chr9:22331419:G:T
chr9:22332570	['A', 'G']	98663	125750.0399022719	-4523.505863950079	-0.0154859172442493	0.0044551588736401	-3.475951741221837	0.000509263	0.000509263	chr9	22332570	3.293057875914046	chr9:22332570:A:G
chr9:22332704	['G', 'A']	98663	104930.5881303352	-4353.299330343272	-0.0164054277463305	0.0042805938148964	-3.832512136339524	0.00012692	0.00012692	chr9	22332704	3.896469936571625	chr9:22332704:G:A
chr9:22332999	['G', 'A']	98663	103167.09563154532	-4309.307994760215	-0.0166289430595179	0.0042770948121197	-3.887906111502904	0.000101179	0.000101179	chr9	22332999	3.994909617244392	chr9:22332999:G:A
chr9:22333579	['T', 'C']	98663	51351.88907586876	-3139.8699782133017	-0.0113499293767346	0.0049009815223048	-2.315848228580323	0.0205686	0.0205686	chr9	22333579	1.686795267516085	chr9:22333579:T:C
chr9:22334146	['T', 'G']	98663	124097.73382133774	-4359.710641086888	-0.0140799686043814	0.004433967206958	-3.175478741089092	0.00149635	0.00149635	chr9	22334146	2.824966812026149	chr9:22334146:T:G
chr9:22334337	['G', 'A']	98663	105423.64454221958	-4004.677560755722	-0.0166392308573239	0.0042841000961237	-3.883950067455	0.00010284	0.00010284	chr9	22334337	3.987837932029177	chr9:22334337:G:A
chr9:22336435	['G', 'A']	98663	120634.5673269937	-4314.529649745067	-0.0136130381783511	0.00438907152663	-3.1015758334663888	0.00192548	0.00192548	chr9	22336435	2.715460988043456	chr9:22336435:G:A
chr9:22337198	['T', 'C']	98663	104635.6344640902	-4196.505218688052	-0.0149401008897168	0.0042821529250659	-3.488922780469507	0.000485183	0.000485183	chr9	22337198	3.314094424490409	chr9:22337198:T:C
chr9:22337324	['T', 'C']	98663	106011.8621119649	-4094.0879257014512	-0.0165594198130903	0.0042842540552719	-3.865181569406041	0.000111078	0.000111078	chr9	22337324	3.954371948482307	chr9:22337324:T:C
chr9:22338129	['C', 'T']	98663	102857.40290986518	-4130.147890316439	-0.0147438875554043	0.0042789903390822	-3.4456463761417866	0.000569932	0.000569932	chr9	22338129	3.2441769579879804	chr9:22338129:C:T
chr9:22338190	['G', 'T']	98663	103760.39494707812	-4170.355786721584	-0.0150596186093864	0.0042805493127707	-3.5181509448932085	0.00043476	0.00043476	chr9	22338190	3.3617504199178385	chr9:22338190:G:T
chr9:22338571	['G', 'A']	98663	104017.4964458461	-4191.989353133575	-0.0148243622532816	0.004280503123207	-3.463228930475587	0.00053396	0.00053396	chr9	22338571	3.272491275611775	chr9:22338571:G:A
chr9:22338575	['A', 'G']	98663	103083.7922796914	-4222.474667804045	-0.0148589589189272	0.0042753768736219	-3.475473474772139	0.000510171	0.000510171	chr9	22338575	3.292284231923658	chr9:22338575:A:G
chr9:22338794	['A', 'T']	98663	121099.45771956327	-4235.460343561304	-0.0128227853111029	0.0043946298018853	-2.917830599883952	0.00352555	0.00352555	chr9	22338794	2.452773121698862	chr9:22338794:A:T
chr9:22339145	['C', 'T']	98663	102449.03608216072	-4088.986214180613	-0.0145040904903397	0.0042783115884708	-3.390143562573944	0.000698834	0.000698834	chr9	22339145	3.1556259736759737	chr9:22339145:C:T
chr9:22339158	['ATTGAT', 'A']	98663	103069.98267454708	-4206.199328136868	-0.0147370309497023	0.0042755162045987	-3.446842496784672	0.000567415	0.000567415	chr9	22339158	3.2460991875195084	chr9:22339158:ATTGAT:A
chr9:22340927	['G', 'GA']	98663	106399.72514471674	-4125.741215974436	-0.0162251062785031	0.0042856683487878	-3.785898711245891	0.000153245	0.000153245	chr9	22340927	3.814613686518089	chr9:22340927:G:GA
chr9:22341667	['A', 'G']	98663	108390.05624949302	-4150.579966533157	-0.0159497989721091	0.0042951048107003	-3.713483063876248	0.000204539	0.000204539	chr9	22341667	3.689223871666744	chr9:22341667:A:G
chr9:22342374	['A', 'G']	98663	107712.20123886086	-4173.093660253981	-0.0141796165304502	0.0042941412529335	-3.302084327282748	0.000960033	0.000960033	chr9	22342374	3.0177138383442004	chr9:22342374:A:G
chr9:22342524	['C', 'G']	98663	104924.1576412618	-4186.551296948747	-0.0141605011185052	0.0042838451195089	-3.305558609954708	0.000948211	0.000948211	chr9	22342524	3.0230950108272383	chr9:22342524:C:G
chr9:22345330	['T', 'C']	98663	103120.0841959063	-4025.836982344316	-0.0149669388738812	0.0042822851120646	-3.49508229419712	0.000474123	0.000474123	chr9	22345330	3.3241089762760674	chr9:22345330:T:C
chr9:22345668	['C', 'T']	98663	100782.73047480972	-4116.799879931238	-0.0150704983302224	0.0042735021907607	-3.526498327953284	0.000421285	0.000421285	chr9	22345668	3.3754240038050325	chr9:22345668:C:T
chr9:22345790	['A', 'G']	98663	102494.00956030702	-4018.269552733251	-0.0150979801952961	0.0042778691483581	-3.529322583672441	0.000416814	0.000416814	chr9	22345790	3.380057702326969	chr9:22345790:A:G
chr9:22346106	['G', 'T']	98663	100799.60635676996	-4022.110876837183	-0.0148729729686958	0.004273117779547	-3.480590457834813	0.000500526	0.000500526	chr9	22346106	3.300573358018329	chr9:22346106:G:T
chr9:22346919	['CA', 'C']	98663	102352.0469306027	-3898.6687876873216	-0.016075634070317	0.0042739940110938	-3.761267336498409	0.000169152	0.000169152	chr9	22346919	3.7717228628844026	chr9:22346919:CA:C
chr9:22347179	['C', 'A']	98663	99776.27080566507	-4041.496096965086	-0.0147472387903971	0.0042683385382203	-3.4550302555302843	0.000550462	0.000550462	chr9	22347179	3.2592726562743017	chr9:22347179:C:A
chr9:22347545	['C', 'G']	98663	114466.72751239598	-3912.645349471652	-0.0128231849701711	0.0043424405822732	-2.952990312065076	0.00314786	0.00314786	chr9	22347545	2.5019845909824467	chr9:22347545:C:G
chr9:22352315	['G', 'T']	98663	100953.84419989116	-3933.244222012217	-0.0135113512158193	0.0042813138406708	-3.155888990773492	0.00160058	0.00160058	chr9	22352315	2.795722614121996	chr9:22352315:G:T
chr9:22352344	['A', 'T']	98663	123182.82859037135	-3907.521438673424	-0.0138547146733	0.0044347647008518	-3.1241149436042623	0.00178392	0.00178392	chr9	22352344	2.7486246254854447	chr9:22352344:A:T
chr9:22353340	['TC', 'T']	98663	103038.7602911245	-4161.067948204887	-0.0143177594377613	0.0042787806751436	-3.3462241990893054	0.000819507	0.000819507	chr9	22353340	3.086447332455423	chr9:22353340:TC:T
chr9:22354772	['C', 'T']	98663	104341.6333783358	-4028.94220855519	-0.0153926271069924	0.0042824929734054	-3.5943146206151027	0.000325405	0.000325405	chr9	22354772	3.48757577821008	chr9:22354772:C:T
chr9:22354808	['T', 'A']	98663	104323.52438171148	-4040.57537339441	-0.0156775811307172	0.0042813174203762	-3.661859094142927	0.000250522	0.000250522	chr9	22354808	3.601154129840374	chr9:22354808:T:A
chr9:22354830	['G', 'A']	98663	102553.2223112174	-4126.563407505545	-0.0146290426128822	0.0042764454215026	-3.420841650246514	0.000624529	0.000624529	chr9	22354830	3.204447390360211	chr9:22354830:G:A
chr9:22356188	['G', 'A']	98663	115508.60994971408	-3975.754637938109	-0.0133717219852748	0.0043514487611894	-3.072935640317589	0.00212022	0.00212022	chr9	22356188	2.6736190731142444	chr9:22356188:G:A
chr9:22356515	['T', 'C']	98663	103845.47075581687	-3986.463904225328	-0.0136203482132347	0.0042803211881052	-3.182085552618051	0.00146264	0.00146264	chr9	22356515	2.834862553746631	chr9:22356515:T:C
chr9:22358390	['A', 'G']	98663	102771.37035720811	-4079.6696954527856	-0.0145175136858931	0.0042800403416207	-3.391910479141814	0.000694343	0.000694343	chr9	22358390	3.158425938467402	chr9:22358390:A:G
chr9:22358975	['G', 'A']	98663	114728.88507903035	-3924.192120816127	-0.013097977445125	0.0043446428309845	-3.014742052376492	0.00257263	0.00257263	chr9	22358975	2.5896226702657628	chr9:22358975:G:A
chr9:22360388	['T', 'C']	98663	103416.86729180397	-4012.081838637276	-0.0135985331567913	0.0042795808074979	-3.177538588117437	0.00148577	0.00148577	chr9	22360388	2.828048414977761	chr9:22360388:T:C
chr9:22361550	['T', 'C']	98663	104801.87108840438	-3883.41484955184	-0.014769029462837	0.004283395171437	-3.447972664609884	0.000565047	0.000565047	chr9	22361550	3.24791542653152	chr9:22361550:T:C
chr9:22362105	['T', 'G']	98663	15739.23335259354	-271.1717183253269	0.0194873500835134	0.007869600210905	2.476282093277056	0.0132775	0.0132775	chr9	22362105	1.8768836899088253	chr9:22362105:T:G
chr9:22363003	['T', 'C']	98663	103602.3620811429	-4066.157526565777	-0.0146861165322682	0.0042736223596508	-3.436456311845981	0.00058962	0.00058962	chr9	22363003	3.2294277935643323	chr9:22363003:T:C
chr9:22363308	['C', 'T']	98663	15536.298733561129	-292.107230848577	0.0177871778371711	0.0079111152928992	2.24837803250525	0.0245543	0.0245543	chr9	22363308	1.6098724423293893	chr9:22363308:C:T
chr9:22363443	['T', 'C']	98663	105514.38884664902	-3958.8860661225553	-0.0159377538525324	0.0042843526710392	-3.71999111097136	0.00019934	0.00019934	chr9	22363443	3.700405546075077	chr9:22363443:T:C
chr9:22363884	['C', 'T']	98663	101572.7077930636	-4014.449108532519	-0.0144570249879674	0.0042786452367022	-3.3788791049921607	0.000728102	0.000728102	chr9	22363884	3.1378077759972	chr9:22363884:C:T
chr9:22364081	['G', 'A']	98663	103352.71298961966	-4116.87243800877	-0.014947051110303	0.0042811162616373	-3.4913910757907	0.000480722	0.000480722	chr9	22364081	3.31810600214851	chr9:22364081:G:A
chr9:22364574	['T', 'A']	98663	121364.9825014954	-4108.545224884273	-0.0112331048137414	0.0043900753607941	-2.5587498825326334	0.0105064	0.0105064	chr9	22364574	1.978546068744616	chr9:22364574:T:A
chr9:22365566	['G', 'A']	98663	2438.1235581503784	151.85518736588998	-0.0293456152581867	0.0197412947954275	-1.4865091455391122	0.137148	0.137148	chr9	22365566	0.8628105212369728	chr9:22365566:G:A
chr9:22365773	['G', 'T']	98663	2997.121509441612	241.34849613456552	-0.0208553530799586	0.0180602899087371	-1.154762918277925	0.24819	0.24819	chr9	22365773	0.6052157209529626	chr9:22365773:G:T
chr9:22366015	['A', 'G']	98663	15059.052624109156	-309.01242592135884	0.0141962607427832	0.0080242743133556	1.7691644363596666	0.0768695	0.0768695	chr9	22366015	1.114245943803208	chr9:22366015:A:G
chr9:22366016	['T', 'C']	98663	15586.31748139738	-260.23441143943404	0.0122619258876242	0.0079165079506821	1.5489059019472804	0.121408	0.121408	chr9	22366016	0.9157526951274504	chr9:22366016:T:C
chr9:22366219	['A', 'G']	98663	102777.04244814366	-4131.562359355794	-0.0152011470911719	0.0042739272664535	-3.556716374302169	0.000375695	0.000375695	chr9	22366219	3.4251645847792003	chr9:22366219:A:G
chr9:22366368	['A', 'G']	98663	103702.43016170723	-4097.882804206179	-0.014767531146952	0.0042813149251399	-3.449298032302373	0.000562281	0.000562281	chr9	22366368	3.250046591458709	chr9:22366368:A:G
chr9:22366890	['G', 'A']	98663	103665.216800657	-4111.109006519738	-0.0150801016085967	0.0042805793995799	-3.5229113166495067	0.000427027	0.000427027	chr9	22366890	3.369544664599566	chr9:22366890:G:A
chr9:22368122	['C', 'T']	98663	103543.13764193033	-3901.51729230665	-0.0164223977376069	0.0042800377594478	-3.836974966250208	0.000124637	0.000124637	chr9	22368122	3.904353012970016	chr9:22368122:C:T
chr9:22369401	['A', 'G']	98663	25659.38092245312	-1000.328274841259	0.0163207302090327	0.0063597275119012	2.5662624976449067	0.0102816	0.0102816	chr9	22369401	1.987939296128576	chr9:22369401:A:G
chr9:22369542	['A', 'G']	98663	102280.69667693926	-3995.360851159988	-0.0144818389329737	0.0042777189984963	-3.385411462993265	0.000710993	0.000710993	chr9	22369542	3.1481346750456747	chr9:22369542:A:G
chr9:22369655	['G', 'C']	98663	105173.91375185033	-3969.042493643926	-0.0161177558623413	0.0042838872381836	-3.762413659883162	0.000168379	0.000168379	chr9	22369655	3.7737120740764216	chr9:22369655:G:C
chr9:22370746	['G', 'A']	98663	102124.017296267	-4030.022908411114	-0.0150188826799254	0.0042770756358405	-3.5114840041808018	0.000445811	0.000445811	chr9	22370746	3.3508492198836786	chr9:22370746:G:A
chr9:22370902	['A', 'C']	98663	101202.30884633708	-4061.2505153484735	-0.0148954269107903	0.0042712586415338	-3.487362428944615	0.000488022	0.000488022	chr9	22370902	3.3115605995890087	chr9:22370902:A:C
chr9:22371043	['G', 'A']	98663	102077.5191184819	-4040.2320428019466	-0.0150105913139431	0.0042755254918593	-3.5108178731534707	0.00044693	0.00044693	chr9	22371043	3.3497604925153635	chr9:22371043:G:A
chr9:22371057	['G', 'C']	98663	102145.6353692534	-4029.665425368096	-0.0147275789779303	0.0042758253486254	-3.444382727808328	0.000572603	0.000572603	chr9	22371057	3.242146380938883	chr9:22371057:G:C
chr9:22371904	['T', 'A']	98663	102040.1295549022	-4025.0989713191066	-0.0148307655368348	0.0042764055057789	-3.468044720453473	0.000524483	0.000524483	chr9	22371904	3.280268583973461	chr9:22371904:T:A
chr9:22372785	['G', 'T']	98663	102499.67212532948	-4138.410169404251	-0.0148444191938721	0.004272208939512	-3.4746472852911725	0.000511745	0.000511745	chr9	22372785	3.2909463919151247	chr9:22372785:G:T
chr9:22372818	['C', 'T']	98663	102505.75267192598	-4139.830732595605	-0.0148091015261968	0.0042729533218981	-3.465776574319898	0.000528927	0.000528927	chr9	22372818	3.276604263096877	chr9:22372818:C:T
chr9:22372941	['G', 'A']	98663	103328.93207979636	-3902.3213354987447	-0.0166796922185094	0.0042795328618378	-3.897549745966034	9.7235e-05	9.7235e-05	chr9	22372941	4.012177381464233	chr9:22372941:G:A
chr9:22372964	['T', 'C']	98663	103440.79173848688	-4111.9415314432335	-0.01456480044194	0.0042782871140268	-3.4043532034555866	0.000663473	0.000663473	chr9	22372964	3.1781767460318013	chr9:22372964:T:C
chr9:22373458	['C', 'T']	98663	102856.40257528142	-3956.990828714763	-0.0158862670627394	0.0042756502689166	-3.715520695934909	0.000202897	0.000202897	chr9	22373458	3.6927243743223848	chr9:22373458:C:T
chr9:22374033	['C', 'T']	98663	104763.05106137096	-4127.314654546633	-0.0143605850601334	0.0042746462682738	-3.3594791612856585	0.000781191	0.000781191	chr9	22374033	3.1072427688056536	chr9:22374033:C:T
chr9:22375436	['A', 'G']	98663	131798.70940534846	-5141.397180560811	-0.0131675171199148	0.0045229112968181	-2.911292363654848	0.00360018	0.00360018	chr9	22375436	2.443675785051468	chr9:22375436:A:G
chr9:22376806	['C', 'T']	98663	130773.83465460956	-5220.0438572984685	-0.0125190647999433	0.004505758547261	-2.778458869606637	0.00546277	0.00546277	chr9	22376806	2.2625870842801463	chr9:22376806:C:T
chr9:22377056	['A', 'G']	98663	130871.1818209466	-5207.253095961058	-0.0123308853723437	0.004509640167924	-2.734339085421969	0.00625168	0.00625168	chr9	22377056	2.2040032599860133	chr9:22377056:A:G
chr9:22377936	['G', 'A']	98663	130872.77326371292	-5226.38807471826	-0.0127334742954045	0.0045091360707473	-2.823927709348152	0.00474486	0.00474486	chr9	22377936	2.323776597172293	chr9:22377936:G:A
chr9:22377967	['G', 'A']	98663	133778.60969625696	-4904.917970573911	-0.0128389934715766	0.0045659604891498	-2.811893248328824	0.00492606	0.00492606	chr9	22377967	2.3075003027059653	chr9:22377967:G:A
chr9:22378132	['GT', 'G']	98663	23955.88488245969	-799.9487096127465	0.0208304815652985	0.006537345905725	3.186382037250956	0.00144109	0.00144109	chr9	22378132	2.841308895464417	chr9:22378132:GT:G
chr9:22378432	['G', 'A']	98663	130420.79386689648	-5235.030224189165	-0.0123616034692065	0.0044975572217033	-2.748514995997053	0.00598768	0.00598768	chr9	22378432	2.2227414177390967	chr9:22378432:G:A
chr9:22379220	['T', 'G']	98663	59923.93247503676	-3496.381616398345	-0.013335760003229	0.0046598714049091	-2.861830047322743	0.00421291	0.00421291	chr9	22379220	2.375417818566214	chr9:22379220:T:G
chr9:22379371	['C', 'T']	98663	130838.26112738592	-5212.823439456419	-0.0124377936813575	0.0045080972718022	-2.758989642737937	0.00579911	0.00579911	chr9	22379371	2.2366386532900804	chr9:22379371:C:T
chr9:22380029	['G', 'A']	98663	130831.19478123356	-5238.296170985321	-0.012923101035501	0.0045082800048322	-2.8665258195252554	0.00415092	0.00415092	chr9	22380029	2.3818556366271064	chr9:22380029:G:A
chr9:22380444	['A', 'G']	98663	2582.1046838098905	226.625721893044	-0.0143641230603102	0.0193501757208297	-0.74232519991267	0.457892	0.457892	chr9	22380444	0.3392369441250782	chr9:22380444:A:G
chr9:22380611	['A', 'G']	98663	2253.296898124683	197.71388648570525	-0.0089802565171881	0.0205169317681834	-0.4376997798040259	0.661605	0.661605	chr9	22380611	0.1794012213149351	chr9:22380611:A:G
chr9:22381733	['C', 'T']	98663	130437.11889217792	-5239.133226118154	-0.0123657530639314	0.0044980161393216	-2.749157113028113	0.00597596	0.00597596	chr9	22381733	2.223592318126629	chr9:22381733:C:T
chr9:22381876	['G', 'A']	98663	134664.4872309579	-4891.533756153819	-0.0131224168446355	0.004583418752642	-2.863019408181152	0.00419713	0.00419713	chr9	22381876	2.37704757893998	chr9:22381876:G:A
chr9:22382413	['A', 'G']	98663	52090.42278211493	-3363.013482956154	-0.0154642493603805	0.0048555691154022	-3.184847953523468	0.00144875	0.00144875	chr9	22382413	2.839006551028348	chr9:22382413:A:G
chr9:22382450	['C', 'T']	98663	133149.9330805264	-4998.984664138327	-0.012316362735464	0.0045475416625088	-2.708356217383004	0.00676291	0.00676291	chr9	22382450	2.1698663920753893	chr9:22382450:C:T
chr9:22382637	['T', 'C']	98663	132729.97744254186	-5007.815858650854	-0.0119922665308557	0.0045360162654969	-2.6437882558037584	0.00819969	0.00819969	chr9	22382637	2.0862025663765653	chr9:22382637:T:C
chr9:22382901	['A', 'C']	98663	114938.54799721816	-4447.934112147776	-0.0172669416811036	0.0043675757819058	-3.953438370236808	7.70898e-05	7.70898e-05	chr9	22382901	4.113003081051032	chr9:22382901:A:C
chr9:22383059	['G', 'A']	98663	130688.55436458052	-5212.814907629925	-0.012025750075541	0.0045027976199787	-2.670728531565182	0.00756992	0.00756992	chr9	22383059	2.1209087101620328	chr9:22383059:G:A
chr9:22383495	['C', 'G']	98663	133873.3493724274	-4937.482746352303	-0.0119905145320809	0.0045598484470823	-2.6295861959520463	0.00855021	0.00855021	chr9	22383495	2.0680232185208105	chr9:22383495:C:G
chr9:22384229	['A', 'C']	98663	130682.16608207296	-5198.940785100795	-0.011706248578342	0.0045021183604877	-2.600164553886512	0.0093193	0.0093193	chr9	22384229	2.0306167075552937	chr9:22384229:A:C
chr9:22385190	['G', 'T']	98663	130456.08926308542	-5224.055643393693	-0.0122129950797459	0.0044976653309453	-2.715407701795153	0.00662057	0.00662057	chr9	22385190	2.1791046182343146	chr9:22385190:G:T
chr9:22385356	['A', 'G']	98663	16996.340264822764	-86.2089671400376	-0.0068353768185939	0.0076724708495981	-0.890896420799303	0.372987	0.372987	chr9	22385356	0.4283063047238935	chr9:22385356:A:G
chr9:22386426	['A', 'G']	98663	129806.62878895404	-5208.836996696325	-0.0128224235262864	0.0044896301459928	-2.8560088714057708	0.00429093	0.00429093	chr9	22386426	2.367448570263809	chr9:22386426:A:G
chr9:22387799	['G', 'A']	98663	131193.92406885506	-5172.470383923288	-0.0130966028638958	0.0045066747996957	-2.9060456868953564	0.00366109	0.00366109	chr9	22387799	2.436389594794257	chr9:22387799:G:A
chr9:22390605	['A', 'G']	98663	16238.31666920075	-540.9129954820603	0.0239261144559236	0.007765559432471	3.081054837579177	0.00206325	0.00206325	chr9	22390605	2.6854481462186164	chr9:22390605:A:G
chr9:22391703	['A', 'G']	98663	131151.92725429573	-5127.765567255516	-0.0126933879970507	0.004508310890261	-2.815552943447462	0.0048703	0.0048703	chr9	22391703	2.3124442863558485	chr9:22391703:A:G
chr9:22391925	['C', 'T']	98663	64015.57193402202	-2607.033779572891	0.0026176647382293	0.0045432415751854	0.576166751186354	0.564504	0.564504	chr9	22391925	0.2483329763753766	chr9:22391925:C:T
chr9:22392165	['A', 'T']	98663	135324.059993512	-4849.821841953959	-0.0120025162105641	0.0045964358430205	-2.611265906993854	0.00902214	0.00902214	chr9	22392165	2.0446904380723003	chr9:22392165:A:T
chr9:22394964	['T', 'G']	98663	129604.84028467724	-4193.719701210081	-0.0008442801122566	0.0044963451096115	-0.1877703093679189	0.851057	0.851057	chr9	22394964	0.0700413518349568	chr9:22394964:T:G
chr9:22395039	['A', 'C']	98663	66238.08442394446	-2822.2336092845767	-0.0111744542073771	0.0045221779620669	-2.471033714531159	0.013474	0.013474	chr9	22395039	1.8705034569833403	chr9:22395039:A:C
chr9:22395331	['G', 'A']	98663	51376.43546404752	-1034.8886918352785	0.0153715011773667	0.0048660679440042	3.1589162655048715	0.00158405	0.00158405	chr9	22395331	2.80023111417242	chr9:22395331:G:A
chr9:22395405	['C', 'T']	98663	53323.85574825201	-1157.5948744319364	0.0149882314728615	0.0048045411990335	3.119596825577521	0.00181151	0.00181151	chr9	22395405	2.741959264205855	chr9:22395405:C:T
chr9:22395571	['G', 'A']	98663	56786.24694014253	-872.3226090433395	0.0155580211135768	0.0047025457302442	3.308425267088015	0.000938558	0.000938558	chr9	22395571	3.027538884149049	chr9:22395571:G:A
chr9:22396338	['G', 'T']	98663	128214.18355656049	-3544.897176769993	-0.0002156984987848	0.0044674895676513	-0.0482818136491485	0.961492	0.961492	chr9	22396338	0.0170543249151624	chr9:22396338:G:T
chr9:22396935	['G', 'T']	98663	128324.11702623784	-3523.7477213674315	0.0003509749479737	0.004468782811691	0.0785392718248833	0.937399	0.937399	chr9	22396935	0.0280755141129214	chr9:22396935:G:T
chr9:22397162	['A', 'G']	98663	54763.43144053451	-1133.4175035865887	0.0159327353169424	0.0047649591733518	3.343729660066442	0.00082691	0.00082691	chr9	22397162	3.0825417560222546	chr9:22397162:A:G
chr9:22399010	['C', 'G']	98663	53864.92440587231	-1108.3313218917233	0.0151621569168168	0.0047881098272098	3.166626803473323	0.00154265	0.00154265	chr9	22399010	2.811732596497297	chr9:22399010:C:G
chr9:22399694	['T', 'C']	98663	58984.93527521215	-695.3569856220563	0.0156953637104756	0.0046591427765285	3.3687234891243345	0.00075546	0.00075546	chr9	22399694	3.121788525685204	chr9:22399694:T:C
chr9:22400796	['T', 'C']	98663	5494.445512138259	-270.32257123533986	-0.0018669139784707	0.0129782975004535	-0.1438489122633805	0.88562	0.88562	chr9	22400796	0.0527525843249519	chr9:22400796:T:C
chr9:22401041	['T', 'C']	98663	58688.46577856181	-727.3395439545109	0.0152294693411441	0.004666223975717	3.263767324585818	0.00109979	0.00109979	chr9	22401041	2.9586902335217187	chr9:22401041:T:C
chr9:22401414	['T', 'C']	98663	58757.88853180314	-704.7923720349287	0.0154917391889434	0.0046629330854031	3.322316427280236	0.000893058	0.000893058	chr9	22401414	3.049120334771056	chr9:22401414:T:C
chr9:22403505	['C', 'G']	98663	64289.23047624833	-2674.1434518647416	0.0009597199883941	0.0045529518172179	0.210790719279038	0.833051	0.833051	chr9	22403505	0.0793284099490665	chr9:22403505:C:G
chr9:22404196	['T', 'C']	98663	54955.54055646434	-1098.4904088318435	0.015919068554915	0.0047612022204013	3.343497675167644	0.000827602	0.000827602	chr9	22404196	3.0821784684800653	chr9:22404196:T:C
chr9:22404682	['C', 'T']	98663	58529.16958501051	-691.0863350228645	0.0159009665793621	0.0046684162458971	3.4060730110209305	0.000659308	0.000659308	chr9	22404682	3.1809116545235865	chr9:22404682:C:T
chr9:22406161	['T', 'C']	98663	59609.89606650446	-687.4923133658205	0.0161911638402311	0.0046445187539129	3.48607997902699	0.000490367	0.000490367	chr9	22406161	3.309478764020085	chr9:22406161:T:C
chr9:22407213	['A', 'T']	98663	59054.76665652877	-689.9054311265528	0.0161743168502799	0.0046593060752079	3.471400373618505	0.000517973	0.000517973	chr9	22407213	3.285692877815812	chr9:22407213:A:T
chr9:22410721	['C', 'A']	98663	68062.69550758874	-2117.252289085812	0.0010089635825925	0.0044851042501088	0.2249587805162098	0.822012	0.822012	chr9	22410721	0.0851218424407977	chr9:22410721:C:A
chr9:22411655	['C', 'T']	98663	67533.2070509629	-2251.207692643458	-0.0008317275406837	0.0044930271335558	-0.1851151831405705	0.853139	0.853139	chr9	22411655	0.0689802044538207	chr9:22411655:C:T
chr9:22411724	['A', 'G']	98663	64272.55065125187	-2546.3729594987008	-0.0003469744372054	0.0045616413599596	-0.0760635064937436	0.939369	0.939369	chr9	22411724	0.0271637760146861	chr9:22411724:A:G
chr9:22412459	['A', 'T']	98663	64145.20404521717	-2660.943192126357	0.0008385724966975	0.0045592678384607	0.1839270089867445	0.854071	0.854071	chr9	22412459	0.0685060243619232	chr9:22412459:A:T
chr9:22412571	['G', 'A']	98663	122221.58167423568	-3204.949764680589	0.0151182517783934	0.0044090049286632	3.428948713599479	0.000606172	0.000606172	chr9	22412571	3.2174041282229973	chr9:22412571:G:A
chr9:22412949	['G', 'A']	98663	64794.44794760795	-2585.433806447659	0.0002357972740178	0.0045474577023124	0.0518525491502444	0.958646	0.958646	chr9	22412949	0.0183417355081625	chr9:22412949:G:A
chr9:22413178	['G', 'T']	98663	64734.71522567829	-2583.530222383064	0.0002753743879547	0.0045485673376018	0.0605409060734937	0.951725	0.951725	chr9	22413178	0.0214885224512336	chr9:22413178:G:T
chr9:22413705	['A', 'C']	98663	67916.71623238364	-2721.954448361511	0.0006850129028424	0.0044917698785986	0.1525040065178441	0.87879	0.87879	chr9	22413705	0.0561148936831713	chr9:22413705:A:C
chr9:22413940	['A', 'G']	98663	66950.63033696379	-2654.4626203426697	-0.0011856043341575	0.004510937320801	-0.2628288202299854	0.792683	0.792683	chr9	22413940	0.1009004556521415	chr9:22413940:A:G
chr9:22415214	['TG', 'T']	98663	64402.62434608056	-2670.46982344361	0.001213812812153	0.0045513285376651	0.2666941755814741	0.789705	0.789705	chr9	22415214	0.1025351122521829	chr9:22415214:TG:T
chr9:22415303	['T', 'C']	98663	67537.85138998722	-2298.382056091618	0.0010290828477876	0.0044868836170785	0.229353586054837	0.818595	0.818595	chr9	22415303	0.0869309123648773	chr9:22415303:T:C
chr9:22415627	['T', 'A']	98663	18710.03417235192	5.63748729386269	-0.0040397463412399	0.0073996475326582	-0.545937671140493	0.58511	0.58511	chr9	22415627	0.2327624793842285	chr9:22415627:T:A
chr9:22416539	['G', 'A']	98663	64449.41132760227	-2718.839638702581	0.0004041731954376	0.0045521521220028	0.0887872778864504	0.929251	0.929251	chr9	22416539	0.0318669628722706	chr9:22416539:G:A
chr9:22417017	['G', 'A']	98663	66925.17481347824	-2509.279729910555	-0.000635715954397	0.0045098040273296	-0.1409630996257468	0.887899	0.887899	chr9	22417017	0.0516364331373503	chr9:22417017:G:A
chr9:22417162	['G', 'C']	98663	125223.57648561524	-3451.450742764784	0.0140418255594799	0.0044402146656677	3.1624204271142538	0.00156511	0.00156511	chr9	22417162	2.8054551336995224	chr9:22417162:G:C
chr9:22417553	['G', 'A']	98663	67990.78242754174	-2809.1832407094494	-0.0007726211516728	0.0044882547497401	-0.1721428917816234	0.863326	0.863326	chr9	22417553	0.0638251796419553	chr9:22417553:G:A
chr9:22417779	['G', 'A']	98663	66786.0149550335	-2440.793396637341	-0.0006234569536512	0.0045164290774156	-0.1380420112802837	0.890207	0.890207	chr9	22417779	0.0505089950350501	chr9:22417779:G:A
chr9:22418736	['C', 'T']	98663	66254.14559021834	-2673.775470545329	-0.0001592566104078	0.0045164622311941	-0.0352613621581748	0.971871	0.971871	chr9	22418736	0.0123913767467044	chr9:22418736:C:T
chr9:22420039	['T', 'C']	98663	68947.45862229797	-2991.4189545283866	0.0002870229705746	0.0044726451839344	0.0641729801428636	0.948833	0.948833	chr9	22420039	0.0228102191435199	chr9:22420039:T:C
chr9:22420836	['C', 'T']	98663	68884.81459398073	-2356.782813510975	0.0006238959108846	0.0044677555985005	0.1396441450588743	0.888941	0.888941	chr9	22420836	0.0511270626796618	chr9:22420836:C:T
chr9:22421554	['C', 'T']	98663	67081.07693243574	-2415.445976389059	0.0002427192147261	0.004511643145644	0.0537984071192465	0.957096	0.957096	chr9	22421554	0.0190444988174571	chr9:22421554:C:T
chr9:22421928	['C', 'T']	98663	65256.85811468432	-2552.143227075156	0.000722628169485	0.0045378847801636	0.1592433930107312	0.873477	0.873477	chr9	22421928	0.0587485261757183	chr9:22421928:C:T
chr9:22422150	['G', 'A']	98663	68415.41590713238	-2213.1986058109173	0.0010583862470566	0.0044778356721739	0.2363611183040185	0.813153	0.813153	chr9	22422150	0.0898277313996375	chr9:22422150:G:A
chr9:22422288	['T', 'C']	98663	64445.90215043954	-2627.444416356702	0.0017743047930136	0.0045525502818814	0.389738648263844	0.696731	0.696731	chr9	22422288	0.1569348657544737	chr9:22422288:T:C
chr9:22423819	['A', 'G']	98663	53044.59138836508	-1100.6529482683443	0.0158003709938607	0.004815971186422	3.280827559435492	0.00103539	0.00103539	chr9	22423819	2.984896033835321	chr9:22423819:A:G
chr9:22424481	['A', 'T']	98663	72093.45971511131	-2765.4963762009256	-0.0010785888964648	0.0044317494485397	-0.2433776793993325	0.807713	0.807713	chr9	22424481	0.0927429271684051	chr9:22424481:A:T
chr9:22424724	['A', 'G']	98663	70738.24479594424	-2912.431476051533	-4.788064577580276e-07	0.0044460005230892	-0.0001076937475089	0.999914	0.999914	chr9	22424724	3.735093155677146e-05	chr9:22424724:A:G
chr9:22426540	['G', 'A']	98663	67357.01935300737	-2240.2453285035963	-0.0004075021929555	0.0044948881633197	-0.0906590282447936	0.927764	0.927764	chr9	22426540	0.0325624834066955	chr9:22426540:G:A
chr9:22426565	['A', 'G']	98663	47471.47213463778	-888.9472246480179	0.0149294362293814	0.0049998301089986	2.985988704398516	0.00282732	0.00282732	chr9	22426565	2.548625034676641	chr9:22426565:A:G
chr9:22427594	['G', 'A']	98663	114960.790406959	-3007.0485867896746	0.0117471578721108	0.0043344132283331	2.7102071845208617	0.00672528	0.00672528	chr9	22427594	2.172289629552543	chr9:22427594:G:A
chr9:22428154	['T', 'A']	98663	47182.65059214798	-902.633453642514	0.0150941910437744	0.0050108928352115	3.012275764052948	0.00259363	0.00259363	chr9	22428154	2.586091979069008	chr9:22428154:T:A
chr9:22428242	['A', 'C']	98663	66683.95215548706	-2660.2532427725923	0.0002617858751446	0.0045052685927003	0.0581066077988762	0.953664	0.953664	chr9	22428242	0.020604611301227	chr9:22428242:A:C
chr9:22428346	['T', 'C']	98663	18616.98162756271	-26.609440386819863	-0.0053044411179994	0.0074065608857085	-0.716181396447412	0.473881	0.473881	chr9	22428346	0.3243307037516973	chr9:22428346:T:C
chr9:22428673	['A', 'C']	98663	66607.61324130796	-2652.5080646481806	-0.0003657596919075	0.0045354285335792	-0.0806450127478719	0.935724	0.935724	chr9	22428673	0.0288522313398059	chr9:22428673:A:C
chr9:22428734	['A', 'G']	98663	2002.169074512736	156.87173858912564	-0.0073093111953762	0.0215815076834334	-0.3386839929161717	0.734849	0.734849	chr9	22428734	0.1338018924858481	chr9:22428734:A:G
chr9:22429372	['C', 'T']	98663	117708.66771420464	-3108.715396595627	0.0121743093150283	0.0043600135973571	2.7922640705542623	0.00523507	0.00523507	chr9	22429372	2.281077506838914	chr9:22429372:C:T
chr9:22430805	['G', 'A']	98663	31710.1781855043	-183.4901776893597	0.0048094886911357	0.0058262452128611	0.8254868299259145	0.409097	0.409097	chr9	22430805	0.3881737052687317	chr9:22430805:G:A
chr9:22431173	['G', 'A']	98663	83489.38553007724	-3196.4422441053043	0.0079516853282826	0.004347771781171	1.828910469201515	0.067416	0.067416	chr9	22431173	1.1712370190868158	chr9:22431173:G:A
chr9:22431930	['C', 'T']	98663	118212.4552112392	-3187.020225908064	0.0115241858461967	0.0043613130016005	2.642366150278018	0.0082342	0.0082342	chr9	22431930	2.08437858865727	chr9:22431930:C:T
chr9:22432777	['CT', 'C']	98663	82359.39871421758	-3168.619514238927	0.0078307177459782	0.0043544032371541	1.798344645521645	0.0721255	0.0721255	chr9	22432777	1.1419111631396677	chr9:22432777:CT:C
chr9:22433784	['C', 'T']	98663	31781.254834982163	-164.65666571307034	0.005236358661569	0.0058200229423213	0.8997144364315124	0.368274	0.368274	chr9	22433784	0.4338289410829458	chr9:22433784:C:T
chr9:22433836	['G', 'A']	98663	31769.576007298165	-168.67423380598655	0.0050818613288668	0.0058206466978889	0.8730750366123187	0.382624	0.382624	chr9	22433836	0.4172277924355744	chr9:22433836:G:A
chr9:22433896	['A', 'G']	98663	117673.04620749789	-3113.9969199996217	0.0122453368856335	0.0043561562846713	2.8110416811084065	0.00493911	0.00493911	chr9	22433896	2.3063513014632684	chr9:22433896:A:G
chr9:22433904	['C', 'T']	98663	31799.545351336	-159.0504400273439	0.0055413817452034	0.0058180938245338	0.9524393920628164	0.340877	0.340877	chr9	22433904	0.4674023009420168	chr9:22433904:C:T
chr9:22434229	['C', 'A']	98663	82532.09515071024	-3035.9255258666817	0.0086017631363427	0.0043361244014127	1.9837445469830743	0.0472871	0.0472871	chr9	22434229	1.3252573193661834	chr9:22434229:C:A
chr9:22434317	['C', 'A']	98663	31976.185520086783	-178.6675755125572	0.0052741889939929	0.0058064269594554	0.9083364056451682	0.363703	0.363703	chr9	22434317	0.4392531166574897	chr9:22434317:C:A
chr9:22434724	['G', 'A']	98663	118121.12767014412	-3304.027496519237	0.010935749988855	0.0043580842503935	2.5093021062792764	0.0120986	0.0120986	chr9	22434724	1.9172648815390576	chr9:22434724:G:A
chr9:22434920	['A', 'G']	98663	115772.50875432148	-3323.6975574490343	0.0121200719343867	0.0043370353791776	2.7945522401260123	0.00519817	0.00519817	chr9	22434920	2.284149521515528	chr9:22434920:A:G
chr9:22435335	['T', 'C']	98663	117151.24685963396	-3451.20500078868	0.0112112654900094	0.0043463257263662	2.5794811976465835	0.00989632	0.00989632	chr9	22435335	2.004526270130421	chr9:22435335:T:C
chr9:22435506	['T', 'C']	98663	86173.9620129969	-3140.6177449485367	0.0076588174975935	0.0043124926023543	1.7759607270775122	0.0757425	0.0757425	chr9	22435506	1.1206603644081374	chr9:22435506:T:C
chr9:22435726	['C', 'A']	98663	30872.44198799821	-293.7661083087172	0.0068672318141113	0.0058828983030274	1.167321184283844	0.243084	0.243084	chr9	22435726	0.6142436258559261	chr9:22435726:C:A
chr9:22436431	['A', 'C']	98663	118569.23695788805	-3330.158599195632	0.0106778627786926	0.0043595385238997	2.4493103387330475	0.0143147	0.0143147	chr9	22436431	1.8442177492637464	chr9:22436431:A:C
chr9:22436525	['C', 'G']	98663	83019.56048055965	-3401.4792012736343	0.0077263033240981	0.004352915440708	1.7749720685686732	0.0759056	0.0759056	chr9	22436525	1.1197261824789173	chr9:22436525:C:G
chr9:22436968	['G', 'A']	98663	46526.789320545846	-777.352206646614	0.001626944227143	0.0050734611729832	0.3206773781588556	0.748456	0.748456	chr9	22436968	0.1258337257402721	chr9:22436968:G:A
chr9:22437629	['G', 'A']	98663	47783.52931574624	-910.6677024325346	2.0092585131557112e-05	0.0050260460060227	0.0039976922430634	0.99681	0.99681	chr9	22437629	0.0013876138199028	chr9:22437629:G:A
chr9:22439048	['T', 'C']	98663	118855.70725871855	-3386.934743481719	0.0101074778034101	0.0043624315593507	2.316936705114593	0.0205092	0.0205092	chr9	22439048	1.6880512797760328	chr9:22439048:T:C
chr9:22439406	['G', 'A']	98663	117423.42263672764	-3505.8452694910684	0.0111678219739606	0.0043487307615099	2.568064703569524	0.0102283	0.0102283	chr9	22439406	1.9901965424335544	chr9:22439406:G:A
chr9:22439464	['AT', 'A']	98663	82632.5628497283	-3431.6987505647944	0.0067050199079114	0.0043548541487378	1.5396657795886843	0.123645	0.123645	chr9	22439464	0.907823441100616	chr9:22439464:AT:A
chr9:22439560	['T', 'C']	98663	85038.51435957222	-3153.546183060705	0.0071453039752791	0.004317061950948	1.655131211102954	0.0979011	0.0979011	chr9	22439560	1.0092124285109962	chr9:22439560:T:C
chr9:22439782	['A', 'G']	98663	32544.97916012041	-338.6772628838985	0.0076711812928389	0.0057516337655309	1.3337395261172	0.182292	0.182292	chr9	22439782	0.7392323902155189	chr9:22439782:A:G
chr9:22439850	['A', 'G']	98663	83874.75170302491	-3061.2079609113293	0.0076878668369904	0.0043201325773267	1.7795441920783992	0.0751537	0.0751537	chr9	22439850	1.1240496331738548	chr9:22439850:A:G
chr9:22441135	['C', 'A']	98663	81619.2360436709	-3166.0264611483008	0.0074049558502028	0.004357101634682	1.6995141429018434	0.0892255	0.0892255	chr9	22441135	1.0495110096751037	chr9:22441135:C:A
chr9:22442147	['T', 'G']	98663	84140.02566000244	-3008.1097617279715	0.0083590805393539	0.0043221144452589	1.934025728662323	0.0531128	0.0531128	chr9	22442147	1.2748008028456796	chr9:22442147:T:G
chr9:22442257	['A', 'T']	98663	82644.39509177566	-3181.42456521547	0.0078652973722159	0.0043501803150611	1.8080393920649456	0.0706034	0.0706034	chr9	22442257	1.1511743844200937	chr9:22442257:A:T
chr9:22442364	['A', 'G']	98663	84143.69876157549	-3007.376597987162	0.0083900427190553	0.0043231221837078	1.9407368939684408	0.052293	0.052293	chr9	22442364	1.2815564423915646	chr9:22442364:A:G
chr9:22442658	['G', 'A']	98663	82659.0233204507	-3179.632662752544	0.0080147016214865	0.0043510902902154	1.841998461744084	0.0654784	0.0654784	chr9	22442658	1.1839019413502114	chr9:22442658:G:A
chr9:22442782	['C', 'G']	98663	18217.29419521053	53.08331635900094	-0.0018895308654082	0.0074851991274361	-0.2524356177088748	0.800705	0.800705	chr9	22442782	0.096527459533757	chr9:22442782:C:G
chr9:22442889	['T', 'C']	98663	86756.91482413083	-3121.622696482056	0.0081180273061225	0.0043094803630115	1.8837601340059484	0.0596004	0.0596004	chr9	22442889	1.224750825541478	chr9:22442889:T:C
chr9:22443764	['A', 'G']	98663	31719.71776982286	-392.3161905880495	0.006303728344758	0.0058160670280181	1.0838472655818183	0.278435	0.278435	chr9	22443764	0.5552761736898246	chr9:22443764:A:G
chr9:22443876	['T', 'C']	98663	30346.07417883211	-335.8817371252903	0.0063990032277635	0.0059266316467726	1.0797032124053356	0.280277	0.280277	chr9	22443876	0.5524125397099967	chr9:22443876:T:C
chr9:22444549	['C', 'T']	98663	30910.32596354641	-303.82188337873674	0.006575756847952	0.0058796973769642	1.1183835538398372	0.263406	0.263406	chr9	22444549	0.5793743366741081	chr9:22444549:C:T
chr9:22446696	['G', 'T']	98663	51558.361126035255	-562.5229645585913	0.0124118572715018	0.0048448372781028	2.561872888404235	0.0104124	0.0104124	chr9	22446696	1.9824491565005689	chr9:22446696:G:T
chr9:22446752	['C', 'T']	98663	19700.793874944244	-380.6420545577055	0.0171189932301034	0.0070980865252764	2.411775789030222	0.0158769	0.0158769	chr9	22446752	1.7992342905941012	chr9:22446752:C:T
chr9:22447656	['T', 'A']	98663	57404.2910123181	-773.5273029953015	0.0119045643019566	0.004681195636694	2.543060625076543	0.0109901	0.0109901	chr9	22447656	1.9589983558703576	chr9:22447656:T:A
chr9:22447908	['C', 'T']	98663	11634.297115111704	-79.06483413918798	0.0146435612555317	0.0090605122717027	1.616195731147081	0.106055	0.106055	chr9	22447908	0.974468851699788	chr9:22447908:C:T
chr9:22448847	['C', 'CT']	98663	51789.122731604446	-234.3085130220737	0.0111063527104297	0.0048659261697606	2.282474563516887	0.0224635	0.0224635	chr9	22448847	1.6485225761126818	chr9:22448847:C:CT
chr9:22449910	['T', 'C']	98663	117662.8143210527	-3213.587375821431	0.0107959644673804	0.0043480019556112	2.482971391824684	0.0130308	0.0130308	chr9	22449910	1.8850289208246185	chr9:22449910:T:C
chr9:22450567	['T', 'C']	98663	40920.27193275948	-174.43901225061902	0.0078620980074545	0.0052792372353168	1.4892488549025575	0.136425	0.136425	chr9	22450567	0.8651060375448164	chr9:22450567:T:C
chr9:22450725	['C', 'T']	98663	30182.118224303795	-316.47343364248	0.0073253228350789	0.0059379106957156	1.233653251195634	0.217335	0.217335	chr9	22450725	0.6628703285213567	chr9:22450725:C:T
chr9:22451032	['G', 'A']	98663	42192.83585766422	10.1878740194734	0.0080375528681431	0.0052412053553744	1.5335313774533283	0.125148	0.125148	chr9	22451032	0.9025760864944656	chr9:22451032:G:A
chr9:22454029	['G', 'A']	98663	123474.53250676692	-4059.59522113162	0.0062727901789824	0.0044029216021203	1.424688137976745	0.154251	0.154251	chr9	22454029	0.8117720117804637	chr9:22454029:G:A
chr9:22454151	['G', 'A']	98663	161579.92773368207	-4327.819864416028	0.0195210584094541	0.0055588865909734	3.5116849552484943	0.000445474	0.000445474	chr9	22454151	3.351177638397119	chr9:22454151:G:A
chr9:22454796	['G', 'A']	98663	29708.613344010708	-343.09189466475266	0.0065542743832605	0.0059741470315291	1.097106306334562	0.272598	0.272598	chr9	22454796	0.5644773348261807	chr9:22454796:G:A
chr9:22454906	['A', 'C']	98663	117319.0254138494	-3207.022296206255	0.0111827769549549	0.0043433429299236	2.574693533386611	0.0100343	0.0100343	chr9	22454906	1.9985129188158508	chr9:22454906:A:C
chr9:22455893	['A', 'C']	98663	87590.97004136424	-3255.8474969369468	0.0060251982132979	0.0043015138300025	1.400715759943132	0.161302	0.161302	chr9	22455893	0.7923602477159428	chr9:22455893:A:C
chr9:22456297	['G', 'A']	98663	130981.5859157214	-3989.830702778053	0.0096686511290132	0.0045171784027335	2.140418258256608	0.0323234	0.0323234	chr9	22456297	1.4904829633808625	chr9:22456297:G:A
chr9:22456629	['T', 'C']	98663	29899.3334955196	-330.6372675325133	0.0070619382373693	0.0059571953977854	1.1854468027009035	0.235844	0.235844	chr9	22456629	0.6273751679662429	chr9:22456629:T:C
chr9:22457109	['G', 'A']	98663	29774.41423141249	-340.1390524615972	0.0065702192615114	0.0059666111255214	1.1011643164422182	0.270828	0.270828	chr9	22457109	0.567306437413525	chr9:22457109:G:A
chr9:22458192	['C', 'T']	98663	114292.16819237047	-3053.3347675383875	0.0106192315015977	0.004320527223608	2.4578554773529864	0.0139786	0.0139786	chr9	22458192	1.8545363223471905	chr9:22458192:C:T
chr9:22458645	['C', 'T']	98663	72453.89021695055	-3285.2388001352774	0.0045516410739256	0.0044529056496428	1.0221732576549654	0.306701	0.306701	chr9	22458645	0.5132848079960802	chr9:22458645:C:T
chr9:22458701	['A', 'G']	98663	72489.22487708452	-3276.6397835530283	0.0048061639755297	0.0044526488006952	1.079394353935862	0.280415	0.280415	chr9	22458701	0.5521987587403634	chr9:22458701:A:G
chr9:22458898	['C', 'G']	98663	34725.575499239734	89.07083465980342	0.0065407924167836	0.0056553138060778	1.1565746200951934	0.247449	0.247449	chr9	22458898	0.6065142969361123	chr9:22458898:C:G
chr9:22458981	['G', 'A']	98663	2733.138508787934	162.97389781947655	0.0083465510547614	0.0185537877643209	0.4498569866586449	0.652815	0.652815	chr9	22458981	0.1852098751757857	chr9:22458981:G:A
chr9:22459084	['G', 'C']	98663	31482.38180104012	-130.89335665301957	0.0070175544951992	0.0058606161244596	1.1974090003798488	0.23115	0.23115	chr9	22459084	0.6361061022258995	chr9:22459084:G:C
chr9:22459775	['C', 'A']	98663	34808.70327642837	109.20503131522462	0.0067056942927313	0.0056515112452711	1.1865311775398495	0.235415	0.235415	chr9	22459775	0.6281658685542506	chr9:22459775:C:A
chr9:22460096	['C', 'A']	98663	35138.34217622254	179.26899475409132	0.0062754801735774	0.0056429020979932	1.112101550691304	0.266097	0.266097	chr9	22460096	0.5749600216935946	chr9:22460096:C:A
chr9:22460134	['T', 'G']	98663	3148.1914511894747	193.58536710804145	-0.0007846674131167	0.0174007058203239	-0.0450939991296381	0.964032	0.964032	chr9	22460134	0.0159085499221034	chr9:22460134:T:G
chr9:22461525	['C', 'T']	98663	3125.3167668494634	205.43995399333423	0.0021009359485188	0.0174888013475999	0.1201303569502301	0.90438	0.90438	chr9	22461525	0.0436490504682964	chr9:22461525:C:T
chr9:22462384	['A', 'G']	98663	88674.26649499171	-3302.3049592984507	-0.006860956516231	0.0042815959943855	-1.6024296839841443	0.109064	0.109064	chr9	22462384	0.9623185782971794	chr9:22462384:A:G
chr9:22462780	['A', 'T']	98663	29330.54016078507	-42.65693730801368	0.003006486945087	0.0060150796961644	0.499824956102268	0.617199	0.617199	chr9	22462780	0.2095747862622168	chr9:22462780:A:T
chr9:22462881	['G', 'C']	98663	30156.335597481724	-86.18943153615997	0.0035201390315165	0.0059386154607656	0.5927541621061235	0.553347	0.553347	chr9	22462881	0.2570024402616149	chr9:22462881:G:C
chr9:22462966	['G', 'A']	98663	29653.11483636807	-56.78998529284935	0.0035035514217414	0.0059852250399334	0.5853666985561403	0.558303	0.558303	chr9	22462966	0.253130038493928	chr9:22462966:G:A
chr9:22463202	['A', 'G']	98663	91100.47054648685	-3564.4639241715204	-0.0081379050563198	0.004272520121269	-1.904708421572669	0.0568209	0.0568209	chr9	22463202	1.245491891663097	chr9:22463202:A:G
chr9:22463906	['T', 'A']	98663	35662.072667903834	-197.07325482646368	0.0063451519988326	0.0055423971300852	1.1448389297818204	0.252279	0.252279	chr9	22463906	0.5981188991601776	chr9:22463906:T:A
chr9:22464661	['T', 'C']	98663	12446.713843750613	-318.19903337053665	0.0056865508228047	0.0087764228836211	0.6479349158775335	0.517029	0.517029	chr9	22464661	0.2864850967769344	chr9:22464661:T:C
chr9:22466006	['C', 'A']	98663	61156.2565490673	-453.366998263788	0.0053639157089791	0.0046913632012294	1.1433597184659516	0.252892	0.252892	chr9	22466006	0.597064908934791	chr9:22466006:C:A
chr9:22466172	['A', 'G']	98663	34097.56632942701	-755.7060572959639	0.0012814692556712	0.0056009995804339	0.2287929569121615	0.81903	0.81903	chr9	22466172	0.0867001903081534	chr9:22466172:A:G
chr9:22466792	['A', 'G']	98663	31396.409717575967	-647.6813401393094	0.0051903273341694	0.0057906391248541	0.8963306505998577	0.370078	0.370078	chr9	22466792	0.4317067316100718	chr9:22466792:A:G
chr9:22467276	['A', 'G']	98663	33327.05344091799	-825.1817722212612	0.0029643195838621	0.0056511842051606	0.5245483913186089	0.599898	0.599898	chr9	22467276	0.2219225859545464	chr9:22467276:A:G
chr9:22467510	['A', 'T']	98663	31813.8040853566	-2500.879844146103	-0.0244146460552076	0.0058207034668659	-4.194449381279531	2.73774e-05	2.73774e-05	chr9	22467510	4.562607798688115	chr9:22467510:A:T
chr9:22467697	['A', 'G']	98663	33009.35676777098	-626.8775406929959	0.003963110373131	0.0056780531072943	0.6979699376252462	0.485198	0.485198	chr9	22467697	0.314080997976021	chr9:22467697:A:G
chr9:22468302	['C', 'T']	98663	32422.54409602888	-638.7218879061085	0.003378539389224	0.0057201772605339	0.5906354358166745	0.554766	0.554766	chr9	22468302	0.2558901634330326	chr9:22468302:C:T
chr9:22469464	['C', 'T']	98663	35090.33487754439	-2118.772436774729	-0.0213633734223526	0.0055722661801013	-3.8338752550338464	0.000126218	0.000126218	chr9	22469464	3.898878705763568	chr9:22469464:C:T
chr9:22469599	['T', 'TG']	98663	35519.360179243056	-2126.286350897571	-0.0216773534097883	0.0055523479704824	-3.9041777505714856	9.46091e-05	9.46091e-05	chr9	22469599	4.024067088865508	chr9:22469599:T:TG
chr9:22469861	['C', 'G']	98663	32146.235641155603	-781.0530519744314	0.0037544352674596	0.005744815578964	0.6535345157479799	0.513413	0.513413	chr9	22469861	0.2895331388652263	chr9:22469861:C:G
chr9:22470057	['T', 'C']	98663	34293.56132472352	-2308.322795092542	-0.0237836422268243	0.0056456410075069	-4.212744344743044	2.5251e-05	2.5251e-05	chr9	22470057	4.597721418104439	chr9:22470057:T:C
chr9:22471419	['A', 'G']	98663	3006.365652654307	152.33236343737315	-0.0046366241829888	0.017743612555047	-0.2613122986429301	0.793852	0.793852	chr9	22471419	0.1002604567347246	chr9:22471419:A:G
chr9:22471833	['T', 'C']	98663	64522.73338942847	-2698.145283736684	-0.00997737298186	0.0045296937825524	-2.202659486672403	0.0276211	0.0276211	chr9	22471833	1.5587590297973086	chr9:22471833:T:C
chr9:22472069	['C', 'T']	98663	30587.030197668537	-2307.3106488536205	-0.0238976026023121	0.005909315856962	-4.044055721637798	5.25743e-05	5.25743e-05	chr9	22472069	4.279226501012753	chr9:22472069:C:T
chr9:22472209	['A', 'G']	98663	31286.17101355256	-678.3400444638175	0.0073240215510796	0.0058054632860987	1.2615740019607236	0.207105	0.207105	chr9	22472209	0.6838094160935243	chr9:22472209:A:G
chr9:22472290	['G', 'T']	98663	31702.105024127184	-636.9506212734076	0.0063479766175966	0.0057716880997298	1.0998474809984615	0.271401	0.271401	chr9	22472290	0.5663885564784858	chr9:22472290:G:T
chr9:22472339	['A', 'T']	98663	31732.040511770298	-645.40866307332	0.0059077402656029	0.0057701132837866	1.0238516949403826	0.305908	0.305908	chr9	22472339	0.5144091653480289	chr9:22472339:A:T
chr9:22472797	['T', 'C']	98663	31737.230422832305	-634.0820596770031	0.0061081150523237	0.0057704563027566	1.058515086476923	0.289823	0.289823	chr9	22472797	0.5378671524165183	chr9:22472797:T:C
chr9:22473190	['T', 'C']	98663	33136.03020749916	-2479.1187252410064	-0.0238743864453789	0.005722657925017	-4.171905215758281	3.02321e-05	3.02321e-05	chr9	22473190	4.51953168455438	chr9:22473190:T:C
chr9:22473933	['T', 'C']	98663	31498.34279197081	-669.8690157875336	0.0068581271679494	0.0057888920619729	1.1847046195593005	0.236137	0.236137	chr9	22473933	0.6268359585508475	chr9:22473933:T:C
chr9:22474191	['A', 'G']	98663	33422.11375479004	-2430.337100767565	-0.022646384675809	0.0057014328312353	-3.9720514730509	7.13069e-05	7.13069e-05	chr9	22474191	4.146868443683392	chr9:22474191:A:G
chr9:22474885	['A', 'G']	98663	33166.37853153162	-2430.220003994333	-0.0231639745657745	0.0057177742251611	-4.051222320713718	5.09897e-05	5.09897e-05	chr9	22474885	4.292517543214481	chr9:22474885:A:G
chr9:22475582	['T', 'C']	98663	31933.12048742408	-704.6725666369963	0.0066642453578118	0.0057555987351049	1.15787178094345	0.246919	0.246919	chr9	22475582	0.6074454905554113	chr9:22475582:T:C
chr9:22475834	['A', 'G']	98663	30479.633900332505	-2257.7028792001006	-0.0223071975375961	0.0059172930183634	-3.7698314868587928	0.000163453	0.000163453	chr9	22475834	3.786607104013015	chr9:22475834:A:G
chr9:22477135	['C', 'T']	98663	121811.98865640772	-3128.3451926252164	-0.0042103147237281	0.0044282791478098	-0.9507789782878876	0.341719	0.341719	chr9	22477135	0.4663308732183503	chr9:22477135:C:T
chr9:22477221	['T', 'G']	98663	3039.492909059576	146.57390735337617	-0.0085583520563459	0.0176485392233648	-0.4849326025247207	0.627725	0.627725	chr9	22477221	0.2022305746377389	chr9:22477221:T:G
chr9:22479103	['T', 'C']	98663	35483.192806382605	-2145.165042667442	-0.0224012286145725	0.005553194259464	-4.033935707614593	5.48916e-05	5.48916e-05	chr9	22479103	4.260494110062915	chr9:22479103:T:C
chr9:22481287	['C', 'T']	98663	55124.20264817403	-745.7380348615758	0.0036072487400501	0.004790259135739	0.7530383300430042	0.451429	0.451429	chr9	22481287	0.3454105450911608	chr9:22481287:C:T
chr9:22481754	['T', 'A']	98663	2286.1621999675635	275.1876596040186	-0.0004632862655792	0.0201814210705002	-0.022956077471493	0.981685	0.981685	chr9	22481754	0.0080278449094582	chr9:22481754:T:A
chr9:22482706	['T', 'C']	98663	2332.094547887167	275.41176916080434	-0.0008949794826287	0.0200052667782571	-0.0447371930876435	0.964317	0.964317	chr9	22482706	0.0157801769686146	chr9:22482706:T:C
chr9:22482707	['G', 'A']	98663	2216.134769960571	264.5022202730863	-0.0033507482111531	0.0204812195228761	-0.1636010105458131	0.870046	0.870046	chr9	22482707	0.0604577852916755	chr9:22482707:G:A
chr9:22483349	['TA', 'T']	98663	2220.292549417132	270.52548096881253	-0.0008272727036343	0.0204655870144871	-0.0404226227690789	0.967756	0.967756	chr9	22483349	0.0142341274140048	chr9:22483349:TA:T
chr9:22484703	['G', 'A']	98663	3012.183180108861	149.6249850457014	-0.0058505688551981	0.0177444332574315	-0.3297129173031133	0.741618	0.741618	chr9	22484703	0.129819737863282	chr9:22484703:G:A
chr9:22484936	['A', 'G']	98663	31900.759932683814	-725.4520593551581	0.0064077716106497	0.0057593621663256	1.1125835510250297	0.26589	0.26589	chr9	22484936	0.575297995976015	chr9:22484936:A:G
chr9:22485226	['A', 'G']	98663	33234.136954493835	-2478.041844103433	-0.0232619600295102	0.00571664205958	-4.069165042531813	4.72186e-05	4.72186e-05	chr9	22485226	4.325886893608163	chr9:22485226:A:G
chr9:22485959	['A', 'C']	98663	33333.64975201081	-2442.281772028473	-0.0223837493463095	0.0057108457462212	-3.919515662127712	8.87869e-05	8.87869e-05	chr9	22485959	4.051651107165104	chr9:22485959:A:C
chr9:22486566	['T', 'C']	98663	5703.462460088186	-161.75634231827752	0.0113141939786993	0.0126577096890111	0.8938579140049205	0.3714	0.3714	chr9	22486566	0.4301581005962384	chr9:22486566:T:C
chr9:22487769	['C', 'T']	98663	64912.68958618916	-3091.525392772335	-0.0110954172490074	0.0045308088358372	-2.448882230750139	0.0143318	0.0143318	chr9	22487769	1.843699261034984	chr9:22487769:C:T
chr9:22487837	['C', 'G']	98663	64864.59486929802	-3118.404059591468	-0.0117593292935191	0.0045276950170913	-2.597199954751682	0.00940011	0.00940011	chr9	22487837	2.026867064260568	chr9:22487837:C:G
chr9:22490687	['A', 'T']	98663	12015.487132446104	-48.347683178165575	-0.0026300452930884	0.0089320604261176	-0.294450011264825	0.768415	0.768415	chr9	22490687	0.1144041659945642	chr9:22490687:A:T
chr9:22490744	['T', 'C']	98663	73275.33902738214	-3267.582527347308	0.0056641823159543	0.0044446286322748	1.2743882075599458	0.202529	0.202529	chr9	22490744	0.6935127816432385	chr9:22490744:T:C
chr9:22490888	['T', 'C']	98663	107848.23432922072	-4118.408087440035	0.0078883524209483	0.0043179685263799	1.826866586163305	0.0677229	0.0677229	chr9	22490888	1.1692644529991445	chr9:22490888:T:C
chr9:22491565	['C', 'T']	98663	53354.519384010215	-559.4355163203022	0.0062256812366455	0.0048657136045719	1.2795001396703196	0.200724	0.200724	chr9	22491565	0.6974006970470809	chr9:22491565:C:T
chr9:22493235	['A', 'G']	98663	33295.71215991567	-2483.0048963993304	-0.023356951054939	0.0057113654493413	-4.0895563875417125	4.32541e-05	4.32541e-05	chr9	22493235	4.363972720037724	chr9:22493235:A:G
chr9:22493285	['T', 'C']	98663	65920.38920152094	-3007.843432022989	-0.0113015279936966	0.004510931143911	-2.5053647757296806	0.0122341	0.0122341	chr9	22493285	1.912427973955047	chr9:22493285:T:C
chr9:22493301	['T', 'A']	98663	70192.51730465105	-3088.2886186350943	0.0051408016463156	0.0044797559664551	1.147562877266204	0.251152	0.251152	chr9	22493301	0.6000633590712032	chr9:22493301:T:A
chr9:22493587	['T', 'C']	98663	31195.63985928916	-705.1581844725364	0.0069213610838628	0.0058166057238026	1.1899312782262774	0.234076	0.234076	chr9	22493587	0.6306431125822742	chr9:22493587:T:C
chr9:22493724	['C', 'G']	98663	65714.64575327747	-3019.0333999068816	-0.0109554712819635	0.0045133730282348	-2.4273356563767403	0.015212	0.015212	chr9	22493724	1.8178136832604552	chr9:22493724:C:G
chr9:22493922	['A', 'C']	98663	140377.14706150713	-6162.122032655973	-0.00555350297454	0.0047803651662347	-1.1617319559112946	0.245347	0.245347	chr9	22493922	0.6102192480209961	chr9:22493922:A:C
chr9:22494362	['G', 'C']	98663	31901.466753849745	-621.6513738210015	0.0057269639996212	0.0057601244456845	0.9942431024926582	0.320107	0.320107	chr9	22494362	0.4947048287358004	chr9:22494362:G:C
chr9:22494538	['A', 'T']	98663	31353.591886434388	-676.2393508159581	0.0070152554509898	0.0058063437399367	1.2082053294120452	0.226971	0.226971	chr9	22494538	0.6440296289061758	chr9:22494538:A:T
chr9:22495006	['G', 'A']	98663	30994.597068185973	-672.0954910721813	0.0066960543537996	0.0058274411002266	1.149055689904639	0.250536	0.250536	chr9	22495006	0.6011298607028763	chr9:22495006:G:A
chr9:22495035	['G', 'A']	98663	31697.502975948544	-611.136291229765	0.0054587730522067	0.005778770795315	0.9446252923947602	0.344853	0.344853	chr9	22495035	0.4623659915750583	chr9:22495035:G:A
chr9:22495201	['C', 'T']	98663	71807.85528318875	-3153.5943234265683	0.0047235087816717	0.0045276899147873	1.0432491779626685	0.296835	0.296835	chr9	22495201	0.5274848924405423	chr9:22495201:C:T
chr9:22496203	['G', 'A']	98663	70342.70367442095	-3100.228129797959	0.0045860837800974	0.0044767609538181	1.0244200723261916	0.305639	0.305639	chr9	22496203	0.5147912299257853	chr9:22496203:G:A
chr9:22504466	['T', 'C']	98663	194337.8788554516	-6745.218393889412	0.0037995925691678	0.0177890803637497	0.2135912869847164	0.830866	0.830866	chr9	22504466	0.0804690125012467	chr9:22504466:T:C
chr9:22504606	['T', 'G']	98663	33705.1555210742	-2450.8698055002296	-0.0224520949339405	0.0056811943630967	-3.952002607019065	7.75538e-05	7.75538e-05	chr9	22504606	4.110396917662121	chr9:22504606:T:G
chr9:22504927	['G', 'A']	98663	73068.10019879509	-3283.09964401763	0.0049286584189642	0.0044488496862712	1.1078500660909278	0.267929	0.267929	chr9	22504927	0.5719802768421495	chr9:22504927:G:A
chr9:22505105	['G', 'A']	98663	2666.0808837695067	340.15806416821187	0.003105774524459	0.0187118046833463	0.1659794219219932	0.868173	0.868173	chr9	22505105	0.061393724755493	chr9:22505105:G:A
chr9:22505194	['T', 'C']	98663	31292.51496963493	-708.6786248451332	0.0064665902973765	0.0058071593347443	1.1135548251081793	0.265473	0.265473	chr9	22505194	0.5759796423689023	chr9:22505194:T:C
chr9:22506723	['T', 'C']	98663	72893.20168535905	-3307.2772284756907	0.0051711958339964	0.0044529420291593	1.1612987099615937	0.245523	0.245523	chr9	22506723	0.6099078179800875	chr9:22506723:T:C
chr9:22507126	['G', 'A']	98663	193785.9641199245	-6797.128822768204	0.0104443688185713	0.0163753923302949	0.6378087686637524	0.5236	0.5236	chr9	22507126	0.2810003621212819	chr9:22507126:G:A
chr9:22507131	['T', 'C']	98663	139862.94505839888	-6162.516297834817	-0.0053809190206379	0.0047680324095385	-1.1285407812818693	0.259094	0.259094	chr9	22507131	0.5865426441236421	chr9:22507131:T:C
chr9:22507380	['G', 'A']	98663	33298.862547659584	-2462.216008253381	-0.0238116199024973	0.0057083223978976	-4.171386660162574	3.0301e-05	3.0301e-05	chr9	22507380	4.518543038582992	chr9:22507380:G:A
chr9:22507830	['G', 'A']	98663	31049.923551058884	-683.6430149254364	0.006707855910443	0.005825424568817	1.151479318151253	0.249538	0.249538	chr9	22507830	0.6028633100258259	chr9:22507830:G:A
chr9:22508101	['T', 'C']	98663	74674.16466103669	-3090.496446348466	0.0045745208750401	0.0044153231508168	1.036055735624647	0.300179	0.300179	chr9	22508101	0.522619693515562	chr9:22508101:T:C
chr9:22508383	['C', 'T']	98663	53816.9092383646	-658.0632786549095	0.0071219230576575	0.0048460178726823	1.4696444059368203	0.141661	0.141661	chr9	22508383	0.8487496967960719	chr9:22508383:C:T
chr9:22508808	['C', 'T']	98663	53786.72249536227	-663.9453763693109	0.0069577634318605	0.0048458336807769	1.4358238210819	0.151056	0.151056	chr9	22508808	0.8208620197111924	chr9:22508808:C:T
chr9:22509013	['G', 'A']	98663	74416.06791894333	-3125.0893675199814	0.0045255370186417	0.0044200983738007	1.0238543661077726	0.305907	0.305907	chr9	22509013	0.514410585040197	chr9:22509013:G:A
chr9:22509070	['G', 'T']	98663	74652.83638114548	-3089.0861140956813	0.0044789442591591	0.0044158706601324	1.014283389139108	0.31045	0.31045	chr9	22509070	0.508008335817998	chr9:22509070:G:T
chr9:22509912	['C', 'A']	98663	31244.016807915323	-703.0498431588187	0.006411119020525	0.0058121725599114	1.1030503575796635	0.270008	0.270008	chr9	22509912	0.5686233680469968	chr9:22509912:C:A
chr9:22512263	['C', 'T']	98663	53637.02735531493	-671.5046891688222	0.0065944014688888	0.004852318672593	1.3590206896623185	0.174143	0.174143	chr9	22512263	0.759093978124912	chr9:22512263:C:T
chr9:22513121	['T', 'A']	98663	74733.90679426612	-3081.445943865006	0.0046668781208947	0.0044140932176848	1.0572676857382866	0.290392	0.290392	chr9	22513121	0.537015352172055	chr9:22513121:T:A
chr9:22513286	['A', 'G']	98663	73837.69663388423	-3197.5403979460307	0.0050883029628527	0.0044302116249943	1.1485462532186053	0.250746	0.250746	chr9	22513286	0.6007659862907291	chr9:22513286:A:G
chr9:22513320	['G', 'A']	98663	74726.69222502712	-3085.517885932823	0.004575972000911	0.0044143048760146	1.0366234615499317	0.299914	0.299914	chr9	22513320	0.5230032608799052	chr9:22513320:G:A
chr9:22513556	['GA', 'G']	98663	74729.02442560792	-3078.254749367185	0.0046997000475479	0.0044143611351383	1.0646387786758909	0.287042	0.287042	chr9	22513556	0.5420545526259064	chr9:22513556:GA:G
chr9:22513683	['A', 'G']	98663	75470.2388719373	-2996.433647057136	0.0056339275488583	0.0044055507440855	1.2788247999235631	0.200962	0.200962	chr9	22513683	0.6968860557661382	chr9:22513683:A:G
chr9:22513842	['T', 'C']	98663	74722.93387943794	-3062.7637929702714	0.0049964724899962	0.0044144949705006	1.131833318054412	0.257707	0.257707	chr9	22513842	0.5888737847083698	chr9:22513842:T:C
chr9:22513911	['C', 'CA']	98663	74595.14543943066	-3037.30535111184	0.0052739335534949	0.00441571140437	1.1943564854069852	0.232341	0.232341	chr9	22513911	0.6338741457632889	chr9:22513911:C:CA
chr9:22513989	['C', 'G']	98663	32605.96573780297	-2449.2135521370587	-0.0244669539091563	0.0057590601788296	-4.2484282416594565	2.15473e-05	2.15473e-05	chr9	22513989	4.666607141677937	chr9:22513989:C:G
chr9:22514460	['G', 'A']	98663	74729.63361548992	-3066.545600382953	0.0049501961827216	0.0044142073176892	1.1214235821875602	0.26211	0.26211	chr9	22514460	0.5815164095685764	chr9:22514460:G:A
chr9:22514878	['A', 'G']	98663	74761.36617062686	-3076.2364443099177	0.0047702354544537	0.0044137903443433	1.080757145741459	0.279808	0.279808	chr9	22514878	0.5531398727384476	chr9:22514878:A:G
chr9:22514963	['A', 'G']	98663	33636.75018245955	-2451.618725110593	-0.022492521811974	0.0056867652098119	-3.9552401026097295	7.65112e-05	7.65112e-05	chr9	22514963	4.116274986517397	chr9:22514963:A:G
chr9:22515367	['A', 'G']	98663	33643.773956147554	-2453.711449306308	-0.0226678483082015	0.0056860339574503	-3.986583351036841	6.70798e-05	6.70798e-05	chr9	22515367	4.173408240923225	chr9:22515367:A:G
chr9:22515503	['A', 'G']	98663	33637.454925137106	-2449.357877613306	-0.0225480428309061	0.0056864939377427	-3.9651924503513536	7.33884e-05	7.33884e-05	chr9	22515503	4.134372580603215	chr9:22515503:A:G
chr9:22515958	['T', 'C']	98663	31456.970812465803	-675.4884115711378	0.0071638400863979	0.0057955485474264	1.2360935341623602	0.216427	0.216427	chr9	22515958	0.6646885604806486	chr9:22515958:T:C
chr9:22516422	['C', 'T']	98663	53406.38668708978	-715.6551186672743	0.0056976107020322	0.0048581355206476	1.172797810562669	0.24088	0.24088	chr9	22516422	0.618199257495297	chr9:22516422:C:T
chr9:22516964	['A', 'G']	98663	31472.336729521503	-668.0469101325992	0.0072674397047648	0.0057937890870436	1.2543500627278117	0.209718	0.209718	chr9	22516964	0.6783642926381994	chr9:22516964:A:G
chr9:22517148	['A', 'G']	98663	74730.14856604119	-3078.4505733744136	0.0047359524442141	0.0044142060678899	1.0728888437412862	0.283324	0.283324	chr9	22517148	0.5477166354121745	chr9:22517148:A:G
chr9:22517762	['C', 'G']	98663	72896.42643510351	-3300.669607285039	0.0052367817055585	0.0044539706485428	1.1757557736200623	0.239695	0.239695	chr9	22517762	0.6203410251864448	chr9:22517762:C:G
chr9:22518183	['G', 'A']	98663	74716.2040350788	-3058.8692169887167	0.005020850564898	0.0044148206145052	1.1372717044044067	0.255427	0.255427	chr9	22518183	0.5927331973966377	chr9:22518183:G:A
chr9:22518196	['T', 'G']	98663	33636.15931347702	-2453.6463320944995	-0.0225677371158918	0.0056870099126162	-3.968295723527171	7.24396e-05	7.24396e-05	chr9	22518196	4.140023956456714	chr9:22518196:T:G
chr9:22518311	['C', 'G']	98663	31290.75721758171	-699.8162949381401	0.007044282350403	0.005808047052468	1.2128487057296984	0.225191	0.225191	chr9	22518311	0.6474489705189276	chr9:22518311:C:G
chr9:22519475	['T', 'C']	98663	64798.79214736115	-3077.140684325812	-0.0100637130923381	0.004530803865353	-2.221176063103316	0.0263413	0.0263413	chr9	22519475	1.5793627954754288	chr9:22519475:T:C
chr9:22520711	['C', 'T']	98663	32442.288191945503	-2440.7758743132204	-0.0247726352742571	0.0057666405560299	-4.295852157518878	1.7419e-05	1.7419e-05	chr9	22520711	4.758976780840857	chr9:22520711:C:T
chr9:22521095	['A', 'G']	98663	161883.76697346277	-4306.843110186637	0.0234966735360642	0.0055771111337589	4.213054567594302	2.52164e-05	2.52164e-05	chr9	22521095	4.598316915056063	chr9:22521095:A:G
chr9:22521521	['G', 'T']	98663	159114.19055632153	-4595.533115992201	0.0228443447189932	0.0054365442953534	4.201997349404111	2.64803e-05	2.64803e-05	chr9	22521521	4.577077099005504	chr9:22521521:G:T
chr9:22522739	['A', 'G']	98663	31409.958900221005	-687.7707460769699	0.006306199222598	0.005799004733471	1.0874623340449374	0.276835	0.276835	chr9	22522739	0.5577790032833956	chr9:22522739:A:G
chr9:22522811	['G', 'A']	98663	34390.62276468919	-2209.9915064585352	-0.0223715234147724	0.0056347199514332	-3.970299075658972	7.18333e-05	7.18333e-05	chr9	22522811	4.143674181751721	chr9:22522811:G:A
chr9:22523534	['G', 'A']	98663	65980.39360666703	-2830.245671197339	-0.0105108408168645	0.0045103074360953	-2.3304045158313853	0.0197868	0.0197868	chr9	22523534	1.7036244359458703	chr9:22523534:G:A
chr9:22523806	['T', 'G']	98663	33172.12974304892	-2401.969587805446	-0.0220143563534764	0.0057159852555133	-3.8513668894163824	0.000117535	0.000117535	chr9	22523806	3.929832788341687	chr9:22523806:T:G
chr9:22524418	['G', 'C']	98663	31707.17779016725	-647.2743813401847	0.0068581000991547	0.0057770569187504	1.187126974099152	0.23518	0.23518	chr9	22524418	0.6285996139690158	chr9:22524418:G:C
chr9:22524926	['T', 'C']	98663	31415.049744535907	-694.1042808097284	0.0065530044677457	0.0058001480702996	1.1297995134471066	0.258563	0.258563	chr9	22524926	0.5874336219362657	chr9:22524926:T:C
chr9:22525280	['T', 'C']	98663	31422.051092818605	-701.3283352309617	0.0063631253105419	0.0057997961659827	1.0971291280654465	0.272588	0.272588	chr9	22525280	0.5644932668010278	chr9:22525280:T:C
chr9:22525506	['A', 'G']	98663	54931.3621792597	-640.675878812954	0.0060643926067033	0.0048167555613155	1.259020211739173	0.208026	0.208026	chr9	22525506	0.6818823816196435	chr9:22525506:A:G
chr9:22525700	['G', 'A']	98663	193804.82155527177	-6796.763228736208	0.0111279748677344	0.0164081352522065	0.6781986311477987	0.497647	0.497647	chr9	22525700	0.3030786096742985	chr9:22525700:G:A
chr9:22526709	['A', 'G']	98663	34672.02837504941	-2294.756911638412	-0.0207688528827047	0.0056153571372283	-3.69858094065162	0.000216926	0.000216926	chr9	22526709	3.663688391831759	chr9:22526709:A:G
chr9:22526804	['T', 'C']	98663	31322.031831637018	-687.5535976947731	0.0063110296821636	0.0058064850770856	1.0868932923067611	0.277087	0.277087	chr9	22526804	0.5573838493917286	chr9:22526804:T:C
chr9:22526996	['T', 'C']	98663	34681.436338567895	-2290.1665483390016	-0.0205692744775383	0.005614948056954	-3.663306279755111	0.000249111	0.000249111	chr9	22526996	3.603607094888925	chr9:22526996:T:C
chr9:22527118	['C', 'G']	98663	193883.86044861592	-6813.586547397434	0.0057081262997675	0.0165975961222986	0.3439128327805724	0.730913	0.730913	chr9	22527118	0.1361343136967409	chr9:22527118:C:G
chr9:22527628	['T', 'G']	98663	34822.117619626915	-2259.883801729197	-0.0204011383340206	0.0056056860008125	-3.639365160849782	0.00027345	0.00027345	chr9	22527628	3.5631220722893424	chr9:22527628:T:G
chr9:22529138	['A', 'G']	98663	4216.752296647809	338.7774044285578	0.0002686436405243	0.0151778208078989	0.0176997504400992	0.985878	0.985878	chr9	22529138	0.0061768246175848	chr9:22529138:A:G
chr9:22531027	['A', 'G']	98663	33213.73276360207	-2433.386349497601	-0.0224856941811695	0.0057164125644187	-3.9335324257611832	8.37638e-05	8.37638e-05	chr9	22531027	4.076943628826865	chr9:22531027:A:G
chr9:22531191	['G', 'A']	98663	122262.0229516838	-3503.6372807469456	-0.0058165888362343	0.0044153851922543	-1.317345731565632	0.187726	0.187726	chr9	22531191	0.726475573545155	chr9:22531191:G:A
chr9:22531774	['C', 'G']	98663	4574.893821962103	363.2504574543759	0.0087238628795493	0.0153548082334913	0.56815186141636	0.569933	0.569933	chr9	22531774	0.2441761959775986	chr9:22531774:C:G
chr9:22531949	['A', 'C']	98663	32778.32225071716	-2462.316021651088	-0.0222704603617006	0.005747333881619	-3.8749202361333626	0.000106729	0.000106729	chr9	22531949	3.971717559687528	chr9:22531949:A:C
chr9:22532146	['C', 'T']	98663	31131.46600022303	-727.2729886131849	0.0062356679905297	0.0058226561928046	1.0709318537878754	0.284203	0.284203	chr9	22532146	0.5463713420434217	chr9:22532146:C:T
chr9:22532250	['T', 'C']	98663	22762.537809674413	-827.5063236871412	0.006761546018357	0.0066445493574226	1.017607915095666	0.308867	0.308867	chr9	22532250	0.5102284901559497	chr9:22532250:T:C
chr9:22533620	['G', 'C']	98663	3842.740014597948	300.9853642536583	0.0006228126914866	0.0158228149133326	0.0393616872154546	0.968602	0.968602	chr9	22533620	0.0138546385435915	chr9:22533620:G:C
chr9:22534185	['G', 'A']	98663	73248.04497343767	-3204.542232177152	0.0072099851796571	0.0044501186850084	1.6201781772576442	0.105197	0.105197	chr9	22534185	0.9779966451825012	chr9:22534185:G:A
chr9:22534382	['A', 'G']	98663	73339.55668430768	-3209.074014994807	0.0071171389266868	0.0044499447616433	1.5993769154245474	0.10974	0.10974	chr9	22534382	0.9596350441399396	chr9:22534382:A:G
chr9:22535512	['T', 'C']	98663	165825.61454943585	-6525.088675236413	-0.0006439400140921	0.0058551562257875	-0.109978280554843	0.912427	0.912427	chr9	22535512	0.0398018718198564	chr9:22535512:T:C
chr9:22536220	['C', 'G']	98663	5059.256390764053	-309.1817069219705	-0.0111181901516258	0.0134915817124434	-0.8240835202718589	0.409894	0.409894	chr9	22536220	0.3873284388095359	chr9:22536220:C:G
chr9:22536837	['A', 'G']	98663	32725.311941206288	-2459.7529128821725	-0.0240281191920446	0.0057518371463185	-4.177468621034174	2.95024e-05	2.95024e-05	chr9	22536837	4.5301426530265845	chr9:22536837:A:G
chr9:22537256	['A', 'G']	98663	32192.24170299037	-688.5142084299209	0.0044035111865982	0.0057459112416537	0.7663729914023042	0.443456	0.443456	chr9	22537256	0.3531494646827038	chr9:22537256:A:G
chr9:22537564	['T', 'C']	98663	33275.04711558929	-2469.3276873473537	-0.023786522222212	0.0057141443332063	-4.162744382213529	3.14712e-05	3.14712e-05	chr9	22537564	4.502086697079079	chr9:22537564:T:C
chr9:22538334	['G', 'C']	98663	3577.6164365508976	270.23047586643924	0.002836229275385	0.0163096413263058	0.1738989361348192	0.861945	0.861945	chr9	22538334	0.0645204452641129	chr9:22538334:G:C
chr9:22539020	['C', 'A']	98663	3767.3436556044335	303.0267641260824	0.0029328126477927	0.0159599714063776	0.1837605201861965	0.854202	0.854202	chr9	22539020	0.0684394160654263	chr9:22539020:C:A
chr9:22539220	['CTG', 'C']	98663	26289.73043822036	-489.0912478200261	0.0042951416137085	0.0062450287237992	0.6877697131063953	0.491599	0.491599	chr9	22539220	0.3083890092170799	chr9:22539220:CTG:C
chr9:22540084	['T', 'C']	98663	32753.98374066153	-2374.925691087705	-0.021845409467794	0.0057494209916439	-3.7995842537089257	0.000145026	0.000145026	chr9	22540084	3.838554131252645	chr9:22540084:T:C
chr9:22540581	['T', 'C']	98663	80187.06747632852	-3516.64197433134	0.0062663037744549	0.0043861022064768	1.4286725387296433	0.153102	0.153102	chr9	22540581	0.815019135994812	chr9:22540581:T:C
chr9:22540746	['C', 'T']	98663	126752.81170780194	-4103.113178121565	0.0093985219688897	0.0044544049622486	2.109938824274559	0.0348661	0.0348661	chr9	22540746	1.457596628569085	chr9:22540746:C:T
chr9:22540938	['T', 'C']	98663	32743.602419412066	-2395.250166853038	-0.0225072070459348	0.0057509386121325	-3.9136580241792447	9.09693e-05	9.09693e-05	chr9	22540938	4.041105147130572	chr9:22540938:T:C
chr9:22541094	['G', 'A']	98663	52455.861681200586	-757.4584766037551	0.0050791705460662	0.0048807544880548	1.040652743033284	0.298039	0.298039	chr9	22541094	0.5257269024453368	chr9:22541094:G:A
chr9:22541138	['T', 'C']	98663	3274.7966017498147	223.70243781398528	0.0034864015085512	0.0169404166888914	0.2058037634243955	0.836945	0.836945	chr9	22541138	0.0773030808135864	chr9:22541138:T:C
chr9:22541384	['A', 'G']	98663	26164.585530585733	-383.82665497257005	0.0057548834639981	0.0062668984444734	0.9182985036359064	0.358465	0.358465	chr9	22541384	0.4455532418062519	chr9:22541384:A:G
chr9:22542286	['A', 'G']	98663	131803.06907214396	-4696.547032248782	0.0117334163195336	0.0045627843739898	2.5715474056630594	0.010126	0.010126	chr9	22542286	1.9945620769491776	chr9:22542286:A:G
chr9:22543280	['G', 'A']	98663	3203.097395094263	227.52058019340924	0.0056848851568527	0.0171139117109738	0.3321791798895098	0.739755	0.739755	chr9	22543280	0.1309120907633806	chr9:22543280:G:A
chr9:22543627	['G', 'A']	98663	60401.63182758204	-2415.17504523694	-0.0110957626423065	0.0046225494722273	-2.4003556282027554	0.016381	0.016381	chr9	22543627	1.7856595896802652	chr9:22543627:G:A
chr9:22544005	['C', 'T']	98663	27467.351870063776	-1116.9070269245003	0.0034040112463659	0.0061606120203675	0.5525443308411527	0.580577	0.580577	chr9	22544005	0.2361401730702038	chr9:22544005:C:T
chr9:22544460	['G', 'A']	98663	32730.620506113508	-1481.9354771143428	-0.0034569567734261	0.00572129212725	-0.6042265796848532	0.545694	0.545694	chr9	22544460	0.2630508213336155	chr9:22544460:G:A
chr9:22544608	['A', 'G']	98663	32778.30229634509	-1482.8111126483095	-0.0034041587541383	0.0057183781007852	-0.5953014463438333	0.551643	0.551643	chr9	22544608	0.2583418883720623	chr9:22544608:A:G
chr9:22545281	['C', 'T']	98663	32729.63463195562	-1473.6333925424894	-0.0033300131482827	0.0057217577143459	-0.5819912891336743	0.560574	0.560574	chr9	22545281	0.2513670491343926	chr9:22545281:C:T
chr9:22546356	['AC', 'A']	98663	98230.8204051834	-3442.1000710407056	-0.0136443993996085	0.0042756307120084	-3.191201560342225	0.00141727	0.00141727	chr9	22546356	2.8485474056876	chr9:22546356:AC:A
chr9:22547509	['C', 'T']	98663	98201.84575686918	-3454.9039952515204	-0.0132277832614756	0.0042738494228956	-3.0950513114974054	0.00196834	0.00196834	chr9	22547509	2.705899881834493	chr9:22547509:C:T
chr9:22547861	['G', 'C']	98663	3230.065476733461	225.80725198215444	0.0048488923577753	0.0170367558715487	0.284613596293466	0.775941	0.775941	chr9	22547861	0.1101712998095514	chr9:22547861:G:C
chr9:22547919	['T', 'A']	98663	159805.05617840856	-4217.575668696696	0.0195977038800497	0.0054483657796745	3.5969875504982154	0.000322081	0.000322081	chr9	22547919	3.4920348940518946	chr9:22547919:T:A
chr9:22549386	['A', 'G']	98663	69503.08898756122	-3091.47745146083	0.0070387201826425	0.004497525756681	1.5650205387232383	0.117581	0.117581	chr9	22549386	0.9296628505541908	chr9:22549386:A:G
chr9:22549703	['T', 'C']	98663	50263.73621727935	-1074.7261294155603	0.0065579166954889	0.0048730487978758	1.34575231389999	0.178386	0.178386	chr9	22549703	0.7486392327027711	chr9:22549703:T:C
chr9:22549887	['A', 'G']	98663	5990.3035739625775	-144.86182635413522	0.0164512130880321	0.0123529813564527	1.3317605372599834	0.182942	0.182942	chr9	22549887	0.7376865773324456	chr9:22549887:A:G
chr9:22551276	['CT', 'C']	98663	85700.13874637522	-2667.3672540195453	0.0149651800442121	0.0043199761158493	3.4641811998235825	0.000532074	0.000532074	chr9	22551276	3.274027962523145	chr9:22551276:CT:C
chr9:22551733	['G', 'C']	98663	86182.458092969	-2683.831487062703	0.014594931827765	0.0043165832152465	3.3811306535721606	0.000722162	0.000722162	chr9	22551733	3.1413653677847138	chr9:22551733:G:C
chr9:22551791	['G', 'A']	98663	3409.310996006244	246.302651026494	0.0029627634035296	0.0166435385036349	0.1780128307981251	0.858713	0.858713	chr9	22551791	0.0661519622957255	chr9:22551791:G:A
chr9:22551937	['C', 'G']	98663	195204.89250745	-6809.1873913598965	0.0214106757709182	0.0213175446660231	1.0043687538294954	0.315203	0.315203	chr9	22551937	0.5014096576886832	chr9:22551937:C:G
chr9:22552594	['T', 'A']	98663	32279.3213767785	-1437.231484291769	-0.0031291493965564	0.0057531719197793	-0.5438998591017982	0.586512	0.586512	chr9	22552594	0.2317230978187525	chr9:22552594:T:A
chr9:22552660	['T', 'C']	98663	195029.30165360487	-6623.479743895107	-0.0055249948697436	0.0197999203637736	-0.2790412672493497	0.780214	0.780214	chr9	22552660	0.1077862610631968	chr9:22552660:T:C
chr9:22553768	['G', 'A']	98663	48529.18285609996	-1026.4896344395986	0.0092296302934301	0.0049255583662502	1.873824165128395	0.0609576	0.0609576	chr9	22553768	1.2149721402129925	chr9:22553768:G:A
chr9:22554602	['G', 'A']	98663	25862.93201078581	128.49702779926673	0.0010631867025451	0.0064370689994408	0.1651662740662791	0.868813	0.868813	chr9	22554602	0.0610736893827312	chr9:22554602:G:A
chr9:22555607	['A', 'T']	98663	86288.86789124746	-2637.644679092362	0.0149966401317528	0.0043144951214012	3.475873702432704	0.000509411	0.000509411	chr9	22555607	3.2929316813046343	chr9:22555607:A:T
chr9:22556392	['G', 'A']	98663	86281.74117289267	-2642.7584356475254	0.0149232375908561	0.0043147630728185	3.4586458952676336	0.000543127	0.000543127	chr9	22556392	3.265098606967001	chr9:22556392:G:A
chr9:22556448	['C', 'G']	98663	86583.83743118151	-2698.441686155835	0.0140946241437647	0.0043141358821118	3.267079324554101	0.001087	0.001087	chr9	22556448	2.963770455913705	chr9:22556448:C:G
chr9:22558422	['G', 'A']	98663	86305.86885378858	-2637.866852358218	0.0150779174755489	0.0043144335055301	3.4947618166376766	0.000474693	0.000474693	chr9	22558422	3.3235871725028074	chr9:22558422:G:A
chr9:22558434	['T', 'C']	98663	2273.1843190917843	116.04383982067182	0.0131037126602761	0.020047892419686	0.6536204597451315	0.513358	0.513358	chr9	22558434	0.2895796656886904	chr9:22558434:T:C
chr9:22560295	['CT', 'C']	98663	25649.679507324257	117.11859343430618	-0.0009555208028337	0.0064599202392621	-0.1479152632607208	0.88241	0.88241	chr9	22560295	0.0543295788541186	chr9:22560295:CT:C
chr9:22560525	['T', 'A']	98663	38008.70475350508	-1560.7463786519115	0.0010242188834712	0.0053974207796343	0.1897607997019378	0.849497	0.849497	chr9	22560525	0.0708381505038776	chr9:22560525:T:A
chr9:22560838	['G', 'A']	98663	86453.78258665613	-2647.944934978249	0.0152953232908865	0.0043128693455769	3.546437896750265	0.000390658	0.000390658	chr9	22560838	3.408203277663683	chr9:22560838:G:A
chr9:22561946	['T', 'G']	98663	42064.67424603375	-2935.1011849290194	-0.0216182338548494	0.00523214271063	-4.131812729597013	3.6021e-05	3.6021e-05	chr9	22561946	4.443444234646594	chr9:22561946:T:G
chr9:22562511	['A', 'T']	98663	2371.456682616277	135.66368315865213	0.0114362013489111	0.0196653587860099	0.5815404373423864	0.560878	0.560878	chr9	22562511	0.2511315945171063	chr9:22562511:A:T
chr9:22562995	['C', 'G']	98663	86989.74067952987	-2722.2428801147094	0.014917880693584	0.0043076439261127	3.4631183425242167	0.00053418	0.00053418	chr9	22562995	3.272312376240213	chr9:22562995:C:G
chr9:22563117	['T', 'C']	98663	41127.753867520936	-2802.827729329852	-0.0214226001395511	0.0052739975579609	-4.06192833882041	4.87066e-05	4.87066e-05	chr9	22563117	4.312412185615561	chr9:22563117:T:C
chr9:22564669	['T', 'G']	98663	88111.5777899443	-2575.486054644345	0.0147998781776617	0.0042933841616662	3.447135783888964	0.0005668	0.0005668	chr9	22564669	3.246570158424577	chr9:22564669:T:G
chr9:22565345	['A', 'G']	98663	87024.9947286256	-2720.4213159784367	0.0149381790581845	0.0043071469374484	3.4682306582821	0.000524121	0.000524121	chr9	22565345	3.2805684390354184	chr9:22565345:A:G
chr9:22565751	['T', 'A']	98663	87009.4014659219	-2710.678491454656	0.0151321157481559	0.0043077278854838	3.512783571856521	0.000443637	0.000443637	chr9	22565751	3.352972240192565	chr9:22565751:T:A
chr9:22566345	['G', 'A']	98663	3408.103628623556	243.54271749153747	0.0005973862154297	0.0166500701164438	0.0358789008846142	0.971379	0.971379	chr9	22566345	0.0126112896654355	chr9:22566345:G:A
chr9:22566809	['T', 'C']	98663	87536.61006270145	-2643.5862247975538	0.0148747495189299	0.004299159598252	3.459920288834527	0.000540564	0.000540564	chr9	22566809	3.2671528804314973	chr9:22566809:T:C
chr9:22567119	['C', 'G']	98663	32408.67958457156	-1487.374963885128	-0.0036775438208066	0.0057452939878847	-0.6400967171673967	0.522111	0.522111	chr9	22567119	0.2822371568391285	chr9:22567119:C:G
chr9:22567551	['C', 'T']	98663	26075.25001013909	139.250544199326	0.0004124576886435	0.0064158069955586	0.0642877332390308	0.948741	0.948741	chr9	22567551	0.0228523309055555	chr9:22567551:C:T
chr9:22568209	['TG', 'T']	98663	86018.25209689415	-2686.223324010922	0.0140816527903425	0.0043223473465608	3.2578716288377123	0.00112289	0.00112289	chr9	22568209	2.94966278579808	chr9:22568209:TG:T
chr9:22568271	['A', 'T']	98663	26474.720470559656	163.47468916453172	0.0004415134629071	0.0063734990592906	0.0692733236170456	0.944772	0.944772	chr9	22568271	0.0246729862938714	chr9:22568271:A:T
chr9:22568502	['A', 'C']	98663	25347.735017084244	-2.844192436790252	0.0010619424273748	0.0064906622459832	0.1636107976550493	0.870038	0.870038	chr9	22568502	0.0604617786113719	chr9:22568502:A:C
chr9:22568607	['C', 'T']	98663	3465.948487367697	235.32542416457235	-0.002068710753623	0.0165190775904383	-0.1252316143136498	0.90034	0.90034	chr9	22568607	0.0455934547389941	chr9:22568607:C:T
chr9:22569091	['T', 'G']	98663	5926.420471132014	-144.27659512818573	0.0174775610939867	0.0124137295185256	1.4079218552252248	0.159157	0.159157	chr9	22569091	0.7981742556008244	chr9:22569091:T:G
chr9:22569841	['A', 'G']	98663	3482.494156048212	252.5281778931394	0.0005849009274927	0.0164984728136911	0.0354518223654859	0.97172	0.97172	chr9	22569841	0.0124588585027934	chr9:22569841:A:G
chr9:22570217	['C', 'T']	98663	85869.55393881623	-2638.525365289468	0.0146493580526733	0.0043147080872586	3.395214173569022	0.000686019	0.000686019	chr9	22570217	3.163663855895454	chr9:22570217:C:T
chr9:22570415	['G', 'A']	98663	8980.001185987108	125.97508643169571	0.0120923005844921	0.0102190515497403	1.183309480888108	0.236689	0.236689	chr9	22570415	0.6258219252154423	chr9:22570415:G:A
chr9:22570796	['G', 'T']	98663	86557.5155879191	-2681.103322068544	0.0144422052973905	0.0043121891159425	3.3491586080945552	0.000810877	0.000810877	chr9	22570796	3.091045017888117	chr9:22570796:G:T
chr9:22571164	['T', 'C']	98663	26730.52205778003	162.7480535583166	-0.0003158940834615	0.0063468504174656	-0.0497717864268956	0.960304	0.960304	chr9	22571164	0.0175912621449424	chr9:22571164:T:C
chr9:22571469	['G', 'A']	98663	86532.55744918129	-2685.349299777545	0.0144569147969503	0.0043129083539411	3.352010664390691	0.000802571	0.000802571	chr9	22571469	3.0955165370610853	chr9:22571469:G:A
chr9:22571981	['T', 'C']	98663	41134.02080564827	-2980.042328978897	-0.0212133055462174	0.0052827522336498	-4.015578359154089	5.9344e-05	5.9344e-05	chr9	22571981	4.226623184015465	chr9:22571981:T:C
chr9:22571990	['CTT', 'C']	98663	3451.1399162772777	240.9011538980039	-0.0019714535266416	0.0165729404783899	-0.1189561701022422	0.90531	0.90531	chr9	22571990	0.0432026824121926	chr9:22571990:CTT:C
chr9:22572301	['T', 'C']	98663	26433.214969944554	117.7385748558952	3.6649371414019895e-05	0.006378415181218	0.0057458428736244	0.995416	0.995416	chr9	22572301	0.0019953828246012	chr9:22572301:T:C
chr9:22573119	['A', 'G']	98663	25378.601151557545	-4.435185670862827	0.0016920914955343	0.0064892192885446	0.2607542479757797	0.794283	0.794283	chr9	22573119	0.1000247325345834	chr9:22573119:A:G
chr9:22573789	['G', 'A']	98663	3360.1362268014072	246.87403255543	0.0025400433858441	0.0167667623998076	0.1514927763199693	0.879587	0.879587	chr9	22573789	0.0557211979901765	chr9:22573789:G:A
chr9:22574040	['C', 'T']	98663	26380.67381630564	110.01558669756795	0.0001660039203559	0.0063828314740797	0.0260078808331502	0.979251	0.979251	chr9	22574040	0.0091059762832773	chr9:22574040:C:T
chr9:22574430	['C', 'G']	98663	37937.0747450376	-2661.023862056635	-0.0190178617561601	0.0054388181315075	-3.496690144130382	0.000471276	0.000471276	chr9	22574430	3.3267246763722578	chr9:22574430:C:G
chr9:22574549	['T', 'C']	98663	26595.547665635942	130.5748855052563	-0.0002355238779056	0.0063584817201508	-0.0370408987980928	0.970452	0.970452	chr9	22574549	0.0130259405957248	chr9:22574549:T:C
chr9:22574799	['A', 'G']	98663	37978.85350770479	-2667.637850988773	-0.0191543587080178	0.0054377850565131	-3.522456020043625	0.000427761	0.000427761	chr9	22574799	3.368798813632856	chr9:22574799:A:G
chr9:22575453	['T', 'C']	98663	26587.12000729897	124.44453932608351	-0.00044126246731	0.0063590807964347	-0.0693909200772303	0.944679	0.944679	chr9	22575453	0.0247157388043621	chr9:22575453:T:C
chr9:22576257	['A', 'G']	98663	5581.640610742743	-142.6953118130447	0.018345563788335	0.01279603688885	1.4336910676086527	0.151664	0.151664	chr9	22576257	0.8191174940766146	chr9:22576257:A:G
chr9:22576909	['C', 'T']	98663	5556.788492534135	-142.6023622702111	0.0179705007187791	0.0128212099013763	1.4016228465965606	0.161031	0.161031	chr9	22576909	0.7930905100987986	chr9:22576909:C:T
chr9:22576955	['G', 'A']	98663	3394.653724504276	253.70778711795143	0.005007351898083	0.0166842939507333	0.3001236919505939	0.764083	0.764083	chr9	22576955	0.1168594627801743	chr9:22576955:G:A
chr9:22577687	['TGTTCTCATTTATAA', 'T']	98663	37707.994453963845	-1580.2692388663231	0.0009601708384733	0.0054193741337868	0.1771737500991596	0.859372	0.859372	chr9	22577687	0.0658188005748445	chr9:22577687:TGTTCTCATTTATAA:T
chr9:22578623	['A', 'G']	98663	38346.66395677692	-2607.418054496472	-0.0187684606201001	0.0054156916945933	-3.465570360816027	0.000529333	0.000529333	chr9	22578623	3.276271030113861	chr9:22578623:A:G
chr9:22578934	['C', 'T']	98663	32145.47108083173	-1429.9681220321756	-0.0023910806289472	0.0057647784579016	-0.414774070921988	0.678308	0.678308	chr9	22578934	0.1685730608129569	chr9:22578934:C:T
chr9:22579021	['C', 'T']	98663	3420.1733260353944	234.3878922522217	-0.0004393465690557	0.0166135634643022	-0.0264450531639253	0.978902	0.978902	chr9	22579021	0.0092607841821382	chr9:22579021:C:T
chr9:22579238	['T', 'C']	98663	26356.80851538345	112.765342045191	0.0003556828499661	0.0063867602837826	0.0556906528759657	0.955588	0.955588	chr9	22579238	0.019729312633446	chr9:22579238:T:C
chr9:22580379	['G', 'A']	98663	5545.449647762405	-143.38582091819546	0.01816123567425	0.0128352767892461	1.414946944460615	0.157087	0.157087	chr9	22580379	0.8038597542462986	chr9:22580379:G:A
chr9:22580933	['G', 'A']	98663	26319.66763301673	124.83551881293374	0.0007617486611401	0.0063898163698009	0.1192129189721762	0.905107	0.905107	chr9	22580933	0.0433000763056391	chr9:22580933:G:A
chr9:22581261	['C', 'A']	98663	37639.10386529748	-1597.8398191763715	0.0007351683762927	0.0054216506079979	0.1355986265895247	0.892139	0.892139	chr9	22581261	0.0495674749624467	chr9:22581261:C:A
chr9:22582975	['G', 'A']	98663	14277.30236989884	-1147.8729252080118	-0.0176648514100135	0.008230554626577	-2.146252860405367	0.0318552	0.0318552	chr9	22582975	1.496819663894647	chr9:22582975:G:A
chr9:22583182	['T', 'C']	98663	37694.55133924045	-1609.4101691850135	0.0003240352242655	0.0054186020436008	0.0598005208092822	0.952315	0.952315	chr9	22583182	0.0212193750042011	chr9:22583182:T:C
chr9:22583226	['A', 'G']	98663	38300.37568427881	-2588.6626932151494	-0.0181797766960912	0.0054175889351074	-3.355695109734416	0.000791956	0.000791956	chr9	22583226	3.101298946551956	chr9:22583226:A:G
chr9:22583562	['A', 'G']	98663	114915.28285531796	-2989.707082155692	0.0132527405335311	0.0043561757314848	3.042287857614477	0.00234849	0.00234849	chr9	22583562	2.629211284726661	chr9:22583562:A:G
chr9:22583916	['G', 'T']	98663	38004.08900873866	-2557.401300987632	-0.0182142993743186	0.005433170282537	-3.352425642329305	0.000801368	0.000801368	chr9	22583916	3.096168003681321	chr9:22583916:G:T
chr9:22584585	['A', 'G']	98663	115246.2443817945	-3002.0533378224573	0.0134572846075992	0.0043578690698145	3.088042433585992	0.00201536	0.00201536	chr9	22584585	2.695647365379569	chr9:22584585:A:G
chr9:22586355	['C', 'G']	98663	26410.92205298077	106.02371323610365	0.001872297685548	0.0063871371179094	0.2931356648502465	0.769419	0.769419	chr9	22586355	0.1138370934473563	chr9:22586355:C:G
chr9:22587976	['A', 'G']	98663	32616.942377486263	-1404.1618359959457	-0.0034814856901541	0.0057258701421427	-0.6080273571924368	0.543171	0.543171	chr9	22587976	0.2650634251711881	chr9:22587976:A:G
chr9:22588433	['A', 'G']	98663	26958.650712221843	154.45082882088525	0.0007500726115092	0.0063256632053022	0.1185761219282931	0.905611	0.905611	chr9	22588433	0.0430583109677654	chr9:22588433:A:G
chr9:22589172	['G', 'A']	98663	89148.97498023155	-2968.8261385048686	0.011931092856262	0.0042985631534096	2.775600225112048	0.00551103	0.00551103	chr9	22589172	2.2587672248302733	chr9:22589172:G:A
chr9:22591197	['A', 'C']	98663	42912.828982715786	-1251.6250153544197	0.0015150576573736	0.0051631122397664	0.2934388382465625	0.769187	0.769187	chr9	22591197	0.1139680643659218	chr9:22591197:A:C
chr9:22592180	['A', 'G']	98663	38062.101356420186	-2592.640102607988	-0.0190372352113175	0.0054269509920769	-3.5079062330046265	0.000451849	0.000451849	chr9	22592180	3.3450066745318323	chr9:22592180:A:G
chr9:22592296	['A', 'G']	98663	115118.50319356022	-2981.8497443154906	0.0129668290262149	0.0043559958210901	2.976777196028113	0.00291366	0.00291366	chr9	22592296	2.5355611281799164	chr9:22592296:A:G
chr9:22592590	['T', 'C']	98663	42131.956810462834	-1332.9197189717709	0.0001488641381696	0.0051980794724003	0.0286382959244898	0.977153	0.977153	chr9	22592590	0.0100374302900205	chr9:22592590:T:C
chr9:22593376	['T', 'C']	98663	12177.93718503798	27.399931092358447	0.0132629996206007	0.0088386204390142	1.5005735014999628	0.133469	0.133469	chr9	22593376	0.8746195934178767	chr9:22593376:T:C
chr9:22595049	['A', 'G']	98663	194710.9204844922	-6883.889904762459	0.0160174760157574	0.0194335137332311	0.8242192449411629	0.409817	0.409817	chr9	22595049	0.3874100301879727	chr9:22595049:A:G
chr9:22595333	['A', 'G']	98663	7892.479965942608	-103.07101091349033	0.0109297626438008	0.0108530432513467	1.0070689290254708	0.313904	0.313904	chr9	22595333	0.5032031501589593	chr9:22595333:A:G
chr9:22595483	['T', 'C']	98663	7882.157021777035	-96.27130642234994	0.0098687780203225	0.0108615633077498	0.908596464496144	0.363565	0.363565	chr9	22595483	0.4394179324866529	chr9:22595483:T:C
chr9:22595654	['A', 'T']	98663	7854.024973384028	-96.210342104949	0.0097657120470674	0.010880964760595	0.8975042435973608	0.369452	0.369452	chr9	22595654	0.432441978079061	chr9:22595654:A:T
chr9:22595658	['A', 'T']	98663	7855.105004866969	-98.44961926280692	0.0095509501364862	0.010880325353568	0.8778184315374488	0.380044	0.380044	chr9	22595658	0.4201661195648186	chr9:22595658:A:T
chr9:22596164	['A', 'T']	98663	61663.3748479442	-2417.318679646598	-0.000405304131162	0.004576883611421	-0.0885546073644333	0.929436	0.929436	chr9	22596164	0.0317805099305785	chr9:22596164:A:T
chr9:22596572	['C', 'T']	98663	92435.04317057342	-2963.649554827382	-0.0013969889627103	0.0042750143272351	-0.3267799487385193	0.743835	0.743835	chr9	22596572	0.1285233904443121	chr9:22596572:C:T
chr9:22596792	['G', 'A']	98663	82750.83910738007	-2659.877606158517	0.0006371534761122	0.0043260666101963	0.1472824007403186	0.882909	0.882909	chr9	22596792	0.0540840561443515	chr9:22596792:G:A
chr9:22596809	['T', 'C']	98663	92575.21061702858	-2958.158133244927	-0.0012697350341303	0.0042752076699298	-0.2969996154949886	0.766467	0.766467	chr9	22596809	0.1155065388218985	chr9:22596809:T:C
chr9:22596868	['T', 'C']	98663	62368.53915247366	-2364.966961717079	-3.645803229388521e-05	0.0045600591073797	-0.0079950788872194	0.993621	0.993621	chr9	22596868	0.0027792383352259	chr9:22596868:T:C
chr9:22597352	['T', 'A']	98663	92891.26020382204	-2936.698614356488	-0.0004309931374505	0.0042895586124423	-0.1004749384238309	0.919967	0.919967	chr9	22597352	0.0362277508880808	chr9:22597352:T:A
chr9:22598742	['A', 'G']	98663	156499.206793784	-5279.911189688533	-0.0027173571631277	0.0052550726485523	-0.5170922163895023	0.605093	0.605093	chr9	22598742	0.2181778711610404	chr9:22598742:A:G
chr9:22598915	['G', 'A']	98663	157317.2953347391	-5185.940529769724	-0.0019483287312162	0.0052937607210156	-0.3680424624183654	0.712842	0.712842	chr9	22598915	0.1470067199828588	chr9:22598915:G:A
chr9:22598996	['G', 'T']	98663	188237.35517353224	-6611.989553693224	-0.0011537395866172	0.0102135150683188	-0.1129620487070116	0.910061	0.910061	chr9	22598996	0.0409294966069082	chr9:22598996:G:T
chr9:22599345	['C', 'A']	98663	161533.38169339637	-6005.858047201617	-0.0086886348553042	0.0055373485793714	-1.569096604767208	0.116629	0.116629	chr9	22599345	0.9331934480845652	chr9:22599345:C:A
chr9:22599368	['T', 'C']	98663	188251.26418326487	-6612.437812723033	-0.0014983607695842	0.0102221240877999	-0.146580178122916	0.883464	0.883464	chr9	22599368	0.0538111427275498	chr9:22599368:T:C
chr9:22599457	['G', 'A']	98663	161536.55883545542	-5997.130344539145	-0.0083387188897325	0.0055375236797568	-1.5058570169579233	0.132107	0.132107	chr9	22599457	0.8790741696615553	chr9:22599457:G:A
chr9:22599838	['A', 'G']	98663	155417.05323926243	-5446.043280329513	-0.0028911807345451	0.0052132587159153	-0.5545822473223462	0.579182	0.579182	chr9	22599838	0.2371849437414123	chr9:22599838:A:G
chr9:22601381	['G', 'A']	98663	8762.621695588712	-419.5084837747914	-0.0106736466477049	0.0103171383492152	-1.0345549595655912	0.300879	0.300879	chr9	22601381	0.5216081230023137	chr9:22601381:G:A
chr9:22602497	['G', 'A']	98663	34548.65656432511	-1714.4253678176506	-0.0082038092356366	0.0055842495816414	-1.469097882481307	0.141809	0.141809	chr9	22602497	0.8482962054977902	chr9:22602497:G:A
chr9:22603608	['A', 'G']	98663	187342.9881706587	-6710.907262662288	-0.0038496775098543	0.0098203835655617	-0.3920088746181364	0.695053	0.695053	chr9	22603608	0.1579820778128563	chr9:22603608:A:G
chr9:22605721	['C', 'G']	98663	8381.424750146973	33.05173565968963	0.0148778478995693	0.010555830714893	1.4094435863373982	0.158707	0.158707	chr9	22605721	0.7994039176413131	chr9:22605721:C:G
chr9:22605984	['A', 'G']	98663	7182.348651855161	-200.22786380718432	0.009669524553062	0.0113306689015222	0.8533939732157378	0.393443	0.393443	chr9	22605984	0.405118177100482	chr9:22605984:A:G
chr9:22606576	['A', 'C']	98663	187649.4115369412	-6750.844614642167	-0.005882768969403	0.0099520325130068	-0.5911123141644223	0.554447	0.554447	chr9	22606576	0.2561399620624152	chr9:22606576:A:C
chr9:22607614	['C', 'T']	98663	8774.333985483743	128.57045112757788	0.0180454273318328	0.0103459064232768	1.7442094093595557	0.0811257	0.0811257	chr9	22607614	1.090841542828545	chr9:22607614:C:T
chr9:22607675	['C', 'A']	98663	8057.633364759787	-467.384568492242	-0.0079143648142696	0.0107416087110004	-0.7367951139538831	0.461249	0.461249	chr9	22607675	0.3360645623937562	chr9:22607675:C:A
chr9:22608276	['A', 'G']	98663	83402.58647645703	-2693.9850177548865	0.000463002136163	0.0043237936771421	0.1070823842984716	0.914724	0.914724	chr9	22608276	0.0387099259976864	chr9:22608276:A:G
chr9:22608383	['AT', 'A']	98663	169969.286337003	-6032.046912585119	-0.0079991607384769	0.0061820140958482	-1.293940876622895	0.195689	0.195689	chr9	22608383	0.708433586061808	chr9:22608383:AT:A
chr9:22608774	['A', 'G']	98663	187112.06828917225	-6751.981808236342	-0.0034802003523241	0.0097465831245863	-0.3570687601837773	0.721041	0.721041	chr9	22608774	0.1420400396252285	chr9:22608774:A:G
chr9:22610100	['A', 'G']	98663	8880.890259727092	-0.7485671382892735	0.0093360453134137	0.0102857648906429	0.9076666064870736	0.364057	0.364057	chr9	22610100	0.4388306140227772	chr9:22610100:A:G
chr9:22610367	['C', 'T']	98663	168552.33382667496	-6252.887578768876	-0.0072788773653208	0.0060455618866135	-1.204003449445812	0.228591	0.228591	chr9	22610367	0.6409408724852738	chr9:22610367:C:T
chr9:22610532	['A', 'G']	98663	154956.4112506716	-5590.492202036681	-0.0037086527452895	0.0051919578060974	-0.7143071811820347	0.475039	0.475039	chr9	22610532	0.3232707339761777	chr9:22610532:A:G
chr9:22610695	['G', 'C']	98663	8755.709948811515	2.3775790290167094	0.0102875378001693	0.0103493699786535	0.9940255127982016	0.320213	0.320213	chr9	22610695	0.494561040581433	chr9:22610695:G:C
chr9:22611156	['A', 'G']	98663	154192.44228975748	-5699.758079967058	-0.0050765555151159	0.0051657461480982	-0.9827342206865656	0.325741	0.325741	chr9	22611156	0.4871275747077285	chr9:22611156:A:G
chr9:22611199	['A', 'T']	98663	9275.034079390178	18.26183157209877	0.0118937390317259	0.0100935555514137	1.1783497867666712	0.23866	0.23866	chr9	22611199	0.6222203637120186	chr9:22611199:A:T
chr9:22612585	['G', 'T']	98663	32319.913682994084	-1105.6806090986363	0.004219934432305	0.0057314625512076	0.7362753214562757	0.461565	0.461565	chr9	22612585	0.3357671307083992	chr9:22612585:G:T
chr9:22612890	['A', 'G']	98663	153907.5582286566	-5724.399057241453	-0.0063374208705728	0.0051523326472781	-1.230010037088886	0.218696	0.218696	chr9	22612890	0.6601591602354046	chr9:22612890:A:G
chr9:22612961	['A', 'G']	98663	24831.52352279292	-1657.5261004351648	-0.0129247926494794	0.0064233645124236	-2.01215307405974	0.0442065	0.0442065	chr9	22612961	1.3545138685109646	chr9:22612961:A:G
chr9:22613237	['T', 'C']	98663	154114.99254919053	-5709.295066150404	-0.005570252630333	0.0051622611329139	-1.0790334868605804	0.280575	0.280575	chr9	22613237	0.5519510284100948	chr9:22613237:T:C
chr9:22613542	['C', 'A']	98663	33597.17258893541	-1044.3973273871125	0.0042244215610092	0.0056414961243163	0.7488122774383997	0.453972	0.453972	chr9	22613542	0.3429709326505927	chr9:22613542:C:A
chr9:22613939	['A', 'T']	98663	8613.134880892045	22.3665873279058	0.0142594270584002	0.0104230354022774	1.3680685623771969	0.171294	0.171294	chr9	22613939	0.7662578490165539	chr9:22613939:A:T
chr9:22614986	['A', 'G']	98663	61945.62542714889	-2116.796623397211	0.002551406232329	0.0045785039890154	0.5572576191809158	0.577353	0.577353	chr9	22614986	0.2385585731942143	chr9:22614986:A:G
chr9:22615418	['C', 'T']	98663	100525.62299503195	-3558.231130318553	-0.0032414524304737	0.004270066730917	-0.7591104857927032	0.447788	0.447788	chr9	22615418	0.3489275489964092	chr9:22615418:C:T
chr9:22615605	['T', 'C']	98663	53247.11122826583	-2133.427689338825	6.349013591487761e-05	0.004785817589008	0.0132663092008981	0.989415	0.989415	chr9	22615605	0.0046215098118946	chr9:22615605:T:C
chr9:22615800	['A', 'T']	98663	101105.64369354297	-3536.759640985566	-0.0028200455595946	0.0042697495758534	-0.6604709502268581	0.508953	0.508953	chr9	22615800	0.2933223213628501	chr9:22615800:A:T
chr9:22616454	['T', 'C']	98663	101246.26182680712	-3538.98904850611	-0.00304814224451	0.0042689424401487	-0.7140274874270284	0.475212	0.475212	chr9	22616454	0.3231126011329618	chr9:22616454:T:C
chr9:22616770	['G', 'T']	98663	33190.39163050972	-1072.4483761490874	0.0020951399887231	0.0056706294324325	0.3694722100407855	0.711777	0.711777	chr9	22616770	0.1476560496764664	chr9:22616770:G:T
chr9:22617010	['G', 'A']	98663	67095.60096509638	-2656.0497454644224	-0.0008172292017294	0.0045144434829132	-0.18102545858035	0.856348	0.856348	chr9	22617010	0.0673497122308315	chr9:22617010:G:A
chr9:22617270	['G', 'T']	98663	101161.88646226218	-3613.2662074420073	-0.0034646758870463	0.0042701169189528	-0.8113772884457634	0.417151	0.417151	chr9	22617270	0.3797067109823254	chr9:22617270:G:T
chr9:22618478	['G', 'A']	98663	168762.07833059618	-6195.27173543725	-0.0081639582237203	0.0060591929962944	-1.347367253149569	0.177865	0.177865	chr9	22618478	0.7499095033062659	chr9:22618478:G:A
chr9:22619648	['G', 'A']	98663	168590.50501262024	-6215.88932570835	-0.0078991869615076	0.0060436129855672	-1.3070305759769376	0.191205	0.191205	chr9	22619648	0.7185007551351419	chr9:22619648:G:A
chr9:22619665	['C', 'T']	98663	168576.08604908112	-6213.242785999858	-0.007758211984157	0.0060423591982129	-1.2839706693457706	0.199155	0.199155	chr9	22619665	0.7008087856887445	chr9:22619665:C:T
chr9:22619734	['A', 'G']	98663	10261.976197234491	-326.37165457478807	-0.0097830011048092	0.0096024460157227	-1.0188030308934737	0.308299	0.308299	chr9	22619734	0.5110278839507095	chr9:22619734:A:G
chr9:22620410	['T', 'C']	98663	8267.26474456353	-30.828735027111104	0.0103934367416355	0.0106607666482507	0.9749239510219384	0.3296	0.3296	chr9	22620410	0.4820127969749218	chr9:22620410:T:C
chr9:22620423	['G', 'A']	98663	94966.2259639214	-3380.293857665762	-0.0009424032386704	0.0044482533438242	-0.2118591648964523	0.832217	0.832217	chr9	22620423	0.0797634169607786	chr9:22620423:G:A
chr9:22622062	['A', 'G']	98663	24470.984207592115	-1600.9731471223806	-0.0111117974124208	0.0064587158222589	-1.720434482366569	0.0853566	0.0853566	chr9	22622062	1.0687628924430843	chr9:22622062:A:G
chr9:22622453	['G', 'A']	98663	25210.55521879721	-1606.7915156284816	-0.0101543353157349	0.0063778541356256	-1.5921241062906228	0.11136	0.11136	chr9	22622453	0.9532707777335132	chr9:22622453:G:A
chr9:22622677	['C', 'T']	98663	25176.78625729809	-1608.291197861424	-0.010071914680124	0.0063820198914983	-1.5781703679020391	0.11453	0.11453	chr9	22622677	0.9410807392811152	chr9:22622677:C:T
chr9:22623388	['T', 'C']	98663	10313.463451226064	-335.72279498281847	-0.0105055925451144	0.0095706447566078	-1.097689112100949	0.272343	0.272343	chr9	22623388	0.5648837828672293	chr9:22623388:T:C
chr9:22624611	['G', 'A']	98663	25306.334404460205	-1624.80950338656	-0.0104894474905561	0.0063676294388874	-1.6473080902755517	0.0994979	0.0994979	chr9	22624611	1.0021860853651936	chr9:22624611:G:A
chr9:22625248	['A', 'G']	98663	100408.85799224814	-3161.9119105906443	0.0017544774050941	0.0042619972710853	0.4116561540283081	0.680592	0.680592	chr9	22625248	0.1671131601127847	chr9:22625248:A:G
chr9:22626318	['G', 'A']	98663	32129.90783671731	-1099.674208205312	0.0026972414504418	0.0057456370960764	0.4694416659701205	0.638755	0.638755	chr9	22626318	0.1946656873051202	chr9:22626318:G:A
chr9:22626572	['G', 'C']	98663	42077.8236844506	-1481.4452218271697	0.0059176595991016	0.0051901787366454	1.1401648959254127	0.25422	0.25422	chr9	22626572	0.5947902856153667	chr9:22626572:G:C
chr9:22627743	['G', 'A']	98663	126474.61089257472	-4772.6169139205385	-0.0031310120268869	0.0044228098811385	-0.7079237206734588	0.478994	0.478994	chr9	22627743	0.3196699266338952	chr9:22627743:G:A
chr9:22628152	['T', 'C']	98663	9856.99622806039	-407.628019849546	-0.0160130053991315	0.0097826999631219	-1.636869725075494	0.101661	0.101661	chr9	22628152	0.992845622625191	chr9:22628152:T:C
chr9:22628386	['G', 'A']	98663	168040.53674523375	-6235.118729193957	0.0011637202159314	0.0060166591722204	0.193416343293047	0.846633	0.846633	chr9	22628386	0.072304807633106	chr9:22628386:G:A
chr9:22628607	['G', 'A']	98663	8489.260127628933	-50.70155406400671	0.0110765947239273	0.0104912143619317	1.0557971977123723	0.291063	0.291063	chr9	22628607	0.5360129986736184	chr9:22628607:G:A
chr9:22628883	['C', 'T']	98663	83750.16322454397	-2688.166569374482	0.0005444994517113	0.0043166441528196	0.1261395270109648	0.899622	0.899622	chr9	22628883	0.0459399325585764	chr9:22628883:C:T
chr9:22628932	['A', 'G']	98663	52897.86752704304	-2076.149347049054	0.0010137267114231	0.0047959228753223	0.2113726049764731	0.832597	0.832597	chr9	22628932	0.0795651582892521	chr9:22628932:A:G
chr9:22629129	['T', 'C']	98663	11040.014131481574	-251.7932964535716	-0.0161496075806011	0.0093326920623534	-1.7304339918967275	0.0835559	0.0835559	chr9	22629129	1.0780228785416734	chr9:22629129:T:C
chr9:22629230	['T', 'C']	98663	11041.342915935977	-257.09802715922706	-0.0165686422518781	0.0093319891727966	-1.7754673676837036	0.0758238	0.0758238	chr9	22629230	1.1201944541792137	chr9:22629230:T:C
chr9:22630011	['C', 'G']	98663	91121.22199102714	-3230.098810000605	-0.0012614413044432	0.0042892397482296	-0.2940943800038027	0.768686	0.768686	chr9	22630011	0.1142510286199672	chr9:22630011:C:G
chr9:22630353	['T', 'A']	98663	11385.924586871166	-212.2509111290138	-0.016684552519591	0.0092346223230212	-1.8067390236412533	0.070806	0.070806	chr9	22630353	1.1499299392525502	chr9:22630353:T:A
chr9:22630632	['T', 'C']	98663	100727.38095479584	-3152.802322858556	0.0020540959299137	0.0042598212386419	0.482202377714947	0.629663	0.629663	chr9	22630632	0.2008918257831176	chr9:22630632:T:C
chr9:22630733	['A', 'T']	98663	11384.38474021036	-202.70473999340112	-0.0156000163481268	0.0092307774484181	-1.6900002665322782	0.0910311	0.0910311	chr9	22630733	1.0408102093171032	chr9:22630733:A:T
chr9:22630893	['A', 'G']	98663	11048.359423316742	-248.2852696333128	-0.0156722263707222	0.0093308774453206	-1.6796090681248523	0.0930366	0.0930366	chr9	22630893	1.0313461691762025	chr9:22630893:A:G
chr9:22631451	['G', 'A']	98663	11121.690860433057	-243.8756899386055	-0.0168873426155604	0.0093153807387185	-1.8128451309960725	0.0698587	0.0698587	chr9	22631451	1.1557795004057811	chr9:22631451:G:A
chr9:22631471	['A', 'G']	98663	100314.77011063004	-3223.467486931844	0.0022162481942123	0.0042622932145963	0.5199661502926874	0.603088	0.603088	chr9	22631471	0.2196193128582314	chr9:22631471:A:G
chr9:22632855	['A', 'T']	98663	11014.562935255302	-187.72258506397225	-0.0162067176850223	0.0093661301267455	-1.730353674965828	0.0835702	0.0835702	chr9	22632855	1.0779485584790816	chr9:22632855:A:T
chr9:22633349	['G', 'T']	98663	2360.4306351056816	132.99910407887558	-0.0164059006384443	0.0198577023013639	-0.8261731588814046	0.408708	0.408708	chr9	22633349	0.3885868613785663	chr9:22633349:G:T
chr9:22633391	['T', 'A']	98663	9950.3110694374	-304.2459310561283	-0.0099731600686453	0.0097323893439979	-1.0247391176141063	0.305489	0.305489	chr9	22633391	0.5150044231474791	chr9:22633391:T:A
chr9:22634276	['G', 'A']	98663	90710.82381686202	-3202.1190809694967	-0.0011874219716926	0.0042883105736474	-0.2768973821508111	0.781859	0.781859	chr9	22634276	0.1068715602946351	chr9:22634276:G:A
chr9:22634894	['G', 'A']	98663	153621.02649906228	-4842.105797897988	0.0042417647591482	0.0051254056800821	0.8275959063361883	0.407901	0.407901	chr9	22634894	0.389445229975993	chr9:22634894:G:A
chr9:22635724	['G', 'A']	98663	144424.13149971102	-4502.952170750375	0.00038419195311	0.0047957498355714	0.0801109245232841	0.936149	0.936149	chr9	22635724	0.0286550222791693	chr9:22635724:G:A
chr9:22636350	['C', 'T']	98663	32108.1941640202	-1095.2304943853533	0.0029062205058359	0.0057502773686925	0.5054052734323533	0.613275	0.613275	chr9	22636350	0.2123447388561942	chr9:22636350:C:T
chr9:22638062	['T', 'A']	98663	10326.30257195284	-328.1811379315418	-0.011136055202676	0.0095737984251653	-1.1631804544165252	0.244759	0.244759	chr9	22638062	0.6112613298477091	chr9:22638062:T:A
chr9:22638120	['C', 'T']	98663	10183.857935019518	-346.08501219590863	-0.0140815913959865	0.0096399442566651	-1.4607544422521277	0.144086	0.144086	chr9	22638120	0.8413782150092043	chr9:22638120:C:T
chr9:22638208	['G', 'A']	98663	32594.61617298217	-1076.9200763225997	0.0038678316580281	0.0057144870132518	0.6768466966603844	0.498505	0.498505	chr9	22638208	0.3023304813613133	chr9:22638208:G:A
chr9:22638215	['C', 'T']	98663	9375.760225026606	-376.7519164925804	-0.0162227287882085	0.0100083530394339	-1.620918918856001	0.105038	0.105038	chr9	22638215	0.9786535561230044	chr9:22638215:C:T
chr9:22638320	['TC', 'T']	98663	100008.49094061468	-3211.118914016845	0.001455238234542	0.0042641127058654	0.3412757436125572	0.732897	0.732897	chr9	22638320	0.1349570560202481	chr9:22638320:TC:T
chr9:22638844	['G', 'A']	98663	144084.82634876226	-4457.962456879599	0.000992516947067	0.0047849823474843	0.2074233246834908	0.83568	0.83568	chr9	22638844	0.0779599915070815	chr9:22638844:G:A
chr9:22638892	['G', 'C']	98663	32864.3295487952	-1082.627290550746	0.0045525363538569	0.0056953376003033	0.7993444240451139	0.424093	0.424093	chr9	22638892	0.3725388958648896	chr9:22638892:G:C
chr9:22638968	['T', 'C']	98663	132595.59810620648	-4297.275714453235	0.0040053802126142	0.004536068243656	0.8830070443089301	0.377235	0.377235	chr9	22638968	0.4233880200659399	chr9:22638968:T:C
chr9:22638991	['A', 'G']	98663	41624.21882760788	-1218.218015112979	0.0051779045131725	0.0052075454369144	0.99430808159027	0.320075	0.320075	chr9	22638991	0.4947482458372887	chr9:22638991:A:G
chr9:22639091	['C', 'T']	98663	142748.80881905727	-4640.555339121198	0.0009535150358027	0.0047460809610249	0.2009057670176792	0.840773	0.840773	chr9	22639091	0.0753212433871511	chr9:22639091:C:T
chr9:22639157	['G', 'A']	98663	143886.25049419637	-4494.7762587448215	0.0008293393038027	0.0047778046194429	0.1735816697961627	0.862195	0.862195	chr9	22639157	0.0643945000146125	chr9:22639157:G:A
chr9:22639568	['C', 'T']	98663	10126.231614479328	-343.6205545542517	-0.0139633056612473	0.0096653868321607	-1.444671165647062	0.148553	0.148553	chr9	22639568	0.8281185732760703	chr9:22639568:C:T
chr9:22641098	['T', 'A']	98663	10267.665088649428	-321.85122131064577	-0.0089583764191798	0.0095940950227228	-0.9337385545966134	0.350441	0.350441	chr9	22641098	0.4553850890561752	chr9:22641098:T:A
chr9:22641127	['G', 'A']	98663	144346.57566049587	-4496.01698074027	0.0004487758647839	0.0047924113082136	0.0936430193324087	0.925393	0.925393	chr9	22641127	0.0336737899807849	chr9:22641127:G:A
chr9:22642187	['A', 'C']	98663	142380.0895212221	-4696.10662318237	0.0008456539753272	0.0047361650867055	0.1785524701621934	0.858289	0.858289	chr9	22642187	0.0663664534425849	chr9:22642187:A:C
chr9:22642423	['G', 'C']	98663	142241.50873831683	-4688.4891959850165	0.0010539603706707	0.0047326416661464	0.222700226431674	0.823769	0.823769	chr9	22642423	0.084194555402492	chr9:22642423:G:C
