## Supplementary material for "Characterization of shared and ancestry-specific signals driving complex traits using multi-ancestry fine-mapping": s2_gwas_temp.txt

locus	alleles	n	sum_x	y_transpose_x	beta	standard_error	t_stat	p_value	p_value_str	chrom	pos	-log10pvalue	rsid
chr9:21491005	['C', 'G']	19959	2685.1345325182883	380.5846204072656	0.0057272192762734	0.0201237613609062	0.2845998406341423	0.775954	0.775954	chr9	21491005	0.1101640237654055	chr9:21491005:C:G
chr9:21491172	['G', 'A']	19959	27180.447256326734	3624.1764121477936	-0.0091221509887384	0.0109094145491674	-0.8361723672362107	0.403068	0.403068	chr9	21491172	0.3946216795821807	chr9:21491172:G:A
chr9:21491403	['AGTACCAGATCCTAAGTGATGTGG', 'A']	19959	2763.0	393.4362930517447	0.007370128839706	0.019954078698341	0.3693545039650849	0.711867	0.711867	chr9	21491403	0.1476011391743698	chr9:21491403:AGTACCAGATCCTAAGTGATGTGG:A
chr9:21491984	['T', 'C']	19959	2852.285814501178	386.3167169794338	-0.0003015520771001	0.0195454851745332	-0.0154282216280344	0.987691	0.987691	chr9	21491984	0.0053789035748652	chr9:21491984:T:C
chr9:21491993	['T', 'C']	19959	2771.4165664461816	387.0066691123613	0.0046741367712471	0.0199240397642866	0.2345978439385259	0.814523	0.814523	chr9	21491993	0.0890966478415933	chr9:21491993:T:C
chr9:21492684	['C', 'G']	19959	5836.0	787.0542310792288	0.0006692605113073	0.0143161765871619	0.0467485509998202	0.962714	0.962714	chr9	21492684	0.0165027125324629	chr9:21492684:C:G
chr9:21492849	['T', 'C']	19959	460.04609911309313	62.080418998700445	0.0145384270680598	0.047517377675973	0.305960214538756	0.759638	0.759638	chr9	21492849	0.1193933183195262	chr9:21492849:T:C
chr9:21493591	['T', 'C']	19959	2128.2132585057875	307.99321038406305	0.0090579509269256	0.0225396472173887	0.4018674666716907	0.687786	0.687786	chr9	21493591	0.1625466685614423	chr9:21493591:T:C
chr9:21493734	['G', 'A']	19959	2621.1313257841466	393.6883702567253	0.0134298918002733	0.0203292161221274	0.6606202481981328	0.508864	0.508864	chr9	21493734	0.2933982725583752	chr9:21493734:G:A
chr9:21493862	['A', 'G']	19959	29234.32359426681	3989.253765205739	0.0003337386754903	0.0114661645254086	0.0291063916578888	0.97678	0.97678	chr9	21493862	0.0102032413426182	chr9:21493862:A:G
chr9:21493864	['G', 'T']	19959	23464.878270021043	3238.1857733864804	0.0029025265601696	0.0102895643792875	0.2820844938792841	0.777882	0.777882	chr9	21493864	0.1090862778632406	chr9:21493864:G:T
chr9:21494301	['C', 'T']	19959	30663.60898977751	4167.625435986489	-0.0059742693174631	0.0120673081869663	-0.4950788713522562	0.62055	0.62055	chr9	21494301	0.2072232200488065	chr9:21494301:C:T
chr9:21494746	['G', 'A']	19959	21715.528040896108	2987.4728781862214	0.002414148296098	0.0101463259310227	0.2379332491889243	0.811935	0.811935	chr9	21494746	0.0904787371027224	chr9:21494746:G:A
chr9:21495081	['T', 'C']	19959	32243.84651232712	4404.007144677154	-0.0019569062899507	0.0128483025985342	-0.1523085462023582	0.878945	0.878945	chr9	21495081	0.0560383000614143	chr9:21495081:T:C
chr9:21496059	['T', 'C']	19959	1192.059725423389	194.6345650453025	0.0193878172066508	0.0296010299269842	0.6549710349428415	0.512494	0.512494	chr9	21496059	0.2903112147251735	chr9:21496059:T:C
chr9:21497080	['A', 'G']	19959	22431.495514908544	3043.873420925794	-0.0019112308689494	0.0101944254419739	-0.1874780368769252	0.851288	0.851288	chr9	21497080	0.0699234885041567	chr9:21497080:A:G
chr9:21498197	['G', 'A']	19959	2136.428163367577	309.232652611192	0.0132073215753716	0.0223741356874614	0.5902941574978037	0.555	0.555	chr9	21498197	0.2557070168773236	chr9:21498197:G:A
chr9:21498620	['T', 'C']	19959	4319.649278412508	603.1673588869119	0.0031012357304979	0.0162375832423884	0.1909912136679414	0.848534	0.848534	chr9	21498620	0.0713307512054093	chr9:21498620:T:C
chr9:21499300	['A', 'C']	19959	4364.093264508369	614.4679017839115	0.0050428644967218	0.0161630706296755	0.3119991623041669	0.755044	0.755044	chr9	21499300	0.1220277392311983	chr9:21499300:A:C
chr9:21499625	['A', 'C']	19959	22848.43430547204	3116.661624814204	-0.0007390049692231	0.010199861451552	-0.072452451705677	0.942243	0.942243	chr9	21499625	0.0258370802754555	chr9:21499625:A:C
chr9:21499794	['A', 'G']	19959	25155.30174401123	3424.1655616109747	-0.0040023067090193	0.0104899860862047	-0.3815359406703788	0.70281	0.70281	chr9	21499794	0.1531620677317769	chr9:21499794:A:G
chr9:21499853	['T', 'G']	19959	544.1635844233949	108.99364820314152	0.0686986498040462	0.0436527351411191	1.5737536166281332	0.11556	0.11556	chr9	21499853	0.9371924668278406	chr9:21499853:T:G
chr9:21501549	['A', 'G']	19959	16357.0976746517	2242.4770930401883	-0.0009419253920478	0.0102754226235668	-0.0916678005912405	0.926963	0.926963	chr9	21501549	0.0329376005011593	chr9:21501549:A:G
chr9:21501590	['G', 'A']	19959	22499.763794918057	3027.4222786905693	-0.0071330900474812	0.0102108937373584	-0.6985764646030477	0.484825	0.484825	chr9	21501590	0.3144149938704153	chr9:21501590:G:A
chr9:21502924	['C', 'T']	19959	2978.596943122024	372.0320985972645	-0.0087586167976873	0.0191656276821498	-0.4569960839761476	0.647679	0.647679	chr9	21502924	0.1886401840515141	chr9:21502924:C:T
chr9:21503339	['G', 'A']	19959	6729.337158031867	918.7210015085168	0.0003320749540106	0.0134860506809509	0.0246235878736354	0.980355	0.980355	chr9	21503339	0.008616631834702	chr9:21503339:G:A
chr9:21503813	['T', 'G']	19959	28048.43181476469	3820.431187175681	-0.0018543298640275	0.0110626974990658	-0.1676200460316404	0.866884	0.866884	chr9	21503813	0.062039012708757	chr9:21503813:T:G
chr9:21503903	['T', 'C']	19959	8086.620646454522	1122.877999583508	0.0047028446644624	0.0125930946868651	0.3734463038197948	0.70882	0.70882	chr9	21503903	0.149464036934921	chr9:21503903:T:C
chr9:21504204	['A', 'G']	19959	24524.2287303337	3394.3471460200394	0.0043297029424456	0.0103711057972224	0.4174774635512044	0.676334	0.676334	chr9	21504204	0.1698387795993101	chr9:21504204:A:G
chr9:21504584	['T', 'C']	19959	863.0864859447813	110.08986649200747	-0.0149205188289457	0.0350517309273881	-0.4256713843848251	0.670352	0.670352	chr9	21504584	0.173697090561325	chr9:21504584:T:C
chr9:21504974	['G', 'A']	19959	17170.742706766916	2386.915523265784	0.000345774397902	0.0101725360842669	0.0339909728545349	0.972885	0.972885	chr9	21504974	0.0119384925344365	chr9:21504974:G:A
chr9:21506119	['C', 'T']	19959	21755.75530534939	2981.1401697590154	-0.0023127510093726	0.0104014233228721	-0.2223494744500053	0.824044	0.824044	chr9	21506119	0.0840495984399821	chr9:21506119:C:T
chr9:21506319	['A', 'G']	19959	23046.237431707683	3184.6009961101554	0.0004153505809346	0.0102145185781715	0.0406627662141889	0.967565	0.967565	chr9	21506319	0.0143198498820737	chr9:21506319:A:G
chr9:21506329	['G', 'A']	19959	23027.076032477948	3185.313579097612	0.0008941113418303	0.0102139360130276	0.0875383731296029	0.930244	0.930244	chr9	21506329	0.0314031224623486	chr9:21506329:G:A
chr9:21506357	['G', 'T']	19959	31179.24865948384	4300.316001064499	0.0065182650684304	0.0122306737541249	0.5329440715587794	0.594078	0.594078	chr9	21506357	0.2261565301944479	chr9:21506357:G:T
chr9:21506560	['G', 'T']	19959	22997.913546835058	3194.700133379221	0.0021862730637716	0.0102014781084034	0.2143094403124539	0.830308	0.830308	chr9	21506560	0.0807607776384527	chr9:21506560:G:T
chr9:21506731	['A', 'T']	19959	575.0576238913665	81.14526641651442	-0.0080515942112325	0.0421341654406235	-0.191094189882057	0.848454	0.848454	chr9	21506731	0.0713716985292301	chr9:21506731:A:T
chr9:21507131	['G', 'C']	19959	611.1837317696586	127.38842216723934	0.0788894385250622	0.0411275287309597	1.918166273522688	0.0551042	0.0551042	chr9	21507131	1.2588152982932443	chr9:21507131:G:C
chr9:21508066	['GT', 'G']	19959	17746.113026915948	2487.3043643495303	0.0024141906771916	0.0101536972601936	0.2377646895831915	0.812066	0.812066	chr9	21508066	0.0904086723955545	chr9:21508066:GT:G
chr9:21508107	['C', 'G']	19959	21770.181490203937	2972.4472185794443	-0.0040857875856753	0.0101348041017947	-0.4031442092651607	0.686846	0.686846	chr9	21508107	0.1631406266194838	chr9:21508107:C:G
chr9:21508219	['T', 'G']	19959	22030.830434564683	3028.6295188887657	-0.0019097546387166	0.0101375414846359	-0.18838439690836	0.850577	0.850577	chr9	21508219	0.070286364989187	chr9:21508219:T:G
chr9:21508406	['A', 'G']	19959	22033.727646351246	2997.1283575934017	-0.0052887093521196	0.0101525942763085	-0.520921964197963	0.602427	0.602427	chr9	21508406	0.2200955718534439	chr9:21508406:A:G
chr9:21508671	['AAATAC', 'A']	19959	3227.485117257968	450.2383132363922	0.0037812085544647	0.0185312864086597	0.2040445801268155	0.838321	0.838321	chr9	21508671	0.0765896545977091	chr9:21508671:AAATAC:A
chr9:21508691	['C', 'A']	19959	21715.640373325303	2938.962607779264	-0.0067957349132036	0.0101518398873294	-0.6694091897258377	0.503242	0.503242	chr9	21508691	0.2982231203309539	chr9:21508691:C:A
chr9:21508725	['TTACA', 'T']	19959	18341.270526315788	2534.1438973081945	-0.0001653554343961	0.0101313749944624	-0.0163211246732616	0.986978	0.986978	chr9	21508725	0.0056925277610491	chr9:21508725:TTACA:T
chr9:21508762	['T', 'TTTTC']	19959	21946.194766130247	2987.8362440606684	-0.0045602026811502	0.0101455126599704	-0.449479768444106	0.65309	0.65309	chr9	21508762	0.1850269660295787	chr9:21508762:T:TTTTC
chr9:21510161	['C', 'A']	19959	7987.800420904946	1075.486364326873	0.0016175508199287	0.0125962926694736	0.1284148330285094	0.897822	0.897822	chr9	21510161	0.0468097569633916	chr9:21510161:C:A
chr9:21510726	['C', 'T']	19959	7977.398135618705	1079.4081063189524	0.0023491750798661	0.0126132654137534	0.1862463844853833	0.852253	0.852253	chr9	21510726	0.0694314613444187	chr9:21510726:C:T
chr9:21513100	['C', 'T']	19959	4930.0	620.7884230123876	-0.0151616105415074	0.0153904334286503	-0.985132134958789	0.324571	0.324571	chr9	21513100	0.488690286427875	chr9:21513100:C:T
chr9:21513527	['A', 'G']	19959	527.026405451448	70.59464356301902	-0.0172585551584874	0.0440023583824768	-0.3922188671905439	0.694901	0.694901	chr9	21513527	0.1580770633469278	chr9:21513527:A:G
chr9:21514327	['T', 'C']	19959	703.0076876695803	100.43722143864753	0.0042155892264027	0.0382580769545742	0.1101882154559976	0.912261	0.912261	chr9	21514327	0.0398808912294155	chr9:21514327:T:C
chr9:21515796	['C', 'A']	19959	3208.6430468554245	386.552274255215	-0.0170545544637239	0.0185455273247075	-0.9196047200557534	0.35779	0.35779	chr9	21515796	0.4463718018500033	chr9:21515796:C:A
chr9:21515951	['T', 'C']	19959	616.0308648161139	128.8204320585364	0.0783661482343409	0.04096658607587	1.9129284556249584	0.0557715	0.0557715	chr9	21515951	1.2535876748026409	chr9:21515951:T:C
chr9:21516773	['T', 'C']	19959	31479.0	4292.8523725759	-0.0035896547282251	0.012389119560736	-0.2897425204936729	0.772016	0.772016	chr9	21516773	0.1123736988356316	chr9:21516773:T:C
chr9:21516834	['G', 'A']	19959	3140.472038484666	376.36692843488777	-0.0165754600122573	0.0187517115740659	-0.883943844101227	0.376737	0.376737	chr9	21516834	0.423961724881077	chr9:21516834:G:A
chr9:21518276	['A', 'G']	19959	3493.1750175368275	434.9072909531568	-0.011205938496754	0.0178530069589728	-0.6276779324909183	0.530222	0.530222	chr9	21518276	0.2755422564588634	chr9:21518276:A:G
chr9:21519296	['T', 'A']	19959	3349.3356215864105	405.8615932242424	-0.0179775512694308	0.01821219212532	-0.9871162760487756	0.323598	0.323598	chr9	21519296	0.4899941712119531	chr9:21519296:T:A
chr9:21519905	['C', 'A']	19959	17507.14008620689	2391.6138564573894	-0.0039509511288195	0.0101878905634905	-0.3878085560693182	0.698162	0.698162	chr9	21519905	0.1560437929315037	chr9:21519905:C:A
chr9:21519922	['T', 'C']	19959	8176.409660286602	1124.1047170691138	0.0042631424053136	0.0124862944521888	0.3414257465765848	0.732787	0.732787	chr9	21519922	0.1350222438685143	chr9:21519922:T:C
chr9:21520275	['T', 'C']	19959	26111.23297419193	3578.493644300684	-0.0005699766386372	0.0106201574484846	-0.0536693209495255	0.957199	0.957199	chr9	21520275	0.0189977637722533	chr9:21520275:T:C
chr9:21520963	['T', 'C']	19959	567.0568221676605	91.44167248122018	0.0139751965168546	0.0425960991580737	0.3280862988179462	0.74285	0.74285	chr9	21520963	0.1290988723080141	chr9:21520963:T:C
chr9:21520964	['A', 'G']	19959	17436.86270676692	2412.351554616673	0.0001659105879851	0.0101905698250564	0.016280795954826	0.987011	0.987011	chr9	21520964	0.0056780071959354	chr9:21520964:A:G
chr9:21521222	['G', 'A']	19959	3196.480457005412	422.5583208829632	0.0009814444707264	0.0186216067622115	0.0527046072478625	0.957968	0.957968	chr9	21521222	0.0186489978687763	chr9:21521222:G:A
chr9:21521879	['C', 'G']	19959	3111.182301328653	354.755518793978	-0.0207161191696112	0.0187806706768456	-1.1030553448313103	0.270016	0.270016	chr9	21521879	0.5686105006342319	chr9:21521879:C:G
chr9:21522294	['A', 'G']	19959	2025.3044197233912	276.9101664842464	-0.0041579285275446	0.0230068244134846	-0.1807258773665281	0.856585	0.856585	chr9	21522294	0.0672295349759501	chr9:21522294:A:G
chr9:21523155	['C', 'T']	19959	1788.0895881350837	225.6184734302922	-0.0048774515980512	0.0244721871391003	-0.1993059128850109	0.842025	0.842025	chr9	21523155	0.0746750139625041	chr9:21523155:C:T
chr9:21526318	['A', 'C']	19959	16984.552916416116	2337.700074398444	-0.0022352416560038	0.0101985990702057	-0.219171441157438	0.826519	0.826519	chr9	21526318	0.0827471584260948	chr9:21526318:A:C
chr9:21526369	['C', 'T']	19959	29779.460158364232	3985.692839559429	-0.0146193845709811	0.0116045884425711	-1.259793455263815	0.207759	0.207759	chr9	21526369	0.6824401537499853	chr9:21526369:C:T
chr9:21526450	['T', 'C']	19959	2118.106122858002	248.1657553427199	-0.014306029910774	0.0225303546843108	-0.6349669195725627	0.525457	0.525457	chr9	21526450	0.2794628180311866	chr9:21526450:T:C
chr9:21526709	['A', 'G']	19959	981.1474744437764	138.27233653329776	-0.0057922281843287	0.0325306827188004	-0.1780543075101614	0.858682	0.858682	chr9	21526709	0.0661676408425251	chr9:21526709:A:G
chr9:21527499	['G', 'A']	19959	26583.65956700411	3619.937000649414	-0.006336769155327	0.0106767039657697	-0.593513613905858	0.552844	0.552844	chr9	21527499	0.2573973994313301	chr9:21527499:G:A
chr9:21528006	['T', 'G']	19959	29735.979706368693	4039.425561596696	-0.0068809048703296	0.0115583834704894	-0.5953172334087852	0.551638	0.551638	chr9	21528006	0.2583458247625368	chr9:21528006:T:G
chr9:21528059	['G', 'T']	19959	3377.338427619382	411.21431301382455	-0.0126800756106847	0.01806855672346	-0.7017757867855077	0.482827	0.482827	chr9	21528059	0.3162084518656083	chr9:21528059:G:T
chr9:21528337	['A', 'T']	19959	2815.2821065290373	340.0982749125338	-0.0126809317172487	0.0196834324651646	-0.6442439213633745	0.519425	0.519425	chr9	21528337	0.2844771515477631	chr9:21528337:A:T
chr9:21528853	['T', 'C']	19959	4844.728202044497	601.0493590188768	-0.0182506329213826	0.0155417451502025	-1.174297528688072	0.24029	0.24029	chr9	21528853	0.6192643025843088	chr9:21528853:T:C
chr9:21528905	['T', 'C']	19959	3726.3734028160543	488.8816580284748	-0.0063336973448547	0.0172890536417311	-0.3663414710893628	0.714114	0.714114	chr9	21528905	0.1462324526231072	chr9:21528905:T:C
chr9:21528955	['C', 'A']	19959	2815.1410461970136	340.109002241706	-0.0125452148468098	0.0196762091688235	-0.637582917480235	0.523753	0.523753	chr9	21528955	0.2808734764271484	chr9:21528955:C:A
chr9:21529281	['A', 'C']	19959	29918.99218084305	4045.850268934037	-0.0097543040318506	0.0116290094902148	-0.8387906158351953	0.401597	0.401597	chr9	21529281	0.396209540106842	chr9:21529281:A:C
chr9:21529556	['A', 'AG']	19959	2681.2686776569626	325.3332483278664	-0.0110184187924866	0.020096193521495	-0.5482838718039437	0.583503	0.583503	chr9	21529556	0.2339569067478374	chr9:21529556:A:AG
chr9:21530053	['T', 'C']	19959	1794.089888766409	230.81908972735835	-0.0021654578534222	0.0244219399133469	-0.0886685439856794	0.929346	0.929346	chr9	21530053	0.0318225659687819	chr9:21530053:T:C
chr9:21530183	['C', 'T']	19959	29708.46542393265	3966.803468403443	-0.0158124461758292	0.011566707305716	-1.3670654714341235	0.17162	0.17162	chr9	21530183	0.7654321023643141	chr9:21530183:C:T
chr9:21530610	['G', 'A']	19959	26444.59956894391	3593.9893739634144	-0.007032418754818	0.0106452856935914	-0.6606134355841257	0.508868	0.508868	chr9	21530610	0.2933948587364111	chr9:21530610:G:A
chr9:21530645	['T', 'C']	19959	2817.705873509071	340.60997434471983	-0.0124067736622532	0.019670641582914	-0.6307254194001365	0.528227	0.528227	chr9	21530645	0.277179403864945	chr9:21530645:T:C
chr9:21531560	['A', 'T']	19959	2813.704871203769	339.30975963781725	-0.0129468223275127	0.0196817819477544	-0.6578074262726933	0.510669	0.510669	chr9	21531560	0.2918605050533461	chr9:21531560:A:T
chr9:21531630	['C', 'T']	19959	29280.802285370624	3938.9304698176975	-0.0119866256320966	0.011387797732122	-1.052585048844472	0.292544	0.292544	chr9	21531630	0.533808804726782	chr9:21531630:C:T
chr9:21531638	['C', 'T']	19959	29283.737557014683	3938.114906037485	-0.01217564201088	0.0113865541799253	-1.0692999671793535	0.284947	0.284947	chr9	21531638	0.545235911037244	chr9:21531638:C:T
chr9:21532566	['C', 'T']	19959	16365.0996792623	2230.752170450054	-0.0050305379635152	0.0102512171301511	-0.4907259206050091	0.623626	0.623626	chr9	21532566	0.205075786650062	chr9:21532566:C:T
chr9:21533623	['A', 'G']	19959	559.1120521172638	90.60103550008996	0.0187670119237971	0.0428845109801826	0.4376174869399714	0.661668	0.661668	chr9	21533623	0.1793598684688019	chr9:21533623:A:G
chr9:21533956	['A', 'T']	19959	2821.282707821817	339.8777915799435	-0.012931534400338	0.0196522408874259	-0.6580183132505764	0.510534	0.510534	chr9	21533956	0.291975329932236	chr9:21533956:A:T
chr9:21534216	['C', 'A']	19959	1515.227751052315	194.1399138379332	0.0051757143937951	0.0267732529083633	0.1933166063724114	0.846713	0.846713	chr9	21534216	0.0722637722409556	chr9:21534216:C:A
chr9:21534478	['A', 'T']	19959	2821.0	340.0406906721962	-0.0128623708896389	0.0196520884383215	-0.654504020272847	0.512795	0.512795	chr9	21534478	0.2900562180504635	chr9:21534478:A:T
chr9:21534621	['A', 'T']	19959	2820.5652718616884	338.9490893380279	-0.0132324091674463	0.0196550272517578	-0.6732328069533908	0.500807	0.500807	chr9	21534621	0.3003296094299608	chr9:21534621:A:T
chr9:21534622	['T', 'A']	19959	2819.2825073908903	338.83388251711307	-0.0131510130530961	0.0196576135518545	-0.6690035399467634	0.503501	0.503501	chr9	21534622	0.2979996625601137	chr9:21534622:T:A
chr9:21534920	['A', 'G']	19959	30647.071002655703	4192.321242107692	-0.0035797729697296	0.0119652314855274	-0.2991812547930722	0.764805	0.764805	chr9	21534920	0.1164492814729195	chr9:21534920:A:G
chr9:21535577	['G', 'A']	19959	24664.23574506464	3371.373989996147	-0.0014056910315219	0.0103587587177226	-0.1357007214693558	0.892059	0.892059	chr9	21535577	0.049606420817756	chr9:21535577:G:A
chr9:21535800	['T', 'C']	19959	2820.0	338.6037534412861	-0.01322181692495	0.0196635783868369	-0.6724013638230235	0.501336	0.501336	chr9	21535800	0.2998711083931514	chr9:21535800:T:C
chr9:21535873	['T', 'C']	19959	1132.0	167.35699356272	-0.0012059359350288	0.0303522255580934	-0.0397313842018164	0.968308	0.968308	chr9	21535873	0.0139864800629807	chr9:21535873:T:C
chr9:21536424	['T', 'C']	19959	2728.13668704279	326.0157712970365	-0.011725468285774	0.0199634880439178	-0.5873456712564006	0.556978	0.556978	chr9	21536424	0.2541619586275188	chr9:21536424:T:C
chr9:21536429	['C', 'A']	19959	993.1492784125076	129.3668192879525	-0.0163993475494222	0.0323160023788142	-0.507468323500724	0.611832	0.611832	chr9	21536429	0.2133678123137731	chr9:21536429:C:A
chr9:21536740	['G', 'A']	19959	2721.9546411387328	327.7358623466943	-0.0108984394408743	0.0199998799183358	-0.544925243820221	0.585811	0.585811	chr9	21536740	0.2322424776621897	chr9:21536740:G:A
chr9:21536914	['A', 'C']	19959	3732.870269186425	453.8088084257763	-0.014556398738791	0.0172875313603335	-0.8420171992972312	0.399788	0.399788	chr9	21536914	0.398170245765667	chr9:21536914:A:C
chr9:21537089	['A', 'C']	19959	3803.3373179306873	476.5584919989126	-0.0108009344743804	0.0171433694765352	-0.6300356816764671	0.528678	0.528678	chr9	21537089	0.2768087616156858	chr9:21537089:A:C
chr9:21539954	['GA', 'G']	19959	666.4337522632729	97.45138455966814	0.0162790616961253	0.0398640120227044	0.4083648601865188	0.68301	0.68301	chr9	21539954	0.1655729377342416	chr9:21539954:GA:G
chr9:21540553	['A', 'C']	19959	3498.1575572519223	404.74239408667336	-0.0205808864230245	0.0178529759743846	-1.1527986399888672	0.249007	0.249007	chr9	21540553	0.6037884439940534	chr9:21540553:A:C
chr9:21542135	['C', 'T']	19959	2459.1232087383505	288.5880213437944	-0.017476738958966	0.020978045657864	-0.8330966212963017	0.4048	0.4048	chr9	21542135	0.3927594961682573	chr9:21542135:C:T
chr9:21542209	['C', 'T']	19959	25285.800661455203	3522.798009227714	0.0048770736890347	0.0104660007328488	0.4659921027644768	0.641226	0.641226	chr9	21542209	0.1929888764807076	chr9:21542209:C:T
chr9:21543204	['A', 'G']	19959	29726.468129885747	4038.5260081729016	-0.0069317565621937	0.0115679796462856	-0.5992192910210999	0.549033	0.549033	chr9	21543204	0.2604015512016651	chr9:21543204:A:G
chr9:21543445	['A', 'G']	19959	3427.343438392544	428.9194813657332	-0.0132023945076154	0.0179844435857706	-0.7341008046565972	0.462896	0.462896	chr9	21543445	0.3345165720481102	chr9:21543445:A:G
chr9:21543476	['C', 'G']	19959	17714.775116500474	2463.801902373835	0.0006073557719808	0.0101574444555228	0.059794151436449	0.95232	0.95232	chr9	21543476	0.0212170948062529	chr9:21543476:C:G
chr9:21543939	['A', 'T']	19959	17341.951030023556	2407.2422947291407	-0.0002762878787328	0.0101936782756292	-0.0271038452717724	0.978377	0.978377	chr9	21543939	0.0094937653856021	chr9:21543939:A:T
chr9:21544101	['G', 'A']	19959	965.0483515382302	130.28872304551334	-0.0110759373474887	0.0327785212112468	-0.3379022890052904	0.73544	0.73544	chr9	21544101	0.1334527528913488	chr9:21544101:G:A
chr9:21544551	['C', 'T']	19959	3401.852210083191	423.5291218607439	-0.0139330066783624	0.0180400728817416	-0.7723364960717037	0.439924	0.439924	chr9	21544551	0.3566223444945035	chr9:21544551:C:T
chr9:21545778	['A', 'G']	19959	15757.73703202526	2086.381300050045	-0.0097733643914164	0.0103214743739808	-0.9468961542988356	0.343703	0.343703	chr9	21545778	0.463816677121548	chr9:21545778:A:G
chr9:21549639	['A', 'G']	19959	1798.0900891872934	231.2554268349761	-0.0020234212871932	0.0243991257140902	-0.0829300734339337	0.933908	0.933908	chr9	21549639	0.0296959043483584	chr9:21549639:A:G
chr9:21550888	['TCTC', 'T']	19959	2975.298141003157	432.166784137164	0.0121982597855767	0.0192468475034975	0.6337796246039844	0.526232	0.526232	chr9	21550888	0.2788227461384507	chr9:21550888:TCTC:T
chr9:21550960	['G', 'C']	19959	3035.3041539309515	430.2448333543188	0.0097487903467468	0.0190669249914962	0.5112932657518054	0.609151	0.609151	chr9	21550960	0.2152750385032427	chr9:21550960:G:C
chr9:21551514	['T', 'C']	19959	17694.659651232712	2311.9714512839646	-0.0145482310103725	0.0102166091490261	-1.4239784255385073	0.154468	0.154468	chr9	21551514	0.8111614765163959	chr9:21551514:T:C
chr9:21551615	['G', 'A']	19959	1902.190609811094	259.3103494421299	-0.0026352551162369	0.0235329339528416	-0.1119815795819521	0.910839	0.910839	chr9	21551615	0.0405583821827432	chr9:21551615:G:A
chr9:21551648	['T', 'C']	19959	5268.111573354719	728.3210451255668	-0.0031344393107179	0.0147814957405947	-0.2120515653980629	0.832069	0.832069	chr9	21551648	0.079840657992057	chr9:21551648:T:C
chr9:21552053	['A', 'G']	19959	6043.605602044396	798.2686941506499	0.0012011448297826	0.0143622061569764	0.0836323345211963	0.93335	0.93335	chr9	21552053	0.0299554681880803	chr9:21552053:A:G
chr9:21552596	['A', 'G']	19959	787.0	185.02615651540444	0.0897434786549451	0.0362999094909023	2.4722783035433498	0.0134338	0.0134338	chr9	21552596	1.871801121687389	chr9:21552596:A:G
chr9:21553005	['T', 'C']	19959	9061.36199639206	1162.9544434983968	-0.0064269668582125	0.0122282020740499	-0.5255855946191385	0.599182	0.599182	chr9	21553005	0.2224412417339782	chr9:21553005:T:C
chr9:21553179	['G', 'C']	19959	1749.0	198.22243964550165	-0.0162587891653046	0.0247526572252279	-0.6568502531814516	0.511285	0.511285	chr9	21553179	0.2913369483506918	chr9:21553179:G:C
chr9:21553298	['C', 'T']	19959	1559.078114039483	191.40919636956545	-0.0070735704369026	0.0261137930828714	-0.2708748749924934	0.78649	0.78649	chr9	21553298	0.1043067949382513	chr9:21553298:C:T
chr9:21553877	['A', 'T']	19959	18714.750638937607	2452.531824876425	-0.0045919828793229	0.0101478280008288	-0.452508938754965	0.650907	0.650907	chr9	21553877	0.1864810579326498	chr9:21553877:A:T
chr9:21553981	['G', 'T']	19959	1357.3400320737694	193.13948736834232	0.0171725918122174	0.0281278243691515	0.6105197325908722	0.541525	0.541525	chr9	21553981	0.2663814889713964	chr9:21553981:G:T
chr9:21554458	['C', 'T']	19959	6534.095034891306	948.7508407814632	0.0132911573670977	0.0138654628142233	0.9585801458760888	0.337782	0.337782	chr9	21554458	0.4713634971834762	chr9:21554458:C:T
chr9:21555284	['T', 'C']	19959	15495.329073962715	2140.90431786708	0.0076635057190554	0.0103515419121213	0.7403250437581415	0.459112	0.459112	chr9	21555284	0.3380813557513518	chr9:21555284:T:C
chr9:21555446	['G', 'T']	19959	6541.655509345092	929.81847003647	0.0099984771521887	0.0138358882950932	0.7226480106618524	0.469905	0.469905	chr9	21555446	0.3279899338643502	chr9:21555446:G:T
chr9:21556882	['T', 'C']	19959	18475.554052022253	2555.5032113162497	0.0080418815425776	0.0101591270675226	0.7915917862949584	0.428608	0.428608	chr9	21556882	0.3679397270799333	chr9:21556882:T:C
chr9:21557407	['A', 'C']	19959	8441.69180656477	1234.424221814336	0.0176643893871469	0.0125011304894261	1.413023358334509	0.157664	0.157664	chr9	21557407	0.802267459405185	chr9:21557407:A:C
chr9:21557902	['C', 'G']	19959	783.7067850157966	183.5807883788683	0.0897957368870628	0.036386703766999	2.467817295627176	0.0136023	0.0136023	chr9	21557902	1.8663876509787525	chr9:21557902:C:G
chr9:21558031	['G', 'A']	19959	7815.090243657874	1070.7043219104598	0.0071706227713151	0.012870626958	0.5571308060372331	0.577444	0.577444	chr9	21558031	0.2384901268821179	chr9:21558031:G:A
chr9:21559012	['A', 'C']	19959	1143.2291155098974	228.93069969846104	0.0560625915771064	0.0302927285888485	1.850694677855608	0.0642283	0.0642283	chr9	21559012	1.1922735727763376	chr9:21559012:A:C
chr9:21561530	['G', 'A']	19959	21607.66081900656	2940.861830565528	0.0026216785798887	0.0102103324246745	0.2567672109825894	0.797361	0.797361	chr9	21561530	0.0983450100819578	chr9:21561530:G:A
chr9:21561810	['T', 'A']	19959	5897.772966471208	949.250930586089	0.02795924628672	0.0142493244413592	1.96214539164869	0.0497594	0.0497594	chr9	21561810	1.3031248650186074	chr9:21561810:T:A
chr9:21561969	['C', 'T']	19959	4838.969782009521	626.8855757158394	-0.0101938974930307	0.0155298349026842	-0.6564073318814748	0.51157	0.51157	chr9	21561969	0.2910949317783614	chr9:21561969:C:T
chr9:21564789	['T', 'C']	19959	4419.22141497144	592.9600131747817	-0.0031530287016513	0.0161168742433745	-0.1956352487485274	0.844898	0.844898	chr9	21564789	0.0731957179272054	chr9:21564789:T:C
chr9:21566441	['G', 'A']	19959	16734.192141926433	2371.3890500695284	0.0111979171839607	0.0102542694962326	1.092024857360619	0.274835	0.274835	chr9	21566441	0.5609279610631693	chr9:21566441:G:A
chr9:21566731	['G', 'A']	19959	1578.0	211.516513505524	0.0063759067159712	0.02596924741703	0.2455175775247955	0.806058	0.806058	chr9	21566731	0.0936337073590693	chr9:21566731:G:A
chr9:21567652	['C', 'T']	19959	20924.38694802265	2825.5925870045417	-0.0005399578116714	0.0101884578733521	-0.0529970107727214	0.957735	0.957735	chr9	21567652	0.0187546411911311	chr9:21567652:C:T
chr9:21568121	['A', 'T']	19959	4395.660703547805	593.8854226595942	-0.0019202000202669	0.0161599960122054	-0.1188242880020943	0.905416	0.905416	chr9	21568121	0.0431518351662434	chr9:21568121:A:T
chr9:21569856	['T', 'C']	19959	1119.0560677422586	200.5440821303792	0.0386839851010515	0.0306758244839822	1.261057714072228	0.207303	0.207303	chr9	21569856	0.6833944129374065	chr9:21569856:T:C
chr9:21570353	['C', 'T']	19959	22841.4441826658	3083.9956606884925	0.0006836336342415	0.0102765186795032	0.0665238545817186	0.946961	0.946961	chr9	21570353	0.0236679067766308	chr9:21570353:C:T
chr9:21571468	['G', 'A']	19959	498.0	88.75556661816557	0.038206796615615	0.0457877104340044	0.834433437563643	0.404047	0.404047	chr9	21571468	0.3935681134700408	chr9:21571468:G:A
chr9:21572209	['C', 'T']	19959	22496.25424663025	3031.024028423326	0.000758164792103	0.0102503227706536	0.0739649676470317	0.941039	0.941039	chr9	21572209	0.0263923774932376	chr9:21572209:C:T
chr9:21572716	['A', 'G']	19959	786.0393827036777	184.4970419952776	0.0911483496735552	0.0363194332409901	2.5096302871457	0.0120936	0.0120936	chr9	21572716	1.9174443999326247	chr9:21572716:A:G
chr9:21573017	['T', 'C']	19959	22725.970429029672	3073.011964039691	0.0014647934768822	0.0102715339944164	0.142607080663759	0.886602	0.886602	chr9	21573017	0.0522712933525154	chr9:21573017:T:C
chr9:21573050	['G', 'A']	19959	22731.38904205724	3074.4183347116928	0.0014758669785304	0.0102678937880985	0.1437360970992024	0.88571	0.88571	chr9	21573050	0.0527084519459995	chr9:21573050:G:A
chr9:21573444	['G', 'A']	19959	11148.46854794246	1431.9401763517485	-0.0044391905802748	0.0113086005645147	-0.3925499494786773	0.694656	0.694656	chr9	21573444	0.1582302087726554	chr9:21573444:G:A
chr9:21574195	['C', 'A']	19959	988.0990128776872	172.36110548165092	0.03753630217651	0.0326683355970503	1.1490117721179294	0.250565	0.250565	chr9	21574195	0.6010795932318904	chr9:21574195:C:A
chr9:21575702	['C', 'T']	19959	1281.0	133.56839293191598	-0.0292589498147586	0.028690275941396	-1.0198211364200278	0.307826	0.307826	chr9	21575702	0.5116947010098982	chr9:21575702:C:T
chr9:21576701	['C', 'G']	19959	11629.496015636749	1497.1591305729933	-0.0048611744551344	0.0111793554665782	-0.4348349481924435	0.663687	0.663687	chr9	21576701	0.1780366890380209	chr9:21576701:C:G
chr9:21577194	['C', 'T']	19959	6322.950390859891	779.3822450283968	-0.0168395027163029	0.0138458434139395	-1.2162135749238272	0.223918	0.223918	chr9	21577194	0.6499109935738824	chr9:21577194:C:T
chr9:21577871	['C', 'G']	19959	22378.48489100476	3046.2951702392133	0.0036697672091093	0.0102382020122033	0.3584386403721322	0.720019	0.720019	chr9	21577871	0.1426560431711164	chr9:21577871:C:G
chr9:21577971	['T', 'C']	19959	1062.159651232712	173.41278129221536	0.0294953969767298	0.0315519642264453	0.9348196760443928	0.349893	0.349893	chr9	21577971	0.4560647459760333	chr9:21577971:T:C
chr9:21578618	['C', 'A']	19959	11428.169392054577	1516.754150390099	0.0004630539995357	0.0112202623063223	0.0412694451247227	0.967082	0.967082	chr9	21578618	0.0145367000248826	chr9:21578618:C:A
chr9:21579038	['G', 'GTA']	19959	6797.362265096467	799.2720306786917	-0.0238999590114356	0.0134364262090425	-1.7787437403073223	0.075297	0.075297	chr9	21579038	1.1232223267129813	chr9:21579038:G:GTA
chr9:21579828	['A', 'G']	19959	4944.743235117258	640.1163628648499	-0.0093620071775987	0.0153591238915349	-0.6095404427825856	0.542173	0.542173	chr9	21579828	0.2658621139096837	chr9:21579828:A:G
chr9:21579923	['A', 'G']	19959	4994.500476023451	644.779601663662	-0.0093773934579707	0.015295162366795	-0.6130953848733597	0.53982	0.53982	chr9	21579923	0.2677510291371668	chr9:21579923:A:G
chr9:21580063	['T', 'C']	19959	22599.529190679023	3067.5071841374424	0.0024697478546401	0.0102595122833857	0.2407276083327683	0.809769	0.809769	chr9	21580063	0.0916388531376683	chr9:21580063:T:C
chr9:21581327	['T', 'C']	19959	38717.93987373484	5236.264696719076	-0.017610681242916	0.0296580613294539	-0.593790708276221	0.552659	0.552659	chr9	21581327	0.2575427531389223	chr9:21581327:T:C
chr9:21581713	['G', 'T']	19959	5016.261954887217	655.1684828732617	-0.0071846880201884	0.0152644468384418	-0.4706811911516236	0.637874	0.637874	chr9	21581713	0.1952650995059943	chr9:21581713:G:T
chr9:21581805	['T', 'C']	19959	1061.106328606504	138.01856762198835	-0.0030148124843081	0.0314340154635993	-0.0959092384426459	0.923594	0.923594	chr9	21581805	0.0345188970794123	chr9:21581805:T:C
chr9:21582327	['T', 'C']	19959	22626.80198466396	3045.698876690295	-0.0004601631975621	0.0102760501821842	-0.0447801625531152	0.964283	0.964283	chr9	21582327	0.015795489643494	chr9:21582327:T:C
chr9:21583458	['T', 'G']	19959	5877.177850162867	735.7892237082025	-0.0147151697547938	0.0142319795677534	-1.0339510174772313	0.301172	0.301172	chr9	21583458	0.521185407009005	chr9:21583458:T:G
chr9:21584378	['G', 'T']	19959	21767.271797955505	2911.790952144292	-0.0021070038531151	0.0102312629476506	-0.2059378068861946	0.836842	0.836842	chr9	21584378	0.0773565312606176	chr9:21584378:G:T
chr9:21584546	['T', 'A']	19959	9939.481954887218	1280.4307188293349	-0.0054828786495595	0.0117862577938129	-0.4651924932812584	0.641799	0.641799	chr9	21584546	0.1926009639230018	chr9:21584546:T:A
chr9:21585266	['C', 'A']	19959	9688.941768980205	1259.3664308842938	-0.0047881906334036	0.0118888223085065	-0.4027472620208692	0.687138	0.687138	chr9	21585266	0.1629560335083195	chr9:21585266:C:A
chr9:21586485	['T', 'C']	19959	655.6570038617784	84.75460517582184	-0.0061722271050741	0.0394556918028837	-0.1564343906554697	0.875692	0.875692	chr9	21586485	0.0576486178288373	chr9:21586485:T:C
chr9:21587411	['G', 'A']	19959	1317.0659885760097	238.21414305464097	0.0486247600945217	0.0282070613824496	1.7238506143988472	0.0847503	0.0847503	chr9	21587411	1.0718587558020014	chr9:21587411:G:A
chr9:21587448	['C', 'T']	19959	10576.11956903032	1403.1434417654489	-1.8939503017235845e-05	0.0115505633881648	-0.0016397038292211	0.998692	0.998692	chr9	21587448	0.000568429016001	chr9:21587448:C:T
chr9:21588970	['G', 'A']	19959	23125.79332464669	3114.0681697199298	0.0008573731983969	0.010311842411138	0.0831445210480427	0.933737	0.933737	chr9	21588970	0.0297754316210606	chr9:21588970:G:A
chr9:21591338	['C', 'T']	19959	844.0422888064936	161.52056988498006	0.0581144081342105	0.0351722085114086	1.652282031575019	0.0984928	0.0984928	chr9	21591338	1.0065955160461308	chr9:21591338:C:T
chr9:21591682	['C', 'A']	19959	1230.0	134.33017872073404	-0.0241957020213059	0.0293461607772123	-0.8244929278822136	0.409669	0.409669	chr9	21591682	0.3875668982345788	chr9:21591682:C:A
chr9:21592092	['T', 'C']	19959	544.0817799158149	64.52067203072596	-0.0219503881747749	0.043484628082263	-0.504785004329572	0.613715	0.613715	chr9	21592092	0.2120332618592693	chr9:21592092:T:C
chr9:21592859	['A', 'G']	19959	25045.50969584607	3423.899869999469	0.0015793801218923	0.0104919928921359	0.150531947374472	0.880346	0.880346	chr9	21592859	0.0553466047162274	chr9:21592859:A:G
chr9:21593748	['A', 'G']	19959	764.0382803888165	118.17497821109713	0.0364092239510737	0.0368138284030089	0.9890094437474432	0.322671	0.322671	chr9	21593748	0.4912400649832171	chr9:21593748:A:G
chr9:21595718	['T', 'C']	19959	25042.7641310884	3427.115073053489	0.0014099850008701	0.0105107939443302	0.1341463840256104	0.893288	0.893288	chr9	21595718	0.0490085000745413	chr9:21595718:T:C
chr9:21596184	['G', 'C']	19959	2271.113788956809	213.5207320078881	-0.0407584526790843	0.0218054450150045	-1.8691869233137888	0.0616115	0.0616115	chr9	21596184	1.2103382176991604	chr9:21596184:G:C
chr9:21597559	['A', 'G']	19959	4257.639957907397	581.0500611702913	0.00436012202016	0.016383400475038	0.2661304670421233	0.790141	0.790141	chr9	21597559	0.1022954023071414	chr9:21597559:A:G
chr9:21598429	['A', 'T']	19959	749.2627806736166	119.67904434933384	0.0416442554324878	0.0371029160294694	1.122398449744796	0.261707	0.261707	chr9	21598429	0.5821846609263552	chr9:21598429:A:T
chr9:21599221	['C', 'T']	19959	10472.574113048708	1456.0015456406493	-0.0008075311454957	0.0115295887265076	-0.0700398916779365	0.944163	0.944163	chr9	21599221	0.0249530227680147	chr9:21599221:C:T
chr9:21601653	['C', 'T']	19959	18493.559464742146	2537.298461534574	-0.0015934423927062	0.0101614769596723	-0.156812085391735	0.875395	0.875395	chr9	21601653	0.0577959382787773	chr9:21601653:C:T
chr9:21602015	['T', 'C']	19959	751.037629020944	114.60648227628212	0.0123856463912043	0.0371596525877531	0.333308993187044	0.738905	0.738905	chr9	21602015	0.1314113946605298	chr9:21602015:T:C
chr9:21602753	['A', 'G']	19959	3578.358570927494	495.2235017924909	0.0094205961638644	0.0179030438723998	0.5262008087008961	0.598755	0.598755	chr9	21602753	0.2227508469162649	chr9:21602753:A:G
chr9:21603775	['C', 'T']	19959	9836.985719296488	1300.631845170343	-0.0078392389889099	0.0117216370284138	-0.6687836323465134	0.503641	0.503641	chr9	21603775	0.2978789224304039	chr9:21603775:C:T
chr9:21604068	['A', 'G']	19959	9980.50035084202	1341.5199970827737	-0.0050495369852477	0.0116824540269288	-0.4322325577835145	0.665577	0.665577	chr9	21604068	0.1768016941477264	chr9:21604068:A:G
chr9:21604306	['G', 'C']	19959	691.0346227076861	94.92604848610075	-0.0030976013967785	0.038653020524413	-0.0801386632856309	0.936128	0.936128	chr9	21604306	0.0286647646240471	chr9:21604306:G:C
chr9:21604970	['A', 'G']	19959	2897.580706589827	427.7765134202112	0.0194940259500399	0.0197316410973909	0.9879576591638676	0.323185	0.323185	chr9	21604970	0.490548804359095	chr9:21604970:A:G
chr9:21606567	['C', 'A']	19959	2344.469857178652	313.4065016960833	-0.0089539214468017	0.0213811177013406	-0.4187770523446641	0.675384	0.675384	chr9	21606567	0.1704492321134264	chr9:21606567:C:A
chr9:21606657	['A', 'C']	19959	2348.0	312.9608344009452	-0.0092075490216991	0.0213659032296774	-0.4309459292556286	0.666512	0.666512	chr9	21606657	0.1761920270650239	chr9:21606657:A:C
chr9:21607577	['T', 'C']	19959	425.1064949383583	63.64597975964121	0.0132438265226291	0.0490190489671157	0.2701771413703623	0.787027	0.787027	chr9	21607577	0.1040103683399545	chr9:21607577:T:C
chr9:21608239	['G', 'A']	19959	20752.158957654727	2812.719614603389	-0.0044338080941129	0.0101313622748333	-0.4376319762177174	0.661658	0.661658	chr9	21608239	0.1793664321497379	chr9:21608239:G:A
chr9:21608852	['G', 'A']	19959	9316.4667802385	1305.2654261131702	0.0025622686948071	0.0119626403831634	0.2141892268544144	0.830402	0.830402	chr9	21608852	0.0807116135082404	chr9:21608852:G:A
chr9:21608881	['A', 'G']	19959	2363.35523150932	317.9820686932532	-0.0079186130009273	0.0213027039685947	-0.3717186800605832	0.710106	0.710106	chr9	21608881	0.1486768177893864	chr9:21608881:A:G
chr9:21609182	['C', 'T']	19959	2341.3519242333136	317.8150355332721	-0.0067832773923428	0.0214016873129015	-0.3169505886694124	0.751284	0.751284	chr9	21609182	0.1241958601762185	chr9:21609182:C:T
chr9:21609432	['G', 'A']	19959	451.0	61.288833490678726	0.0046945167204469	0.047658347842005	0.0985035556836772	0.921533	0.921533	chr9	21609432	0.0354891081266316	chr9:21609432:G:A
chr9:21609971	['GAGGA', 'G']	19959	20614.42690263712	2803.705617525799	-0.0032341812189467	0.0101521013988406	-0.3185725882639547	0.750054	0.750054	chr9	21609971	0.1249074685312402	chr9:21609971:GAGGA:G
chr9:21611119	['A', 'G']	19959	2457.1231085279087	338.711658029579	-0.0030458408835164	0.0209358706092345	-0.1454843192512376	0.88433	0.88433	chr9	21611119	0.0533856417343193	chr9:21611119:A:G
chr9:21611257	['T', 'C']	19959	20735.15554998748	2839.540110493322	-0.0011831674780785	0.010153551327638	-0.1165274532919333	0.907236	0.907236	chr9	21611257	0.0422797248850901	chr9:21611257:T:C
chr9:21612411	['C', 'G']	19959	502.0	66.94066957795881	0.0081484827152072	0.0455273547482193	0.1789799288860704	0.857955	0.857955	chr9	21612411	0.0665354904312495	chr9:21612411:C:G
chr9:21614840	['A', 'G']	19959	7261.455274367327	1000.8051817024132	0.0049567912457795	0.0131428005285829	0.3771487846140185	0.706067	0.706067	chr9	21614840	0.1511540859883163	chr9:21614840:A:G
chr9:21616162	['A', 'G']	19959	10166.0	1407.202066007213	-0.0003133036478541	0.0116021965516594	-0.0270038217728148	0.978457	0.978457	chr9	21616162	0.0094582554153424	chr9:21616162:A:G
chr9:21618045	['A', 'G']	19959	39025.0	5300.444505504575	0.0022915311309522	0.0339491419794794	0.0674989409846447	0.946185	0.946185	chr9	21618045	0.0240239411626017	chr9:21618045:A:G
chr9:21619203	['A', 'G']	19959	1119.1121411033723	164.26846626589773	0.0129193703495168	0.0305330099996529	0.423127963789474	0.672206	0.672206	chr9	21619203	0.1724976154082521	chr9:21619203:A:G
chr9:21620607	['T', 'C']	19959	22442.622181016333	3046.5119375155305	-0.0037514809123227	0.0102024131448141	-0.3677052535585255	0.713097	0.713097	chr9	21620607	0.1468513906257603	chr9:21620607:T:C
chr9:21623280	['G', 'C']	19959	18378.68328739664	2489.211491835845	-0.001253448244093	0.0101503854034851	-0.1234877489147014	0.901722	0.901722	chr9	21623280	0.0449273343816973	chr9:21623280:G:C
chr9:21623339	['C', 'A']	19959	5948.192082184916	839.9042194705233	0.0045089196699534	0.0142081207058648	0.3173480689879148	0.750983	0.750983	chr9	21623339	0.1243698940074911	chr9:21623339:C:A
chr9:21625007	['A', 'AT']	19959	8370.451970319868	1163.9719504148936	0.0019971089383191	0.0124578253334153	0.1603095953643199	0.872639	0.872639	chr9	21625007	0.059165381417611	chr9:21625007:A:AT
chr9:21625102	['A', 'T']	19959	8452.117369950887	1190.6422979072158	0.0043570480277882	0.0124064698874751	0.3511916014229699	0.725448	0.725448	chr9	21625102	0.1393937122716262	chr9:21625102:A:T
chr9:21625579	['A', 'G']	19959	6460.294713104486	902.1244877581	0.0028950691415363	0.0137293328515507	0.2108674305473842	0.832993	0.832993	chr9	21625579	0.079358648142008	chr9:21625579:A:G
chr9:21626574	['G', 'T']	19959	1241.3731769658698	219.4316402706342	0.0408377777397874	0.029165614839747	1.400202874658192	0.161468	0.161468	chr9	21626574	0.7919135340167007	chr9:21626574:G:T
chr9:21626954	['C', 'T']	19959	8443.269092002407	1185.0994665532696	0.0040197467038536	0.0124129051170379	0.323836093642268	0.746066	0.746066	chr9	21626954	0.1272227513907001	chr9:21626954:C:T
chr9:21627034	['A', 'G']	19959	6238.562844542447	894.074559771527	0.0077997845770295	0.013939064469019	0.5595629889197669	0.575784	0.575784	chr9	21627034	0.2397404075514687	chr9:21627034:A:G
chr9:21627287	['G', 'C']	19959	6232.0	887.8306918010278	0.0064793405791498	0.0139437248652085	0.4646778849829918	0.642167	0.642167	chr9	21627287	0.1923520159388393	chr9:21627287:G:C
chr9:21627621	['T', 'C']	19959	6509.921128179309	907.6505948543088	0.0024495727754173	0.0137175946718257	0.1785715961157858	0.858276	0.858276	chr9	21627621	0.0663730314961568	chr9:21627621:T:C
chr9:21628055	['A', 'T']	19959	5818.291512175569	832.4861403872976	0.0056363609061764	0.0143294860187188	0.3933400611029314	0.694073	0.694073	chr9	21628055	0.1585948496749823	chr9:21628055:A:T
chr9:21628964	['G', 'A']	19959	5089.76503307276	739.7404449355	0.0052138625889255	0.0151509024130686	0.3441288476934714	0.730753	0.730753	chr9	21628964	0.13622939303413	chr9:21628964:G:A
chr9:21630636	['A', 'G']	19959	12442.623409159234	1756.8881875246736	0.0049854204290177	0.0109109705618895	0.4569181449752205	0.647735	0.647735	chr9	21630636	0.1886026354516044	chr9:21630636:A:G
chr9:21631988	['A', 'G']	19959	20275.380436418352	2707.576562946472	-0.0045678158743764	0.0101325222030762	-0.4508073886075181	0.652133	0.652133	chr9	21631988	0.1856638225570221	chr9:21631988:A:G
chr9:21631999	['G', 'A']	19959	14956.995087965515	2074.0140372568194	0.0021296936717496	0.0104307369601756	0.2041748037440487	0.838219	0.838219	chr9	21631999	0.076642499190989	chr9:21631999:G:A
chr9:21632262	['T', 'C']	19959	5279.057980456026	634.7724507074938	-0.0129421741255397	0.0149695125884517	-0.8645688394372978	0.387286	0.387286	chr9	21632262	0.4119682020395833	chr9:21632262:T:C
chr9:21632307	['A', 'G']	19959	5280.05818090704	634.6276098334067	-0.0130141381014214	0.0149684903659884	-0.8694355798893624	0.384619	0.384619	chr9	21632307	0.4149692656218751	chr9:21632307:A:G
chr9:21632711	['A', 'G']	19959	897.6296314865882	94.25835816728296	-0.0201389196367959	0.0340113958122259	-0.592122703460371	0.553775	0.553775	chr9	21632711	0.2566666542371037	chr9:21632711:A:G
chr9:21632803	['C', 'T']	19959	2055.102966229081	250.64304173551704	-0.0087564526224556	0.0228294833060479	-0.3835589489726164	0.701309	0.701309	chr9	21632803	0.1540905877014501	chr9:21632803:C:T
chr9:21632813	['A', 'G']	19959	5822.583454427018	816.150797420146	0.0021442263919123	0.0143305829058882	0.1496259018906536	0.881061	0.881061	chr9	21632813	0.0549940222959052	chr9:21632813:A:G
chr9:21632874	['A', 'G']	19959	5075.288571428571	732.2949451519428	0.0041222533554085	0.0151619259364113	0.2718819081887873	0.785716	0.785716	chr9	21632874	0.1047344029694498	chr9:21632874:A:G
chr9:21635154	['G', 'A']	19959	6455.646890815253	891.4035261722821	0.0008863923430721	0.0137221274473294	0.0645958395645628	0.948496	0.948496	chr9	21635154	0.0229644962793677	chr9:21635154:G:A
chr9:21635941	['T', 'C']	19959	5349.340082189036	622.4737115129501	-0.0175719184978348	0.0148841449327416	-1.1805796421117014	0.237784	0.237784	chr9	21635941	0.6238173715234143	chr9:21635941:T:C
chr9:21636122	['A', 'G']	19959	6383.0	891.9916547125704	0.0031281484863188	0.013797041217	0.2267260376423662	0.820639	0.820639	chr9	21636122	0.0858478474930156	chr9:21636122:A:G
chr9:21636180	['T', 'G']	19959	5343.606374981206	620.8082550708917	-0.0179461282557484	0.014892391913247	-1.2050534501301295	0.228197	0.228197	chr9	21636180	0.6416900693481717	chr9:21636180:T:G
chr9:21637352	['C', 'G']	19959	8553.428549954904	1120.4020580438073	-0.0065436856893954	0.0123119653005756	-0.5314899392292393	0.595085	0.595085	chr9	21637352	0.2254209966337614	chr9:21637352:C:G
chr9:21637710	['T', 'C']	19959	4185.25815666817	505.7818496670968	-0.0098642070819935	0.0165355014800441	-0.5965471983960157	0.550817	0.550817	chr9	21637710	0.2589926644712878	chr9:21637710:T:C
chr9:21637834	['A', 'G']	19959	4183.047910193445	502.32726259931866	-0.010640465831681	0.0165424380814185	-0.6432223460236525	0.520087	0.520087	chr9	21637834	0.2839240016353298	chr9:21637834:A:G
chr9:21638408	['C', 'T']	19959	5565.230665129567	775.735673254597	0.002316701118911	0.0145868614974086	0.1588210815138424	0.873811	0.873811	chr9	21638408	0.0585824924609301	chr9:21638408:C:T
chr9:21638593	['G', 'A']	19959	37889.89838661189	5133.045004946745	-0.011442873351525	0.0232617253274736	-0.4919185138004468	0.622782	0.622782	chr9	21638593	0.2056639481489449	chr9:21638593:G:A
chr9:21638733	['T', 'G']	19959	4189.965933072048	508.9499834311203	-0.0091790257012767	0.0165525202763776	-0.55453946275337	0.579216	0.579216	chr9	21638733	0.2371594498914766	chr9:21638733:T:G
chr9:21638903	['A', 'G']	19959	5110.706047678797	727.7284325439856	0.0024092552964802	0.0151328463109964	0.1592070154528427	0.873507	0.873507	chr9	21638903	0.0587336103728736	chr9:21638903:A:G
chr9:21639446	['G', 'A']	19959	9167.955587319451	1253.9094332031802	-0.0001234623409238	0.0121185331406447	-0.0101878948129255	0.991871	0.991871	chr9	21639446	0.0035448073127267	chr9:21639446:G:A
chr9:21640146	['C', 'T']	19959	1834.183795159593	164.6648187087322	-0.0402091033126045	0.0241929807590584	-1.6620152643881738	0.0965254	0.0965254	chr9	21640146	1.0153583899895096	chr9:21640146:C:T
chr9:21640233	['A', 'G']	19959	2283.8009723336004	201.1032705685289	-0.0407466579105065	0.0217958179387825	-1.869471383223643	0.0615719	0.0615719	chr9	21640233	1.2106174446416835	chr9:21640233:A:G
chr9:21641326	['T', 'G']	19959	23799.924407238468	3210.395190317191	-0.0004841930730433	0.0103589066061446	-0.0467417162305657	0.96272	0.96272	chr9	21641326	0.0165000058524193	chr9:21641326:T:G
chr9:21642542	['T', 'G']	19959	21183.61356458971	2853.999318771358	-0.0009210751691497	0.0101063738225092	-0.0911380466748966	0.927384	0.927384	chr9	21642542	0.0327404011851492	chr9:21642542:T:G
chr9:21642721	['A', 'G']	19959	2244.0	208.30433320871063	-0.0360413348303467	0.0219616693551858	-1.6411017872753948	0.100792	0.100792	chr9	21642721	0.9965739370743604	chr9:21642721:A:G
chr9:21643230	['A', 'C']	19959	2246.814287147588	207.0170877683861	-0.0371371580831629	0.0219737922592732	-1.6900659496992627	0.091031	0.091031	chr9	21643230	1.0408106864010014	chr9:21643230:A:C
chr9:21643490	['C', 'T']	19959	2188.096295553661	197.12686837498552	-0.0379572815620523	0.0222395009115371	-1.7067506016900509	0.087884	0.087884	chr9	21643490	1.0560901845872852	chr9:21643490:C:T
chr9:21643598	['T', 'C']	19959	17379.612297053518	2408.681605051276	0.003788896491964	0.0101682313378393	0.372620996324538	0.709435	0.709435	chr9	21643598	0.1490873894024089	chr9:21643598:T:C
chr9:21643794	['T', 'C']	19959	2242.449411175144	203.28292441761883	-0.0387004678122543	0.0219808928392689	-1.7606413031192152	0.0783145	0.0783145	chr9	21643794	1.1061578204838316	chr9:21643794:T:C
chr9:21644233	['T', 'C']	19959	2238.7851844426627	205.12272317755583	-0.0380328741383994	0.0220075331428958	-1.728175252148903	0.0839723	0.0839723	chr9	21644233	1.0758639513321144	chr9:21644233:T:C
chr9:21644771	['T', 'A']	19959	2144.2148619531995	193.29639931921167	-0.0381982208648264	0.0224776675781469	-1.6993854336543044	0.0892622	0.0892622	chr9	21644771	1.049332413528585	chr9:21644771:T:A
chr9:21645073	['A', 'T']	19959	2241.1122858001804	203.6570091183264	-0.0386423049810842	0.0219844845093115	-1.7577080310760609	0.0788125	0.0788125	chr9	21645073	1.103404896082843	chr9:21645073:A:T
chr9:21645243	['G', 'T']	19959	1749.087634031466	170.4577035864526	-0.0329092797446528	0.0247400732316584	-1.3302013877040924	0.183467	0.183467	chr9	21645243	0.7364420404404499	chr9:21645243:G:T
chr9:21645813	['T', 'A']	19959	2487.62318332164	242.0066064106792	-0.0316462401586	0.0209371732146788	-1.511485807282385	0.130681	0.130681	chr9	21645813	0.883787550866173	chr9:21645813:T:A
chr9:21645848	['A', 'T']	19959	6459.970986169572	900.3915883994734	0.0017042118907326	0.0137092608981303	0.1243109970257443	0.90107	0.90107	chr9	21645848	0.0452414693618244	chr9:21645848:A:T
chr9:21646150	['T', 'C']	19959	2252.451415685292	212.8223447111768	-0.0343939388764044	0.0219309946093944	-1.568279938460761	0.116832	0.116832	chr9	21646150	0.9324381887303664	chr9:21646150:T:C
chr9:21646563	['T', 'C']	19959	2244.5622932745314	210.6937724347764	-0.035220989017	0.0219733882081028	-1.602892948662873	0.108974	0.108974	chr9	21646563	0.9626771075956608	chr9:21646563:T:C
chr9:21647498	['A', 'C']	19959	2035.407917815084	195.25292904860044	-0.0343753735075356	0.0229728538944961	-1.4963475441669576	0.134579	0.134579	chr9	21647498	0.8710227030812072	chr9:21647498:A:C
chr9:21648257	['A', 'G']	19959	19078.691259021656	2594.805275273737	0.0001981681052063	0.0100987660469464	0.0196230018880664	0.984344	0.984344	chr9	21648257	0.0068531015750641	chr9:21648257:A:G
chr9:21648801	['C', 'T']	19959	2035.407917815084	192.29809251808308	-0.0352897653062068	0.0228910198829224	-1.5416423333996714	0.123176	0.123176	chr9	21648801	0.9094739032343484	chr9:21648801:C:T
chr9:21648905	['A', 'G']	19959	2033.222439464581	191.18500894092003	-0.0359063206391951	0.0229054732959713	-1.567586933272861	0.116993	0.116993	chr9	21648905	0.9318401224616928	chr9:21648905:A:G
chr9:21650267	['C', 'T']	19959	2225.2229794057225	213.1249550250485	-0.0329720078926602	0.0220680516008441	-1.4941059813091542	0.135164	0.135164	chr9	21650267	0.8691389643355653	chr9:21650267:C:T
chr9:21650281	['C', 'CT']	19959	2225.5575323243465	212.7738135558814	-0.0331323017168096	0.0220682261736381	-1.501357719289114	0.133279	0.133279	chr9	21650281	0.875238274461531	chr9:21650281:C:CT
chr9:21650407	['G', 'T']	19959	13205.616371747956	1780.0007879687566	0.0001358599548656	0.0107478269395341	0.0126406905907572	0.989915	0.989915	chr9	21650407	0.0044020949133477	chr9:21650407:G:T
chr9:21650460	['G', 'A']	19959	2226.446203958908	213.9267411769139	-0.0322048853602502	0.0220531966015112	-1.4603273140930166	0.144216	0.144216	chr9	21650460	0.8409865542751553	chr9:21650460:G:A
chr9:21650621	['C', 'A']	19959	2224.668771613291	214.22410608443244	-0.0325197155603346	0.0220723800618282	-1.4733216567149456	0.14068	0.14068	chr9	21650621	0.851767640355095	chr9:21650621:C:A
chr9:21650660	['C', 'T']	19959	2225.7842852128565	214.17034750081407	-0.0330043348335204	0.022062423329936	-1.495952386551192	0.134682	0.134682	chr9	21650660	0.870690443052329	chr9:21650660:C:T
chr9:21651106	['A', 'C']	19959	2223.445602605864	213.86203431088123	-0.0324215658577846	0.0220766278277098	-1.4685923099672933	0.141959	0.141959	chr9	21651106	0.8478370686088316	chr9:21651106:A:C
chr9:21651134	['G', 'A']	19959	2170.217467555244	205.9694102561804	-0.0323122855064966	0.0223299012691005	-1.447041127369849	0.147901	0.147901	chr9	21651134	0.8300288896068012	chr9:21651134:G:A
chr9:21651357	['G', 'A']	19959	5581.0	783.2551826628343	0.0028360159701845	0.0145587998991867	0.1947973727108476	0.845554	0.845554	chr9	21651357	0.0728586516343682	chr9:21651357:G:A
chr9:21651475	['C', 'T']	19959	2659.133229782544	286.2266098740717	-0.0216089701151546	0.0203383857640577	-1.062472231859336	0.288034	0.288034	chr9	21651475	0.5405562443906011	chr9:21651475:C:T
chr9:21651621	['T', 'C']	19959	13329.674969927828	1804.0301519417303	0.0011490185778793	0.0107245095504027	0.107139498778865	0.914679	0.914679	chr9	21651621	0.0387312917128291	chr9:21651621:T:C
chr9:21651930	['T', 'C']	19959	2225.5575323243465	214.7672683485456	-0.0322349748699937	0.0220686147440115	-1.4606705152955235	0.144122	0.144122	chr9	21651930	0.841269719745854	chr9:21651930:T:C
chr9:21652627	['T', 'C']	19959	4081.81804059133	536.7158970248437	-0.0052306850108675	0.0166654820938098	-0.3138634082965085	0.753628	0.753628	chr9	21652627	0.1228429743080771	chr9:21652627:T:C
chr9:21652842	['G', 'A']	19959	2129.1066740154324	207.3058803500162	-0.0299219098760367	0.0225404623097031	-1.3274754290712176	0.184367	0.184367	chr9	21652842	0.7343168110505524	chr9:21652842:G:A
chr9:21652885	['G', 'T']	19959	6341.953247143716	899.9860216326335	0.0048075215353703	0.0138236140674386	0.3477760238326118	0.728012	0.728012	chr9	21652885	0.1378614620457112	chr9:21652885:G:T
chr9:21653864	['A', 'G']	19959	9010.160034081797	1238.1722030765898	0.0004972330255025	0.0120524813201298	0.0412556561835986	0.967092	0.967092	chr9	21653864	0.0145322092760472	chr9:21653864:A:G
chr9:21653929	['A', 'G']	19959	2223.3341852074564	215.4363440136735	-0.0311594511297338	0.0220659658407372	-1.4121045665813805	0.157935	0.157935	chr9	21653929	0.8015216152578806	chr9:21653929:A:G
chr9:21653977	['T', 'G']	19959	2667.4748407164	290.2321099077895	-0.0203964940842975	0.020308155761681	-1.0043498938876163	0.315222	0.315222	chr9	21653977	0.5013834798081782	chr9:21653977:T:G
chr9:21654273	['C', 'T']	19959	18471.360234739423	2444.318475403093	-0.0049721208485544	0.0101521407410446	-0.4897608273349075	0.624309	0.624309	chr9	21654273	0.2046004042611444	chr9:21654273:C:T
chr9:21654630	['T', 'C']	19959	2135.604993983153	207.92258071466725	-0.0302182533135019	0.0225075564197845	-1.342582586483689	0.179422	0.179422	chr9	21654630	0.7461243065939771	chr9:21654630:T:C
chr9:21654765	['G', 'C']	19959	17290.663090881746	2329.380322921608	-0.0004215105979142	0.010215171436318	-0.041263193725333	0.967086	0.967086	chr9	21654765	0.0145349037197761	chr9:21654765:G:C
chr9:21655479	['G', 'A']	19959	6838.685273337676	839.9003709269845	-0.0115527944662959	0.0134370124075424	-0.8597740417215943	0.389924	0.389924	chr9	21655479	0.4090200329659337	chr9:21655479:G:A
chr9:21655547	['T', 'G']	19959	2629.526985717865	289.84899680634743	-0.0205517566372215	0.0204243111672834	-1.0062398907309185	0.314312	0.314312	chr9	21655547	0.5026390378997061	chr9:21655547:T:G
chr9:21656150	['C', 'T']	19959	15998.611016439458	2158.213103445503	-0.0022263942414456	0.0102659447121928	-0.2168718324385098	0.82831	0.82831	chr9	21656150	0.0818070954699972	chr9:21656150:C:T
chr9:21656684	['G', 'C']	19959	5210.522122563511	698.7350980589796	-0.0001119827529482	0.0149925729403473	-0.0074692151503126	0.994041	0.994041	chr9	21656684	0.0025957024170325	chr9:21656684:G:C
chr9:21656750	['G', 'A']	19959	18719.87583304104	2482.343331301174	-0.0050514136332187	0.0101311106141752	-0.4986041338992856	0.618064	0.618064	chr9	21656750	0.2089665517595243	chr9:21656750:G:A
chr9:21657012	['A', 'G']	19959	16037.607055168612	2173.5444632942394	-0.0008468713068508	0.0102602846743452	-0.0825387729219975	0.934219	0.934219	chr9	21657012	0.0295513043451256	chr9:21657012:A:G
chr9:21658043	['G', 'C']	19959	16017.210022550738	2170.126755439392	-0.0014941273786358	0.0102641211205848	-0.1455679800620595	0.884264	0.884264	chr9	21658043	0.0534180555453114	chr9:21658043:G:C
chr9:21658508	['C', 'A']	19959	15886.1837634678	2150.944450778452	-0.0014900061199833	0.0102826996851531	-0.1449041755186805	0.884788	0.884788	chr9	21658508	0.0531607761491459	chr9:21658508:C:A
chr9:21658653	['A', 'G']	19959	5840.926462479324	785.2621407639359	-0.000506214262019	0.0143004837292687	-0.0353984013130286	0.971762	0.971762	chr9	21658653	0.0124400876901563	chr9:21658653:A:G
chr9:21659007	['G', 'C']	19959	16058.82754473012	2172.789910394923	-0.0017026805130569	0.0102590920444829	-0.1659679536623952	0.868184	0.868184	chr9	21659007	0.0613882221551626	chr9:21659007:G:C
chr9:21659426	['G', 'A']	19959	14774.96106239038	2009.5683260037315	-0.0004591212482522	0.0104249997160223	-0.0440404087058729	0.964873	0.964873	chr9	21659426	0.0155298462716653	chr9:21659426:G:A
chr9:21659863	['A', 'T']	19959	6670.336807817589	931.3628011327346	0.0012081892904677	0.013567602577753	0.0890495784751879	0.929043	0.929043	chr9	21659863	0.0319641845741253	chr9:21659863:A:T
chr9:21659915	['A', 'T']	19959	424.0637402285027	57.15920847007407	0.0099214554956335	0.0493132646126209	0.201192429127767	0.84055	0.84055	chr9	21659915	0.0754364475091816	chr9:21659915:A:T
chr9:21659993	['G', 'C']	19959	6678.334602665598	929.586919167247	0.0007291344814685	0.0135635657306064	0.0537568435874657	0.957129	0.957129	chr9	21659993	0.0190295249059219	chr9:21659993:G:C
chr9:21660144	['A', 'G']	19959	14844.206144747392	2028.489387620536	0.000933119853425	0.0104098701439717	0.0896379916867048	0.928576	0.928576	chr9	21660144	0.0321825453115225	chr9:21660144:A:G
chr9:21660761	['G', 'A']	19959	14838.947772041502	2027.895933229613	0.0008978326966345	0.0104117518623545	0.0862326252588483	0.931282	0.931282	chr9	21660761	0.0309187910923467	chr9:21660761:G:A
chr9:21661173	['C', 'T']	19959	14841.205092221331	2024.2288834930328	0.0006845420984416	0.0104099239347619	0.0657586071456032	0.947571	0.947571	chr9	21661173	0.0233882391403852	chr9:21661173:C:T
chr9:21661237	['G', 'A']	19959	14839.717550365844	2027.793868901368	0.0009818238648555	0.0104095996667824	0.0943190801072392	0.924857	0.924857	chr9	21661237	0.0339254120305748	chr9:21661237:G:A
chr9:21661806	['GC', 'G']	19959	3281.493235117258	442.43807369168593	-0.001210021831217	0.0183421151481023	-0.0659695908267278	0.947403	0.947403	chr9	21661806	0.0234652443902207	chr9:21661806:GC:G
chr9:21662081	['C', 'T']	19959	18603.592542474817	2433.2621623954124	-0.0083841867302603	0.0101453607065435	-0.8264059773500894	0.408584	0.408584	chr9	21662081	0.3887186441836573	chr9:21662081:C:T
chr9:21662242	['C', 'G']	19959	7802.909469146321	1025.1600037887376	-0.0040853833421243	0.0127651686891781	-0.3200414692198919	0.74894	0.74894	chr9	21662242	0.1255529736392094	chr9:21662242:C:G
chr9:21662344	['T', 'C']	19959	18394.82445848375	2397.613959241297	-0.0089801211094264	0.0101640373869321	-0.8835190945846139	0.376967	0.376967	chr9	21662344	0.423696666624949	chr9:21662344:T:C
chr9:21662579	['A', 'G']	19959	6672.3372087196185	928.2692589469632	0.0008609855545839	0.0135667767226685	0.0634627938665281	0.949399	0.949399	chr9	21662579	0.0225512300588959	chr9:21662579:A:G
chr9:21662607	['C', 'A']	19959	14740.155652566616	1995.7014721677624	-0.0013305583039547	0.0104315593847811	-0.1275512370562673	0.898505	0.898505	chr9	21662607	0.0464795017866516	chr9:21662607:C:A
chr9:21662684	['G', 'A']	19959	14836.867345403476	2019.8599352819847	3.688620013824101e-05	0.0104119188115787	0.0035426899504076	0.997173	0.997173	chr9	21662684	0.0012294892033214	chr9:21662684:G:A
chr9:21663041	['G', 'A']	19959	18400.60960208479	2394.53836268682	-0.0090924965909647	0.0101596392670076	-0.8949625426654316	0.370818	0.370818	chr9	21663041	0.4308391927828262	chr9:21663041:G:A
chr9:21663052	['C', 'G']	19959	408.1431435445068	69.79465435402986	0.0437138923242678	0.0504118021005173	0.8671360773238302	0.385878	0.385878	chr9	21663052	0.4135499810838525	chr9:21663052:C:G
chr9:21663656	['A', 'G']	19959	698.034973444233	122.2626047126049	0.0447628155623446	0.0385521378293211	1.1610981409259196	0.245616	0.245616	chr9	21663656	0.6097433456522955	chr9:21663656:A:G
chr9:21663698	['T', 'C']	19959	14841.743611584328	2022.2384147118664	0.0003887097710281	0.0104101379281261	0.0373395409082839	0.970215	0.970215	chr9	21663698	0.0131320152522452	chr9:21663698:T:C
chr9:21663845	['C', 'T']	19959	14841.48719747457	2021.867959782179	0.0003375099821141	0.0104098246905522	0.032422254182673	0.974136	0.974136	chr9	21663845	0.0113804066466878	chr9:21663845:C:T
chr9:21664624	['G', 'A']	19959	14839.691578947366	2022.0683905289127	0.0004098119587632	0.0104113905867858	0.0393618849804138	0.968602	0.968602	chr9	21664624	0.0138546385435915	chr9:21664624:G:A
chr9:21664644	['C', 'T']	19959	14843.92465032336	2024.3848719469208	0.0005906765648792	0.0104128261563196	0.0567258644302562	0.954764	0.954764	chr9	21664644	0.0201039647135667	chr9:21664644:C:T
chr9:21664825	['C', 'A']	19959	14785.70401924426	2021.8413570348	0.0011736000247964	0.0104203152038525	0.1126261539922103	0.910328	0.910328	chr9	21664825	0.0408020989710186	chr9:21664825:C:A
chr9:21665064	['A', 'C']	19959	15622.82588111492	2096.5028850886824	-0.0022596859534583	0.0107320139848867	-0.2105556288540592	0.833236	0.833236	chr9	21665064	0.0792319746057166	chr9:21665064:A:C
chr9:21666411	['G', 'A']	19959	680.1363066900526	106.58057966362978	0.0441272870728527	0.0393835364182784	1.1204500937699613	0.262535	0.262535	chr9	21666411	0.5808127901871561	chr9:21666411:G:A
chr9:21666467	['A', 'C']	19959	18902.629510825984	2446.733760260524	-0.0103897913157312	0.0101491683061065	-1.0237086431486075	0.305985	0.305985	chr9	21666467	0.5142998629854163	chr9:21666467:A:C
chr9:21666949	['G', 'C']	19959	18610.66222311316	2405.9536367365413	-0.01023975791405	0.0101556360550216	-1.008283268381475	0.313331	0.313331	chr9	21666949	0.5039966352398496	chr9:21666949:G:C
chr9:21667374	['T', 'C']	19959	14887.49180738588	2026.684719649996	-0.0002423258441909	0.01039940339542	-0.0233018986740775	0.98141	0.98141	chr9	21667374	0.008149521123095	chr9:21667374:T:C
chr9:21667675	['T', 'C']	19959	6600.653553172296	935.2562786016016	0.0041865634251481	0.0136352343392031	0.3070400787400656	0.758816	0.758816	chr9	21667675	0.1198635203789845	chr9:21667675:T:C
chr9:21667763	['G', 'A']	19959	14883.237071557423	2028.8020336824168	5.001423475974734e-05	0.0104015739276611	0.004808333345278	0.996164	0.996164	chr9	21667763	0.0016691571266745	chr9:21667763:G:A
chr9:21667865	['C', 'G']	19959	14886.45851922402	2027.520131333152	-3.181719079090259e-05	0.0104043347511218	-0.0030580706553556	0.99756	0.99756	chr9	21667865	0.0010609734504809	chr9:21667865:C:G
chr9:21669793	['T', 'G']	19959	7618.763441399007	1014.8864299249148	-0.0023528422038105	0.0128728991971548	-0.1827748487559463	0.854977	0.854977	chr9	21669793	0.0680455682045035	chr9:21669793:T:G
chr9:21670462	['C', 'T']	19959	14507.81504686482	1988.616116511168	0.0015237927486353	0.0104812078542713	0.1453833155321252	0.88441	0.88441	chr9	21670462	0.0533463555095763	chr9:21670462:C:T
chr9:21670558	['A', 'G']	19959	6645.664829106946	935.531983890592	0.0032290518362611	0.0135774361910175	0.2378248581567573	0.812019	0.812019	chr9	21670558	0.0904338088147137	chr9:21670558:A:G
chr9:21670655	['A', 'G']	19959	14518.182200841851	1986.485922669252	0.0010574751080412	0.0104754138408241	0.1009482894050541	0.919593	0.919593	chr9	21670655	0.0364043432672038	chr9:21670655:A:G
chr9:21670659	['A', 'T']	19959	14518.727427597956	1986.686612545679	0.0010518730989588	0.0104753326427357	0.1004142908710634	0.920016	0.920016	chr9	21670659	0.0362046197726104	chr9:21670659:A:T
chr9:21671122	['T', 'C']	19959	2495.2500375807986	278.5001543234226	-0.0183640966069996	0.0209215666454309	-0.8777591524681624	0.380085	0.380085	chr9	21671122	0.4201192694281304	chr9:21671122:T:C
chr9:21671192	['A', 'G']	19959	18632.66773579232	2414.9889679609846	-0.0096087339084558	0.0101519649650713	-0.9464900579853782	0.34391	0.34391	chr9	21671192	0.4635551958509214	chr9:21671192:A:G
chr9:21671322	['T', 'A']	19959	14519.0	1984.3198434614867	0.0007954760171579	0.010476497084783	0.0759295793928412	0.939476	0.939476	chr9	21671322	0.027114309976121	chr9:21671322:T:A
chr9:21671394	['G', 'A']	19959	2485.124511474096	276.4104782699688	-0.0189639127739645	0.0209642539306798	-0.904583241391292	0.365697	0.365697	chr9	21671394	0.4368786023876592	chr9:21671394:G:A
chr9:21671397	['G', 'C']	19959	4056.406473918925	420.1725108226001	-0.028010958671968	0.0167706723481805	-1.6702346865065834	0.0948886	0.0948886	chr9	21671397	1.0227859609603571	chr9:21671397:G:C
chr9:21671721	['C', 'T']	19959	6617.663125720299	924.3835653350944	0.0019762533163403	0.0136031487450044	0.1452791080496077	0.884492	0.884492	chr9	21671721	0.0533060908170817	chr9:21671721:C:T
chr9:21671749	['A', 'G']	19959	14615.393625018794	2008.681717592644	0.0020080575790215	0.0104690278799055	0.1918093639692996	0.847893	0.847893	chr9	21671749	0.0716589501507792	chr9:21671749:A:G
chr9:21672011	['G', 'A']	19959	14599.462945332463	2008.32325908916	0.0021025659854103	0.0104713479111018	0.2007922956299802	0.840863	0.840863	chr9	21672011	0.0752747571042592	chr9:21672011:G:A
chr9:21672576	['T', 'C']	19959	1780.3568028063146	238.6446677843284	0.0025468756784943	0.0243999682781501	0.1043802864602493	0.916869	0.916869	chr9	21672576	0.0376927108308206	chr9:21672576:T:C
chr9:21672614	['T', 'C']	19959	15516.66456172004	2124.8312701217537	0.0008947648604064	0.0103767474218233	0.0862278731507546	0.931286	0.931286	chr9	21672614	0.0309169257344885	chr9:21672614:T:C
chr9:21672770	['G', 'A']	19959	14523.549022556392	1985.953633785488	0.0006432968917056	0.0104891301116238	0.0613298609951213	0.951097	0.951097	chr9	21672770	0.0217751881977278	chr9:21672770:G:A
chr9:21673154	['C', 'A']	19959	14488.451821416043	1983.6374443212903	0.0011966566932951	0.0104932353179115	0.1140407755130068	0.909207	0.909207	chr9	21673154	0.0413372292936676	chr9:21673154:C:A
chr9:21673227	['T', 'C']	19959	18728.6301308074	2427.4826317908296	-0.0099216662536263	0.0101376684888447	-0.9786931052779968	0.327744	0.327744	chr9	21673227	0.4844652501817168	chr9:21673227:T:C
chr9:21673751	['T', 'A']	19959	6545.983914612147	923.2224780039764	0.0048494994640729	0.013603597535081	0.356486543472564	0.72148	0.72148	chr9	21673751	0.141775703392423	chr9:21673751:T:A
chr9:21673878	['A', 'T']	19959	7826.273880559597	1060.4939039300905	0.0027406294384495	0.0127601328413006	0.2147806353221486	0.829941	0.829941	chr9	21673878	0.08095278025668	chr9:21673878:A:T
chr9:21673898	['A', 'G']	19959	18278.7269717038	2499.1766360393062	0.0033475195961017	0.0101249654798948	0.3306203465828062	0.740935	0.740935	chr9	21673898	0.1302198896988315	chr9:21673898:A:G
chr9:21673926	['A', 'G']	19959	13283.320834168837	1837.8551014123627	0.0062022620765403	0.0107315832060369	0.5779447410006903	0.563308	0.563308	chr9	21673926	0.2492540809478836	chr9:21673926:A:G
chr9:21674148	['T', 'G']	19959	11077.775132805456	1598.8845390745944	0.0128022140932388	0.0112684040916355	1.136115992036695	0.255922	0.255922	chr9	21674148	0.5918923789509507	chr9:21674148:T:G
chr9:21674950	['C', 'T']	19959	23387.515333734213	2948.409107496181	-0.0201448666900922	0.0102876470297679	-1.9581607564685908	0.0502251	0.0502251	chr9	21674950	1.2990791898827505	chr9:21674950:C:T
chr9:21675362	['G', 'A']	19959	18861.780105236783	2486.8336653145275	-0.0118141134677779	0.010207129569581	-1.157437395816543	0.247108	0.247108	chr9	21675362	0.6071131943000074	chr9:21675362:G:A
chr9:21675464	['C', 'T']	19959	6435.322427096904	1035.8716897735076	0.0330111411056469	0.0137239284001931	2.4053711257472177	0.0161651	0.0161651	chr9	21675464	1.7914216044261424	chr9:21675464:C:T
chr9:21675717	['A', 'C']	19959	20675.3230075188	2775.261016973614	-0.0085605600102285	0.0102048804603288	-0.8388692100321455	0.401553	0.401553	chr9	21675717	0.3962571251338553	chr9:21675717:A:C
chr9:21676043	['T', 'A']	19959	32853.29207796763	4398.207477087891	-0.0160343772662429	0.0133930994826812	-1.1972118393488538	0.231238	0.231238	chr9	21676043	0.6359407955359814	chr9:21676043:T:A
chr9:21676274	['G', 'C']	19959	5051.759320505112	841.4112823878269	0.0364205921522104	0.015188524089226	2.397901990888317	0.0164984	0.0164984	chr9	21676274	1.7825581712323937	chr9:21676274:G:C
chr9:21676296	['A', 'C']	19959	23032.30796211856	2995.7872757089617	-0.0211617090996056	0.0103188305227942	-2.050785605293116	0.0403009	0.0403009	chr9	21676296	1.3946852550829778	chr9:21676296:A:C
chr9:21676884	['T', 'A']	19959	25931.693233082704	3344.082626279831	-0.0246732833167107	0.0107751466517687	-2.289832715423941	0.0220414	0.0220414	chr9	21676884	1.6567608239325595	chr9:21676884:T:A
chr9:21677314	['T', 'C']	19959	22676.680815876512	2940.745621924051	-0.021639873060524	0.0102882468531334	-2.103358654728748	0.0354469	0.0354469	chr9	21677314	1.4504217399382606	chr9:21677314:T:C
chr9:21677460	['T', 'C']	19959	22658.2704815353	2940.7232553628896	-0.0212812406033808	0.0102877460114982	-2.068600894656184	0.0385964	0.0385964	chr9	21677460	1.4134532013657282	chr9:21677460:T:C
chr9:21678023	['T', 'A']	19959	19990.007767866096	2647.7842352380085	-0.0120952577547649	0.0101966229318117	-1.1862023177330343	0.235557	0.235557	chr9	21678023	0.6279039853921987	chr9:21678023:T:A
chr9:21678322	['G', 'C']	19959	19987.004209260376	2653.072764097834	-0.0117284274225955	0.0101936507570654	-1.1505620216060792	0.249926	0.249926	chr9	21678322	0.6021885615239336	chr9:21678322:G:C
chr9:21678560	['C', 'T']	19959	31774.736003207858	4202.769574270123	-0.0210733020309517	0.0126805939236625	-1.661854496549099	0.0965577	0.0965577	chr9	21678560	1.0152130876622076	chr9:21678560:C:T
chr9:21679153	['A', 'G']	19959	22644.672797434097	2955.304596093916	-0.0197542020186779	0.0102945060707174	-1.918907219343764	0.0550103	0.0550103	chr9	21679153	1.259555986608327	chr9:21679153:A:G
chr9:21679189	['G', 'C']	19959	19910.97834586466	2640.053736036923	-0.0119718393711111	0.010205567732154	-1.1730694151773784	0.240782	0.240782	chr9	21679189	0.6183759825008562	chr9:21679189:G:C
chr9:21679639	['T', 'C']	19959	22624.801383250644	2953.377738748286	-0.0193574902900455	0.0102916745927643	-1.880888296221007	0.0600017	0.0600017	chr9	21679639	1.2218364447803536	chr9:21679639:T:C
chr9:21679765	['C', 'T']	19959	22620.400030066143	2950.146312006703	-0.0196608552215675	0.0102905430154007	-1.9105750971686608	0.0560735	0.0560735	chr9	21679765	1.251242335229364	chr9:21679765:C:T
chr9:21680393	['GT', 'G']	19959	978.1470234515936	121.08864302820228	-0.02002468190508	0.0323474883103002	-0.6190490498980633	0.535891	0.535891	chr9	21680393	0.2709235366364754	chr9:21680393:GT:G
chr9:21680461	['C', 'T']	19959	22620.800180424	2951.031862267863	-0.0196517012519545	0.0102929266195739	-1.909243306425892	0.056245	0.056245	chr9	21680461	1.24991607888638	chr9:21680461:C:T
chr9:21681119	['G', 'A']	19959	2670.267575286867	285.5516475384417	-0.0378336083776716	0.0201340810102181	-1.8790829518601253	0.0602477	0.0602477	chr9	21681119	1.220059527946033	chr9:21681119:G:A
chr9:21681192	['C', 'T']	19959	466.0233490329693	84.438487638387	0.042782146759908	0.0473237323445268	0.9040315427457196	0.36599	0.36599	chr9	21681192	0.4365307807371466	chr9:21681192:C:T
chr9:21681672	['A', 'G']	19959	2674.26797614872	287.8134068496984	-0.0373324486880652	0.0201225857979924	-1.855251062802761	0.0635751	0.0635751	chr9	21681672	1.1967129480313092	chr9:21681672:A:G
chr9:21682261	['G', 'C']	19959	26002.21112503132	3344.4865044421367	-0.0256063177855311	0.0107695596864163	-2.377656889522468	0.0174324	0.0174324	chr9	21682261	1.7586428174222126	chr9:21682261:G:C
chr9:21682760	['A', 'G']	19959	5678.853577871318	860.2619172325278	0.0196498474077559	0.0143962401438272	1.36492912117622	0.172291	0.172291	chr9	21682760	0.7637374082886159	chr9:21682760:A:G
chr9:21683199	['C', 'A']	19959	3466.694763217239	445.8776312982866	-0.0159650163551763	0.0179145370681312	-0.8911766067110413	0.372845	0.372845	chr9	21683199	0.4284716765963137	chr9:21683199:C:A
chr9:21683290	['C', 'A']	19959	19457.924684305468	2533.74671792684	-0.0158781446828683	0.0101780842657197	-1.560032739790395	0.118768	0.118768	chr9	21683290	0.9253005567913904	chr9:21683290:C:A
chr9:21683560	['TG', 'T']	19959	19973.004209893246	2625.4657732337378	-0.0134781482669865	0.0101785421281565	-1.3241727643590946	0.185461	0.185461	chr9	21683560	0.7317474028442676	chr9:21683560:TG:T
chr9:21683606	['A', 'G']	19959	23017.459711365	3006.4363820787908	-0.0199421319761974	0.0103361908084406	-1.929350216707728	0.0537016	0.0537016	chr9	21683606	1.270012774620382	chr9:21683606:A:G
chr9:21683609	['T', 'C']	19959	23016.07217321572	3005.463232484006	-0.0199937503318117	0.0103371852640333	-1.934158073124305	0.0531078	0.0531078	chr9	21683609	1.2748416889338985	chr9:21683609:T:C
chr9:21683806	['T', 'C']	19959	1699.9368859033489	215.8209188728481	0.0081084674830542	0.0253281064609806	0.3201371368027741	0.748868	0.748868	chr9	21683806	0.1255947269249726	chr9:21683806:T:C
chr9:21683999	['T', 'A']	19959	6958.394537709848	1056.7698109388205	0.0216738944574413	0.0132483105187419	1.635974219262151	0.101861	0.101861	chr9	21683999	0.9919920645396748	chr9:21683999:T:A
chr9:21684064	['A', 'G']	19959	23424.52089597113	3073.0159710049893	-0.0191954795851536	0.0103791028480799	-1.849435338113514	0.0644098	0.0644098	chr9	21684064	1.1910480493774105	chr9:21684064:A:G
chr9:21684434	['G', 'C']	19959	19363.880731646204	2565.04162130544	-0.0111335941028038	0.010190182582365	-1.0925804334528224	0.274591	0.274591	chr9	21684434	0.5613137013104488	chr9:21684434:G:C
chr9:21684690	['C', 'T']	19959	1144.0	193.7457597820712	0.0378610627974893	0.0303987698635032	1.2454800956582568	0.21297	0.21297	chr9	21684690	0.6716815691061769	chr9:21684690:C:T
chr9:21684723	['G', 'A']	19959	24523.05804511278	3236.6176956184886	-0.0159125997070397	0.010522518564541	-1.5122424930341527	0.130488	0.130488	chr9	21684723	0.8844294252866832	chr9:21684723:G:A
chr9:21685405	['G', 'A']	19959	31760.365121523428	4280.061910246839	-0.0116155857854497	0.0126641713869751	-0.9172006150671772	0.359049	0.359049	chr9	21685405	0.4448462785039655	chr9:21685405:G:A
chr9:21688239	['A', 'C']	19959	19857.96962862728	2634.921558296217	-0.0110857702098403	0.0101921592522546	-1.087676314259709	0.276751	0.276751	chr9	21688239	0.5579108011856542	chr9:21688239:A:C
chr9:21689449	['A', 'G']	19959	1278.064034472392	158.97754740901323	-0.0321028967724394	0.0287048765012129	-1.1183778049378783	0.263419	0.263419	chr9	21689449	0.5793529032635224	chr9:21689449:A:G
chr9:21690262	['T', 'C']	19959	5710.144374843399	879.1075910415011	0.0218031183902191	0.0143738081673158	1.516864434005489	0.129317	0.129317	chr9	21690262	0.8883443790570658	chr9:21690262:T:C
chr9:21690959	['T', 'G']	19959	1732.0	213.7768929376901	0.0049197468625697	0.0250363146655555	0.1965044347896065	0.844217	0.844217	chr9	21690959	0.0735459067044061	chr9:21690959:T:G
chr9:21691468	['A', 'T']	19959	38871.0	5239.472063753486	-0.0329812566781829	0.0314931523195369	-1.0472516800969087	0.294996	0.294996	chr9	21691468	0.5301838728004987	chr9:21691468:A:T
chr9:21691989	['G', 'A']	19959	1331.0	221.82591325547207	0.0157303059803852	0.0282512360895503	0.5568006274317905	0.57767	0.57767	chr9	21691989	0.2383201859859595	chr9:21691989:G:A
chr9:21692018	['G', 'A']	19959	33170.32384626948	4561.940706696264	0.005804046094205	0.0134954997350177	0.4300727063218639	0.667147	0.667147	chr9	21692018	0.1757784625528833	chr9:21692018:G:A
chr9:21693770	['T', 'C']	19959	20533.17260562321	2717.954163715899	-0.0114419784246759	0.0102055043636099	-1.1211575652718282	0.262234	0.262234	chr9	21693770	0.5813110004602051	chr9:21693770:T:C
chr9:21693817	['G', 'A']	19959	32800.07710046119	4485.057548692866	0.0021107050748789	0.0132568959545344	0.1592156325370436	0.873501	0.873501	chr9	21693817	0.0587365934924603	chr9:21693817:G:A
chr9:21693894	['T', 'G']	19959	32838.80781954886	4486.8282925352605	0.0012020388650442	0.0132811260531949	0.0905073003772208	0.927885	0.927885	chr9	21693894	0.032505845936587	chr9:21693894:T:G
chr9:21694603	['T', 'C']	19959	32839.517441860466	4492.521120151205	0.0027937620760875	0.0132803215000695	0.2103685574233209	0.833382	0.833382	chr9	21694603	0.0791558839904465	chr9:21694603:T:C
chr9:21694612	['AG', 'A']	19959	453.0226976650967	65.79906428586442	0.0151080452858551	0.0476305449268045	0.3171923669794698	0.751101	0.751101	chr9	21694612	0.1243016598089109	chr9:21694612:AG:A
chr9:21694665	['C', 'T']	19959	32821.0	4481.3779324708175	0.0015551570922124	0.0132621421601248	0.117262888109309	0.906653	0.906653	chr9	21694665	0.0425588970854488	chr9:21694665:C:T
chr9:21695894	['A', 'G']	19959	32491.25579996993	4456.371581792816	0.0037721037173264	0.0130688701593792	0.2886327334593146	0.772865	0.772865	chr9	21695894	0.1118963597366915	chr9:21695894:A:G
chr9:21697690	['G', 'A']	19959	32556.631175468483	4488.436754127047	0.0080515252551575	0.0130984807971067	0.6146915340698124	0.538765	0.538765	chr9	21697690	0.2686006252738248	chr9:21697690:G:A
chr9:21700260	['G', 'A']	19959	19763.96091205212	2611.322168665085	-0.0105076269131727	0.0102352246258875	-1.0266141972689315	0.304615	0.304615	chr9	21700260	0.5162487147332891	chr9:21700260:G:A
chr9:21700410	['A', 'G']	19959	32554.631075258043	4486.705468687696	0.0078274612397629	0.0130982569614423	0.5975956390842567	0.550117	0.550117	chr9	21700410	0.2595449340502078	chr9:21700410:A:G
chr9:21700531	['C', 'G']	19959	31275.83502054726	4329.639956865489	0.0082117603589237	0.0123290360058736	0.6660504807522311	0.505387	0.505387	chr9	21700531	0.2963759335694035	chr9:21700531:C:G
chr9:21700933	['G', 'A']	19959	31258.26449511401	4331.930873462908	0.008928639633243	0.012316980898825	0.7249048859120004	0.468519	0.468519	chr9	21700933	0.3292727923368451	chr9:21700933:G:A
chr9:21701006	['T', 'G']	19959	31275.401894451963	4333.731096388858	0.0086039251332351	0.012329516046956	0.6978315369774262	0.485291	0.485291	chr9	21701006	0.313997762850346	chr9:21701006:T:G
chr9:21701535	['C', 'A']	19959	9570.79522783097	1447.5502145429111	0.0231803028231367	0.0118609242578776	1.9543420326406	0.0506747	0.0506747	chr9	21701535	1.2952088137001778	chr9:21701535:C:A
chr9:21702123	['T', 'C']	19959	20783.16517163618	2722.210897213145	-0.0139163412871609	0.0102477644251063	-1.3579880166904368	0.174483	0.174483	chr9	21702123	0.7582468802569295	chr9:21702123:T:C
chr9:21703052	['C', 'G']	19959	20681.217110208992	2736.260268440995	-0.0112156979676764	0.0102611096618875	-1.093029734331218	0.274394	0.274394	chr9	21703052	0.5616253893041363	chr9:21703052:C:G
chr9:21703290	['C', 'T']	19959	10847.173891255326	1652.4678231055611	0.0244079321941853	0.0113849021728567	2.1438859837001933	0.0320541	0.0320541	chr9	21703290	1.4941164125260276	chr9:21703290:C:T
chr9:21703818	['A', 'T']	19959	1179.118154031167	198.8119367318684	0.0183497688667366	0.0299375205144387	0.6129354920320327	0.539926	0.539926	chr9	21703818	0.2676657586842461	chr9:21703818:A:T
chr9:21703861	['T', 'C']	19959	7331.469305938361	1161.4779795035038	0.03260400983816	0.0131097713192815	2.487000653490171	0.0128906	0.0128906	chr9	21703861	1.889726867702865	chr9:21703861:T:C
chr9:21703948	['T', 'C']	19959	20673.14312202456	2729.3343365683963	-0.0117416331201357	0.0102587740840322	-1.1445454421704793	0.252411	0.252411	chr9	21703948	0.5978917225847811	chr9:21703948:T:C
chr9:21704499	['A', 'G']	19959	20676.10778713169	2733.144987256989	-0.0113507459892351	0.0102603849907213	-1.1062690142231395	0.268623	0.268623	chr9	21704499	0.5708568049754088	chr9:21704499:A:G
chr9:21704874	['T', 'C']	19959	10928.832949077783	1665.09481714165	0.0243370665948105	0.0113612236142696	2.1421166787214188	0.0321962	0.0321962	chr9	21704874	1.4921953834724289	chr9:21704874:T:C
chr9:21704912	['C', 'G']	19959	10281.545399879737	1548.3489145971864	0.0226237100621165	0.011600508290476	1.950234377289356	0.0511622	0.0511622	chr9	21704912	1.291050788913526	chr9:21704912:C:G
chr9:21705000	['G', 'A']	19959	7801.345211246429	1219.7473973363915	0.0297120694274104	0.0128007231753594	2.3211242849626035	0.0202902	0.0202902	chr9	21705000	1.6927136721155798	chr9:21705000:G:A
chr9:21706501	['A', 'G']	19959	10953.646422128684	1678.79794331507	0.0258467040962199	0.0113459069592212	2.278064167908	0.0227333	0.0227333	chr9	21706501	1.6433375168590785	chr9:21706501:A:G
chr9:21706572	['A', 'G']	19959	7682.384908307446	1238.2137916527408	0.0343644874274577	0.0128162205166652	2.6813277270606246	0.0073391	0.0073391	chr9	21706572	2.134357194715917	chr9:21706572:A:G
chr9:21706796	['G', 'C']	19959	10859.544092594448	1650.776240604442	0.0241868200796572	0.0113883548363387	2.1238203785572467	0.0336974	0.0336974	chr9	21706796	1.472403606820457	chr9:21706796:G:C
chr9:21707373	['C', 'T']	19959	30847.09104574836	4289.241163166658	0.0116640901400551	0.0120987424634924	0.9640745866978456	0.33502	0.33502	chr9	21707373	0.4749292657083246	chr9:21707373:C:T
chr9:21708784	['G', 'T']	19959	1190.1192564012626	195.634537837362	0.0143600768731213	0.0297867345575341	0.4820963790234971	0.629743	0.629743	chr9	21708784	0.2008366512665613	chr9:21708784:G:T
chr9:21711638	['A', 'G']	19959	34774.19597032879	4672.277897118818	-0.0126100231956472	0.0152811872840616	-0.8251991786527935	0.409268	0.409268	chr9	21711638	0.3879922108072474	chr9:21711638:A:G
chr9:21711676	['G', 'A']	19959	30887.19012778752	4285.659193138896	0.0111344900625611	0.012121922898956	0.9185415676517824	0.358347	0.358347	chr9	21711676	0.4456962269943555	chr9:21711676:G:A
chr9:21711736	['C', 'G']	19959	30885.094853935963	4285.25250235947	0.011150217109621	0.0121211475121411	0.919897814827553	0.357637	0.357637	chr9	21711736	0.4465575568096126	chr9:21711736:C:G
chr9:21711802	['G', 'A']	19959	30889.738298085605	4286.843248697173	0.0111921224875744	0.0121239624201867	0.923140644921432	0.355945	0.355945	chr9	21711802	0.4486171032682381	chr9:21711802:G:A
chr9:21711816	['C', 'G']	19959	30892.1911300426	4285.790068429224	0.0110279739753461	0.0121237067836892	0.9096206442556616	0.363034	0.363034	chr9	21711816	0.4400526991487176	chr9:21711816:C:G
chr9:21712194	['C', 'T']	19959	30117.526909200245	4180.904292238968	0.0114410310832274	0.0117684825848619	0.97217555455656	0.330975	0.330975	chr9	21712194	0.4802048091611074	chr9:21712194:C:T
chr9:21715891	['G', 'C']	19959	32302.71072019245	4376.145447406749	-0.0015267259405199	0.0129608039340547	-0.1177956204173783	0.906231	0.906231	chr9	21715891	0.0427610857248471	chr9:21715891:G:C
chr9:21716638	['C', 'T']	19959	419.06298857486473	54.24346322079144	0.0269592570536374	0.0498421327858373	0.5408929262613333	0.588587	0.588587	chr9	21716638	0.2301893343033691	chr9:21716638:C:T
chr9:21717355	['A', 'T']	19959	713.0357250225474	128.75935517123986	0.0388598533447789	0.0381757985428674	1.0179185459904248	0.308729	0.308729	chr9	21717355	0.5104225737947691	chr9:21717355:A:T
chr9:21717600	['A', 'G']	19959	32753.564169381105	4456.200216381711	0.0002256942338301	0.0132694743417518	0.017008528598603	0.98643	0.98643	chr9	21717600	0.0059337281435351	chr9:21717600:A:G
chr9:21717877	['T', 'C']	19959	402.0402866162249	88.33718210203416	0.0678977511391197	0.0508150217856734	1.3361747914917257	0.181507	0.181507	chr9	21717877	0.7411066213014166	chr9:21717877:T:C
chr9:21718194	['T', 'C']	19959	32753.282056421303	4460.766460311236	0.0011424572271466	0.0132692580661652	0.0860980486964651	0.931389	0.931389	chr9	21718194	0.0308688955288094	chr9:21718194:T:C
chr9:21718298	['T', 'G']	19959	32754.92333132893	4459.140160561934	0.0006013630515483	0.0132738800167897	0.0453042404170969	0.963865	0.963865	chr9	21718298	0.0159837896041604	chr9:21718298:T:G
chr9:21718459	['C', 'T']	19959	2196.440190428464	386.0051211428225	0.0310327930057273	0.0221241427719111	1.402666459245895	0.160732	0.160732	chr9	21718459	0.7938976513018958	chr9:21718459:C:T
chr9:21718480	['A', 'G']	19959	32701.0	4453.5022468139805	0.0012134468279659	0.0132301952160072	0.0917179836090219	0.926923	0.926923	chr9	21718480	0.0329563414369868	chr9:21718480:A:G
chr9:21718993	['A', 'G']	19959	1119.2243046855424	97.3304869230678	-0.0495566645000621	0.0305320423603174	-1.6231034896136216	0.104583	0.104583	chr9	21718993	0.9805389044382938	chr9:21718993:A:G
chr9:21719280	['G', 'A']	19959	11406.285943372588	1760.2902602661493	0.025950832097261	0.0111678190609795	2.32371530695134	0.0201508	0.0201508	chr9	21719280	1.6957077074043247	chr9:21719280:G:A
chr9:21719376	['G', 'A']	19959	32748.281555343987	4460.490410661104	0.0011509152566499	0.0132706821835895	0.0867261562539094	0.93089	0.93089	chr9	21719376	0.0311016350395446	chr9:21719376:G:A
chr9:21719508	['T', 'C']	19959	32750.281755774915	4459.672700486283	0.0010258981816254	0.013273662996695	0.077288249813253	0.938395	0.938395	chr9	21719508	0.0276143149144736	chr9:21719508:T:C
chr9:21720109	['C', 'A']	19959	32747.0	4458.335678293563	0.0009217154971933	0.0132694386507409	0.0694615289654269	0.944623	0.944623	chr9	21720109	0.0247414842817857	chr9:21720109:C:A
chr9:21720226	['C', 'G']	19959	32683.550137810074	4454.813195245214	0.0019560483312507	0.0132227040013372	0.1479310382394467	0.882399	0.882399	chr9	21720226	0.0543349927423082	chr9:21720226:C:G
chr9:21720482	['G', 'T']	19959	32725.279250388336	4451.202849705064	5.773777680415578e-05	0.0132455216424464	0.0043590413698113	0.996522	0.996522	chr9	21720482	0.0015131090326004	chr9:21720482:G:T
chr9:21721586	['C', 'A']	19959	32743.40533360068	4459.031509085871	0.0012724749378733	0.0132683994988878	0.0959026699474939	0.923599	0.923599	chr9	21721586	0.034516545974347	chr9:21721586:C:A
chr9:21721715	['G', 'A']	19959	32748.53422596661	4458.328770570023	0.0009951194110453	0.013274476694307	0.0749648693475108	0.940243	0.940243	chr9	21721715	0.0267598911655363	chr9:21721715:G:A
chr9:21722196	['G', 'A']	19959	11430.57270267562	1758.7568086548242	0.0256740327939276	0.0111616174624231	2.30020719491258	0.0214468	0.0214468	chr9	21722196	1.6686374981653254	chr9:21722196:G:A
chr9:21722454	['T', 'C']	19959	32696.914612146724	4455.3621824769225	0.0016825211147312	0.0132294867990771	0.1271796208185986	0.8988	0.8988	chr9	21722454	0.0463369362529086	chr9:21722454:T:C
chr9:21723266	['T', 'TA']	19959	32750.64089588135	4460.023178501057	0.0010198357060792	0.0132698530620253	0.0768535794113434	0.938741	0.938741	chr9	21723266	0.0274542136831933	chr9:21723266:T:TA
chr9:21724898	['G', 'A']	19959	18644.538993584603	2451.512823472491	-0.0108767371502088	0.0102367979987492	-1.0625136054787605	0.288015	0.288015	chr9	21724898	0.5405848933255324	chr9:21724898:G:A
chr9:21725150	['G', 'A']	19959	32844.64560577212	4485.126040939987	0.0030676321564894	0.0133294319740905	0.2301397510750844	0.817986	0.817986	chr9	21725150	0.0872541293051777	chr9:21725150:G:A
chr9:21725431	['G', 'T']	19959	32322.47777499373	4403.802502441385	0.0012563367604292	0.0129742767759181	0.0968328934342704	0.92286	0.92286	chr9	21725431	0.0348641774562946	chr9:21725431:G:T
chr9:21725650	['A', 'G']	19959	32748.922429344555	4455.216598405074	0.0006765171033902	0.0132590346506733	0.0510231039599748	0.959308	0.959308	chr9	21725650	0.0180419337835777	chr9:21725650:A:G
chr9:21725766	['C', 'G']	19959	32730.27975146565	4448.377088992722	-5.9688895172261257e-05	0.0132521717860223	-0.0045040840200409	0.996406	0.996406	chr9	21725766	0.0015636659618599	chr9:21725766:C:G
chr9:21725963	['T', 'C']	19959	32340.861094407697	4398.668576852509	0.0015077174319739	0.0129681573042148	0.1162630431297992	0.907445	0.907445	chr9	21725963	0.0421796879671755	chr9:21725963:T:C
chr9:21726491	['A', 'G']	19959	32338.240467004056	4404.970894875813	0.00235562657545	0.0129642487279342	0.181701741835174	0.855819	0.855819	chr9	21726491	0.0676180759923538	chr9:21726491:A:G
chr9:21727209	['A', 'C']	19959	32330.09912799439	4409.987146922264	0.0033885410905496	0.0129601126653632	0.2614592309529667	0.793741	0.793741	chr9	21727209	0.1003211860117746	chr9:21727209:A:C
chr9:21727226	['A', 'G']	19959	32330.719139978948	4412.201836666231	0.0035345321311832	0.0129628820546686	0.2726656091042873	0.785113	0.785113	chr9	21727226	0.1050678314781558	chr9:21727226:A:G
chr9:21727694	['G', 'A']	19959	32324.717335738987	4408.402179277739	0.0032532154133442	0.0129598200603347	0.2510231930843816	0.801799	0.801799	chr9	21727694	0.0959344897352261	chr9:21727694:G:A
chr9:21727703	['G', 'A']	19959	32324.09762453644	4407.312684010464	0.0030311606656922	0.0129591332708151	0.2339014965235837	0.815064	0.815064	chr9	21727703	0.0888082884924558	chr9:21727703:G:A
chr9:21727719	['C', 'T']	19959	9077.367209827024	1416.2886286918197	0.0263947985846235	0.0120113458763781	2.1974888456532016	0.027997	0.027997	chr9	21727719	1.552888502702353	chr9:21727719:C:T
chr9:21727800	['C', 'T']	19959	32323.95614254925	4405.359289189741	0.0026672778419902	0.0129639614558238	0.205745585643657	0.836992	0.836992	chr9	21727800	0.0772786929893674	chr9:21727800:C:T
chr9:21728008	['G', 'A']	19959	5062.072471036663	749.1647351857224	0.0140389325908611	0.0152451592785153	0.9208780527892428	0.357125	0.357125	chr9	21728008	0.4471797466092005	chr9:21728008:G:A
chr9:21728292	['C', 'T']	19959	32331.33921411388	4411.369803367136	0.003375401445945	0.0129678359688542	0.260290263853741	0.794643	0.794643	chr9	21728292	0.0998279379498633	chr9:21728292:C:T
chr9:21728391	['T', 'C']	19959	11379.71046301864	1677.093378512473	0.0184707636779549	0.0111280575820922	1.659837176586771	0.0969629	0.0969629	chr9	21728391	1.0133944039537457	chr9:21728391:T:C
chr9:21728407	['G', 'A']	19959	32323.23896377212	4407.781715584755	0.0031900554227659	0.0129586017846447	0.2461728105995171	0.805551	0.805551	chr9	21728407	0.0939069588854493	chr9:21728407:G:A
chr9:21728684	['T', 'C']	19959	31808.30505315136	4382.449977093637	0.0105262163307838	0.0127720826305083	0.8241581764934833	0.40986	0.40986	chr9	21728684	0.3873644642815511	chr9:21728684:T:C
chr9:21729328	['C', 'G']	19959	32325.85883944678	4406.464740516345	0.0028751323341371	0.0129572241544275	0.2218941572570285	0.824399	0.824399	chr9	21729328	0.0838625436938258	chr9:21729328:C:G
chr9:21729384	['G', 'A']	19959	32326.098125689085	4409.486345847819	0.0031976002453016	0.0129642519548939	0.2466474931547878	0.805184	0.805184	chr9	21729384	0.0941048636650891	chr9:21729384:G:A
chr9:21730903	['A', 'T']	19959	2934.1470087183084	446.8711793326331	0.0175416254035085	0.0193074396932757	0.9085422864025754	0.363603	0.363603	chr9	21730903	0.4393725421770481	chr9:21730903:A:T
chr9:21731448	['A', 'G']	19959	32288.47095965924	4402.061223923374	0.0027488601539972	0.0129381430738352	0.2124617217718262	0.831749	0.831749	chr9	21731448	0.0800077126049084	chr9:21731448:A:G
chr9:21731587	['C', 'T']	19959	32298.019422835616	4409.603223828363	0.0034704738372568	0.0129511453824292	0.2679665569938879	0.788728	0.788728	chr9	21731587	0.1030727413603002	chr9:21731587:C:T
chr9:21731612	['T', 'C']	19959	32293.04454600244	4411.518836680933	0.0043909265123133	0.012956875215869	0.3388877672400194	0.734698	0.734698	chr9	21731612	0.1338911423934702	chr9:21731612:T:C
chr9:21731868	['G', 'C']	19959	32295.779394791	4407.727665053789	0.0035356015540263	0.0129430734229395	0.2731655332928915	0.784729	0.784729	chr9	21731868	0.105280297553566	chr9:21731868:G:C
chr9:21731901	['GA', 'G']	19959	32305.981924988715	4407.596690480656	0.0029590346743784	0.0129571563970124	0.2283706844088645	0.81936	0.81936	chr9	21731901	0.0865252415096791	chr9:21731901:GA:G
chr9:21732467	['C', 'T']	19959	32283.852525556227	4404.5232878869965	0.0032585764285846	0.0129310796855258	0.2519956962473988	0.801047	0.801047	chr9	21732467	0.0963420017162322	chr9:21732467:C:T
chr9:21732545	['C', 'A']	19959	32796.85926928282	4483.783112742616	0.0042153550089976	0.0133050419147189	0.3168238804519908	0.751381	0.751381	chr9	21732545	0.1241397910393142	chr9:21732545:C:A
chr9:21732913	['G', 'A']	19959	32285.323075380908	4404.716007585157	0.0032750527656164	0.0129340229670674	0.2532122274682328	0.800107	0.800107	chr9	21732913	0.096851930005316	chr9:21732913:G:A
chr9:21733000	['C', 'G']	19959	32288.70651029921	4402.480425105717	0.0029563320034121	0.0129346822916758	0.228558532536568	0.819214	0.819214	chr9	21733000	0.0866026344068271	chr9:21733000:C:G
chr9:21733009	['T', 'C']	19959	32285.85282621768	4402.420582358284	0.0029974203136751	0.012933078856971	0.2317638627912254	0.816724	0.816724	chr9	21733009	0.0879246821800544	chr9:21733009:T:C
chr9:21733114	['G', 'T']	19959	32267.616695059623	4403.631233586382	0.0034717852995757	0.0129281091342359	0.2685454820598533	0.788282	0.788282	chr9	21733114	0.1033183902072865	chr9:21733114:G:T
chr9:21733205	['C', 'G']	19959	32797.64325082673	4482.122284102242	0.0038459930410191	0.0133037130680048	0.289091701043126	0.772514	0.772514	chr9	21733205	0.11209364126539	chr9:21733205:C:G
chr9:21733645	['T', 'A']	19959	22607.796271237406	2942.7000490472087	-0.0140924082502192	0.0103459868347348	-1.3621134914754074	0.173177	0.173177	chr9	21733645	0.7615097880482873	chr9:21733645:T:A
chr9:21733707	['G', 'A']	19959	32286.23525579997	4402.0682593041165	0.002891749110193	0.012935211171909	0.2235563897459164	0.823105	0.823105	chr9	21733707	0.0845447601559944	chr9:21733707:G:A
chr9:21734349	['G', 'A']	19959	32294.236057523674	4403.237116835685	0.0028561386125534	0.012937724216443	0.2207605112592721	0.825281	0.825281	chr9	21734349	0.0833981533035238	chr9:21734349:G:A
chr9:21734481	['G', 'C']	19959	32296.618148111032	4403.081292500084	0.0028077307442366	0.0129422503499072	0.2169430097801178	0.828255	0.828255	chr9	21734481	0.0818359336942908	chr9:21734481:G:C
chr9:21734834	['G', 'A']	19959	32285.08785205974	4404.712017214383	0.0033459798438944	0.0129335275175773	0.2587058974705175	0.795865	0.795865	chr9	21734834	0.0991605939801242	chr9:21734834:G:A
chr9:21734837	['C', 'T']	19959	32286.088102636066	4404.759798023457	0.0032134948764106	0.0129355341551277	0.2484238252455013	0.803809	0.803809	chr9	21734837	0.0948471354561821	chr9:21734837:C:T
chr9:21735882	['T', 'C']	19959	32283.23495515358	4401.354939871486	0.0028714899775975	0.0129342716948488	0.2220063135631461	0.824311	0.824311	chr9	21735882	0.0839089046844715	chr9:21735882:T:C
chr9:21736018	['C', 'T']	19959	31589.0	4351.781832941727	0.0095299291564328	0.0124876566260136	0.7631479181274603	0.445384	0.445384	chr9	21736018	0.3512653886412754	chr9:21736018:C:T
chr9:21736021	['T', 'A']	19959	32281.0	4407.37089268349	0.0038542038653493	0.012929101992487	0.2981029825264705	0.765628	0.765628	chr9	21736021	0.1159821922333906	chr9:21736021:T:A
chr9:21736053	['C', 'T']	19959	32280.61734642749	4407.346440672686	0.0038854749412262	0.0129290910487802	0.3005218948932062	0.763782	0.763782	chr9	21736053	0.1170305808314996	chr9:21736053:C:T
chr9:21736275	['A', 'G']	19959	32282.469756953145	4405.744218226159	0.0036397654690463	0.0129321332389243	0.2814512812233499	0.778367	0.778367	chr9	21736275	0.1088155848950301	chr9:21736275:A:G
chr9:21737150	['C', 'T']	19959	32280.08659917812	4405.635807344007	0.003515273483076	0.0129283312684554	0.2719046573050885	0.785698	0.785698	chr9	21737150	0.1047443523534753	chr9:21737150:C:T
chr9:21737823	['A', 'G']	19959	7075.709024402466	1165.2232441161889	0.039603184431212	0.0132622494496246	2.986158915321342	0.00282849	0.00282849	chr9	21737823	2.548445352349592	chr9:21737823:A:G
chr9:21737917	['A', 'G']	19959	32023.208899133137	4400.792321490278	0.0078372264104899	0.0127506410431836	0.6146535208658918	0.538791	0.538791	chr9	21737917	0.2685796673718102	chr9:21737917:A:G
chr9:21738134	['T', 'A']	19959	32294.708314539163	4407.984986154858	0.0038293123821955	0.0129387629724129	0.2959566065442406	0.767266	0.767266	chr9	21738134	0.1150540463444835	chr9:21738134:T:A
chr9:21740071	['G', 'A']	19959	18575.58412268832	2488.866310251961	-0.0066965832922655	0.0102284874042727	-0.6546992754244585	0.512669	0.512669	chr9	21740071	0.2901629426258658	chr9:21740071:G:A
chr9:21740633	['T', 'C']	19959	20993.207266349287	2741.0150966170886	-0.012422572374858	0.0102474190098922	-1.2122635331751288	0.225426	0.225426	chr9	21740633	0.6469959950985613	chr9:21740633:T:C
chr9:21741198	['C', 'T']	19959	31530.739326518345	4352.386811056782	0.0097755875424172	0.0124816877735507	0.7831943660000931	0.433522	0.433522	chr9	21741198	0.3629888584272944	chr9:21741198:C:T
chr9:21741798	['T', 'C']	19959	31543.321623653217	4353.080110790598	0.0096840637916598	0.0124847785228159	0.7756696503636179	0.437953	0.437953	chr9	21741798	0.3585724943723472	chr9:21741798:T:C
chr9:21741986	['C', 'T']	19959	31541.321222751187	4351.497264378938	0.0095395789898648	0.012484633033469	0.7641056780997073	0.444813	0.444813	chr9	21741986	0.3518225286522531	chr9:21741986:C:T
chr9:21741994	['A', 'C']	19959	31544.741431148526	4353.276281017178	0.0096639156786944	0.0124866685027756	0.773938675199573	0.438976	0.438976	chr9	21741994	0.3575592231576259	chr9:21741994:A:C
chr9:21742817	['T', 'G']	19959	31544.16089592624	4350.878420214051	0.0093201786628916	0.0124859481137823	0.7464534193125261	0.455402	0.455402	chr9	21742817	0.3416050664150866	chr9:21742817:T:G
chr9:21743383	['AC', 'A']	19959	31546.322225006264	4350.4873457553485	0.0094449135601296	0.0124870170579727	0.7563786864613293	0.449431	0.449431	chr9	21743383	0.347336974941787	chr9:21743383:AC:A
chr9:21743394	['C', 'A']	19959	32635.810855510448	4469.362714130474	0.0056635589425866	0.0131697174076451	0.4300440751522025	0.667168	0.667168	chr9	21743394	0.1757647923413955	chr9:21743394:C:A
chr9:21743459	['A', 'G']	19959	19023.76571113561	2563.983768658204	-0.0044127224019413	0.0102120653069589	-0.4321087134973822	0.665667	0.665667	chr9	21743459	0.1767429723755631	chr9:21743459:A:G
chr9:21743651	['G', 'A']	19959	31546.322225006264	4349.087217930043	0.0090338945688105	0.0124866442778043	0.7234845782280207	0.469391	0.469391	chr9	21743651	0.3284652417246624	chr9:21743651:G:A
chr9:21744303	['AC', 'A']	19959	31547.16119657264	4351.831029207363	0.0094257100977596	0.012486091280071	0.7548967796514483	0.45032	0.45032	chr9	21744303	0.3464787643478542	chr9:21744303:AC:A
chr9:21744803	['C', 'T']	19959	31490.577763302936	4351.188075315004	0.0101607321488107	0.0124584482529416	0.8155696393739592	0.414756	0.414756	chr9	21744803	0.3822073226078973	chr9:21744803:C:T
chr9:21745121	['T', 'A']	19959	31546.58056919531	4351.004273534417	0.0093464631213224	0.0124857785022028	0.7485687111679517	0.454126	0.454126	chr9	21745121	0.3428236327978141	chr9:21745121:T:A
chr9:21745413	['G', 'A']	19959	31545.74158147926	4351.855815534874	0.009568504855326	0.0124860561941027	0.7663352388118657	0.443486	0.443486	chr9	21745413	0.3531200854573157	chr9:21745413:G:A
chr9:21745757	['T', 'C']	19959	36067.614170466506	4866.961191931634	-0.0077882607904543	0.017211636393149	-0.4524997282393454	0.650914	0.650914	chr9	21745757	0.1864763874574103	chr9:21745757:T:C
chr9:21745991	['T', 'C']	19959	31546.902926731484	4350.390789002432	0.0093466347748985	0.0124863967112478	0.7485453963255053	0.45414	0.45414	chr9	21745991	0.3428102443791193	chr9:21745991:T:C
chr9:21746108	['C', 'A']	19959	31509.578715302134	4339.862413223276	0.0084050465642597	0.0124736152423621	0.6738260240475493	0.50043	0.50043	chr9	21746108	0.3006566629196245	chr9:21746108:C:A
chr9:21746397	['T', 'C']	19959	31485.15498321392	4349.842505810168	0.0104956328707876	0.0124618592668976	0.842220462131772	0.399675	0.399675	chr9	21746397	0.3982930163673881	chr9:21746397:T:C
chr9:21746420	['T', 'C']	19959	9678.48491832849	1513.638702053682	0.027489754777346	0.0117634756796618	2.3368735164619614	0.0194556	0.0194556	chr9	21746420	1.7109553712508283	chr9:21746420:T:C
chr9:21746497	['C', 'A']	19959	31488.621322239487	4346.165081510448	0.0097613765875987	0.0124616375440346	0.7833141152682244	0.433452	0.433452	chr9	21746497	0.3630589888205917	chr9:21746497:C:A
chr9:21746797	['A', 'G']	19959	31517.15819010873	4358.082786975256	0.0111131093937534	0.0124708662185191	0.8911257004145012	0.372872	0.372872	chr9	21746797	0.4284402278000102	chr9:21746797:A:G
chr9:21746977	['A', 'T']	19959	32770.925736620564	4492.493213613339	0.006580299641919	0.013287315397872	0.4952316886353798	0.620442	0.620442	chr9	21746977	0.2072988108731856	chr9:21746977:A:T
chr9:21747312	['G', 'A']	19959	32763.92468430547	4485.434926628096	0.005631529404855	0.0132784092093383	0.4241117528517343	0.671489	0.671489	chr9	21747312	0.1729610973339552	chr9:21747312:G:A
chr9:21747421	['C', 'T']	19959	32770.567577048365	4488.209360277957	0.0058684015016245	0.0132855831672067	0.4417119992225677	0.658702	0.658702	chr9	21747421	0.1813110179192799	chr9:21747421:C:T
chr9:21747673	['G', 'A']	19959	31481.57731235595	4345.402981665401	0.0097536818491152	0.0124557847568361	0.7830644186238122	0.433599	0.433599	chr9	21747673	0.3629117280724894	chr9:21747673:G:A
chr9:21747860	['C', 'T']	19959	31482.46414073072	4344.567475720588	0.0096742531887032	0.0124570318439837	0.7766098144298732	0.437398	0.437398	chr9	21747860	0.3591232071030219	chr9:21747860:C:T
chr9:21748074	['G', 'A']	19959	31308.411817771765	4329.565747256697	0.010567706757702	0.0123561452622723	0.85525918750478	0.392418	0.392418	chr9	21748074	0.4062510799837714	chr9:21748074:G:A
chr9:21748333	['T', 'C']	19959	20118.015934258656	2688.344875120193	-0.0063607433305743	0.0102184493133581	-0.6224763792935978	0.533636	0.533636	chr9	21748333	0.2727548798524367	chr9:21748333:T:C
chr9:21748963	['G', 'A']	19959	10737.069344163658	1633.1557129249095	0.0228595366981586	0.0113517066430462	2.013753298686739	0.0440488	0.0440488	chr9	21748963	1.356065918363783	chr9:21748963:G:A
chr9:21749664	['T', 'C']	19959	32773.5681784014	4487.477128925214	0.0058492366914253	0.0132883005056554	0.4401794412262082	0.659812	0.659812	chr9	21749664	0.1805797902056621	chr9:21749664:T:C
chr9:21750070	['A', 'G']	19959	31037.665213469634	4305.463033715882	0.0123830847434851	0.0121922830718787	1.0156493800612687	0.309809	0.309809	chr9	21750070	0.5089059700707989	chr9:21750070:A:G
chr9:21750076	['A', 'G']	19959	31037.665213469634	4299.983059535696	0.0116866438128001	0.0121941159667655	0.95838385042848	0.337881	0.337881	chr9	21750076	0.4712362291400401	chr9:21750076:A:G
chr9:21750268	['G', 'A']	19959	31173.12371598938	4310.702150977965	0.010782135695255	0.0122806587391142	0.8779769818791278	0.379967	0.379967	chr9	21750268	0.4202541200680243	chr9:21750268:G:A
chr9:21750885	['C', 'T']	19959	31206.0	4321.237341262603	0.011761811318917	0.0122882898600097	0.957156077282484	0.3385	0.3385	chr9	21750885	0.4704413269788368	chr9:21750885:C:T
chr9:21751963	['A', 'G']	19959	32769.492882919	4481.246556686603	0.0056570690612006	0.0132866312046511	0.4257715122867487	0.670279	0.670279	chr9	21751963	0.1737443869422237	chr9:21751963:A:G
chr9:21753139	['G', 'A']	19959	39068.9574606674	5292.680676136731	0.0002258916123277	0.0351045186995653	0.0064348300644994	0.994866	0.994866	chr9	21753139	0.0022354110930847	chr9:21753139:G:A
chr9:21754227	['C', 'G']	19959	30552.061482186706	4262.442004358377	0.0144117299548456	0.0119811830116809	1.2028636855638613	0.229043	0.229043	chr9	21754227	0.6400829765699667	chr9:21754227:C:G
chr9:21754948	['T', 'C']	19959	30549.183581416328	4262.497514097368	0.0144962123436631	0.0119795089600954	1.210084018631394	0.226261	0.226261	chr9	21754948	0.6453902977661937	chr9:21754948:T:C
chr9:21755031	['A', 'T']	19959	31228.258481583565	4365.804710296769	0.0163857137610026	0.012304635153764	1.3316700216007789	0.182984	0.182984	chr9	21755031	0.737586883031849	chr9:21755031:A:T
chr9:21755267	['C', 'G']	19959	31406.147066192312	4381.140683493494	0.0161470075630236	0.012407258193084	1.3014162606871635	0.193131	0.193131	chr9	21755267	0.7141480107965823	chr9:21755267:C:G
chr9:21755895	['A', 'C']	19959	31222.821740002	4366.883860805666	0.0167668535098578	0.0123075479783653	1.3623228233057616	0.173111	0.173111	chr9	21755895	0.7616753348541407	chr9:21755895:A:C
chr9:21756090	['C', 'T']	19959	31221.257078426454	4363.933914508455	0.0163796983416836	0.0123034564593152	1.3313086770248297	0.183103	0.183103	chr9	21756090	0.7373045400632829	chr9:21756090:C:T
chr9:21757433	['C', 'T']	19959	22326.35583283224	2992.855717159817	-0.0072506381840801	0.0103299929709559	-0.7019015602881956	0.482749	0.482749	chr9	21757433	0.3162786171755624	chr9:21757433:C:T
chr9:21757591	['T', 'C']	19959	31196.56303236797	4367.701327919292	0.0175325966074834	0.0122913191578769	1.4264210685838064	0.153762	0.153762	chr9	21757591	0.8131509807205685	chr9:21757591:T:C
chr9:21757917	['T', 'A']	19959	8738.875682717844	1359.1420608886335	0.0273915684204455	0.0122154269289347	2.242375037712588	0.0249481	0.0249481	chr9	21757917	1.6029625238256058	chr9:21757917:T:A
chr9:21758769	['G', 'A']	19959	32414.36070998796	4466.124734539898	0.010498691687968	0.013070596023514	0.8032297585420621	0.421852	0.421852	chr9	21758769	0.3748398875620974	chr9:21758769:G:A
chr9:21759892	['C', 'T']	19959	32384.49020295666	4458.262764808602	0.0098808089138878	0.0130306990064975	0.7582715945599634	0.448297	0.448297	chr9	21759892	0.3484341674197427	chr9:21759892:C:T
chr9:21760397	['C', 'G']	19959	30209.540739627177	4259.462574916316	0.0203338262879801	0.0118148914405991	1.7210336963493114	0.0852602	0.0852602	chr9	21760397	1.0692536529368986	chr9:21760397:C:G
chr9:21760592	['AG', 'A']	19959	8925.024511278196	1413.0753021965309	0.0301421918867474	0.0121175292015552	2.4874866307628736	0.012873	0.012873	chr9	21760592	1.8903202307476656	chr9:21760592:AG:A
chr9:21761323	['T', 'C']	19959	31129.559675318167	4368.390732973775	0.0181970627349939	0.0122433949382407	1.4862758921675958	0.137222	0.137222	chr9	21761323	0.8625762551551117	chr9:21761323:T:C
chr9:21762743	['G', 'A']	19959	7774.558105737909	1205.5698504074237	0.0264418255695345	0.0127433101860357	2.074957384189688	0.0380033	0.0380033	chr9	21762743	1.4201786899736095	chr9:21762743:G:A
chr9:21763749	['G', 'A']	19959	22121.86692396371	2912.9325394770367	-0.0122858210635971	0.0103366853052953	-1.188564873625716	0.234625	0.234625	chr9	21763749	0.6296257143705972	chr9:21763749:G:A
chr9:21763995	['G', 'A']	19959	23024.614382360312	3061.7789420094373	-0.0098911176621423	0.0103913464721885	-0.9518610209576758	0.341179	0.341179	chr9	21763995	0.4670177080578371	chr9:21763995:G:A
chr9:21764087	['C', 'A']	19959	20956.19984966174	2820.5253352897826	-0.0044240135266941	0.0102389724277444	-0.4320759292901777	0.665691	0.665691	chr9	21764087	0.1767273145771846	chr9:21764087:C:A
chr9:21764135	['CT', 'C']	19959	8828.654036986922	1282.7305509536648	0.0160849724682506	0.0121527764302884	1.3235635955716163	0.185663	0.185663	chr9	21764135	0.7312746363618645	chr9:21764135:CT:C
chr9:21765331	['C', 'T']	19959	20799.21048411346	2772.6582723496026	-0.0071766020443266	0.0102400278407287	-0.7008381379377077	0.483412	0.483412	chr9	21765331	0.3156825730655262	chr9:21765331:C:T
chr9:21768052	['A', 'G']	19959	23262.993234100133	3094.485284844732	-0.0092762973123079	0.0104007482366636	-0.8918874970560445	0.372464	0.372464	chr9	21768052	0.4289156970281573	chr9:21768052:A:G
chr9:21769413	['G', 'A']	19959	32167.446705086448	4396.14454402703	0.0045631379768503	0.0128804458810669	0.3542686347184383	0.723141	0.723141	chr9	21769413	0.1407770145289464	chr9:21769413:G:A
chr9:21769790	['T', 'A']	19959	7816.798854904322	1279.5640617339943	0.0365628192841795	0.0127269391551883	2.87286823943636	0.00407193	0.00407193	chr9	21769790	2.3901996965050496	chr9:21769790:T:A
chr9:21769870	['T', 'C']	19959	32884.64760998096	4524.306345617431	0.0102077942317019	0.013394379373686	0.7620953496177443	0.446012	0.446012	chr9	21769870	0.3506534563917285	chr9:21769870:T:C
chr9:21769898	['G', 'A']	19959	32749.640845776128	4482.425245639207	0.0060077843936306	0.0132832645890294	0.4522822197332757	0.651071	0.651071	chr9	21769898	0.1863716485641216	chr9:21769898:G:A
chr9:21770710	['T', 'C']	19959	32750.20437005112	4500.6560992678005	0.0089078722085571	0.0132924925788285	0.670143101884825	0.502774	0.502774	chr9	21770710	0.2986271891175192	chr9:21770710:T:C
chr9:21770952	['T', 'C']	19959	9877.464214113874	1511.2421437239311	0.0259213793152148	0.0117019614524038	2.215131148794726	0.0267623	0.0267623	chr9	21770952	1.5724765652545698	chr9:21770952:T:C
chr9:21771242	['T', 'C']	19959	7098.200751879698	1179.659631141336	0.0395096939361932	0.0132074924603118	2.991460646668468	0.00277986	0.00277986	chr9	21771242	2.5559770755777813	chr9:21771242:T:C
chr9:21771757	['A', 'G']	19959	32873.52937048918	4518.048329158956	0.0095667384800221	0.0133882687379306	0.7145612825143215	0.474889	0.474889	chr9	21771757	0.3234078899981645	chr9:21771757:A:G
chr9:21772038	['G', 'A']	19959	32046.02796431793	4386.832954509774	0.0060987108425794	0.0128396848257858	0.4749891391672969	0.6348	0.6348	chr9	21772038	0.1973630819171894	chr9:21772038:G:A
chr9:21772268	['T', 'C']	19959	32869.293681415045	4515.748859330611	0.009421712113496	0.0133827008525285	0.7040217230676518	0.481427	0.481427	chr9	21772268	0.3174695567236593	chr9:21772268:T:C
chr9:21772585	['C', 'A']	19959	39119.920028060325	5295.763207030972	-0.0190326186590395	0.0362257410595063	-0.5253893530507932	0.599318	0.599318	chr9	21772585	0.222342678446882	chr9:21772585:C:A
chr9:21773168	['C', 'G']	19959	31820.97158464468	4336.191438868186	0.0029186791232916	0.0126840857507514	0.2301055969381762	0.818012	0.818012	chr9	21773168	0.0872403253072139	chr9:21773168:C:G
chr9:21773223	['A', 'G']	19959	32868.94046903187	4513.467686714648	0.0090998435799694	0.0133835310601697	0.679928453788338	0.496558	0.496558	chr9	21773223	0.3040300168386917	chr9:21773223:A:G
chr9:21773348	['C', 'T']	19959	31822.160635525262	4338.701286797103	0.0032062179899448	0.0126847386514225	0.2527618485529637	0.800455	0.800455	chr9	21773348	0.0966630782368949	chr9:21773348:C:T
chr9:21773941	['G', 'C']	19959	32214.070061140625	4423.631786879469	0.0071319784192469	0.0129339431310764	0.5514156314875783	0.581355	0.581355	chr9	21773941	0.2355585879905007	chr9:21773941:G:C
chr9:21774165	['A', 'G']	19959	498.0748647023452	72.9527979367187	0.0119607234163632	0.0456169212314388	0.2621992693386761	0.793171	0.793171	chr9	21774165	0.1006331728961522	chr9:21774165:A:G
chr9:21774168	['C', 'G']	19959	1544.2321106434154	270.8500176041404	0.0316578031242569	0.0263061329602435	1.2034381173432571	0.228821	0.228821	chr9	21774168	0.6405041207636041	chr9:21774168:C:G
chr9:21774468	['T', 'C']	19959	32745.640645355244	4476.06406292709	0.0052486399515902	0.0132758159661876	0.3953534731844768	0.692586	0.692586	chr9	21774468	0.1595262915682477	chr9:21774468:T:C
chr9:21775062	['A', 'G']	19959	32741.84273041648	4466.145012303768	0.0037498827758454	0.0132801666512757	0.2823671475150636	0.777665	0.777665	chr9	21775062	0.1092074466909061	chr9:21775062:A:G
chr9:21775343	['C', 'G']	19959	32743.20261601684	4464.830632419801	0.0035865148729628	0.0132801728517337	0.2700653758806032	0.787113	0.787113	chr9	21775343	0.1039629147138719	chr9:21775343:C:G
chr9:21775493	['G', 'A']	19959	22716.1051075134	2985.0073998847724	-0.0123478392844358	0.0103880833948518	-1.1886542314971362	0.23459	0.23459	chr9	21775493	0.6296905047413007	chr9:21775493:G:A
chr9:21775509	['A', 'G']	19959	32737.56096216488	4467.572545901748	0.0041621137075494	0.0132735792410293	0.3135637820041874	0.753856	0.753856	chr9	21775509	0.1227116042336631	chr9:21775509:A:G
chr9:21775958	['G', 'A']	19959	32737.56096216488	4465.549518156048	0.0038850463986228	0.0132717934030518	0.2927295717042662	0.769732	0.769732	chr9	21775958	0.1136604581793293	chr9:21775958:G:A
chr9:21776160	['T', 'C']	19959	18572.72217489351	2486.0951045549223	-0.0065829485188396	0.0102416173437353	-0.6427645456668319	0.520384	0.520384	chr9	21776160	0.2836760649515999	chr9:21776160:T:C
chr9:21776632	['G', 'A']	19959	32736.920625375824	4466.102112801577	0.0040685276585752	0.0132729935826694	0.3065267554930112	0.759207	0.759207	chr9	21776632	0.1196397963034213	chr9:21776632:G:A
chr9:21776715	['T', 'C']	19959	22892.32270676692	2999.7241266030805	-0.0127845795362969	0.0103952823542221	-1.2298443756175916	0.21877	0.21877	chr9	21776715	0.6600122331966525	chr9:21776715:T:C
chr9:21777597	['G', 'A']	19959	1961.0	336.7007209092346	0.041173239991856	0.0234530455139089	1.7555604864808751	0.0791788	0.0791788	chr9	21777597	1.1013910845152042	chr9:21777597:G:A
chr9:21778661	['G', 'A']	19959	32206.8409500902	4410.41963545399	0.0053067168931104	0.0129341352103458	0.4102877236713632	0.681599	0.681599	chr9	21778661	0.166471055410958	chr9:21778661:G:A
chr9:21778712	['T', 'C']	19959	18261.40462109062	2458.228163276589	-0.0047401389612228	0.0102664982808196	-0.4617094194695983	0.644295	0.644295	chr9	21778712	0.1909152389482917	chr9:21778712:T:C
chr9:21778977	['A', 'C']	19959	32407.74229439182	4443.319732537889	0.0074363663552704	0.0130453126770865	0.570041250780603	0.568656	0.568656	chr9	21778977	0.2451503741682061	chr9:21778977:A:C
chr9:21780038	['T', 'C']	19959	507.1270421970533	21.983710437464826	-0.0784958315304932	0.0451377909006738	-1.739026876685749	0.0820455	0.0820455	chr9	21780038	1.085945233974235	chr9:21780038:T:C
chr9:21782165	['G', 'A']	19959	32254.23204890515	4414.798533677118	0.0046376817182635	0.0129659816088623	0.3576807262393212	0.720586	0.720586	chr9	21782165	0.1423141798790214	chr9:21782165:G:A
chr9:21782820	['T', 'A']	19959	22998.61036797981	2980.56837789962	-0.0172903883839571	0.0109013095538649	-1.5860836075264966	0.112736	0.112736	chr9	21782820	0.9479373784988516	chr9:21782820:T:A
chr9:21783408	['T', 'C']	19959	24182.057933246462	3145.161674592621	-0.0155901372714287	0.0105498493827827	-1.477759227242778	0.139488	0.139488	chr9	21783408	0.8554631526624101	chr9:21783408:T:C
chr9:21783918	['C', 'G']	19959	17229.30734497291	2255.08194884049	-0.0101546790452815	0.0103759270908538	-0.9786767925762196	0.327752	0.327752	chr9	21783918	0.4844546494889424	chr9:21783918:C:G
chr9:21784226	['T', 'C']	19959	9779.98000701508	1567.4700643854555	0.0315059563564423	0.0117588909187928	2.6793306081349924	0.007383	0.007383	chr9	21784226	2.131767131577535	chr9:21784226:T:C
chr9:21785019	['C', 'T']	19959	7105.067949488876	1193.6593949501776	0.0420376312313981	0.0132555963008608	3.1713119709799806	0.00151982	0.00151982	chr9	21785019	2.8182078447103414	chr9:21785019:C:T
chr9:21785494	['A', 'C']	19959	18233.962851556626	2332.091737395434	-0.0160248603710456	0.0103269393345535	-1.5517531237379354	0.120737	0.120737	chr9	21785494	0.9181596194352724	chr9:21785494:A:C
chr9:21785661	['C', 'T']	19959	22721.10711242544	2980.899612426138	-0.0124333568768208	0.0104029778826289	-1.1951728646450617	0.232034	0.232034	chr9	21785661	0.6344483731672981	chr9:21785661:C:T
chr9:21785849	['G', 'A']	19959	22561.65199959908	2944.2927808420204	-0.0134622216895224	0.0103872329306176	-1.2960354099541622	0.194978	0.194978	chr9	21785849	0.7100143887278051	chr9:21785849:G:A
chr9:21785895	['C', 'T']	19959	20833.04379196312	2755.023347769082	-0.0085416923863711	0.0102735035579964	-0.8314293500898904	0.405741	0.405741	chr9	21785895	0.3917511047578905	chr9:21785895:C:T
chr9:21785966	['A', 'G']	19959	17234.317430089206	2256.1472781707616	-0.0102253423023561	0.0103641425716887	-0.9866076457003028	0.323847	0.323847	chr9	21785966	0.4896601217364749	chr9:21785966:A:G
chr9:21786070	['A', 'G']	19959	8612.863055569474	1358.9647266110755	0.0290933779603385	0.0122942095711578	2.366429317147104	0.0179701	0.0179701	chr9	21786070	1.7454495061226705	chr9:21786070:A:G
chr9:21786292	['A', 'G']	19959	23869.391842461293	3088.4709702436667	-0.017334887778045	0.0105220875676438	-1.6474760988827992	0.099476	0.099476	chr9	21786292	1.002281686337905	chr9:21786292:A:G
chr9:21786305	['C', 'T']	19959	32473.2539960916	4449.836222869864	0.0067663093035922	0.0130918726415234	0.5168328083280901	0.605279	0.605279	chr9	21786305	0.2180443935619719	chr9:21786305:C:T
chr9:21786968	['A', 'T']	19959	23861.977748822294	3087.586587331183	-0.0174361281995996	0.0105230629131909	-1.6569442132426084	0.0975465	0.0975465	chr9	21786968	1.0107883086165257	chr9:21786968:A:T
chr9:21787263	['C', 'T']	19959	8580.009172012833	1355.7682292638044	0.0292052003888444	0.0123069670584464	2.373062367856148	0.0176507	0.0176507	chr9	21787263	1.7532380664739466	chr9:21787263:C:T
chr9:21787522	['G', 'A']	19959	23832.97048210885	3086.7168205695607	-0.0172675001166771	0.0105209642900631	-1.641246908611414	0.100762	0.100762	chr9	21787522	0.9967032208846872	chr9:21787522:G:A
chr9:21787810	['C', 'T']	19959	3572.3579696347147	385.1872136050299	-0.0281085343061787	0.0177416841052387	-1.584321653989934	0.113136	0.113136	chr9	21787810	0.946399180100089	chr9:21787810:C:T
chr9:21788082	['T', 'G']	19959	32478.25449716892	4443.242443116284	0.005818251996251	0.0130953956689669	0.4442975335246212	0.656832	0.656832	chr9	21788082	0.1825456971113878	chr9:21788082:T:G
chr9:21788524	['A', 'G']	19959	32449.87748045701	4439.223063362885	0.0057131426196117	0.0130805669740341	0.4367656716220875	0.662286	0.662286	chr9	21788524	0.1789544253653264	chr9:21788524:A:G
chr9:21788878	['T', 'C']	19959	23457.402235476915	3053.5369265191366	-0.0148365120701307	0.0104839462230462	-1.4151648391248426	0.157036	0.157036	chr9	21788878	0.8040007755581522	chr9:21788878:T:C
chr9:21789124	['G', 'A']	19959	23413.692357805063	3052.162490363466	-0.0141544722708639	0.0104755553721504	-1.3511906307606418	0.17665	0.17665	chr9	21789124	0.7528863582291356	chr9:21789124:G:A
chr9:21790068	['A', 'G']	19959	32510.51545978451	4462.711095379789	0.0089611404544114	0.0131235276305768	0.6828301586787247	0.494722	0.494722	chr9	21790068	0.3056387763830238	chr9:21790068:A:G
chr9:21790143	['G', 'C']	19959	32507.886199639208	4463.709085967542	0.009356076742887	0.0131213021738608	0.7130448349497945	0.475826	0.475826	chr9	21790143	0.3225518310082407	chr9:21790143:G:C
chr9:21790564	['G', 'A']	19959	23075.78079583041	2982.5240483763173	-0.0161461620614088	0.0104161391036762	-1.5501100648425756	0.121131	0.121131	chr9	21790564	0.9167446974346402	chr9:21790564:G:A
chr9:21790756	['A', 'T']	19959	32452.0	4458.693975267295	0.0090806303577755	0.0130794246947498	0.6942683313449237	0.487522	0.487522	chr9	21790756	0.312005781477198	chr9:21790756:A:T
chr9:21791313	['T', 'A']	19959	23087.94061043452	2976.3060297949105	-0.0168617216491016	0.0104206095423383	-1.6181127966260962	0.105654	0.105654	chr9	21791313	0.9761140561597708	chr9:21791313:T:A
chr9:21792259	['T', 'C']	19959	9036.811074918563	1321.5892334395803	0.0075704960663568	0.0121320380325507	0.6240085998778532	0.532629	0.532629	chr9	21792259	0.2735751912633897	chr9:21792259:T:C
chr9:21793674	['C', 'A']	19959	16791.206424776985	2219.2378679319827	-0.0085438114248108	0.0103800874878088	-0.823096282651305	0.410463	0.410463	chr9	21793674	0.386725985000206	chr9:21793674:C:A
chr9:21794360	['T', 'C']	19959	539.0270067140996	82.36535948509626	0.0430817266326496	0.0438989176246903	0.9813847120553812	0.326415	0.326415	chr9	21794360	0.4862298919906481	chr9:21794360:T:C
chr9:21795075	['C', 'G']	19959	23743.17113908812	3095.287915021073	-0.015668399315846	0.0104964200139969	-1.492737456671157	0.135522	0.135522	chr9	21795075	0.8679901977560294	chr9:21795075:C:G
chr9:21795097	['T', 'G']	19959	23734.64838305339	3095.640011310334	-0.0154447344724536	0.010491405119208	-1.4721321211947846	0.141001	0.141001	chr9	21795097	0.8507778072528339	chr9:21795097:T:G
chr9:21795194	['A', 'G']	19959	23739.56825015033	3093.1091707556534	-0.0156358318748103	0.0104880719922434	-1.4908204183165374	0.136024	0.136024	chr9	21795194	0.866384458188669	chr9:21795194:A:G
chr9:21795662	['A', 'G']	19959	23752.760310699072	3096.1773395055934	-0.015597608881412	0.0104906928607734	-1.4868044549978467	0.137082	0.137082	chr9	21795662	0.8630195679230321	chr9:21795662:A:G
chr9:21795683	['T', 'G']	19959	23791.38402565516	3088.52277462303	-0.0169392485078227	0.0104905600869745	-1.614713453560516	0.106389	0.106389	chr9	21795683	0.9731032732276408	chr9:21795683:T:G
chr9:21796106	['C', 'A']	19959	1141.05717005712	207.6390097559233	0.0356832239779879	0.0304507837823388	1.1718326934718797	0.241278	0.241278	chr9	21796106	0.6174822757463435	chr9:21796106:C:A
chr9:21796221	['G', 'A']	19959	8410.264131088394	1322.7752714190544	0.0298329239201508	0.0123895021676144	2.4079195044763546	0.0160527	0.0160527	chr9	21796221	1.7944519105187535	chr9:21796221:G:A
chr9:21797136	['C', 'T']	19959	39220.965076660985	5296.677205781375	-0.049209323020526	0.0387614736253082	-1.2695421101945972	0.204263	0.204263	chr9	21797136	0.6898102939211236	chr9:21797136:C:T
chr9:21797187	['G', 'A']	19959	2412.362597714973	371.6246188616932	0.0159240583484113	0.0212893912299663	0.7479809157716565	0.45448	0.45448	chr9	21797187	0.3424852237307978	chr9:21797187:G:A
chr9:21802323	['G', 'A']	19959	1059.1061281755774	83.94335606045956	-0.0600377242639484	0.0314010584661957	-1.9119649845109847	0.055895	0.055895	chr9	21802323	1.252627039511241	chr9:21802323:G:A
chr9:21803881	['C', 'A']	19959	32807.643751878946	4471.193802171251	0.002987250910216	0.0133214689452252	0.2242433565321451	0.82257	0.82257	chr9	21803881	0.0848271337182148	chr9:21803881:C:A
chr9:21804618	['A', 'G']	19959	33058.96903187011	4520.29500080485	0.004918910418923	0.0135045281324861	0.364241561842526	0.715681	0.715681	chr9	21804618	0.1452805123440952	chr9:21804618:A:G
chr9:21804694	['A', 'G']	19959	32816.28836999549	4478.134069106692	0.0038339848688298	0.0133270292770845	0.2876848837889388	0.773591	0.773591	chr9	21804694	0.1114885915014168	chr9:21804694:A:G
chr9:21804704	['CAA', 'C']	19959	9889.4774481307	1386.3160845863472	-0.0016801871304228	0.0116994964306489	-0.1436119187165406	0.885808	0.885808	chr9	21804704	0.0526604017887107	chr9:21804704:CAA:C
chr9:21807995	['A', 'G']	19959	21621.166558099914	2875.211165818623	-0.0098983917793111	0.010277940351896	-0.9630715338297364	0.335523	0.335523	chr9	21807995	0.4742777037193936	chr9:21807995:A:G
chr9:21808914	['C', 'T']	19959	9196.843147080934	1364.4677650752808	0.0211854927555313	0.0119656386351046	1.770527541536948	0.0766546	0.0766546	chr9	21808914	1.1154617782567882	chr9:21808914:C:T
chr9:21809078	['T', 'A']	19959	7131.714636468407	1143.0299655915585	0.0333602708605283	0.0132045828878257	2.5264161044636726	0.011531	0.011531	chr9	21809078	1.9381330278614368	chr9:21809078:T:A
chr9:21811028	['T', 'C']	19959	21597.246241731813	2858.330479873402	-0.0105751348866496	0.0102720034865308	-1.0295104456025808	0.303252	0.303252	chr9	21811028	0.5181963262038476	chr9:21811028:T:C
chr9:21811155	['A', 'G']	19959	9346.809803037138	1459.1623995070174	0.0281801490416966	0.0119268052198744	2.362757546734997	0.0181491	0.0181491	chr9	21811155	1.741144906425384	chr9:21811155:A:G
chr9:21811442	['A', 'G']	19959	21655.25496091401	2864.973315342979	-0.0106970474665788	0.0102709876655536	-1.0414818725227408	0.297665	0.297665	chr9	21811442	0.5262722274979567	chr9:21811442:A:G
chr9:21811534	['C', 'G']	19959	22632.267875933256	2942.216257925271	-0.0152135984977114	0.0103653532224123	-1.4677356546630762	0.142192	0.142192	chr9	21811534	0.8471248371758053	chr9:21811534:C:G
chr9:21812317	['G', 'A']	19959	18874.78271109998	2445.30672591552	-0.0138540270367033	0.0102445463121014	-1.3523319251666834	0.176284	0.176284	chr9	21812317	0.753787103622644	chr9:21812317:G:A
chr9:21812721	['C', 'T']	19959	1165.0	198.8005678736334	0.0207248347677692	0.0301100979963053	0.6883018039433906	0.491271	0.491271	chr9	21812721	0.3086788717530251	chr9:21812721:C:T
chr9:21813242	['T', 'C']	19959	6955.696998546875	925.517906890679	-0.0029521179839085	0.0133985079165741	-0.2203318460749473	0.825615	0.825615	chr9	21813242	0.083222425263799	chr9:21813242:T:C
chr9:21813304	['A', 'C']	19959	6956.697098762339	924.6118991220808	-0.0031052528274713	0.0133981569780245	-0.2317671626451666	0.816721	0.816721	chr9	21813304	0.0879262774384754	chr9:21813304:A:C
chr9:21813719	['C', 'T']	19959	18981.65722734563	2553.162721883265	-0.0067499109438037	0.010075527348706	-0.6699312810332028	0.502909	0.502909	chr9	21813719	0.2985105922268307	chr9:21813719:C:T
chr9:21813766	['G', 'A']	19959	2449.0	374.3399234590126	0.0134624957632305	0.0211293942990354	0.6371453706955112	0.524037	0.524037	chr9	21813766	0.2806380482671527	chr9:21813766:G:A
chr9:21813771	['G', 'T']	19959	2439.0	371.1868133005076	0.0128865574829786	0.021164656209029	0.6088715713454925	0.542617	0.542617	chr9	21813771	0.2655066040677186	chr9:21813771:G:T
chr9:21815798	['C', 'T']	19959	12105.63915200722	1683.6085091389402	0.0002091081984464	0.0110210642679887	0.018973503226348	0.984862	0.984862	chr9	21815798	0.006624619083324	chr9:21815798:C:T
chr9:21816529	['A', 'G']	19959	20735.194447228623	2787.234418257723	0.0024288458647979	0.0100777844619897	0.2410099039088165	0.80955	0.80955	chr9	21816529	0.0917563228791049	chr9:21816529:A:G
chr9:21816574	['G', 'A']	19959	32680.186829708324	4418.809046050821	-0.0018234604532471	0.0132244210383379	-0.1378858437704667	0.890332	0.890332	chr9	21816574	0.050448017083624	chr9:21816574:G:A
chr9:21816638	['T', 'C']	19959	7617.144918821407	1235.2518503287708	0.036422306416508	0.0128938807330234	2.8247745710276644	0.00473608	0.00473608	chr9	21816638	2.324580970291658	chr9:21816638:T:C
chr9:21816759	['G', 'A']	19959	17285.062199278273	2318.203791854413	0.0023733518680426	0.0101869958600641	0.2329785837399713	0.81578	0.81578	chr9	21816759	0.0884269462316119	chr9:21816759:G:A
chr9:21817755	['A', 'G']	19959	32570.054784221345	4401.509335911696	-0.0029954797123577	0.0131731694992614	-0.2273924823123029	0.820121	0.820121	chr9	21817755	0.0861220674265831	chr9:21817755:A:G
chr9:21817778	['T', 'C']	19959	39432.0	5362.53198805565	0.0350806046289733	0.046307233784824	0.7575620861307008	0.448722	0.448722	chr9	21817778	0.3480226372991545	chr9:21817778:T:C
chr9:21818675	['A', 'G']	19959	7622.3819019941875	1237.795070132708	0.0363499910707062	0.012883527915523	2.821431467300906	0.00478571	0.00478571	chr9	21818675	2.320053621898017	chr9:21818675:A:G
chr9:21819723	['T', 'G']	19959	4302.293339347467	594.038734930244	-0.0005288176893291	0.0162639564291821	-0.0325147015507439	0.974062	0.974062	chr9	21819723	0.0114133989725975	chr9:21819723:T:G
chr9:21822484	['G', 'A']	19959	32493.163942645147	4384.80182051683	-0.0041032594133233	0.0131168794555293	-0.3128228346715198	0.754419	0.754419	chr9	21822484	0.122387382450941	chr9:21822484:G:A
chr9:21823953	['T', 'C']	19959	17250.592904389658	2334.341730309911	0.0046082432640052	0.0102057786428459	0.4515327468164855	0.651611	0.651611	chr9	21823953	0.1860115928733841	chr9:21823953:T:C
chr9:21824707	['T', 'C']	19959	1253.0	117.17300734602937	-0.0370737354315729	0.0289540279095555	-1.2804344717557452	0.200407	0.200407	chr9	21824707	0.6980871131027975	chr9:21824707:T:C
chr9:21824883	['C', 'T']	19959	17022.26430790819	2306.3200148324727	0.0045158095459339	0.0102069351893437	0.4424256118181837	0.658186	0.658186	chr9	21824883	0.1816513596402627	chr9:21824883:C:T
chr9:21825076	['T', 'C']	19959	32573.26401763792	4391.247323510095	-0.0047683180913518	0.0131483788427498	-0.3626544495241033	0.716867	0.716867	chr9	21825076	0.1445614113112276	chr9:21825076:T:C
chr9:21825947	['G', 'GA']	19959	12104.60647359455	1688.1966186549987	0.000200980444572	0.0110233932707293	0.0182321758496753	0.985454	0.985454	chr9	21825947	0.006363643340323	chr9:21825947:G:GA
chr9:21825997	['A', 'G']	19959	13942.794287146078	1915.948624532445	-0.0022329125678724	0.0106474013669758	-0.2097143228579766	0.833893	0.833893	chr9	21825997	0.0788896717732641	chr9:21825997:A:G
chr9:21826464	['C', 'T']	19959	12086.027713741603	1686.9506538373043	0.0004091644412165	0.0110284203408792	0.0371009109708928	0.970405	0.970405	chr9	21826464	0.0130469744386647	chr9:21826464:C:T
chr9:21826539	['G', 'A']	19959	32529.889506915213	4388.874294678669	-0.0043334693472341	0.0131137273921712	-0.3304529076775792	0.741061	0.741061	chr9	21826539	0.1301460418546381	chr9:21826539:G:A
chr9:21827407	['A', 'G']	19959	7415.0	1190.352511552602	0.0339980360423502	0.0130099114776872	2.613241150845553	0.00897553	0.00897553	chr9	21827407	2.0469398971474826	chr9:21827407:A:G
chr9:21829605	['T', 'A']	19959	10971.742851409646	1584.0216437612312	0.0045138202918058	0.0113640885870918	0.3972003788260668	0.691224	0.691224	chr9	21829605	0.1603811911214464	chr9:21829605:T:A
chr9:21830158	['A', 'G']	19959	10958.647173782325	1582.394223318805	0.0047206297450523	0.0113575326199269	0.4156386693329783	0.677679	0.677679	chr9	21830158	0.1689759721221513	chr9:21830158:A:G
chr9:21830954	['A', 'AATGAGAT']	19959	2396.480280631421	345.6801930361163	0.0024833016978733	0.0213576660284612	0.1162721476477879	0.907438	0.907438	chr9	21830954	0.0421830381130233	chr9:21830954:A:AATGAGAT
chr9:21831630	['A', 'G']	19959	19578.92382861438	2557.145055111398	-0.0143383552691613	0.0102299826578818	-1.4016011315634225	0.16105	0.16105	chr9	21831630	0.7930392708442898	chr9:21831630:A:G
chr9:21832743	['A', 'G']	19959	18905.63056335205	2451.845906560994	-0.0153098882739347	0.010224761827367	-1.497334464354667	0.134322	0.134322	chr9	21832743	0.8718528503535	chr9:21832743:A:G
chr9:21833047	['T', 'C']	19959	18902.788323728382	2456.337954983401	-0.0146456839248358	0.0102230472688202	-1.432614321319278	0.151984	0.151984	chr9	21833047	0.8182021296700813	chr9:21833047:T:C
chr9:21833339	['T', 'C']	19959	32290.85357787132	4284.967760766336	-0.0160734069677956	0.0129165440508509	-1.2444046104373154	0.213365	0.213365	chr9	21833339	0.6708768199326997	chr9:21833339:T:C
chr9:21833660	['A', 'G']	19959	20524.08493686109	2586.8878318391444	-0.0218816659080061	0.0102403010743694	-2.136818610028364	0.0326249	0.0326249	chr9	21833660	1.4864508108265286	chr9:21833660:A:G
chr9:21834211	['T', 'C']	19959	3074.770271624737	506.6644360010146	0.0365533205218171	0.0193356893704276	1.8904586136826584	0.0587111	0.0587111	chr9	21834211	1.2312797826873203	chr9:21834211:T:C
chr9:21837145	['GT', 'G']	19959	9156.752668771613	1408.6435351661205	0.0240484003536613	0.0120008769262428	2.003886924385803	0.0450957	0.0450957	chr9	21837145	1.3458648673305404	chr9:21837145:GT:G
chr9:21838146	['A', 'G']	19959	7904.3960316665	1237.6889910805085	0.0285350205038621	0.0126852969167351	2.249456255629085	0.0244943	0.0244943	chr9	21838146	1.6109349673316042	chr9:21838146:A:G
chr9:21839189	['A', 'T']	19959	25447.51889715	3358.4149079612034	-0.0081023031258336	0.0109697701393015	-0.7386028169182304	0.460157	0.460157	chr9	21839189	0.337093967012952	chr9:21839189:A:T
chr9:21840194	['C', 'G']	19959	20437.095815585068	2569.2042368935067	-0.0221513284607288	0.0102380488728694	-2.1636279271365173	0.0305048	0.0305048	chr9	21840194	1.515631818046815	chr9:21840194:C:G
chr9:21840299	['A', 'G']	19959	7858.181148526759	1222.929418463084	0.0286733589712458	0.0127169794524421	2.2547303059249315	0.0241611	0.0241611	chr9	21840299	1.6168832971595528	chr9:21840299:A:G
chr9:21840388	['C', 'T']	19959	18745.696050917108	2408.841268076395	-0.0169785671342984	0.0102256272398981	-1.6603937084711815	0.096851	0.096851	chr9	21840388	1.0138958907709952	chr9:21840388:C:T
chr9:21840761	['A', 'G']	19959	20433.14253495715	2566.853589219495	-0.0221175741976487	0.010236842399425	-2.160585592183292	0.0307392	0.0307392	chr9	21840761	1.5123074393771507	chr9:21840761:A:G
chr9:21840778	['G', 'A']	19959	7890.185959110042	1235.0175687123135	0.0285627569202204	0.0126926107856127	2.2503452916555813	0.0244379	0.0244379	chr9	21840778	1.6119361166617543	chr9:21840778:G:A
chr9:21840835	['G', 'T']	19959	7252.72676253946	1048.8545878153038	0.0033418151051015	0.0131149158126368	0.2548102597716704	0.798872	0.798872	chr9	21840835	0.0975228003442071	chr9:21840835:G:T
chr9:21840843	['C', 'T']	19959	20433.095013781007	2566.267552951841	-0.0222350327579475	0.0102357122897605	-2.1722995067173563	0.0298448	0.0298448	chr9	21840843	1.5251313271153264	chr9:21840843:C:T
chr9:21842155	['G', 'A']	19959	10550.700330793905	1222.8825232665813	-0.0262413460139409	0.0115232756933317	-2.2772470877465985	0.022782	0.022782	chr9	21842155	1.6424081524765592	chr9:21842155:G:A
chr9:21842226	['G', 'A']	19959	19694.8146903986	2507.5071077121856	-0.0188167837961084	0.0102213570868858	-1.84092813079104	0.0656469	0.0656469	chr9	21842226	1.1827857774904411	chr9:21842226:G:A
chr9:21842734	['A', 'G']	19959	32232.07457151448	4285.042824825277	-0.0144785732578642	0.0128930251260752	-1.1229772001748672	0.261461	0.261461	chr9	21842734	0.5825930821234545	chr9:21842734:A:G
chr9:21843737	['A', 'G']	19959	10609.126183913806	1230.74953166518	-0.0263973721342294	0.0115108113388028	-2.2932677252075204	0.0218429	0.0218429	chr9	21843737	1.6606897024880274	chr9:21843737:A:G
chr9:21843843	['A', 'G']	19959	8052.613831120019	1253.0212896142243	0.0274463671156707	0.0126120972590438	2.1761937409727503	0.0295525	0.0295525	chr9	21843843	1.5294057739949285	chr9:21843843:A:G
chr9:21844644	['A', 'G']	19959	8231.06199258294	1276.6442407155137	0.0275095289392662	0.0125096617477413	2.1990625721141583	0.0278849	0.0278849	chr9	21844644	1.554630908623597	chr9:21844644:A:G
chr9:21845309	['A', 'G']	19959	4807.481735731824	612.2181533358178	-0.0178697468554539	0.0155365589198337	-1.1501740473974378	0.250086	0.250086	chr9	21845309	0.6019106197166322	chr9:21845309:A:G
chr9:21845739	['G', 'C']	19959	24469.48586324443	3248.3813465627577	-0.0112556633798575	0.0104189464490236	-1.080307249387222	0.280018	0.280018	chr9	21845739	0.552814050624157	chr9:21845739:G:C
chr9:21846286	['A', 'G']	19959	7402.48353796041	1165.6242135749965	0.0275674801329485	0.0129832053564199	2.1233185007981827	0.0337394	0.0337394	chr9	21846286	1.4718626448946734	chr9:21846286:A:G
chr9:21846328	['C', 'T']	19959	6767.695399418663	1064.879673739911	0.0275183833803686	0.0134391668988557	2.04762568896378	0.0406098	0.0406098	chr9	21846328	1.3913691493701026	chr9:21846328:C:T
chr9:21846728	['A', 'G']	19959	27066.136520823937	3526.8465419626223	-0.0195956156947939	0.0109489235290144	-1.7897298892321196	0.0735125	0.0735125	chr9	21846728	1.133638807589906	chr9:21846728:A:G
chr9:21848532	['G', 'A']	19959	4783.719031870114	609.5593536373816	-0.0172087881857046	0.0155588317795469	-1.1060462912341955	0.26872	0.26872	chr9	21848532	0.5707000091663921	chr9:21848532:G:A
chr9:21848745	['C', 'A']	19959	2980.2986420804727	532.5600045433324	0.0487096174081343	0.0192823560407005	2.526123742623548	0.0115406	0.0115406	chr9	21848745	1.9377716114649248	chr9:21848745:C:A
chr9:21849067	['A', 'T']	19959	7075.911737804912	1130.8764388802554	0.0299513317743337	0.0133267682743958	2.2474564843959928	0.0246218	0.0246218	chr9	21849067	1.6086802007348338	chr9:21849067:A:T
chr9:21850045	['C', 'G']	19959	6958.348632127468	1097.6538015726835	0.0274495095726585	0.0132991028455218	2.064012128600192	0.0390295	0.0390295	chr9	21850045	1.4086070123526704	chr9:21850045:C:G
chr9:21851506	['C', 'G']	19959	6618.663225935761	1036.9340551736366	0.0259454893366341	0.0135374027339956	1.9165780797433825	0.0553058	0.0553058	chr9	21851506	1.257229321210498	chr9:21851506:C:G
chr9:21851778	['G', 'A']	19959	2967.446031268792	528.3395806316659	0.0479628497822317	0.0193183803556039	2.4827572963858007	0.0130451	0.0130451	chr9	21851778	1.8845525873739	chr9:21851778:G:A
chr9:21851839	['C', 'A']	19959	19464.876215295182	2356.1078019775646	-0.0318538468142792	0.0102234763759572	-3.115754919646579	0.00183735	0.00183735	chr9	21851839	2.735808106301659	chr9:21851839:C:A
chr9:21852182	['G', 'T']	19959	17469.376315525707	2131.265300380316	-0.0274080677099229	0.0102965386376845	-2.66187198187276	0.00777697	0.00777697	chr9	21852182	2.109189576351496	chr9:21852182:G:T
chr9:21852192	['T', 'C']	19959	17502.89248120301	2138.04463614308	-0.0273552384393616	0.0102908366354564	-2.658213263740957	0.00786188	0.00786188	chr9	21852192	2.104473589329916	chr9:21852192:T:C
chr9:21853222	['T', 'C']	19959	28755.525838303845	3780.606125914426	-0.0175370626237904	0.0113634108006309	-1.5432921445396257	0.122776	0.122776	chr9	21853222	0.9108865198906102	chr9:21853222:T:C
chr9:21853340	['A', 'G']	19959	19590.88933994888	2369.15861501938	-0.0321957522052211	0.0102162072368707	-3.1514388323119724	0.00162709	0.00162709	chr9	21853340	2.7885884240623136	chr9:21853340:A:G
chr9:21854200	['A', 'G']	19959	6988.400551240291	1097.1936535192349	0.0259986861949356	0.0132730515008289	1.9587572754699183	0.0501551	0.0501551	chr9	21854200	1.2996848993485837	chr9:21854200:A:G
chr9:21854741	['C', 'T']	19959	555.0556195821015	72.77109729969423	0.026120701632356	0.0434296970535583	0.6014479355023696	0.547549	0.547549	chr9	21854741	0.2615770098624648	chr9:21854741:C:T
chr9:21855097	['G', 'T']	19959	26205.312957210142	3391.8683732083587	-0.0206180013809296	0.0107150625046063	-1.9242072896976607	0.0543428	0.0543428	chr9	21855097	1.2648579884205002	chr9:21855097:G:T
chr9:21855688	['G', 'A']	19959	467.0468006213359	49.02974060149937	0.0017596538633542	0.0472313662477505	0.0372560440899386	0.970281	0.970281	chr9	21855688	0.0131024728715171	chr9:21855688:G:A
chr9:21856662	['G', 'C']	19959	6504.32588435715	1006.5835404428273	0.0240611092314437	0.0136413246775814	1.7638396416871762	0.0777743	0.0777743	chr9	21856662	1.109163889026786	chr9:21856662:G:C
chr9:21856686	['A', 'G']	19959	4696.235294117647	647.9944205507603	-0.0074105558847434	0.0157105373023352	-0.4716933445453812	0.637151	0.637151	chr9	21856686	0.1957576309372531	chr9:21856686:A:G
chr9:21857245	['A', 'G']	19959	22819.57328990228	2951.507763389144	-0.0209658703692165	0.0103166369278936	-2.0322388502914217	0.0421427	0.0421427	chr9	21857245	1.375277643442266	chr9:21857245:A:G
chr9:21857304	['C', 'T']	19959	20579.0	2556.885371032118	-0.0297054477074923	0.0102444215229607	-2.8996705808047505	0.00373963	0.00373963	chr9	21857304	2.427171364887045	chr9:21857304:C:T
chr9:21858393	['G', 'C']	19959	12427.490603858683	1490.5697980833602	-0.0208501853241625	0.0109909725516246	-1.897028240788432	0.0578386	0.0578386	chr9	21858393	1.2377822278095347	chr9:21858393:G:C
chr9:21858451	['A', 'G']	19959	4977.748196031269	778.3189656042616	0.022503244207008	0.0152362822714999	1.4769511227224568	0.139705	0.139705	chr9	21858451	0.8547880503385676	chr9:21858451:A:G
chr9:21862550	['G', 'A']	19959	879.132140709561	106.95182244138913	-0.004399473591459	0.0344548778974891	-0.1276879751119264	0.898397	0.898397	chr9	21862550	0.0465317069754733	chr9:21862550:G:A
chr9:21864536	['A', 'G']	19959	6577.0	1026.8926613945716	0.0248207987268235	0.013539397554991	1.833227706477521	0.0667836	0.0667836	chr9	21864536	1.1753301738112292	chr9:21864536:A:G
chr9:21866314	['C', 'G']	19959	18295.499924823336	2382.442061849724	-0.0131381801575944	0.0101819821362257	-1.2903362019121036	0.196949	0.196949	chr9	21866314	0.7056462199606249	chr9:21866314:C:G
chr9:21868758	['C', 'T']	19959	6152.924834636199	954.0225914564844	0.0221742823151915	0.013887843359045	1.5966685209442206	0.110355	0.110355	chr9	21868758	0.9572079849018196	chr9:21868758:C:T
chr9:21872219	['T', 'C']	19959	34351.16325917018	4532.121995568416	-0.0284115696027988	0.0146641812171245	-1.93748080319822	0.0527007	0.0527007	chr9	21872219	1.2781836162083575	chr9:21872219:T:C
chr9:21874554	['G', 'A']	19959	550.0275578715302	47.0950817008763	-0.0508261659471414	0.0434441411340979	-1.1699199160194602	0.242047	0.242047	chr9	21874554	0.6161002957602112	chr9:21874554:G:A
chr9:21876408	['A', 'G']	19959	17661.769805080923	2274.9160455432047	-0.0137589098845455	0.0102323467403139	-1.3446485184417685	0.178754	0.178754	chr9	21876408	0.7477442311577016	chr9:21876408:A:G
chr9:21877176	['A', 'G']	19959	3156.474443776308	434.2286901592041	-0.0121422103005448	0.0187848408292542	-0.6463834541326228	0.518038	0.518038	chr9	21877176	0.285638381982542	chr9:21877176:A:G
chr9:21877986	['A', 'C']	19959	7683.154840649429	1153.2447415170338	0.0159236531817314	0.0127348755712563	1.2503972333795317	0.211169	0.211169	chr9	21877986	0.6753698366926608	chr9:21877986:A:C
chr9:21884553	['A', 'G']	19959	3104.311068797916	397.9357606386782	-0.022192644246797	0.0189136924071388	-1.1733639190632412	0.240664	0.240664	chr9	21884553	0.6185888693039068	chr9:21884553:A:G
chr9:21885636	['C', 'T']	19959	4626.463596732976	713.792548110881	0.0209426152915487	0.0157400362163234	1.3305315822481925	0.183358	0.183358	chr9	21885636	0.7367001368074952	chr9:21885636:C:T
chr9:21886508	['C', 'T']	19959	4604.922876472063	698.1719300820783	0.0181450583324328	0.0157635102554331	1.151079806363489	0.249713	0.249713	chr9	21886508	0.6025588477916161	chr9:21886508:C:T
chr9:21886768	['A', 'G']	19959	9892.495640845777	1394.1705257176718	0.0051968306175904	0.011645649380666	0.4462465293020213	0.655424	0.655424	chr9	21886768	0.1834776598765451	chr9:21886768:A:G
chr9:21887032	['A', 'G']	19959	2349.470859433726	438.8262557548648	0.048866449830184	0.0215104501146997	2.2717539414384342	0.023112	0.023112	chr9	21887032	1.6361624711638594	chr9:21887032:A:G
chr9:21889251	['C', 'T']	19959	7964.197083583884	1116.940646199739	0.0054143437242857	0.0125778324941202	0.4304671513805528	0.666861	0.666861	chr9	21889251	0.1759646806621111	chr9:21889251:C:T
chr9:21893824	['A', 'C']	19959	10031.544328552804	1175.558681450001	-0.0271304015806757	0.0116722011966072	-2.32436034332254	0.0201162	0.0201162	chr9	21893824	1.696454055171582	chr9:21893824:A:C
chr9:21894300	['C', 'G']	19959	8916.839969604865	1308.5047649145818	0.0140771662270782	0.0121780491722953	1.1559459177668083	0.247717	0.247717	chr9	21894300	0.6060441881947408	chr9:21894300:C:G
chr9:21894392	['C', 'T']	19959	8850.7648150005	1286.916766360884	0.0123319653125311	0.0121356906641311	1.0161733397654988	0.309559	0.309559	chr9	21894392	0.5092565649558178	chr9:21894392:C:T
chr9:21894496	['G', 'A']	19959	13129.460955269114	1879.9791641532547	0.0106152154956579	0.0108025879797318	0.982654852297856	0.325789	0.325789	chr9	21894496	0.4870635833791049	chr9:21894496:G:A
chr9:21894992	['G', 'A']	19959	8846.875777020254	1286.399311016357	0.0118526609178334	0.0121292907842243	0.9771932364956836	0.328485	0.328485	chr9	21894992	0.4834844573552325	chr9:21894992:G:A
chr9:21895158	['T', 'C']	19959	13008.910690121784	1851.003575703476	0.0084652563438156	0.0107643618360929	0.7864150678613949	0.431634	0.431634	chr9	21895158	0.3648843530743753	chr9:21895158:T:C
chr9:21895186	['C', 'A']	19959	3333.169005613472	570.5074186482716	0.0321888464308055	0.0183012615595857	1.7588321070656303	0.0786214	0.0786214	chr9	21895186	1.1044592270274889	chr9:21895186:C:A
chr9:21896293	['C', 'A']	19959	8831.097233360064	1283.8621211050952	0.0120201438583365	0.0121336535471891	0.9906450527525676	0.321871	0.321871	chr9	21896293	0.4923181507059083	chr9:21896293:C:A
chr9:21896420	['A', 'T']	19959	8863.332230907998	1288.5664304829593	0.0119805496526417	0.0121150274627133	0.9888999170257348	0.322724	0.322724	chr9	21896420	0.4911687362385177	chr9:21896420:A:T
chr9:21900731	['G', 'A']	19959	37535.0	5003.468447605168	-0.0411312658786904	0.0213420874916885	-1.927237244000084	0.0539643	0.0539643	chr9	21900731	1.2678934520344514	chr9:21900731:G:A
chr9:21900978	['A', 'G']	19959	27380.1154539988	3572.6908762977	-0.0206491779764616	0.0109228099826403	-1.8904639016223417	0.0587104	0.0587104	chr9	21900978	1.2312849607192369	chr9:21900978:A:G
chr9:21901027	['G', 'C']	19959	9122.285256089004	1327.7749249712049	0.0118320748726993	0.0119733000921837	0.9882049878983126	0.323064	0.323064	chr9	21901027	0.4907114340356572	chr9:21901027:G:C
chr9:21901129	['C', 'G']	19959	547.0	43.443995137292646	-0.0571131362105416	0.0435536872377566	-1.311327233874937	0.189762	0.189762	chr9	21901129	0.7217907510372346	chr9:21901129:C:G
chr9:21901264	['A', 'G']	19959	9088.276736493935	1308.5735902440529	0.0098928128040156	0.0119933947207225	0.8248551001929889	0.409464	0.409464	chr9	21901264	0.387784275316564	chr9:21901264:A:G
chr9:21901619	['C', 'A']	19959	9042.624479975942	1298.248140219545	0.0094655207392766	0.0120154555604259	0.7877787647479809	0.430835	0.430835	chr9	21901619	0.3656890229009091	chr9:21901619:C:A
chr9:21902355	['C', 'A']	19959	8848.44333099509	1287.526546655101	0.0121923544208878	0.012117081880695	1.006212101307386	0.314326	0.314326	chr9	21902355	0.5026196941032839	chr9:21902355:C:A
chr9:21903144	['C', 'A']	19959	714.0357751277683	68.52053162263755	-0.0189526100416518	0.0385623577603904	-0.4914795448819565	0.623093	0.623093	chr9	21903144	0.2054471277027889	chr9:21903144:C:A
chr9:21905380	['C', 'T']	19959	7977.797965116279	1152.0400485286716	0.0093313614444858	0.0126108984237093	0.7399442237154376	0.459343	0.459343	chr9	21905380	0.3378628975200067	chr9:21905380:C:T
chr9:21905430	['A', 'G']	19959	3325.4998496692724	453.3747173751027	-0.0102270443447035	0.0183614903049088	-0.5569833480221079	0.577545	0.577545	chr9	21905430	0.2384141716257751	chr9:21905430:A:G
chr9:21905633	['GT', 'G']	19959	10592.122776246557	1308.5715427529908	-0.0192210213668092	0.0114787473237489	-1.6744877140941965	0.0940505	0.0940505	chr9	21905633	1.0266388912708193	chr9:21905633:GT:G
chr9:21908793	['C', 'CT']	19959	16848.72750526633	2173.1385572058566	-0.0156206087180452	0.0103099290558124	-1.5151034147260931	0.129762	0.129762	chr9	21908793	0.8868524693731314	chr9:21908793:C:CT
chr9:21910699	['A', 'G']	19959	8053.21046301864	1167.5849118875735	0.0101481305324869	0.0125635175673563	0.807745957935753	0.419246	0.419246	chr9	21910699	0.3775310722787395	chr9:21910699:A:G
chr9:21912626	['T', 'C']	19959	16099.8398737032	2045.5557768973065	-0.0182060591583542	0.0103972474716189	-1.7510460540687154	0.0799533	0.0799533	chr9	21912626	1.0971636064366528	chr9:21912626:T:C
chr9:21916190	['C', 'G']	19959	10542.22555260388	1298.9170098016152	-0.0193179922181513	0.0114856006765027	-1.6819313819321748	0.0925978	0.0925978	chr9	21916190	1.0333993314520848	chr9:21916190:C:G
chr9:21918862	['A', 'AC']	19959	21718.44076375664	2774.7510117378674	-0.0216407706585323	0.0103546330015696	-2.089960180650717	0.036634	0.036634	chr9	21918862	1.4361156589198256	chr9:21918862:A:AC
chr9:21922551	['A', 'T']	19959	16451.121228826298	2111.8955649540458	-0.0160877188276699	0.010333836209761	-1.556800253179354	0.119534	0.119534	chr9	21922551	0.9225085473335942	chr9:21922551:A:T
chr9:21923280	['A', 'G']	19959	1874.187803778123	311.6387902980695	0.0297894314499812	0.0239715340700755	1.2427002528456583	0.213993	0.213993	chr9	21923280	0.6696004327774215	chr9:21923280:A:G
chr9:21925759	['G', 'GC']	19959	27183.171703503234	3589.335823648654	-0.0155488843165684	0.0108964050089034	-1.4269737866629884	0.153603	0.153603	chr9	21925759	0.8136003020732412	chr9:21925759:G:GC
chr9:21925856	['T', 'G']	19959	27186.810664528417	3586.35190741337	-0.0158594083680332	0.010898433257916	-1.4552007607619977	0.145629	0.145629	chr9	21925856	0.8367521326749199	chr9:21925856:T:G
chr9:21926919	['C', 'A']	19959	20781.16477073415	2819.5771368251403	-0.0029074638227219	0.0100711348066905	-0.2886927718205508	0.772819	0.772819	chr9	21926919	0.1119222091938553	chr9:21926919:C:A
chr9:21927328	['A', 'G']	19959	1880.790421263791	317.32651065633314	0.032959343123613	0.0239577100197676	1.3757301134548396	0.168921	0.168921	chr9	21927328	0.7723163562478617	chr9:21927328:A:G
chr9:21928655	['G', 'A']	19959	37987.0	5084.738541271627	-0.0305210830243387	0.0236084208738474	-1.2928049354689777	0.196094	0.196094	chr9	21928655	0.7075356944849752	chr9:21928655:G:A
chr9:21929591	['G', 'T']	19959	12585.783491204327	1779.470526427437	0.0142031094584059	0.0109238392645752	1.3001939258173707	0.19355	0.19355	chr9	21929591	0.7132068243450261	chr9:21929591:G:T
chr9:21929667	['G', 'A']	19959	37986.90324681832	5083.13741074244	-0.0309405078700303	0.0236102321770556	-1.3104702926258511	0.190052	0.190052	chr9	21929667	0.7211275557667784	chr9:21929667:G:A
chr9:21930148	['G', 'C']	19959	28816.218853362738	3862.43104594428	-0.0102711631854983	0.0113644606372952	-0.9037968024449026	0.366114	0.366114	chr9	21930148	0.4363836636164343	chr9:21930148:G:C
chr9:21930304	['C', 'A']	19959	13884.478249974942	1927.167578832542	0.0086801151192903	0.0106459193207817	0.815346693671254	0.414884	0.414884	chr9	21930304	0.3820733134132474	chr9:21930304:C:A
chr9:21930506	['G', 'A']	19959	17242.911332765274	2321.877835171906	-0.0047440036642882	0.0101825661157062	-0.4658947077172227	0.641296	0.641296	chr9	21930506	0.1929414689293932	chr9:21930506:G:A
chr9:21931643	['G', 'T']	19959	5321.599759434672	774.6323605924657	0.0086310197949155	0.0148859917291309	0.5798081815419235	0.562051	0.562051	chr9	21931643	0.2502242751539715	chr9:21931643:G:T
chr9:21935808	['G', 'A']	19959	16736.192643079085	2240.8033996476643	-0.007845503632966	0.0102759859005702	-0.7634794080955984	0.445187	0.445187	chr9	21935808	0.3514575260774381	chr9:21935808:G:A
chr9:21937352	['T', 'C']	19959	9039.057625758564	1234.8966675581114	-0.0061309296456824	0.0121511940059598	-0.5045536794717779	0.613878	0.613878	chr9	21937352	0.2119179304734333	chr9:21937352:T:C
chr9:21939307	['T', 'C']	19959	8875.223363736593	1146.7577234018077	-0.0112798335031914	0.0121533111805283	-0.9281284199538696	0.353352	0.353352	chr9	21939307	0.4517924462015137	chr9:21939307:T:C
chr9:21940589	['C', 'A']	19959	1572.0787654073554	221.36285782172524	0.0080189449346808	0.0258512205359608	0.3101959895288467	0.756415	0.756415	chr9	21940589	0.1212398675152099	chr9:21940589:C:A
chr9:21940706	['GATTC', 'G']	19959	4608.923678276121	657.3997048659609	0.0065061176866981	0.0158370104334376	0.4108172886570413	0.681211	0.681211	chr9	21940706	0.1667183477899856	chr9:21940706:GATTC:G
chr9:21941386	['A', 'G']	19959	1768.265784726398	261.9800348067804	0.0138106954894163	0.0244797989774769	0.564167030216348	0.572647	0.572647	chr9	21941386	0.2421130101338828	chr9:21941386:A:G
chr9:21944628	['C', 'T']	19959	30056.035333032625	4106.042459134736	0.0083541247527624	0.011658153119954	0.7165907555686145	0.473635	0.473635	chr9	21944628	0.3245562122284907	chr9:21944628:C:T
chr9:21944819	['A', 'G']	19959	28884.341551413105	3953.7579312913344	0.0081468914598657	0.0112586993528462	0.7236085807554858	0.469315	0.469315	chr9	21944819	0.3285355648731174	chr9:21944819:A:G
chr9:21946323	['C', 'T']	19959	12224.12461777533	1760.0982879486648	0.0129557467137177	0.0111084517278875	1.1662963508400224	0.243509	0.243509	chr9	21946323	0.6134849827938843	chr9:21946323:C:T
chr9:21947473	['G', 'C']	19959	28827.888710728064	3937.055687647036	0.0072478052276266	0.0112507890664604	0.6442041695753543	0.51945	0.51945	chr9	21947473	0.2844562493948579	chr9:21947473:G:C
chr9:21947886	['T', 'A']	19959	1510.2269993986768	198.0700201541543	-0.002299033020208	0.026428466007989	-0.0869907855988702	0.93068	0.93068	chr9	21947886	0.0311996188291272	chr9:21947886:T:A
chr9:21948377	['C', 'T']	19959	1470.4420387911591	217.84632838353173	0.0169514894894577	0.0267446232835079	0.6338279402840143	0.5262	0.5262	chr9	21948377	0.2788491562503158	chr9:21948377:C:T
chr9:21949528	['T', 'G']	19959	13949.290075187972	2089.2745481348315	0.0213507065022285	0.0106025077511122	2.0137411830695147	0.0440501	0.0440501	chr9	21949528	1.3560531013404942	chr9:21949528:T:G
chr9:21949529	['T', 'A']	19959	13949.989322773072	2087.599111232988	0.0211652787249961	0.0106027135596814	1.996213384984828	0.0459243	0.0459243	chr9	21949529	1.337957454694538	chr9:21949529:T:A
chr9:21950447	['C', 'T']	19959	3718.166934108917	576.7747253053718	0.0239552962499689	0.0173922899557211	1.3773514764850705	0.168419	0.168419	chr9	21950447	0.7736089156291754	chr9:21950447:C:T
chr9:21950453	['T', 'C']	19959	32474.508243547985	4490.482324562033	0.0185533041942909	0.0129383615872304	1.433976324529544	0.151595	0.151595	chr9	21950453	0.8193151226368118	chr9:21950453:T:C
chr9:21950669	['C', 'T']	19959	6782.330470162757	808.2859001549562	-0.0242033577682889	0.013447459999909	-1.7998460503658416	0.0719001	0.0719001	chr9	21950669	1.1432705055918324	chr9:21950669:C:T
chr9:21950781	['A', 'T']	19959	2125.1064735945483	325.29389358587883	0.0174029446144741	0.0225293751620024	0.7724557156749564	0.439854	0.439854	chr9	21950781	0.3566914542330906	chr9:21950781:A:T
chr9:21950783	['A', 'G']	19959	19076.823202204963	2686.458410885896	0.0105458546360793	0.0101000067189063	1.0441433287701167	0.296432	0.296432	chr9	21950783	0.5280749158301028	chr9:21950783:A:G
chr9:21950880	['G', 'A']	19959	19063.865453998795	2678.672505241352	0.0101494122457398	0.0101030496947796	1.0045889659420555	0.315107	0.315107	chr9	21950880	0.5015419490075107	chr9:21950880:G:A
chr9:21952825	['A', 'T']	19959	3268.1637438621106	421.3750317549102	-0.0011545845740099	0.0183114824293983	-0.0630524906141046	0.949725	0.949725	chr9	21952825	0.0224021297342293	chr9:21952825:A:T
chr9:21952927	['C', 'T']	19959	20456.07471437161	2596.4453792892905	-0.0164341930777564	0.0100902233835728	-1.6287244051020469	0.103387	0.103387	chr9	21952927	0.9855340664955224	chr9:21952927:C:T
chr9:21953138	['G', 'A']	19959	12722.54973690804	1909.0198958267704	0.0188558868253162	0.0108429045036844	1.7390069993615531	0.082049	0.082049	chr9	21953138	1.0859267076898451	chr9:21953138:G:A
chr9:21953323	['A', 'T']	19959	7027.352089387714	801.2871043884508	-0.0292612974627009	0.0132529978632243	-2.2079002626189146	0.0272626	0.0272626	chr9	21953323	1.5644327284056856	chr9:21953323:A:T
chr9:21955670	['G', 'A']	19959	12738.552944124278	1915.240770182201	0.0190260533257281	0.0108374918001229	1.7555771830445297	0.079176	0.079176	chr9	21955670	1.10140644274305	chr9:21955670:G:A
chr9:21956079	['A', 'G']	19959	30185.51237598958	4189.071304194956	0.0171955056583036	0.0117224126800477	1.4668913411973137	0.142421	0.142421	chr9	21956079	0.8464259691844112	chr9:21956079:A:G
chr9:21956471	['A', 'G']	19959	39115.95981561279	5291.020772020801	-0.0238845050668906	0.0358075513650131	-0.6670242492545211	0.504764	0.504764	chr9	21956471	0.2969116267410788	chr9:21956471:A:G
chr9:21956493	['G', 'A']	19959	1570.3147080932097	237.22226034667528	0.0165834008026914	0.0260446961707056	0.636728518313221	0.524309	0.524309	chr9	21956493	0.2804126873620156	chr9:21956493:G:A
chr9:21958525	['T', 'C']	19959	5040.525439871673	695.864879295505	0.0025656523667941	0.0151791552637029	0.1690247133138754	0.865779	0.865779	chr9	21958525	0.0625929524738057	chr9:21958525:T:C
chr9:21959752	['T', 'C']	19959	27774.964828658864	3658.7892371472335	-0.0113503525691244	0.0110224603691275	-1.0297476415442788	0.303141	0.303141	chr9	21959752	0.5183553210736093	chr9:21959752:T:C
chr9:21961228	['A', 'T']	19959	27259.560445068168	3521.6506622760144	-0.0171018027455902	0.0108576322808637	-1.575095039434307	0.11525	0.11525	chr9	21961228	0.9383590659383142	chr9:21961228:A:T
chr9:21961604	['G', 'T']	19959	3221.161388916725	428.69497989066406	0.0024891470262165	0.0184206030683597	0.1351284220706147	0.892512	0.892512	chr9	21961604	0.0493859360014861	chr9:21961604:G:T
chr9:21962017	['ATGTTGT', 'A']	19959	6627.99624173181	727.3969038519034	-0.031341975515541	0.0134845797071029	-2.324282713760214	0.0201203	0.0201203	chr9	21962017	1.6963655481005413	chr9:21962017:ATGTTGT:A
chr9:21962025	['AG', 'A']	19959	6627.664127874931	727.215956380384	-0.031394777435371	0.0134845165689971	-2.3282093410417146	0.0199109	0.0199109	chr9	21962025	1.7009091088224266	chr9:21962025:AG:A
chr9:21962302	['C', 'T']	19959	7903.543845575328	1150.600999248661	0.0165775880059678	0.0126161531807493	1.313997045570365	0.188862	0.188862	chr9	21962302	0.7238554155586541	chr9:21962302:C:T
chr9:21964464	['T', 'A']	19959	3239.0	508.8419784255727	0.0255413770510369	0.0185066960858197	1.380115442140283	0.167567	0.167567	chr9	21964464	0.7758115055686711	chr9:21964464:T:A
chr9:21965233	['C', 'G']	19959	1580.0	231.91356981199056	0.0160568961382712	0.0259983450229751	0.6176122412438769	0.536838	0.536838	chr9	21965233	0.2701567502790595	chr9:21965233:C:G
chr9:21966222	['G', 'A']	19959	3814.191101312757	613.1986922847259	0.0275991590152583	0.0171698245293368	1.6074223104669307	0.107978	0.107978	chr9	21966222	0.966664720919304	chr9:21966222:G:A
chr9:21966528	['C', 'G']	19959	6276.2578301177655	700.4661499279423	-0.0321384868375721	0.0138018980476725	-2.3285555889895626	0.0198926	0.0198926	chr9	21966528	1.7013084500652225	chr9:21966528:C:G
chr9:21968200	['C', 'G']	19959	33265.33336673849	4639.646368997179	0.02772371538637	0.0134788539487269	2.056830313009551	0.0397155	0.0397155	chr9	21968200	1.4010399655110637	chr9:21968200:C:G
chr9:21970428	['A', 'G']	19959	5050.771401363272	608.5301270834558	-0.0133778716170938	0.0151659181399168	-0.8821010039532741	0.377733	0.377733	chr9	21970428	0.4228150721175331	chr9:21970428:A:G
chr9:21973858	['T', 'C']	19959	1045.1570956103428	215.91579307982244	0.0640547270415815	0.0316316118956926	2.025022539249861	0.0428783	0.0428783	chr9	21973858	1.3677624414882057	chr9:21973858:T:C
chr9:21974219	['A', 'G']	19959	2330.116745164846	324.0901097196561	0.0143065006921551	0.021773336354367	0.6570651580131264	0.511147	0.511147	chr9	21974219	0.2914541838027641	chr9:21974219:A:G
chr9:21975018	['C', 'T']	19959	9052.907150373305	1296.5200728488228	0.0109306166927429	0.01211806085315	0.902010381463105	0.367062	0.367062	chr9	21975018	0.43526057339448	chr9:21975018:C:T
chr9:21978980	['C', 'T']	19959	23657.74126785267	3089.1389457542405	-0.0107614013861159	0.0103043054799518	-1.044359700617716	0.296332	0.296332	chr9	21978980	0.5282214478347533	chr9:21978980:C:T
chr9:21979205	['G', 'A']	19959	33896.69831646458	4680.770442026715	0.0239851604472478	0.0140286762385816	1.7097237144360002	0.0873325	0.0873325	chr9	21979205	1.058824107451004	chr9:21979205:G:A
chr9:21980152	['A', 'G']	19959	33936.700320673415	4698.285790313887	0.0262308942214695	0.0140664105004674	1.8647894728081336	0.0622256	0.0622256	chr9	21980152	1.2060309070868604	chr9:21980152:A:G
chr9:21980898	['G', 'A']	19959	3547.9987920881736	484.4062439946308	0.0048314038199165	0.0176977826533082	0.2729948669029129	0.78486	0.78486	chr9	21980898	0.1052078039552273	chr9:21980898:G:A
chr9:21980900	['A', 'G']	19959	3569.4656135716973	491.6949876457419	0.0063843312446237	0.0177322264027053	0.3600411533009601	0.71882	0.71882	chr9	21980900	0.1433798478557717	chr9:21980900:A:G
chr9:21980903	['G', 'A']	19959	3545.918154311657	482.6801582173933	0.0050393040886687	0.0177170909723786	0.2844318007129451	0.776082	0.776082	chr9	21980903	0.1100923892236685	chr9:21980903:G:A
chr9:21983915	['T', 'C']	19959	2192.4393886244047	291.1213271156319	-0.0018238961037251	0.0222742780849917	-0.0818835114101451	0.93474	0.93474	chr9	21983915	0.0293091723016376	chr9:21983915:T:C
chr9:21984662	['A', 'C']	19959	3872.388034273688	539.5562476724672	0.0054383391416105	0.0170709844147397	0.318572087554297	0.750054	0.750054	chr9	21984662	0.1249074685312402	chr9:21984662:A:C
chr9:21986848	['T', 'A']	19959	29135.83913806064	4085.9915242016655	0.0190784929914132	0.0114012405602532	1.6733699188774445	0.0942702	0.0942702	chr9	21986848	1.025625571535271	chr9:21986848:T:A
chr9:21987875	['T', 'A']	19959	33439.0261575466	4653.106997254834	0.0275231472022752	0.0136154115906288	2.0214700833002257	0.0432445	0.0432445	chr9	21987875	1.3640691199110953	chr9:21987875:T:A
chr9:21988897	['C', 'T']	19959	32936.60085191681	4618.381593028606	0.0298846012217903	0.0132490288432009	2.255606926022072	0.024106	0.024106	chr9	21988897	1.6178748477746785	chr9:21988897:C:T
chr9:21989478	['T', 'C']	19959	1932.0968032869023	253.938541745203	-0.0033395421164446	0.0235786531517621	-0.1416341338476763	0.88737	0.88737	chr9	21989478	0.0518952578988109	chr9:21989478:T:C
chr9:21990458	['C', 'T']	19959	29709.41965717722	4171.398728377146	0.0210238005304836	0.0115776401735486	1.815896868043683	0.0694012	0.0694012	chr9	21990458	1.1586330201953945	chr9:21990458:C:T
chr9:21991372	['C', 'T']	19959	11267.047626247342	1645.4902352916038	0.0141688007736161	0.0113072302854609	1.253074397169984	0.210193	0.210193	chr9	21991372	0.6773817512573196	chr9:21991372:C:T
chr9:21991753	['C', 'G']	19959	3471.173915221966	473.6617146690351	0.0049557528630655	0.0178162068526005	0.2781598184207329	0.780893	0.780893	chr9	21991753	0.1074084702111825	chr9:21991753:C:G
chr9:21992853	['C', 'A']	19959	2735.274089291978	404.8556285113559	0.010410884648751	0.0199399196773132	0.5221126673141067	0.601598	0.601598	chr9	21992853	0.2206936162169587	chr9:21992853:C:A
chr9:21993049	['G', 'A']	19959	11194.560877843473	1485.8994980222124	-0.0048323209425178	0.0112279546630319	-0.4303830116475558	0.666922	0.666922	chr9	21993049	0.1759249561140931	chr9:21993049:G:A
chr9:21993965	['T', 'C']	19959	6533.6547076213865	955.584703241278	0.0108702874318801	0.0136638863618189	0.795548729258685	0.426304	0.426304	chr9	21993965	0.3702805923592538	chr9:21993965:T:C
chr9:21995883	['C', 'T']	19959	21093.113644335324	2581.5070847500497	-0.0281009971592236	0.010087020951538	-2.785856923885826	0.00534368	0.00534368	chr9	21995883	2.272159556968753	chr9:21995883:C:T
chr9:21995942	['T', 'A']	19959	9618.445730607336	1079.2187675743546	-0.0280946813086926	0.0118317695892674	-2.3745122060336032	0.0175816	0.0175816	chr9	21995942	1.7549416048281186	chr9:21995942:T:A
chr9:21996781	['G', 'A']	19959	5378.269465878345	621.0626447546931	-0.01993996260063	0.0147770607947895	-1.3493862465302289	0.177228	0.177228	chr9	21996781	0.7514676634599571	chr9:21996781:G:A
chr9:21996864	['G', 'A']	19959	5380.539159192264	622.2879501430489	-0.0197801595638071	0.0147756997002835	-1.3386952878737457	0.180685	0.180685	chr9	21996864	0.7430778999439164	chr9:21996864:G:A
chr9:21997016	['T', 'A']	19959	1751.3509897268857	266.71443091009473	0.0213740430068226	0.0249691199078508	0.8560190781935476	0.391998	0.391998	chr9	21997016	0.4067161487733682	chr9:21997016:T:A
chr9:21998036	['G', 'A']	19959	30310.0372300446	4327.432354432035	0.0281345581192084	0.0118519179483391	2.373840102660423	0.0176136	0.0176136	chr9	21998036	1.754151870588765	chr9:21998036:G:A
chr9:21998140	['T', 'G']	19959	3919.196362360958	415.6777472978688	-0.0327070553625527	0.0170124754587211	-1.922533580836761	0.0545529	0.0545529	chr9	21998140	1.263182157623375	chr9:21998140:T:G
chr9:21998758	['C', 'G']	19959	726.1091401082381	126.8375250571254	0.0403762319719374	0.0378452814227683	1.066876251252988	0.286041	0.286041	chr9	21998758	0.5435717123339971	chr9:21998758:C:G
chr9:21998892	['AAC', 'A']	19959	9310.399428743234	1041.9984116870994	-0.0293204479616278	0.0119514616565564	-2.453293898620584	0.014164	0.014164	chr9	21998892	1.8488140819139265	chr9:21998892:AAC:A
chr9:21999801	['C', 'T']	19959	9532.34317361668	1072.118621786292	-0.0277160922915217	0.011886558354854	-2.3317171770080627	0.0197255	0.0197255	chr9	21999801	1.7049719795259533	chr9:21999801:C:T
chr9:22000248	['T', 'C']	19959	9546.913304936104	1077.2636778503731	-0.0271832150323929	0.0118790692039622	-2.28832870367705	0.0221288	0.0221288	chr9	22000248	1.655042136344255	chr9:22000248:T:C
chr9:22000771	['C', 'G']	19959	5383.269716404449	621.2563268804597	-0.0202100827093899	0.01477682716228	-1.367687561574729	0.171425	0.171425	chr9	22000771	0.7659258418625876	chr9:22000771:C:G
chr9:22000842	['G', 'A']	19959	9306.398827420326	1043.865818032969	-0.0286310848010933	0.0119551911786429	-2.3948663282140243	0.0166356	0.0166356	chr9	22000842	1.7789615307140076	chr9:22000842:G:A
chr9:22002317	['T', 'C']	19959	5379.078025557505	617.3157999916905	-0.0206469977058621	0.0147776918961026	-1.3971733780230895	0.162377	0.162377	chr9	22002317	0.7894754866741762	chr9:22002317:T:C
chr9:22002865	['T', 'C']	19959	5380.808779314492	624.451912465969	-0.0194903785543893	0.0147732452536226	-1.3193024430167086	0.187083	0.187083	chr9	22002865	0.7279656745076036	chr9:22002865:T:C
chr9:22003368	['G', 'A']	19959	37181.72581049256	5073.926941890333	0.0052106220719583	0.0204231576837593	0.2551330285278025	0.798623	0.798623	chr9	22003368	0.0976581864666922	chr9:22003368:G:A
chr9:22006274	['G', 'T']	19959	3896.3904394448064	403.6840455022345	-0.0351924081784923	0.0170603261600075	-2.062821533915905	0.0391425	0.0391425	chr9	22006274	1.4073514397528395	chr9:22006274:G:T
chr9:22006349	['C', 'T']	19959	9978.499849669271	1178.3239985230605	-0.0213713027342277	0.011691043365561	-1.8280064546832813	0.0675635	0.0675635	chr9	22006349	1.1702878607097498	chr9:22006349:C:T
chr9:22007188	['C', 'T']	19959	12991.301798867564	1662.4618708077269	-0.0146354320569963	0.0108171928970685	-1.3529787437702496	0.176078	0.176078	chr9	22007188	0.7542949034050535	chr9:22007188:C:T
chr9:22008027	['G', 'T']	19959	35931.400781719785	4989.457479890765	0.0344290401642963	0.0168856272837449	2.038955354500792	0.0414676	0.0414676	chr9	22008027	1.3822910993579145	chr9:22008027:G:T
chr9:22008505	['A', 'T']	19959	5373.692365532106	621.4662197124678	-0.0204800910984212	0.014795230293459	-1.384236047172278	0.166302	0.166302	chr9	22008505	0.7791025277874511	chr9:22008505:A:T
chr9:22009699	['G', 'C']	19959	37099.858803487325	5058.702671545033	0.0006268225098847	0.020126669370285	0.0311438767315479	0.975155	0.975155	chr9	22009699	0.0109263481019439	chr9:22009699:G:C
chr9:22010413	['A', 'G']	19959	657.0658415593525	26.43277899592145	-0.0773486992876581	0.0399873552603291	-1.934328959344672	0.0530868	0.0530868	chr9	22010413	1.275013452549729	chr9:22010413:A:G
chr9:22011478	['A', 'G']	19959	651.0652402665731	24.11097787255117	-0.0798193813572876	0.0402308067817328	-1.9840363080546093	0.0472655	0.0472655	chr9	22011478	1.3254557435443084	chr9:22011478:A:G
chr9:22011643	['G', 'A']	19959	2343.2348048303857	284.88665806882705	-0.0044662388290346	0.0219486063676903	-0.2034862147607356	0.838757	0.838757	chr9	22011643	0.076363842323771	chr9:22011643:G:A
chr9:22012052	['T', 'C']	19959	1537.0	254.99000459138105	0.0322619072421932	0.0261942591968664	1.2316403758443613	0.218098	0.218098	chr9	22012052	0.661348316965758	chr9:22012052:T:C
chr9:22012230	['G', 'A']	19959	5130.257039783545	594.2314549623486	-0.0192677652680907	0.0150995041804032	-1.2760528450395878	0.201952	0.201952	chr9	22012230	0.6947518415053184	chr9:22012230:G:A
chr9:22012423	['G', 'A']	19959	35846.0	4732.252101787403	-0.0391910991172567	0.0168574175795708	-2.324857821921164	0.0200895	0.0200895	chr9	22012423	1.697030872109052	chr9:22012423:G:A
chr9:22012442	['C', 'T']	19959	3870.193907205131	399.2524861989153	-0.0358251144671359	0.0171044641880571	-2.094489138815014	0.036229	0.036229	chr9	22012442	1.44094365328193	chr9:22012442:C:T
chr9:22013412	['G', 'T']	19959	27622.383956308247	3977.693779119437	0.0214781056072941	0.011038344015269	1.94577244354624	0.0516961	0.0516961	chr9	22013412	1.2865422192342348	chr9:22013412:G:T
chr9:22013806	['C', 'T']	19959	27632.768953249488	3979.624520955596	0.0217153619554707	0.0110404654976056	1.966888258486948	0.0492099	0.0492099	chr9	22013806	1.3079475174998008	chr9:22013806:C:T
chr9:22015998	['C', 'T']	19959	2492.49952392884	302.5607630025761	-0.0052282870656453	0.0213328760892445	-0.2450812091052875	0.806396	0.806396	chr9	22015998	0.0934516351423943	chr9:22015998:C:T
chr9:22016511	['C', 'G']	19959	1816.3640190428468	272.3682190915393	0.0216174261417273	0.0245582851410506	0.8802498227204182	0.378735	0.378735	chr9	22016511	0.4216645586116988	chr9:22016511:C:G
chr9:22017102	['G', 'T']	19959	27780.783785138046	4001.737288028616	0.0220338310280105	0.0110636793813378	1.9915464167532848	0.0464345	0.0464345	chr9	22017102	1.3331592265111252	chr9:22017102:G:T
chr9:22017837	['C', 'A']	19959	11488.575608778434	1312.024191114005	-0.025752582112781	0.0112138988375096	-2.296487821580888	0.0216583	0.0216583	chr9	22017837	1.664375634949561	chr9:22017837:C:A
chr9:22018782	['T', 'A']	19959	28019.01914403128	4048.366776824984	0.0248046045216867	0.0111110371456448	2.232429267992264	0.0255977	0.0255977	chr9	22018782	1.5917990550859047	chr9:22018782:T:A
chr9:22019130	['A', 'G']	19959	2724.682569910796	338.4485538499292	0.0017020033148719	0.0204684511564756	0.083152521012001	0.933731	0.933731	chr9	22019130	0.0297782223161531	chr9:22019130:A:G
chr9:22019157	['T', 'C']	19959	733.0734579345593	124.18558481473674	0.0356471489172844	0.0376225654946263	0.9474938364417488	0.343399	0.343399	chr9	22019157	0.464200973866757	chr9:22019157:T:C
chr9:22019674	['G', 'C']	19959	2719.136236095801	336.6161863024449	0.0010658452635332	0.0204771093089376	0.052050572541898	0.958489	0.958489	chr9	22019674	0.0184128668930793	chr9:22019674:G:C
chr9:22019733	['A', 'G']	19959	28017.21121467228	4034.321009884912	0.0232407083992808	0.0111155515849017	2.090828171842474	0.0365561	0.0365561	chr9	22019733	1.4370401433218298	chr9:22019733:A:G
chr9:22020494	['G', 'A']	19959	11755.945023554175	1343.29523775207	-0.0251540975705442	0.0111260731822475	-2.260824385972881	0.0237809	0.0237809	chr9	22020494	1.623771713315419	chr9:22020494:G:A
chr9:22020758	['T', 'C']	19959	2360.354780517137	328.2089940626575	0.0055550022821131	0.0211393308904348	0.2627804215234958	0.792723	0.792723	chr9	22020758	0.1008785410393801	chr9:22020758:T:C
chr9:22021426	['A', 'G']	19959	13476.35040336724	1748.811690597145	-0.0140075756886664	0.0106984150499738	-1.309313166785463	0.190443	0.190443	chr9	22021426	0.7202349858134498	chr9:22021426:A:G
chr9:22021738	['G', 'C']	19959	25215.58021350173	3108.616405871587	-0.0337008878117557	0.0105136055329412	-3.20545484669024	0.00135062	0.00135062	chr9	22021738	2.86946682352941	chr9:22021738:G:C
chr9:22022377	['C', 'T']	19959	2401.360944076969	285.12523167547886	-0.0082932184595846	0.0217308158845267	-0.3816340124389771	0.702737	0.702737	chr9	22022377	0.1532071797020027	chr9:22022377:C:T
chr9:22024024	['A', 'T']	19959	26368.24784482759	3323.525372202328	-0.0270211829708579	0.010709838015081	-2.523024431630806	0.0116427	0.0116427	chr9	22024024	1.933946292957152	chr9:22024024:A:T
chr9:22024967	['A', 'G']	19959	28034.404599659283	4043.101693814388	0.024022394104879	0.011110821640829	2.162071796437069	0.0306245	0.0306245	chr9	22024967	1.5139309932074472	chr9:22024967:A:G
chr9:22025241	['C', 'G']	19959	28023.616236532194	4040.559044032562	0.0239295697665999	0.011105958532321	2.15466046419669	0.0312003	0.0312003	chr9	22025241	1.5058412300931536	chr9:22025241:C:G
chr9:22025494	['G', 'A']	19959	3650.0	612.1468092991482	0.0402363877856873	0.0176314063467956	2.2820861248541293	0.0224947	0.0224947	chr9	22025494	1.6479197944172124	chr9:22025494:G:A
chr9:22025886	['C', 'T']	19959	3877.971484414153	405.77667015748005	-0.0343460244222211	0.0170847650246471	-2.010330512165215	0.0444097	0.0444097	chr9	22025886	1.3525221605976512	chr9:22025886:C:T
chr9:22026078	['T', 'C']	19959	2719.089870181946	334.8448657433194	-1.1053211305985402e-06	0.0204950398151112	-5.393115312630777e-05	0.999957	0.999957	chr9	22026078	1.867506423860516e-05	chr9:22026078:T:C
chr9:22026484	['A', 'G']	19959	14019.80972187422	1863.531064770871	-0.0093249885810308	0.0106042767197491	-0.8793611132067334	0.379216	0.379216	chr9	22026484	0.421113347058873	chr9:22026484:A:G
chr9:22027403	['G', 'A']	19959	2593.12992283796	313.4926750089111	-0.0033217555572848	0.0209351665847181	-0.1586686947936504	0.873932	0.873932	chr9	22027403	0.0585223581821553	chr9:22027403:G:A
chr9:22027552	['C', 'T']	19959	35966.80203427197	4993.746567553604	0.0346496477941787	0.0169549369217131	2.0436317725137125	0.041003	0.041003	chr9	22027552	1.3871843667977872	chr9:22027552:C:T
chr9:22028213	['CAT', 'C']	19959	2591.1298226275176	314.1169459214401	-0.0026836856139467	0.0209436470895798	-0.1281384088677625	0.898041	0.898041	chr9	22028213	0.0467038351954079	chr9:22028213:CAT:C
chr9:22028407	['C', 'A']	19959	1928.2898376428143	288.33552848110014	0.0238330070070319	0.0237955577890535	1.001573790297768	0.316562	0.316562	chr9	22028407	0.4995412189139392	chr9:22028407:C:A
chr9:22029081	['G', 'A']	19959	2593.0	315.99865309297104	-0.002165740390534	0.0209358543429288	-0.1034464777533932	0.91761	0.91761	chr9	22029081	0.0373418621935863	chr9:22029081:G:A
chr9:22029446	['G', 'A']	19959	13057.962717979555	2020.7935404808509	0.0268378645628906	0.0107869178454497	2.4880012017716213	0.0128544	0.0128544	chr9	22029446	1.8909481899484224	chr9:22029446:G:A
chr9:22029548	['T', 'C']	19959	2599.5209721874216	312.8162872619014	-0.0038814398957241	0.0209189846297402	-0.18554628555948	0.852802	0.852802	chr9	22029548	0.0691517898044339	chr9:22029548:T:C
chr9:22030028	['C', 'T']	19959	28440.849927343792	4120.936792554195	0.0273706417329148	0.0112414166747291	2.4348035950348144	0.0149086	0.0149086	chr9	22030028	1.826563137286216	chr9:22030028:C:T
chr9:22030439	['A', 'G']	19959	34550.0	4848.750947513668	0.035794698856305	0.0148719474306446	2.406860232880299	0.0160994	0.0160994	chr9	22030439	1.793190309157264	chr9:22030439:A:G
chr9:22031006	['G', 'A']	19959	37249.86631927047	5091.447778792681	0.0064866308341907	0.0207079015554058	0.3132442375600074	0.754098	0.754098	chr9	22031006	0.1225722110352991	chr9:22031006:G:A
chr9:22032120	['A', 'G']	19959	12453.991829983455	1961.320898046114	0.0311398382742545	0.0109250877733346	2.8503055463095763	0.0043722	0.0043722	chr9	22032120	2.3592999800915635	chr9:22032120:A:G
chr9:22032794	['T', 'C']	19959	5204.868558251454	601.4455616264709	-0.0196221830032469	0.0149858898647247	-1.3093772328752746	0.190422	0.190422	chr9	22032794	0.7202828777653446	chr9:22032794:T:C
chr9:22032842	['T', 'C']	19959	13814.382069795423	1812.971315321741	-0.0119159477867445	0.0106458899105927	-1.119300301507732	0.263026	0.263026	chr9	22032842	0.5800013195770728	chr9:22032842:T:C
chr9:22033825	['C', 'T']	19959	3880.3888359973935	416.3699191224387	-0.0319411591768947	0.0170804102719751	-1.870046367053754	0.061492	0.061492	chr9	22033825	1.2111813814904238	chr9:22033825:C:T
chr9:22034720	['G', 'A']	19959	12444.9882211418	1960.231269963768	0.0311440492852193	0.0109185482670048	2.852398370517324	0.00434353	0.00434353	chr9	22034720	2.36215717454481	chr9:22034720:G:A
chr9:22036113	['G', 'T']	19959	36574.49744437763	4965.420360043447	-0.010013568271118	0.018574793722775	-0.5390944535141822	0.589828	0.589828	chr9	22036113	0.2292746146990115	chr9:22036113:G:T
chr9:22036368	['C', 'T']	19959	36683.513830426935	4967.256675688083	-0.0135182985654549	0.0188513711619248	-0.7170989552610695	0.473321	0.473321	chr9	22036368	0.3248442266078611	chr9:22036368:C:T
chr9:22037072	['T', 'A']	19959	648.0649396201834	29.88529548568489	-0.0685506749993736	0.0402662534345123	-1.702434896528484	0.0886895	0.0886895	chr9	22037072	1.0521277934939248	chr9:22037072:T:A
chr9:22039427	['C', 'T']	19959	649.0	29.765250575802977	-0.0690314421662486	0.0402319888910754	-1.715834689484159	0.0862078	0.0862078	chr9	22039427	1.0644534378445971	chr9:22039427:C:T
chr9:22041999	['C', 'G']	19959	4461.117570411948	499.0734314013752	-0.0250085593035629	0.0160529361497397	-1.5578806936180587	0.119277	0.119277	chr9	22041999	0.9234432925918687	chr9:22041999:C:G
chr9:22043613	['C', 'T']	19959	2315.115993586532	265.88343793712266	-0.0078530610162054	0.0220539137163086	-0.3560846894217307	0.721781	0.721781	chr9	22043613	0.1415945543958823	chr9:22043613:C:T
chr9:22043820	['T', 'C']	19959	28225.07076275433	4099.900665028533	0.0271276069046021	0.011155046015639	2.4318686688132103	0.0150299	0.0150299	chr9	22043820	1.8230439089402155	chr9:22043820:T:C
chr9:22043927	['A', 'G']	19959	2583.0	322.37244855236537	0.0014740881293705	0.0210053386703803	0.0701768323045041	0.944054	0.944054	chr9	22043927	0.0250031632959096	chr9:22043927:A:G
chr9:22044060	['G', 'A']	19959	30791.62823211064	4418.278319834116	0.0316227424024147	0.0120206101386185	2.630710258277197	0.00852721	0.00852721	chr9	22044060	2.069193041494456	chr9:22044060:G:A
chr9:22044123	['C', 'T']	19959	35642.78580018038	4949.504967582307	0.0306417197421132	0.016361256609829	1.8728219031602515	0.0611076	0.0611076	chr9	22044123	1.213904772853968	chr9:22044123:C:T
chr9:22044787	['G', 'A']	19959	4836.938749937347	538.5466437702017	-0.0222887972740013	0.0154278732694817	-1.4447096423906565	0.148555	0.148555	chr9	22044787	0.8281127263183052	chr9:22044787:G:A
chr9:22045318	['C', 'T']	19959	37302.737936563615	5085.800870558106	0.0019751007848994	0.0208979432736112	0.0945117306062144	0.924704	0.924704	chr9	22045318	0.0339972637357987	chr9:22045318:C:T
chr9:22045654	['C', 'T']	19959	10666.06879791552	1525.8503464900616	0.0030651631870068	0.0114105509653078	0.2686253447643374	0.788221	0.788221	chr9	22045654	0.1033519987236158	chr9:22045654:C:T
chr9:22046710	['AG', 'A']	19959	4825.483539610162	533.6507608533373	-0.0231211992898647	0.0154403579720609	-1.4974522826285652	0.134291	0.134291	chr9	22046710	0.8719530921809526	chr9:22046710:AG:A
chr9:22047855	['T', 'C']	19959	4858.677762181673	547.3445819461484	-0.0212417920513419	0.015405442311605	-1.3788498649818313	0.167957	0.167957	chr9	22047855	0.7748018912089105	chr9:22047855:T:C
chr9:22048392	['C', 'T']	19959	17005.408068153345	2486.91743870092	0.0202732590122504	0.0101998347739609	1.987606609472324	0.0468689	0.0468689	chr9	22048392	1.3291152391304422	chr9:22048392:C:T
chr9:22048415	['G', 'A']	19959	5666.567820814752	902.9201698617676	0.0305659584776522	0.0144687365912181	2.1125520037599146	0.0346515	0.0346515	chr9	22048415	1.4602779608321803	chr9:22048415:G:A
chr9:22048719	['G', 'A']	19959	4843.728051713771	545.9126876842726	-0.0208954323082234	0.015420691347661	-1.3550256494429358	0.175425	0.175425	chr9	22048719	0.7559085147991469	chr9:22048719:G:A
chr9:22049657	['G', 'A']	19959	28500.13967124385	4108.690146896846	0.0251913588780408	0.011233161498913	2.242588507294089	0.0249343	0.0249343	chr9	22049657	1.6032028195613026	chr9:22049657:G:A
chr9:22049846	['A', 'G']	19959	4847.242860006012	548.2854324440698	-0.020734756049413	0.0154128382480263	-1.34529122512969	0.178547	0.178547	chr9	22049846	0.748247442555441	chr9:22049846:A:G
chr9:22049892	['TA', 'T']	19959	16005.405742633791	2332.914330630959	0.0183589768728962	0.0102641937285967	1.788642864538592	0.0736875	0.0736875	chr9	22049892	1.1326061775608356	chr9:22049892:TA:T
chr9:22050614	['A', 'G']	19959	17646.652435357784	2547.672495361501	0.0175098276233787	0.010155218499354	1.7242196831601877	0.0846837	0.0846837	chr9	22050614	1.0722001750447083	chr9:22050614:A:G
chr9:22050899	['A', 'G']	19959	37931.0	5113.023428983296	-0.0211316199829166	0.0235025322420876	-0.8991209868473139	0.368599	0.368599	chr9	22050899	0.4334458473455695	chr9:22050899:A:G
chr9:22051296	['A', 'G']	19959	526.105437233776	93.13917157344709	0.0379986449176159	0.0444828479323813	0.8542313876885287	0.392987	0.392987	chr9	22051296	0.4056218158374121	chr9:22051296:A:G
chr9:22051671	['G', 'C']	19959	37314.73913914917	5085.006841302626	0.002120210224014	0.0209305444952859	0.1012974232223902	0.919315	0.919315	chr9	22051671	0.0365356536610776	chr9:22051671:G:C
chr9:22052735	['T', 'C']	19959	37309.86932558373	5097.692119260181	0.0070629516351977	0.0209175324343172	0.3376570184545432	0.735625	0.735625	chr9	22052735	0.1333435198124901	chr9:22052735:T:C
chr9:22053688	['A', 'G']	19959	28278.25045099218	4089.32301336552	0.0255975155567159	0.0111618627451636	2.293301408656644	0.021841	0.021841	chr9	22053688	1.6607274811440602	chr9:22053688:A:G
chr9:22053710	['A', 'G']	19959	28260.247745039087	4096.534508218649	0.0265354969342042	0.0111557665860948	2.378635007232889	0.0173862	0.0173862	chr9	22053710	1.7597953288292818	chr9:22053710:A:G
chr9:22053896	['G', 'A']	19959	4176.046156159166	455.45290731282887	-0.0281654588072339	0.0165230658648996	-1.704614569567658	0.0882819	0.0882819	chr9	22053896	1.054128328538973	chr9:22053896:G:A
chr9:22054041	['C', 'T']	19959	37300.86887463674	5095.128434250471	0.0064394222690638	0.0208889329600878	0.3082695646238887	0.75788	0.75788	chr9	22054041	0.1203995535546066	chr9:22054041:C:T
chr9:22054165	['A', 'G']	19959	3927.984013230429	439.9997095798753	-0.0267784119961991	0.0170003125033558	-1.5751717499847842	0.115233	0.115233	chr9	22054165	0.9384231314546928	chr9:22054165:A:G
chr9:22054357	['G', 'A']	19959	4180.047158464469	458.8637784764492	-0.0274306856684479	0.0165138799894057	-1.6610684882078377	0.0967154	0.0967154	chr9	22054357	1.014504367669667	chr9:22054357:G:A
chr9:22054691	['T', 'C']	19959	28274.083040994286	4091.315219422375	0.0259106786378105	0.0111570407086349	2.322361216962937	0.0202235	0.0202235	chr9	22054691	1.6941436806368937	chr9:22054691:T:C
chr9:22054822	['G', 'A']	19959	4178.837484339765	459.0334600482147	-0.0275645282996937	0.0165149271670855	-1.6690675060699118	0.0951197	0.0951197	chr9	22054822	1.021729528117603	chr9:22054822:G:A
chr9:22055049	['A', 'G']	19959	28225.485039843632	4089.040423090829	0.026312594695307	0.0111390438601251	2.362195088350376	0.0181766	0.0181766	chr9	22055049	1.740487349900174	chr9:22055049:A:G
chr9:22055951	['T', 'G']	19959	5191.0	603.0966860937417	-0.018595365624942	0.0149841193171003	-1.2410049086915915	0.214619	0.214619	chr9	22055951	0.668331833022944	chr9:22055951:T:G
chr9:22056296	['T', 'C']	19959	37305.95303493561	5086.562471709012	0.0034117621550243	0.0209153782623852	0.1631221827414969	0.870424	0.870424	chr9	22056296	0.0602691427793191	chr9:22056296:T:C
chr9:22056500	['G', 'A']	19959	16662.17410043099	2397.794648367949	0.0166137886682938	0.0102130265575302	1.626725297805495	0.103811	0.103811	chr9	22056500	0.9837566254260044	chr9:22056500:G:A
chr9:22059903	['A', 'G']	19959	11543.313405161614	1657.6630722079767	0.0033784721260464	0.0111056236104384	0.3042127344268096	0.760969	0.760969	chr9	22059903	0.1186330349550022	chr9:22059903:A:G
chr9:22059906	['T', 'C']	19959	38090.81690634865	5158.104784254234	-0.0107708161864061	0.0244121171097234	-0.4412077878373007	0.659067	0.659067	chr9	22059906	0.1810704332797134	chr9:22059906:T:C
chr9:22060137	['A', 'G']	19959	38089.90840765608	5158.711102123075	-0.0102759879036316	0.0244068753245725	-0.4210284096992094	0.673739	0.673739	chr9	22060137	0.1715083123852408	chr9:22060137:A:G
chr9:22060834	['G', 'A']	19959	12651.169289365542	1613.3394216486147	-0.012907185951889	0.0108839238081873	-1.185894552310235	0.235678	0.235678	chr9	22060834	0.6276809559760255	chr9:22060834:G:A
chr9:22061563	['C', 'A']	19959	25638.422772376463	3438.1430369359314	-0.001371435836893	0.0104844579863917	-0.1308065556343618	0.89593	0.89593	chr9	22061563	0.0477259209197041	chr9:22061563:C:A
chr9:22061615	['A', 'G']	19959	37467.75447211505	5114.74627411167	0.0069189074511295	0.0215085511038978	0.3216817077871725	0.747697	0.747697	chr9	22061615	0.126274361878477	chr9:22061615:A:G
chr9:22062135	['G', 'T']	19959	12958.59704334753	1676.1841840643376	-0.010749672028644	0.0108293837443195	-0.9926393119352348	0.320898	0.320898	chr9	22062135	0.4936329896407706	chr9:22062135:G:T
chr9:22063020	['G', 'C']	19959	10698.624453704711	1500.018664636738	-0.0008458260094862	0.0115040203998886	-0.0735243836576004	0.94139	0.94139	chr9	22063020	0.0262304193371375	chr9:22063020:G:C
chr9:22063339	['A', 'G']	19959	10885.27228988122	1543.8082185731455	0.0020916508277535	0.0113468026136211	0.1843383461383746	0.85375	0.85375	chr9	22063339	0.068669283310411	chr9:22063339:A:G
chr9:22064392	['G', 'A']	19959	37458.876791261646	5119.009919857773	0.0086112734306144	0.0214801305042504	0.4008948376226303	0.688502	0.688502	chr9	22064392	0.1620947938417674	chr9:22064392:G:A
chr9:22064466	['A', 'G']	19959	38047.81259708373	5150.74029604176	-0.011199203273223	0.0241678893817417	-0.463391862496844	0.643089	0.643089	chr9	22064466	0.191728918935593	chr9:22064466:A:G
chr9:22065003	['C', 'G']	19959	7118.356648962822	1099.263822516641	0.0247138621698458	0.013111422968131	1.8849107552945232	0.0594564	0.0594564	chr9	22065003	1.2258013902448808	chr9:22065003:C:G
chr9:22065658	['G', 'C']	19959	26354.64087788746	3512.8094183982216	-0.0033509946966388	0.0106172405495127	-0.3156182325352561	0.752296	0.752296	chr9	22065658	0.1236112473427769	chr9:22065658:G:C
chr9:22066364	['T', 'A']	19959	25524.067074393424	3447.020146130884	-0.0001991919451365	0.0104555291990445	-0.019051349897691	0.9848	0.9848	chr9	22066364	0.0066519600767401	chr9:22066364:T:A
chr9:22067005	['G', 'A']	19959	25510.337644758616	3436.945489551542	-0.0011553643987719	0.0104522597407341	-0.1105372835569056	0.911984	0.911984	chr9	22067005	0.0400127809398565	chr9:22067005:G:A
chr9:22067277	['T', 'A']	19959	25496.832381238724	3429.2049557121886	-0.0015884011371884	0.0104467519582333	-0.1520473677884752	0.879151	0.879151	chr9	22067277	0.0559365255693712	chr9:22067277:T:A
chr9:22067594	['A', 'G']	19959	8321.084544452242	1253.1715191878995	0.0215181090870413	0.0124197944826692	1.7325656327943308	0.0831884	0.0831884	chr9	22067594	1.0799372286037068	chr9:22067594:A:G
chr9:22067831	['G', 'A']	19959	26092.536534028262	3495.9219355496666	-0.0022212071040369	0.0105584851279015	-0.2103717604495386	0.83338	0.83338	chr9	22067831	0.0791569262375865	chr9:22067831:G:A
chr9:22068075	['G', 'A']	19959	4745.237749273474	534.513878653985	-0.0207438286866626	0.0155233384254216	-1.336299455579202	0.181467	0.181467	chr9	22068075	0.7412023404402335	chr9:22068075:G:A
chr9:22068653	['G', 'A']	19959	26092.614621436085	3490.791411289608	-0.0028897810867093	0.0105593466273618	-0.2736704446486473	0.784341	0.784341	chr9	22068653	0.105495082441956	chr9:22068653:G:A
chr9:22071751	['C', 'T']	19959	32923.89745902872	4589.625790060384	0.0129748198828847	0.0133355910164224	0.9729467458102607	0.330592	0.330592	chr9	22071751	0.4807076601350882	chr9:22071751:C:T
chr9:22071752	['G', 'A']	19959	23352.19005613472	3288.376625319374	0.0130316623889529	0.0102306355354536	1.2737881575189078	0.202753	0.202753	chr9	22071752	0.6930327111054293	chr9:22071752:G:A
chr9:22072265	['A', 'G']	19959	33968.403818209146	4551.06243676248	-0.0102902034000173	0.0143336172494186	-0.7179069470712072	0.472823	0.472823	chr9	22072265	0.3253014057940326	chr9:22072265:A:G
chr9:22072720	['A', 'G']	19959	12953.894151255454	1728.506959956283	0.0030936262056144	0.0107695285585902	0.287257347318779	0.773918	0.773918	chr9	22072720	0.1113050522810362	chr9:22072720:A:G
chr9:22073335	['T', 'A']	19959	6686.670040587263	706.3710679436194	-0.0312767581488593	0.0134354057703833	-2.3279355073744874	0.0199255	0.0199255	chr9	22073335	1.7005907718381768	chr9:22073335:T:A
chr9:22075460	['T', 'G']	19959	14385.883086945629	1957.928807097292	-0.0024387527424358	0.0105066722405052	-0.2321146683375141	0.816451	0.816451	chr9	22075460	0.0880698746972848	chr9:22075460:T:G
chr9:22076945	['A', 'G']	19959	11397.426251691477	1504.8334877647085	-0.0077316238197413	0.0111680546358407	-0.6922981729449003	0.488758	0.488758	chr9	22076945	0.3109061209977731	chr9:22076945:A:G
chr9:22077261	['ATTTAAAGTATTT', 'A']	19959	11382.421741091566	1505.7542566420748	-0.007362789382838	0.0111734721260437	-0.6589526782526668	0.509934	0.509934	chr9	22077261	0.2924860303543353	chr9:22077261:ATTTAAAGTATTT:A
chr9:22077328	['T', 'C']	19959	11380.842532711686	1509.1206328365536	-0.0069029010798133	0.0111768341734058	-0.6176078997609283	0.536841	0.536841	chr9	22077328	0.2701543233275298	chr9:22077328:T:C
chr9:22079021	['G', 'C']	19959	14351.157095610342	1938.877117512072	-0.003966469084753	0.0105123308505518	-0.3773158532719512	0.705943	0.705943	chr9	22079021	0.1512303637992305	chr9:22079021:G:C
chr9:22079436	['C', 'T']	19959	5300.311199157429	613.2656293672107	-0.0213170336784718	0.014891118319007	-1.4315267142335988	0.152295	0.152295	chr9	22079436	0.8173143547601817	chr9:22079436:C:T
chr9:22079727	['CTT', 'C']	19959	5221.261599358653	616.9989805390315	-0.0180960521347558	0.0149698584154008	-1.208832550890314	0.226742	0.226742	chr9	22079727	0.6444680269454693	chr9:22079727:CTT:C
chr9:22081398	['G', 'T']	19959	35921.39927841251	4814.511986759091	-0.0178624406969806	0.0171677932604663	-1.040462243805904	0.298138	0.298138	chr9	22081398	0.5255826662399695	chr9:22081398:G:T
chr9:22081797	['A', 'G']	19959	1519.0	266.57879862694136	0.032346792601829	0.0267059964519729	1.2112183366758211	0.225826	0.225826	chr9	22081797	0.6462260579536373	chr9:22081797:A:G
chr9:22082341	['G', 'A']	19959	6702.671644034675	1002.4341110682436	0.0113435962574803	0.0135126519272251	0.839479646080826	0.40121	0.40121	chr9	22082341	0.3966282508991381	chr9:22082341:G:A
chr9:22083405	['C', 'T']	19959	24801.97058381358	3123.496716389057	-0.0185838640310171	0.0103360347313607	-1.7979684196137036	0.0721971	0.0721971	chr9	22083405	1.1414802467418836	chr9:22083405:C:T
chr9:22084311	['C', 'T']	19959	27565.04866923964	3598.122562130543	-0.0126668505626677	0.0108990491821689	-1.1621977615617067	0.245169	0.245169	chr9	22084311	0.6105344443496461	chr9:22084311:C:T
chr9:22085599	['T', 'C']	19959	19718.90376422234	2638.6841855933712	-0.0006563492581893	0.0100355977234086	-0.0654021091995681	0.947855	0.947855	chr9	22085599	0.0232580946411713	chr9:22085599:T:C
chr9:22086884	['T', 'C']	19959	5412.084640440993	653.8567598488902	-0.0126965035389441	0.0147275599009244	-0.8620914546847095	0.388648	0.388648	chr9	22086884	0.4104435628515821	chr9:22086884:T:C
chr9:22087474	['T', 'C']	19959	37871.89748471791	5114.42211945213	-0.0118665465967437	0.0231397345314981	-0.5128212072005766	0.608082	0.608082	chr9	22087474	0.2160378520656615	chr9:22087474:T:C
chr9:22088261	['C', 'T']	19959	8490.276157546603	936.264645366074	-0.0265418476223434	0.0124211185731782	-2.136832320372255	0.0326238	0.0326238	chr9	22088261	1.4864654539973543	chr9:22088261:C:T
chr9:22089914	['T', 'C']	19959	2011.5117328519848	358.70454827251604	0.0426245685110192	0.0231326386178145	1.8426159339295505	0.0653999	0.0653999	chr9	22089914	1.1844229157350812	chr9:22089914:T:C
chr9:22090267	['C', 'G']	19959	10203.291526614155	1549.3819052902472	0.0178165436085822	0.0116624570545607	1.5276835340298005	0.126607	0.126607	chr9	22090267	0.8975422818594971	chr9:22090267:C:G
chr9:22090417	['C', 'T']	19959	1129.2829006715444	195.0401777980064	0.0442027461484764	0.0304335797978479	1.452433346392007	0.146397	0.146397	chr9	22090417	0.8344678228458995	chr9:22090417:C:T
chr9:22090522	['G', 'A']	19959	19311.86518771331	2612.7571487012538	0.0004989084951185	0.0101312805218658	0.0492443668933842	0.960725	0.960725	chr9	22090522	0.0174009079339353	chr9:22090522:G:A
chr9:22090531	['C', 'G']	19959	458.07869626355927	55.96215438308174	-0.0324797353282156	0.0474532094108703	-0.684458137425272	0.493694	0.493694	chr9	22090531	0.3065421508495911	chr9:22090531:C:G
chr9:22090812	['C', 'T']	19959	16284.079382579932	2188.693468972832	-0.0034482498854938	0.0104162124362712	-0.3310464246568529	0.740613	0.740613	chr9	22090812	0.1304086690368952	chr9:22090812:C:T
chr9:22090936	['C', 'T']	19959	35585.26334519573	4792.386503134119	-0.009052977303535	0.0163769910073291	-0.5527863634707706	0.580416	0.580416	chr9	22090936	0.2362606241186332	chr9:22090936:C:T
chr9:22090937	['T', 'G']	19959	35585.4805032077	4792.784303601846	-0.0088912218353842	0.016377095152542	-0.5429059154000316	0.587201	0.587201	chr9	22090937	0.2312132134902963	chr9:22090937:T:G
chr9:22091070	['C', 'T']	19959	19300.53812985711	2605.766854374678	-6.328263798129271e-05	0.010121652304635	-0.006252204292012	0.995012	0.995012	chr9	22091070	0.0021716815634637	chr9:22091070:C:T
chr9:22091674	['T', 'G']	19959	2060.2064438542866	375.55115490538606	0.0465224348378454	0.0228340169856566	2.037417895724128	0.0416214	0.0416214	chr9	22091674	1.3806833157138	chr9:22091674:T:G
chr9:22091732	['T', 'C']	19959	16274.892497368815	2185.368053812174	-0.0035254765741091	0.0104180097243499	-0.338402119732051	0.735064	0.735064	chr9	22091732	0.1336748464439734	chr9:22091732:T:C
chr9:22092258	['G', 'A']	19959	19307.673667853025	2602.369136554008	-0.0005695036602293	0.010118851024129	-0.0562814551643574	0.955118	0.955118	chr9	22092258	0.019942970214059	chr9:22092258:G:A
chr9:22092884	['C', 'G']	19959	15181.606396310588	1995.70491389621	-0.0072483304538917	0.0105129420305448	-0.6894673663026091	0.490537	0.490537	chr9	22092884	0.3093282292834281	chr9:22092884:C:G
chr9:22096056	['A', 'G']	19959	8433.845117001554	937.763852696575	-0.0250313069736051	0.0124435127617498	-2.011594913178296	0.0442761	0.0442761	chr9	22096056	1.3538306403469056	chr9:22096056:A:G
chr9:22098575	['A', 'G']	19959	7018.054870715574	808.0564354325256	-0.0200642957340039	0.0133693196507155	-1.5007716367175012	0.13343	0.13343	chr9	22098575	0.874746513975202	chr9:22098575:A:G
chr9:22098620	['A', 'G']	19959	7845.1791942273	905.4284445868736	-0.0192504192856745	0.0128265101701432	-1.5008306258146853	0.133415	0.133415	chr9	22098620	0.8747953394524297	chr9:22098620:A:G
chr9:22099941	['T', 'A']	19959	13316.337476818211	1736.2087788408096	-0.0080556893485181	0.010801943601267	-0.7457629521018062	0.455819	0.455819	chr9	22099941	0.3412075759893921	chr9:22099941:T:A
chr9:22101121	['C', 'T']	19959	13228.97684558713	1711.1043714086989	-0.0093432388088935	0.0108132476826686	-0.8640548226661702	0.387568	0.387568	chr9	22101121	0.4116520881670243	chr9:22101121:C:T
chr9:22101268	['T', 'TTTA']	19959	2028.711507618284	208.45625133997785	-0.0397579856271957	0.0228551929639415	-1.739560269297292	0.0819517	0.0819517	chr9	22101268	1.0864420330274474	chr9:22101268:T:TTTA
chr9:22101406	['GATAA', 'G']	19959	5637.847414311485	866.9080739304229	0.0200830604676303	0.0145498807026611	1.3802903871203016	0.167513	0.167513	chr9	22101406	0.7759514834976778	chr9:22101406:GATAA:G
chr9:22102438	['G', 'A']	19959	750.0	130.30039038123695	0.0400631726487362	0.0372620614056208	1.0751732764492945	0.28231	0.28231	chr9	22102438	0.5492737379781245	chr9:22102438:G:A
chr9:22103342	['T', 'G']	19959	36068.42137702947	4847.699170436648	-0.0142419525673558	0.0174063479671381	-0.8182045190779622	0.41325	0.41325	chr9	22103342	0.3837871377565149	chr9:22103342:T:G
chr9:22105928	['T', 'C']	19959	36185.81300731536	4863.503831688524	-0.015591636408687	0.0176445094892735	-0.8836537177848723	0.376894	0.376894	chr9	22105928	0.4237807762878126	chr9:22105928:T:C
chr9:22106732	['T', 'A']	19959	36162.81185489528	4848.282392641058	-0.0185661955934644	0.0175844666185381	-1.055829329158687	0.291059	0.291059	chr9	22106732	0.5360189671061037	chr9:22106732:T:A
chr9:22107239	['A', 'T']	19959	745.0746605201183	127.5871433027671	0.0367751437407872	0.0374296856608248	0.982512759365152	0.325859	0.325859	chr9	22107239	0.4869702795897888	chr9:22107239:A:T
chr9:22108070	['C', 'T']	19959	1925.0	333.8657224431013	0.03529512187755	0.0235832187325817	1.4966202144742704	0.134508	0.134508	chr9	22108070	0.8712518847877238	chr9:22108070:C:T
chr9:22108943	['A', 'G']	19959	6911.731482409541	1040.3268078824767	0.0156226382201441	0.013393909859301	1.166398638206115	0.243467	0.243467	chr9	22108943	0.6135598955956864	chr9:22108943:A:G
chr9:22110132	['T', 'C']	19959	36183.0	4862.4188439691125	-0.0156701569947731	0.0176408659062607	-0.8882872914538634	0.374397	0.374397	chr9	22110132	0.4266676398716077	chr9:22110132:T:C
chr9:22111451	['C', 'T']	19959	1925.0	334.53853431649804	0.0358330074735293	0.0235825300671069	1.5194725659868655	0.128659	0.128659	chr9	22111451	0.8905598284693805	chr9:22111451:C:T
chr9:22112242	['A', 'C']	19959	36202.81385910412	4866.056918771672	-0.0154178725087031	0.017685769010327	-0.8717671535628657	0.383346	0.383346	chr9	22112242	0.4164090640028708	chr9:22112242:A:C
chr9:22112428	['A', 'G']	19959	36201.44137101624	4869.767325318829	-0.0146108731345607	0.0176831344124619	-0.826260367294612	0.408666	0.408666	chr9	22112428	0.3886314930117134	chr9:22112428:A:G
chr9:22112600	['T', 'C']	19959	29500.34633119488	3856.023401085749	-0.0184462870169527	0.011549657425611	-1.5971284980322056	0.110253	0.110253	chr9	22112600	0.9576095844839811	chr9:22112600:T:C
chr9:22113929	['A', 'T']	19959	4112.412085984867	593.4699752715371	0.0110638881133781	0.0166223873578806	0.6656016296078444	0.505673	0.505673	chr9	22113929	0.2961302345502805	chr9:22113929:A:T
chr9:22114069	['A', 'G']	19959	1038.0401725262047	78.22686292904771	-0.0627464056309135	0.0318482053854036	-1.9701708423316933	0.0488326	0.0488326	chr9	22114069	1.3112901519069011	chr9:22114069:A:G
chr9:22114470	['G', 'C']	19959	36176.250112753696	4855.1119952145	-0.0171295042419884	0.0176344553660047	-0.9713656524380306	0.331378	0.331378	chr9	22114470	0.4796763275272828	chr9:22114470:G:C
chr9:22115027	['A', 'G']	19959	16702.673698451672	2182.9691397568304	-0.0058803950026331	0.0102543142068788	-0.5734557069344001	0.566343	0.566343	chr9	22115027	0.2469204630004171	chr9:22115027:A:G
chr9:22115106	['C', 'A']	19959	19488.88222912699	2679.477769994899	0.000606873610939	0.0102160014395989	0.0594042213606852	0.952631	0.952631	chr9	22115106	0.0210752900195976	chr9:22115106:C:A
chr9:22115287	['T', 'C']	19959	16548.487372218882	2189.6767304264567	-0.003689551524853	0.0102607318250465	-0.3595797636818516	0.719165	0.719165	chr9	22115287	0.1431714568097851	chr9:22115287:T:C
chr9:22115960	['A', 'G']	19959	36276.81756689047	4869.15986991862	-0.0161473967976455	0.0178654134757268	-0.9038356050132552	0.366093	0.366093	chr9	22115960	0.4364085751076451	chr9:22115960:A:G
chr9:22116047	['A', 'G']	19959	36278.63531592925	4868.811119426529	-0.0164324494305696	0.0178732601816149	-0.919387356508836	0.357904	0.357904	chr9	22116047	0.4462334478289952	chr9:22116047:A:G
chr9:22116221	['T', 'C']	19959	16486.956247180875	2178.951003247547	-0.003691267291972	0.0102704049734669	-0.359408153963573	0.719294	0.719294	chr9	22116221	0.1430935623570191	chr9:22116221:T:C
chr9:22119129	['G', 'A']	19959	10759.23440084198	1548.915250945685	0.0056791711817365	0.0113728373956165	0.4993627345736527	0.617529	0.617529	chr9	22119129	0.2093426425310623	chr9:22119129:G:A
chr9:22121350	['A', 'T']	19959	18672.419849624064	2535.823162533897	-0.0011350417055806	0.0100956157673027	-0.1124291704183914	0.910484	0.910484	chr9	22121350	0.0407276816897808	chr9:22121350:A:T
chr9:22124141	['A', 'T']	19959	36439.825734041486	4872.024195630247	-0.0223130705533265	0.0182634814194702	-1.2217315001913671	0.221824	0.221824	chr9	22124141	0.6539914676382146	chr9:22124141:A:T
chr9:22124451	['A', 'G']	19959	7622.145670475044	906.5036425406994	-0.014833497532614	0.0129194597243495	-1.1481515364498631	0.25092	0.25092	chr9	22124451	0.6004647211347034	chr9:22124451:A:G
chr9:22124478	['A', 'G']	19959	7620.381801783746	904.995431442874	-0.0150765852992195	0.0129210440961135	-1.1668240729674797	0.243295	0.243295	chr9	22124478	0.6138668162427225	chr9:22124478:A:G
chr9:22124505	['A', 'T']	19959	36255.63301097359	4809.170615378274	-0.0323811278342748	0.0178624869749827	-1.812800640785692	0.0698776	0.0698776	chr9	22124505	1.1556620196114848	chr9:22124505:A:T
chr9:22124631	['A', 'G']	19959	7619.527035830619	904.1517851235832	-0.0150847360595637	0.0129224224108637	-1.1673303642266202	0.243091	0.243091	chr9	22124631	0.6142311198184971	chr9:22124631:A:G
chr9:22125504	['G', 'C']	19959	9207.922683770106	1070.4053994715416	-0.0210707673387111	0.0120544127419759	-1.7479712856801817	0.0804844	0.0804844	chr9	22125504	1.0942882892030823	chr9:22125504:G:C
chr9:22125914	['C', 'T']	19959	7117.069753457607	767.4423396299992	-0.0275373666464024	0.013361979510419	-2.060874784677681	0.0393279	0.0393279	chr9	22125914	1.4052992430832911	chr9:22125914:C:T
chr9:22127614	['C', 'T']	19959	17644.304164787245	2500.4273838538243	0.0052665853605828	0.0101252291104325	0.5201448088869769	0.602968	0.602968	chr9	22127614	0.2197057356080878	chr9:22127614:C:T
chr9:22127642	['G', 'A']	19959	14753.435122537963	1754.2350629448313	-0.0244793707578588	0.0104768922286134	-2.336510696464278	0.0194745	0.0194745	chr9	22127642	1.7105336838494165	chr9:22127642:G:A
chr9:22127884	['A', 'G']	19959	5859.1742420446	816.360727991633	0.0011607158337828	0.0142438949291959	0.0814886545816693	0.935054	0.935054	chr9	22127884	0.0291633076036018	chr9:22127884:A:G
chr9:22128710	['C', 'G']	19959	2655.13302936166	386.5300900042996	0.0074074588507737	0.0201977487913509	0.3667467561506521	0.713812	0.713812	chr9	22128710	0.1464161553296765	chr9:22128710:C:G
chr9:22130066	['A', 'G']	19959	7482.249285821681	919.4726394605094	-0.0153219244644673	0.0129470352002041	-1.1834311274774163	0.236652	0.236652	chr9	22130066	0.625889820858808	chr9:22130066:A:G
chr9:22130390	['A', 'T']	19959	3813.0	484.5006395836145	-0.0120252786049155	0.0172487962889993	-0.6971662487883171	0.485707	0.485707	chr9	22130390	0.3136256374380888	chr9:22130390:A:T
chr9:22130975	['A', 'T']	19959	2096.4201453269857	236.94820778365013	-0.0226125535915921	0.0225893562277477	-1.001026915668183	0.316826	0.316826	chr9	22130975	0.4991791856898745	chr9:22130975:A:T
chr9:22131203	['A', 'G']	19959	2222.111333800982	253.14098473922687	-0.0197327184345072	0.0219864526727332	-0.8974944129563514	0.369466	0.369466	chr9	22131203	0.4324255212523296	chr9:22131203:A:G
chr9:22132077	['A', 'G']	19959	7369.73848774866	956.7759860412596	-0.0062363424286944	0.0131010268801134	-0.4760193598381842	0.634066	0.634066	chr9	22132077	0.1978655340047597	chr9:22132077:A:G
chr9:22132699	['T', 'C']	19959	3785.413870919213	428.2163529800008	-0.0220043065596241	0.0173310512536041	-1.2696463842635142	0.204225	0.204225	chr9	22132699	0.6898910952683354	chr9:22132699:T:C
chr9:22132730	['A', 'G']	19959	2774.3360421369443	283.5234734040698	-0.0290181751493655	0.0198784938158277	-1.4597773562834335	0.144367	0.144367	chr9	22132730	0.840532068232996	chr9:22132730:A:G
chr9:22132879	['T', 'C']	19959	3784.327235364875	418.8240199976462	-0.0246731070880322	0.0173275515777607	-1.4239234537728485	0.154484	0.154484	chr9	22132879	0.8111164940484613	chr9:22132879:T:C
chr9:22133252	['G', 'A']	19959	20334.09396612208	2620.626224925423	-0.0129147323565729	0.0101271044962374	-1.2752640561150783	0.202231	0.202231	chr9	22133252	0.6941522706193777	chr9:22133252:G:A
chr9:22133646	['T', 'C']	19959	9343.404389657246	1271.5147183325146	0.0003428484702852	0.0119715273373473	0.0286386574264113	0.977153	0.977153	chr9	22133646	0.0100374302900205	chr9:22133646:T:C
chr9:22133717	['T', 'C']	19959	3039.761501453342	459.0502061427623	0.0186065886385032	0.0190812866283439	0.9751223280124336	0.329511	0.329511	chr9	22133717	0.4821300828618947	chr9:22133717:T:C
chr9:22133985	['T', 'C']	19959	10021.50631389056	1383.2133797591036	0.0015856074293289	0.0116901779318228	0.1356358678692704	0.892111	0.892111	chr9	22133985	0.049581105614535	chr9:22133985:T:C
chr9:22134069	['G', 'A']	19959	2500.12526305241	272.8653532157564	-0.0216999083887611	0.020826902754551	-1.0419172089339757	0.297463	0.297463	chr9	22134069	0.526567046389736	chr9:22134069:G:A
chr9:22134095	['T', 'C']	19959	2502.0	275.4793742801796	-0.0203149916099426	0.0208119032676417	-0.976123680217573	0.329015	0.329015	chr9	22134095	0.4827843018411256	chr9:22134095:T:C
chr9:22134652	['A', 'C']	19959	10183.040791781508	1388.910022574658	-0.0007736943365371	0.0116345449353521	-0.0664997505992912	0.946981	0.946981	chr9	22134652	0.0236587344897937	chr9:22134652:A:C
chr9:22136441	['G', 'C']	19959	7503.12778111846	1103.763807992466	0.0091955958344185	0.0129380958264337	0.710737960035135	0.477255	0.477255	chr9	22136441	0.3212495129897494	chr9:22136441:G:C
chr9:22137686	['T', 'G']	19959	10491.256403829768	1540.106947341451	0.0117484244519488	0.011524367551963	1.019442012672323	0.308006	0.308006	chr9	22137686	0.511440823299845	chr9:22137686:T:G
chr9:22138106	['A', 'G']	19959	4734.948935103985	727.6335833591911	0.0213575065285179	0.0155920985543875	1.3697647211515354	0.170776	0.170776	chr9	22138106	0.7675731629206326	chr9:22138106:A:G
chr9:22138459	['C', 'G']	19959	21656.680467144502	2896.283170050347	-0.0029231696153872	0.0101568828062139	-0.2878018454243529	0.773501	0.773501	chr9	22138459	0.1115391204982902	chr9:22138459:C:G
chr9:22138763	['T', 'C']	19959	19784.965121523423	2727.8410615417897	0.0051906905766721	0.0101486915552605	0.5114640196135953	0.609032	0.609032	chr9	22138763	0.215359887895347	chr9:22138763:T:C
chr9:22139221	['G', 'A']	19959	2654.3989777510524	306.7372831182432	-0.015434722054028	0.0202227539190175	-0.763235418669324	0.445332	0.445332	chr9	22139221	0.351316096864962	chr9:22139221:G:A
chr9:22140679	['A', 'T']	19959	3208.482260974143	457.4029573534159	0.0130081940926404	0.0184884131210418	0.7035862952367572	0.481699	0.481699	chr9	22140679	0.3172242552735516	chr9:22140679:A:T
chr9:22140822	['G', 'A']	19959	11621.329040340766	1778.7831972695524	0.0221637646954766	0.0111266812203862	1.9919474869890488	0.0463904	0.0463904	chr9	22140822	1.3335718827723846	chr9:22140822:G:A
chr9:22141035	['G', 'A']	19959	29435.899273365067	4214.662143605255	0.0243722536910542	0.0114862077163495	2.121871229645499	0.0338608	0.0338608	chr9	22141035	1.4703027854036574	chr9:22141035:G:A
chr9:22141553	['G', 'T']	19959	24427.567211307138	3559.602197283288	0.0251315633324291	0.0103337648805465	2.43198520799903	0.0150251	0.0150251	chr9	22141553	1.8231826288557609	chr9:22141553:G:T
chr9:22141876	['C', 'T']	19959	34720.803072906194	4787.582144691653	0.0116549889922532	0.0151459307693003	0.7695128922599486	0.441598	0.441598	chr9	22141876	0.354972902196726	chr9:22141876:C:T
chr9:22142757	['T', 'C']	19959	4214.844700576297	434.8121513801023	-0.0329704089659676	0.0163986249992573	-2.01055935893776	0.0443855	0.0443855	chr9	22142757	1.3527588834547937	chr9:22142757:T:C
chr9:22142908	['G', 'A']	19959	9781.470234515937	1099.985773210306	-0.0302120468142411	0.011678992155688	-2.5868710597195577	0.00969219	0.00969219	chr9	22142908	2.013578080797144	chr9:22142908:G:A
chr9:22142957	['A', 'C']	19959	36469.654457082725	5006.912939982343	0.0158571024803506	0.0180129885403486	0.8803149152530174	0.378699	0.378699	chr9	22142957	0.4217058416841784	chr9:22142957:A:C
chr9:22143006	['T', 'C']	19959	2583.3883042693924	309.4641972349028	-0.0156791054336812	0.0204972642565578	-0.7649364928622063	0.444318	0.444318	chr9	22143006	0.3523060924707502	chr9:22143006:T:C
chr9:22143372	['T', 'A']	19959	9111.347121128456	1237.313263880398	-0.0027750267627331	0.0120734223908538	-0.2298459105377866	0.818214	0.818214	chr9	22143372	0.0871330938052207	chr9:22143372:T:A
chr9:22143378	['T', 'C']	19959	14072.79323327143	2162.1175661528705	0.0278637608934701	0.0105906050733753	2.6309885696256767	0.00852024	0.00852024	chr9	22143378	2.069548171758224	chr9:22143378:T:C
chr9:22143571	['A', 'T']	19959	10233.07170834589	1139.1929474529036	-0.0318151237641034	0.0115540563994579	-2.753589100153259	0.00589991	0.00589991	chr9	22143571	2.2291546132394644	chr9:22143571:A:T
chr9:22144256	['T', 'A']	19959	13321.674520026065	2081.3280362987744	0.0309556907882746	0.0107195913375628	2.887767808815806	0.00388403	0.00388403	chr9	22144256	2.4107174242881984	chr9:22144256:T:A
chr9:22144277	['C', 'G']	19959	34749.48208648594	4790.758253303143	0.0160553452421027	0.0150687282664624	1.0654744685944224	0.286674	0.286674	chr9	22144277	0.5426116937593558	chr9:22144277:C:G
chr9:22144306	['C', 'A']	19959	13028.569366479553	2014.975942865835	0.0283029250331088	0.0107909182194114	2.6228467733353305	0.00872648	0.00872648	chr9	22144306	2.05916090232582	chr9:22144306:C:A
chr9:22144317	['C', 'T']	19959	30728.237407908586	4337.351765012331	0.0170997071006936	0.0120264216163752	1.4218449715259047	0.155087	0.155087	chr9	22144317	0.8094246049258267	chr9:22144317:C:T
chr9:22144531	['T', 'G']	19959	11211.932237369689	1485.195074605781	-0.0060664840081617	0.0112459798555116	-0.5394357882642453	0.589592	0.589592	chr9	22144531	0.2294484179227945	chr9:22144531:T:G
chr9:22144641	['T', 'A']	19959	13066.719567404443	2024.845190587608	0.0301344693057509	0.0108146718272355	2.786443249240398	0.00533403	0.00533403	chr9	22144641	2.272944546051876	chr9:22144641:T:A
chr9:22145695	['A', 'G']	19959	4173.209089087083	420.8659627927773	-0.0361397696592371	0.0164566703090239	-2.196056005291669	0.0280994	0.0280994	chr9	22145695	1.551302953385708	chr9:22145695:A:G
chr9:22146605	['T', 'C']	19959	4187.67851235527	432.0931514026018	-0.0333117542629785	0.0164345700063857	-2.026931903301093	0.0426827	0.0426827	chr9	22146605	1.3697481160045346	chr9:22146605:T:C
chr9:22147126	['T', 'C']	19959	1935.0969536025648	231.0083209877332	-0.0086363910421911	0.0234179064099326	-0.368794327341237	0.712285	0.712285	chr9	22147126	0.1473462013606415	chr9:22147126:T:C
chr9:22148703	['A', 'G']	19959	2221.222578543869	257.0386474834147	-0.0201905049546369	0.0219254244090398	-0.9208717960466216	0.357129	0.357129	chr9	22148703	0.4471748822950276	chr9:22148703:A:G
chr9:22150793	['C', 'T']	19959	13890.615106831176	2152.364973277696	0.0261846595908309	0.0105910546004773	2.472337324146253	0.0134316	0.0134316	chr9	22150793	1.871872250191884	chr9:22150793:C:T
chr9:22151140	['G', 'A']	19959	9930.477894736843	1176.2217795944764	-0.0210106764565785	0.0116621744173181	-1.8016088342305987	0.0716221	0.0716221	chr9	22151140	1.1449529493805048	chr9:22151140:G:A
chr9:22151466	['G', 'A']	19959	5453.2732237699165	653.1085461196558	-0.0176093863278293	0.0147005567270373	-1.1978720707524009	0.230981	0.230981	chr9	22151466	0.6364237427681418	chr9:22151466:G:A
chr9:22153266	['T', 'C']	19959	17291.465397143576	2630.6813454265616	0.0252520970058846	0.0101725441538604	2.4823777241902247	0.013059	0.013059	chr9	22153266	1.8840900781229395	chr9:22153266:T:C
chr9:22153361	['A', 'G']	19959	32307.237360324696	4465.607652762667	0.0094728338533501	0.0129051928936392	0.7340327208916932	0.462937	0.462937	chr9	22153361	0.3344781070684223	chr9:22153361:A:G
chr9:22153664	['A', 'G']	19959	5228.2619500952	722.9790590225281	0.0025624018553196	0.0149993341607617	0.1708343735699185	0.864356	0.864356	chr9	22153664	0.0633073489655266	chr9:22153664:A:G
chr9:22153715	['A', 'T']	19959	33629.05472038484	4608.21475251878	0.0053715617281446	0.0139048234389239	0.3863092366284909	0.699272	0.699272	chr9	22153715	0.1553538612763462	chr9:22153715:A:T
chr9:22154010	['T', 'C']	19959	32068.82020444979	4432.67801893634	0.0080602467587903	0.0127498604726733	0.6321831345578817	0.527274	0.527274	chr9	22154010	0.2779636432995276	chr9:22154010:T:C
chr9:22155076	['G', 'A']	19959	13266.66469586131	2076.39244276863	0.0282260836633279	0.0106921029313276	2.6399001061452503	0.0082995	0.0082995	chr9	22155076	2.0809480707301664	chr9:22155076:G:A
chr9:22155091	['G', 'A']	19959	32333.72004209893	4466.123174616246	0.0108443726208155	0.0129016894790733	0.8405389571966685	0.400616	0.400616	chr9	22155091	0.3972717096281937	chr9:22155091:G:A
chr9:22157520	['T', 'G']	19959	730.0731572881696	112.91356958337232	0.0082210715442837	0.0376143530114988	0.2185620883009877	0.826993	0.826993	chr9	22157520	0.082498166474345	chr9:22157520:T:G
chr9:22158169	['T', 'A']	19959	4693.0	523.6465891610769	-0.0230889438149813	0.0155823901541365	-1.4817331350705536	0.138427	0.138427	chr9	22158169	0.8587791930629927	chr9:22158169:T:A
chr9:22158440	['CT', 'C']	19959	25012.265911596674	3613.4659967288194	0.0197170152512132	0.0104471820489752	1.887304649118016	0.0591339	0.0591339	chr9	22158440	1.2281634774591197	chr9:22158440:CT:C
chr9:22158599	['G', 'A']	19959	32032.62952939407	4476.326941727203	0.0156030896830086	0.0127499198174324	1.223779435983212	0.22105	0.22105	chr9	22158599	0.6555094807581072	chr9:22158599:G:A
chr9:22158773	['G', 'A']	19959	540.108243547983	92.7192628162601	0.0315465489057643	0.0436050979816581	0.723460108243167	0.469406	0.469406	chr9	22158773	0.3284513635012998	chr9:22158773:G:A
chr9:22158925	['C', 'T']	19959	25013.77280473135	3612.941732392538	0.0196222021217407	0.0104459450656713	1.8784515903903751	0.060334	0.060334	chr9	22158925	1.2194378810429365	chr9:22158925:C:T
chr9:22159205	['AC', 'A']	19959	1926.3860686544724	204.5938333650134	-0.022436264144267	0.0234764101138858	-0.9556939939039656	0.339238	0.339238	chr9	22159205	0.4694955058670657	chr9:22159205:AC:A
chr9:22159417	['C', 'T']	19959	31835.78517739026	4445.225337870891	0.0154258522195134	0.0126052835163207	1.2237608300948406	0.221057	0.221057	chr9	22159417	0.6554957281535405	chr9:22159417:C:T
chr9:22159900	['G', 'A']	19959	1921.096252129472	206.63899358919943	-0.0205447478461151	0.0234894395942676	-0.8746376329526782	0.381782	0.381782	chr9	22159900	0.4181845512827233	chr9:22159900:G:A
chr9:22160088	['C', 'T']	19959	7517.753319637221	945.9707199329832	-0.0129080371009634	0.0129404582676499	-0.997494588984721	0.318537	0.318537	chr9	22160088	0.4968401144666384	chr9:22160088:C:T
chr9:22161885	['G', 'A']	19959	31301.136543568675	4335.739925646631	0.0095828265241999	0.0123051231267343	0.7787672195965375	0.436126	0.436126	chr9	22161885	0.360388021742207	chr9:22161885:G:A
chr9:22162062	['A', 'G']	19959	5788.450085195951	658.7718413073253	-0.0219744787753981	0.014267263421583	-1.5402027793329949	0.123527	0.123527	chr9	22162062	0.9082381058098696	chr9:22162062:A:G
chr9:22162194	['T', 'G']	19959	17904.279370489174	2707.6042736738927	0.0248996512270344	0.0101281403991161	2.4584622888133865	0.0139618	0.0139618	chr9	22162194	1.855058587466892	chr9:22162194:T:G
chr9:22162239	['C', 'T']	19959	650.1302931596091	91.1624915883552	0.0041350675507348	0.0397922932032694	0.1039162917706667	0.917237	0.917237	chr9	22162239	0.0375184347840872	chr9:22162239:C:T
chr9:22162561	['G', 'A']	19959	33624.68468784448	4635.743070203463	0.0105472372377158	0.0139169374699208	0.7578705631545677	0.448537	0.448537	chr9	22162561	0.3482017260133176	chr9:22162561:G:A
chr9:22164046	['C', 'G']	19959	14029.326165413537	2147.964745664762	0.0247623251358273	0.0105447664881106	2.3483047409107787	0.0188688	0.0188688	chr9	22164046	1.7242557188043235	chr9:22164046:C:G
chr9:22165270	['T', 'C']	19959	3815.573511725797	395.46445290199847	-0.0307994580792273	0.0170287019338029	-1.8086791464761447	0.0705159	0.0705159	chr9	22165270	1.1517129467859266	chr9:22165270:T:C
chr9:22165584	['C', 'T']	19959	17181.582531569453	2598.246055955616	0.0253207957523723	0.0101686324494271	2.490088601225706	0.0127792	0.0127792	chr9	22165584	1.893496332911604	chr9:22165584:C:T
chr9:22166462	['A', 'T']	19959	16834.20827418378	2549.5167646578343	0.025767843431823	0.0103060468217436	2.500264541536729	0.012418	0.012418	chr9	22166462	1.905948344490036	chr9:22166462:A:T
chr9:22166474	['TA', 'T']	19959	3840.8865824308064	403.9677713576022	-0.0291364466182019	0.0169814074179226	-1.7157851467276222	0.0862169	0.0862169	chr9	22166474	1.064407596618961	chr9:22166474:TA:T
chr9:22166972	['A', 'T']	19959	6030.114875701685	720.3372176642331	-0.0153921465626877	0.0142098771977975	-1.0832005335748771	0.278733	0.278733	chr9	22166972	0.5548116108723338	chr9:22166972:A:T
chr9:22167456	['G', 'A']	19959	26345.96001202646	3657.513177683244	0.0091042254600462	0.0106261551161977	0.8567751327258919	0.391579	0.391579	chr9	22167456	0.4071806070340399	chr9:22167456:G:A
chr9:22168129	['C', 'T']	19959	16712.373352047725	2547.6554901415257	0.026516858158912	0.0102094877852837	2.597276055037183	0.00940354	0.00940354	chr9	22168129	2.026708623735516	chr9:22168129:C:T
chr9:22168465	['T', 'A']	19959	32305.092863586244	4313.384301181848	-0.0098628238974382	0.0128183834767317	-0.7694280573944017	0.441648	0.441648	chr9	22168465	0.3549237319222649	chr9:22168465:T:A
chr9:22169701	['T', 'C']	19959	23447.69917313957	3452.031220703057	0.0257813470967527	0.0102544144602751	2.514170574695205	0.0119391	0.0119391	chr9	22169701	1.92302841020544	chr9:22169701:T:C
chr9:22172260	['A', 'T']	19959	10273.088257404905	1100.9199099013038	-0.0335461489249267	0.0115699772645807	-2.8994135561200847	0.00374269	0.00374269	chr9	22172260	2.426816143194118	chr9:22172260:A:T
chr9:22172781	['T', 'C']	19959	519.0520118254246	106.31338306371876	0.0600806155481949	0.0444660989025666	1.3511555326641684	0.176661	0.176661	chr9	22172781	0.75285931554265	chr9:22172781:T:C
chr9:22172894	['T', 'C']	19959	24255.86113755951	3576.925292797864	0.0280405247150764	0.010346050491592	2.710263664174492	0.00672872	0.00672872	chr9	22172894	2.172067543474008	chr9:22172894:T:C
chr9:22173076	['T', 'A']	19959	24401.89040340767	3578.1162475346814	0.0261335996705163	0.0103616825455145	2.522138615588954	0.0116721	0.0116721	chr9	22173076	1.932851000307361	chr9:22173076:T:A
chr9:22173079	['T', 'C']	19959	1535.0769115141798	237.05595426463512	0.011883873813494	0.0263964228431028	0.4502077377730455	0.652566	0.652566	chr9	22173079	0.1853755575739598	chr9:22173079:T:C
chr9:22173398	['A', 'T']	19959	4296.0	600.6651950581758	-0.0022677413107529	0.0162764367096021	-0.1393266444746515	0.889193	0.889193	chr9	22173398	0.0510039648589438	chr9:22173398:A:T
chr9:22173408	['C', 'T']	19959	10068.513379434757	1083.2258853122	-0.0318020870885722	0.0116461358461513	-2.7306986204425585	0.00632558	0.00632558	chr9	22173408	2.198899647345652	chr9:22173408:C:T
chr9:22173500	['T', 'G']	19959	7086.355045595751	953.2660521928224	-0.0010460116464454	0.0132225018871409	-0.0791084512880826	0.936947	0.936947	chr9	22173500	0.0282849750231541	chr9:22173500:T:G
chr9:22173677	['A', 'G']	19959	11584.643376271866	1709.7047956510207	0.0173815142578795	0.0111086329139618	1.5646852670803133	0.117673	0.117673	chr9	22173677	0.9293231743372344	chr9:22173677:A:G
chr9:22174106	['C', 'T']	19959	5915.185467301428	808.7327338875635	-0.0003448857526979	0.0142002450493571	-0.0242873099371988	0.980624	0.980624	chr9	22174106	0.0084974819444025	chr9:22174106:C:T
chr9:22174713	['G', 'A']	19959	6564.328890670407	870.8841381519442	-0.0010703655059681	0.0136098224967115	-0.078646544157853	0.937315	0.937315	chr9	22174713	0.0281144328349284	chr9:22174713:G:A
chr9:22175189	['G', 'C']	19959	7608.143565844859	1015.8509367140388	-0.0054806462842808	0.0127973471305115	-0.4282642510504263	0.668463	0.668463	chr9	22175189	0.1749226263085574	chr9:22175189:G:C
chr9:22175307	['A', 'C']	19959	5693.711622312435	755.8500162914453	-8.442972894724726e-05	0.0144422284338304	-0.0058460319565001	0.995336	0.995336	chr9	22175307	0.002030287783703	chr9:22175307:A:C
chr9:22176561	['G', 'T']	19959	6561.6437806956	872.7646988872943	-0.0003429446490507	0.0136121199791927	-0.025194065992289	0.9799	0.9799	chr9	22176561	0.0088182423321268	chr9:22176561:G:T
chr9:22177072	['A', 'C']	19959	2485.124511474096	324.7611696176639	-0.0088441929630729	0.0209135088412926	-0.4228937874648045	0.672377	0.672377	chr9	22177072	0.1723871508898015	chr9:22177072:A:C
chr9:22177528	['G', 'T']	19959	19402.860679563	2689.924227003189	0.0064234218440067	0.0100458840773144	0.6394083183293033	0.522565	0.522565	chr9	22177528	0.2818596815124304	chr9:22177528:G:T
chr9:22177568	['A', 'G']	19959	2442.122356949594	324.35766297987294	-0.0070257456522524	0.0210697169862382	-0.3334523029825867	0.738796	0.738796	chr9	22177568	0.1314754645889027	chr9:22177568:A:G
chr9:22177944	['AG', 'A']	19959	4979.998045602606	728.6866727829929	0.0138410677874269	0.0152183180832364	0.9095004922175586	0.363097	0.363097	chr9	22177944	0.4399773393240344	chr9:22177944:AG:A
chr9:22180265	['A', 'C']	19959	28571.452057540973	3982.285244901133	0.015194002525414	0.0111371757855342	1.364259918133744	0.172501	0.172501	chr9	22180265	0.7632083829488342	chr9:22180265:A:C
chr9:22180330	['T', 'C']	19959	28049.64827067669	3893.163593430427	0.0123377999277561	0.0109865301781776	1.1229933134177843	0.261454	0.261454	chr9	22180330	0.5826047094868827	chr9:22180330:T:C
chr9:22180592	['T', 'G']	19959	9116.827110999748	1214.52421767304	-0.0013496473080372	0.0120409056163906	-0.1120885214979221	0.910754	0.910754	chr9	22180592	0.0405989126755466	chr9:22180592:T:G
chr9:22181188	['A', 'G']	19959	28591.59509848144	3974.162826659881	0.0141319932120173	0.0111455467057659	1.267949754739841	0.204831	0.204831	chr9	22181188	0.6886043147367155	chr9:22181188:A:G
chr9:22181678	['A', 'T']	19959	27735.55850663994	3854.499566185696	0.0129316150484142	0.0109150093427201	1.1847552890130204	0.236128	0.236128	chr9	22181678	0.6268525113351429	chr9:22181678:A:T
chr9:22181932	['A', 'G']	19959	28133.81916119657	3897.801923605815	0.0116487163741689	0.0110005236250735	1.058923808646528	0.289647	0.289647	chr9	22181932	0.5381309653185334	chr9:22181932:A:G
chr9:22182185	['C', 'T']	19959	14120.95248596632	1878.5609162910464	-0.0035849346634304	0.010543867790738	-0.3400018602831434	0.733859	0.733859	chr9	22182185	0.1343873752396722	chr9:22182185:C:T
chr9:22182940	['A', 'G']	19959	27757.953743610306	3855.8725982036967	0.0126990666003357	0.0109209495542957	1.1628170734787922	0.244918	0.244918	chr9	22182940	0.6109792956698759	chr9:22182940:A:G
chr9:22183782	['C', 'T']	19959	27671.23071504053	3852.0186984977895	0.0131247074529416	0.0109440176170107	1.1992586189318046	0.230442	0.230442	chr9	22183782	0.6374383641988759	chr9:22183782:C:T
chr9:22183917	['C', 'T']	19959	13300.655956624323	1950.851584763372	0.017393169015121	0.0106427579190674	1.6342727277447266	0.102217	0.102217	chr9	22183917	0.9904768694438312	chr9:22183917:C:T
chr9:22184389	['T', 'C']	19959	7775.389568092995	1085.3330110946613	0.0053403723881911	0.0127488945531199	0.4188890547286125	0.675302	0.675302	chr9	22184389	0.1705019640549137	chr9:22184389:T:C
chr9:22184675	['C', 'T']	19959	2045.204940622338	267.44332876581655	-0.004795180378074	0.0229670936370122	-0.2087848142155209	0.834618	0.834618	chr9	22184675	0.0785122532016203	chr9:22184675:C:T
chr9:22185253	['G', 'A']	19959	13967.79929842145	1997.3343439235207	0.0117174879325319	0.0105250777165112	1.1132922956141316	0.265596	0.265596	chr9	22185253	0.5757784699328187	chr9:22185253:G:A
chr9:22185657	['C', 'T']	19959	5185.519617176931	680.8797241817156	-0.0061988494694689	0.0149383727578712	-0.4149614934600365	0.678175	0.678175	chr9	22185657	0.168658223938891	chr9:22185657:C:T
chr9:22187075	['G', 'T']	19959	6585.659918825475	1004.0075965423704	0.0230486092389837	0.0135139683105874	1.7055396837749288	0.0881094	0.0881094	chr9	22187075	1.0549777561695943	chr9:22187075:G:T
chr9:22187386	['A', 'T']	19959	13257.642438217454	1931.010719594437	0.0161292395040869	0.010649591765462	1.51454063773563	0.129905	0.129905	chr9	22187386	0.8863741327559225	chr9:22187386:A:T
chr9:22187460	['G', 'T']	19959	6523.6342587952295	994.0132981990158	0.0224238110505727	0.0135581642666988	1.6538972835466672	0.0981641	0.0981641	chr9	22187460	1.0080473108129373	chr9:22187460:G:T
chr9:22188040	['G', 'A']	19959	19993.015338345867	2788.4627096879017	0.0087059208659768	0.0100712075113357	0.8644366483540205	0.387358	0.387358	chr9	22188040	0.4118874702381699	chr9:22188040:G:A
chr9:22188084	['A', 'G']	19959	28341.679979954904	3967.522441069984	0.0165294324620466	0.011081853548188	1.4915765120131372	0.135826	0.135826	chr9	22188084	0.8670170888498596	chr9:22188084:A:G
chr9:22188375	['C', 'A']	19959	37183.863012325884	5057.918554299981	0.0075699438600508	0.0198581413350293	0.3812010264373358	0.703058	0.703058	chr9	22188375	0.1530088456189908	chr9:22188375:C:A
chr9:22188475	['A', 'C']	19959	7012.756790618423	1009.1488205212738	0.0111743757373372	0.0132903773510448	0.8407869424760002	0.400477	0.400477	chr9	22188475	0.397422421052686	chr9:22188475:A:C
chr9:22188568	['A', 'C']	19959	4969.244863185326	669.8518767619045	-0.0017112073825958	0.0152160225770738	-0.1124608861434101	0.910459	0.910459	chr9	22188568	0.0407396066781502	chr9:22188568:A:C
chr9:22189627	['C', 'T']	19959	912.7438564751984	148.97070319888624	0.0454578242433342	0.0339472792207544	1.3390712094400383	0.180563	0.180563	chr9	22189627	0.7433712381980051	chr9:22189627:C:T
chr9:22189717	['C', 'T']	19959	14016.61816450303	2089.220906024565	0.0220009153479261	0.010524223414401	2.090502499008218	0.0365853	0.0365853	chr9	22189717	1.436693379394825	chr9:22189717:C:T
chr9:22190002	['C', 'G']	19959	5293.060786770233	687.0430813104235	-0.0075608342819825	0.0148255466719262	-0.5099868793573599	0.610066	0.610066	chr9	22190002	0.2146231782920648	chr9:22190002:C:G
chr9:22190975	['G', 'A']	19959	5224.785327720986	691.8278549164904	-0.0054520782060125	0.0148920333639265	-0.3661070367475345	0.714289	0.714289	chr9	22190975	0.1461260379282161	chr9:22190975:G:A
chr9:22191190	['T', 'C']	19959	28322.2570655442	3959.290876055392	0.0161301007658249	0.0110748613094492	1.456460746109973	0.145281	0.145281	chr9	22191190	0.8377911794714812	chr9:22191190:T:C
chr9:22192594	['C', 'T']	19959	4728.184474290869	619.5270223489016	-0.0061419671199063	0.0155480716354719	-0.3950307963525116	0.692824	0.692824	chr9	22192594	0.1593770764078118	chr9:22192594:C:T
chr9:22192841	['C', 'T']	19959	1760.6456396079436	242.1121180042701	-0.0016047466997798	0.0246184236886725	-0.0651847868114421	0.948028	0.948028	chr9	22192841	0.0231788355881836	chr9:22192841:C:T
chr9:22192937	['C', 'T']	19959	5004.501478178083	655.8334974146704	-0.0070155025749998	0.0151645980420914	-0.4626237078969958	0.643639	0.643639	chr9	22192937	0.1913576485822722	chr9:22192937:C:T
chr9:22193923	['G', 'A']	19959	8982.800250563767	1320.547552404853	0.0178617354741636	0.0119670966242547	1.4925705068647697	0.135565	0.135565	chr9	22193923	0.8678524215965053	chr9:22193923:G:A
chr9:22194536	['C', 'T']	19959	23216.468872180456	3273.2870024893728	0.0137419610305118	0.0101784885355792	1.3500983945186318	0.177	0.177	chr9	22194536	0.7520267336381934	chr9:22194536:C:T
chr9:22194884	['C', 'T']	19959	2026.101513177673	244.67438936312385	-0.0155719853067394	0.0230212945436448	-0.6764165793203885	0.498784	0.498784	chr9	22194884	0.3020874862744085	chr9:22194884:C:T
chr9:22195063	['T', 'C']	19959	2395.0799999999995	312.6813118752046	-0.0082204404399614	0.0212567717450028	-0.3867210194743697	0.698967	0.698967	chr9	22195063	0.1555433279112796	chr9:22195063:T:C
chr9:22195357	['T', 'C']	19959	20652.27788080798	2888.558337989455	0.0105784803441732	0.0100938576289474	1.0480116456007806	0.294646	0.294646	chr9	22195357	0.5306994503425269	chr9:22195357:T:C
chr9:22195773	['C', 'T']	19959	28445.275556223693	3992.3205783243857	0.0174142348871222	0.0110999391086752	1.568858596126167	0.116697	0.116697	chr9	22195773	0.9329403084807016	chr9:22195773:C:T
chr9:22196724	['T', 'G']	19959	2389.359140108238	306.86116338592336	-0.0101479437410273	0.0212834196372029	-0.4768004349869143	0.633509	0.633509	chr9	22196724	0.1982472108948686	chr9:22196724:T:G
chr9:22196864	['A', 'G']	19959	19625.93324981208	2818.5943288158733	0.0136893750559705	0.0100655453702405	1.3600231832886187	0.173838	0.173838	chr9	22196864	0.7598552832013397	chr9:22196864:A:G
chr9:22197151	['A', 'G']	19959	4945.238849353513	657.6770250483866	-0.0038811021268122	0.0152366311357551	-0.2547218011798296	0.798941	0.798941	chr9	22197151	0.0974852911747737	chr9:22197151:A:G
chr9:22197351	['C', 'T']	19959	1549.0776129872734	146.41514781247267	-0.0374185670648675	0.0259511108584026	-1.4418869107004697	0.14935	0.14935	chr9	22197351	0.8257947730598528	chr9:22197351:C:T
chr9:22197791	['T', 'G']	19959	5399.0820345778	710.6294582827842	-0.0059822834468955	0.0147649115459222	-0.4051689323223694	0.685358	0.685358	chr9	22197791	0.1640825134560938	chr9:22197791:T:G
chr9:22198465	['C', 'T']	19959	26682.34743172137	3478.620931751414	-0.0148143981571007	0.0106906776938482	-1.385730501035067	0.165845	0.165845	chr9	22198465	0.7802976173319734	chr9:22198465:C:T
chr9:22199475	['G', 'C']	19959	1543.4024604569415	144.37661676203695	-0.0398204598370239	0.026018509933027	-1.5304665770454873	0.125917	0.125917	chr9	22199475	0.899915632022545	chr9:22199475:G:C
chr9:22200520	['C', 'G']	19959	5550.27808397635	790.8249038257693	0.0104429339061405	0.0145888427715932	0.7158164680802916	0.474113	0.474113	chr9	22200520	0.3241181363265595	chr9:22200520:C:G
chr9:22200568	['T', 'A']	19959	4894.9810072663495	643.833676990415	-0.0054829348532383	0.0152948728830509	-0.3584818844303245	0.719987	0.719987	chr9	22200568	0.1426753450676685	chr9:22200568:T:A
chr9:22200808	['G', 'A']	19959	6699.335654875238	910.4453446041488	0.003224638579424	0.0135117684206356	0.2386540739182043	0.811376	0.811376	chr9	22200808	0.0907778426037386	chr9:22200808:G:A
chr9:22201037	['T', 'A']	19959	29062.36831028262	3807.2179810411712	-0.0177892144843785	0.0113280465195546	-1.570369123543989	0.116345	0.116345	chr9	22201037	0.9342522760564008	chr9:22201037:T:A
chr9:22201587	['C', 'T']	19959	5256.263353041387	797.3685637434077	0.01617937526298	0.0148484053177455	1.0896372315243743	0.275886	0.275886	chr9	22201587	0.559270337494768	chr9:22201587:C:T
chr9:22202152	['G', 'A']	19959	28825.66546384002	3855.296232421305	-0.0074119675248291	0.0112567653019687	-0.6584455948044743	0.510259	0.510259	chr9	22202152	0.2922093264142116	chr9:22202152:G:A
chr9:22202866	['G', 'A']	19959	23281.83241455347	3113.116200811712	-0.0036486609312904	0.0102199231215482	-0.3570145183966557	0.721085	0.721085	chr9	22202866	0.1420135385328001	chr9:22202866:G:A
chr9:22203027	['G', 'A']	19959	24053.025608900472	3212.307703658963	-0.0051632853841272	0.01029211757304	-0.5016737661112951	0.615903	0.615903	chr9	22203027	0.2104876805009575	chr9:22203027:G:A
chr9:22205244	['T', 'A']	19959	7120.351233453668	1028.8317509945318	0.0122427329020555	0.0131577230224659	0.9304598433294122	0.352144	0.352144	chr9	22205244	0.4532797069283032	chr9:22205244:T:A
chr9:22205247	['A', 'G']	19959	7583.03944664428	937.497412324614	-0.0151398423921089	0.012811799625457	-1.1817108317886955	0.237335	0.237335	chr9	22205247	0.6246382112727148	chr9:22205247:A:G
chr9:22207256	['A', 'T']	19959	8167.864625100239	1016.750165574334	-0.0190201210094363	0.012611126846711	-1.5082015461922689	0.131519	0.131519	chr9	22207256	0.8810115019339897	chr9:22207256:A:T
chr9:22210052	['A', 'G']	19959	12206.892787328956	1664.8787528921775	-0.0011452480291286	0.0110308556809621	-0.1038222294128312	0.917311	0.917311	chr9	22210052	0.037483398588056	chr9:22210052:A:G
chr9:22211204	['T', 'G']	19959	10798.705222010623	1475.594053957625	-0.0037859590867941	0.0114549868292398	-0.3305075023857873	0.74102	0.74102	chr9	22211204	0.1301700703304941	chr9:22211204:T:G
chr9:22213864	['C', 'T']	19959	19361.790547313554	2594.036004704797	-0.0057103492304628	0.0101773870414643	-0.5610820544799938	0.574748	0.574748	chr9	22213864	0.2405225313078787	chr9:22213864:C:T
chr9:22214284	['C', 'T']	19959	18931.284461910524	2521.911159653504	-0.0074782187186629	0.0102028144680551	-0.732956454523124	0.463594	0.463594	chr9	22214284	0.3338621934671856	chr9:22214284:C:T
chr9:22216239	['T', 'C']	19959	12040.701425130464	1611.776660633505	-0.0065284566109516	0.0110816560464862	-0.5891228335878231	0.555786	0.555786	chr9	22216239	0.2550923971040297	chr9:22216239:T:C
chr9:22216702	['A', 'C']	19959	8008.40124260948	1036.2451066179813	-0.0113468077934998	0.0126448936781009	-0.8973430763716803	0.369547	0.369547	chr9	22216702	0.4323303189942501	chr9:22216702:A:C
chr9:22219182	['C', 'A']	19959	973.1462717979556	108.75662743659632	-0.0195797167428311	0.0328517457513877	-0.5960023217945444	0.55118	0.55118	chr9	22219182	0.2587065495315324	chr9:22219182:C:A
chr9:22219366	['C', 'T']	19959	11052.214983713357	1477.5691060438387	-0.002306830246693	0.0112675566773567	-0.2047320739312391	0.837784	0.837784	chr9	22219366	0.0768679380522203	chr9:22219366:C:T
chr9:22219776	['A', 'G']	19959	3314.8304099428688	393.1948224506039	-0.0151265503899836	0.0182514079376099	-0.8287881374243457	0.407234	0.407234	chr9	22219776	0.3901559698757187	chr9:22219776:A:G
chr9:22220335	['A', 'T']	19959	32488.766651631333	4497.100688663984	0.0137857821060214	0.0130223787140675	1.0586224228857035	0.289785	0.289785	chr9	22220335	0.5379240984570697	chr9:22220335:A:T
chr9:22221081	['C', 'T']	19959	18493.559464742146	2495.9657355837844	-0.0018599184161087	0.0102054013608448	-0.1822484339758324	0.85539	0.85539	chr9	22221081	0.0678358312012614	chr9:22221081:C:T
chr9:22221548	['C', 'T']	19959	18221.12927966314	2467.1163997342774	-0.0017824897166936	0.0102255435613172	-0.1743173559434778	0.861618	0.861618	chr9	22221548	0.0646852368003506	chr9:22221548:C:T
chr9:22223011	['C', 'T']	19959	18684.55302726544	2564.4269385164466	0.0021701124078068	0.0101949797406705	0.2128608847695541	0.831438	0.831438	chr9	22223011	0.0801701304033232	chr9:22223011:C:T
chr9:22223070	['T', 'C']	19959	18456.171746541004	2511.588674134908	-7.426938196982676e-05	0.0102140695832032	-0.0072712821627885	0.994198	0.994198	chr9	22223070	0.0025271148540679	chr9:22223070:T:C
chr9:22223449	['T', 'A']	19959	4585.148641876316	548.3195866466657	-0.0150732570345294	0.0158197922664552	-0.9528100483652504	0.340698	0.340698	chr9	22223449	0.4676304158642131	chr9:22223449:T:A
chr9:22223515	['T', 'G']	19959	4628.623346030474	559.2098704527182	-0.0143395584593659	0.0157406233313055	-0.91099050892393	0.362311	0.362311	chr9	22223515	0.4409184802994954	chr9:22223515:T:G
chr9:22223667	['G', 'A']	19959	14567.056678537389	2089.1366482212065	0.0109091834280198	0.0105423532899885	1.0347958494598752	0.300777	0.300777	chr9	22223667	0.5217553767073496	chr9:22223667:G:A
chr9:22223883	['C', 'T']	19959	18696.114163950864	2563.8906509962485	0.0021191771284111	0.0101909820091964	0.2079463123866604	0.835273	0.835273	chr9	22223883	0.0781715568325337	chr9:22223883:C:T
chr9:22223910	['T', 'C']	19959	14565.027220774007	2086.445242642938	0.0107766989631545	0.0105456529505738	1.0219091234714002	0.306836	0.306836	chr9	22223910	0.5130936874735913	chr9:22223910:T:C
chr9:22225196	['C', 'G']	19959	14576.65164879222	2087.711746566543	0.0107672701530998	0.0105437120638966	1.0212029774569291	0.307171	0.307171	chr9	22225196	0.5126197884272491	chr9:22225196:C:G
chr9:22225463	['C', 'T']	19959	14585.693228093114	2090.161295954235	0.0109456719724291	0.0105444154004714	1.038053941989023	0.299258	0.299258	chr9	22225463	0.5239542308650263	chr9:22225463:C:T
chr9:22225466	['AC', 'A']	19959	14581.523613136833	2083.4507835779973	0.0103552200086462	0.0105467963471242	0.9818355894839856	0.326193	0.326193	chr9	22225466	0.4865253630198156	chr9:22225466:AC:A
chr9:22225556	['T', 'C']	19959	14893.715939849626	2126.8104198730457	0.010942398951729	0.010501044887426	1.0420295379206947	0.297411	0.297411	chr9	22225556	0.5266429727644523	chr9:22225556:T:C
chr9:22225570	['T', 'C']	19959	4590.690018039688	555.2698723263426	-0.013386616801785	0.0158170079539694	-0.8463431794902501	0.397371	0.397371	chr9	22225570	0.4008038307328384	chr9:22225570:T:C
chr9:22227288	['C', 'G']	19959	14614.464448564411	2095.235987102053	0.0110841401933943	0.0105411909925225	1.0515073867134168	0.293038	0.293038	chr9	22227288	0.5330760584164295	chr9:22227288:C:G
chr9:22227462	['A', 'T']	19959	14885.695578060762	2125.072350104537	0.0110764294141173	0.0105037400022123	1.0545224283716417	0.291657	0.291657	chr9	22227462	0.5351275956958512	chr9:22227462:A:T
chr9:22228035	['C', 'A']	19959	18536.429803017392	2541.137564222238	0.0021972884748993	0.0102107750311456	0.2151931139602044	0.829619	0.829619	chr9	22228035	0.0811213102585211	chr9:22228035:C:A
chr9:22228561	['C', 'T']	19959	14654.60812030075	2111.085115582731	0.0130513931456941	0.0105354694193816	1.2388050903250678	0.215432	0.215432	chr9	22228561	0.6666897866869841	chr9:22228561:C:T
chr9:22228757	['C', 'T']	19959	1025.051357851488	133.67808491814472	0.0170644292660187	0.0321376958502934	0.5309786160622646	0.59544	0.59544	chr9	22228757	0.2251619940161848	chr9:22228757:C:T
chr9:22229964	['G', 'A']	19959	18370.17899653457	2484.657255563477	-0.0009021600399797	0.0102368210448732	-0.088128925574174	0.929775	0.929775	chr9	22229964	0.0316221354039683	chr9:22229964:G:A
chr9:22230092	['T', 'G']	19959	37378.61831028262	5108.99028759784	0.0249392995165311	0.0207584065959806	1.2014072179008208	0.229608	0.229608	chr9	22230092	0.6390129843257724	chr9:22230092:T:G
chr9:22230547	['C', 'T']	19959	1588.0795670908908	172.99225890606698	-0.0280770138008651	0.025915425974882	-1.083409311044247	0.27864	0.27864	chr9	22230547	0.5549565385498201	chr9:22230547:C:T
chr9:22233512	['C', 'A']	19959	19451.84754172305	2710.6951338471954	0.0071933043323672	0.0101852665975766	0.7062460529092823	0.480043	0.480043	chr9	22233512	0.3187198588196158	chr9:22233512:C:A
chr9:22234670	['A', 'G']	19959	4683.407908585175	620.8685398955106	-0.0011041245907215	0.015673047367444	-0.0704473459969911	0.943838	0.943838	chr9	22234670	0.0251025414473085	chr9:22234670:A:G
chr9:22234937	['T', 'G']	19959	19523.91280380857	2740.0800912230857	0.0085782386009478	0.010195167436599	0.841402424657916	0.400133	0.400133	chr9	22234937	0.3977956297584692	chr9:22234937:T:G
chr9:22236474	['G', 'C']	19959	18720.565657578183	2637.282610843072	0.0087215508840454	0.0101972391567873	0.8552855091410029	0.392403	0.392403	chr9	22236474	0.4062676810105771	chr9:22236474:G:C
chr9:22237617	['G', 'A']	19959	12687.17831011326	1944.8701019117163	0.0245832027286965	0.0108838082745486	2.2586949446898514	0.0239131	0.0239131	chr9	22237617	1.621364120010332	chr9:22237617:G:A
chr9:22238596	['G', 'T']	19959	13150.612169206095	1903.035320121419	0.0091618679356698	0.0108152009417561	0.8471287759709604	0.396934	0.396934	chr9	22238596	0.4012816993292594	chr9:22238596:G:T
chr9:22238763	['TA', 'T']	19959	15196.76139893777	2141.876272176574	0.005522524053121	0.0104630568101193	0.5278117239868089	0.597636	0.597636	chr9	22238763	0.2235632496624607	chr9:22238763:TA:T
chr9:22240983	['C', 'T']	19959	1255.0628820523098	152.9580518131545	-0.0145971794319401	0.0290138922153876	-0.5031100041172171	0.614892	0.614892	chr9	22240983	0.2112011572699662	chr9:22240983:C:T
chr9:22241297	['G', 'A']	19959	2931.734439210184	344.6441203816693	-0.0191224299679858	0.0193690357596763	-0.9872680398368644	0.323523	0.323523	chr9	22241297	0.490094838896323	chr9:22241297:G:A
chr9:22241416	['A', 'T']	19959	2885.433704149128	334.8232919361735	-0.0220345471996274	0.0195012475900566	-1.1299044893344397	0.25853	0.25853	chr9	22241416	0.5874890538137897	chr9:22241416:A:T
chr9:22241890	['G', 'C']	19959	14148.67109418074	2013.531715152253	0.0131456498948448	0.0106701142052339	1.2320064848412409	0.217961	0.217961	chr9	22241890	0.6616212082303732	chr9:22241890:G:C
chr9:22242482	['C', 'A']	19959	31205.1269228842	4299.181769709388	0.0091882249046019	0.0122118261054288	0.7524038440505852	0.451817	0.451817	chr9	22242482	0.3450374324079208	chr9:22242482:C:A
chr9:22244295	['T', 'C']	19959	1455.29165622651	206.5085263204982	0.009994410724467	0.0271202925623301	0.368521493693219	0.712488	0.712488	chr9	22244295	0.1472224458144275	chr9:22244295:T:C
chr9:22244334	['G', 'A']	19959	31410.86884835121	4311.552710073956	0.0062135253491432	0.0123133027756866	0.5046189038258815	0.613832	0.613832	chr9	22244334	0.2119504748791592	chr9:22244334:G:A
chr9:22244944	['T', 'A']	19959	17507.528864740558	2334.383432073376	-0.003834535939426	0.0106232879695004	-0.360955661790878	0.718136	0.718136	chr9	22244944	0.1437933016401016	chr9:22244944:T:A
chr9:22245424	['G', 'A']	19959	16113.458623627886	2110.952406049041	-0.0058433695757941	0.0103618920625875	-0.5639288211553689	0.572809	0.572809	chr9	22245424	0.2419901669927453	chr9:22245424:G:A
chr9:22246307	['T', 'A']	19959	1772.0887864515482	232.9407325519981	-0.0024832934109612	0.0245790470598402	-0.1010329409808047	0.919525	0.919525	chr9	22246307	0.0364364586885991	chr9:22246307:T:A
chr9:22246586	['C', 'A']	19959	29842.980856928087	4033.163062054303	-0.0018420117285652	0.0116288514817541	-0.1584001422200132	0.874143	0.874143	chr9	22246586	0.058417515842866	chr9:22246586:C:A
chr9:22246795	['A', 'G']	19959	16329.90903623515	2142.141415322066	-0.0052749992422914	0.0103368754225673	-0.5103088725220722	0.609841	0.609841	chr9	22246795	0.2147833810936493	chr9:22246795:A:G
chr9:22248869	['C', 'T']	19959	1797.3602104735655	244.9289890235888	0.000655220257876	0.0244023762317667	0.0268506743627341	0.978579	0.978579	chr9	22248869	0.0094041083001531	chr9:22248869:C:T
chr9:22248971	['C', 'G']	19959	1797.3602104735655	243.08448761508177	-0.0005106201176887	0.0244021967467971	-0.0209251700978847	0.983306	0.983306	chr9	22248971	0.0073113108236939	chr9:22248971:C:G
chr9:22249350	['TAC', 'T']	19959	30050.022350288145	4206.980721213062	0.0174403064074534	0.0116985069367138	1.4908147254860256	0.136026	0.136026	chr9	22249350	0.8663780726789184	chr9:22249350:TAC:T
chr9:22252251	['C', 'T']	19959	1313.131582903242	188.1574935092298	0.0088628219160251	0.0284469060379323	0.3115566207519053	0.755381	0.755381	chr9	22252251	0.1218339431237055	chr9:22252251:C:T
chr9:22252990	['C', 'T']	19959	27349.22162080889	3650.746798517581	-0.0048691930668301	0.0108931309818929	-0.4469966509100053	0.654882	0.654882	chr9	22252990	0.1838369463678175	chr9:22252990:C:T
chr9:22256112	['C', 'A']	19959	32619.53730894513	4494.839424556338	0.009313785711115	0.0130939780171146	0.7113029897362961	0.476905	0.476905	chr9	22256112	0.3215681242823704	chr9:22256112:C:A
chr9:22256667	['G', 'A']	19959	16555.63585785174	2163.3060392714374	-0.0060587893511908	0.0103438558079462	-0.5857379940018518	0.558058	0.558058	chr9	22256667	0.2533206616879925	chr9:22256667:G:A
chr9:22257010	['A', 'G']	19959	1855.0929451848883	260.342500654097	0.0028268074112233	0.0240559193623136	0.1175098473123381	0.906457	0.906457	chr9	22257010	0.0426527928984824	chr9:22257010:A:G
chr9:22258083	['A', 'T']	19959	5811.582352056923	811.0005030734546	0.0001592482066156	0.0143344487426776	0.0111094754653221	0.991136	0.991136	chr9	22258083	0.0038667491503666	chr9:22258083:A:T
chr9:22258283	['G', 'C']	19959	32674.27413939971	4497.255624748114	0.0098056362933415	0.0131175123094536	0.7475225532111593	0.454757	0.454757	chr9	22258283	0.3422206071892163	chr9:22258283:G:C
chr9:22258775	['A', 'G']	19959	3522.529464822609	476.864942637517	-0.0019066281356322	0.0178471213091208	-0.106831129940145	0.914924	0.914924	chr9	22258775	0.0386149799788603	chr9:22258775:A:G
chr9:22259422	['A', 'G']	19959	29316.344141525507	4133.018817870594	0.0187221979053944	0.0114321381716685	1.637681212757938	0.101504	0.101504	chr9	22259422	0.9935168430345278	chr9:22259422:A:G
chr9:22261318	['C', 'T']	19959	1784.1787843864308	248.7907085778135	0.0049992285472578	0.0244931608231716	0.2041071213041772	0.838272	0.838272	chr9	22261318	0.0766150399233299	chr9:22261318:C:T
chr9:22261911	['G', 'T']	19959	32686.753899393145	4498.401287847543	0.0093702393298036	0.0131541598785606	0.7123403863348037	0.476262	0.476262	chr9	22261911	0.3221540686010973	chr9:22261911:G:T
chr9:22263377	['T', 'C']	19959	15893.853004668894	2089.515840291564	-0.0040399314913899	0.0104502200330567	-0.3865881750442228	0.699065	0.699065	chr9	22263377	0.155482441094245	chr9:22263377:T:C
chr9:22265428	['G', 'T']	19959	721.0361258643151	90.86694025371224	-0.0039414514358789	0.0377725808184306	-0.1043468926527717	0.916895	0.916895	chr9	22265428	0.0376803955530311	chr9:22265428:G:T
chr9:22265513	['T', 'C']	19959	1839.2764582080576	259.0762512640955	0.0053746726765828	0.024162085318473	0.2224424177690347	0.823972	0.823972	chr9	22265513	0.0840875461331075	chr9:22265513:T:C
chr9:22265677	['C', 'T']	19959	1871.4688283051016	272.8803540097664	0.0102077766381269	0.0239230032497577	0.4266929420005141	0.669608	0.669608	chr9	22265677	0.1741793663423045	chr9:22265677:C:T
chr9:22266092	['T', 'C']	19959	22530.902014835607	2948.3906429992817	-0.0083918306819812	0.0102297016389203	-0.8203397301494448	0.412032	0.412032	chr9	22266092	0.3850690536665181	chr9:22266092:T:C
chr9:22267986	['G', 'A']	19959	1852.185599037932	256.79798689065507	0.0011868838676352	0.0240734036459121	0.0493027028953911	0.960679	0.960679	chr9	22267986	0.0174217026717118	chr9:22267986:G:A
chr9:22268360	['T', 'C']	19959	16910.38902530694	2231.016505115449	-0.0026585311500244	0.0103500983308711	-0.2568604727256464	0.797289	0.797289	chr9	22268360	0.0983842277193305	chr9:22268360:T:C
chr9:22268371	['A', 'C']	19959	16535.799418604656	2199.5453172415955	-0.0007093605668654	0.0103851429470321	-0.0683053252596948	0.945543	0.945543	chr9	22268371	0.0243187161705161	chr9:22268371:A:C
chr9:22269262	['T', 'C']	19959	21060.331078033378	2712.8136808519785	-0.0117564134165052	0.0101601458921208	-1.1571106892886591	0.247241	0.247241	chr9	22269262	0.606879508513299	chr9:22269262:T:C
chr9:22272807	['T', 'C']	19959	28637.087441020005	3811.338325249952	-0.0073077315433819	0.0112394401547126	-0.6501864365831307	0.515579	0.515579	chr9	22272807	0.2877047801662958	chr9:22272807:T:C
chr9:22272867	['G', 'A']	19959	20813.11262730146	2662.4268849609507	-0.0133338908088883	0.010173421228643	-1.3106594634405866	0.189988	0.189988	chr9	22272867	0.7212738290385633	chr9:22272867:G:A
chr9:22273382	['C', 'G']	19959	28654.74272112253	3813.843777333013	-0.0074450626392774	0.0112281041583975	-0.6630738844464005	0.507291	0.507291	chr9	22273382	0.2947428425613838	chr9:22273382:C:G
chr9:22276080	['C', 'T']	19959	30522.17546233649	4038.23995072326	-0.0111268434437298	0.0119152183272019	-0.933834625449354	0.350401	0.350401	chr9	22276080	0.4554346630808341	chr9:22276080:C:T
chr9:22277170	['T', 'C']	19959	20574.15410444021	2626.195973038987	-0.0150159261590937	0.0101768405980382	-1.4754997893932222	0.140094	0.140094	chr9	22277170	0.8535804644479229	chr9:22277170:T:C
chr9:22277903	['A', 'G']	19959	16372.56247807127	2176.973035781449	-0.0017543865563166	0.0104045927395745	-0.1686165523465156	0.8661	0.8661	chr9	22277903	0.062431961399617	chr9:22277903:A:G
chr9:22278101	['T', 'C']	19959	18102.53493033977	2481.5182495746903	0.007435675436654	0.010263962201331	0.7244449356691692	0.468801	0.468801	chr9	22278101	0.3290114705948746	chr9:22278101:T:C
chr9:22279270	['A', 'G']	19959	1498.225195429946	218.0905486340424	0.0122672672387416	0.0265872111115284	0.4613972931302475	0.644519	0.644519	chr9	22279270	0.1907642754036284	chr9:22279270:A:G
chr9:22280690	['T', 'C']	19959	16320.723987570173	2173.123908916315	-0.0015690715302895	0.0104043538602906	-0.1508091277323929	0.880128	0.880128	chr9	22280690	0.0554541623371168	chr9:22280690:T:C
chr9:22283154	['C', 'G']	19959	16288.160810065669	2165.31000628164	-0.0011233533973691	0.0104018797519701	-0.1079952301079455	0.914001	0.914001	chr9	22283154	0.039053329108352	chr9:22283154:C:G
chr9:22286905	['A', 'G']	19959	15829.10313361745	2065.1177223765785	-0.0059314339415716	0.0104520549027468	-0.5674897421379671	0.570388	0.570388	chr9	22286905	0.2438296198823538	chr9:22286905:A:G
chr9:22287609	['G', 'A']	19959	9677.424325949683	1244.0046687003564	-0.0039405916635753	0.0118480534755162	-0.3325940140056372	0.739444	0.739444	chr9	22287609	0.1310947106622071	chr9:22287609:G:A
chr9:22288405	['G', 'A']	19959	12651.77610069201	1671.3989078456	-0.0056135530807759	0.0109011011311582	-0.5149528486375474	0.606592	0.606592	chr9	22288405	0.2171033216527304	chr9:22288405:G:A
chr9:22288828	['T', 'G']	19959	20831.65583634176	2649.2597715146767	-0.0147920990054299	0.0101666721984939	-1.454959766246924	0.145696	0.145696	chr9	22288828	0.8365523713719042	chr9:22288828:T:G
chr9:22289142	['A', 'C']	19959	8411.107096321539	1025.411007444994	-0.0211158197196389	0.0124194406981947	-1.7002230803121687	0.0891046	0.0891046	chr9	22289142	1.0500998750534831	chr9:22289142:A:C
chr9:22289421	['C', 'T']	19959	3607.5422429344553	500.2803214943357	-0.0015218732700324	0.0176548233465596	-0.0862015575097249	0.931307	0.931307	chr9	22289421	0.0309071327371774	chr9:22289421:C:T
chr9:22290692	['C', 'T']	19959	20512.13625866052	2757.481634027966	0.0023973242334642	0.0101927045867403	0.2352000112495063	0.814056	0.814056	chr9	22290692	0.0893457183854328	chr9:22290692:C:T
chr9:22290905	['G', 'T']	19959	15848.97038187832	2081.0009578470376	-0.0042008004074457	0.0104557240702659	-0.4017703966951492	0.687857	0.687857	chr9	22290905	0.1625018387498669	chr9:22290905:G:T
chr9:22291215	['C', 'T']	19959	3788.379616174776	521.8672482799941	-0.0011276519755219	0.0172830493704153	-0.0652461236066525	0.947979	0.947979	chr9	22291215	0.0232012832158748	chr9:22291215:C:T
chr9:22291932	['C', 'A']	19959	18774.762665998496	2500.036625313838	-0.0006704438856846	0.0102416804807804	-0.0654622927304578	0.947807	0.947807	chr9	22291932	0.0232800881559813	chr9:22291932:C:A
chr9:22292274	['C', 'G']	19959	20009.01252881628	2670.54484448179	0.0004320957270988	0.0101751997753173	0.0424655767591947	0.966128	0.966128	chr9	22292274	0.0149653311300057	chr9:22292274:C:G
chr9:22293167	['G', 'T']	19959	34335.72031265658	4703.276800281719	0.0114063051116216	0.0144756161574121	0.7879668117464674	0.430725	0.430725	chr9	22293167	0.3657999203271334	chr9:22293167:G:T
chr9:22293347	['T', 'C']	19959	19550.17700050326	2634.1347568531414	0.0032441873879153	0.0102389984930926	0.3168461632359785	0.751364	0.751364	chr9	22293347	0.1241496170659423	chr9:22293347:T:C
chr9:22293805	['G', 'A']	19959	890.044593646658	188.1685790032721	0.0846938256866597	0.034260513126892	2.4720536254952084	0.0134422	0.0134422	chr9	22293805	1.8715296472293763	chr9:22293805:G:A
chr9:22295254	['A', 'G']	19959	17572.16289093825	2410.7531038273155	0.007762661963364	0.0102743262728626	0.7555397558151713	0.449934	0.449934	chr9	22295254	0.346851187420204	chr9:22295254:A:G
chr9:22295797	['C', 'T']	19959	17474.63079005414	2394.334160031436	0.007367502302743	0.0102794173676997	0.7167237246240619	0.473553	0.473553	chr9	22295797	0.3246314077495594	chr9:22295797:C:T
chr9:22295838	['G', 'T']	19959	17562.839025124114	2400.300905560221	0.0066168866021237	0.0102729998207	0.6441046157511684	0.519515	0.519515	chr9	22295838	0.2844019085049135	chr9:22295838:G:T
chr9:22295849	['G', 'A']	19959	17560.79843601183	2395.93034643116	0.0062561108298174	0.0102739536220465	0.6089292457377489	0.542578	0.542578	chr9	22295849	0.2655378196276899	chr9:22295849:G:A
chr9:22297155	['T', 'C']	19959	19557.95981359924	2651.735805438552	0.0044744871229141	0.0101957400935539	0.4388584920620983	0.660769	0.660769	chr9	22297155	0.1799503401500616	chr9:22297155:T:C
chr9:22297709	['G', 'A']	19959	18779.88184596884	2505.5034120248574	-0.00038123307284	0.0102363075021714	-0.0372432220074657	0.970291	0.970291	chr9	22297709	0.013097996928528	chr9:22297709:G:A
chr9:22297925	['G', 'T']	19959	3604.2640838011225	511.3580186858912	0.0016233459585027	0.0176663412320528	0.0918891997601318	0.926787	0.926787	chr9	22297925	0.0330200666687058	chr9:22297925:G:T
chr9:22298404	['C', 'T']	19959	34254.43247983164	4699.7277477364205	0.0126874625081492	0.0144055931440652	0.8807316978389126	0.378474	0.378474	chr9	22298404	0.4219639498346393	chr9:22298404:C:T
chr9:22298438	['G', 'C']	19959	3615.0	516.7190214869094	0.0027760351427607	0.0176446965695589	0.1573297184123881	0.874987	0.874987	chr9	22298438	0.0579983994007788	chr9:22298438:G:C
chr9:22298531	['G', 'A']	19959	3615.7246304184414	515.8526736616968	0.002794978905051	0.0176448210746192	0.1584022242691581	0.874141	0.874141	chr9	22298531	0.0584185094903098	chr9:22298531:G:A
chr9:22298572	['CCTT', 'C']	19959	15949.562885976791	2096.669531185524	-0.0035667344087344	0.0104540226852433	-0.3411829604855539	0.732969	0.732969	chr9	22298572	0.1349143929081735	chr9:22298572:CCTT:C
chr9:22298584	['G', 'A']	19959	3627.448324443996	515.6858112705312	0.0021791457182232	0.0176572009340841	0.1234139955907063	0.901781	0.901781	chr9	22298584	0.0448989192646263	chr9:22298584:G:A
chr9:22298592	['G', 'C']	19959	3614.543295249549	516.4598727951395	0.002895239703454	0.0176465149169327	0.1640686400166117	0.869679	0.869679	chr9	22298592	0.0606410166382651	chr9:22298592:G:C
chr9:22300247	['T', 'C']	19959	16117.03753633357	2118.8318034040567	-0.0030154246215937	0.0104186316699386	-0.2894261662300857	0.772258	0.772258	chr9	22300247	0.1122375840457939	chr9:22300247:T:C
chr9:22300494	['C', 'T']	19959	1193.0	159.8182115368822	0.0016681374527084	0.0297677557439411	0.0560384016537082	0.955312	0.955312	chr9	22300494	0.0198547668988066	chr9:22300494:C:T
chr9:22301054	['C', 'T']	19959	28642.30517137703	3795.0485376594943	-0.0081004973996243	0.0112061482848799	-0.7228618784702386	0.469773	0.469773	chr9	22301054	0.328111947728649	chr9:22301054:C:T
chr9:22301093	['T', 'A']	19959	11576.159993987072	1505.897694196978	-0.0096694658065467	0.0111726872855352	-0.8654556920308123	0.386799	0.386799	chr9	22301093	0.4125146573787032	chr9:22301093:T:A
chr9:22301384	['G', 'T']	19959	37406.49666750188	5123.604015007152	0.0280696334774325	0.0207725489744612	1.351284982499872	0.176619	0.176619	chr9	22301384	0.7529625784973933	chr9:22301384:G:T
chr9:22302155	['C', 'T']	19959	16126.92804492804	2122.004654597021	-0.002829711992183	0.0104212053085527	-0.2715340412553534	0.785983	0.785983	chr9	22302155	0.1045868471998226	chr9:22302155:C:T
chr9:22302428	['T', 'C']	19959	16115.42227901383	2120.159428456731	-0.0028599716391543	0.0104180692103406	-0.2745203147926545	0.783688	0.783688	chr9	22302428	0.105856803192117	chr9:22302428:T:C
chr9:22302799	['C', 'T']	19959	25526.557899483887	3315.700329425102	-0.0147069132416471	0.0105532799688001	-1.3935869497565576	0.163458	0.163458	chr9	22302799	0.7865938192204586	chr9:22302799:C:T
chr9:22303271	['T', 'C']	19959	16102.613569173722	2120.860401289567	-0.0027450228653344	0.0104224878444633	-0.2633750124057595	0.792264	0.792264	chr9	22303271	0.1011300777053163	chr9:22303271:T:C
chr9:22303466	['A', 'T']	19959	5804.163217238787	760.2763844103472	-0.0070018101036901	0.014507784763003	-0.4826243439691603	0.629368	0.629368	chr9	22303466	0.2010953424153624	chr9:22303466:A:T
chr9:22303834	['C', 'T']	19959	25169.261048201224	3245.36931173364	-0.016266762901991	0.010471381317502	-1.5534495792644405	0.120332	0.120332	chr9	22303834	0.919618864967888	chr9:22303834:C:T
chr9:22304046	['T', 'C']	19959	744.2305028605847	86.51851280561885	-0.0159552074609411	0.0372427590963495	-0.4284109944610677	0.668357	0.668357	chr9	22304046	0.1749914990291604	chr9:22304046:T:C
chr9:22304231	['G', 'A']	19959	17197.16974890994	2288.17663686827	0.000436629774734	0.0103191483478699	0.0423125785205143	0.96625	0.96625	chr9	22304231	0.0149104930736186	chr9:22304231:G:A
chr9:22305011	['C', 'T']	19959	26118.851751616297	3410.7330907800274	-0.0115145081362592	0.0106363388696783	-1.0825631147465955	0.279015	0.279015	chr9	22305011	0.554372448188352	chr9:22305011:C:T
chr9:22305193	['A', 'G']	19959	15918.190177900276	2086.802910184254	-0.0039898383568691	0.0104412974577888	-0.3821209359276409	0.702376	0.702376	chr9	22305193	0.1534303365746764	chr9:22305193:A:G
chr9:22305888	['G', 'A']	19959	15958.995889518275	2090.8426207555326	-0.0041178203117198	0.0104387168617079	-0.3944757163426017	0.693234	0.693234	chr9	22305888	0.1591201452508562	chr9:22305888:G:A
chr9:22306393	['T', 'C']	19959	15957.396070372411	2100.824489971896	-0.0029157714754066	0.0104332539883468	-0.2794690399240063	0.779888	0.779888	chr9	22306393	0.107967762020392	chr9:22306393:T:C
chr9:22307496	['T', 'C']	19959	20263.060937108494	2884.979616172312	0.0160516119280235	0.0101709710790305	1.5781788978947264	0.11454	0.11454	chr9	22307496	0.9410428212226896	chr9:22307496:T:C
chr9:22308835	['T', 'A']	19959	15797.123308270677	2061.7586648584943	-0.0049240389594108	0.0104540795773725	-0.4710160203934894	0.637634	0.637634	chr9	22308835	0.1954285334897669	chr9:22308835:T:A
chr9:22310987	['C', 'T']	19959	16108.035281146636	2123.0885503643262	-0.0024706940772595	0.010425162081988	-0.2369933491516888	0.812664	0.812664	chr9	22310987	0.0900889785240735	chr9:22310987:C:T
chr9:22314883	['A', 'T']	19959	23285.66680038109	3079.394263697648	-0.004214658674897	0.0103064557228832	-0.4089338554610267	0.682593	0.682593	chr9	22314883	0.165838169730045	chr9:22314883:A:T
chr9:22314954	['T', 'C']	19959	28147.61570869697	3795.531241574644	-0.0006081305729012	0.011080578672103	-0.0548825644307115	0.956233	0.956233	chr9	22314954	0.0194362726977454	chr9:22314954:T:C
chr9:22316091	['C', 'T']	19959	18342.514058036388	2450.970187384142	0.0014458161267238	0.0102406514221176	0.1411839996429505	0.887726	0.887726	chr9	22316091	0.0517210601792166	chr9:22316091:C:T
chr9:22316602	['G', 'A']	19959	1019.0510572201624	178.55153428335558	0.056030998215643	0.0324334521399917	1.7275681285420323	0.0840812	0.0840812	chr9	22316602	1.075301098720307	chr9:22316602:G:A
chr9:22317149	['A', 'G']	19959	1872.1876033471965	249.9902959882002	-0.0004604463549263	0.0240051541158938	-0.0191811455449685	0.984697	0.984697	chr9	22317149	0.0066973852098342	chr9:22317149:A:G
chr9:22317744	['A', 'G']	19959	27966.01172991128	3759.8913642701136	-0.0018629098764379	0.0110470501995288	-0.1686341460200258	0.866086	0.866086	chr9	22317744	0.0624389815726778	chr9:22317744:A:G
chr9:22318967	['T', 'C']	19959	16430.231991578523	2199.8798912233606	0.001375433640754	0.0103852533364049	0.1324410292363785	0.894637	0.894637	chr9	22318967	0.0483531444334929	chr9:22318967:T:C
chr9:22319729	['G', 'A']	19959	15343.306223692123	2073.795273523115	-0.0032688736766612	0.0104349143680437	-0.3132631051263763	0.754084	0.754084	chr9	22319729	0.1225802738854682	chr9:22319729:G:A
chr9:22320471	['T', 'C']	19959	1851.0927447640045	249.2221559408489	-0.0005884744152333	0.0241066815535067	-0.0244112576808719	0.980525	0.980525	chr9	22320471	0.0085413288461371	chr9:22320471:T:C
chr9:22321235	['G', 'A']	19959	12991.55638532478	1834.1037258257152	0.0058188922295595	0.0108064651226927	0.5384639809127116	0.590263	0.590263	chr9	22321235	0.2289544392071478	chr9:22321235:G:A
chr9:22322250	['CCAAAT', 'C']	19959	14787.963668253573	2082.96859042552	0.0059689853744372	0.0105073858251296	0.5680752066952545	0.56999	0.56999	chr9	22322250	0.2441327635957814	chr9:22322250:CCAAAT:C
chr9:22322431	['C', 'T']	19959	23301.33968222144	3135.62195482092	-0.005957489996108	0.0103634877402098	-0.5748537698359251	0.565397	0.565397	chr9	22322431	0.2476465002096089	chr9:22322431:C:T
chr9:22322679	['A', 'G']	19959	24142.4672213312	3336.232782662719	0.003664796394338	0.0104607613680737	0.3503374434601812	0.726089	0.726089	chr9	22322679	0.1390101426058224	chr9:22322679:A:G
chr9:22323163	['C', 'T']	19959	12984.252731281947	1831.932325639699	0.0057295152219085	0.0108132780179692	0.529859235320444	0.596215	0.596215	chr9	22323163	0.2245971018772211	chr9:22323163:C:T
chr9:22325461	['A', 'C']	19959	22918.48278109179	3122.697232157902	-0.0019521099753161	0.0103583769134635	-0.1884571291066661	0.85052	0.85052	chr9	22325461	0.0703154694852595	chr9:22325461:A:C
chr9:22326934	['T', 'C']	19959	24173.47809743384	3347.627421552268	0.004835198026656	0.0104617229771536	0.4621798949575644	0.643957	0.643957	chr9	22326934	0.1911431315318104	chr9:22326934:T:C
chr9:22328195	['C', 'T']	19959	23819.74090225564	3281.82929224602	0.0021897093492734	0.0104255888182266	0.2100321993751814	0.833645	0.833645	chr9	22328195	0.0790188502775094	chr9:22328195:C:T
chr9:22329714	['C', 'T']	19959	8003.202946482261	1058.5470944369438	-0.0041426532707243	0.0126151124703753	-0.3283881360909557	0.742622	0.742622	chr9	22329714	0.1292321890486211	chr9:22329714:C:T
chr9:22329864	['G', 'A']	19959	24167.84349787021	3345.134623012276	0.0046401106421894	0.0104591090292415	0.4436430129198067	0.657306	0.657306	chr9	22329864	0.1822324033882791	chr9:22329864:G:A
chr9:22330416	['A', 'G']	19959	10151.560344827589	1349.7622210947427	-0.0024495225372227	0.0116215163600485	-0.2107747785515743	0.833065	0.833065	chr9	22330416	0.0793211113903265	chr9:22330416:A:G
chr9:22330425	['T', 'G']	19959	579.0290109229381	114.34607337489372	0.0694227458000061	0.0424225160237964	1.636459887505591	0.101759	0.101759	chr9	22330425	0.9924271695476252	chr9:22330425:T:G
chr9:22330616	['A', 'T']	19959	24010.63897523313	3312.554156732157	0.0031900776228685	0.0104434176117383	0.3054629951102281	0.760017	0.760017	chr9	22330616	0.1191766933460237	chr9:22330616:A:T
chr9:22331033	['T', 'G']	19959	1858.2793144918824	252.2701125366673	0.001413197780464	0.0240819428193294	0.0586828808234574	0.953205	0.953205	chr9	22331033	0.020813688244681	chr9:22331033:T:G
chr9:22331419	['G', 'T']	19959	14973.25220573491	2126.5036984303715	0.0077919095851961	0.0104787431111396	0.7435920035975324	0.457132	0.457132	chr9	22331419	0.3399583763107826	chr9:22331419:G:T
chr9:22332570	['A', 'G']	19959	36722.67981159493	4937.318833929708	-0.0140047582584119	0.0188552152173381	-0.7427525009385222	0.45764	0.45764	chr9	22332570	0.3394760230697868	chr9:22332570:A:G
chr9:22332704	['G', 'A']	19959	13213.310113260495	1685.7874412761776	-0.0092329901898479	0.0107460118965111	-0.8592015604268561	0.39024	0.39024	chr9	22332704	0.4086682170303446	chr9:22332704:G:A
chr9:22332999	['G', 'A']	19959	13152.930977443608	1676.0356935948118	-0.0093036342306212	0.0107541867108939	-0.865117417126179	0.386985	0.386985	chr9	22332999	0.4123058684267738	chr9:22332999:G:A
chr9:22333579	['T', 'C']	19959	1696.0	230.4615664136746	0.0076619464979669	0.025420907613963	0.3014033414667866	0.76311	0.76311	chr9	22333579	0.117412855295813	chr9:22333579:T:C
chr9:22334146	['T', 'G']	19959	37163.0	4990.6189831077945	-0.0194744304577238	0.0202588692113239	-0.9612792429124526	0.336423	0.336423	chr9	22334146	0.4731143207468121	chr9:22334146:T:G
chr9:22334337	['G', 'A']	19959	24767.481835947285	3279.3969857830807	-0.0072172016823348	0.0103862731043036	-0.694878866543989	0.487139	0.487139	chr9	22334337	0.312347099730684	chr9:22334337:G:A
chr9:22336435	['G', 'A']	19959	34604.20129284426	4647.2728754555765	-0.0113923000802328	0.0149732400335355	-0.7608440160391192	0.446759	0.446759	chr9	22336435	0.3499266898330248	chr9:22336435:G:A
chr9:22337198	['T', 'C']	19959	15323.535501327851	1986.1654277964844	-0.0065895050198739	0.0103479626456609	-0.6367925016270712	0.524267	0.524267	chr9	22337198	0.2804474781034586	chr9:22337198:T:C
chr9:22337324	['T', 'C']	19959	22649.269579596134	2964.589993207157	-0.0108188249431604	0.0101474833858187	-1.0661584288258037	0.286365	0.286365	chr9	22337324	0.5430800633045871	chr9:22337324:T:C
chr9:22338129	['C', 'T']	19959	15234.869774436089	1984.080168417856	-0.0057922605847901	0.0103580543656033	-0.5592035318934847	0.576029	0.576029	chr9	22338129	0.2395556516064133	chr9:22338129:C:T
chr9:22338190	['G', 'T']	19959	15005.518171336906	1927.3100195878656	-0.0083359375980612	0.0103980052188202	-0.8016862294869095	0.422744	0.422744	chr9	22338190	0.3739225476223156	chr9:22338190:G:T
chr9:22338571	['G', 'A']	19959	15018.762403528115	1934.204311159126	-0.0075758863403976	0.0103925024794524	-0.728976139806211	0.466025	0.466025	chr9	22338571	0.3315907848747643	chr9:22338571:G:A
chr9:22338575	['A', 'G']	19959	12980.251728976647	1622.4613358426166	-0.01294756709968	0.0107781124048373	-1.2012833614417444	0.229656	0.229656	chr9	22338575	0.6389222037063149	chr9:22338575:A:G
chr9:22338794	['A', 'T']	19959	36570.0	4909.629931055194	-0.0157752546593488	0.0184264609521032	-0.8561196151748378	0.391942	0.391942	chr9	22338794	0.406778195590798	chr9:22338794:A:T
chr9:22339145	['C', 'T']	19959	14974.752481203004	1927.0694921525849	-0.0079405306293478	0.0103967100008622	-0.7637541711454244	0.445023	0.445023	chr9	22339145	0.351617542918044	chr9:22339145:C:T
chr9:22339158	['ATTGAT', 'A']	19959	13133.63212227512	1655.694005125907	-0.0113583519919204	0.0107548012321796	-1.0561191924156548	0.290927	0.290927	chr9	22339158	0.5362159714072184	chr9:22339158:ATTGAT:A
chr9:22340927	['G', 'GA']	19959	22651.404690318697	2957.8758521627087	-0.0108052561265893	0.0101520690043146	-1.064340295756181	0.287187	0.287187	chr9	22340927	0.5418352230510699	chr9:22340927:G:GA
chr9:22341667	['A', 'G']	19959	22934.04340417001	3000.2238985796944	-0.0101277501263839	0.010175126509759	-0.9953439022768226	0.319581	0.319581	chr9	22341667	0.4954190486335209	chr9:22341667:A:G
chr9:22342374	['A', 'G']	19959	18754.63794918058	2566.1753240801368	0.0043529361622385	0.0100787289939282	0.4318933632267462	0.665824	0.665824	chr9	22342374	0.1766405545087134	chr9:22342374:A:G
chr9:22342524	['C', 'G']	19959	15310.904060150377	1979.8186656401217	-0.0062353080917603	0.0103600409359268	-0.6018613372595248	0.547273	0.547273	chr9	22342524	0.2617959774746328	chr9:22342524:C:G
chr9:22345330	['T', 'C']	19959	18692.61930536761	2578.284603531559	0.0056452411868983	0.0100552608755217	0.5614216534790248	0.574516	0.574516	chr9	22345330	0.2406978719105082	chr9:22345330:T:C
chr9:22345668	['C', 'T']	19959	12934.94422730006	1611.9829585902307	-0.0134945832393774	0.0107831470563504	-1.2514512849409931	0.210785	0.210785	chr9	22345668	0.6761602978665799	chr9:22345668:C:T
chr9:22345790	['A', 'G']	19959	18629.666984063344	2564.0646616379995	0.0046290068645255	0.0100628039185833	0.4600116331370637	0.645513	0.645513	chr9	22345790	0.1900950070437055	chr9:22345790:A:G
chr9:22346106	['G', 'T']	19959	14851.696992481204	1913.170267519769	-0.0080934799509373	0.0104030159193738	-0.7779936139350361	0.436582	0.436582	chr9	22346106	0.3599341739448439	chr9:22346106:G:T
chr9:22346919	['CA', 'C']	19959	22789.134379229108	3021.9308206354003	-0.007751015020623	0.0101424944687929	-0.7642119051158295	0.44475	0.44475	chr9	22346919	0.3518840432440374	chr9:22346919:CA:C
chr9:22347179	['C', 'A']	19959	12960.59744424956	1626.8097621120453	-0.0123841148709209	0.0107841384101678	-1.1483638655123831	0.250832	0.250832	chr9	22347179	0.6006170590020137	chr9:22347179:C:A
chr9:22347545	['C', 'G']	19959	36257.26634928589	4866.902026096597	-0.0173749540841197	0.0177447261117339	-0.9791615815715686	0.327512	0.327512	chr9	22347545	0.4847727828834753	chr9:22347545:C:G
chr9:22352315	['G', 'T']	19959	15027.810400647431	1940.5438075653767	-0.0064553876358555	0.0104046910234756	-0.6204304982522416	0.534981	0.534981	chr9	22352315	0.2716616417950019	chr9:22352315:G:T
chr9:22352344	['A', 'T']	19959	37117.65054195102	4988.836627989745	-0.0200751758574074	0.02008051275683	-0.9997342249429966	0.317451	0.317451	chr9	22352344	0.4983233005197035	chr9:22352344:A:T
chr9:22353340	['TC', 'T']	19959	13252.154079619564	1669.1507894160093	-0.011323665124743	0.0107412671035225	-1.054220606899297	0.291795	0.291795	chr9	22353340	0.53492215415269	chr9:22353340:TC:T
chr9:22354772	['C', 'T']	19959	19362.072862304296	2400.412357562331	-0.0201165116332505	0.0100474828019295	-2.00214442062915	0.0452827	0.0452827	chr9	22354772	1.3440676860569272	chr9:22354772:C:T
chr9:22354808	['T', 'A']	19959	19317.71082706767	2391.011400797573	-0.0205802227134813	0.010045231343941	-2.04875547499407	0.0404991	0.0404991	chr9	22354808	1.392554627881053	chr9:22354808:T:A
chr9:22354830	['G', 'A']	19959	13281.327152450638	1674.2129701884808	-0.0112609835767915	0.0107281869241163	-1.049663252182669	0.293886	0.293886	chr9	22354830	0.5318211021463917	chr9:22354830:G:A
chr9:22356188	['G', 'A']	19959	36350.6425314426	4889.040392708819	-0.0141623044259414	0.0179333561670898	-0.7897185721393991	0.429702	0.429702	chr9	22356188	0.3668326249361982	chr9:22356188:G:A
chr9:22356515	['T', 'C']	19959	19375.7369924812	2535.65214124296	-0.0073293700704525	0.0100817891424073	-0.7269910099213259	0.46724	0.46724	chr9	22356515	0.330459984740555	chr9:22356515:T:C
chr9:22358390	['A', 'G']	19959	15197.172522839071	1967.254717212048	-0.0065074138168027	0.0103852353772872	-0.6266024389812661	0.530927	0.530927	chr9	22358390	0.2749651882906984	chr9:22358390:A:G
chr9:22358975	['G', 'A']	19959	36272.63471463647	4871.39112874324	-0.0160605962763592	0.0177705023582862	-0.903778404940272	0.366124	0.366124	chr9	22358975	0.4363718015037897	chr9:22358975:G:A
chr9:22360388	['T', 'C']	19959	17635.534352292656	2297.328594610239	-0.0073237930761447	0.0101198532589653	-0.7237054618016775	0.469255	0.469255	chr9	22360388	0.3285910911928372	chr9:22360388:T:C
chr9:22361550	['T', 'C']	19959	24868.229828605792	3283.7999096708786	-0.0098540995756659	0.0103514912856926	-0.951949753296502	0.341134	0.341134	chr9	22361550	0.4670749933556813	chr9:22361550:T:C
chr9:22362105	['T', 'G']	19959	6477.622732284254	831.4331912322207	-0.0094158620335334	0.0136313989676276	-0.6907480337047258	0.489732	0.489732	chr9	22362105	0.3100415174451896	chr9:22362105:T:G
chr9:22363003	['T', 'C']	19959	17137.449594437996	2189.1538078978897	-0.0117329068994949	0.0101529486391024	-1.15561570500884	0.247852	0.247852	chr9	22363003	0.6058075722784618	chr9:22363003:T:C
chr9:22363308	['C', 'T']	19959	6731.011725796754	868.3149172655424	-0.0083923941540903	0.0134144695344944	-0.6256225139957902	0.53157	0.53157	chr9	22363308	0.2744395371388272	chr9:22363308:C:T
chr9:22363443	['T', 'C']	19959	25049.255035574708	3315.0722137657185	-0.0091880665344366	0.0103856285261463	-0.8846904654162523	0.376334	0.376334	chr9	22363443	0.4244265434517411	chr9:22363443:T:C
chr9:22363884	['C', 'T']	19959	14257.571714944374	1801.9775008486724	-0.0121658549544124	0.0105165773904274	-1.1568264562467157	0.247357	0.247357	chr9	22363884	0.6066757949486487	chr9:22363884:C:T
chr9:22364081	['G', 'A']	19959	14882.491306308562	1885.1024857024736	-0.0112179468198389	0.0104093458971442	-1.0776802818048796	0.281189	0.281189	chr9	22364081	0.5510016727444667	chr9:22364081:G:A
chr9:22364574	['T', 'A']	19959	36237.89370019546	4856.579247886897	-0.0176943263359278	0.0176864319145044	-1.0004463546667626	0.317107	0.317107	chr9	22364574	0.4987941710040716	chr9:22364574:T:A
chr9:22365566	['G', 'A']	19959	9908.985868203456	1420.2384372767262	0.006608191072978	0.0117224239691793	0.5637222378539068	0.57295	0.57295	chr9	22365566	0.2418832762377829	chr9:22365566:G:A
chr9:22365773	['G', 'T']	19959	13167.618133520447	1828.460017469816	0.0032847656308441	0.0107988607010276	0.3041770536526689	0.760996	0.760996	chr9	22365773	0.1186176259922302	chr9:22365773:G:T
chr9:22366015	['A', 'G']	19959	6880.378902530694	746.4302248889081	-0.0360974123889086	0.0133515713685235	-2.703607792114159	0.00686493	0.00686493	chr9	22366015	2.16336388679849	chr9:22366015:A:G
chr9:22366016	['T', 'C']	19959	10130.045256352429	1330.7272172564217	-0.011339209561588	0.0116662703696725	-0.9719652641571992	0.33108	0.33108	chr9	22366016	0.4800670534731897	chr9:22366016:T:C
chr9:22366219	['A', 'G']	19959	14182.552921719956	1866.5396351282195	-0.0041045275503483	0.010578798664436	-0.3879956203483706	0.698023	0.698023	chr9	22366219	0.1561302670494522	chr9:22366219:A:G
chr9:22366368	['A', 'G']	19959	15705.147481834128	2115.0845411891664	0.0003284767205705	0.0103230803305201	0.0318196420112562	0.974616	0.974616	chr9	22366368	0.0111664632043931	chr9:22366368:A:G
chr9:22366890	['G', 'A']	19959	15700.93329658214	2113.6257047495465	0.0001316690095526	0.0103238656319194	0.0127538476620208	0.989824	0.989824	chr9	22366890	0.0044420201740826	chr9:22366890:G:A
chr9:22368122	['C', 'T']	19959	23394.688549235783	3189.820848802619	9.98381724703662e-05	0.0101640254052547	0.0098227000120199	0.992163	0.992163	chr9	22368122	0.0034169728203426	chr9:22368122:C:T
chr9:22369401	['A', 'G']	19959	1042.0	165.45370389837794	0.0251201949837942	0.0317166064837497	0.7920202622138912	0.428358	0.428358	chr9	22369401	0.3681931178178525	chr9:22369401:A:G
chr9:22369542	['A', 'G']	19959	15798.123759398495	2142.0030800713025	0.002185826862025	0.0103074555181593	0.2120627014275369	0.83206	0.83206	chr9	22369542	0.0798453555249251	chr9:22369542:A:G
chr9:22369655	['G', 'C']	19959	23704.75068905036	3229.799266689875	0.0004941822587291	0.0102057382424379	0.0484220001522483	0.96138	0.96138	chr9	22369655	0.0171049169275566	chr9:22369655:G:C
chr9:22370746	['G', 'A']	19959	15695.145477323978	2115.9011583241363	0.0009702063039381	0.0103160858273294	0.0940479092727052	0.925072	0.925072	chr9	22370746	0.0338244640330791	chr9:22370746:G:A
chr9:22370902	['A', 'C']	19959	13499.705487346531	1782.188656953526	-0.0034709795193875	0.0106692841722335	-0.3253244981908574	0.744939	0.744939	chr9	22370902	0.1278792883899965	chr9:22370902:A:C
chr9:22371043	['G', 'A']	19959	15702.36019242333	2114.6274147713766	0.0007904777028947	0.0103139323726279	0.0766417380234746	0.938909	0.938909	chr9	22371043	0.0273764979500647	chr9:22371043:G:A
chr9:22371057	['G', 'C']	19959	15693.504009623097	2114.7246074662185	0.0008507441398189	0.0103171853989586	0.082458936902003	0.934283	0.934283	chr9	22371057	0.0295215534036199	chr9:22371057:G:C
chr9:22371904	['T', 'A']	19959	15694.71808750564	2110.4167263477743	0.0004879941993436	0.0103164916285146	0.0473023404579563	0.962273	0.962273	chr9	22371904	0.0167016997150983	chr9:22371904:T:A
chr9:22372785	['G', 'T']	19959	13532.10195488722	1783.7716630925547	-0.0036593010837102	0.0106679291999111	-0.3430188760289819	0.731588	0.731588	chr9	22372785	0.1357334267283218	chr9:22372785:G:T
chr9:22372818	['C', 'T']	19959	13482.80840395126	1781.6821378081645	-0.0032878798181878	0.010674942683423	-0.3079997631550311	0.758086	0.758086	chr9	22372818	0.120281523646518	chr9:22372818:C:T
chr9:22372941	['G', 'A']	19959	23622.91786108049	3221.62165384904	-6.454889474438459e-05	0.0101887634063851	-0.0063353021529514	0.994945	0.994945	chr9	22372941	0.0022009261454306	chr9:22372941:G:A
chr9:22372964	['T', 'C']	19959	14491.356337392874	1956.2892152959253	0.0017989431181143	0.0104975091186998	0.1713685692265594	0.863936	0.863936	chr9	22372964	0.063518428674268	chr9:22372964:T:C
chr9:22373458	['C', 'T']	19959	19948.99749423674	2571.448564036089	-0.0124003152001236	0.0100204323894523	-1.23750300567632	0.215915	0.215915	chr9	22373458	0.6657171854057451	chr9:22373458:C:T
chr9:22374033	['C', 'T']	19959	15187.521872024854	2103.831438195531	0.0056866912738366	0.0103749818880722	0.54811577843567	0.583619	0.583619	chr9	22374033	0.2338705778806467	chr9:22374033:C:T
chr9:22375436	['A', 'G']	19959	25519.39295379373	3430.225460636927	-0.0069716235143827	0.0104996686381778	-0.6639850984471264	0.506708	0.506708	chr9	22375436	0.2952422389332717	chr9:22375436:A:G
chr9:22376806	['C', 'T']	19959	22852.28992333517	3080.356773502428	-0.0044226063753339	0.0102054437130567	-0.4333575785319079	0.66476	0.66476	chr9	22376806	0.177335120845356	chr9:22376806:C:T
chr9:22377056	['A', 'G']	19959	22708.791035796658	3050.89982899569	-0.0054209988694124	0.0101953253744403	-0.5317141601976616	0.59493	0.59493	chr9	22377056	0.2255341307456435	chr9:22377056:A:G
chr9:22377936	['G', 'A']	19959	22811.857615396177	3066.5921234833945	-0.0049094412425821	0.0102016280182631	-0.48124095818757	0.630351	0.630351	chr9	22377936	0.2004175538571801	chr9:22377936:G:A
chr9:22377967	['G', 'A']	19959	35540.0	4749.176290750736	-0.023253597471657	0.0162362082566626	-1.4322061594716764	0.152101	0.152101	chr9	22377967	0.8178679306343504	chr9:22377967:G:A
chr9:22378132	['GT', 'G']	19959	964.1932347782512	152.6344226166058	0.0261672485233869	0.0329842044525438	0.7933266530964918	0.427597	0.427597	chr9	22378132	0.368965350441782	chr9:22378132:GT:G
chr9:22378432	['G', 'A']	19959	22142.43758456527	2954.2296054916305	-0.0071916271727527	0.0101794208786456	-0.7064868678177323	0.479894	0.479894	chr9	22378432	0.318854679913757	chr9:22378432:G:A
chr9:22379220	['T', 'G']	19959	3114.468129885749	428.834082475204	0.0048938316179063	0.0190488224697218	0.2569099284580537	0.797251	0.797251	chr9	22379220	0.0984049273446964	chr9:22379220:T:G
chr9:22379371	['C', 'T']	19959	22662.67730780796	3036.8066648124613	-0.0059060758147482	0.0101916729578959	-0.5795001310528228	0.562258	0.562258	chr9	22379371	0.2500643565572694	chr9:22379371:C:T
chr9:22380029	['G', 'A']	19959	22708.239699248115	3048.9354893361046	-0.0053215818179842	0.0101933706535542	-0.5220630151547268	0.601632	0.601632	chr9	22380029	0.2206690722604606	chr9:22380029:G:A
chr9:22380444	['A', 'G']	19959	10206.534125075164	1317.345872042478	-0.008086089435523	0.0115596256227857	-0.699511359570686	0.484241	0.484241	chr9	22380444	0.3149384422385048	chr9:22380444:A:G
chr9:22380611	['A', 'G']	19959	8562.289939345328	1018.681739953298	-0.0180527489740983	0.0122349868563578	-1.4755021142272304	0.140093	0.140093	chr9	22380611	0.8535835644809859	chr9:22380611:A:G
chr9:22381733	['C', 'T']	19959	21959.801964813792	2912.118659792454	-0.0091300550884675	0.010166665362398	-0.8980383206312196	0.369176	0.369176	chr9	22381733	0.4327665400577135	chr9:22381733:C:T
chr9:22381876	['G', 'A']	19959	37441.0	5013.165915248486	-0.0304610433040969	0.0211462862433856	-1.440491391892744	0.149744	0.149744	chr9	22381876	0.824650570067834	chr9:22381876:G:A
chr9:22382413	['A', 'G']	19959	1755.3517915309446	247.71779738110988	0.0106102324138385	0.0249808074949516	0.4247353659797748	0.671034	0.671034	chr9	22382413	0.1732554744088086	chr9:22382413:A:G
chr9:22382450	['C', 'T']	19959	31434.874862183016	4298.819651626362	-0.0007537922186348	0.012259368807468	-0.0614870333434798	0.950972	0.950972	chr9	22382450	0.0218322700494545	chr9:22382450:C:T
chr9:22382637	['T', 'C']	19959	30740.40177452504	4182.01113623178	-0.0040428058546026	0.0119229240089898	-0.3390783881164071	0.734554	0.734554	chr9	22382637	0.1339762719772234	chr9:22382637:T:C
chr9:22382901	['A', 'C']	19959	27279.11116152445	3755.33414015209	0.0033216984710198	0.010937593469514	0.3036955506051905	0.761363	0.761363	chr9	22382901	0.1184082324418966	chr9:22382901:A:C
chr9:22383059	['G', 'A']	19959	22174.88254223651	2952.584396051559	-0.0081085475100263	0.0102262347010644	-0.7929162342794933	0.427836	0.427836	chr9	22383059	0.36872267478191	chr9:22383059:G:A
chr9:22383495	['C', 'G']	19959	33886.39560054116	4441.238719607488	-0.031281903546196	0.0141077888639863	-2.2173498517581964	0.0266104	0.0266104	chr9	22383495	1.5749485972078328	chr9:22383495:C:G
chr9:22384229	['A', 'C']	19959	22141.54675754235	2943.144487817075	-0.0086569894245204	0.010188398174055	-0.849690920655775	0.395507	0.395507	chr9	22384229	0.4028458256063288	chr9:22384229:A:C
chr9:22385190	['G', 'T']	19959	22155.44019042846	2943.611033658281	-0.008156090962694	0.0101628345171419	-0.8025409593098217	0.42225	0.42225	chr9	22385190	0.3744303417569537	chr9:22385190:G:T
chr9:22385356	['A', 'G']	19959	632.1266850413431	119.9821800987992	0.0628787253147549	0.0407688604036858	1.5423223679087747	0.123011	0.123011	chr9	22385356	0.9100560509533072	chr9:22385356:A:G
chr9:22386426	['A', 'G']	19959	22220.79325380914	2986.197548251494	-0.005116062635434	0.0101606348499173	-0.5035180095538695	0.614606	0.614606	chr9	22386426	0.2114032043234216	chr9:22386426:A:G
chr9:22387799	['G', 'A']	19959	25339.15648338429	3314.268428684898	-0.0159830268601423	0.0104487656788799	-1.5296569328230645	0.126118	0.126118	chr9	22387799	0.8992229249828936	chr9:22387799:G:A
chr9:22390605	['A', 'G']	19959	650.0325683936267	89.96030600908468	0.0082637778204219	0.0398931066403375	0.2071480141901538	0.835896	0.835896	chr9	22390605	0.0778477529865318	chr9:22390605:A:G
chr9:22391703	['A', 'G']	19959	30479.054166457885	4067.735142211706	-0.0124970827587736	0.0118699282144167	-1.0528355802181852	0.292429	0.292429	chr9	22391703	0.5339795608678767	chr9:22391703:A:G
chr9:22391925	['C', 'T']	19959	10877.359881710188	1284.1311882450243	-0.0229640130704823	0.0113281786551562	-2.0271584488147028	0.0426595	0.0426595	chr9	22391925	1.3699842391002213	chr9:22391925:C:T
chr9:22392165	['A', 'T']	19959	37351.742847121306	4983.923579217451	-0.0370627389618862	0.0208073685699204	-1.7812314343037523	0.0748899	0.0748899	chr9	22392165	1.125576749323729	chr9:22392165:A:T
chr9:22394964	['T', 'G']	19959	13792.528344443885	1973.9521186034733	0.0125684022901276	0.0106302841275872	1.18232044781481	0.237093	0.237093	chr9	22394964	0.625081268064202	chr9:22394964:T:G
chr9:22395039	['A', 'C']	19959	8570.005663592623	1180.6285097539835	-0.0004414043537371	0.0123587585216496	-0.0357159137759579	0.971509	0.971509	chr9	22395039	0.0125531717680254	chr9:22395039:A:C
chr9:22395331	['G', 'A']	19959	2168.998945412544	319.331965244119	0.0158717081700137	0.0224985020403536	0.7054562184427248	0.480535	0.480535	chr9	22395331	0.318274974793995	chr9:22395331:G:A
chr9:22395405	['C', 'T']	19959	2272.455424705588	343.63276308078946	0.0209416547227542	0.0219811873242265	0.9527080777694584	0.34075	0.34075	chr9	22395405	0.4675641354932888	chr9:22395405:C:T
chr9:22395571	['G', 'A']	19959	13552.296162528211	1959.308993757145	0.0146896565811866	0.0106462019681961	1.3798025460224883	0.167663	0.167663	chr9	22395571	0.7755627672612259	chr9:22395571:G:A
chr9:22396338	['G', 'T']	19959	28695.18853362734	4043.064238498094	0.017738114668471	0.0112249619231942	1.58023829299756	0.114068	0.114068	chr9	22396338	0.9428361730453388	chr9:22396338:G:T
chr9:22396935	['G', 'T']	19959	28697.75134051616	4052.304738688866	0.0188434991516522	0.0112217625951528	1.679192461244148	0.0931302	0.0931302	chr9	22396935	1.0309094643831744	chr9:22396935:G:T
chr9:22397162	['A', 'G']	19959	3258.653069406164	516.1789987822374	0.0316350641789987	0.0185623271038863	1.704261755648908	0.0883478	0.0883478	chr9	22397162	1.0538042606422895	chr9:22397162:A:G
chr9:22399010	['C', 'G']	19959	3868.58147925436	558.8725120857522	0.017281848487422	0.0170748697947595	1.012121831390249	0.311492	0.311492	chr9	22399010	0.5065531027783927	chr9:22399010:C:G
chr9:22399694	['T', 'C']	19959	15753.103458646618	2254.892531579189	0.0143935875173924	0.0103332683241777	1.3929365875184223	0.163654	0.163654	chr9	22399694	0.7860733752829702	chr9:22399694:T:C
chr9:22400796	['T', 'C']	19959	508.05090945532896	51.078100955497504	-0.0333852044720789	0.0450722191964488	-0.740704697200915	0.458881	0.458881	chr9	22400796	0.3382999239265713	chr9:22400796:T:C
chr9:22401041	['T', 'C']	19959	15059.035988171016	2187.661554956616	0.0165965498840362	0.0104200704727147	1.592748333851944	0.111233	0.111233	chr9	22401041	0.9537663495186685	chr9:22401041:T:C
chr9:22401414	['T', 'C']	19959	15107.541572695834	2187.9609190268184	0.0158922187591825	0.0104105430672996	1.5265504072598512	0.126889	0.126889	chr9	22401414	0.8965760252367708	chr9:22401414:T:C
chr9:22403505	['C', 'G']	19959	11695.024048599253	1369.5317815268247	-0.0224950353304362	0.0111193066505679	-2.023060972896832	0.0430802	0.0430802	chr9	22403505	1.3657222891555147	chr9:22403505:C:G
chr9:22404196	['T', 'C']	19959	4878.398522316048	727.9733519416009	0.0216508045674586	0.0154705642550489	1.3994838333315909	0.161683	0.161683	chr9	22404196	0.791335641159265	chr9:22404196:T:C
chr9:22404682	['C', 'T']	19959	14957.245789895753	2179.9195975396947	0.0176731378976644	0.0104404954625228	1.6927489658995452	0.0905189	0.0905189	chr9	22404682	1.0432607323005256	chr9:22404682:C:T
chr9:22406161	['T', 'C']	19959	15775.580798717245	2287.276271405428	0.0173606251622914	0.0103315133935624	1.6803564493376977	0.0929036	0.0929036	chr9	22406161	1.0319674568369013	chr9:22406161:T:C
chr9:22407213	['A', 'T']	19959	15129.306134723334	2207.808653650732	0.0176896803724792	0.0104100423063053	1.6992899598270217	0.0892802	0.0892802	chr9	22407213	1.0492448455256822	chr9:22407213:A:T
chr9:22410721	['C', 'A']	19959	28393.95829991981	3762.636550618317	-0.0106335105041152	0.0112319612140259	-0.946718947964014	0.343793	0.343793	chr9	22410721	0.4637029702677057	chr9:22410721:C:A
chr9:22411655	['C', 'T']	19959	25450.052565581573	3324.314880144657	-0.0157271826329138	0.0105403895680954	-1.4920874158691655	0.135692	0.135692	chr9	22411655	0.8674457563068959	chr9:22411655:C:T
chr9:22411724	['A', 'G']	19959	18432.16956128901	2296.280969194833	-0.0211358720664154	0.0101417721042051	-2.084041314402216	0.0371691	0.0371691	chr9	22411724	1.4298179546364724	chr9:22411724:A:G
chr9:22412459	['A', 'T']	19959	12526.510448509143	1499.201857568125	-0.0214497788556946	0.0109047951239213	-1.967004295994624	0.0491966	0.0491966	chr9	22412459	1.3080649104899893	chr9:22412459:A:T
chr9:22412571	['G', 'A']	19959	31458.30458531696	4222.840903017692	-0.0041139760245115	0.012429441984908	-0.3309863813280392	0.740658	0.740658	chr9	22412571	0.1303822818981587	chr9:22412571:G:A
chr9:22412949	['G', 'A']	19959	17763.670024052917	2228.492570469518	-0.0195978786529724	0.0101606779872755	-1.928796353699569	0.0537703	0.0537703	chr9	22412949	1.2694575404620456	chr9:22412949:G:A
chr9:22413178	['G', 'T']	19959	17762.0	2227.3753650638632	-0.0196941121289885	0.0101618536779059	-1.938043269783336	0.052632	0.052632	chr9	22413178	1.2787501266108712	chr9:22413178:G:T
chr9:22413705	['A', 'C']	19959	18593.17882388329	2324.299044280626	-0.0204999824678898	0.0101373547075264	-2.022222074627585	0.0431667	0.0431667	chr9	22413705	1.364851150939987	chr9:22413705:A:C
chr9:22413940	['A', 'G']	19959	21882.75903614464	2768.099495053274	-0.0223979167119865	0.0104514557176699	-2.143042779592807	0.0321217	0.0321217	chr9	22413940	1.493201478303628	chr9:22413940:A:G
chr9:22415214	['TG', 'T']	19959	11853.593897184086	1391.503422353404	-0.0250909592697215	0.0110904196548244	-2.262399444804293	0.0236834	0.0236834	chr9	22415214	1.6255559499540748	chr9:22415214:TG:T
chr9:22415303	['T', 'C']	19959	22384.60764758946	2814.6492007255283	-0.0222469816927993	0.0102010062525189	-2.180861489748222	0.0292053	0.0292053	chr9	22415303	1.5345383282814895	chr9:22415303:T:C
chr9:22415627	['T', 'A']	19959	621.0	100.00814040280432	0.0373292159705164	0.0410523662955586	0.909307290638568	0.363199	0.363199	chr9	22415627	0.4398553558973175	chr9:22415627:T:A
chr9:22416539	['G', 'A']	19959	11881.976596171193	1425.569518511772	-0.0213298804782115	0.0110802873574807	-1.925029540304372	0.0542399	0.0542399	chr9	22416539	1.2656811198321476	chr9:22416539:G:A
chr9:22417017	['G', 'A']	19959	23610.731846654977	2913.7087395226654	-0.0305310736004915	0.0103051612846088	-2.962697308395436	0.00305316	0.00305316	chr9	22417017	2.5152504360235306	chr9:22417017:G:A
chr9:22417162	['G', 'C']	19959	31546.322225006268	4235.174520799513	-0.0042809084399913	0.0124726411174522	-0.3432238929733422	0.731434	0.731434	chr9	22417162	0.1358248557710295	chr9:22417162:G:C
chr9:22417553	['G', 'A']	19959	18682.616298301007	2335.682293627728	-0.0205071999495843	0.0101293423486693	-2.0245341941945783	0.0429285	0.0429285	chr9	22417553	1.36725428629587	chr9:22417553:G:A
chr9:22417779	['G', 'A']	19959	25147.07949476217	3230.420767420473	-0.0217785711692193	0.0105097912261026	-2.0722172972503032	0.038258	0.038258	chr9	22417779	1.417277737175081	chr9:22417779:G:A
chr9:22418736	['C', 'T']	19959	17777.12545737056	2230.2895739694304	-0.0197334728856009	0.0101649742086648	-1.9413205071174504	0.0522335	0.0522335	chr9	22418736	1.282050872501905	chr9:22418736:C:T
chr9:22420039	['T', 'C']	19959	12709.183822792424	1521.395623061487	-0.0218341023769368	0.0108810688453714	-2.0066137515731723	0.0448043	0.0448043	chr9	22420039	1.3486803034872086	chr9:22420039:T:C
chr9:22420836	['C', 'T']	19959	23285.66670007517	3035.629529070401	-0.0146763113440174	0.0102953915509133	-1.4255224069370585	0.154022	0.154022	chr9	22420836	0.8124172415258479	chr9:22420836:C:T
chr9:22421554	['C', 'T']	19959	25478.82967528563	3310.3882401110013	-0.0180785944523648	0.0105554159869762	-1.7127315943465442	0.0867775	0.0867775	chr9	22421554	1.0615928657514515	chr9:22421554:C:T
chr9:22421928	['C', 'T']	19959	18611.865009771005	2326.354071025016	-0.0204743834719551	0.0101307081701291	-2.0210219392485054	0.0432908	0.0432908	chr9	22421928	1.3636043884909492	chr9:22421928:C:T
chr9:22422150	['G', 'A']	19959	25811.052425821967	3428.0093390444736	-0.0094620450607701	0.010580527105619	-0.8942886272409909	0.371178	0.371178	chr9	22422150	0.430417772651847	chr9:22422150:G:A
chr9:22422288	['T', 'C']	19959	12638.26642280904	1488.1638065226166	-0.0246215149188606	0.0108879497051631	-2.2613545787399127	0.023748	0.023748	chr9	22422288	1.6243729597459788	chr9:22422288:T:C
chr9:22423819	['A', 'G']	19959	2257.5655507667634	350.65035041293174	0.0259972867625881	0.0220592957630324	1.1785184369373711	0.238604	0.238604	chr9	22423819	0.6223222800145187	chr9:22423819:A:G
chr9:22424481	['A', 'T']	19959	26609.33239775461	3486.5236331694914	-0.0150050506186336	0.010758420741842	-1.394726138593512	0.163114	0.163114	chr9	22424481	0.7875087620632674	chr9:22424481:A:T
chr9:22424724	['A', 'G']	19959	19267.72292115684	2516.9005362148378	-0.010705426073186	0.0100773799859097	-1.06232235840609	0.288102	0.288102	chr9	22424724	0.5404537268429854	chr9:22424724:A:G
chr9:22426540	['G', 'A']	19959	25379.901212910983	3312.1015910209203	-0.0148112321496316	0.0105484711824732	-1.4041117327258894	0.160301	0.160301	chr9	22426540	0.7950637683936576	chr9:22426540:G:A
chr9:22426565	['A', 'G']	19959	2897.2903241970234	458.2021023458397	0.0258451889881381	0.0195522620163712	1.3218516080900395	0.186233	0.186233	chr9	22426565	0.7299433606905712	chr9:22426565:A:G
chr9:22427594	['G', 'A']	19959	30625.67214593565	4113.779997357469	-0.0041054866084305	0.0120081737391229	-0.341891006711105	0.732437	0.732437	chr9	22427594	0.1352297248701321	chr9:22427594:G:A
chr9:22428154	['T', 'A']	19959	1825.0058151193105	304.9874482820955	0.0344077036148717	0.0243535484664827	1.4128414864152696	0.157718	0.157718	chr9	22428154	0.8021187387917577	chr9:22428154:T:A
chr9:22428242	['A', 'C']	19959	17225.904516064358	2182.7814471246256	-0.0154979783161062	0.0102365110785318	-1.5139902841124109	0.130044	0.130044	chr9	22428242	0.8859096805846269	chr9:22428242:A:C
chr9:22428346	['T', 'C']	19959	628.1258832372838	101.7471777054275	0.0357660649538385	0.0409806674216892	0.8727545743900958	0.382807	0.382807	chr9	22428346	0.4170201293236739	chr9:22428346:T:C
chr9:22428673	['A', 'C']	19959	17957.86087806885	2309.5608492477218	-0.0145760526639735	0.0103887577466023	-1.403060213695016	0.160614	0.160614	chr9	22428673	0.7942166019106973	chr9:22428673:A:C
chr9:22428734	['A', 'G']	19959	8206.359834951932	1128.0145768273333	0.0025470838847944	0.0125450261441795	0.2030353588363145	0.839109	0.839109	chr9	22428734	0.0761816207877572	chr9:22428734:A:G
chr9:22429372	['C', 'T']	19959	31352.570848782445	4210.518748865471	-0.0040987853537222	0.0123718335847548	-0.3312997483875729	0.740422	0.740422	chr9	22429372	0.130520685628675	chr9:22429372:C:T
chr9:22430805	['G', 'A']	19959	10183.55111757041	1429.4742086452186	0.0065822313038189	0.011498373598701	0.5724488987349015	0.567024	0.567024	chr9	22430805	0.2463985586609243	chr9:22430805:G:A
chr9:22431173	['G', 'A']	19959	17851.683253156945	2284.778179916113	-0.0149443574871396	0.0101440793125655	-1.4732098425756597	0.14071	0.14071	chr9	22431173	0.851675036961183	chr9:22431173:G:A
chr9:22431930	['C', 'T']	19959	30957.16349142685	4148.364039096774	-0.0062259589612861	0.0121493558645763	-0.5124517736318057	0.608341	0.608341	chr9	22431930	0.215852912661338	chr9:22431930:C:T
chr9:22432777	['CT', 'C']	19959	16568.320471059887	2132.2786357049463	-0.0138241211337962	0.0102683851357213	-1.346279960390778	0.178228	0.178228	chr9	22432777	0.7490240663471632	chr9:22432777:CT:C
chr9:22433784	['C', 'T']	19959	10341.072463041844	1457.8331824220625	0.0076823678003618	0.0114551616424549	0.6706468263083735	0.502453	0.502453	chr9	22433784	0.2989045563856676	chr9:22433784:C:T
chr9:22433836	['G', 'A']	19959	10340.0361276745	1459.668068445387	0.0079269218770011	0.0114547207094523	0.6920222743152404	0.488931	0.488931	chr9	22433836	0.3107524260167446	chr9:22433836:G:A
chr9:22433896	['A', 'G']	19959	31088.672880336744	4189.09297571001	-0.0030533984574073	0.0122197537544028	-0.2498739760862386	0.802687	0.802687	chr9	22433896	0.0954537706272925	chr9:22433896:A:G
chr9:22433904	['C', 'T']	19959	10338.553968731208	1457.4569401780952	0.0077491404933637	0.0114563822694123	0.6764037993087312	0.498792	0.498792	chr9	22433904	0.3020805206780925	chr9:22433904:C:T
chr9:22434229	['C', 'A']	19959	13887.538364653105	1708.6719539825765	-0.0190464481305815	0.0106193393270098	-1.793562437743904	0.0728982	0.0728982	chr9	22434229	1.1372831951349551	chr9:22434229:C:A
chr9:22434317	['C', 'A']	19959	10360.038131983763	1453.592759556641	0.0069057346823975	0.0114479455446426	0.6032291694145331	0.546363	0.546363	chr9	22434317	0.2625187189896192	chr9:22434317:C:A
chr9:22434724	['G', 'A']	19959	28168.64530192934	3785.409668711042	-0.0056966269115949	0.0110783577136577	-0.5142122197924656	0.607109	0.607109	chr9	22434724	0.2167333289432833	chr9:22434724:G:A
chr9:22434920	['A', 'G']	19959	21523.54871692061	2834.4246950287343	-0.0096177493441278	0.0101472805667815	-0.9478154546758932	0.343235	0.343235	chr9	22434920	0.4644084331431299	chr9:22434920:A:G
chr9:22435335	['T', 'C']	19959	21510.087991977944	2836.8928262547856	-0.0092375586509629	0.0101334374961224	-0.9115918122056524	0.361995	0.361995	chr9	22435335	0.4412974280508288	chr9:22435335:T:C
chr9:22435506	['T', 'C']	19959	17867.952328437517	2359.5897030900574	-0.008250293080189	0.0101248165917646	-0.8148585216743304	0.415163	0.415163	chr9	22435506	0.3817813584636741	chr9:22435506:T:C
chr9:22435726	['C', 'A']	19959	3651.5488574864703	485.40499109832433	-0.0008851814992986	0.0174679520124191	-0.0506746010447744	0.959585	0.959585	chr9	22435726	0.0179165494371625	chr9:22435726:C:A
chr9:22436431	['A', 'C']	19959	28320.67577048359	3801.376970142696	-0.0057443915411266	0.0111035654980004	-0.5173465714378944	0.60492	0.60492	chr9	22436431	0.2183020565142245	chr9:22436431:A:C
chr9:22436525	['C', 'G']	19959	11623.329441242797	1442.6713860723116	-0.0160520824522669	0.0111511048563911	-1.439506009403805	0.150023	0.150023	chr9	22436525	0.8238421542286114	chr9:22436525:C:G
chr9:22436968	['G', 'A']	19959	10656.669640172398	1470.0303587039202	0.0037223685416607	0.0114020163530704	0.326465813273315	0.744075	0.744075	chr9	22436968	0.1283832869749346	chr9:22436968:G:A
chr9:22437629	['G', 'A']	19959	10710.0732073959	1478.7693777023103	0.0038808960767159	0.0113735160787026	0.3412221910850492	0.73294	0.73294	chr9	22437629	0.1349315761575796	chr9:22437629:G:A
chr9:22439048	['T', 'C']	19959	28130.22820204449	3792.6382264472977	-0.0041060015632379	0.0110506920916167	-0.3715605800249225	0.710224	0.710224	chr9	22439048	0.1486046560396768	chr9:22439048:T:C
chr9:22439406	['G', 'A']	19959	20500.081328923632	2709.593734231221	-0.0086498878279833	0.0101235874742428	-0.8544291092452226	0.392878	0.392878	chr9	22439406	0.405742289707176	chr9:22439406:G:A
chr9:22439464	['AT', 'A']	19959	11594.323628163367	1441.3590751751722	-0.0159229302718963	0.0111555149496465	-1.4273595027902206	0.153492	0.153492	chr9	22439464	0.8139142550167318	chr9:22439464:AT:A
chr9:22439560	['T', 'C']	19959	16859.223463967126	2237.477744877797	-0.0072724198898613	0.0102186599354566	-0.7116803901681407	0.476671	0.476671	chr9	22439560	0.3217812691408929	chr9:22439560:T:C
chr9:22439782	['A', 'G']	19959	3677.0	472.4644853031877	-0.0052276150625551	0.0174672003274343	-0.2992817947100833	0.764728	0.764728	chr9	22439782	0.1164930081203796	chr9:22439782:A:G
chr9:22439850	['A', 'G']	19959	16819.2134409141	2227.0270785682137	-0.0078918624436315	0.0102168890916721	-0.7724330148659689	0.439867	0.439867	chr9	22439850	0.3566786187357792	chr9:22439850:A:G
chr9:22441135	['C', 'A']	19959	17087.568400481057	2259.410268173792	-0.0079463860089104	0.0101774980996012	-0.7807799059399277	0.434941	0.434941	chr9	22441135	0.3615696513494237	chr9:22441135:C:A
chr9:22442147	['T', 'G']	19959	17877.374229439185	2328.403894439558	-0.0109773843212642	0.0101467044942319	-1.0818669576417153	0.279325	0.279325	chr9	22442147	0.5538901925619448	chr9:22442147:T:G
chr9:22442257	['A', 'T']	19959	17828.82599759374	2314.292013622063	-0.0117710144159164	0.0101565716558973	-1.1589554836726574	0.246488	0.246488	chr9	22442257	0.6082042190262631	chr9:22442257:A:T
chr9:22442364	['A', 'G']	19959	17880.95884505489	2334.768513716637	-0.0103514883482861	0.0101484297148551	-1.0200088722232323	0.307737	0.307737	chr9	22442364	0.5118202842862118	chr9:22442364:A:G
chr9:22442658	['G', 'A']	19959	17266.381109941343	2196.8155128763865	-0.0158103023915633	0.0102256746907368	-1.546137821681872	0.122087	0.122087	chr9	22442658	0.9133305778965756	chr9:22442658:G:A
chr9:22442782	['C', 'G']	19959	631.3796059557827	107.97000329206236	0.0413736171842027	0.0408676177627808	1.0123814268881293	0.311368	0.311368	chr9	22442782	0.5067260229096179	chr9:22442782:C:G
chr9:22442889	['T', 'C']	19959	18898.30913466359	2425.129726614099	-0.0142820977009628	0.0101040206967802	-1.4135063782592987	0.157522	0.157522	chr9	22442889	0.8026587827545897	chr9:22442889:T:C
chr9:22443764	['A', 'G']	19959	2255.904215327553	366.39659787761104	0.0284869898800989	0.021898629372762	1.3008572086950625	0.193322	0.193322	chr9	22443764	0.7137187205449985	chr9:22443764:A:G
chr9:22443876	['T', 'C']	19959	2259.7925521251	371.0140141974857	0.0266444833024215	0.0218567355429292	1.2190513651999173	0.222839	0.222839	chr9	22443876	0.6520087991241742	chr9:22443876:T:C
chr9:22444549	['C', 'T']	19959	3736.561635598316	511.69276453847294	0.0031781038683702	0.0173332323853014	0.18335321408748	0.854523	0.854523	chr9	22444549	0.0682762434889954	chr9:22444549:C:T
chr9:22446696	['G', 'T']	19959	13072.30991632009	1658.937167041482	-0.0148625610441639	0.0107386924820611	-1.384019615888212	0.166368	0.166368	chr9	22446696	0.7789302042465146	chr9:22446696:G:T
chr9:22446752	['C', 'T']	19959	10069.531575781872	1180.0173840954517	-0.0272350024823529	0.0116695609592894	-2.333849797551529	0.0196135	0.0196135	chr9	22446752	1.707444900210085	chr9:22446752:C:T
chr9:22447656	['T', 'A']	19959	14748.911683624883	1882.453049638544	-0.0131034416493927	0.0104615701461172	-1.2525310700378929	0.210391	0.210391	chr9	22447656	0.6769728421510793	chr9:22447656:T:A
chr9:22447908	['C', 'T']	19959	11509.73000601323	1388.9761017069532	-0.0227454826111664	0.0111309257553992	-2.043449315088038	0.0410211	0.0410211	chr9	22447908	1.3869926980016642	chr9:22447908:C:T
chr9:22448847	['C', 'CT']	19959	25059.51109886256	3392.6684985340817	0.001540114256038	0.0105311306937355	0.1462439600103112	0.88373	0.88373	chr9	22448847	0.0536804017528082	chr9:22448847:C:CT
chr9:22449910	['T', 'C']	19959	30414.09531445753	4155.710305635595	0.0092978306421664	0.0118767966367717	0.7828567690869997	0.433721	0.433721	chr9	22449910	0.3627895495751835	chr9:22449910:T:C
chr9:22450567	['T', 'C']	19959	19631.85248120301	2642.7435587161854	0.0001556059468533	0.0101326803717636	0.0153568395670524	0.987748	0.987748	chr9	22450567	0.0053538410085441	chr9:22450567:T:C
chr9:22450725	['C', 'T']	19959	2699.270481535301	424.2197428568184	0.024492375119991	0.0201697478905531	1.2143124075171252	0.224643	0.224643	chr9	22450725	0.6485071097161275	chr9:22450725:C:T
chr9:22451032	['G', 'A']	19959	20123.05753809142	2683.888550266564	-0.0019862705910685	0.0101470322004387	-0.1957489196676309	0.844809	0.844809	chr9	22451032	0.0732414681181262	chr9:22451032:G:A
chr9:22454029	['G', 'A']	19959	23683.306184843623	3307.8623194730185	0.0089100253176417	0.010301488953976	0.864925969192326	0.38709	0.38709	chr9	22454029	0.4121880480065832	chr9:22454029:G:A
chr9:22454151	['G', 'A']	19959	29672.406676022445	4224.177240494932	0.0263661130355032	0.0115339872278381	2.285949560605262	0.0222676	0.0222676	chr9	22454151	1.652326588665307	chr9:22454151:G:A
chr9:22454796	['G', 'A']	19959	1270.1272736383223	229.6011688370828	0.0432922027795527	0.0287760464303487	1.504452770617388	0.132481	0.132481	chr9	22454796	0.8778464023825434	chr9:22454796:G:A
chr9:22454906	['A', 'C']	19959	29480.43114852676	3937.006748670358	-0.0012412385941384	0.0114981456563839	-0.1079511976306633	0.914035	0.914035	chr9	22454906	0.0390371740519019	chr9:22454906:A:C
chr9:22455893	['A', 'C']	19959	17367.350756740503	2260.708741156135	-0.0047057153947401	0.0101950671128584	-0.4615678683277204	0.644396	0.644396	chr9	22455893	0.1908471640680263	chr9:22455893:A:C
chr9:22456297	['G', 'A']	19959	25134.03713355049	3533.69764177686	0.013142620287584	0.0104444768974425	1.258332075089577	0.208286	0.208286	chr9	22456297	0.6813399202926795	chr9:22456297:G:A
chr9:22456629	['T', 'C']	19959	1273.1913710162355	230.1005632270403	0.0421494216946965	0.0287457540133825	1.4662833918036724	0.142587	0.142587	chr9	22456629	0.8459200683525179	chr9:22456629:T:C
chr9:22457109	['G', 'A']	19959	1268.0	229.35986603606875	0.0423926113267144	0.0287966646110671	1.4721361622700622	0.141	0.141	chr9	22457109	0.8507808873446201	chr9:22457109:G:A
chr9:22458192	['C', 'T']	19959	28696.626672680803	3936.986193821355	0.0082608057192922	0.0112360068608556	0.7352083192536571	0.462221	0.462221	chr9	22458192	0.3351503271889324	chr9:22458192:C:T
chr9:22458645	['C', 'T']	19959	4014.603427540589	639.539245761273	0.0285682093296892	0.0169948214820669	1.6809949642504094	0.0927796	0.0927796	chr9	22458645	1.0325475041837957	chr9:22458645:C:T
chr9:22458701	['A', 'G']	19959	4017.006314523404	639.5802701792151	0.0287712827532635	0.0169922233070646	1.6932029572199458	0.0904325	0.0904325	chr9	22458701	1.0436754629529328	chr9:22458701:A:G
chr9:22458898	['C', 'G']	19959	14090.647837201144	1838.163765710401	-0.0099878893103586	0.0105895323404749	-0.94318511802295	0.345598	0.345598	chr9	22458898	0.4614287794786683	chr9:22458898:C:G
chr9:22458981	['G', 'A']	19959	7812.782883198877	906.1819585320536	-0.027406358106518	0.0127427587315027	-2.150739779665131	0.0315087	0.0315087	chr9	22458981	1.501569514771834	chr9:22458981:G:A
chr9:22459084	['G', 'C']	19959	3609.542543595912	621.5980340348759	0.0358086669388312	0.0175916716411695	2.0355465739269896	0.0418091	0.0418091	chr9	22459084	1.378729181151825	chr9:22459084:G:C
chr9:22459775	['C', 'A']	19959	14854.488500275593	1911.2407512858665	-0.0124621289038994	0.0104751389929696	-1.189686257362628	0.234184	0.234184	chr9	22459775	0.6304427802674182	chr9:22459775:C:A
chr9:22460096	['C', 'A']	19959	17857.684155141313	2371.7148818762093	-0.0068106803545821	0.0102039797450078	-0.6674533392634591	0.50449	0.50449	chr9	22460096	0.2971474379263009	chr9:22460096:C:A
chr9:22460134	['T', 'G']	19959	9805.43895348837	1086.8230893795446	-0.0330797714150929	0.0117662338677774	-2.811415427130343	0.00493722	0.00493722	chr9	22460134	2.306517520409136	chr9:22460134:T:G
chr9:22461525	['C', 'T']	19959	9807.965622650963	1099.2616968158816	-0.031284513503183	0.0117673235484549	-2.6585921067234164	0.00785305	0.00785305	chr9	22461525	2.1049616374063342	chr9:22461525:C:T
chr9:22462384	['A', 'G']	19959	11718.522778529545	1657.807944301896	0.0055385539494119	0.0111130630496169	0.4983823024024774	0.61822	0.61822	chr9	22462384	0.2088569492094039	chr9:22462384:A:G
chr9:22462780	['A', 'T']	19959	14634.865971630496	1820.5999849614548	-0.0175095628731612	0.0105014844855708	-1.6673416884269534	0.0954622	0.0954622	chr9	22462780	1.0201685612032696	chr9:22462780:A:T
chr9:22462881	['G', 'C']	19959	14639.134222133118	1832.258559922108	-0.0167761740544215	0.0105039352339801	-1.597132282399337	0.110252	0.110252	chr9	22462881	0.9576135235736336	chr9:22462881:G:C
chr9:22462966	['G', 'A']	19959	14616.32317409394	1822.3551792929727	-0.0174840147057879	0.0105074810540866	-1.66395871815423	0.0961364	0.0961364	chr9	22462966	1.0171121448390317	chr9:22462966:G:A
chr9:22463202	['A', 'G']	19959	11389.42384603819	1602.7818563476153	0.0042482597317236	0.011155899780022	0.3808083449558618	0.70335	0.70335	chr9	22463202	0.1528285082054694	chr9:22463202:A:G
chr9:22463906	['T', 'A']	19959	15613.298565840929	1916.52231441426	-0.0205036431891514	0.0103744306430744	-1.976363223637609	0.0481274	0.0481274	chr9	22463906	1.3176075997012622	chr9:22463906:T:A
chr9:22464661	['T', 'C']	19959	6663.677365966196	848.0334620561993	-0.0035289576242016	0.0136010036792237	-0.259463029893327	0.795281	0.795281	chr9	22464661	0.0994793931208949	chr9:22464661:T:C
chr9:22466006	['C', 'A']	19959	24753.96096216487	3284.5678250441965	-0.011345475544006	0.0105322907385479	-1.0772087312859526	0.2814	0.2814	chr9	22466006	0.5506759069012731	chr9:22466006:C:A
chr9:22466172	['A', 'G']	19959	8718.310432952496	1251.0900816301755	0.0115239994271175	0.0122410510861452	0.9414223783577492	0.3465	0.3465	chr9	22466172	0.4602967610521745	chr9:22466172:A:G
chr9:22466792	['A', 'G']	19959	5031.26039891751	655.855926958064	-0.00462526258864	0.015143460596182	-0.3054296974765567	0.760042	0.760042	chr9	22466792	0.1191624078978292	chr9:22466792:A:G
chr9:22467276	['A', 'G']	19959	2477.6206775583846	303.2254791655513	-0.0060026320742089	0.0209148774296985	-0.2870029764403682	0.774113	0.774113	chr9	22467276	0.1111956391950979	chr9:22467276:A:G
chr9:22467510	['A', 'T']	19959	1070.0	124.73499258444308	-0.0032751825584934	0.0315340099563677	-0.1038619117272161	0.91728	0.91728	chr9	22467510	0.0374980755693999	chr9:22467510:A:T
chr9:22467697	['A', 'G']	19959	9945.49488875526	1450.7754621171623	0.0163387013578522	0.0116946259288909	1.39711192621291	0.162395	0.162395	chr9	22467697	0.7894273464362107	chr9:22467697:A:G
chr9:22468302	['C', 'T']	19959	8803.646519320402	1295.307413976194	0.0151904115862612	0.0121710946165928	1.2480727547341752	0.212019	0.212019	chr9	22468302	0.6736252181966571	chr9:22468302:C:T
chr9:22469464	['C', 'T']	19959	11452.57380499048	1609.0525240203017	0.0077247014700781	0.0112381606066823	0.6873635055086329	0.491862	0.491862	chr9	22469464	0.3081567286254482	chr9:22469464:C:T
chr9:22469599	['T', 'TG']	19959	12926.295284862455	1828.1335255815577	0.0105280687687583	0.0108567799069629	0.9697229619628024	0.332196	0.332196	chr9	22469599	0.4786056012295561	chr9:22469599:T:TG
chr9:22469861	['C', 'G']	19959	2354.4718616887994	278.90712003631427	-0.0097546385177424	0.0214370202609143	-0.4550370526788109	0.649088	0.649088	chr9	22469861	0.1876964198042584	chr9:22469861:C:G
chr9:22470057	['T', 'C']	19959	12882.45445887012	1815.298936250727	0.0096642219318939	0.0108632701111961	0.8896236430624732	0.373679	0.373679	chr9	22470057	0.427501307931425	chr9:22470057:T:C
chr9:22471419	['A', 'G']	19959	8521.561720042098	954.826542551399	-0.0312992936140347	0.0123286682384898	-2.5387408443937978	0.0111328	0.0111328	chr9	22471419	1.953395592932505	chr9:22471419:A:G
chr9:22471833	['T', 'C']	19959	14396.885291906789	1965.8545289724864	0.0031147498000936	0.010534504237143	0.2956712276133061	0.767484	0.767484	chr9	22471833	0.1149306696411876	chr9:22471833:T:C
chr9:22472069	['C', 'T']	19959	5101.0	651.7321282002052	-0.0054094912862502	0.0151316017154708	-0.3574962775235788	0.720724	0.720724	chr9	22472069	0.1422310157593166	chr9:22472069:C:T
chr9:22472209	['A', 'G']	19959	2170.108728329492	248.5470256781288	-0.0143745057251755	0.0223434515155406	-0.6433431162225574	0.520009	0.520009	chr9	22472209	0.2839891397949841	chr9:22472209:A:G
chr9:22472290	['G', 'T']	19959	5407.354615615917	716.2778379017436	-0.0016324771881064	0.0146646976734911	-0.1113202075114992	0.911364	0.911364	chr9	22472290	0.0403081305814584	chr9:22472290:G:T
chr9:22472339	['A', 'T']	19959	5405.083237283889	710.5568087267217	-0.0024111047268675	0.0146597442796287	-0.1644711313428574	0.869362	0.869362	chr9	22472339	0.0607993468355269	chr9:22472339:A:T
chr9:22472797	['T', 'C']	19959	5403.436541353383	721.0911513364307	-0.0004424169132369	0.0146626075747207	-0.0301731401445752	0.975929	0.975929	chr9	22472797	0.0105817766261628	chr9:22472797:T:C
chr9:22473190	['T', 'C']	19959	3937.197264254936	472.1654170100708	-0.0145319919937193	0.0168939863037719	-0.8601872721108335	0.389696	0.389696	chr9	22473190	0.4092740519615903	chr9:22473190:T:C
chr9:22473933	['T', 'C']	19959	3441.206896551724	420.1050687243849	-0.0103764451587424	0.0180135970031622	-0.576034045666775	0.564599	0.564599	chr9	22473933	0.2482598953971521	chr9:22473933:T:C
chr9:22474191	['A', 'G']	19959	5198.520919977953	669.4526248594311	-0.003249444466614	0.0150198750302385	-0.2163429762279755	0.828723	0.828723	chr9	22474191	0.0815906077781526	chr9:22474191:A:G
chr9:22474885	['A', 'G']	19959	5052.506288520319	639.9349948578083	-0.0044893987382513	0.0151974866995571	-0.2954040248235373	0.767688	0.767688	chr9	22474885	0.1148152479492472	chr9:22474885:A:G
chr9:22475582	['T', 'C']	19959	3435.34424011625	429.7192302131856	-0.0067392436281972	0.0180283377160784	-0.3738139219672453	0.708547	0.708547	chr9	22475582	0.1496313364346635	chr9:22475582:T:C
chr9:22475834	['A', 'G']	19959	5049.759019843656	643.7166680322351	-0.0049371453448713	0.0152117710554904	-0.3245608500720487	0.745517	0.745517	chr9	22475834	0.1275424488950718	chr9:22475834:A:G
chr9:22477135	['C', 'T']	19959	36920.54945880938	4944.839468265772	-0.0299597315742388	0.0195170714512969	-1.5350526152963408	0.124787	0.124787	chr9	22477135	0.9038306560184884	chr9:22477135:C:T
chr9:22477221	['T', 'G']	19959	8582.720070157855	974.537828580543	-0.03025236733829	0.0122936070010989	-2.4608210865684583	0.0138704	0.0138704	chr9	22477221	1.8579110143926223	chr9:22477221:T:G
chr9:22479103	['T', 'C']	19959	12338.236358170068	1743.7593618817878	0.0087962622197879	0.0109960264320426	0.7999491701980126	0.42375	0.42375	chr9	22479103	0.3728902887888614	chr9:22479103:T:C
chr9:22481287	['C', 'T']	19959	16139.04304901273	2057.939984633371	-0.0172891442996703	0.0103300710822055	-1.6736713776783585	0.0942109	0.0942109	chr9	22481287	1.0258988473557815	chr9:22481287:C:T
chr9:22481754	['T', 'A']	19959	6455.940760787851	923.4199407158078	0.0106228534907459	0.0138038120924696	0.7695594100807089	0.44157	0.44157	chr9	22481754	0.3550004399822829	chr9:22481754:T:A
chr9:22482706	['T', 'C']	19959	6369.0	916.4500921180222	0.0112818009212457	0.0138803277363746	0.8127906729234328	0.416348	0.416348	chr9	22482706	0.3805435172097184	chr9:22482706:T:C
chr9:22482707	['G', 'A']	19959	6363.318819520994	912.1144267808482	0.0107680907426393	0.0138837401681727	0.7755900508224887	0.438	0.438	chr9	22482707	0.3585258894959005	chr9:22482707:G:A
chr9:22483349	['TA', 'T']	19959	6365.275670258081	913.4065664566652	0.010973137800056	0.0138832731429858	0.7903855011020869	0.429312	0.429312	chr9	22483349	0.3672269720820647	chr9:22483349:TA:T
chr9:22484703	['G', 'A']	19959	8687.741117514408	1001.4438460133484	-0.0268704055196832	0.0122446018508834	-2.194469517826303	0.0282132	0.0282132	chr9	22484703	1.5495476524647906	chr9:22484703:G:A
chr9:22484936	['A', 'G']	19959	3133.628013029316	399.848566507408	0.0001889993134881	0.0188062325534172	0.0100498232674364	0.991982	0.991982	chr9	22484936	0.0034962082607388	chr9:22484936:A:G
chr9:22485226	['A', 'G']	19959	3896.3904394448064	475.1664806132535	-0.0126378565012804	0.0169667884314449	-0.744858495309484	0.456366	0.456366	chr9	22485226	0.3406867186850606	chr9:22485226:A:G
chr9:22485959	['A', 'C']	19959	4218.113389142313	528.6030175795357	-0.0093111973073345	0.0164061655999593	-0.5675425650560078	0.570352	0.570352	chr9	22485959	0.2438570312142151	chr9:22485959:A:C
chr9:22486566	['T', 'C']	19959	800.0400841767712	80.80086877406055	-0.0165678355004686	0.0360660286159332	-0.4593750999562317	0.64597	0.64597	chr9	22486566	0.1897876509476304	chr9:22486566:T:C
chr9:22487769	['C', 'T']	19959	11536.119634519808	1570.2947559991933	0.0047731630950702	0.0111592034147376	0.4277333173052867	0.66885	0.66885	chr9	22487769	0.1746712685947115	chr9:22487769:C:T
chr9:22487837	['C', 'G']	19959	11526.81792197372	1571.6799752034328	0.0050632743537005	0.0111502914981859	0.4540934516845847	0.649767	0.649767	chr9	22487837	0.1872423491342066	chr9:22487837:C:G
chr9:22490687	['A', 'T']	19959	419.0209940875839	82.21771585397794	0.0382980016150336	0.0494528258594395	0.7744350489472249	0.438683	0.438683	chr9	22490687	0.3578491952035457	chr9:22490687:A:T
chr9:22490744	['T', 'C']	19959	3917.785166624906	641.0426028880871	0.0352241610778087	0.0171251715260861	2.056864716604621	0.0397122	0.0397122	chr9	22490744	1.4010760529664754	chr9:22490744:T:C
chr9:22490888	['T', 'C']	19959	6841.371084941118	1010.8402003834432	0.0230892842591036	0.013609488237845	1.6965578613674344	0.0897959	0.0897959	chr9	22490888	1.0467434923752976	chr9:22490888:T:C
chr9:22491565	['C', 'T']	19959	7098.422600851918	1026.005964321117	0.004676769240648	0.01327290007815	0.3523547388371461	0.724576	0.724576	chr9	22491565	0.1399160551209471	chr9:22491565:C:T
chr9:22493235	['A', 'G']	19959	3898.585989176188	480.7214731314036	-0.0111347818393415	0.0169626632213046	-0.656428869339136	0.511556	0.511556	chr9	22493235	0.2911068171624627	chr9:22493235:A:G
chr9:22493285	['T', 'C']	19959	15484.879172095822	2135.231414715084	0.0060477009045242	0.0103479930411252	0.5844322546883546	0.558936	0.558936	chr9	22493285	0.2526379174053146	chr9:22493285:T:C
chr9:22493301	['T', 'A']	19959	3773.945424476296	602.2469049521992	0.0292847437883842	0.0174122782724553	1.6818444622901634	0.0926147	0.0926147	chr9	22493301	1.0333200757132497	chr9:22493301:T:A
chr9:22493587	['T', 'C']	19959	1136.1138447662474	151.17275211912067	0.0026942889168791	0.0303946657749818	0.0886434789849504	0.929366	0.929366	chr9	22493587	0.0318132198305546	chr9:22493587:T:C
chr9:22493724	['C', 'G']	19959	14049.40782682768	1935.11164284751	0.0047478450322916	0.0105974546257714	0.4480174909874644	0.654145	0.654145	chr9	22493724	0.1843259738164222	chr9:22493724:C:G
chr9:22493922	['A', 'C']	19959	23808.542980301736	3376.86997839344	0.0193667549368866	0.0103297459647567	1.874852973438312	0.0608276	0.0608276	chr9	22493922	1.215899318623692	chr9:22493922:A:C
chr9:22494362	['G', 'C']	19959	7235.175011276498	1019.9237035684848	0.0110389577608014	0.0130821275630674	0.8438197615474919	0.39878	0.39878	chr9	22494362	0.3992666309708281	chr9:22494362:G:C
chr9:22494538	['A', 'T']	19959	2620.4443589348884	335.6476204147657	-0.0006732580984489	0.0207177644634023	-0.0324966576214473	0.974076	0.974076	chr9	22494538	0.0114071569889734	chr9:22494538:A:T
chr9:22495006	['G', 'A']	19959	2542.254747707572	322.5554545332208	-0.0010125192657621	0.0207402595523878	-0.0488190257795294	0.961064	0.961064	chr9	22495006	0.0172476904569987	chr9:22495006:G:A
chr9:22495035	['G', 'A']	19959	7248.342271768608	1026.0450565719857	0.0122285351191385	0.0130859504667304	0.934478175676138	0.350069	0.350069	chr9	22495035	0.4558463460331055	chr9:22495035:G:A
chr9:22495201	['C', 'T']	19959	2938.25566617242	439.8361656872128	0.0237555663190169	0.0202090921367847	1.1754890401918077	0.239813	0.239813	chr9	22495201	0.6201272779709696	chr9:22495201:C:T
chr9:22496203	['G', 'A']	19959	3879.777549486344	620.6059996953105	0.0306698753385113	0.017178973844877	1.785314746704587	0.0742255	0.0742255	chr9	22496203	1.1294468682147796	chr9:22496203:G:A
chr9:22504466	['T', 'C']	19959	31397.86559085897	4441.983713352393	0.0292267636132417	0.0123550875138003	2.3655650824485166	0.0180121	0.0180121	chr9	22504466	1.7444356505761027	chr9:22504466:T:C
chr9:22504606	['T', 'G']	19959	4678.406405051872	602.1471974226256	-0.0053361193803422	0.015697804381971	-0.3399277536208053	0.733915	0.733915	chr9	22504606	0.1343542359539261	chr9:22504606:T:G
chr9:22504927	['G', 'A']	19959	3888.1428714658114	634.9719324137667	0.0345720987773653	0.0172380721326724	2.005566429429116	0.044916	0.044916	chr9	22504927	1.3475989268379531	chr9:22504927:G:A
chr9:22505105	['G', 'A']	19959	1645.4121980555278	277.3860393291738	0.0208786607415086	0.0252625249052539	0.8264676955218527	0.408549	0.408549	chr9	22505105	0.3887558481807445	chr9:22505105:G:A
chr9:22505194	['T', 'C']	19959	2428.4866950638934	295.07946789549106	-0.0074667368083854	0.0211179931808824	-0.3535722710217027	0.723663	0.723663	chr9	22505194	0.140463631749537	chr9:22505194:T:C
chr9:22506723	['T', 'C']	19959	2806.2654135338344	415.8005569300591	0.023056099632738	0.0201334383143946	1.1451645403385369	0.252155	0.252155	chr9	22506723	0.5983324157623127	chr9:22506723:T:C
chr9:22507126	['G', 'A']	19959	31048.66686710764	4386.829202856129	0.0283691796305578	0.012176347029996	2.3298596500798774	0.0198235	0.0198235	chr9	22507126	1.702819664861244	chr9:22507126:G:A
chr9:22507131	['T', 'C']	19959	21570.56520649559	3062.375725141541	0.0155330167794629	0.0101667052597541	1.5278319162995633	0.12657	0.12657	chr9	22507131	0.8976692198984566	chr9:22507131:T:C
chr9:22507380	['G', 'A']	19959	4606.076992481204	591.842626718714	-0.0051649073965685	0.0158074234440269	-0.3267393585587911	0.743868	0.743868	chr9	22507380	0.1285041235369991	chr9:22507380:G:A
chr9:22507830	['G', 'A']	19959	1838.6448476343223	209.95817842626627	-0.0159448949003277	0.0241384113198446	-0.6605610737612673	0.508901	0.508901	chr9	22507830	0.2933666957290727	chr9:22507830:G:A
chr9:22508101	['T', 'C']	19959	13196.95082706767	1955.3849252415548	0.0172891848292205	0.0106570411238112	1.6223250551779256	0.10475	0.10475	chr9	22508101	0.979845968361667	chr9:22508101:T:C
chr9:22508383	['C', 'T']	19959	7366.107185808779	1037.7294186062202	0.0042708890660056	0.0130493683835617	0.3272870334004562	0.743454	0.743454	chr9	22508383	0.1287458975713394	chr9:22508383:C:T
chr9:22508808	['C', 'T']	19959	7293.365417376491	1026.4873476736695	0.0038447758014991	0.0130917508444574	0.2936792677449182	0.769006	0.769006	chr9	22508808	0.1140702716982751	chr9:22508808:C:T
chr9:22509013	['G', 'A']	19959	11389.711966325916	1737.7669656413266	0.0210786448809205	0.0111632529754339	1.8882170750144849	0.0590113	0.0590113	chr9	22509013	1.2290648178875618	chr9:22509013:G:A
chr9:22509070	['G', 'T']	19959	13281.661789025306	1978.6067458707128	0.0179190549295534	0.0106477665624769	1.682893292636669	0.0924114	0.0924114	chr9	22509070	1.034274450298263	chr9:22509070:G:T
chr9:22509912	['C', 'A']	19959	2378.3574864702346	285.50913720604206	-0.0076721545541023	0.0213180226699832	-0.3598905336049329	0.718933	0.718933	chr9	22509912	0.1433115812250553	chr9:22509912:C:A
chr9:22512263	['C', 'T']	19959	7288.190948729514	1048.7846568499308	0.0080597572428384	0.0131128810896181	0.6146442713660825	0.538797	0.538797	chr9	22512263	0.2685748310765073	chr9:22512263:C:T
chr9:22513121	['T', 'A']	19959	13244.645148356054	1981.636283764684	0.0189986627971719	0.0106469150846818	1.7844288834900253	0.0743692	0.0743692	chr9	22513121	1.1286068902545388	chr9:22513121:T:A
chr9:22513286	['A', 'G']	19959	7224.171703503233	1036.695994205284	0.0116747789065101	0.0131763740542667	0.8860388190580861	0.375607	0.375607	chr9	22513286	0.4252663226012272	chr9:22513286:A:G
chr9:22513320	['G', 'A']	19959	13236.642341619883	1982.4056469966904	0.0191417780700661	0.0106502164421364	1.797313526355555	0.072301	0.072301	chr9	22513320	1.1408556959077027	chr9:22513320:G:A
chr9:22513556	['GA', 'G']	19959	13236.642341619883	1985.464112943564	0.0195370886138553	0.0106488508056292	1.8346663851772127	0.06657	0.06657	chr9	22513556	1.1767214430483293	chr9:22513556:GA:G
chr9:22513683	['A', 'G']	19959	15127.7897163476	2268.4002573692765	0.0219504114319354	0.010361025664269	2.118555840242092	0.0341403	0.0341403	chr9	22513683	1.4667326669420782	chr9:22513683:A:G
chr9:22513842	['T', 'C']	19959	13301.665798045602	1992.300014003284	0.0196130977686569	0.0106315135063048	1.8448076802071136	0.0650803	0.0650803	chr9	22513842	1.1865504537676883	chr9:22513842:T:C
chr9:22513911	['C', 'CA']	19959	13303.332665129798	1992.7101852046767	0.0195885993556353	0.0106307810831324	1.8426303018050187	0.0653978	0.0653978	chr9	22513911	1.1844368612159586	chr9:22513911:C:CA
chr9:22513989	['C', 'G']	19959	4548.455779926842	588.7633802876295	-0.0043482921027651	0.0158931644605524	-0.2735951115058167	0.784399	0.784399	chr9	22513989	0.1054629686691678	chr9:22513989:C:G
chr9:22514460	['G', 'A']	19959	13301.999398677091	1987.560510513861	0.0191925621816681	0.0106301848582782	1.805477744511852	0.071015	0.071015	chr9	22514460	1.1486499086163784	chr9:22514460:G:A
chr9:22514878	['A', 'G']	19959	13310.668303929431	1991.1835804784173	0.0193793793743824	0.0106268202971085	1.82362916023483	0.0682231	0.0682231	chr9	22514878	1.1660685505060802	chr9:22514878:A:G
chr9:22514963	['A', 'G']	19959	4643.163175303198	603.5199256089672	-0.0030342208633737	0.0157601106473728	-0.1925253528521066	0.847333	0.847333	chr9	22514963	0.0719458793492605	chr9:22514963:A:G
chr9:22515367	['A', 'G']	19959	4707.0	611.9528027137256	-0.0038617760513205	0.0156549751503682	-0.2466804331675808	0.805158	0.805158	chr9	22515367	0.0941188875886165	chr9:22515367:A:G
chr9:22515503	['A', 'G']	19959	4703.707005411907	603.5042575608985	-0.0053508072657771	0.0156628013890269	-0.3416251750166372	0.732637	0.732637	chr9	22515503	0.1351111521606031	chr9:22515503:A:G
chr9:22515958	['T', 'C']	19959	2440.6114062343386	302.18139122899964	-0.0049615073574131	0.0210702087852405	-0.2354749973283922	0.813843	0.813843	chr9	22515958	0.0894593676046697	chr9:22515958:T:C
chr9:22516422	['C', 'T']	19959	6739.064681107103	949.9537799251232	0.0027184741317	0.0135278778868111	0.2009534795069653	0.840737	0.840737	chr9	22516422	0.0753398392936291	chr9:22516422:C:T
chr9:22516964	['A', 'G']	19959	2388.5983762654105	294.0749934863281	-0.0048028187623359	0.0212770653082996	-0.2257275001389637	0.821416	0.821416	chr9	22516964	0.0854368419692977	chr9:22516964:A:G
chr9:22517148	['A', 'G']	19959	13318.669205712851	1989.959845120944	0.0190363028012289	0.0106291363751147	1.7909547990933077	0.0733157	0.0733157	chr9	22517148	1.1348030145368122	chr9:22517148:A:G
chr9:22517762	['C', 'G']	19959	2612.130874837158	389.10043872832085	0.0253913207240209	0.020825310345819	1.219252933203877	0.222763	0.222763	chr9	22517762	0.6521569420003044	chr9:22517762:C:G
chr9:22518183	['G', 'A']	19959	13250.65557504385	1968.670937008167	0.0180258132357742	0.010635524046333	1.6948683635376898	0.090116	0.090116	chr9	22518183	1.045198093651284	chr9:22518183:G:A
chr9:22518196	['T', 'G']	19959	4649.465901688631	601.9093892729038	-0.003377528210729	0.0157525818337009	-0.214411088060703	0.830229	0.830229	chr9	22518196	0.080802100733447	chr9:22518196:T:G
chr9:22518311	['C', 'G']	19959	2388.0	292.895002184836	-0.0060365412427944	0.0212951841906979	-0.2834697830616234	0.77682	0.77682	chr9	22518311	0.1096796016146966	chr9:22518311:C:G
chr9:22519475	['T', 'C']	19959	8456.847421957209	1134.1514546486771	0.0022186021911709	0.012353770815967	0.179589068327494	0.857477	0.857477	chr9	22519475	0.066777520156383	chr9:22519475:T:C
chr9:22520711	['C', 'T']	19959	4871.0	647.8212123222315	-0.0007632488021307	0.015439841954058	-0.0494337185835111	0.960574	0.960574	chr9	22520711	0.0174691726516106	chr9:22520711:C:T
chr9:22521095	['A', 'G']	19959	26532.65871623992	3756.992747252014	0.0183481369359673	0.0106552150004136	1.7219865516796218	0.0850875	0.0850875	chr9	22521095	1.0701342363873452	chr9:22521095:A:G
chr9:22521521	['G', 'T']	19959	16206.683991579792	2273.617110385892	0.0103324877844541	0.0103141450528763	1.0017784054309684	0.316463	0.316463	chr9	22521521	0.4996770592174311	chr9:22521521:G:T
chr9:22522739	['A', 'G']	19959	2442.61190738699	324.33788220059466	0.0051989634747916	0.0210293867299775	0.2472237322727293	0.804738	0.804738	chr9	22522739	0.0943454906568118	chr9:22522739:A:G
chr9:22522811	['G', 'A']	19959	13509.70749185668	1866.057105602671	0.0016034556535022	0.0106820999068172	0.1501067830753851	0.880682	0.880682	chr9	22522811	0.0551808799830713	chr9:22522811:G:A
chr9:22523534	['G', 'A']	19959	20331.074567777498	2796.0052062081068	0.0068050911287604	0.0101309309295602	0.6717142951695072	0.501773	0.501773	chr9	22523534	0.2994927114281195	chr9:22523534:G:A
chr9:22523806	['T', 'G']	19959	4918.189048239894	662.9646675519675	0.0008765699474927	0.0153877010237886	0.0569656211891327	0.954573	0.954573	chr9	22523806	0.0201908537712031	chr9:22523806:T:G
chr9:22524418	['G', 'C']	19959	4645.0	630.5484817070595	0.007741785130473	0.0157391031685791	0.491882227821492	0.622808	0.622808	chr9	22524418	0.2056458175336845	chr9:22524418:G:C
chr9:22524926	['T', 'C']	19959	2366.23710978604	296.5534949175572	-0.0025326234631436	0.0213823277691387	-0.1184447030504779	0.905716	0.905716	chr9	22524926	0.0430079601248189	chr9:22524926:T:C
chr9:22525280	['T', 'C']	19959	2406.24111840457	300.93272073442114	-0.0023702137243039	0.0212074254399274	-0.1117633883008522	0.911012	0.911012	chr9	22525280	0.0404759023909324	chr9:22525280:T:C
chr9:22525506	['A', 'G']	19959	7075.063439567047	977.8652825252784	-0.0013375893789753	0.0132739018561995	-0.1007683643789072	0.919735	0.919735	chr9	22525506	0.0363372863675613	chr9:22525506:A:G
chr9:22525700	['G', 'A']	19959	31307.274317213727	4401.225011012605	0.0249568088193746	0.0122847855527619	2.031521731672695	0.0422153	0.0422153	chr9	22525700	1.3745301200972246	chr9:22525700:G:A
chr9:22526709	['A', 'G']	19959	10119.013980057123	1372.0503767993382	0.0021769705677571	0.0116658917501415	0.1866098721283579	0.851968	0.851968	chr9	22526709	0.0695767170694641	chr9:22526709:A:G
chr9:22526804	['T', 'C']	19959	2371.0	303.8377198899446	0.0011265055028117	0.0213643179400617	0.0527283625890704	0.957949	0.957949	chr9	22526804	0.0186576115980312	chr9:22526804:T:C
chr9:22526996	['T', 'C']	19959	10130.04525635243	1369.2097850955083	0.0014110476155116	0.0116621489363822	0.1209937913851916	0.903697	0.903697	chr9	22526996	0.0439771594429128	chr9:22526996:T:C
chr9:22527118	['C', 'G']	19959	31399.719633193024	4412.3619769465	0.0249900067165626	0.012352160853432	2.023128342731971	0.0430732	0.0430732	chr9	22527118	1.3657928623744475	chr9:22527118:C:G
chr9:22527628	['T', 'G']	19959	11220.497418675755	1525.999416934084	0.0046287536165593	0.0113043182166807	0.4094677385964854	0.682201	0.682201	chr9	22527628	0.1660876483203489	chr9:22527628:T:G
chr9:22529138	['A', 'G']	19959	13632.611523417909	1687.5747431916357	-0.0177166512342928	0.0107106018275426	-1.654122851316711	0.0981183	0.0981183	chr9	22529138	1.008249984996992	chr9:22529138:A:G
chr9:22531027	['A', 'G']	19959	4978.498872576039	655.3937003380913	-0.0040315815362597	0.01531370369962	-0.2632662623843117	0.792348	0.792348	chr9	22531027	0.1010840339589429	chr9:22531027:A:G
chr9:22531191	['G', 'A']	19959	28245.24549007817	3700.569573806964	-0.0130572806604396	0.0111314097170402	-1.1730123131171082	0.240805	0.240805	chr9	22531191	0.6183344997652701	chr9:22531191:G:A
chr9:22531774	['C', 'G']	19959	14376.13618472859	1750.5179769089532	-0.0225425906487042	0.0109578259685497	-2.0572137861473787	0.0396786	0.0396786	chr9	22531774	1.401443659678165	chr9:22531774:C:G
chr9:22531949	['A', 'C']	19959	2738.274389938368	380.7918569674488	0.009890131201133	0.0201518458069726	0.4907804126662675	0.623587	0.623587	chr9	22531949	0.2051029471828655	chr9:22531949:A:C
chr9:22532146	['C', 'T']	19959	1251.3134709832614	150.8518689665482	-0.0118971093473793	0.029080571866019	-0.4091085072945652	0.682464	0.682464	chr9	22532146	0.1659202527321941	chr9:22532146:C:T
chr9:22532250	['T', 'C']	19959	883.1327420324715	105.06595195717492	-0.0303828159764987	0.0343418158015706	-0.8847178073533656	0.37632	0.37632	chr9	22532250	0.4244426999399743	chr9:22532250:T:C
chr9:22533620	['G', 'C']	19959	11584.902175002506	1394.9869038303802	-0.018793314609525	0.0111840010147902	-1.6803749020294116	0.0929001	0.0929001	chr9	22533620	1.031983818520623	chr9:22533620:G:C
chr9:22534185	['G', 'A']	19959	3917.588845460012	631.2076069722598	0.0328751477202103	0.0171432641721021	1.9176714183585493	0.055167	0.055167	chr9	22534185	1.2583206324800105	chr9:22534185:G:A
chr9:22534382	['A', 'G']	19959	3927.5742569294775	630.7956345780431	0.0328410351507094	0.0171324540153877	1.916890313624242	0.0552661	0.0552661	chr9	22534382	1.2575411814873394	chr9:22534382:A:G
chr9:22535512	['T', 'C']	19959	18574.72257579554	2639.31190455921	0.0136110245222436	0.0101738091572992	1.337849404466012	0.180961	0.180961	chr9	22535512	0.7424150124778488	chr9:22535512:T:C
chr9:22536220	['C', 'G']	19959	494.0247519791562	44.17487131702671	-0.0366178269968637	0.0456707262203974	-0.8017789517984399	0.42269	0.42269	chr9	22536220	0.3739780265882778	chr9:22536220:C:G
chr9:22536837	['A', 'G']	19959	4841.242559374687	631.0601697190169	-0.0048701985669463	0.0155038471443391	-0.3141283915924405	0.753427	0.753427	chr9	22536837	0.1229588203672855	chr9:22536837:A:G
chr9:22537256	['A', 'G']	19959	1233.061779737449	154.2735169040512	-0.0085669356823139	0.0292828631170488	-0.2925579936657967	0.769863	0.769863	chr9	22537256	0.1135865522790547	chr9:22537256:A:G
chr9:22537564	['T', 'C']	19959	5119.795609462711	693.9482045141517	0.0011766755051138	0.0151556418726218	0.0776394371814384	0.938116	0.938116	chr9	22537564	0.0277434568820335	chr9:22537564:T:C
chr9:22538334	['G', 'C']	19959	9888.981859183164	1156.3457095084511	-0.024957711069012	0.0117160175920877	-2.1302213719674548	0.0331655	0.0331655	chr9	22538334	1.479313450932947	chr9:22538334:G:C
chr9:22539020	['C', 'A']	19959	11163.47456267856	1335.635834297747	-0.0191609738339836	0.0112953002272769	-1.6963669356669224	0.089832	0.089832	chr9	22539020	1.046568931173972	chr9:22539020:C:A
chr9:22539220	['CTG', 'C']	19959	1186.1188555394097	158.24832514879728	-0.0017805338092471	0.0299208157331519	-0.059508197407678	0.952548	0.952548	chr9	22539220	0.0211131304976007	chr9:22539220:CTG:C
chr9:22540084	['T', 'C']	19959	5296.265357250226	716.581950201538	0.0017051995729333	0.0149276058190901	0.1142312835426458	0.909056	0.909056	chr9	22540084	0.0414093623865349	chr9:22540084:T:C
chr9:22540581	['T', 'C']	19959	5395.351608700011	832.437045984272	0.029263546141131	0.0149939649202421	1.951688315718583	0.0509892	0.0509892	chr9	22540581	1.292521801884479	chr9:22540581:T:C
chr9:22540746	['C', 'T']	19959	12483.254448844556	1776.140237362844	0.0108668832399712	0.0109524795906552	0.9921847514094352	0.321119	0.321119	chr9	22540746	0.4933339972954229	chr9:22540746:C:T
chr9:22540938	['T', 'C']	19959	5365.41939849624	725.8612604793944	0.0015538235393649	0.0148467443994933	0.1046575260915786	0.916649	0.916649	chr9	22540938	0.0377969310091633	chr9:22540938:T:C
chr9:22541094	['G', 'A']	19959	7330.469105487347	1044.5305127615743	0.0044556091405074	0.0131321546933103	0.3392900285264845	0.734395	0.734395	chr9	22541094	0.1340702886148226	chr9:22541094:G:A
chr9:22541138	['T', 'C']	19959	7330.836473889947	797.6683088869581	-0.0337709771867122	0.013091873061102	-2.5795374755848304	0.00990036	0.00990036	chr9	22541138	2.0043490131629653	chr9:22541138:T:C
chr9:22541384	['A', 'G']	19959	2377.8339514835607	287.0275362980154	-0.0164630866434706	0.021215609763275	-0.7759893223511697	0.437764	0.437764	chr9	22541384	0.3587599559800449	chr9:22541384:A:G
chr9:22542286	['A', 'G']	19959	9934.982156282893	1311.9469187043042	-0.0049569255080858	0.0117820574695761	-0.4207181573240235	0.673965	0.673965	chr9	22542286	0.1713626564343344	chr9:22542286:A:G
chr9:22543280	['G', 'A']	19959	7108.068400481057	749.6376265408476	-0.0379812301567238	0.013222082396295	-2.872560389380605	0.0040759	0.0040759	chr9	22543280	2.389776479714911	chr9:22543280:G:A
chr9:22543627	['G', 'A']	19959	8782.880092198226	1275.3230475764406	0.0162886888383537	0.0122499858074991	1.3296904253049968	0.183635	0.183635	chr9	22543627	0.7360445406825993	chr9:22543627:G:A
chr9:22544005	['C', 'T']	19959	1858.2793144918824	244.22166097584469	-0.0117175524244113	0.0241533295650959	-0.4851319729162472	0.627588	0.627588	chr9	22544005	0.202325369074277	chr9:22544005:C:T
chr9:22544460	['G', 'A']	19959	1440.3608299087905	237.6056999468459	0.0453996098458575	0.0271424485312638	1.6726423849920653	0.0944134	0.0944134	chr9	22544460	1.0249663623432788	chr9:22544460:G:A
chr9:22544608	['A', 'G']	19959	1445.1448113443903	236.35127594738304	0.0434066915048999	0.0271020043876563	1.6016044748583107	0.109259	0.109259	chr9	22544608	0.961542778711326	chr9:22544608:A:G
chr9:22545281	['C', 'T']	19959	1427.0715001503156	233.280409351368	0.0435127338695559	0.0272976176590803	1.594012137358868	0.110949	0.110949	chr9	22545281	0.954876607775723	chr9:22545281:C:T
chr9:22546356	['AC', 'A']	19959	27603.0639065711	3716.900935152557	0.0031263199040457	0.0109971090836304	0.2842856136345338	0.776194	0.776194	chr9	22546356	0.1100297186907767	chr9:22546356:AC:A
chr9:22547509	['C', 'T']	19959	27585.91064448231	3721.486694564311	0.0042256538816534	0.0109973339735967	0.384243480447054	0.700802	0.700802	chr9	22547509	0.1544046674168529	chr9:22547509:C:T
chr9:22547861	['G', 'C']	19959	7205.444049110498	777.8023982599922	-0.0353533282501952	0.0131609808446539	-2.6862229090285394	0.00723247	0.00723247	chr9	22547861	2.140713359112607	chr9:22547861:G:C
chr9:22547919	['T', 'A']	19959	27302.471711350536	3647.1941378724255	-0.0045350399762454	0.0109203908811168	-0.4152818361188193	0.67794	0.67794	chr9	22547919	0.1688087409736098	chr9:22547919:T:A
chr9:22549386	['A', 'G']	19959	2732.410703547805	381.7953726641989	0.0171824626844503	0.0203109701077125	0.8459695717796227	0.39758	0.39758	chr9	22549386	0.4005754706230728	chr9:22549386:A:G
chr9:22549703	['T', 'C']	19959	6521.653505035827	914.091447404829	-0.0013286287195984	0.0136515735750767	-0.0973242177754605	0.92247	0.92247	chr9	22549703	0.0350477487963412	chr9:22549703:T:C
chr9:22549887	['A', 'G']	19959	1060.0	139.80041688544068	0.0078432880287486	0.0312971686172203	0.2506069518516473	0.802121	0.802121	chr9	22549887	0.0957601134258696	chr9:22549887:A:G
chr9:22551276	['CT', 'C']	19959	6121.226760210473	849.514980102242	0.0010789808913513	0.0140879212429034	0.0765890774620012	0.938951	0.938951	chr9	22551276	0.0273570711895576	chr9:22551276:CT:C
chr9:22551733	['G', 'C']	19959	6107.836114869945	854.2608817814507	0.002766739056084	0.014095123299462	0.1962905181673494	0.844385	0.844385	chr9	22551733	0.0734594902804051	chr9:22551733:G:C
chr9:22551791	['G', 'A']	19959	7854.180547203848	870.8407234690482	-0.0321614379026547	0.0127404312110026	-2.524360233182703	0.0115986	0.0115986	chr9	22551791	1.9355944287875653	chr9:22551791:G:A
chr9:22551937	['C', 'G']	19959	28281.919005613472	3748.437080867696	-0.0033531859249622	0.0111281256000301	-0.3013253125893115	0.76317	0.76317	chr9	22551937	0.1173787099634655	chr9:22551937:C:G
chr9:22552594	['T', 'A']	19959	1350.8121522033389	224.33520650678744	0.0490468705802519	0.0279838275848318	1.752686276799282	0.0796712	0.0796712	chr9	22552594	1.0986986414831903	chr9:22552594:T:A
chr9:22552660	['T', 'C']	19959	36848.92361668004	4944.841721416658	-0.007123841323159	0.0188286167816255	-0.3783518144631353	0.705173	0.705173	chr9	22552660	0.1517043245285478	chr9:22552660:T:C
chr9:22553768	['G', 'A']	19959	4746.951340516161	680.8920634295541	0.0029619074384087	0.015592534794506	0.1899567631205398	0.849345	0.849345	chr9	22553768	0.070915865513779	chr9:22553768:G:A
chr9:22554602	['G', 'A']	19959	4972.74744437763	723.9518956140523	0.0107585086806245	0.015301473750641	0.7031027766311578	0.482	0.482	chr9	22554602	0.3169529617611504	chr9:22554602:G:A
chr9:22555607	['A', 'T']	19959	6154.925135297655	851.219750690174	0.0006809031091558	0.0140704737150272	0.0483923372408314	0.961404	0.961404	chr9	22555607	0.0170940752858888	chr9:22555607:A:T
chr9:22556392	['G', 'A']	19959	6155.3083976350335	851.7865529479285	0.0007649930163115	0.0140727421312697	0.0543599114639992	0.956649	0.956649	chr9	22556392	0.0192473781320378	chr9:22556392:G:A
chr9:22556448	['C', 'G']	19959	6164.544301894357	854.1060274458773	0.000859934018073	0.014065113095349	0.0611395025581001	0.951249	0.951249	chr9	22556448	0.0217057867729714	chr9:22556448:C:G
chr9:22558422	['G', 'A']	19959	6155.925285628382	852.0527454575971	0.0010144790914438	0.0140698668773168	0.072102963040775	0.942521	0.942521	chr9	22558422	0.025708964642045	chr9:22558422:G:A
chr9:22558434	['T', 'C']	19959	1992.199629202786	160.18278646373707	-0.0630697257168452	0.0230215755794135	-2.7395920622063628	0.00615702	0.00615702	chr9	22558434	2.2106294356767444	chr9:22558434:T:C
chr9:22560295	['CT', 'C']	19959	4926.987421698822	722.4133895231223	0.0125665692145487	0.0153564299201603	0.8183262177396436	0.413181	0.413181	chr9	22560295	0.3838596575901633	chr9:22560295:CT:C
chr9:22560525	['T', 'A']	19959	2221.445201703834	327.55963953446445	0.0265082509425763	0.0220893829013439	1.2000448840498628	0.230136	0.230136	chr9	22560525	0.6380154396606468	chr9:22560525:T:A
chr9:22560838	['G', 'A']	19959	6154.5417961311	848.3162913511663	0.0003169111487108	0.0140715833943772	0.022521356682396	0.982032	0.982032	chr9	22560838	0.0078743602812873	chr9:22560838:G:A
chr9:22561946	['T', 'G']	19959	7995.002856570111	1071.6931649301216	-4.057383351006271e-05	0.0126583332913869	-0.003205306147032	0.997443	0.997443	chr9	22561946	0.0011119131778307	chr9:22561946:T:G
chr9:22562511	['A', 'T']	19959	3047.458057727	279.9159653266813	-0.0510182733593113	0.0189616929060901	-2.690596963677496	0.00713837	0.00713837	chr9	22562511	2.146400945201629	chr9:22562511:A:T
chr9:22562995	['C', 'G']	19959	6352.909788001803	894.9391187080636	0.0042026819543659	0.0139044141854841	0.3022552333598835	0.762461	0.762461	chr9	22562995	0.1177823656440805	chr9:22562995:C:G
chr9:22563117	['T', 'C']	19959	9016.71056983912	1224.2991416251064	0.0047848022470401	0.0121453993730662	0.3939600584605699	0.693615	0.693615	chr9	22563117	0.1588815234517016	chr9:22563117:T:C
chr9:22564669	['T', 'G']	19959	13434.731164469398	1831.201095923902	-0.0022633126839854	0.010621389464743	-0.2130900755968258	0.831259	0.831259	chr9	22564669	0.08026363957855	chr9:22564669:T:G
chr9:22565345	['A', 'G']	19959	6169.618229192765	863.1204127823981	0.0027453888475882	0.0140577921767275	0.1952930313006864	0.845166	0.845166	chr9	22565345	0.0730579824069818	chr9:22565345:A:G
chr9:22565751	['T', 'A']	19959	6167.545053623335	861.0927488640518	0.002490919478239	0.0140593886913666	0.17717125067953	0.859376	0.859376	chr9	22565751	0.0658167791290856	chr9:22565751:T:A
chr9:22566345	['G', 'A']	19959	7991.402345511951	900.3145426889238	-0.0300146680470726	0.0126602120351756	-2.3707871529859603	0.0177597	0.0177597	chr9	22566345	1.7505643746748158	chr9:22566345:G:A
chr9:22566809	['T', 'C']	19959	9951.467696629215	1409.6424385056573	0.0076482049012206	0.011650335079092	0.6564793930216092	0.511523	0.511523	chr9	22566809	0.291134833997737	chr9:22566809:T:C
chr9:22567119	['C', 'G']	19959	1109.1667167769092	184.96528121339625	0.0540225332781739	0.0308949382499564	1.748588485307948	0.0803776	0.0803776	chr9	22567119	1.0948649655776437	chr9:22567119:C:G
chr9:22567551	['C', 'T']	19959	5763.1762582715055	810.1701887115979	0.0083148162461952	0.0143434651158946	0.5796936917970548	0.562128	0.562128	chr9	22567551	0.2501647816477614	chr9:22567551:C:T
chr9:22568209	['TG', 'T']	19959	5954.232164634183	817.5952049887555	1.913645801982668e-05	0.0142738908511909	0.001340661647152	0.99893	0.99893	chr9	22568209	0.0004649438849982	chr9:22568209:TG:T
chr9:22568271	['A', 'T']	19959	6850.041815169918	1011.2640983202532	0.0143421240859338	0.0134224205945122	1.0685199428035832	0.285299	0.285299	chr9	22568271	0.544699750583523	chr9:22568271:A:T
chr9:22568502	['A', 'C']	19959	892.1340950090198	167.77944407609414	0.0643754203884455	0.034272991438236	1.8783134382785824	0.0603529	0.0603529	chr9	22568502	1.2193018569048557	chr9:22568502:A:C
chr9:22568607	['C', 'T']	19959	8180.197000852598	910.7014353145196	-0.0321561648714946	0.0125334519861329	-2.5656271637751646	0.0103062	0.0103062	chr9	22568607	1.98690143396367	chr9:22568607:C:T
chr9:22569091	['T', 'G']	19959	894.0447940675418	121.14222889284044	0.0085326543269803	0.0340255159879508	0.2507722242919671	0.801993	0.801993	chr9	22569091	0.0958294223325952	chr9:22569091:T:G
chr9:22569841	['A', 'G']	19959	8269.657328990226	921.9132055750983	-0.0315897213797491	0.0124918960929682	-2.528817174322407	0.0114524	0.0114524	chr9	22569841	1.941103491705365	chr9:22569841:A:G
chr9:22570217	['C', 'T']	19959	6121.533527112359	848.8674879862233	0.0011505937188672	0.0140919630420884	0.0816489310560033	0.934927	0.934927	chr9	22570217	0.0292222979348261	chr9:22570217:C:T
chr9:22570415	['G', 'A']	19959	9153.668989023106	1043.9792785684726	-0.0277210635903874	0.0120110295298396	-2.307967316333578	0.0210111	0.0210111	chr9	22570415	1.6775512102582706	chr9:22570415:G:A
chr9:22570796	['G', 'T']	19959	6148.080354905008	856.5720297372785	0.0019870817567376	0.0140718928487861	0.1412092728455533	0.887706	0.887706	chr9	22570796	0.0517308447157559	chr9:22570796:G:T
chr9:22571164	['T', 'C']	19959	7485.500175394638	1115.3592116815196	0.0164343174449368	0.0129834727755113	1.2657874922289112	0.205604	0.205604	chr9	22571164	0.6869684404499661	chr9:22571164:T:C
chr9:22571469	['G', 'A']	19959	6148.232172387873	855.7491550288356	0.0017305323504046	0.0140756529471248	0.1229450851697886	0.902152	0.902152	chr9	22571469	0.0447202837442853	chr9:22571469:G:A
chr9:22571981	['T', 'C']	19959	3749.031428123145	521.179176911706	0.0136691843747556	0.0178727532600362	0.7648057451405768	0.444396	0.444396	chr9	22571981	0.3522298587900038	chr9:22571981:T:C
chr9:22571990	['CTT', 'C']	19959	8088.215724594107	899.286418007202	-0.0311266177430346	0.0126129878218258	-2.467822706462337	0.0136021	0.0136021	chr9	22571990	1.866394036629337	chr9:22571990:CTT:C
chr9:22572301	['T', 'C']	19959	5821.166624906039	833.1472766077425	0.0106250305690927	0.0142855590661091	0.7437602210682421	0.45703	0.45703	chr9	22572301	0.3400552913812799	chr9:22572301:T:C
chr9:22573119	['A', 'G']	19959	895.0	168.30937797583985	0.0643106530591985	0.0342195197009267	1.8793558068980407	0.0602105	0.0602105	chr9	22573119	1.2203277663098868	chr9:22573119:A:G
chr9:22573789	['G', 'A']	19959	7904.584164369832	871.3141760620142	-0.0327385566547159	0.0127113705216783	-2.5755331888786266	0.0100157	0.0100157	chr9	22573789	1.9993186923500803	chr9:22573789:G:A
chr9:22574040	['C', 'T']	19959	5811.291161439021	829.8602911720534	0.0102633825918195	0.0142963600466426	0.7179017986630691	0.472826	0.472826	chr9	22574040	0.3252986502611748	chr9:22574040:C:T
chr9:22574430	['C', 'G']	19959	3493.0	496.8456348417816	0.0177921751746514	0.0179950971685435	0.9887234844029202	0.32281	0.32281	chr9	22574430	0.4910530201781254	chr9:22574430:C:G
chr9:22574549	['T', 'C']	19959	6898.073673131859	1019.1500561923676	0.0141452420594446	0.0133865429716895	1.0566762523647544	0.290672	0.290672	chr9	22574549	0.5365968011541118	chr9:22574549:T:C
chr9:22574799	['A', 'G']	19959	3502.3509545522875	498.05182700836974	0.0174778176374095	0.0179779580492486	0.9721803549396972	0.330973	0.330973	chr9	22574799	0.4802074335030913	chr9:22574799:A:G
chr9:22575453	['T', 'C']	19959	6895.381909295917	1019.7512319388044	0.0142703522133087	0.0133870679715771	1.06598041061769	0.286445	0.286445	chr9	22575453	0.5429587541138321	chr9:22575453:T:C
chr9:22576257	['A', 'G']	19959	538.1348100631452	75.715275199819	0.0124339556243638	0.043829067492091	0.2836919956512326	0.776649	0.776649	chr9	22576257	0.1097752126075203	chr9:22576257:A:G
chr9:22576909	['C', 'T']	19959	596.0298627116945	87.26642988956787	0.0141718624527869	0.0415803262556912	0.3408309585076224	0.733234	0.733234	chr9	22576909	0.1347574050436588	chr9:22576909:C:T
chr9:22576955	['G', 'A']	19959	7867.576747682285	880.5964449708143	-0.0300835634454378	0.012739786239436	-2.3613868302055168	0.0182163	0.0182163	chr9	22576955	1.7395398300393936	chr9:22576955:G:A
chr9:22577687	['TGTTCTCATTTATAA', 'T']	19959	1922.192614120359	294.0452908202978	0.0309840720019222	0.0236676023897656	1.3091343809003817	0.190504	0.190504	chr9	22577687	0.7200959010398591	chr9:22577687:TGTTCTCATTTATAA:T
chr9:22578623	['A', 'G']	19959	5740.0	785.4473230215712	0.0061371082162256	0.0144899987531503	0.4235409761433791	0.671905	0.671905	chr9	22578623	0.1726921270836093	chr9:22578623:A:G
chr9:22578934	['C', 'T']	19959	1326.2657980456024	205.35891183068176	0.0361600438275785	0.0282515573539133	1.2799309919305992	0.200584	0.200584	chr9	22578934	0.6977037123367488	chr9:22578934:C:T
chr9:22579021	['C', 'T']	19959	7846.7862905246275	861.2938631381629	-0.0331131274348561	0.0127444457428349	-2.598239900191244	0.00937719	0.00937719	chr9	22579021	2.027927284256925	chr9:22579021:C:T
chr9:22579238	['T', 'C']	19959	5627.563912411685	832.2129176431014	0.0162737589359941	0.0145021056262497	1.1221652465789251	0.261806	0.261806	chr9	22579238	0.5820204046262407	chr9:22579238:T:C
chr9:22580379	['G', 'A']	19959	519.0260046096803	66.5614127918412	0.0009985979353474	0.0445936582767732	0.0223932723606023	0.982134	0.982134	chr9	22580379	0.0078292540762172	chr9:22580379:G:A
chr9:22580933	['G', 'A']	19959	5065.253782944183	746.5666279581474	0.0130476019907617	0.0151857248134416	0.8592017932007201	0.39024	0.39024	chr9	22580933	0.4086682170303446	chr9:22580933:G:A
chr9:22581261	['C', 'A']	19959	1750.2630787733012	274.2802397876805	0.0340275173663188	0.0247996855012145	1.3720947132435373	0.170049	0.170049	chr9	22581261	0.7694259176610377	chr9:22581261:C:A
chr9:22582975	['G', 'A']	19959	455.0227978755386	36.64252543965682	-0.0366871148137952	0.048007809807482	-0.7641905548475467	0.444763	0.444763	chr9	22582975	0.3518713490433564	chr9:22582975:G:A
chr9:22583182	['T', 'C']	19959	1756.0879847680128	275.1724273121376	0.0332933050236266	0.0247464202452767	1.3453786322884902	0.178518	0.178518	chr9	22583182	0.7483179873582242	chr9:22583182:T:C
chr9:22583226	['A', 'G']	19959	5741.575336974495	780.7297994353515	0.0049020554000685	0.0144835379536815	0.338457041072789	0.735022	0.735022	chr9	22583226	0.1336996618197336	chr9:22583226:A:G
chr9:22583562	['A', 'G']	19959	6259.9409200240525	903.0231553031172	0.0116892526782411	0.014019089200897	0.8338097083720072	0.404398	0.404398	chr9	22583562	0.3931910009324502	chr9:22583562:A:G
chr9:22583916	['G', 'T']	19959	5721.57333266523	788.1867117807411	0.0067370461258518	0.0145135805583344	0.4641891157577318	0.642517	0.642517	chr9	22583916	0.1921153770884654	chr9:22583916:G:T
chr9:22584585	['A', 'G']	19959	6271.82812030075	902.9364272959264	0.0116492704152639	0.014009613936862	0.8315197312191721	0.40569	0.40569	chr9	22584585	0.3918056972459918	chr9:22584585:A:G
chr9:22586355	['C', 'G']	19959	5071.244987185288	749.0215544794656	0.0137712630156871	0.0151963012990881	0.9062246624784616	0.364828	0.364828	chr9	22586355	0.4379118376165352	chr9:22586355:C:G
chr9:22587976	['A', 'G']	19959	4484.449366137194	639.516172979474	0.0175840994180669	0.0159606991012308	1.1017123564913824	0.2706	0.2706	chr9	22587976	0.5676722077383958	chr9:22587976:A:G
chr9:22588433	['A', 'G']	19959	8025.80422909255	1244.2432962106711	0.0259750191320135	0.012640357613763	2.054927552344838	0.039899	0.039899	chr9	22588433	1.3990379890231337	chr9:22588433:A:G
chr9:22589172	['G', 'A']	19959	5292.060586319218	723.3905496205502	-0.0004864139848412	0.0149990020822782	-0.0324297564713322	0.97413	0.97413	chr9	22589172	0.0113830816067717	chr9:22589172:G:A
chr9:22591197	['A', 'C']	19959	16463.774157979147	2116.537495583014	-0.0091567475978507	0.0102617100639293	-0.8923218002462788	0.372231	0.372231	chr9	22591197	0.4291874609518723	chr9:22591197:A:C
chr9:22592180	['A', 'G']	19959	5760.86590499098	792.653810656078	0.0059573390432178	0.014462318934682	0.4119214263026368	0.680401	0.680401	chr9	22592180	0.1672350567670482	chr9:22592180:A:G
chr9:22592296	['A', 'G']	19959	7494.126428141912	1098.112919482292	0.0159287185738101	0.0129747663358873	1.2276690124085168	0.219586	0.219586	chr9	22592296	0.6583953523665983	chr9:22592296:A:G
chr9:22592590	['T', 'C']	19959	13690.685940474998	1646.872993911641	-0.0220181244827551	0.0106436631463771	-2.068660401964104	0.0385908	0.0385908	chr9	22592590	1.4135162182675702	chr9:22592590:T:C
chr9:22593376	['T', 'C']	19959	10294.578931542548	1176.041212168942	-0.0303058791687484	0.0115798059534735	-2.6171318665022825	0.0088739	0.0088739	chr9	22593376	2.051885469657428	chr9:22593376:T:C
chr9:22595049	['A', 'G']	19959	26448.95098481432	3613.53306522454	0.0033948149757696	0.0107304032821155	0.3163734751169878	0.751722	0.751722	chr9	22595049	0.1239427394455516	chr9:22595049:A:G
chr9:22595333	['A', 'G']	19959	5840.170433475319	807.5017984381192	-0.0013793520385124	0.0141941518136849	-0.0971774894772206	0.922586	0.922586	chr9	22595333	0.0349931399823354	chr9:22595333:A:G
chr9:22595483	['T', 'C']	19959	6125.53452941766	844.4997231603718	-0.0011736787299231	0.0139269330176554	-0.084274027055007	0.932839	0.932839	chr9	22595483	0.0301933052836789	chr9:22595483:T:C
chr9:22595654	['A', 'T']	19959	6131.065208667736	843.6395679790149	-0.0014098261372414	0.0139296700293798	-0.1012103039244969	0.919385	0.919385	chr9	22595654	0.036502586152786	chr9:22595654:A:T
chr9:22595658	['A', 'T']	19959	6131.451248871501	844.3405182615858	-0.0013524329415637	0.0139289005606054	-0.0970954552858825	0.922652	0.922652	chr9	22595658	0.0349620725148132	chr9:22595658:A:T
chr9:22596164	['A', 'T']	19959	3432.1719611183485	521.852790257793	0.0330867925723045	0.0181439187810707	1.8235747729880465	0.0682313	0.0682313	chr9	22596164	1.166016354098256	chr9:22596164:A:T
chr9:22596572	['C', 'T']	19959	11025.762102836525	1308.5108603533472	-0.0211639053256368	0.0112753333428453	-1.8770092805341427	0.0605314	0.0605314	chr9	22596572	1.2180192813948425	chr9:22596572:C:T
chr9:22596792	['G', 'A']	19959	5463.916299117883	727.0668541914343	0.0021134779322088	0.014664155463651	0.1441254450314313	0.885403	0.885403	chr9	22596792	0.0528590108400729	chr9:22596792:G:A
chr9:22596809	['T', 'C']	19959	11056.769870702616	1313.3137947925347	-0.0210090282977318	0.0112725982862391	-1.863725448584324	0.062375	0.062375	chr9	22596809	1.2049894413685536	chr9:22596809:T:C
chr9:22596868	['T', 'C']	19959	6099.222350288149	887.8798440662252	0.0206743189880907	0.0140264453481758	1.4739528422844166	0.14051	0.14051	chr9	22596868	0.8522927662195905	chr9:22596868:T:C
chr9:22597352	['T', 'A']	19959	11069.832344959304	1317.8440517506567	-0.0206940172235153	0.0112859437221264	-1.833609818817724	0.0667268	0.0667268	chr9	22597352	1.1756997019987014	chr9:22597352:T:A
chr9:22598742	['A', 'G']	19959	22303.70485641257	2938.1858032901123	-0.0063954688086213	0.0101717597704517	-0.6287475277581474	0.529522	0.529522	chr9	22598742	0.2761159915902645	chr9:22598742:A:G
chr9:22598915	['G', 'A']	19959	25588.974538893348	3355.6723112678883	-0.0087248331934218	0.0104678176793049	-0.8334911306939283	0.404578	0.404578	chr9	22598915	0.3929977368355359	chr9:22598915:G:A
chr9:22598996	['G', 'T']	19959	26703.027364306115	3534.124843086093	-0.0061186108673007	0.0106947510325266	-0.5721134459971867	0.567252	0.567252	chr9	22598996	0.2462239642179359	chr9:22598996:G:T
chr9:22599345	['C', 'A']	19959	25631.13675770484	3347.05567374924	-0.0106181857753393	0.0104992918031508	-1.0113239992199177	0.311874	0.311874	chr9	22599345	0.5060208295621643	chr9:22599345:C:A
chr9:22599368	['T', 'C']	19959	26783.36767727387	3541.241098958558	-0.0062796618704844	0.0107090080926109	-0.5863906177097189	0.55762	0.55762	chr9	22599368	0.2536616579124339	chr9:22599368:T:C
chr9:22599457	['G', 'A']	19959	25665.85778713169	3360.182958608407	-0.0098322905902194	0.0105036522811047	-0.9360830239884268	0.349242	0.349242	chr9	22599457	0.4568735333759796	chr9:22599457:G:A
chr9:22599838	['A', 'G']	19959	15601.563361226636	1995.8826514237264	-0.0089874297289327	0.0104423122364011	-0.8606742956414606	0.389428	0.389428	chr9	22599838	0.409572825778699	chr9:22599838:A:G
chr9:22601381	['G', 'A']	19959	1819.2734515935056	109.1357930690418	-0.0751741485653409	0.0239624113492939	-3.137169605744036	0.00170836	0.00170836	chr9	22601381	2.767420605813844	chr9:22601381:G:A
chr9:22602497	['G', 'A']	19959	3421.371359831588	484.9614404715514	0.0120998534009302	0.0179357441327703	0.674622324636236	0.499924	0.499924	chr9	22602497	0.3010960134427088	chr9:22602497:G:A
chr9:22603608	['A', 'G']	19959	23010.917456021656	3113.445493504054	1.5359905739786964e-05	0.0102825557903321	0.001493782873926	0.998808	0.998808	chr9	22603608	0.0005179878045292	chr9:22603608:A:G
chr9:22605721	['C', 'G']	19959	7895.18671076368	982.2225648083678	-0.0164969515808048	0.0126535141395411	-1.3037446672030288	0.192336	0.192336	chr9	22605721	0.715939420191713	chr9:22605721:C:G
chr9:22605984	['A', 'G']	19959	2217.555527713742	306.9892342952953	0.0043721501312367	0.022042580292557	0.1983501964474223	0.842773	0.842773	chr9	22605984	0.0742893863753305	chr9:22605984:A:G
chr9:22606576	['A', 'C']	19959	24314.2182082373	3326.711908886479	0.004779693379704	0.0104070697986547	0.4592736929968397	0.646043	0.646043	chr9	22606576	0.1897385748203582	chr9:22606576:A:C
chr9:22607614	['C', 'T']	19959	11001.551207535826	1414.5788455038658	-0.0081183401041659	0.0113290139584919	-0.7165972373156718	0.473631	0.473631	chr9	22607614	0.3245598800006425	chr9:22607614:C:T
chr9:22607675	['C', 'A']	19959	1828.5496917756727	110.0995221931308	-0.0748247719408034	0.0239399786081694	-3.1255154052339	0.00177748	0.00177748	chr9	22607675	2.7501952772021365	chr9:22607675:C:A
chr9:22608276	['A', 'G']	19959	5497.377167485216	739.2505618917986	0.0027462218524334	0.014640102224528	0.1875821500639812	0.851206	0.851206	chr9	22608276	0.0699653237735246	chr9:22608276:A:G
chr9:22608383	['AT', 'A']	19959	31757.95579833617	4200.66128994284	-0.0104900265141035	0.0124980209914512	-0.8393350052203308	0.401291	0.401291	chr9	22608383	0.3965405803463199	chr9:22608383:AT:A
chr9:22608774	['A', 'G']	19959	21374.425499924822	2867.6180171042647	-0.0025998700236451	0.0102268236658227	-0.2542206758031574	0.799328	0.799328	chr9	22608774	0.0972749736778051	chr9:22608774:A:G
chr9:22610100	['A', 'G']	19959	10851.174693059384	1464.0296122783168	0.0025590555889095	0.0114228018937873	0.2240304622897631	0.822736	0.822736	chr9	22610100	0.0847394990967638	chr9:22610100:A:G
chr9:22610367	['C', 'T']	19959	31033.77438107648	4103.799044263642	-0.0128263623534939	0.0120924377593321	-1.0606928568720877	0.288842	0.288842	chr9	22610367	0.5393396565247464	chr9:22610367:C:T
chr9:22610532	['A', 'G']	19959	15653.78429702375	1980.106129854492	-0.0120846766272486	0.01040365597859	-1.1615797996510095	0.24542	0.24542	chr9	22610532	0.6100900482279671	chr9:22610532:A:G
chr9:22610695	['G', 'C']	19959	9862.953285549596	1425.1173080926203	0.0137929022780963	0.0117938277720678	1.1695017550419935	0.242216	0.242216	chr9	22610695	0.615797172166539	chr9:22610695:G:C
chr9:22611156	['A', 'G']	19959	12279.691474966172	1554.6468167706305	-0.0091869557620737	0.011020090193498	-0.8336552243006232	0.404485	0.404485	chr9	22611156	0.3930975792136817	chr9:22611156:A:G
chr9:22611199	['A', 'T']	19959	11923.779309307803	1632.5528322040627	0.0018438893283837	0.0111057502283333	0.1660301456879102	0.868135	0.868135	chr9	22611199	0.0614127342749043	chr9:22611199:A:T
chr9:22612585	['G', 'T']	19959	7820.56732648459	1136.7105080406898	0.0073915272248853	0.0127637977785514	0.579100934778697	0.562528	0.562528	chr9	22612585	0.249855855540425	chr9:22612585:G:T
chr9:22612890	['A', 'G']	19959	12295.232048905144	1559.625223600082	-0.0088753293874454	0.0110134717506475	-0.805861184228639	0.420333	0.420333	chr9	22612890	0.3764065125515404	chr9:22612890:A:G
chr9:22612961	['A', 'G']	19959	826.2069760449033	102.90579531440014	0.0213278715921845	0.0356409595032163	0.5984090184289186	0.549574	0.549574	chr9	22612961	0.2599738216610712	chr9:22612961:A:G
chr9:22613237	['T', 'C']	19959	12309.0835922622	1564.279631887772	-0.0085318967455922	0.0110052578727787	-0.7752564132727576	0.438197	0.438197	chr9	22613237	0.3583306000475764	chr9:22613237:T:C
chr9:22613542	['C', 'A']	19959	11327.27010774242	1535.203458493648	-0.0055998854158907	0.0112384460874919	-0.4982793325959233	0.618293	0.618293	chr9	22613542	0.2088056703353189	chr9:22613542:C:A
chr9:22613939	['A', 'T']	19959	9266.249849639134	1339.2994029057425	0.0112551603853931	0.0120135667656757	0.9368708398533674	0.348836	0.348836	chr9	22613939	0.4573787020807188	chr9:22613939:A:T
chr9:22614986	['A', 'G']	19959	11609.071521651964	1715.90481152111	0.0202314203622757	0.0111069877472883	1.8215037976624275	0.0685453	0.0685453	chr9	22614986	1.164022318468095	chr9:22614986:A:G
chr9:22615418	['C', 'T']	19959	9238.851566023552	1101.071966059492	-0.018185812866153	0.0119510964295266	-1.521685727614308	0.128104	0.128104	chr9	22615418	0.8924373093590923	chr9:22615418:C:T
chr9:22615605	['T', 'C']	19959	2141.3218580877933	350.8159639047549	0.0429869431936641	0.0226004534954275	1.902038965826994	0.0571805	0.0571805	chr9	22615605	1.2427520513863624	chr9:22615605:T:C
chr9:22615800	['A', 'T']	19959	10395.562537582682	1208.1291232044591	-0.0239987383138138	0.0114667199792132	-2.0929034944010567	0.0363704	0.0363704	chr9	22615800	1.4392519225681233	chr9:22615800:A:T
chr9:22616454	['T', 'C']	19959	10421.566446181598	1219.330703663415	-0.0229924927636094	0.0114558006770107	-2.007061174672007	0.0447566	0.0447566	chr9	22616454	1.3491429127005046	chr9:22616454:T:C
chr9:22616770	['G', 'T']	19959	11018.65619362598	1564.2894004509994	0.0051979259399566	0.0113627259648438	0.4574541316968327	0.64735	0.64735	chr9	22616770	0.1888608476623215	chr9:22616770:G:T
chr9:22617010	['G', 'A']	19959	21272.131582903243	3056.3604722526634	0.0161724431188158	0.010105773918243	1.600317130548634	0.109544	0.109544	chr9	22617010	0.9604114048513572	chr9:22617010:G:A
chr9:22617270	['G', 'T']	19959	9305.46622908107	1091.8819569049383	-0.02077691775812	0.0119230343993674	-1.74258641401071	0.0814213	0.0814213	chr9	22617270	1.0892619678087527	chr9:22617270:G:T
chr9:22618478	['G', 'A']	19959	33025.964070956106	4408.530003481848	-0.0076730821724239	0.0133345415688307	-0.5754290188992819	0.565008	0.565008	chr9	22618478	0.2479454029216973	chr9:22618478:G:A
chr9:22619648	['G', 'A']	19959	32017.20829784036	4313.556776208058	-0.0016070888148083	0.0126190022274368	-0.1273546660697248	0.898661	0.898661	chr9	22619648	0.0464041053687947	chr9:22619648:G:A
chr9:22619665	['C', 'T']	19959	31967.008168788216	4298.961311605342	-0.0024602383776008	0.0125978816906849	-0.1952898461826277	0.845168	0.845168	chr9	22619665	0.0730569546941583	chr9:22619665:C:T
chr9:22619734	['A', 'G']	19959	6110.1429430633525	654.9001777114415	-0.0362583747528716	0.0139296448665429	-2.602964763298397	0.00924898	0.00924898	chr9	22619734	2.0339061596714667	chr9:22619734:A:G
chr9:22620410	['T', 'C']	19959	9356.9073219659	1357.0878616805344	0.0131022604058186	0.011985008325656	1.093220801338192	0.27431	0.27431	chr9	22620410	0.5617583598557082	chr9:22620410:T:C
chr9:22620423	['G', 'A']	19959	3617.42462450394	526.3568444929344	0.0213356784290979	0.0178302360136328	1.196601010372768	0.231476	0.231476	chr9	22620423	0.6354940310300091	chr9:22620423:G:A
chr9:22622062	['A', 'G']	19959	814.0	101.21018802584804	0.0205499826204862	0.0358775231097817	0.5727815311443114	0.566799	0.566799	chr9	22622062	0.2465709246469925	chr9:22622062:A:G
chr9:22622453	['G', 'A']	19959	1004.1509320505112	151.1769089018293	0.0428700041653893	0.0321304651740479	1.334247852720656	0.182138	0.182138	chr9	22622453	0.7395994365848855	chr9:22622453:G:A
chr9:22622677	['C', 'T']	19959	969.0	142.82300049835808	0.0398889645411888	0.0327292838542674	1.2187545782792275	0.222952	0.222952	chr9	22622677	0.651788627440555	chr9:22622677:C:T
chr9:22623388	['T', 'C']	19959	5992.600491055769	636.8528171007096	-0.0364708266200872	0.0140316710381664	-2.59917913703121	0.00935158	0.00935158	chr9	22623388	2.029115006527398	chr9:22623388:T:C
chr9:22624611	['G', 'A']	19959	969.0971087838852	150.005752465523	0.0459345475185305	0.0327295423997847	1.4034582872393817	0.160496	0.160496	chr9	22624611	0.794535786932474	chr9:22624611:G:A
chr9:22625248	['A', 'G']	19959	13999.118118921086	1993.3186404741496	0.0131026713504774	0.0105423328777004	1.2428626094887172	0.213933	0.213933	chr9	22625248	0.6697222186426643	chr9:22625248:A:G
chr9:22626318	['G', 'A']	19959	8092.810943528587	1157.1291475238147	0.0056905874839054	0.0126076619461438	0.4513594596852198	0.651735	0.651735	chr9	22626318	0.1859289555446649	chr9:22626318:G:A
chr9:22626572	['G', 'C']	19959	8488.701227762467	1214.5058968937358	0.0051819436547592	0.0123846881884406	0.4184153509489125	0.675648	0.675648	chr9	22626572	0.1702795044612586	chr9:22626572:G:C
chr9:22627743	['G', 'A']	19959	16741.193895960707	2426.2845323247625	0.0211915958536535	0.0102071405144546	2.0761540241014145	0.0378925	0.0378925	chr9	22627743	1.4214467407163596	chr9:22627743:G:A
chr9:22628152	['T', 'C']	19959	5701.285198736906	585.4736501238816	-0.040309755823192	0.0143438846392415	-2.81023982254527	0.00495528	0.00495528	chr9	22628152	2.304931800508822	chr9:22628152:T:C
chr9:22628386	['G', 'A']	19959	25784.58882255556	3652.849057060225	0.0184773829262434	0.0105263334320024	1.755348435958532	0.0792151	0.0792151	chr9	22628386	1.1011920252083862	chr9:22628386:G:A
chr9:22628607	['G', 'A']	19959	7849.899518652227	1207.4090069009992	0.0213015747502288	0.0127216665151591	1.6744327266279022	0.0940613	0.0940613	chr9	22628607	1.026589023262436	chr9:22628607:G:A
chr9:22628883	['C', 'T']	19959	3335.336875344594	471.3667494080786	0.0162338046072205	0.0184424407815817	0.8802416556182205	0.378739	0.378739	chr9	22628883	0.4216599718458755	chr9:22628883:C:T
chr9:22628932	['A', 'G']	19959	2061.2065440697497	339.07916358353407	0.0445310738283401	0.0229607613222131	1.939442390582193	0.0524616	0.0524616	chr9	22628932	1.2801584682143143	chr9:22628932:A:G
chr9:22629129	['T', 'C']	19959	12854.22015635963	1525.477118171641	-0.0264365819103548	0.0107737449425037	-2.453796897127124	0.0141442	0.0141442	chr9	22629129	1.8494216113325377	chr9:22629129:T:C
chr9:22629230	['T', 'C']	19959	12835.215395409445	1517.2285981709429	-0.0273404565866337	0.0107778457780499	-2.536727389652857	0.011197	0.011197	chr9	22629230	1.9508983217914428	chr9:22629230:T:C
chr9:22630011	['C', 'G']	19959	3575.3445125012595	503.9685722133514	0.0156289089017943	0.0179247125523837	0.871919639219869	0.383263	0.383263	chr9	22630011	0.4165031052732937	chr9:22630011:C:G
chr9:22630353	['T', 'A']	19959	14689.039410348976	1738.9083873078894	-0.0284664531881849	0.0104820568593647	-2.715731613567109	0.00661865	0.00661865	chr9	22630353	2.179230584176583	chr9:22630353:T:A
chr9:22630632	['T', 'C']	19959	13563.8733891591	1981.847871745048	0.0155127026856878	0.0106784821269291	1.4527067144278631	0.146321	0.146321	chr9	22630632	0.8346933394274989	chr9:22630632:T:C
chr9:22630733	['A', 'T']	19959	14544.031298590566	1707.962848376491	-0.0293867125609251	0.0105088280223789	-2.7963834309920146	0.00517275	0.00517275	chr9	22630733	2.2862785106193586	chr9:22630733:A:T
chr9:22630893	['A', 'G']	19959	12811.567577048358	1517.1518665592057	-0.0267369498710277	0.0107858163161066	-2.4788990547800385	0.0131871	0.0131871	chr9	22630893	1.8798507004712104	chr9:22630893:A:G
chr9:22631451	['G', 'A']	19959	13383.011575466024	1600.661006408227	-0.0247145141609009	0.0106814314826398	-2.3137829607453395	0.0206897	0.0206897	chr9	22631451	1.6842458065449544	chr9:22631451:G:A
chr9:22631471	['A', 'G']	19959	10703.681417259697	1614.0638467526062	0.0242958972625403	0.0114088871298462	2.1295589119276244	0.0332203	0.0332203	chr9	22631471	1.478596449917247	chr9:22631471:A:G
chr9:22632855	['A', 'T']	19959	14191.555176906886	1679.188547563619	-0.028215581703548	0.010556126608461	-2.6729105049699173	0.00752575	0.00752575	chr9	22632855	2.1234502127267345	chr9:22632855:A:T
chr9:22633349	['G', 'T']	19959	8552.570590594605	1095.6527518286202	-0.0096754111226137	0.0123272114050479	-0.7848823878084596	0.432532	0.432532	chr9	22633349	0.3639817566169197	chr9:22633349:G:T
chr9:22633391	['T', 'A']	19959	5927.891010222489	635.078736511584	-0.0360526752772965	0.0140871685072474	-2.559256337336236	0.0104969	0.0104969	chr9	22633391	1.9789389401371529	chr9:22633391:T:A
chr9:22634276	['G', 'A']	19959	3572.357969634714	504.7463262350588	0.0154664983445573	0.0179043294412936	0.8638412510935041	0.387685	0.387685	chr9	22634276	0.411521002044769	chr9:22634276:G:A
chr9:22634894	['G', 'A']	19959	36716.0	4869.8583631679085	-0.0403195673523989	0.0185421881735578	-2.174477304134839	0.029681	0.029681	chr9	22634894	1.527521471076104	chr9:22634894:G:A
chr9:22635724	['G', 'A']	19959	36317.81962120453	4816.824010560771	-0.0347354296249163	0.0176577586384179	-1.9671482851364024	0.04918	0.04918	chr9	22635724	1.3082114755973016	chr9:22635724:G:A
chr9:22636350	['C', 'T']	19959	8294.46440038737	1185.2014424662216	0.006668174071258	0.0126202965520703	0.5283690477276605	0.597249	0.597249	chr9	22636350	0.2238445687356323	chr9:22636350:C:T
chr9:22638062	['T', 'A']	19959	7527.279919779394	856.843504132808	-0.0265474648540094	0.0128409829155596	-2.0674013063159915	0.0387092	0.0387092	chr9	22638062	1.4121858041182889	chr9:22638062:T:A
chr9:22638120	['C', 'T']	19959	7514.376490630324	864.3687308321778	-0.0254518130697471	0.0128501817956547	-1.980657820604028	0.0476434	0.0476434	chr9	22638120	1.3219972533070288	chr9:22638120:C:T
chr9:22638208	['G', 'A']	19959	8237.825474770758	1183.3664715487182	0.0079449810392106	0.0125177384493223	0.6346977987577934	0.525633	0.525633	chr9	22638208	0.2793173769566272	chr9:22638208:G:A
chr9:22638215	['C', 'T']	19959	5673.568522322995	591.2079408929794	-0.0383878327993335	0.0143668530843896	-2.671972252646185	0.00754682	0.00754682	chr9	22638215	2.12223600828858	chr9:22638215:C:T
chr9:22638320	['TC', 'T']	19959	12995.906780935198	1862.1882553483151	0.0112942573929446	0.0107858386834323	1.0471376148331724	0.295049	0.295049	chr9	22638320	0.5301058529626803	chr9:22638320:TC:T
chr9:22638844	['G', 'A']	19959	36230.0	4801.27342877524	-0.0357694497188657	0.0174834122246438	-2.045907815892289	0.0407785	0.0407785	chr9	22638844	1.3895687533912298	chr9:22638844:G:A
chr9:22638892	['G', 'C']	19959	8308.24879735418	1215.0537285865396	0.0107503881519485	0.0124570120716644	0.8629989350658231	0.388148	0.388148	chr9	22638892	0.4110026472725637	chr9:22638892:G:C
chr9:22638968	['T', 'C']	19959	21180.1835538184	3046.74342413296	0.0156964739621552	0.0101242986089229	1.550376432824824	0.121067	0.121067	chr9	22638968	0.9169742191275422	chr9:22638968:T:C
chr9:22638991	['A', 'G']	19959	15299.066098722124	2224.942924467154	0.0127689748830215	0.0103949871571529	1.228378129763728	0.21932	0.21932	chr9	22638991	0.6589217627885567	chr9:22638991:A:G
chr9:22639091	['C', 'T']	19959	28756.2038187832	3909.080742702981	-0.0012368481152172	0.0112971408291935	-0.109483287312936	0.91282	0.91282	chr9	22639091	0.0396148530393565	chr9:22639091:C:T
chr9:22639157	['G', 'A']	19959	34993.01297920321	4666.700860049284	-0.0189336019988191	0.0154055716126515	-1.2290100279869005	0.219083	0.219083	chr9	22639157	0.659391320716937	chr9:22639157:G:A
chr9:22639568	['C', 'T']	19959	7504.255901368215	862.9056782155632	-0.025353219361168	0.0128539280023492	-1.9724102512892847	0.0485766	0.0485766	chr9	22639568	1.3135728858444495	chr9:22639568:C:T
chr9:22641098	['T', 'A']	19959	5969.495439510876	631.0137612605407	-0.0368826504546186	0.0140529737688259	-2.624544175584842	0.00868312	0.00868312	chr9	22641098	2.061324197022039	chr9:22641098:T:A
chr9:22641127	['G', 'A']	19959	36320.45926037282	4812.181771158025	-0.0358513227065775	0.0176710961147714	-2.028811482532143	0.0424908	0.0424908	chr9	22641127	1.3717050921085363	chr9:22641127:G:A
chr9:22642187	['A', 'C']	19959	26835.34452349935	3633.2000582679984	-0.0006604867320198	0.0107309311312675	-0.0615498062507637	0.950922	0.950922	chr9	22642187	0.0218551048910389	chr9:22642187:A:C
chr9:22642423	['G', 'C']	19959	26789.053225078933	3637.302658791194	0.0003550303801841	0.010722104942133	0.0331120038556059	0.973586	0.973586	chr9	22642423	0.0116256798133879	chr9:22642423:G:C
