## Supplementary material for "Characterization of shared and ancestry-specific signals driving complex traits using multi-ancestry fine-mapping": s1_gwas_temp.txt

Unnamed: 0	chrom	ID	pos	A1	A2	FCAS	FCON	IMPINFO	BETA	SE	P	NCAS	NCON	NEFF
1239028	chr9	rs60531828	35820087	G	C	0.98	0.98	0.991	-0.0285949668801128	0.0307	0.3514	53251	77127	58616.2
1242395	chr9	rs2295799	35821797	C	G	0.533	0.529	0.979	0.0227981362759783	0.0087	0.008709	53386	77258	58749.13
1238841	chr9	rs7851522	35821829	C	T	0.98	0.98	0.991	-0.0302015087331214	0.0307	0.3261	53251	77127	58616.2
1237361	chr9	rs734158	35823009	T	C	0.809	0.808	1.0	0.0118989261570991	0.0109	0.2778	53386	77258	58749.13
1238586	chr9	rs12352115	35823226	A	C	0.811	0.81	1.0	0.0099998345783334	0.011	0.3637	53386	77258	58749.13
1254147	chr9	rs13297513	35823610	G	C	0.809	0.807	1.0	0.012096540947233	0.0109	0.2666	53386	77258	58749.13
1259040	chr9	rs4879930	35825413	C	T	0.268	0.27	1.0	-0.0092022107647994	0.0097	0.3451	53386	77258	58749.13
1244770	chr9	rs13294245	35826038	T	C	0.808	0.807	1.0	0.0118001041157506	0.0109	0.2801	53386	77258	58749.13
1253456	chr9	rs13294256	35826058	T	C	0.811	0.81	1.0	0.0100988346774146	0.011	0.3575	53386	77258	58749.13
1239959	chr9	rs72727075	35827203	T	G	0.688	0.685	0.995	0.0142973047008244	0.0093	0.123	53386	77258	58749.13
1259605	chr9	rs35721248	35827358	A	G	0.811	0.81	1.0	0.0106035827841911	0.011	0.335	53386	77258	58749.13
1244396	chr9	rs10972594	35828423	A	G	0.0784	0.0795	0.999	-0.0031950988965408	0.016	0.8401	53386	77258	58749.13
1240381	chr9	rs879284	35829031	G	A	0.809	0.807	1.0	0.0106035827841911	0.0109	0.3302	53386	77258	58749.13
1255065	chr9	rs10758326	35831036	A	G	0.388	0.392	0.996	-0.0136020904182857	0.0088	0.1233	53386	77258	58749.13
1238281	chr9	rs68158112	35832530	C	T	0.811	0.811	0.999	0.0080971295874548	0.011	0.4622	53386	77258	58749.13
1237311	chr9	rs2065039	35832988	C	T	0.811	0.81	1.0	0.0090984829852593	0.011	0.4097	53386	77258	58749.13
1240771	chr9	rs35274950	35833328	T	C	0.811	0.81	1.0	0.0090984829852593	0.011	0.4079	53386	77258	58749.13
1240336	chr9	rs10738948	35833448	T	C	0.387	0.391	0.997	-0.0144032303107437	0.0088	0.1033	53386	77258	58749.13
1243916	chr9	rs2236291	35834942	T	G	0.578	0.583	0.996	-0.0208968257129853	0.0087	0.01646	53386	77258	58749.13
1239089	chr9	rs10738949	35836259	T	C	0.0759	0.0765	0.998	0.0017983819413794	0.0163	0.9114	53386	77258	58749.13
1241508	chr9	rs10758327	35837284	G	T	0.579	0.584	0.997	-0.0218980211012161	0.0087	0.01219	53386	77258	58749.13
1250922	chr9	rs10814281	35837515	G	A	0.579	0.584	0.996	-0.0221024699079472	0.0087	0.01119	53386	77258	58749.13
1257269	chr9	rs1885371	35837859	T	C	0.578	0.583	0.996	-0.0209989425960583	0.0087	0.01616	53386	77258	58749.13
1248611	chr9	rs1885372	35838030	A	G	0.578	0.583	0.996	-0.0208968257129853	0.0087	0.0168	53386	77258	58749.13
1247498	chr9	rs2093400	35838843	G	C	0.267	0.268	1.0	-0.0084959889212643	0.0097	0.3833	53386	77258	58749.13
1243153	chr9	rs7874478	35839373	G	A	0.812	0.811	1.0	0.0100988346774146	0.011	0.3567	53386	77258	58749.13
1250137	chr9	rs3793544	35839541	C	T	0.0784	0.0793	0.998	-0.0019018072895963	0.016	0.9052	53386	77258	58749.13
1246405	chr9	rs3793545	35839613	G	A	0.813	0.812	1.0	0.0090984829852593	0.011	0.4088	53386	77258	58749.13
1253583	chr9	rs2236292	35841071	C	T	0.832	0.831	1.0	0.0126002819757385	0.0115	0.2748	53386	77258	58749.13
1259884	chr9	rs2236293	35841783	G	A	0.58	0.585	0.997	-0.0220002402796674	0.0087	0.01165	53386	77258	58749.13
1241066	chr9	rs2236294	35842301	G	A	0.812	0.811	1.0	0.0092966519050945	0.011	0.3997	53386	77258	58749.13
1237790	chr9	rs13284995	35842854	C	T	0.579	0.585	0.997	-0.0222047099881925	0.0087	0.01098	53386	77258	58749.13
1257956	chr9	rs16932706	35843003	C	G	0.833	0.831	1.0	0.0124027667170427	0.0115	0.2824	53386	77258	58749.13
1250099	chr9	rs7854812	35843080	T	A	0.812	0.811	1.0	0.0092966519050945	0.011	0.4003	53386	77258	58749.13
1244727	chr9	rs4878629	35844012	C	T	0.688	0.685	0.998	0.0153023200084426	0.0093	0.1002	53386	77258	58749.13
1256070	chr9	rs7848557	35845929	A	C	0.0756	0.0763	0.997	0.0008995952428359	0.0163	0.9538	53386	77258	58749.13
1241858	chr9	rs1407297	35847756	T	C	0.0758	0.0764	0.997	0.0016985566355815	0.0163	0.9158	53386	77258	58749.13
1245371	chr9	rs1407298	35848188	T	G	0.0758	0.0764	0.997	0.001099395443301	0.0163	0.9452	53386	77258	58749.13
1261238	chr9	rs7022281	35851048	C	T	0.386	0.39	0.995	-0.0143017847108596	0.0088	0.1064	53386	77258	58749.13
1255556	chr9	rs12346647	35852670	T	C	0.814	0.813	1.0	0.0064988367398296	0.0111	0.5549	53386	77258	58749.13
1251931	chr9	rs7035913	35854437	A	C	0.686	0.682	0.998	0.0167981182758809	0.0093	0.06888	53386	77258	58749.13
1261465	chr9	rs76773476	35854527	G	A	0.963	0.96	0.97	0.0205964297986501	0.0229	0.3674	53386	77258	58749.13
1246852	chr9	rs12353412	35854542	A	G	0.812	0.811	1.0	0.0088011559530687	0.011	0.423	53386	77258	58749.13
1241240	chr9	rs17204908	35854565	C	T	0.689	0.686	0.999	0.0154992634469238	0.0093	0.09472	53386	77258	58749.13
1260613	chr9	rs12345598	35855218	G	T	0.815	0.814	1.0	0.0065981840282271	0.0111	0.5514	53386	77258	58749.13
1238462	chr9	rs10758328	35856434	G	A	0.522	0.525	0.981	-0.0145046862028817	0.0087	0.09571	53386	77258	58749.13
1253662	chr9	rs12554095	35856634	G	A	0.874	0.877	0.978	-0.0170952954286372	0.0132	0.1953	53386	77258	58749.13
1256954	chr9	rs10972600	35857612	T	A	0.784	0.782	0.997	0.0052959516591825	0.0105	0.6091	53386	77258	58749.13
1251861	chr9	rs10814285	35857624	G	C	0.605	0.611	0.996	-0.0209989425960583	0.0088	0.01709	53386	77258	58749.13
1247423	chr9	rs4879931	35858450	A	G	0.691	0.688	0.996	0.0159028762794155	0.0093	0.08689	53386	77258	58749.13
1256987	chr9	rs10491555	35858543	G	A	0.783	0.781	0.997	0.0055048206344449	0.0104	0.6003	53386	77258	58749.13
1237461	chr9	rs4879932	35860341	T	C	0.0795	0.0806	0.994	-0.005696192544881	0.0159	0.7215	53386	77258	58749.13
1260542	chr9	rs10814287	35860483	T	C	0.607	0.612	0.998	-0.0209989425960583	0.0088	0.0173	53386	77258	58749.13
1246993	chr9	rs11791889	35860942	G	A	0.608	0.614	0.997	-0.0217038334437866	0.0088	0.01417	53386	77258	58749.13
1245051	chr9	rs4879933	35863928	G	A	0.298	0.3	0.995	-0.0079011318962572	0.0094	0.4015	53386	77258	58749.13
1241722	chr9	rs9525	35865283	A	C	0.0771	0.0783	0.991	-0.004198802647333	0.0162	0.7963	53386	77258	58749.13
1254998	chr9	rs56167591	35865697	C	T	0.691	0.688	0.992	0.0164047040252769	0.0093	0.07967	53386	77258	58749.13
1250651	chr9	rs8181103	35865724	C	T	0.0773	0.0785	0.991	-0.0040983869261633	0.0162	0.7986	53386	77258	58749.13
1239886	chr9	rs4879934	35865797	A	C	0.0748	0.0754	0.992	0.0013990209137074	0.0164	0.9317	53386	77258	58749.13
1241312	chr9	rs10758329	35867122	G	A	0.606	0.611	0.993	-0.0206007457079636	0.0088	0.01965	53386	77258	58749.13
1258734	chr9	rs10758330	35867528	C	T	0.606	0.612	0.992	-0.0201006717070029	0.0088	0.02292	53386	77258	58749.13
1251783	chr9	rs10814288	35867901	G	A	0.782	0.781	0.995	0.0044003044444822	0.0104	0.6735	53386	77258	58749.13
1243512	chr9	rs10814289	35868002	A	G	0.0746	0.0752	0.991	0.0018981972830802	0.0165	0.907	53386	77258	58749.13
1245597	chr9	rs10758332	35868071	T	A	0.0746	0.0752	0.991	0.001998002662673	0.0165	0.9041	53386	77258	58749.13
1254293	chr9	rs4879935	35869250	G	A	0.297	0.3	0.992	-0.0074980401773571	0.0094	0.4277	53386	77258	58749.13
1247743	chr9	rs7044405	35870001	T	C	0.394	0.388	0.99	0.0248974696545107	0.0088	0.004938	53386	77258	58749.13
1251406	chr9	rs72727089	35870225	G	A	0.691	0.687	0.985	0.0172012073197748	0.0094	0.06557	53386	77258	58749.13
1243233	chr9	rs10814290	35870937	A	G	0.784	0.781	0.987	0.0102968054773682	0.0105	0.3242	53386	77258	58749.13
1256940	chr9	rs7018960	35871748	T	C	0.396	0.389	0.987	0.0250047589895661	0.0089	0.004715	53386	77258	58749.13
1252560	chr9	rs55826711	35872399	C	T	0.69	0.687	0.985	0.017496047616751	0.0094	0.06117	53386	77258	58749.13
1249879	chr9	rs62544697	35872842	C	T	0.867	0.864	0.988	0.0025966258472659	0.0127	0.8382	53386	77258	58749.13
1241487	chr9	rs10972602	35873685	T	C	0.867	0.864	0.989	0.0023971245997214	0.0127	0.853	53386	77258	58749.13
1244239	chr9	rs62544698	35873750	C	T	0.925	0.924	0.992	0.001998002662673	0.0164	0.9054	53386	77258	58749.13
1242504	chr9	rs12551604	35874027	C	T	0.87	0.873	0.973	-0.0113036461713921	0.0131	0.3866	53386	77258	58749.13
1249605	chr9	rs75461760	35874439	A	G	0.941	0.94	0.981	-0.0001000050003333	0.0184	0.9966	53386	77258	58749.13
1253709	chr9	rs2181027	35874516	G	T	0.867	0.864	0.989	0.0026963615477425	0.0127	0.829	53386	77258	58749.13
1252372	chr9	rs4879936	35874629	T	C	0.69	0.686	0.983	0.017496047616751	0.0094	0.06169	53386	77258	58749.13
1251847	chr9	rs57265999	35874691	A	G	0.926	0.924	0.993	0.0017983819413794	0.0164	0.914	53386	77258	58749.13
1237473	chr9	rs7036200	35875597	T	C	0.867	0.864	0.988	0.0035038543266769	0.0127	0.7847	53386	77258	58749.13
1238344	chr9	rs10972604	35876752	A	T	0.942	0.94	0.98	0.0004998750416509	0.0184	0.9772	53386	77258	58749.13
1252647	chr9	rs75520872	35876800	T	C	0.964	0.965	0.967	-0.026898543868701	0.0237	0.2564	53386	77258	58749.13
1243590	chr9	rs62544700	35876890	A	G	0.926	0.925	0.993	0.0022973590486834	0.0164	0.89	53386	77258	58749.13
1239845	chr9	rs4879937	35879579	T	C	0.554	0.549	0.983	0.0183015011699126	0.0087	0.03582	53386	77258	58749.13
1252948	chr9	rs74735593	35879955	T	C	0.941	0.94	0.979	0.0007996801705642	0.0184	0.9633	53386	77258	58749.13
1254298	chr9	rs117744630	35880226	T	C	0.941	0.94	0.979	0.0004998750416509	0.0184	0.9793	53386	77258	58749.13
1240973	chr9	rs62544701	35880557	C	T	0.867	0.865	0.988	0.0025966258472659	0.0127	0.8374	53386	77258	58749.13
1250426	chr9	rs79703166	35880774	T	C	0.944	0.943	0.979	-0.007095110875924	0.0188	0.7039	53386	77258	58749.13
1246498	chr9	rs62544702	35880865	C	A	0.926	0.925	0.993	0.0025966258472659	0.0164	0.8755	53386	77258	58749.13
1254513	chr9	rs7022159	35881108	A	T	0.867	0.864	0.988	0.0029955089797983	0.0127	0.8107	53386	77258	58749.13
1249276	chr9	rs7039312	35881628	T	C	0.926	0.925	0.993	0.0026963615477425	0.0164	0.8684	53386	77258	58749.13
1250483	chr9	rs78016065	35882214	T	C	0.915	0.912	0.961	-0.009696862978864	0.0157	0.5349	53386	77258	58749.13
1243193	chr9	rs7043167	35882290	T	G	0.926	0.924	0.992	0.0033045340083004	0.0164	0.8409	53386	77258	58749.13
1249186	chr9	rs62544703	35882985	T	A	0.853	0.85	0.984	0.004101577021075	0.0122	0.7385	53386	77258	58749.13
1257992	chr9	rs56317654	35883302	C	T	0.562	0.56	0.958	0.0114047182634362	0.0088	0.199	53386	77258	58749.13
1247923	chr9	rs55889708	35883544	G	A	0.685	0.684	0.978	0.009504687014246	0.0094	0.31	53386	77258	58749.13
1254053	chr9	rs62544706	35884874	T	G	0.908	0.904	0.983	0.0155977206230546	0.0149	0.293	53386	77258	58749.13
1256622	chr9	rs62544707	35885588	G	A	0.908	0.904	0.986	0.0147999386115992	0.0149	0.3191	53386	77258	58749.13
1245952	chr9	rs4282653	35887030	C	T	0.943	0.943	0.99	-0.0181028726978536	0.0186	0.3315	53386	77258	58749.13
1252548	chr9	rs4879938	35887412	T	C	0.697	0.696	0.99	0.0105046326450854	0.0094	0.2634	53386	77258	58749.13
1250004	chr9	rs10814291	35888258	G	A	0.771	0.774	0.992	-0.0055956263571598	0.0103	0.5862	53386	77258	58749.13
1251168	chr9	rs7850609	35888382	G	T	0.319	0.317	0.991	0.0082954970241069	0.0093	0.3686	53386	77258	58749.13
1242606	chr9	rs10972607	35888743	G	C	0.773	0.776	0.994	-0.007004474152883	0.0103	0.4999	53386	77258	58749.13
1260267	chr9	rs62544708	35888991	A	T	0.908	0.904	0.99	0.0161980995687726	0.0148	0.2739	53386	77258	58749.13
1255074	chr9	rs72727095	35889554	A	C	0.69	0.688	0.99	0.0109992854583691	0.0093	0.2398	53386	77258	58749.13
1253794	chr9	rs72727097	35889660	T	A	0.943	0.943	0.991	-0.0198048272985997	0.0186	0.2887	53386	77258	58749.13
1241246	chr9	rs10972608	35889992	C	A	0.943	0.943	0.992	-0.0194988734340555	0.0186	0.2957	53386	77258	58749.13
1243073	chr9	rs72727098	35890014	C	T	0.69	0.689	0.991	0.0111970780932162	0.0093	0.2293	53386	77258	58749.13
1254240	chr9	rs7866581	35890924	A	T	0.773	0.777	0.997	-0.007095110875924	0.0103	0.4909	53386	77258	58749.13
1244568	chr9	rs72727099	35890962	G	T	0.69	0.689	0.991	0.0100988346774146	0.0093	0.2774	53386	77258	58749.13
1257848	chr9	rs7853013	35890963	T	G	0.716	0.72	0.995	-0.0105959392134034	0.0096	0.2658	53386	77258	58749.13
1259347	chr9	rs62544709	35891418	C	G	0.908	0.904	0.992	0.0167981182758809	0.0148	0.2571	53386	77258	58749.13
1237382	chr9	rs10972609	35891492	T	A	0.942	0.942	0.972	-0.0178992398878318	0.0187	0.3369	53386	77258	58749.13
1243768	chr9	rs72727100	35891701	C	T	0.689	0.688	0.991	0.0118001041157506	0.0093	0.2075	53386	77258	58749.13
1251614	chr9	rs12003547	35891996	C	A	0.774	0.777	0.999	-0.007004474152883	0.0103	0.498	53386	77258	58749.13
1238170	chr9	rs12000024	35892051	A	G	0.773	0.777	0.999	-0.007095110875924	0.0103	0.4875	53386	77258	58749.13
1251639	chr9	rs1475115	35892113	C	T	0.91	0.908	0.96	0.0195967237465575	0.0153	0.1986	53386	77258	58749.13
1238163	chr9	rs10972610	35893292	A	G	0.943	0.943	0.994	-0.019294956182969	0.0186	0.2995	53386	77258	58749.13
1244487	chr9	rs72727101	35893440	C	T	0.69	0.688	0.991	0.0102968054773682	0.0093	0.2718	53386	77258	58749.13
1238792	chr9	rs7850119	35893912	G	A	0.908	0.903	0.994	0.0180952882690919	0.0148	0.2213	53386	77258	58749.13
1246793	chr9	rs6476492	35894088	G	A	0.907	0.903	0.995	0.0188021269625962	0.0147	0.2011	53386	77258	58749.13
1243077	chr9	rs10814292	35894289	G	T	0.716	0.72	0.995	-0.0105959392134034	0.0096	0.2686	53386	77258	58749.13
1253042	chr9	rs6476493	35894737	T	C	0.309	0.307	1.0	0.0112959597418516	0.0093	0.2252	53386	77258	58749.13
1238086	chr9	rs7857073	35895150	A	G	0.773	0.777	0.996	-0.007004474152883	0.0103	0.4956	53386	77258	58749.13
1240417	chr9	rs113422668	35895266	C	T	0.945	0.946	0.993	-0.0267033828345498	0.019	0.1596	53386	77258	58749.13
1241450	chr9	rs72729403	35895458	G	C	0.943	0.943	0.994	-0.0193969096107316	0.0186	0.2972	53386	77258	58749.13
1255110	chr9	rs12380372	35895795	G	A	0.946	0.946	0.993	-0.0271040176920589	0.0191	0.1561	53386	77258	58749.13
1257346	chr9	rs927440	35895871	T	A	0.312	0.31	0.998	0.0106035827841911	0.0093	0.2535	53386	77258	58749.13
1241635	chr9	rs12376357	35895999	T	C	0.946	0.946	0.993	-0.0270012755029434	0.0191	0.1567	53386	77258	58749.13
1259591	chr9	rs10972612	35896427	A	T	0.945	0.946	0.993	-0.0263029084210524	0.019	0.1663	53386	77258	58749.13
1250184	chr9	rs4878631	35896506	G	A	0.735	0.735	0.981	0.0089002747867194	0.0098	0.366	53386	77258	58749.13
1240093	chr9	rs6476494	35897110	A	G	0.311	0.309	0.997	0.0121953336998771	0.0093	0.1899	53386	77258	58749.13
1249724	chr9	rs7866269	35897868	C	T	0.78	0.783	0.989	-0.0018016219466282	0.0105	0.8639	53386	77258	58749.13
1259218	chr9	rs10972614	35898124	T	G	0.943	0.943	0.993	-0.0181028726978536	0.0186	0.3308	53386	77258	58749.13
1242568	chr9	rs7043204	35898768	A	G	0.85	0.846	0.993	0.0063994795805678	0.012	0.5935	53386	77258	58749.13
1238001	chr9	rs7873736	35899186	A	G	0.729	0.732	0.983	-0.0030045090202987	0.0098	0.7557	53386	77258	58749.13
1241008	chr9	rs12351259	35900329	C	T	0.733	0.734	0.98	0.0030952049073025	0.0098	0.7545	53386	77258	58749.13
1252900	chr9	rs55849154	35901496	A	G	0.74	0.739	0.977	0.0107025231331357	0.0099	0.278	53386	77258	58749.13
1261497	chr9	rs10972616	35901617	G	A	0.945	0.945	0.99	-0.0271040176920589	0.0189	0.1527	53386	77258	58749.13
1256501	chr9	rs7847059	35901731	T	A	0.547	0.541	0.985	0.0126990249774084	0.0087	0.1454	53386	77258	58749.13
1242367	chr9	rs7847060	35901732	T	A	0.547	0.541	0.986	0.0125015292229252	0.0087	0.1493	53386	77258	58749.13
1261403	chr9	rs7864548	35902236	G	A	0.592	0.587	0.981	0.0108014536938559	0.0088	0.2209	53386	77258	58749.13
1261415	chr9	rs10972617	35902260	A	C	0.945	0.945	0.989	-0.0251024465608414	0.0189	0.1848	53386	77258	58749.13
1251863	chr9	rs72729406	35902307	A	G	0.742	0.741	0.975	0.0087020272939009	0.0099	0.3803	53386	77258	58749.13
1260567	chr9	rs7864495	35902363	C	T	0.592	0.587	0.98	0.0108014536938559	0.0088	0.2227	53386	77258	58749.13
1248848	chr9	rs10429457	35902988	G	A	0.908	0.903	0.991	0.0194005857039748	0.0148	0.1906	53386	77258	58749.13
1247116	chr9	rs4271052	35903300	G	A	0.945	0.946	0.99	-0.0252049938352247	0.019	0.1855	53386	77258	58749.13
1255391	chr9	rs2890719	35903317	G	A	0.943	0.943	0.991	-0.0174005146801673	0.0186	0.349	53386	77258	58749.13
1259047	chr9	rs1467577	35903370	A	G	0.413	0.415	0.994	0.001598721363697	0.0088	0.8578	53386	77258	58749.13
1249131	chr9	rs4271053	35903398	G	A	0.908	0.903	0.99	0.0195967237465575	0.0148	0.1851	53386	77258	58749.13
1253604	chr9	rs62541883	35904532	G	A	0.908	0.903	0.983	0.0197045832743354	0.0149	0.1844	53386	77258	58749.13
1244200	chr9	rs148816410	35904658	G	A	0.982	0.982	0.891	0.0531046528867784	0.036	0.1397	49362	72386	54652.97
1258608	chr9	rs10814293	35904946	G	A	0.429	0.431	0.98	0.0029955089797983	0.0088	0.7297	53386	77258	58749.13
1245593	chr9	rs10814294	35905050	C	A	0.43	0.432	0.979	0.0035038543266769	0.0088	0.693	53386	77258	58749.13
1237805	chr9	rs10814295	35905761	T	C	0.716	0.718	0.977	0.004201162744548	0.0097	0.6619	53386	77258	58749.13
1241932	chr9	rs2025175	35905966	G	A	0.413	0.414	0.984	0.0063001125484799	0.0088	0.4744	53386	77258	58749.13
1244135	chr9	rs76452347	35906471	C	T	0.801	0.802	0.899	-0.0145046862028817	0.0114	0.2034	53386	77258	58749.13
1261226	chr9	rs79284865	35906519	G	A	0.781	0.783	0.894	-0.0231048737150968	0.011	0.03608	53386	77258	58749.13
1259210	chr9	rs75458097	35906624	G	A	0.969	0.969	0.835	0.0088011559530687	0.0272	0.7464	53200	76329	58439.19
1258562	chr9	rs2236325	35907360	G	A	0.949	0.947	0.948	0.0192044091837133	0.02	0.3357	53386	77258	58749.13
1259743	chr9	rs72729411	35907472	A	G	0.948	0.947	0.949	0.0202045073158995	0.0199	0.3095	53386	77258	58749.13
1259197	chr9	rs72729412	35908183	C	T	0.938	0.937	0.952	0.0085037404912207	0.0183	0.6403	53386	77258	58749.13
1246651	chr9	rs62541884	35908306	C	T	0.938	0.937	0.952	0.0077002766261879	0.0183	0.6752	53386	77258	58749.13
1253376	chr9	rs10972618	35908313	A	C	0.669	0.674	0.974	-0.0128015918372089	0.0093	0.1668	53386	77258	58749.13
1237578	chr9	rs10972619	35908488	A	G	0.787	0.794	0.982	-0.0189993500097828	0.0106	0.07394	53386	77258	58749.13
1243813	chr9	rs748802	35909518	G	A	0.669	0.673	0.979	-0.0122041688389067	0.0093	0.187	53386	77258	58749.13
1237748	chr9	rs55838270	35909788	G	A	0.938	0.937	0.956	0.0082954970241069	0.0182	0.6491	53386	77258	58749.13
1238221	chr9	rs748803	35909852	C	T	0.754	0.759	0.992	-0.0113036461713921	0.01	0.2618	53386	77258	58749.13
1255019	chr9	rs10491554	35910690	G	A	0.753	0.759	0.996	-0.0114047880634385	0.01	0.2553	53386	77258	58749.13
1243741	chr9	rs62635821	35910788	T	A	0.934	0.932	0.955	0.0226026252094292	0.0177	0.2004	53386	77258	58749.13
1241733	chr9	rs10814296	35910801	G	A	0.752	0.757	0.996	-0.0114958245134845	0.01	0.2506	53386	77258	58749.13
1257255	chr9	rs10814297	35910945	G	A	0.754	0.759	0.997	-0.0114958245134845	0.01	0.2508	53386	77258	58749.13
1237989	chr9	rs13297831	35911833	C	G	0.564	0.56	0.973	-0.0014009809156281	0.0088	0.8763	53386	77258	58749.13
1254374	chr9	rs79228314	35912525	C	G	0.765	0.761	0.968	0.0016985566355815	0.0103	0.8693	53386	77258	58749.13
1258943	chr9	rs56383937	35912719	T	C	0.891	0.888	0.977	0.0158044491449436	0.0139	0.2547	53386	77258	58749.13
1258937	chr9	rs12339156	35915230	G	C	0.756	0.761	0.996	-0.0094040800752939	0.0101	0.3474	53386	77258	58749.13
1251161	chr9	rs13285548	35916430	G	A	0.763	0.76	0.978	0.0008995952428359	0.0102	0.9263	53386	77258	58749.13
1246480	chr9	rs59205434	35916448	G	A	0.754	0.759	0.995	-0.0087985943563496	0.01	0.3812	53386	77258	58749.13
1249352	chr9	rs62541928	35916993	C	T	0.891	0.888	0.984	0.0153023200084426	0.0138	0.2675	53386	77258	58749.13
1260799	chr9	rs750045	35917880	G	A	0.934	0.933	0.894	0.0139029051689914	0.0182	0.4445	53386	77258	58749.13
1256289	chr9	rs4879943	35919277	C	A	0.27	0.269	0.99	-0.007296555232638	0.0097	0.4534	53386	77258	58749.13
1260588	chr9	rs10116147	35920640	C	T	0.756	0.761	0.997	-0.0099998320783335	0.01	0.3205	53386	77258	58749.13
1250058	chr9	rs2025173	35920794	G	A	0.269	0.267	0.994	-0.0075987978753305	0.0097	0.437	53386	77258	58749.13
1243294	chr9	rs2025174	35920856	A	G	0.269	0.268	0.995	-0.007004474152883	0.0097	0.4725	53386	77258	58749.13
1258876	chr9	rs55726778	35921303	T	C	0.755	0.76	0.997	-0.0104039337153929	0.01	0.3009	53386	77258	58749.13
1246546	chr9	rs16932756	35921694	A	G	0.889	0.886	0.999	0.0183015011699126	0.0137	0.1814	53386	77258	58749.13
1255719	chr9	rs62541929	35922113	A	C	0.889	0.886	1.0	0.0182033098538737	0.0137	0.182	53386	77258	58749.13
1258499	chr9	rs7046469	35923384	T	G	0.889	0.887	1.0	0.0182033098538737	0.0136	0.1821	53386	77258	58749.13
1255595	chr9	rs7861968	35924396	C	G	0.891	0.888	1.0	0.0167981182758809	0.0137	0.2215	53386	77258	58749.13
1254843	chr9	rs6476495	35924550	G	T	0.889	0.887	1.0	0.0183015011699126	0.0136	0.1805	53386	77258	58749.13
1247504	chr9	rs7039035	35925424	C	T	0.286	0.286	0.987	-0.009797842480111	0.0096	0.3027	53386	77258	58749.13
1259533	chr9	rs111499117	35926380	T	C	0.889	0.887	1.0	0.0182033098538737	0.0136	0.1831	53386	77258	58749.13
1260411	chr9	rs7043582	35926468	G	A	0.764	0.76	0.994	0.0002999550089979	0.0101	0.9783	53386	77258	58749.13
1260899	chr9	rs4879944	35926932	A	G	0.27	0.268	0.993	-0.009696862978864	0.0097	0.3163	53386	77258	58749.13
1260079	chr9	rs4598350	35927121	T	G	0.764	0.76	0.994	0.0009995003330834	0.0101	0.9203	53386	77258	58749.13
1255224	chr9	rs2065107	35927129	C	T	0.521	0.523	0.995	-0.0076995657264405	0.0086	0.3747	53386	77258	58749.13
1247117	chr9	rs13298502	35927221	T	C	0.764	0.76	0.994	0.0009995003330834	0.0101	0.9227	53386	77258	58749.13
1259780	chr9	rs7033996	35927977	T	C	0.889	0.886	1.0	0.0182033098538737	0.0136	0.1826	53386	77258	58749.13
1240020	chr9	rs7037105	35928034	T	A	0.891	0.888	1.0	0.0166997792224134	0.0137	0.225	53386	77258	58749.13
1249316	chr9	rs1984999	35928590	G	A	0.52	0.521	0.994	-0.0075987978753305	0.0086	0.3812	53386	77258	58749.13
1250647	chr9	rs2146112	35928712	A	G	0.889	0.886	1.0	0.0182033098538737	0.0136	0.1828	53386	77258	58749.13
1250092	chr9	rs2146113	35928742	T	G	0.889	0.887	1.0	0.0182033098538737	0.0136	0.1828	53386	77258	58749.13
1257667	chr9	rs6476496	35931225	C	T	0.271	0.269	0.991	-0.0091012913892029	0.0097	0.349	53386	77258	58749.13
1241017	chr9	rs12685123	35931974	G	A	0.764	0.76	0.996	0.0007996801705642	0.0101	0.9355	53386	77258	58749.13
1247683	chr9	rs2890718	35932874	G	A	0.514	0.507	0.999	0.0005998200719675	0.0086	0.9449	53386	77258	58749.13
1248006	chr9	rs7847862	35933210	A	G	0.889	0.886	1.0	0.0189002595004805	0.0136	0.1665	53386	77258	58749.13
1238279	chr9	rs10814300	35933323	C	T	0.624	0.621	0.998	-0.0078003437327339	0.0089	0.3818	53386	77258	58749.13
1258694	chr9	rs13302637	35933910	G	C	0.763	0.76	0.997	9.99950003332973e-05	0.0101	0.9919	53386	77258	58749.13
1244763	chr9	rs62541931	35934305	G	A	0.89	0.888	0.999	0.0166997792224134	0.0137	0.2235	53386	77258	58749.13
1237737	chr9	rs10758334	35934342	T	C	0.27	0.268	0.989	-0.0095050300143049	0.0097	0.3306	53386	77258	58749.13
1257728	chr9	rs12554947	35934432	G	C	0.891	0.888	0.999	0.0167981182758809	0.0137	0.2202	53386	77258	58749.13
1239946	chr9	rs16932775	35935066	G	C	0.89	0.888	0.999	0.0166997792224134	0.0137	0.2235	53386	77258	58749.13
1253936	chr9	rs10814301	35935138	C	A	0.752	0.749	1.0	-0.001100605444033	0.0099	0.9118	53386	77258	58749.13
1239217	chr9	rs10814302	35935158	G	A	0.751	0.748	1.0	-0.0003000450090019	0.0099	0.9724	53386	77258	58749.13
1257101	chr9	rs7857181	35935848	G	A	0.27	0.269	0.988	-0.0088994831870327	0.0097	0.3599	53386	77258	58749.13
1243248	chr9	rs4255226	35935956	C	T	0.763	0.76	0.997	0.0002999550089979	0.0101	0.9739	53386	77258	58749.13
1242103	chr9	rs10814303	35935963	G	T	0.751	0.747	1.0	-0.0003000450090019	0.0099	0.9759	53386	77258	58749.13
1252933	chr9	rs34193186	35935977	A	G	0.763	0.76	0.997	0.0	0.0101	0.9964	53386	77258	58749.13
1253489	chr9	rs7861134	35936883	C	G	0.751	0.747	0.999	-0.0003000450090019	0.0099	0.9771	53386	77258	58749.13
1252057	chr9	rs7864451	35937047	G	A	0.751	0.747	0.999	-0.0003000450090019	0.0099	0.9795	53386	77258	58749.13
1255672	chr9	rs10972628	35937611	G	A	0.751	0.747	0.998	0.0	0.0099	0.9967	53386	77258	58749.13
1245020	chr9	rs16932784	35937718	G	A	0.89	0.888	0.999	0.0166997792224134	0.0137	0.2243	53386	77258	58749.13
1249192	chr9	rs16932790	35938274	C	G	0.891	0.888	0.998	0.0161980995687726	0.0137	0.2374	53386	77258	58749.13
1252444	chr9	rs62541932	35939747	C	T	0.89	0.888	0.998	0.0166014304974254	0.0137	0.2251	53386	77258	58749.13
1248513	chr9	rs13291644	35940552	G	A	0.653	0.647	0.996	0.0084045823438103	0.009	0.3505	53386	77258	58749.13
1239695	chr9	rs13291549	35940731	A	T	0.764	0.76	0.997	0.0002999550089979	0.0101	0.9739	53386	77258	58749.13
1239478	chr9	rs13296955	35941218	G	T	0.762	0.759	0.997	0.0009995003330834	0.0101	0.9219	53386	77258	58749.13
1253351	chr9	rs13298135	35941403	T	C	0.762	0.759	0.997	0.0009995003330834	0.0101	0.9197	53386	77258	58749.13
1242995	chr9	rs10491553	35941789	A	C	0.764	0.76	0.997	9.99950003332973e-05	0.0101	0.9884	53386	77258	58749.13
1254769	chr9	rs4878635	35941927	C	A	0.758	0.763	0.983	-0.0120017335415971	0.0101	0.2355	53386	77258	58749.13
1249479	chr9	rs13283301	35942140	T	A	0.764	0.76	0.997	9.99950003332973e-05	0.0101	0.9928	53386	77258	58749.13
1245964	chr9	rs7863401	35942406	A	G	0.763	0.76	0.997	0.0	0.0101	0.9976	53386	77258	58749.13
1257396	chr9	rs13283964	35942521	T	C	0.653	0.646	0.997	0.0088011559530687	0.009	0.3297	53386	77258	58749.13
1240706	chr9	rs12686859	35942643	C	T	0.764	0.76	0.997	0.0001999800026662	0.0101	0.9836	53386	77258	58749.13
1239730	chr9	rs16935868	35943397	C	T	0.89	0.887	0.995	0.0170045988158238	0.0137	0.2167	53386	77258	58749.13
1244790	chr9	rs7867847	35943647	C	T	0.763	0.76	0.996	-0.0001000050003333	0.0101	0.9925	53386	77258	58749.13
1258447	chr9	rs7854350	35943783	T	C	0.764	0.76	0.996	0.0	0.0101	0.9987	53386	77258	58749.13
1238249	chr9	rs12684292	35944224	T	C	0.762	0.758	0.995	0.0012991557316201	0.0101	0.9001	53386	77258	58749.13
1260002	chr9	rs747804	35944775	G	A	0.653	0.647	0.992	0.0077995046323818	0.0091	0.388	53386	77258	58749.13
1246986	chr9	rs7019283	35945975	G	C	0.762	0.758	0.994	0.0004998750416509	0.0101	0.9621	53386	77258	58749.13
1242067	chr9	rs13285078	35946275	G	A	0.763	0.76	0.994	-0.0003000450090019	0.0101	0.9758	53386	77258	58749.13
1242734	chr9	rs74787477	35946377	C	G	0.985	0.984	0.869	0.087003043621574	0.0403	0.03083	45815	66425	50593.39
1249396	chr9	rs57364197	35946380	T	C	0.89	0.887	0.988	0.0166997792224134	0.0138	0.2253	53386	77258	58749.13
1260432	chr9	rs55845747	35946420	T	C	0.89	0.887	0.988	0.0166997792224134	0.0138	0.2256	53386	77258	58749.13
1239898	chr9	rs13285384	35946424	G	A	0.763	0.76	0.993	-0.0004000800213396	0.0101	0.9679	53386	77258	58749.13
1254659	chr9	rs16932791	35946784	A	G	0.89	0.887	0.987	0.0166997792224134	0.0138	0.2262	53386	77258	58749.13
1247373	chr9	rs12684089	35947133	G	A	0.763	0.76	0.992	-0.0014009809156281	0.0101	0.8933	53386	77258	58749.13
1256551	chr9	rs10121284	35947190	T	A	0.758	0.763	0.974	-0.0124977728299804	0.0102	0.2192	53386	77258	58749.13
1242215	chr9	rs113585679	35947211	G	A	0.89	0.887	0.987	0.0165030720990143	0.0138	0.2325	53386	77258	58749.13
1246899	chr9	rs62541933	35947602	G	A	0.89	0.887	0.985	0.0165030720990143	0.0138	0.2325	53386	77258	58749.13
1256312	chr9	rs55911539	35948347	A	G	0.889	0.887	0.98	0.0159028762794155	0.0138	0.2505	53386	77258	58749.13
1260448	chr9	rs12686482	35948513	A	G	0.763	0.76	0.991	-0.0005001250416822	0.0101	0.9625	53386	77258	58749.13
1256730	chr9	rs10972638	35948588	T	C	0.758	0.763	0.972	-0.0135007260538548	0.0102	0.1854	53386	77258	58749.13
1252566	chr9	rs13297414	35948775	G	A	0.763	0.76	0.99	-0.0004000800213396	0.0101	0.9695	53386	77258	58749.13
1256048	chr9	rs13298443	35948867	T	A	0.763	0.76	0.99	-0.0004000800213396	0.0101	0.9683	53386	77258	58749.13
1257289	chr9	rs13283021	35949202	T	G	0.763	0.759	0.989	9.99950003332973e-05	0.0101	0.9902	53386	77258	58749.13
1248118	chr9	rs13301662	35949270	A	G	0.764	0.76	0.988	-0.0004000800213396	0.0102	0.9703	53386	77258	58749.13
1250771	chr9	rs13301666	35949286	A	G	0.764	0.76	0.988	-0.0004000800213396	0.0102	0.9717	53386	77258	58749.13
1246972	chr9	rs13301780	35949312	A	G	0.764	0.76	0.988	-0.0004000800213396	0.0102	0.9709	53386	77258	58749.13
1253359	chr9	rs13301801	35949346	A	G	0.764	0.76	0.988	-0.0004000800213396	0.0102	0.9681	53386	77258	58749.13
1252046	chr9	rs13302208	35949373	G	A	0.763	0.76	0.989	-0.0005001250416822	0.0102	0.9576	53386	77258	58749.13
1251528	chr9	rs13302108	35949455	C	T	0.763	0.76	0.989	-0.0004000800213396	0.0102	0.9663	53386	77258	58749.13
1258029	chr9	rs12684663	35949553	C	T	0.763	0.76	0.989	-0.0004000800213396	0.0102	0.9659	53386	77258	58749.13
1244249	chr9	rs16932798	35949558	T	C	0.89	0.888	0.981	0.0161980995687726	0.0138	0.2416	53386	77258	58749.13
1252651	chr9	rs12686831	35949748	A	C	0.763	0.76	0.989	-0.0008003201707691	0.0102	0.9409	53386	77258	58749.13
1258132	chr9	rs12684684	35949775	C	T	0.763	0.76	0.988	-0.0001000050003333	0.0102	0.9893	53386	77258	58749.13
1255995	chr9	rs16932799	35949949	G	A	0.89	0.887	0.98	0.01600129372694	0.0138	0.2474	53386	77258	58749.13
1242034	chr9	rs13283068	35949986	C	T	0.625	0.621	0.979	-0.0088994831870327	0.009	0.3219	53386	77258	58749.13
1248664	chr9	rs62541934	35950074	C	T	0.89	0.887	0.979	0.0159028762794155	0.0138	0.2494	53386	77258	58749.13
1251547	chr9	rs71487710	35950421	A	G	0.764	0.76	0.988	-0.0005001250416822	0.0102	0.9574	53386	77258	58749.13
1260454	chr9	rs723425	35952224	T	C	0.763	0.76	0.985	-0.0010005003335835	0.0102	0.9203	53386	77258	58749.13
1246560	chr9	rs7857956	35953318	G	T	0.49	0.484	0.968	0.0024968801985871	0.0087	0.7791	53386	77258	58749.13
1249754	chr9	rs10738950	35953983	T	C	0.655	0.657	0.968	-0.0009004052431641	0.0092	0.9229	53386	77258	58749.13
1244047	chr9	rs7034414	35954375	A	G	0.61	0.606	0.983	-0.0014009809156281	0.0089	0.8757	53386	77258	58749.13
1237194	chr9	rs4407990	35955295	G	A	0.295	0.29	0.976	0.0065981840282271	0.0096	0.4922	53386	77258	58749.13
1259257	chr9	rs143610001	35955833	C	T	0.962	0.964	0.871	-0.0428031223253094	0.0246	0.0819	53386	77258	58749.13
1252087	chr9	rs2233568	35957355	G	A	0.68	0.68	0.984	0.0068961666878413	0.0093	0.4543	53386	77258	58749.13
1255192	chr9	rs2233564	35957669	T	C	0.681	0.68	0.984	0.0063994795805678	0.0093	0.493	53386	77258	58749.13
1258862	chr9	rs2233558	35958047	T	C	0.68	0.68	0.984	0.0066975214477213	0.0093	0.4673	53386	77258	58749.13
1243000	chr9	rs13288768	35959323	G	T	0.611	0.607	0.978	-0.001100605444033	0.0089	0.8991	53386	77258	58749.13
1247998	chr9	rs60386036	35960331	G	T	0.835	0.837	0.974	0.0	0.0118	0.9976	53386	77258	58749.13
1260838	chr9	rs12378268	35960464	C	T	0.681	0.681	0.985	0.0067968490002727	0.0093	0.4662	53386	77258	58749.13
1256074	chr9	rs16932803	35961087	G	T	0.834	0.836	0.973	-0.0003000450090019	0.0118	0.9778	53386	77258	58749.13
1239481	chr9	rs12380159	35961827	T	C	0.668	0.669	0.983	0.0033045340083004	0.0092	0.7162	53386	77258	58749.13
1246222	chr9	rs732233	35961915	A	G	0.672	0.672	0.986	0.0061013488579762	0.0092	0.5063	53386	77258	58749.13
1255382	chr9	rs732232	35962172	G	C	0.675	0.676	0.985	0.0056042667198317	0.0092	0.5438	53386	77258	58749.13
1237935	chr9	rs745045	35962223	T	A	0.834	0.836	0.973	-0.000200020002667	0.0117	0.9881	53386	77258	58749.13
1258061	chr9	rs4879945	35962697	C	G	0.676	0.676	0.986	0.0064988367398296	0.0092	0.4809	53386	77258	58749.13
1258159	chr9	rs4878636	35962782	T	C	0.676	0.676	0.986	0.0063994795805678	0.0092	0.4868	53386	77258	58749.13
1252203	chr9	rs7019393	35963191	A	C	0.659	0.658	0.977	0.0069954745123864	0.0092	0.4423	53386	77258	58749.13
1240629	chr9	rs7019632	35963301	A	G	0.675	0.675	0.981	0.0065981840282271	0.0093	0.4745	53386	77258	58749.13
1241316	chr9	rs7019637	35963310	A	C	0.676	0.677	0.982	0.0061013488579762	0.0093	0.5105	53386	77258	58749.13
1254160	chr9	rs12379440	35963328	G	A	0.678	0.679	0.982	0.0047984689115734	0.0093	0.6023	53386	77258	58749.13
1252614	chr9	rs7036414	35963556	T	C	0.676	0.676	0.986	0.0071047017299317	0.0092	0.4441	53386	77258	58749.13
1258809	chr9	rs7020482	35963773	G	T	0.676	0.676	0.986	0.0071047017299317	0.0092	0.4416	53386	77258	58749.13
1252064	chr9	rs7020600	35963836	G	T	0.676	0.676	0.986	0.0071047017299317	0.0092	0.4424	53386	77258	58749.13
1243155	chr9	rs7036789	35963843	T	C	0.676	0.676	0.986	0.0071047017299317	0.0092	0.4433	53386	77258	58749.13
1249990	chr9	rs7020718	35963912	G	A	0.676	0.676	0.986	0.0069954745123864	0.0092	0.449	53386	77258	58749.13
1256699	chr9	rs7020426	35963958	A	G	0.665	0.665	0.984	0.0063994795805678	0.0092	0.4887	53386	77258	58749.13
1246243	chr9	rs6476497	35964055	G	A	0.676	0.676	0.987	0.0069954745123864	0.0092	0.4464	53386	77258	58749.13
1251608	chr9	rs6476498	35964284	T	C	0.676	0.676	0.987	0.0071047017299317	0.0092	0.4428	53386	77258	58749.13
1253207	chr9	rs6476499	35964627	C	T	0.676	0.676	0.987	0.0071047017299317	0.0092	0.44	53386	77258	58749.13
1245516	chr9	rs7024584	35964751	C	T	0.676	0.676	0.986	0.0071047017299317	0.0092	0.4423	53386	77258	58749.13
1241348	chr9	rs62541939	35965098	G	A	0.914	0.912	0.963	0.0024968801985871	0.0156	0.8719	53386	77258	58749.13
1242959	chr9	rs7044822	35965426	T	C	0.676	0.676	0.985	0.0076010387728197	0.0092	0.4141	53386	77258	58749.13
1242707	chr9	rs7028871	35965634	C	T	0.678	0.678	0.984	0.0059025456526138	0.0093	0.5241	53386	77258	58749.13
1250814	chr9	rs10972646	35965921	A	C	0.831	0.833	0.974	0.0008995952428359	0.0117	0.9362	53386	77258	58749.13
1256683	chr9	rs7032642	35966213	A	G	0.676	0.676	0.984	0.0077002766261879	0.0093	0.4057	53386	77258	58749.13
1240254	chr9	rs10758335	35966277	T	C	0.678	0.678	0.984	0.0059025456526138	0.0093	0.5247	53386	77258	58749.13
1254208	chr9	rs7018482	35966419	T	G	0.676	0.676	0.984	0.0077995046323818	0.0093	0.4006	53386	77258	58749.13
1237278	chr9	rs7033239	35966445	G	A	0.676	0.676	0.984	0.0077995046323818	0.0093	0.3979	53386	77258	58749.13
1237873	chr9	rs7033273	35966604	C	T	0.673	0.673	0.983	0.0096037361426946	0.0092	0.2974	53386	77258	58749.13
1259447	chr9	rs10972647	35966605	G	A	0.729	0.726	0.965	0.0055048206344449	0.0098	0.5787	53386	77258	58749.13
1254190	chr9	rs10814304	35967479	T	C	0.675	0.674	0.981	0.0085037404912207	0.0093	0.3594	53386	77258	58749.13
1238515	chr9	rs55925256	35967707	G	A	0.675	0.675	0.981	0.0084045823438103	0.0093	0.3655	53386	77258	58749.13
1242330	chr9	rs13285874	35967878	T	C	0.311	0.308	0.977	0.0069954745123864	0.0094	0.4549	53386	77258	58749.13
1257474	chr9	rs10972651	35967991	C	T	0.674	0.675	0.98	0.0088011559530687	0.0093	0.3401	53386	77258	58749.13
1241167	chr9	rs10972653	35968000	T	C	0.512	0.511	0.981	0.0050969882578437	0.0087	0.5553	53386	77258	58749.13
1251026	chr9	rs13290151	35968056	T	C	0.838	0.836	0.986	-0.0049019951702315	0.0117	0.6775	53386	77258	58749.13
1258465	chr9	rs10758336	35968190	G	A	0.675	0.675	0.981	0.0084045823438103	0.0093	0.3639	53386	77258	58749.13
1240333	chr9	rs10758337	35968356	A	G	0.676	0.676	0.982	0.007997931111062	0.0093	0.385	53386	77258	58749.13
1257808	chr9	rs10738951	35968397	T	C	0.674	0.674	0.982	0.0092966519050945	0.0092	0.3152	53386	77258	58749.13
1243310	chr9	rs10758338	35968663	G	A	0.522	0.52	0.984	0.0044998604248922	0.0087	0.601	53386	77258	58749.13
1247642	chr9	rs10972654	35969205	T	C	0.824	0.826	0.97	0.0077002766261879	0.0115	0.5039	53386	77258	58749.13
1248887	chr9	rs13297158	35969701	T	C	0.635	0.631	0.981	-0.0016012813669738	0.009	0.8569	53386	77258	58749.13
1254509	chr9	rs13295814	35969765	A	C	0.635	0.632	0.982	-0.0022024235552	0.009	0.8093	53386	77258	58749.13
1240242	chr9	rs62543567	35970039	C	G	0.797	0.795	0.978	0.0020977980821461	0.0108	0.8492	53386	77258	58749.13
1247005	chr9	rs7026898	35970204	A	G	0.703	0.706	0.977	0.0013990209137074	0.0095	0.8809	53386	77258	58749.13
1245375	chr9	rs13292355	35970516	T	C	0.839	0.837	0.989	-0.0038975857287134	0.0117	0.7411	53386	77258	58749.13
1237801	chr9	rs10972655	35970686	A	G	0.703	0.705	0.976	0.0012991557316201	0.0095	0.8947	53386	77258	58749.13
1237563	chr9	rs13293067	35970979	T	C	0.839	0.837	0.988	-0.0036968248442897	0.0117	0.7503	53386	77258	58749.13
1245610	chr9	rs1810653	35972227	C	T	0.77	0.766	0.975	0.0063994795805678	0.0103	0.5352	53386	77258	58749.13
1257571	chr9	rs10758339	35972360	T	C	0.31	0.31	0.969	-0.004198802647333	0.0094	0.6579	53386	77258	58749.13
1239654	chr9	rs77246063	35972658	C	T	0.982	0.981	0.869	0.0226026252094292	0.0472	0.6322	30578	42085	33452.84
1247406	chr9	rs9886675	35973361	G	A	0.485	0.478	0.985	0.0021975835434872	0.0087	0.8033	53386	77258	58749.13
1251373	chr9	rs10972657	35974569	T	C	0.838	0.836	0.992	-0.0054045784588597	0.0117	0.6418	53386	77258	58749.13
1252457	chr9	rs10814305	35975026	T	A	0.428	0.429	0.979	-0.0018016219466282	0.0088	0.8364	53386	77258	58749.13
1251677	chr9	rs7048672	35975125	C	A	0.82	0.819	0.997	0.0023971245997214	0.0112	0.828	53386	77258	58749.13
1254217	chr9	rs7022340	35976355	A	G	0.309	0.308	0.985	-0.0006001800720324	0.0094	0.9486	53386	77258	58749.13
1252308	chr9	rs10972658	35978258	T	G	0.791	0.795	0.989	-0.0027036515743148	0.0107	0.7989	53386	77258	58749.13
1240186	chr9	rs10972659	35978321	A	C	0.838	0.836	0.996	-0.0049019951702315	0.0117	0.6767	53386	77258	58749.13
1238329	chr9	rs7874748	35978632	T	C	0.309	0.308	0.988	-0.000200020002667	0.0094	0.9808	53386	77258	58749.13
1258892	chr9	rs10738952	35979859	G	A	0.45	0.451	0.993	-0.0008003201707691	0.0087	0.9252	53386	77258	58749.13
1253084	chr9	rs10738953	35980256	T	C	0.45	0.451	0.993	-0.0014009809156281	0.0087	0.876	53386	77258	58749.13
1258993	chr9	rs12347782	35980473	A	C	0.646	0.649	0.994	-0.0005001250416822	0.009	0.9525	53386	77258	58749.13
1242435	chr9	rs62543569	35980752	C	G	0.867	0.865	0.842	0.0118989261570991	0.0138	0.3862	53386	77258	58749.13
1241644	chr9	rs10814306	35981015	A	G	0.807	0.811	0.931	-0.0032954239497972	0.0113	0.7736	53386	77258	58749.13
1261547	chr9	rs728274	35981638	C	T	0.807	0.811	0.931	-0.0031950988965408	0.0113	0.7764	53386	77258	58749.13
1252041	chr9	rs7025036	35982077	A	C	0.925	0.923	0.989	0.0106035827841911	0.0163	0.5176	53386	77258	58749.13
1258046	chr9	rs4527966	35982401	C	T	0.822	0.821	1.0	0.0027960873020011	0.0112	0.8058	53386	77258	58749.13
1255833	chr9	rs4527967	35982430	C	T	0.822	0.821	1.0	0.0030952049073025	0.0112	0.7805	53386	77258	58749.13
1256267	chr9	rs4297114	35982462	G	A	0.822	0.821	1.0	0.0028958031120254	0.0112	0.7931	53386	77258	58749.13
1246713	chr9	rs4484787	35982485	T	C	0.822	0.821	1.0	0.0029955089797983	0.0112	0.7888	53386	77258	58749.13
1258860	chr9	rs4527968	35982537	C	A	0.822	0.821	1.0	0.0030952049073025	0.0112	0.7822	53386	77258	58749.13
1252389	chr9	rs67280425	35982549	A	G	0.822	0.821	1.0	0.0030952049073025	0.0112	0.7797	53386	77258	58749.13
1243986	chr9	rs73432879	35982614	G	A	0.822	0.821	1.0	0.0030952049073025	0.0112	0.7803	53386	77258	58749.13
1244335	chr9	rs73432880	35982637	T	C	0.822	0.821	1.0	0.0037031349243813	0.0112	0.7402	53386	77258	58749.13
1252782	chr9	rs73432881	35982677	T	C	0.822	0.821	1.0	0.0030952049073025	0.0112	0.7794	53386	77258	58749.13
1260696	chr9	rs10972663	35982821	C	A	0.82	0.819	1.0	0.0032048589489113	0.0112	0.773	53386	77258	58749.13
1244231	chr9	rs10972664	35983011	C	T	0.82	0.819	1.0	0.0030952049073025	0.0112	0.778	53386	77258	58749.13
1241805	chr9	rs10814307	35983277	T	C	0.833	0.831	1.01	0.0096037361426946	0.0115	0.4041	53386	77258	58749.13
1250189	chr9	rs7029852	35983367	A	G	0.325	0.323	0.989	0.0026963615477425	0.0092	0.7735	53386	77258	58749.13
1258319	chr9	rs10814308	35983405	T	C	0.833	0.831	1.01	0.0096037361426946	0.0115	0.4033	53386	77258	58749.13
1240454	chr9	rs7046436	35983500	T	G	0.499	0.5	0.995	0.0008995952428359	0.0086	0.9183	53386	77258	58749.13
1249744	chr9	rs10814309	35983939	C	G	0.833	0.831	1.01	0.0096037361426946	0.0115	0.4007	53386	77258	58749.13
1260486	chr9	rs10814310	35984153	G	A	0.833	0.831	1.01	0.0099008246772624	0.0115	0.3864	53386	77258	58749.13
1243637	chr9	rs12343901	35984347	C	T	0.832	0.83	1.01	0.0099998345783334	0.0114	0.3837	53386	77258	58749.13
1239674	chr9	rs16932811	35984480	T	G	0.833	0.831	1.0	0.0097027754613851	0.0115	0.3985	53386	77258	58749.13
1253295	chr9	rs61141071	35984481	T	A	0.833	0.831	1.0	0.0098018049722602	0.0115	0.3926	53386	77258	58749.13
1244516	chr9	rs7038663	35985424	A	G	0.491	0.492	0.995	-0.0043996643446871	0.0086	0.6085	53386	77258	58749.13
1254705	chr9	rs10972665	35985497	C	T	0.842	0.84	0.995	-0.0055956263571598	0.0118	0.6325	53386	77258	58749.13
1254100	chr9	rs6476501	35985874	T	C	0.49	0.491	0.995	-0.0040983869261633	0.0086	0.637	53386	77258	58749.13
1258696	chr9	rs6476502	35985904	C	A	0.492	0.492	0.995	-0.0038975857287134	0.0086	0.6482	53386	77258	58749.13
1243351	chr9	rs2381482	35986554	C	A	0.823	0.821	1.0	0.0032048589489113	0.0112	0.7756	53386	77258	58749.13
1240038	chr9	rs10217546	35986887	C	A	0.491	0.492	0.995	-0.003596459514405	0.0086	0.6801	53386	77258	58749.13
1250909	chr9	rs12004566	35988418	C	T	0.826	0.831	0.994	-0.0066017436345624	0.0115	0.5657	53386	77258	58749.13
1248847	chr9	rs12004600	35988450	G	A	0.826	0.831	0.993	-0.0065010863423599	0.0115	0.5683	53386	77258	58749.13
1240740	chr9	rs80316360	35988877	G	A	0.933	0.937	0.916	-0.0303973537275885	0.0183	0.09544	53386	77258	58749.13
1254581	chr9	rs10758341	35989063	G	A	0.491	0.492	0.997	-0.0042992284528324	0.0086	0.6137	53386	77258	58749.13
1256087	chr9	rs7853814	35989689	G	A	0.49	0.491	0.997	-0.0042992284528324	0.0086	0.6194	53386	77258	58749.13
1247837	chr9	rs4879946	35989910	A	T	0.49	0.491	0.997	-0.0042992284528324	0.0086	0.6177	53386	77258	58749.13
1259838	chr9	rs4879947	35990046	G	A	0.668	0.672	0.995	-0.007004474152883	0.0092	0.4428	53386	77258	58749.13
1251320	chr9	rs4879948	35990052	C	T	0.491	0.492	0.997	-0.004701032558649	0.0086	0.5884	53386	77258	58749.13
1246042	chr9	rs7864616	35990120	G	A	0.823	0.821	1.0	0.0023971245997214	0.0112	0.8292	53386	77258	58749.13
1258352	chr9	rs16932814	35990225	T	C	0.823	0.821	1.0	0.0024968801985871	0.0112	0.8206	53386	77258	58749.13
1261346	chr9	rs12237993	35990824	T	G	0.49	0.491	0.997	-0.004198802647333	0.0086	0.6225	53386	77258	58749.13
1258753	chr9	rs10972666	35991009	G	A	0.491	0.491	0.997	-0.003797200248385	0.0086	0.6612	53386	77258	58749.13
1237727	chr9	rs16932816	35991104	C	T	0.862	0.859	0.988	0.0020977980821461	0.0125	0.8695	53386	77258	58749.13
1238752	chr9	rs16932818	35991115	A	G	0.823	0.821	1.0	0.0024968801985871	0.0112	0.8221	53386	77258	58749.13
1259875	chr9	rs1408467	35992256	A	G	0.491	0.492	0.999	-0.0046005663955682	0.0086	0.5924	53386	77258	58749.13
1245465	chr9	rs1408466	35992302	T	C	0.491	0.492	0.999	-0.0046005663955682	0.0086	0.5918	53386	77258	58749.13
1255222	chr9	rs10972667	35992748	G	A	0.823	0.821	1.0	0.0024968801985871	0.0112	0.8211	53386	77258	58749.13
1256337	chr9	rs10758342	35993047	T	A	0.491	0.492	0.998	-0.0046005663955682	0.0086	0.5927	53386	77258	58749.13
1238247	chr9	rs10738954	35993221	T	C	0.491	0.492	0.998	-0.0046005663955682	0.0086	0.5897	53386	77258	58749.13
1246706	chr9	rs10738955	35993376	T	C	0.491	0.492	0.998	-0.0048015088161939	0.0086	0.5788	53386	77258	58749.13
1245225	chr9	rs10465082	35993938	C	T	0.49	0.491	0.997	-0.0039979812872983	0.0086	0.6464	53386	77258	58749.13
1258383	chr9	rs5021667	35994084	C	T	0.842	0.841	0.992	-0.0065010863423599	0.0118	0.5847	53386	77258	58749.13
1259005	chr9	rs5021666	35994106	T	A	0.491	0.492	0.997	-0.0042992284528324	0.0086	0.6173	53386	77258	58749.13
1253161	chr9	rs2381478	35994250	A	G	0.668	0.671	0.994	-0.007296555232638	0.0092	0.4254	53386	77258	58749.13
1243639	chr9	rs1535913	35994427	T	C	0.491	0.492	0.997	-0.0042992284528324	0.0086	0.6159	53386	77258	58749.13
1248743	chr9	rs1535912	35994554	G	T	0.351	0.349	0.993	-0.0030045090202987	0.009	0.7408	53386	77258	58749.13
1256591	chr9	rs1535911	35994731	G	A	0.352	0.35	0.993	-0.0032954239497972	0.009	0.7121	53386	77258	58749.13
1246184	chr9	rs10972669	35997293	A	G	0.921	0.919	0.97	0.0158044491449436	0.0161	0.3284	53386	77258	58749.13
1244054	chr9	rs1324462	35998202	T	C	0.395	0.393	0.982	0.0048979852621919	0.0089	0.579	53386	77258	58749.13
1241527	chr9	rs1324461	35998220	G	A	0.788	0.784	1.01	0.0026963615477425	0.0104	0.7928	53386	77258	58749.13
1259542	chr9	rs1324460	35998275	T	C	0.788	0.785	1.01	0.0032048589489113	0.0105	0.7595	53386	77258	58749.13
1253235	chr9	rs1324459	35998726	C	T	0.822	0.82	1.01	0.0016985566355815	0.0112	0.8763	53386	77258	58749.13
1251609	chr9	rs1324458	35999015	T	C	0.788	0.784	1.01	0.0027960873020011	0.0104	0.7857	53386	77258	58749.13
1239269	chr9	rs28660995	35999432	G	C	0.788	0.784	1.01	0.0028958031120254	0.0104	0.7827	53386	77258	58749.13
1260817	chr9	rs12347259	35999573	A	C	0.788	0.784	1.01	0.0028958031120254	0.0104	0.7834	53386	77258	58749.13
1238289	chr9	rs7045969	35999693	A	G	0.788	0.784	1.01	0.0029955089797983	0.0105	0.7776	53386	77258	58749.13
1256632	chr9	rs7046501	35999998	C	G	0.788	0.785	1.01	0.0025966258472659	0.0105	0.8027	53386	77258	58749.13
1252861	chr9	rs10972670	36000380	T	C	0.788	0.785	1.01	0.0028958031120254	0.0105	0.7826	53386	77258	58749.13
1250956	chr9	rs11506612	36000411	C	T	0.788	0.785	1.01	0.0026963615477425	0.0105	0.7977	53386	77258	58749.13
1253415	chr9	rs28710824	36000526	T	C	0.788	0.785	1.01	0.0028958031120254	0.0105	0.7832	53386	77258	58749.13
1237436	chr9	rs1853643	36000732	G	A	0.788	0.785	1.0	0.0027960873020011	0.0105	0.7913	53386	77258	58749.13
1245061	chr9	rs10972671	36001196	A	C	0.788	0.785	1.0	0.0026963615477425	0.0105	0.7998	53386	77258	58749.13
1251104	chr9	rs10972672	36001197	G	A	0.822	0.82	1.0	0.0009995003330834	0.0112	0.9277	53386	77258	58749.13
1243102	chr9	rs4642737	36001269	T	C	0.92	0.919	0.97	0.0138042809763971	0.0161	0.3911	53386	77258	58749.13
1252007	chr9	rs10972673	36001416	T	A	0.788	0.785	1.0	0.0022973590486834	0.0105	0.8249	53386	77258	58749.13
1240369	chr9	rs10972674	36001439	G	T	0.822	0.82	1.0	0.0008995952428359	0.0112	0.9374	53386	77258	58749.13
1259788	chr9	rs10972675	36001556	A	G	0.788	0.785	1.0	0.0021975835434872	0.0105	0.8313	53386	77258	58749.13
1242640	chr9	rs10972676	36001592	T	C	0.788	0.785	1.0	0.0022973590486834	0.0105	0.826	53386	77258	58749.13
1252832	chr9	rs10972678	36001736	T	G	0.788	0.785	1.0	0.0023971245997214	0.0105	0.8184	53386	77258	58749.13
1252415	chr9	rs56988322	36001792	A	T	0.822	0.82	1.0	0.0009995003330834	0.0112	0.9292	53386	77258	58749.13
1248128	chr9	rs2038757	36002430	G	T	0.788	0.785	1.0	0.0023971245997214	0.0105	0.8215	53386	77258	58749.13
1258293	chr9	rs2038758	36002438	A	G	0.788	0.785	1.0	0.0022973590486834	0.0105	0.8224	53386	77258	58749.13
1252820	chr9	rs1535914	36002596	G	A	0.921	0.92	0.97	0.0148984646619666	0.0162	0.3581	53386	77258	58749.13
1252008	chr9	rs10972680	36002881	A	G	0.788	0.785	1.0	0.0024968801985871	0.0105	0.8137	53386	77258	58749.13
1244116	chr9	rs10972681	36002928	A	G	0.789	0.785	1.0	0.0023971245997214	0.0105	0.8171	53386	77258	58749.13
1243437	chr9	rs10972682	36002929	T	C	0.789	0.785	1.0	0.0023971245997214	0.0105	0.8175	53386	77258	58749.13
1251210	chr9	rs10972683	36003037	G	A	0.788	0.785	1.0	0.0026963615477425	0.0105	0.7956	53386	77258	58749.13
1244883	chr9	rs10814311	36003306	A	T	0.788	0.785	1.0	0.0024968801985871	0.0105	0.8143	53386	77258	58749.13
1243731	chr9	rs10814312	36003335	G	A	0.787	0.783	0.998	0.0024968801985871	0.0105	0.8117	53386	77258	58749.13
1261330	chr9	rs12336471	36003423	G	A	0.788	0.785	1.0	0.0021975835434872	0.0105	0.8314	53386	77258	58749.13
1249470	chr9	rs10972684	36003635	G	T	0.822	0.82	1.0	0.0008995952428359	0.0112	0.9369	53386	77258	58749.13
1241540	chr9	rs10972685	36003720	T	C	0.788	0.785	1.0	0.0022973590486834	0.0105	0.8264	53386	77258	58749.13
1254468	chr9	rs10814313	36004065	G	A	0.788	0.785	0.999	0.0024968801985871	0.0105	0.8146	53386	77258	58749.13
1250924	chr9	rs10814314	36004118	G	C	0.789	0.786	0.997	0.0024968801985871	0.0105	0.8095	53386	77258	58749.13
1251650	chr9	rs12337593	36004120	C	G	0.823	0.821	0.995	0.0009995003330834	0.0112	0.9281	53386	77258	58749.13
1260244	chr9	rs942479	36004505	G	C	0.861	0.858	0.99	-0.0007002451143934	0.0125	0.9533	53386	77258	58749.13
1250142	chr9	rs10972686	36004571	G	C	0.921	0.92	0.97	0.0141001243787816	0.0162	0.3829	53386	77258	58749.13
1237254	chr9	rs12342706	36004738	T	A	0.788	0.785	0.997	0.0021975835434872	0.0105	0.8355	53386	77258	58749.13
1253562	chr9	rs942480	36005428	G	A	0.861	0.858	0.991	-0.0010005003335835	0.0125	0.9374	53386	77258	58749.13
1247083	chr9	rs1324467	36005884	T	A	0.921	0.92	0.971	0.0155977206230546	0.0162	0.3352	53386	77258	58749.13
1261557	chr9	rs6476503	36006097	T	C	0.788	0.785	0.994	0.0021975835434872	0.0105	0.8374	53386	77258	58749.13
1256092	chr9	rs10814315	36006310	A	G	0.921	0.919	0.971	0.0166997792224134	0.0161	0.301	53386	77258	58749.13
1239048	chr9	rs10814316	36008250	C	G	0.904	0.902	0.96	0.0221038989069263	0.0149	0.1381	53386	77258	58749.13
1256368	chr9	rs12686470	36008666	A	C	0.881	0.881	0.99	-0.007296555232638	0.0134	0.5844	53386	77258	58749.13
1241456	chr9	rs10125098	36008793	A	G	0.767	0.763	0.989	0.0106035827841911	0.0102	0.2992	53386	77258	58749.13
1256378	chr9	rs10125111	36008800	A	G	0.767	0.763	0.989	0.0106035827841911	0.0102	0.3014	53386	77258	58749.13
1255863	chr9	rs7468500	36009033	A	G	0.786	0.782	0.94	0.0099008246772624	0.0108	0.3632	53386	77258	58749.13
1244483	chr9	rs4314728	36009389	T	C	0.858	0.856	0.993	0.0001999800026662	0.0124	0.9852	53386	77258	58749.13
1239070	chr9	rs7024904	36010362	C	A	0.909	0.907	0.985	0.0213015034199157	0.015	0.1559	53386	77258	58749.13
1256686	chr9	rs7025270	36010430	G	T	0.784	0.781	0.993	0.0063001125484799	0.0105	0.5495	53386	77258	58749.13
1251426	chr9	rs10972687	36010552	G	A	0.91	0.908	0.986	0.0189002595004805	0.0151	0.2104	53386	77258	58749.13
1249672	chr9	rs10972688	36010848	C	G	0.908	0.906	0.986	0.0209000641077417	0.015	0.1635	53386	77258	58749.13
1244642	chr9	rs9657624	36011367	C	G	0.875	0.875	0.996	-0.0069037763167944	0.0131	0.5956	53386	77258	58749.13
1247133	chr9	rs35812734	36012137	G	A	0.91	0.908	0.988	0.0189983824093147	0.0151	0.2074	53386	77258	58749.13
1256117	chr9	rs6476504	36013160	A	G	0.858	0.856	0.999	-0.0010005003335835	0.0123	0.9384	53386	77258	58749.13
1249101	chr9	rs7865316	36013199	G	A	0.859	0.857	0.999	-0.0005001250416822	0.0123	0.9669	53386	77258	58749.13
1257792	chr9	rs2017241	36013929	T	C	0.774	0.77	1.0	0.0117012723076411	0.0103	0.2539	53386	77258	58749.13
1255432	chr9	rs2017005	36014613	T	C	0.858	0.856	1.0	-0.001300845733048	0.0123	0.9155	53386	77258	58749.13
1258013	chr9	rs1815303	36014678	A	G	0.859	0.857	1.0	-0.0009004052431641	0.0123	0.9405	53386	77258	58749.13
1241725	chr9	rs10814318	36014803	G	C	0.859	0.857	1.0	-0.0005001250416822	0.0123	0.9661	53386	77258	58749.13
1259666	chr9	rs10814319	36014804	A	G	0.877	0.876	1.0	-0.0054045784588597	0.0131	0.6794	53386	77258	58749.13
1249281	chr9	rs2077559	36014850	A	G	0.859	0.857	1.0	-0.0005001250416822	0.0123	0.9659	53386	77258	58749.13
1260846	chr9	rs1111711	36015653	G	A	0.858	0.857	1.0	-0.0022024235552	0.0123	0.858	53386	77258	58749.13
1242009	chr9	rs10972689	36016167	A	G	0.858	0.856	1.0	-0.0018016219466282	0.0123	0.8847	53386	77258	58749.13
1237556	chr9	rs116706465	36017083	G	A	0.981	0.98	0.999	0.0173977771764203	0.0325	0.591	50313	71953	55155.16
1254337	chr9	rs7029221	36018310	G	T	0.858	0.856	1.0	-0.0019018072895963	0.0123	0.8784	53386	77258	58749.13
1255200	chr9	rs7029143	36018404	C	T	0.858	0.856	1.0	-0.0018016219466282	0.0123	0.8839	53386	77258	58749.13
1247647	chr9	rs7029349	36018417	G	A	0.858	0.856	1.0	-0.002002002670673	0.0123	0.8708	53386	77258	58749.13
1247419	chr9	rs6476505	36018493	A	G	0.859	0.857	0.998	-0.0017014466397575	0.0123	0.8893	53386	77258	58749.13
1241882	chr9	rs7872797	36018711	T	C	0.981	0.98	0.997	0.0147999386115992	0.0323	0.647	50650	72417	55566.18
1257635	chr9	rs6476506	36018752	T	C	0.419	0.415	0.962	0.0077995046323818	0.0089	0.3785	53386	77258	58749.13
1260088	chr9	rs6476507	36018911	G	A	0.859	0.857	0.999	-0.0022024235552	0.0123	0.8562	53386	77258	58749.13
1243675	chr9	rs10125428	36019253	C	A	0.859	0.857	0.999	-0.0023026490626755	0.0123	0.853	53386	77258	58749.13
1245432	chr9	rs1324468	36019597	T	A	0.981	0.98	0.997	0.0153023200084426	0.0323	0.6367	50650	72417	55566.18
1250554	chr9	rs1324469	36019655	C	G	0.779	0.775	1.0	0.0112959597418516	0.0104	0.2759	53386	77258	58749.13
1260734	chr9	rs1324470	36019673	A	C	0.859	0.857	0.999	-0.0021022080918702	0.0123	0.8659	53386	77258	58749.13
1242847	chr9	rs7861361	36019814	A	C	0.779	0.775	1.0	0.0110981866660334	0.0103	0.285	53386	77258	58749.13
1258805	chr9	rs7861610	36019970	C	T	0.866	0.864	0.987	0.0013990209137074	0.0127	0.9127	53386	77258	58749.13
1247227	chr9	rs56066730	36020076	C	G	0.859	0.857	0.999	-0.0021022080918702	0.0123	0.8677	53386	77258	58749.13
1249583	chr9	rs28549301	36020115	T	C	0.859	0.857	0.999	-0.0021022080918702	0.0123	0.8648	53386	77258	58749.13
1253041	chr9	rs28435698	36020349	T	C	0.859	0.857	0.998	-0.0022024235552	0.0123	0.8592	53386	77258	58749.13
1238799	chr9	rs12352029	36020393	T	A	0.859	0.857	0.998	-0.0023026490626755	0.0123	0.8548	53386	77258	58749.13
1261637	chr9	rs10121877	36020694	G	A	0.859	0.857	0.998	-0.0023026490626755	0.0123	0.853	53386	77258	58749.13
1239321	chr9	rs10116500	36021519	A	G	0.859	0.857	0.998	-0.0021022080918702	0.0123	0.8663	53386	77258	58749.13
1239901	chr9	rs10511925	36021852	A	G	0.859	0.857	0.998	-0.0021022080918702	0.0123	0.8669	53386	77258	58749.13
1258666	chr9	rs10972691	36022197	G	C	0.859	0.857	0.998	-0.0021022080918702	0.0123	0.8617	53386	77258	58749.13
1242294	chr9	rs7039900	36022524	T	G	0.981	0.98	0.994	0.0154007965760229	0.0324	0.6344	50650	72417	55566.18
1260384	chr9	rs7023581	36022613	A	G	0.859	0.857	0.998	-0.0024028846163103	0.0123	0.8478	53386	77258	58749.13
1250364	chr9	rs7040327	36022821	T	G	0.859	0.857	0.998	-0.0023026490626755	0.0123	0.8498	53386	77258	58749.13
1241054	chr9	rs7040348	36022885	T	C	0.859	0.857	0.998	-0.0023026490626755	0.0123	0.8527	53386	77258	58749.13
1246327	chr9	rs7027417	36023246	A	G	0.859	0.857	0.999	-0.0025031302181184	0.0124	0.8365	53386	77258	58749.13
1261502	chr9	rs7871017	36023347	T	C	0.919	0.918	1.0	0.025696986087186	0.0158	0.1032	53386	77258	58749.13
1251156	chr9	rs7855775	36023395	G	A	0.919	0.917	1.0	0.0259990758686168	0.0158	0.09947	53386	77258	58749.13
1237334	chr9	rs4144605	36023566	T	C	0.919	0.918	1.0	0.0259990758686168	0.0158	0.09967	53386	77258	58749.13
1242898	chr9	rs4144606	36023637	C	G	0.92	0.918	1.0	0.0255995183002125	0.0158	0.1056	53386	77258	58749.13
1242524	chr9	rs10814320	36023728	G	A	0.92	0.918	1.0	0.0260965047212743	0.0158	0.09866	53386	77258	58749.13
1243559	chr9	rs4144604	36023875	G	A	0.921	0.919	1.0	0.026398473854531	0.0159	0.09708	53386	77258	58749.13
1249197	chr9	rs10972693	36024080	A	T	0.921	0.919	1.0	0.0267977123853779	0.0159	0.09155	53386	77258	58749.13
1257939	chr9	rs7032095	36024196	G	A	0.98	0.98	0.99	0.0203025023378308	0.032	0.5262	50706	72643	55655.94
1259432	chr9	rs10814321	36024687	T	C	0.922	0.919	1.0	0.0281014301108748	0.016	0.07791	53386	77258	58749.13
1249342	chr9	rs7863810	36025452	A	G	0.921	0.919	1.0	0.024097313483794	0.0159	0.1292	53386	77258	58749.13
1259771	chr9	rs12551191	36026134	C	T	0.87	0.87	0.994	-0.0083043861636152	0.0129	0.5201	53386	77258	58749.13
1254395	chr9	rs10972695	36026455	T	G	0.87	0.869	0.994	-0.0085968472255182	0.0128	0.5036	53386	77258	58749.13
1243581	chr9	rs12341524	36026551	T	C	0.87	0.869	0.994	-0.0086977157031958	0.0128	0.4959	53386	77258	58749.13
1252412	chr9	rs28489514	36026649	A	G	0.87	0.869	0.994	-0.0085968472255182	0.0128	0.5029	53386	77258	58749.13
1247469	chr9	rs28846971	36026705	C	T	0.87	0.869	0.994	-0.0085968472255182	0.0128	0.5012	53386	77258	58749.13
1238566	chr9	rs12345899	36026814	A	G	0.87	0.869	0.994	-0.0086977157031958	0.0128	0.4993	53386	77258	58749.13
1248516	chr9	rs28473238	36027089	C	T	0.87	0.869	0.994	-0.0086977157031958	0.0128	0.4974	53386	77258	58749.13
1260427	chr9	rs62543604	36027527	T	C	0.87	0.869	0.994	-0.0087985943563496	0.0128	0.4935	53386	77258	58749.13
1256626	chr9	rs12342934	36027859	T	G	0.87	0.869	0.994	-0.0086977157031958	0.0128	0.4973	53386	77258	58749.13
1243217	chr9	rs12339284	36028399	G	A	0.87	0.87	0.994	-0.0088994831870327	0.0128	0.4888	53386	77258	58749.13
1255207	chr9	rs28550285	36028701	G	A	0.87	0.869	0.994	-0.0088994831870327	0.0128	0.4894	53386	77258	58749.13
1252424	chr9	rs10814322	36029180	C	A	0.773	0.77	0.994	0.0062007356416035	0.0103	0.5471	53386	77258	58749.13
1248700	chr9	rs7862640	36030411	C	T	0.904	0.901	0.991	0.0243998868235351	0.0146	0.09544	53386	77258	58749.13
1240633	chr9	rs10972697	36030673	T	C	0.92	0.919	0.987	0.0250047589895661	0.016	0.1173	53386	77258	58749.13
1258701	chr9	rs7039141	36031183	A	T	0.87	0.87	0.99	-0.0112025145079934	0.0129	0.3843	53386	77258	58749.13
1239571	chr9	rs7039239	36031184	C	T	0.87	0.87	0.99	-0.0106970095483354	0.0129	0.4068	53386	77258	58749.13
1251690	chr9	rs7039651	36031317	G	A	0.87	0.87	0.992	-0.0095050300143049	0.0129	0.4602	53386	77258	58749.13
1249939	chr9	rs56218372	36031509	C	T	0.87	0.87	0.993	-0.0094040800752939	0.0129	0.4645	53386	77258	58749.13
1240601	chr9	rs10814323	36031610	G	A	0.786	0.785	1.0	-0.0042992284528324	0.0105	0.6785	53386	77258	58749.13
1241637	chr9	rs10972698	36031649	A	G	0.81	0.81	0.899	-0.004198802647333	0.0116	0.7132	53386	77258	58749.13
1259693	chr9	rs10972699	36031793	A	C	0.901	0.899	0.983	0.022299507494767	0.0145	0.1244	53386	77258	58749.13
1244827	chr9	rs10972700	36032582	T	C	0.98	0.98	0.912	0.0102968054773682	0.0331	0.7551	50899	75388	56662.46
1245507	chr9	rs10972701	36032872	A	G	0.928	0.929	0.928	-0.0256973671872587	0.0175	0.141	53386	77258	58749.13
1250994	chr9	rs2038754	36033152	C	T	0.896	0.897	0.969	-0.0154994990469515	0.0144	0.2813	53386	77258	58749.13
1241921	chr9	rs2038755	36033153	A	G	0.896	0.897	0.97	-0.0154994990469515	0.0144	0.2833	53386	77258	58749.13
1247186	chr9	rs1408470	36033846	C	T	0.483	0.485	0.969	-0.0102018624845967	0.0087	0.244	53386	77258	58749.13
1242491	chr9	rs2209334	36033997	C	G	0.9	0.901	0.991	-0.0181028726978536	0.0145	0.2116	53386	77258	58749.13
1255609	chr9	rs2209335	36034028	A	C	0.9	0.901	0.991	-0.0182047046548463	0.0145	0.2093	53386	77258	58749.13
1243182	chr9	rs6476508	36034570	G	A	0.899	0.901	0.993	-0.0172987645783295	0.0145	0.2331	53386	77258	58749.13
1241909	chr9	rs7022198	36034593	G	C	0.582	0.583	0.971	-0.0049019951702315	0.0088	0.5812	53386	77258	58749.13
1239208	chr9	rs6476509	36034628	G	A	0.899	0.901	0.993	-0.0180010511095525	0.0145	0.2135	53386	77258	58749.13
1242444	chr9	rs6476510	36034770	C	T	0.899	0.901	0.994	-0.0182047046548463	0.0145	0.2087	53386	77258	58749.13
1246784	chr9	rs6476511	36034778	C	A	0.899	0.901	0.994	-0.0182047046548463	0.0145	0.2087	53386	77258	58749.13
1249181	chr9	rs13284746	36034892	C	T	0.899	0.901	0.995	-0.0182963622831166	0.0145	0.2057	53386	77258	58749.13
1244278	chr9	rs13284985	36034897	G	C	0.964	0.967	0.992	-0.0586041643160532	0.0238	0.01378	53386	77258	58749.13
1258350	chr9	rs13284876	36034961	C	T	0.899	0.901	0.996	-0.0182963622831166	0.0145	0.2061	53386	77258	58749.13
1245083	chr9	rs10972703	36035309	A	G	0.899	0.901	0.996	-0.0182047046548463	0.0144	0.2067	53386	77258	58749.13
1250560	chr9	rs10972704	36035315	T	C	0.899	0.901	0.996	-0.0182047046548463	0.0144	0.2085	53386	77258	58749.13
1248487	chr9	rs7873354	36036003	T	C	0.899	0.901	1.0	-0.0185000759845861	0.0144	0.1998	53386	77258	58749.13
1241355	chr9	rs7857647	36036046	A	T	0.899	0.901	1.0	-0.0185000759845861	0.0144	0.1986	53386	77258	58749.13
1240365	chr9	rs12684312	36036356	C	T	0.899	0.901	1.0	-0.0183982139464423	0.0144	0.2025	53386	77258	58749.13
1258709	chr9	rs6476512	36036390	A	T	0.479	0.482	0.972	-0.010302892995897	0.0087	0.2375	53386	77258	58749.13
1247851	chr9	rs10814324	36036550	A	G	0.899	0.901	1.0	-0.0185000759845861	0.0144	0.1992	53386	77258	58749.13
1241853	chr9	rs10814325	36036594	T	C	0.899	0.901	1.0	-0.0185000759845861	0.0144	0.1995	53386	77258	58749.13
1252673	chr9	rs1324471	36037644	A	G	0.898	0.899	0.998	-0.0181028726978536	0.0143	0.2065	53386	77258	58749.13
1237762	chr9	rs7039132	36038139	G	A	0.932	0.931	0.995	0.0065981840282271	0.0172	0.7023	53386	77258	58749.13
1247708	chr9	rs7024649	36038361	T	C	0.964	0.966	1.0	-0.0513038207587421	0.0234	0.02819	53386	77258	58749.13
1244353	chr9	rs7043906	36039763	A	T	0.485	0.487	0.98	-0.009797842480111	0.0087	0.2579	53386	77258	58749.13
1247041	chr9	rs7852590	36040001	G	A	0.59	0.591	0.982	-0.005696192544881	0.0088	0.5184	53386	77258	58749.13
1241265	chr9	rs10120834	36040115	T	C	0.935	0.934	0.998	0.0060019521956343	0.0175	0.7297	53386	77258	58749.13
1241279	chr9	rs4879949	36040571	G	C	0.59	0.591	0.983	-0.0059979518036359	0.0088	0.499	53386	77258	58749.13
1239822	chr9	rs12683983	36040603	G	T	0.964	0.966	1.0	-0.0511985620326965	0.0234	0.02839	53386	77258	58749.13
1247375	chr9	rs10972705	36040713	G	A	0.935	0.934	0.998	0.0061013488579762	0.0175	0.7284	53386	77258	58749.13
1248418	chr9	rs13440428	36042001	A	C	0.935	0.934	0.998	0.0061013488579762	0.0175	0.7289	53386	77258	58749.13
1256078	chr9	rs7033220	36042100	A	G	0.483	0.486	0.985	-0.0099998320783335	0.0086	0.2471	53386	77258	58749.13
1253800	chr9	rs6476513	36042359	T	C	0.483	0.486	0.985	-0.0099998320783335	0.0086	0.247	53386	77258	58749.13
1255625	chr9	rs13440127	36042481	C	T	0.935	0.934	0.998	0.0061013488579762	0.0175	0.7278	53386	77258	58749.13
1240230	chr9	rs1830821	36044139	C	T	0.959	0.962	1.0	-0.0451019739124202	0.0222	0.04268	53386	77258	58749.13
1239460	chr9	rs10121944	36045016	G	A	0.935	0.934	0.998	0.0062007356416035	0.0175	0.7248	53386	77258	58749.13
1254857	chr9	rs6476514	36046596	A	G	0.483	0.485	0.993	-0.0099998320783335	0.0086	0.2456	53386	77258	58749.13
1259031	chr9	rs6476515	36047286	C	G	0.482	0.485	0.993	-0.0093031403261444	0.0086	0.2826	53386	77258	58749.13
1243295	chr9	rs1408465	36048909	T	C	0.484	0.486	0.994	-0.009696862978864	0.0086	0.26	53386	77258	58749.13
1261337	chr9	rs62543605	36049514	G	A	0.865	0.863	0.894	0.0234039777790161	0.0133	0.07758	53386	77258	58749.13
1248227	chr9	rs7858124	36050076	T	C	0.548	0.552	0.995	-0.0124977728299804	0.0086	0.1476	53386	77258	58749.13
1254452	chr9	rs1324457	36050506	T	G	0.557	0.559	0.964	-0.0067024110596754	0.0088	0.446	53386	77258	58749.13
1249632	chr9	rs10972709	36050773	C	T	0.963	0.966	1.0	-0.050798679887367	0.0233	0.02949	53386	77258	58749.13
1252954	chr9	rs10972710	36051603	G	A	0.959	0.962	1.0	-0.0449973659307358	0.0222	0.04298	53386	77258	58749.13
1237482	chr9	rs6476516	36054392	C	G	0.484	0.487	0.995	-0.009696862978864	0.0086	0.2603	53386	77258	58749.13
1253452	chr9	rs1535910	36055946	C	T	0.484	0.487	0.995	-0.0095958936734469	0.0086	0.2644	53386	77258	58749.13
1260234	chr9	rs7040379	36056199	A	G	0.964	0.966	1.0	-0.0488016642355575	0.0234	0.03702	53386	77258	58749.13
1256980	chr9	rs78323948	36058750	A	G	0.935	0.933	1.0	0.0063994795805678	0.0174	0.7126	53386	77258	58749.13
1237259	chr9	rs7035468	36060451	G	A	0.549	0.553	0.997	-0.0121029460677457	0.0086	0.1614	53386	77258	58749.13
1254310	chr9	rs12683938	36061222	T	C	0.959	0.962	1.0	-0.0442967745820927	0.0222	0.04607	53386	77258	58749.13
1244649	chr9	rs13292397	36062208	G	T	0.963	0.966	1.0	-0.0513038207587421	0.0233	0.02759	53386	77258	58749.13
1255008	chr9	rs62543608	36062653	T	G	0.589	0.591	0.996	-0.0064004391810282	0.0087	0.461	53386	77258	58749.13
1256122	chr9	rs13293492	36062864	G	A	0.964	0.966	1.0	-0.0499993949944177	0.0234	0.03216	53386	77258	58749.13
1244710	chr9	rs10814326	36063688	A	G	0.588	0.59	0.997	-0.0059979518036359	0.0087	0.4949	53386	77258	58749.13
1258658	chr9	rs942478	36063743	C	G	0.053	0.0539	0.993	-0.004198802647333	0.0193	0.827	53386	77258	58749.13
1242316	chr9	rs2093878	36065107	G	A	0.483	0.486	0.995	-0.009797842480111	0.0086	0.2552	53386	77258	58749.13
1255929	chr9	rs1408469	36066220	A	C	0.589	0.59	0.997	-0.0062998021485279	0.0087	0.4711	53386	77258	58749.13
1238834	chr9	rs28708812	36066272	T	C	0.935	0.933	1.0	0.0066975214477213	0.0174	0.6987	53386	77258	58749.13
1239280	chr9	rs6476519	36066385	A	G	0.96	0.962	1.0	-0.0416035498550752	0.0223	0.06233	53386	77258	58749.13
1257386	chr9	rs2274143	36066899	T	C	0.935	0.933	1.0	0.0063994795805678	0.0174	0.713	53386	77258	58749.13
1259636	chr9	rs10738956	36067305	A	G	0.481	0.484	0.994	-0.009696862978864	0.0086	0.2595	53386	77258	58749.13
1243664	chr9	rs7866368	36068575	A	G	0.959	0.962	1.0	-0.0438996422900184	0.0223	0.04882	53386	77258	58749.13
1246709	chr9	rs28431890	36068904	A	T	0.947	0.946	0.994	0.004201162744548	0.0193	0.8298	53386	77258	58749.13
1260215	chr9	rs79792936	36069623	C	A	0.982	0.982	0.816	0.0732969290614569	0.0374	0.04996	49232	71853	54381.29
1252024	chr9	rs10972714	36069690	A	G	0.963	0.966	1.0	-0.050903896528528	0.0233	0.02916	53386	77258	58749.13
1248836	chr9	rs12346729	36069888	C	T	0.935	0.934	1.0	0.0055048206344449	0.0175	0.7529	53386	77258	58749.13
1254143	chr9	rs10972715	36069960	G	A	0.964	0.966	1.0	-0.0497996735526059	0.0234	0.03342	53386	77258	58749.13
1244183	chr9	rs10972716	36069996	G	T	0.959	0.962	1.0	-0.043502667649395	0.0223	0.05073	53386	77258	58749.13
1256492	chr9	rs10738957	36070025	G	T	0.484	0.487	0.995	-0.0099998320783335	0.0086	0.2463	53386	77258	58749.13
1251770	chr9	rs7852424	36070280	A	G	0.959	0.962	1.0	-0.043502667649395	0.0223	0.0508	53386	77258	58749.13
1251413	chr9	rs7852637	36070299	C	T	0.484	0.487	0.995	-0.0098988321792475	0.0086	0.2504	53386	77258	58749.13
1244409	chr9	rs10972717	36070727	G	A	0.964	0.966	0.999	-0.0513038207587421	0.0235	0.02881	53386	77258	58749.13
1245734	chr9	rs4144607	36074179	C	T	0.484	0.486	0.994	-0.009797842480111	0.0086	0.2563	53386	77258	58749.13
1251212	chr9	rs942477	36075435	A	G	0.588	0.59	0.995	-0.006199175242821	0.0087	0.4814	53386	77258	58749.13
1244871	chr9	rs1951927	36076116	C	T	0.589	0.591	0.995	-0.0057967688471774	0.0087	0.5048	53386	77258	58749.13
1254996	chr9	rs10453202	36076339	C	T	0.935	0.934	1.0	0.005703702916678	0.0175	0.7433	53386	77258	58749.13
1239607	chr9	rs75710619	36077361	A	G	0.935	0.933	0.999	0.0056042667198317	0.0174	0.747	53386	77258	58749.13
1258720	chr9	rs1324465	36077871	T	C	0.481	0.484	0.992	-0.0095958936734469	0.0086	0.2634	53386	77258	58749.13
1255407	chr9	rs6476520	36078085	C	A	0.483	0.486	0.993	-0.010302892995897	0.0086	0.2303	53386	77258	58749.13
1239642	chr9	rs150634032	36078769	G	T	0.985	0.986	0.935	-0.0488016642355575	0.0489	0.3176	32416	43453	34771.87
1248931	chr9	rs7846877	36081331	A	G	0.481	0.484	0.991	-0.009696862978864	0.0086	0.2621	53386	77258	58749.13
1241390	chr9	rs61587746	36081602	A	G	0.935	0.934	0.999	0.0061013488579762	0.0175	0.7261	53386	77258	58749.13
1237717	chr9	rs6476522	36082619	A	G	0.548	0.552	0.993	-0.0124977728299804	0.0087	0.15	53386	77258	58749.13
1261290	chr9	rs7871153	36083666	T	C	0.96	0.962	0.994	-0.0411970648503382	0.0224	0.06591	53386	77258	58749.13
1238839	chr9	rs16932906	36085307	C	T	0.935	0.934	0.999	0.0062007356416035	0.0175	0.7237	53386	77258	58749.13
1253714	chr9	rs10814327	36085563	T	A	0.484	0.486	0.99	-0.0099998320783335	0.0086	0.2476	53386	77258	58749.13
1258296	chr9	rs41277083	36085882	C	T	0.978	0.977	0.944	0.0499038295281839	0.0304	0.1013	52300	75056	57311.43
1248139	chr9	rs12001296	36086201	T	G	0.935	0.934	0.999	0.0064988367398296	0.0175	0.7115	53386	77258	58749.13
1252978	chr9	rs7871633	36087290	A	G	0.485	0.488	0.987	-0.0110002818588653	0.0086	0.2046	53386	77258	58749.13
1258886	chr9	rs16932912	36087876	G	A	0.936	0.934	0.999	0.0063001125484799	0.0175	0.7203	53386	77258	58749.13
1250993	chr9	rs10511927	36088377	A	G	0.935	0.934	0.999	0.0071047017299317	0.0175	0.6851	53386	77258	58749.13
1250203	chr9	rs4879951	36088648	C	G	0.589	0.591	0.992	-0.0060985584618694	0.0088	0.484	53386	77258	58749.13
1240897	chr9	rs10972719	36090630	A	G	0.964	0.966	0.993	-0.050104527566688	0.0235	0.03296	53386	77258	58749.13
1246712	chr9	rs7862798	36090803	A	G	0.547	0.552	0.991	-0.0123965203365513	0.0087	0.1508	53386	77258	58749.13
1258193	chr9	rs12235235	36091133	G	A	0.964	0.966	0.994	-0.0495999919914836	0.0235	0.03465	53386	77258	58749.13
1246202	chr9	rs1998622	36092024	G	A	0.964	0.966	0.994	-0.049400350295127	0.0235	0.03549	53386	77258	58749.13
1248175	chr9	rs11788454	36092455	G	A	0.589	0.591	0.991	-0.0062998021485279	0.0088	0.4733	53386	77258	58749.13
1246315	chr9	rs10972720	36092984	A	G	0.964	0.966	0.993	-0.0492952917248775	0.0235	0.03584	53386	77258	58749.13
1255788	chr9	rs1408468	36093101	T	C	0.588	0.59	0.991	-0.0067024110596754	0.0088	0.4477	53386	77258	58749.13
1242432	chr9	rs10972721	36093509	T	A	0.588	0.59	0.991	-0.0066017436345624	0.0088	0.4481	53386	77258	58749.13
1243289	chr9	rs10122295	36093551	A	C	0.936	0.934	0.995	0.0069954745123864	0.0175	0.6897	53386	77258	58749.13
1256783	chr9	rs4879952	36095505	G	A	0.72	0.72	0.982	0.001099395443301	0.0097	0.9103	53386	77258	58749.13
1249098	chr9	rs11534200	36095996	C	T	0.588	0.59	0.99	-0.0065010863423599	0.0088	0.4571	53386	77258	58749.13
1255896	chr9	rs2381437	36096119	G	A	0.485	0.487	0.986	-0.0091012913892029	0.0086	0.2935	53386	77258	58749.13
1246532	chr9	rs2147380	36097136	C	T	0.479	0.476	0.982	0.0100988346774146	0.0087	0.2438	53386	77258	58749.13
1259893	chr9	rs7862699	36097762	G	A	0.888	0.887	0.918	-0.0159972768350078	0.0142	0.2603	53386	77258	58749.13
1245014	chr9	rs4878638	36099150	A	G	0.496	0.498	0.98	-0.0086977157031958	0.0087	0.3139	53386	77258	58749.13
1257945	chr9	rs4878639	36099399	T	C	0.724	0.723	0.979	0.0014988761237359	0.0097	0.8778	53386	77258	58749.13
1261159	chr9	rs6476527	36099871	T	C	0.497	0.499	0.987	-0.0088994831870327	0.0086	0.3059	53386	77258	58749.13
1253593	chr9	rs12346749	36099880	G	T	0.934	0.932	0.989	0.0071047017299317	0.0173	0.6806	53386	77258	58749.13
1254302	chr9	rs112917429	36101017	G	A	0.811	0.81	0.95	-0.002002002670673	0.0113	0.8594	53386	77258	58749.13
1250535	chr9	rs7029444	36101562	G	A	0.942	0.943	0.991	-0.0231048737150968	0.0186	0.213	53386	77258	58749.13
1243438	chr9	rs1886336	36101623	T	C	0.941	0.942	0.991	-0.019294956182969	0.0184	0.2957	53386	77258	58749.13
1237335	chr9	rs11788747	36105264	A	G	0.601	0.604	0.995	-0.0094040800752939	0.0088	0.2868	53386	77258	58749.13
1246497	chr9	rs35178345	36106123	C	T	0.903	0.901	0.982	-0.000200020002667	0.0146	0.987	53386	77258	58749.13
1238499	chr9	rs10972726	36109947	C	A	0.624	0.626	0.99	-0.007296555232638	0.0089	0.4119	53386	77258	58749.13
1247142	chr9	rs10972727	36110063	T	A	0.624	0.626	0.99	-0.0073972926304747	0.0089	0.4087	53386	77258	58749.13
1248874	chr9	rs10972728	36110137	C	A	0.624	0.626	0.99	-0.007296555232638	0.0089	0.4097	53386	77258	58749.13
1259223	chr9	rs10758344	36110806	C	T	0.942	0.943	0.985	-0.0252972953741621	0.0186	0.1729	53386	77258	58749.13
1260470	chr9	rs62543615	36111664	T	G	0.838	0.835	0.907	0.0235016597850914	0.0122	0.0538	53386	77258	58749.13
1249802	chr9	rs35040536	36111752	A	G	0.901	0.899	0.985	-0.0001000050003333	0.0144	0.9946	53386	77258	58749.13
1261446	chr9	rs7044931	36111917	T	C	0.934	0.932	0.986	0.0076010387728197	0.0173	0.6611	53386	77258	58749.13
1248258	chr9	rs13283904	36113712	C	T	0.901	0.9	0.986	0.0003999200213268	0.0145	0.9797	53386	77258	58749.13
1249846	chr9	rs10972731	36115185	G	A	0.626	0.628	0.988	-0.0071958279818024	0.0089	0.4215	53386	77258	58749.13
1243504	chr9	rs6476528	36115821	C	T	0.4	0.4	0.99	-0.0083043861636152	0.0088	0.3457	53386	77258	58749.13
1245997	chr9	rs7847459	36116440	G	A	0.401	0.401	0.99	-0.0079011318962572	0.0088	0.3686	53386	77258	58749.13
1251999	chr9	rs3818555	36116970	C	T	0.934	0.932	0.985	0.0081963182244858	0.0174	0.635	53386	77258	58749.13
1239838	chr9	rs2274521	36117210	C	G	0.841	0.841	0.987	-0.0079011318962572	0.0118	0.502	53386	77258	58749.13
1241780	chr9	rs10972732	36118082	G	A	0.942	0.944	0.992	-0.0221024699079472	0.0186	0.2352	53386	77258	58749.13
1260127	chr9	rs10972733	36118198	T	C	0.941	0.943	0.991	-0.0208968257129853	0.0185	0.2578	53386	77258	58749.13
1258492	chr9	rs11790288	36118471	A	G	0.601	0.604	0.991	-0.009000382197299	0.0088	0.3054	53386	77258	58749.13
1241060	chr9	rs10116121	36119242	T	G	0.934	0.932	0.983	0.0085037404912207	0.0174	0.6248	53386	77258	58749.13
1256836	chr9	rs10814330	36119305	C	T	0.842	0.842	0.989	-0.0079011318962572	0.0119	0.5032	53386	77258	58749.13
1255762	chr9	rs2149006	36121065	C	G	0.398	0.398	0.99	-0.0081027387031859	0.0088	0.3602	53386	77258	58749.13
1243567	chr9	rs10814331	36121074	T	C	0.942	0.943	0.992	-0.0213972981080803	0.0185	0.2481	53386	77258	58749.13
1246794	chr9	rs2274522	36121780	G	A	0.942	0.943	0.992	-0.023002541565316	0.0186	0.2144	53386	77258	58749.13
1237390	chr9	rs60756278	36121905	C	G	0.902	0.9	0.986	0.0003999200213268	0.0145	0.9794	53386	77258	58749.13
1258841	chr9	rs10972734	36121919	C	G	0.842	0.842	0.99	-0.007296555232638	0.0118	0.5377	53386	77258	58749.13
1259134	chr9	rs10972735	36122055	G	A	0.843	0.842	0.99	-0.0064004391810282	0.0119	0.5902	53386	77258	58749.13
1244492	chr9	rs10972736	36122297	A	G	0.934	0.932	0.983	0.0080971295874548	0.0174	0.6409	53386	77258	58749.13
1250593	chr9	rs7858795	36124528	G	T	0.535	0.536	0.986	-0.0057967688471774	0.0087	0.5003	53386	77258	58749.13
1238207	chr9	rs10814332	36124559	A	G	0.534	0.535	0.986	-0.0060985584618694	0.0087	0.4835	53386	77258	58749.13
1242257	chr9	rs10116037	36124839	T	G	0.934	0.932	0.983	0.0081963182244858	0.0174	0.6363	53386	77258	58749.13
1242607	chr9	rs10758345	36125149	C	G	0.444	0.446	0.999	-0.0114958245134845	0.0086	0.1838	53386	77258	58749.13
1258976	chr9	rs1359885	36126327	C	G	0.377	0.378	0.994	-0.0094040800752939	0.0089	0.2875	53386	77258	58749.13
1260721	chr9	rs4878640	36126723	C	T	0.444	0.447	1.0	-0.0114958245134845	0.0086	0.1836	53386	77258	58749.13
1255608	chr9	rs7341735	36126771	T	C	0.934	0.932	0.982	0.0076010387728197	0.0174	0.664	53386	77258	58749.13
1245965	chr9	rs13291842	36127074	C	G	0.444	0.447	1.0	-0.0117993392160431	0.0086	0.173	53386	77258	58749.13
1237820	chr9	rs35603841	36127142	G	A	0.942	0.943	0.992	-0.0217958123704574	0.0186	0.2418	53386	77258	58749.13
1240754	chr9	rs13292010	36127159	C	T	0.444	0.447	1.0	-0.0116981574124923	0.0086	0.1737	53386	77258	58749.13
1253594	chr9	rs10972738	36127196	A	T	0.444	0.447	1.0	-0.0116981574124923	0.0086	0.1738	53386	77258	58749.13
1256871	chr9	rs10972740	36127240	C	A	0.444	0.447	1.0	-0.0116981574124923	0.0086	0.1766	53386	77258	58749.13
1249016	chr9	rs10972744	36127473	C	T	0.444	0.447	0.999	-0.0117993392160431	0.0086	0.1723	53386	77258	58749.13
1261485	chr9	rs10972745	36127486	C	A	0.844	0.844	0.99	-0.0087985943563496	0.0119	0.4595	53386	77258	58749.13
1241282	chr9	rs10972746	36127505	A	G	0.444	0.447	0.999	-0.0116981574124923	0.0086	0.1774	53386	77258	58749.13
1241108	chr9	rs10972747	36127532	T	G	0.444	0.447	0.999	-0.0116981574124923	0.0086	0.1765	53386	77258	58749.13
1250759	chr9	rs10118668	36127897	T	C	0.939	0.938	0.976	0.001998002662673	0.0182	0.9142	53386	77258	58749.13
1242058	chr9	rs7860983	36128237	T	C	0.444	0.447	1.0	-0.0114047880634385	0.0086	0.1875	53386	77258	58749.13
1259687	chr9	rs7875027	36128264	G	C	0.444	0.447	1.0	-0.0114047880634385	0.0086	0.1851	53386	77258	58749.13
1257102	chr9	rs7875046	36128404	C	T	0.444	0.447	1.0	-0.0112025145079934	0.0086	0.1949	53386	77258	58749.13
1251117	chr9	rs7875281	36128463	G	A	0.444	0.447	1.0	-0.0112025145079934	0.0086	0.1937	53386	77258	58749.13
1256946	chr9	rs7875409	36128544	G	A	0.444	0.447	1.0	-0.0114958245134845	0.0086	0.1845	53386	77258	58749.13
1247661	chr9	rs10972748	36128903	G	C	0.601	0.603	0.99	-0.0082035573506883	0.0088	0.3513	53386	77258	58749.13
1254305	chr9	rs10972749	36129206	T	C	0.6	0.602	0.988	-0.0079011318962572	0.0088	0.3698	53386	77258	58749.13
1239368	chr9	rs7850463	36129718	G	T	0.942	0.944	0.992	-0.0236986067778773	0.0186	0.2039	53386	77258	58749.13
1256175	chr9	rs7033900	36130245	G	A	0.389	0.392	0.991	-0.0168003386783461	0.0088	0.05718	53386	77258	58749.13
1238160	chr9	rs10116535	36130306	T	C	0.939	0.938	0.972	-0.0021022080918702	0.0183	0.9078	53386	77258	58749.13
1249975	chr9	rs7033834	36130424	A	C	0.921	0.921	0.99	-0.0122041688389067	0.016	0.4474	53386	77258	58749.13
1242635	chr9	rs7033942	36130428	C	T	0.921	0.921	0.99	-0.0122952780941516	0.016	0.4441	53386	77258	58749.13
1250643	chr9	rs10972750	36130453	T	C	0.939	0.938	0.971	-0.0021022080918702	0.0183	0.9069	53386	77258	58749.13
1249650	chr9	rs150414235	36130685	T	C	0.939	0.938	0.971	-0.0022024235552	0.0183	0.9043	53386	77258	58749.13
1255809	chr9	rs6476531	36130686	G	A	0.92	0.92	0.993	-0.0119005312583873	0.0159	0.4551	53386	77258	58749.13
1243552	chr9	rs28412095	36130998	T	C	0.939	0.938	0.97	-0.0019018072895963	0.0183	0.9167	53386	77258	58749.13
1247458	chr9	rs35588128	36131080	G	C	0.902	0.901	0.988	-0.0021022080918702	0.0145	0.8867	53386	77258	58749.13
1260155	chr9	rs10972751	36131295	G	A	0.629	0.633	0.981	-0.0145960053074092	0.009	0.1037	53386	77258	58749.13
1238807	chr9	rs10114198	36131316	C	G	0.939	0.938	0.97	-0.0023026490626755	0.0183	0.9019	53386	77258	58749.13
1241416	chr9	rs10114248	36131369	G	A	0.939	0.938	0.97	-0.002002002670673	0.0183	0.9132	53386	77258	58749.13
1239021	chr9	rs10972752	36131373	C	T	0.629	0.633	0.981	-0.0147989665120717	0.009	0.1003	53386	77258	58749.13
1248140	chr9	rs10120302	36131522	A	T	0.939	0.938	0.969	-0.0021022080918702	0.0183	0.9103	53386	77258	58749.13
1243084	chr9	rs10114311	36131526	G	A	0.939	0.938	0.969	-0.0021022080918702	0.0183	0.9091	53386	77258	58749.13
1258041	chr9	rs28509197	36131635	C	T	0.939	0.938	0.969	-0.0030045090202987	0.0183	0.8697	53386	77258	58749.13
1261136	chr9	rs28588444	36131714	T	C	0.939	0.938	0.968	-0.0024028846163103	0.0183	0.8936	53386	77258	58749.13
1245244	chr9	rs28733343	36131757	T	C	0.939	0.938	0.969	-0.0030045090202987	0.0183	0.8683	53386	77258	58749.13
1242284	chr9	rs138043823	36131848	A	G	0.939	0.938	0.969	-0.0031048149534787	0.0183	0.8657	53386	77258	58749.13
1242419	chr9	rs142518212	36131850	G	A	0.939	0.938	0.968	-0.0032954239497972	0.0183	0.8571	53386	77258	58749.13
1243690	chr9	rs76592353	36132264	G	A	0.939	0.938	0.968	-0.0026033858701149	0.0183	0.885	53386	77258	58749.13
1252222	chr9	rs7869658	36132335	G	A	0.92	0.921	0.994	-0.0120017335415971	0.0159	0.4502	53386	77258	58749.13
1251631	chr9	rs35783860	36132356	G	A	0.902	0.901	0.988	-0.0031048149534787	0.0145	0.8288	53386	77258	58749.13
1253819	chr9	rs77376527	36132553	G	T	0.939	0.938	0.968	-0.0023026490626755	0.0183	0.8983	53386	77258	58749.13
1246889	chr9	rs28546853	36132763	A	G	0.939	0.938	0.967	-0.0025031302181184	0.0183	0.8917	53386	77258	58749.13
1244742	chr9	rs10758346	36132850	C	T	0.628	0.633	0.978	-0.0145960053074092	0.009	0.1055	53386	77258	58749.13
1258483	chr9	rs28581965	36132852	C	T	0.939	0.938	0.967	-0.0025031302181184	0.0183	0.893	53386	77258	58749.13
1256700	chr9	rs77468360	36133251	T	C	0.939	0.938	0.966	-0.0009004052431641	0.0183	0.9624	53386	77258	58749.13
1246301	chr9	rs10814333	36133380	G	A	0.529	0.533	0.983	-0.0138961051921114	0.0087	0.1095	53386	77258	58749.13
1243355	chr9	rs117533099	36133480	G	A	0.939	0.938	0.966	-0.0023026490626755	0.0183	0.8982	53386	77258	58749.13
1257862	chr9	rs116934939	36133586	T	A	0.988	0.987	0.595	0.0021975835434872	0.0566	0.9685	42159	58830	46268.4
1242773	chr9	rs76621898	36133623	G	A	0.939	0.938	0.966	-0.0006001800720324	0.0183	0.9755	53386	77258	58749.13
1252675	chr9	rs117758227	36133979	A	C	0.939	0.938	0.966	-0.0028039273327342	0.0183	0.8798	53386	77258	58749.13
1248988	chr9	rs7020170	36134020	G	A	0.566	0.57	0.974	-0.0145046862028817	0.0088	0.0979	53386	77258	58749.13
1248053	chr9	rs117869709	36134258	G	C	0.939	0.938	0.966	-0.0018016219466282	0.0183	0.9223	53386	77258	58749.13
1237287	chr9	rs4878642	36134539	G	A	0.55	0.555	0.979	-0.017502275136142	0.0087	0.0445	53386	77258	58749.13
1256695	chr9	rs7849162	36134621	G	T	0.902	0.901	0.987	-0.0052035148315978	0.0145	0.7198	53386	77258	58749.13
1253638	chr9	rs10972754	36135424	T	C	0.478	0.482	0.983	-0.019294956182969	0.0087	0.02601	53386	77258	58749.13
1242271	chr9	rs7025074	36135658	C	T	0.484	0.488	0.982	-0.0194988734340555	0.0087	0.02448	53386	77258	58749.13
1246615	chr9	rs10814334	36135895	C	T	0.774	0.778	0.99	-0.0209989425960583	0.0104	0.04213	53386	77258	58749.13
1237603	chr9	rs7041851	36135923	T	C	0.662	0.665	0.991	-0.015895669405385	0.0091	0.08162	53386	77258	58749.13
1249025	chr9	rs16932964	36135931	T	C	0.902	0.901	0.992	-0.0030045090202987	0.0145	0.8363	53386	77258	58749.13
1256270	chr9	rs16932967	36136198	G	C	0.902	0.9	0.993	-0.0023026490626755	0.0145	0.8741	53386	77258	58749.13
1252906	chr9	rs16932970	36136526	A	G	0.675	0.678	0.994	-0.0170952954286372	0.0092	0.06325	53386	77258	58749.13
1258739	chr9	rs16932974	36136566	A	C	0.675	0.678	0.994	-0.0170952954286372	0.0092	0.0634	53386	77258	58749.13
1242406	chr9	rs3739614	36136587	T	G	0.675	0.678	0.994	-0.0171970248285215	0.0092	0.06106	53386	77258	58749.13
1239091	chr9	rs752353	36137346	A	G	0.773	0.777	0.997	-0.021203207651103	0.0103	0.03978	53386	77258	58749.13
1244271	chr9	rs10758347	36137369	A	G	0.773	0.777	0.997	-0.0212951405401588	0.0103	0.03876	53386	77258	58749.13
1245059	chr9	rs752352	36137464	G	T	0.901	0.9	0.995	-0.0027036515743148	0.0144	0.8494	53386	77258	58749.13
1244569	chr9	rs752351	36137513	A	C	0.673	0.676	0.998	-0.0164038098256767	0.0092	0.07395	53386	77258	58749.13
1250899	chr9	rs10814335	36137798	T	C	0.673	0.676	0.997	-0.015702643727291	0.0092	0.08663	53386	77258	58749.13
1245038	chr9	rs7865013	36138325	C	G	0.678	0.681	0.99	-0.0174005146801673	0.0092	0.05917	53386	77258	58749.13
1247448	chr9	rs10972755	36138471	C	T	0.906	0.907	0.976	-0.0242004837056584	0.0149	0.1057	53386	77258	58749.13
1252062	chr9	rs1106340	36138691	G	A	0.901	0.9	0.99	-0.0033957590691798	0.0145	0.8135	53386	77258	58749.13
1261559	chr9	rs10758348	36139777	G	A	0.684	0.687	0.986	-0.0177974390305806	0.0093	0.05635	53386	77258	58749.13
1243806	chr9	rs11791833	36140115	T	C	0.741	0.741	0.969	-0.0022024235552	0.01	0.8257	53386	77258	58749.13
1237362	chr9	rs17835038	36141514	T	C	0.929	0.93	0.907	-0.0142003494011414	0.0176	0.4222	53386	77258	58749.13
1254900	chr9	rs1571268	36141635	G	A	0.542	0.539	0.97	0.013202462677756	0.0088	0.1328	53386	77258	58749.13
1239803	chr9	rs10814336	36142094	C	G	0.855	0.856	0.952	-0.0031950988965408	0.0125	0.7976	53386	77258	58749.13
1261208	chr9	rs1541036	36143004	C	T	0.676	0.677	0.964	0.0025966258472659	0.0094	0.7808	53386	77258	58749.13
1249584	chr9	rs41277091	36144632	C	T	0.886	0.887	0.962	-0.001501126126267	0.0138	0.9125	53386	77258	58749.13
1260422	chr9	rs4879956	36146652	A	G	0.443	0.443	0.972	-0.0060985584618694	0.0088	0.4836	53386	77258	58749.13
1240180	chr9	rs10814337	36146844	A	T	0.748	0.748	0.967	-0.008395140788382	0.0101	0.4013	53386	77258	58749.13
1244615	chr9	rs79422580	36146915	G	A	0.986	0.985	0.954	0.0673969319860517	0.0402	0.09394	46330	65804	50700.0
1249449	chr9	rs7022784	36147128	C	T	0.572	0.572	0.976	0.0020977980821461	0.0088	0.8113	53386	77258	58749.13
1245892	chr9	rs7027307	36148258	C	A	0.627	0.629	0.971	-0.0064004391810282	0.009	0.4817	53386	77258	58749.13
1245187	chr9	rs3739613	36148722	G	A	0.706	0.707	0.968	0.0003999200213268	0.0096	0.9665	53386	77258	58749.13
1242399	chr9	rs7874594	36149031	T	G	0.706	0.707	0.969	0.0001999800026662	0.0096	0.9795	53386	77258	58749.13
1248201	chr9	rs10814338	36149073	T	A	0.517	0.515	0.967	-0.0006001800720324	0.0088	0.9489	53386	77258	58749.13
1245767	chr9	rs13440425	36149960	G	A	0.918	0.917	0.952	-0.0235962138551867	0.016	0.1416	53386	77258	58749.13
1258366	chr9	rs1887523	36150350	G	C	0.165	0.166	0.969	-0.0030045090202987	0.0118	0.8004	53386	77258	58749.13
1238257	chr9	rs2277172	36151164	G	A	0.666	0.664	0.958	-0.0019018072895963	0.0093	0.8349	53386	77258	58749.13
1254663	chr9	rs6476534	36152555	C	T	0.165	0.166	0.972	-0.004198802647333	0.0117	0.7205	53386	77258	58749.13
1257212	chr9	rs4878643	36153437	G	C	0.707	0.708	0.974	0.0018981972830802	0.0096	0.839	53386	77258	58749.13
1242261	chr9	rs62543624	36153755	G	A	0.789	0.791	0.985	-0.0068030886197391	0.0106	0.5205	53386	77258	58749.13
1247605	chr9	rs2381436	36153830	G	A	0.213	0.211	0.985	0.005703702916678	0.0106	0.5887	53386	77258	58749.13
1238147	chr9	rs11794716	36154451	G	T	0.789	0.79	0.987	-0.0050024916227914	0.0106	0.636	53386	77258	58749.13
1239348	chr9	rs10814339	36154678	A	C	0.737	0.738	0.975	0.0068961666878413	0.0099	0.4856	53386	77258	58749.13
1253636	chr9	rs4260967	36155054	A	G	0.766	0.768	0.992	-0.0029042131473898	0.0102	0.7767	53386	77258	58749.13
1237614	chr9	rs55874228	36155535	G	C	0.698	0.698	0.977	0.0068961666878413	0.0095	0.4697	53386	77258	58749.13
1239883	chr9	rs11787892	36156257	G	A	0.779	0.781	0.99	-0.0054045784588597	0.0104	0.6043	53386	77258	58749.13
1252110	chr9	rs7853494	36156968	T	A	0.505	0.507	0.977	0.0034041991335623	0.0087	0.6992	53386	77258	58749.13
1245775	chr9	rs10814340	36157085	C	A	0.85	0.85	0.98	0.0007996801705642	0.0122	0.9466	53386	77258	58749.13
1246522	chr9	rs60066502	36157105	C	T	0.767	0.768	0.995	-0.0028039273327342	0.0102	0.7864	53386	77258	58749.13
1251469	chr9	rs7870486	36157239	C	A	0.739	0.74	0.973	0.0059025456526138	0.0099	0.5518	53386	77258	58749.13
1258622	chr9	rs73438845	36157302	G	T	0.766	0.768	0.995	-0.0024028846163103	0.0102	0.811	53386	77258	58749.13
1253299	chr9	rs75169094	36157404	T	C	0.767	0.768	0.995	-0.0028039273327342	0.0102	0.787	53386	77258	58749.13
1249404	chr9	rs112481263	36157502	A	C	0.766	0.767	0.995	-0.0024028846163103	0.0102	0.8119	53386	77258	58749.13
1242482	chr9	rs10972763	36159456	C	T	0.225	0.222	0.986	0.0108014536938559	0.0104	0.2971	53386	77258	58749.13
1242170	chr9	rs10814342	36159502	T	A	0.85	0.85	0.983	0.0007996801705642	0.0122	0.9481	53386	77258	58749.13
1244258	chr9	rs17778964	36160040	A	G	0.765	0.767	1.0	-0.003797200248385	0.0101	0.7047	53386	77258	58749.13
1255149	chr9	rs62543626	36160179	C	T	0.878	0.878	0.993	0.0078987227933553	0.0131	0.547	53386	77258	58749.13
1254772	chr9	rs12352722	36160262	C	T	0.459	0.454	0.99	0.0090984829852593	0.0087	0.2945	53386	77258	58749.13
1251544	chr9	rs12352760	36160311	C	T	0.458	0.454	0.99	0.0093957216403621	0.0087	0.281	53386	77258	58749.13
1249003	chr9	rs62543627	36161144	T	C	0.766	0.767	0.998	-0.0025031302181184	0.0102	0.8092	53386	77258	58749.13
1245003	chr9	rs7851615	36161433	T	A	0.074	0.0703	0.976	0.0350002811846215	0.0168	0.03755	53386	77258	58749.13
1245226	chr9	rs61523758	36161689	C	T	0.781	0.783	0.997	-0.0008003201707691	0.0104	0.937	53386	77258	58749.13
1242489	chr9	rs11588	36163002	C	T	0.702	0.707	0.994	-0.0078003437327339	0.0095	0.4069	53386	77258	58749.13
1238436	chr9	rs6610	36163563	G	A	0.701	0.706	0.993	-0.0083043861636152	0.0094	0.3784	53386	77258	58749.13
1238532	chr9	rs10814343	36163939	A	G	0.556	0.56	0.993	-0.009797842480111	0.0087	0.2613	53386	77258	58749.13
1242706	chr9	rs7029528	36166885	A	G	0.543	0.546	0.996	-0.005696192544881	0.0086	0.5111	53386	77258	58749.13
1245050	chr9	rs2182819	36167569	A	C	0.544	0.547	0.998	-0.0064004391810282	0.0086	0.462	53386	77258	58749.13
1257521	chr9	rs2149007	36167797	C	T	0.544	0.547	0.998	-0.0059979518036359	0.0086	0.4853	53386	77258	58749.13
1257493	chr9	rs2149008	36167810	G	T	0.543	0.546	0.999	-0.0060985584618694	0.0086	0.4809	53386	77258	58749.13
1238505	chr9	rs7023237	36168414	T	G	0.543	0.546	1.0	-0.0060985584618694	0.0086	0.4807	53386	77258	58749.13
1244867	chr9	rs7038327	36168940	A	G	0.544	0.546	1.0	-0.006199175242821	0.0086	0.47	53386	77258	58749.13
1255128	chr9	rs10972770	36169187	C	A	0.855	0.854	1.0	-0.0051029981759033	0.0122	0.6774	53386	77258	58749.13
1260156	chr9	rs3739610	36169494	G	A	0.711	0.713	1.0	0.0	0.0095	0.9962	53386	77258	58749.13
1260645	chr9	rs3739609	36169598	T	C	0.565	0.566	1.01	-0.001501126126267	0.0086	0.86	53386	77258	58749.13
1257999	chr9	rs117143733	36169894	A	G	0.986	0.985	0.967	0.0454034834538498	0.0395	0.2505	46835	66309	51205.0
1249820	chr9	rs10972771	36171428	G	A	0.711	0.713	1.0	9.99950003332973e-05	0.0095	0.9887	53386	77258	58749.13
1250074	chr9	rs62541762	36171791	C	T	0.711	0.713	1.0	0.0002999550089979	0.0095	0.9776	53386	77258	58749.13
1237575	chr9	rs58826671	36171946	T	C	0.711	0.713	1.0	0.0002999550089979	0.0095	0.972	53386	77258	58749.13
1252608	chr9	rs60697421	36171984	G	A	0.711	0.713	1.0	0.0002999550089979	0.0095	0.9719	53386	77258	58749.13
1247291	chr9	rs60799750	36172222	G	A	0.711	0.713	1.0	0.0006997551142732	0.0095	0.9448	53386	77258	58749.13
1244450	chr9	rs60110146	36172259	G	A	0.711	0.713	1.0	0.0006997551142732	0.0095	0.9409	53386	77258	58749.13
1250168	chr9	rs10972772	36172308	G	A	0.711	0.713	1.0	0.0006997551142732	0.0095	0.9397	53386	77258	58749.13
1259617	chr9	rs10972773	36172420	G	A	0.711	0.713	1.0	0.0006997551142732	0.0095	0.9449	53386	77258	58749.13
1246656	chr9	rs10814344	36172640	G	T	0.711	0.713	1.0	0.0006997551142732	0.0095	0.9445	53386	77258	58749.13
1259468	chr9	rs7036404	36173148	G	T	0.711	0.713	1.0	0.0003999200213268	0.0095	0.9678	53386	77258	58749.13
1244302	chr9	rs7036929	36173568	G	A	0.711	0.713	1.0	0.0007996801705642	0.0095	0.9301	53386	77258	58749.13
1260883	chr9	rs12237915	36173934	T	C	0.819	0.822	0.998	-0.0120017335415971	0.0112	0.2843	53386	77258	58749.13
1242807	chr9	rs10814345	36174034	C	T	0.711	0.713	1.0	0.0006997551142732	0.0095	0.9423	53386	77258	58749.13
1245641	chr9	rs10814346	36174158	A	C	0.71	0.713	1.0	0.0009995003330834	0.0095	0.9194	53386	77258	58749.13
1251411	chr9	rs10814347	36174237	G	C	0.913	0.917	0.995	-0.0243029385231735	0.0155	0.1154	53386	77258	58749.13
1260915	chr9	rs4455947	36174423	A	C	0.247	0.248	0.982	-0.0060985584618694	0.01	0.5454	53386	77258	58749.13
1252760	chr9	rs10972774	36174685	A	T	0.913	0.917	0.995	-0.0236986067778773	0.0154	0.125	53386	77258	58749.13
1238398	chr9	rs11792071	36174739	C	T	0.892	0.891	1.0	0.017496047616751	0.0138	0.2047	53386	77258	58749.13
1237747	chr9	rs10972775	36174856	A	T	0.913	0.917	0.995	-0.0239034240815591	0.0154	0.1221	53386	77258	58749.13
1259507	chr9	rs11794218	36174978	T	C	0.891	0.891	1.0	0.0179970767016546	0.0138	0.1913	53386	77258	58749.13
1253037	chr9	rs10758349	36175276	C	T	0.71	0.713	1.0	0.0008995952428359	0.0095	0.9282	53386	77258	58749.13
1250488	chr9	rs11562259	36176057	G	A	0.819	0.822	0.997	-0.0121029460677457	0.0112	0.2803	53386	77258	58749.13
1248052	chr9	rs7018731	36176203	G	C	0.71	0.712	1.0	0.0009995003330834	0.0095	0.9187	53386	77258	58749.13
1250398	chr9	rs7847737	36176858	G	T	0.71	0.712	1.0	0.001099395443301	0.0095	0.9048	53386	77258	58749.13
1261489	chr9	rs148553488	36176885	C	T	0.986	0.986	0.964	0.0330962274891896	0.0407	0.4153	45589	64394	49724.05
1255456	chr9	rs7035839	36176933	T	G	0.891	0.891	0.999	0.0183015011699126	0.0138	0.1856	53386	77258	58749.13
1261590	chr9	rs7847671	36176982	C	G	0.913	0.917	0.995	-0.0247026126403718	0.0154	0.11	53386	77258	58749.13
1255280	chr9	rs7019338	36176993	A	G	0.891	0.891	0.999	0.0183015011699126	0.0138	0.1853	53386	77258	58749.13
1253441	chr9	rs2094456	36177013	T	C	0.249	0.25	0.983	-0.005304041591906	0.01	0.5969	53386	77258	58749.13
1242869	chr9	rs6476536	36177036	G	C	0.71	0.712	1.0	0.0009995003330834	0.0095	0.9134	53386	77258	58749.13
1251069	chr9	rs10972777	36177585	T	C	0.71	0.712	1.0	0.0009995003330834	0.0095	0.9193	53386	77258	58749.13
1250224	chr9	rs114823780	36177786	A	G	0.913	0.917	0.995	-0.0255024404124231	0.0155	0.09851	53386	77258	58749.13
1247122	chr9	rs4565542	36178186	C	T	0.71	0.712	1.0	0.001099395443301	0.0095	0.9109	53386	77258	58749.13
1254953	chr9	rs10124261	36178207	G	A	0.71	0.712	1.0	0.0009995003330834	0.0095	0.9147	53386	77258	58749.13
1252679	chr9	rs12351194	36178887	G	A	0.891	0.891	0.999	0.0183996828453635	0.0138	0.1817	53386	77258	58749.13
1256756	chr9	rs11562262	36179331	G	T	0.819	0.822	0.996	-0.0119005312583873	0.0112	0.2914	53386	77258	58749.13
1249432	chr9	rs12380328	36180813	T	C	0.868	0.867	0.982	0.0007996801705642	0.0128	0.9526	53386	77258	58749.13
1250670	chr9	rs7048047	36181101	G	A	0.71	0.712	0.999	0.0008995952428359	0.0095	0.9235	53386	77258	58749.13
1251344	chr9	rs77215498	36181500	G	T	0.892	0.891	0.997	0.0194986595340326	0.0139	0.1599	53386	77258	58749.13
1249091	chr9	rs10814351	36182672	C	T	0.913	0.917	0.994	-0.0260975991218731	0.0155	0.09149	53386	77258	58749.13
1249327	chr9	rs12001360	36183670	A	C	0.82	0.823	0.994	-0.0120017335415971	0.0113	0.2882	53386	77258	58749.13
1257195	chr9	rs35301855	36183865	A	G	0.819	0.822	0.995	-0.0107980900995126	0.0113	0.3359	53386	77258	58749.13
1261586	chr9	rs10972781	36184897	T	G	0.82	0.823	0.994	-0.0122952780941516	0.0113	0.276	53386	77258	58749.13
1245272	chr9	rs10814353	36185166	T	C	0.819	0.822	0.994	-0.0107980900995126	0.0113	0.3389	53386	77258	58749.13
1241768	chr9	rs10814354	36185190	T	C	0.913	0.917	0.993	-0.0238010101859522	0.0155	0.1252	53386	77258	58749.13
1255831	chr9	rs10972783	36185468	T	C	0.913	0.917	0.994	-0.0252972953741621	0.0155	0.1031	53386	77258	58749.13
1245281	chr9	rs117652515	36185624	C	T	0.987	0.987	0.959	0.0007996801705642	0.0484	0.9871	36395	48543	39177.45
1249580	chr9	rs4878644	36185662	C	A	0.708	0.708	0.987	-0.0036968248442897	0.0095	0.6984	53386	77258	58749.13
1237374	chr9	rs10972784	36186264	T	C	0.191	0.19	0.985	-0.0025031302181184	0.011	0.821	53386	77258	58749.13
1238320	chr9	rs3758235	36188485	C	A	0.94	0.941	0.997	0.0267003518299564	0.0183	0.1449	53386	77258	58749.13
1241015	chr9	rs3758234	36188548	C	T	0.691	0.692	0.989	-0.0057967688471774	0.0094	0.5353	53386	77258	58749.13
1260800	chr9	rs3758233	36188577	T	C	0.847	0.851	0.995	0.0044003044444822	0.0121	0.7171	53386	77258	58749.13
1256296	chr9	rs3739608	36189647	T	C	0.941	0.942	0.996	0.0281014301108748	0.0184	0.1268	53386	77258	58749.13
1259068	chr9	rs1999005	36190198	T	G	0.908	0.911	0.995	-0.0153979421800967	0.015	0.305	53386	77258	58749.13
1258274	chr9	rs2274523	36191004	C	T	0.94	0.941	0.998	0.0270994698817177	0.0183	0.1374	53386	77258	58749.13
1244583	chr9	rs2274524	36191149	T	C	0.94	0.941	0.998	0.025696986087186	0.0182	0.1591	53386	77258	58749.13
1239590	chr9	rs2025880	36191760	G	A	0.908	0.911	0.995	-0.0143017847108596	0.0151	0.3425	53386	77258	58749.13
1252971	chr9	rs7038386	36191830	A	G	0.94	0.941	0.998	0.0258041896815329	0.0182	0.1569	53386	77258	58749.13
1261162	chr9	rs3780357	36192284	A	C	0.94	0.941	0.999	0.0269047980491434	0.0183	0.1414	53386	77258	58749.13
1252991	chr9	rs12341943	36192570	T	C	0.94	0.941	0.999	0.0269047980491434	0.0183	0.1406	53386	77258	58749.13
1253465	chr9	rs12337147	36192599	G	A	0.94	0.941	0.999	0.0267003518299564	0.0183	0.143	53386	77258	58749.13
1260110	chr9	rs12683072	36192912	C	G	0.908	0.911	0.997	-0.013399371963117	0.015	0.3733	53386	77258	58749.13
1260166	chr9	rs59715969	36193388	T	A	0.94	0.941	0.999	0.0243998868235351	0.0182	0.1806	53386	77258	58749.13
1258721	chr9	rs10972786	36193488	G	T	0.94	0.941	0.999	0.0243998868235351	0.0182	0.1798	53386	77258	58749.13
1237943	chr9	rs12339646	36194313	C	T	0.94	0.941	0.999	0.0248974696545107	0.0182	0.1712	53386	77258	58749.13
1248337	chr9	rs3736986	36194569	A	C	0.907	0.91	0.997	-0.0122041688389067	0.015	0.4136	53386	77258	58749.13
1239742	chr9	rs10814356	36195699	C	T	0.909	0.912	0.996	-0.0135007260538548	0.0151	0.37	53386	77258	58749.13
1256547	chr9	rs7025064	36195800	C	T	0.94	0.941	0.999	0.0243022925229648	0.0182	0.1822	53386	77258	58749.13
1256399	chr9	rs7037073	36198058	A	C	0.94	0.941	1.0	0.0242046886968174	0.0182	0.184	53386	77258	58749.13
1245000	chr9	rs13283924	36198141	A	G	0.926	0.926	0.934	-0.0144032303107437	0.0169	0.3965	53386	77258	58749.13
1251833	chr9	rs6476539	36198154	C	T	0.847	0.851	0.999	0.004101577021075	0.012	0.7364	53386	77258	58749.13
1257295	chr9	rs10120229	36198601	C	G	0.94	0.941	1.0	0.0242046886968174	0.0182	0.1845	53386	77258	58749.13
1261367	chr9	rs2772223	36198845	T	C	0.187	0.184	0.994	0.0044998604248922	0.0111	0.6876	53386	77258	58749.13
1247969	chr9	rs75987339	36200885	A	G	0.908	0.911	0.998	-0.0140989243795016	0.015	0.3471	53386	77258	58749.13
1242838	chr9	rs3780356	36201251	A	G	0.908	0.911	0.998	-0.0142003494011414	0.015	0.3423	53386	77258	58749.13
1248364	chr9	rs16933052	36202491	G	A	0.94	0.941	1.0	0.0246048038572487	0.0182	0.177	53386	77258	58749.13
1237516	chr9	rs28397009	36202806	C	T	0.94	0.941	1.0	0.024097313483794	0.0182	0.186	53386	77258	58749.13
1248329	chr9	rs7036188	36203313	A	G	0.908	0.911	0.998	-0.0135007260538548	0.015	0.3692	53386	77258	58749.13
1259420	chr9	rs4879960	36203718	T	C	0.693	0.694	0.996	-0.0043996643446871	0.0093	0.6344	53386	77258	58749.13
1245868	chr9	rs2025879	36204455	C	T	0.7	0.701	0.997	0.0065981840282271	0.0094	0.4836	53386	77258	58749.13
1243778	chr9	rs3818556	36204518	T	C	0.908	0.911	0.998	-0.0139975096438537	0.015	0.3496	53386	77258	58749.13
1247471	chr9	rs7041383	36204912	C	T	0.908	0.911	0.998	-0.0139975096438537	0.015	0.3492	53386	77258	58749.13
1245814	chr9	rs3780355	36205420	C	G	0.693	0.694	0.996	-0.0051029981759033	0.0093	0.5833	53386	77258	58749.13
1259508	chr9	rs7850868	36207127	G	T	0.94	0.941	1.0	0.0246048038572487	0.0182	0.1764	53386	77258	58749.13
1257074	chr9	rs7851157	36207522	C	G	0.94	0.941	1.0	0.0243998868235351	0.0182	0.1796	53386	77258	58749.13
1252780	chr9	rs10046825	36207877	A	C	0.94	0.941	1.0	0.0242046886968174	0.0182	0.1829	53386	77258	58749.13
1253946	chr9	rs3780354	36208626	G	A	0.908	0.911	0.999	-0.0138961051921114	0.015	0.3556	53386	77258	58749.13
1241184	chr9	rs1053414	36211827	C	T	0.908	0.911	0.999	-0.0136020904182857	0.015	0.365	53386	77258	58749.13
1261224	chr9	rs10972789	36212560	G	A	0.906	0.909	0.998	-0.0162005226717083	0.0149	0.2759	53386	77258	58749.13
1237759	chr9	rs10972790	36212592	G	A	0.906	0.909	0.999	-0.0153979421800967	0.0149	0.2995	53386	77258	58749.13
1254435	chr9	rs2772220	36213849	A	G	0.186	0.184	0.999	0.0045994064948955	0.0111	0.6788	53386	77258	58749.13
1249736	chr9	rs1043313	36214971	G	A	0.246	0.244	0.998	-0.004701032558649	0.01	0.6411	53386	77258	58749.13
1248003	chr9	rs7044157	36215536	C	G	0.908	0.911	0.998	-0.0130953713122409	0.015	0.3847	53386	77258	58749.13
1244072	chr9	rs16933086	36215581	C	T	0.79	0.786	0.991	9.99950003332973e-05	0.0106	0.9962	53386	77258	58749.13
1239040	chr9	rs616009	36217798	G	A	0.486	0.484	0.994	-0.004198802647333	0.0086	0.6267	53386	77258	58749.13
1239897	chr9	rs615108	36218018	C	G	0.186	0.184	0.998	0.0037031349243813	0.0111	0.7405	53386	77258	58749.13
1237463	chr9	rs2296817	36218377	C	G	0.794	0.79	0.99	-0.0014009809156281	0.0106	0.8961	53386	77258	58749.13
1237744	chr9	rs2296818	36220134	T	C	0.94	0.941	1.0	0.0246048038572487	0.0182	0.1774	53386	77258	58749.13
1257772	chr9	rs623166	36220436	G	A	0.169	0.166	0.985	0.0131037693769772	0.0116	0.2585	53386	77258	58749.13
1249354	chr9	rs79706990	36220845	T	C	0.986	0.986	0.955	0.0374017521540008	0.0439	0.3943	40975	55642	44210.83
1238030	chr9	rs626259	36221134	G	A	0.186	0.185	0.997	0.0001999800026662	0.0111	0.9839	53386	77258	58749.13
1246876	chr9	rs7873933	36221175	G	A	0.939	0.94	1.0	0.0219962978718961	0.018	0.2225	53386	77258	58749.13
1238489	chr9	rs11793464	36222537	G	A	0.927	0.931	0.991	-0.0271040176920589	0.0168	0.1073	53386	77258	58749.13
1240432	chr9	rs10972795	36222649	C	G	0.939	0.94	1.0	0.021898468701116	0.018	0.2252	53386	77258	58749.13
1248473	chr9	rs10758350	36223654	G	A	0.624	0.628	0.991	-0.0099998320783335	0.0089	0.2637	53386	77258	58749.13
1239603	chr9	rs140478304	36223780	G	A	0.94	0.94	0.999	0.0239020562806236	0.0182	0.1884	53386	77258	58749.13
1254182	chr9	rs28576111	36223801	C	T	0.589	0.588	0.988	0.0107025231331357	0.0088	0.2222	53386	77258	58749.13
1248840	chr9	rs10972797	36224371	C	T	0.794	0.791	0.987	-0.0026033858701149	0.0107	0.8068	53386	77258	58749.13
1253735	chr9	rs35346335	36228564	C	A	0.788	0.785	0.988	-0.0026033858701149	0.0105	0.8084	53386	77258	58749.13
1252886	chr9	rs7036926	36229596	T	G	0.186	0.184	0.998	0.0024968801985871	0.0111	0.8198	53386	77258	58749.13
1240874	chr9	rs4879961	36231483	T	C	0.187	0.185	0.999	0.0012991557316201	0.011	0.9039	53386	77258	58749.13
1238974	chr9	rs10738958	36232413	T	C	0.243	0.242	0.974	-0.0039979812872983	0.0102	0.6976	53386	77258	58749.13
1260813	chr9	rs12337854	36233058	C	T	0.938	0.939	1.0	0.0239020562806236	0.0179	0.1817	53386	77258	58749.13
1241701	chr9	rs7019324	36234439	G	T	0.938	0.939	1.0	0.0239020562806236	0.0179	0.1808	53386	77258	58749.13
1258212	chr9	rs3780353	36235187	C	T	0.205	0.202	0.997	0.0063001125484799	0.0107	0.5585	53386	77258	58749.13
1260492	chr9	rs7851602	36235621	A	C	0.411	0.412	0.989	-0.0083043861636152	0.0088	0.3437	53386	77258	58749.13
1259022	chr9	rs7027696	36236494	A	G	0.205	0.202	0.997	0.0066975214477213	0.0107	0.532	53386	77258	58749.13
1250061	chr9	rs4879962	36240445	C	G	0.205	0.202	0.998	0.0072039888485025	0.0107	0.5034	53386	77258	58749.13
1240673	chr9	rs10123243	36240516	A	T	0.205	0.202	0.998	0.0063001125484799	0.0107	0.5581	53386	77258	58749.13
1251619	chr9	rs7026862	36241522	G	T	0.936	0.937	0.999	0.0281986543586787	0.0177	0.1115	53386	77258	58749.13
1261569	chr9	rs28667453	36242309	T	C	0.938	0.938	1.0	0.0248974696545107	0.0179	0.164	53386	77258	58749.13
1251141	chr9	rs111271363	36242662	G	A	0.792	0.789	0.983	-0.0003000450090019	0.0106	0.9804	53386	77258	58749.13
1245266	chr9	rs4878645	36242918	C	G	0.205	0.202	0.998	0.0063994795805678	0.0107	0.5515	53386	77258	58749.13
1237211	chr9	rs4563970	36244243	G	A	0.205	0.203	0.998	0.0052959516591825	0.0107	0.6227	53386	77258	58749.13
1255951	chr9	rs7024955	36244396	T	A	0.407	0.407	0.991	-0.0074980401773571	0.0088	0.3927	53386	77258	58749.13
1247021	chr9	rs7025232	36244579	T	C	0.622	0.626	0.992	-0.009696862978864	0.0089	0.2761	53386	77258	58749.13
1242121	chr9	rs11791937	36244724	G	A	0.947	0.95	0.974	-0.0540972217202848	0.0197	0.00609	53386	77258	58749.13
1254345	chr9	rs7871216	36245759	A	G	0.927	0.931	0.987	-0.0249999098013234	0.0169	0.1388	53386	77258	58749.13
1256822	chr9	rs7861442	36246594	T	C	0.408	0.408	0.992	-0.0073972926304747	0.0088	0.3994	53386	77258	58749.13
1248002	chr9	rs10738960	36246962	G	A	0.205	0.203	0.999	0.0049974917102918	0.0107	0.6398	53386	77258	58749.13
1243657	chr9	rs4879963	36247789	G	C	0.205	0.202	0.999	0.0062007356416035	0.0107	0.5636	53386	77258	58749.13
1246473	chr9	rs4879964	36247826	C	G	0.269	0.265	0.996	-0.003596459514405	0.0098	0.7125	53386	77258	58749.13
1242370	chr9	rs7025989	36248109	G	A	0.205	0.202	0.999	0.0062007356416035	0.0107	0.5643	53386	77258	58749.13
1242499	chr9	rs4879965	36248292	T	C	0.408	0.408	0.992	-0.0075987978753305	0.0088	0.3885	53386	77258	58749.13
1254803	chr9	rs4879966	36248440	T	A	0.408	0.408	0.992	-0.0075987978753305	0.0088	0.3878	53386	77258	58749.13
1245095	chr9	rs4878646	36248825	A	G	0.408	0.408	0.993	-0.0075987978753305	0.0088	0.3885	53386	77258	58749.13
1237726	chr9	rs143457494	36249611	T	C	0.983	0.982	0.983	0.0190964956909883	0.0348	0.5828	49281	69732	53897.4
1239934	chr9	rs185612372	36249642	G	A	0.915	0.913	0.99	0.0002999550089979	0.0155	0.9859	53386	77258	58749.13
1246274	chr9	rs147972354	36249742	G	A	0.919	0.917	0.984	0.0045994064948955	0.0158	0.7725	53386	77258	58749.13
1249891	chr9	rs6476541	36250118	A	T	0.205	0.203	1.0	0.0050969882578437	0.0107	0.6332	53386	77258	58749.13
1252767	chr9	rs1887522	36250377	G	C	0.359	0.357	0.993	-0.0049019951702315	0.009	0.5852	53386	77258	58749.13
1242579	chr9	rs10758352	36250665	T	C	0.205	0.202	1.0	0.0062007356416035	0.0107	0.5621	53386	77258	58749.13
1252874	chr9	rs10758353	36251301	G	A	0.205	0.202	1.0	0.0062007356416035	0.0107	0.5637	53386	77258	58749.13
1257068	chr9	rs7874060	36251526	C	T	0.205	0.202	1.0	0.0069954745123864	0.0107	0.5145	53386	77258	58749.13
1241323	chr9	rs7020839	36252709	A	C	0.205	0.202	1.0	0.0072039888485025	0.0107	0.5022	53386	77258	58749.13
1238982	chr9	rs7024380	36253108	A	G	0.205	0.202	1.0	0.0065981840282271	0.0107	0.5366	53386	77258	58749.13
1248632	chr9	rs10972805	36253323	A	G	0.695	0.696	0.991	-0.0032954239497972	0.0094	0.7264	53386	77258	58749.13
1257700	chr9	rs13287940	36253463	C	T	0.359	0.357	0.993	-0.0046005663955682	0.009	0.6112	53386	77258	58749.13
1253321	chr9	rs71487711	36253806	G	A	0.874	0.875	0.986	-0.0065010863423599	0.0131	0.6194	53386	77258	58749.13
1248343	chr9	rs10972806	36253826	C	T	0.205	0.203	1.0	0.0053954185169075	0.0107	0.6156	53386	77258	58749.13
1258715	chr9	rs10814360	36253991	A	G	0.205	0.202	1.0	0.0063994795805678	0.0107	0.5487	53386	77258	58749.13
1249189	chr9	rs116533152	36254470	A	G	0.91	0.908	0.992	0.0028958031120254	0.0151	0.8475	53386	77258	58749.13
1257435	chr9	rs10738961	36254510	C	T	0.205	0.202	1.0	0.0068961666878413	0.0107	0.5156	53386	77258	58749.13
1252214	chr9	rs10738962	36254541	A	T	0.359	0.357	0.993	-0.0046005663955682	0.009	0.6117	53386	77258	58749.13
1255550	chr9	rs10758354	36254977	T	C	0.205	0.202	1.0	0.0068961666878413	0.0107	0.5211	53386	77258	58749.13
1246052	chr9	rs10814361	36256024	C	A	0.269	0.265	0.996	-0.0033957590691798	0.0098	0.7285	53386	77258	58749.13
1242056	chr9	rs59637631	36256169	C	T	0.938	0.939	0.998	0.023198814502523	0.0179	0.1943	53386	77258	58749.13
1254539	chr9	rs7038067	36256311	G	A	0.205	0.202	1.0	0.0053954185169075	0.0107	0.6109	53386	77258	58749.13
1252995	chr9	rs7023330	36256334	T	C	0.205	0.202	1.0	0.0071047017299317	0.0107	0.5081	53386	77258	58749.13
1253569	chr9	rs7023349	36256390	T	C	0.205	0.202	1.0	0.0065981840282271	0.0107	0.5377	53386	77258	58749.13
1240883	chr9	rs7024003	36256811	T	C	0.205	0.202	1.0	0.0064988367398296	0.0107	0.5437	53386	77258	58749.13
1254846	chr9	rs7038897	36256995	G	A	0.205	0.202	1.0	0.0053954185169075	0.0107	0.611	53386	77258	58749.13
1245947	chr9	rs7042395	36257489	C	T	0.205	0.202	1.0	0.0055048206344449	0.0107	0.6091	53386	77258	58749.13
1256933	chr9	rs10814362	36257992	G	T	0.205	0.202	1.0	0.0053954185169075	0.0107	0.6132	53386	77258	58749.13
1249109	chr9	rs35078360	36258547	C	T	0.79	0.786	0.992	9.99950003332973e-05	0.0106	0.9897	53386	77258	58749.13
1247684	chr9	rs66464053	36258777	G	T	0.938	0.939	0.997	0.0227981362759783	0.018	0.2047	53386	77258	58749.13
1251308	chr9	rs4879967	36259287	C	A	0.205	0.203	1.0	0.0058031292269501	0.0107	0.5878	53386	77258	58749.13
1241690	chr9	rs34843838	36259720	C	T	0.79	0.787	0.991	0.0005998200719675	0.0106	0.9568	53386	77258	58749.13
1261129	chr9	rs10758355	36259796	T	C	0.205	0.202	1.0	0.0052959516591825	0.0107	0.616	53386	77258	58749.13
1247564	chr9	rs10758356	36259981	C	T	0.205	0.202	1.0	0.0068961666878413	0.0107	0.5187	53386	77258	58749.13
1257033	chr9	rs10972810	36260722	C	T	0.938	0.939	0.996	0.0226026252094292	0.0179	0.2068	53386	77258	58749.13
1258003	chr9	rs7036270	36261111	A	G	0.205	0.202	1.0	0.0063994795805678	0.0107	0.5501	53386	77258	58749.13
1255023	chr9	rs10114702	36262120	C	T	0.507	0.509	0.996	0.0012991557316201	0.0086	0.8839	53386	77258	58749.13
1246960	chr9	rs10972814	36262737	G	A	0.79	0.786	0.992	0.0	0.0106	0.9975	53386	77258	58749.13
1261634	chr9	rs62541786	36263435	T	G	0.79	0.786	0.992	0.0	0.0106	0.9978	53386	77258	58749.13
1239706	chr9	rs77158685	36263577	A	G	0.91	0.908	0.992	0.001998002662673	0.0151	0.8926	53386	77258	58749.13
1255961	chr9	rs7046089	36263800	G	A	0.938	0.939	0.996	0.0236969951765786	0.018	0.188	53386	77258	58749.13
1240447	chr9	rs12379347	36264446	A	G	0.695	0.695	0.989	-0.0031048149534787	0.0094	0.7414	53386	77258	58749.13
1238984	chr9	rs56701508	36264876	G	A	0.938	0.939	0.995	0.0235993322503244	0.018	0.1885	53386	77258	58749.13
1255185	chr9	rs10738963	36264952	T	C	0.206	0.203	1.0	0.0061013488579762	0.0107	0.5694	53386	77258	58749.13
1258670	chr9	rs10117275	36265159	G	A	0.206	0.203	1.0	0.0047984689115734	0.0107	0.6543	53386	77258	58749.13
1237616	chr9	rs4879968	36265734	T	C	0.205	0.203	1.0	0.0063994795805678	0.0107	0.5507	53386	77258	58749.13
1258561	chr9	rs4879969	36265798	C	A	0.206	0.203	1.0	0.0061013488579762	0.0107	0.5684	53386	77258	58749.13
1243126	chr9	rs10972816	36266084	G	A	0.791	0.787	0.992	-0.0004000800213396	0.0106	0.9682	53386	77258	58749.13
1256208	chr9	rs28669370	36266197	C	G	0.938	0.939	0.995	0.0235993322503244	0.018	0.1893	53386	77258	58749.13
1254715	chr9	rs12378877	36266582	T	A	0.791	0.787	0.992	0.0	0.0106	0.998	53386	77258	58749.13
1242590	chr9	rs7855945	36266883	A	G	0.205	0.203	0.999	0.0063001125484799	0.0107	0.5519	53386	77258	58749.13
1244794	chr9	rs35406010	36267017	C	T	0.938	0.939	0.995	0.0235993322503244	0.018	0.189	53386	77258	58749.13
1253624	chr9	rs4242701	36267261	A	G	0.569	0.57	0.996	-0.0046005663955682	0.0087	0.5945	53386	77258	58749.13
1247928	chr9	rs7032398	36267745	A	T	0.91	0.908	0.992	0.0036034995896235	0.015	0.8129	53386	77258	58749.13
1243228	chr9	rs7035961	36268041	C	G	0.205	0.203	0.999	0.0063001125484799	0.0107	0.5551	53386	77258	58749.13
1244390	chr9	rs4878647	36268251	A	T	0.206	0.203	0.999	0.0061013488579762	0.0107	0.5683	53386	77258	58749.13
1243110	chr9	rs4878648	36268277	C	T	0.569	0.57	0.996	-0.004701032558649	0.0087	0.586	53386	77258	58749.13
1255714	chr9	rs4878649	36268384	T	C	0.206	0.203	0.999	0.0063994795805678	0.0107	0.5507	53386	77258	58749.13
1259784	chr9	rs13288830	36269697	C	A	0.791	0.787	0.992	-0.0005001250416822	0.0106	0.9653	53386	77258	58749.13
1246616	chr9	rs34418415	36270169	A	G	0.937	0.938	0.993	0.023198814502523	0.0179	0.193	53386	77258	58749.13
1251778	chr9	rs10972818	36270465	C	T	0.791	0.787	0.992	-0.0007002451143934	0.0106	0.9485	53386	77258	58749.13
1255800	chr9	rs4878650	36270880	C	T	0.269	0.266	0.993	-0.0036968248442897	0.0098	0.7042	53386	77258	58749.13
1250197	chr9	rs141066775	36272489	G	A	0.91	0.908	0.992	0.0022973590486834	0.0151	0.8765	53386	77258	58749.13
1257802	chr9	rs10972821	36273061	G	A	0.206	0.203	0.998	0.0060019521956343	0.0107	0.574	53386	77258	58749.13
1246092	chr9	rs7863247	36273828	G	A	0.206	0.203	0.998	0.0047984689115734	0.0107	0.6499	53386	77258	58749.13
1252049	chr9	rs10119820	36273914	G	A	0.938	0.939	0.993	0.0232965165504356	0.018	0.1951	53386	77258	58749.13
1248299	chr9	rs56335567	36274360	T	C	0.791	0.787	0.992	-0.0008003201707691	0.0106	0.9377	53386	77258	58749.13
1251095	chr9	rs75785959	36275062	T	C	0.91	0.908	0.992	0.0021975835434872	0.0151	0.8837	53386	77258	58749.13
1258349	chr9	rs77486551	36275445	G	C	0.91	0.908	0.992	0.001998002662673	0.0151	0.8932	53386	77258	58749.13
1254917	chr9	rs10758357	36275927	T	C	0.569	0.57	0.996	-0.0046005663955682	0.0087	0.5955	53386	77258	58749.13
1260412	chr9	rs12379203	36276024	G	A	0.791	0.787	0.992	-0.0009004052431641	0.0106	0.9347	53386	77258	58749.13
1250149	chr9	rs6476543	36276056	A	G	0.206	0.203	0.998	0.0059025456526138	0.0107	0.5798	53386	77258	58749.13
1245862	chr9	rs1571269	36276543	T	A	0.206	0.203	0.998	0.0059025456526138	0.0107	0.5784	53386	77258	58749.13
1245544	chr9	rs7875447	36276857	A	G	0.206	0.203	0.998	0.0047984689115734	0.0107	0.6509	53386	77258	58749.13
1260059	chr9	rs72624019	36277171	C	T	0.939	0.94	0.992	0.0238044133801613	0.0181	0.1901	53386	77258	58749.13
1258433	chr9	rs7029967	36279116	A	C	0.193	0.191	0.991	0.0101978249764461	0.011	0.3524	53386	77258	58749.13
1242911	chr9	rs7030104	36279233	A	G	0.206	0.203	0.997	0.0064988367398296	0.0107	0.5447	53386	77258	58749.13
1240342	chr9	rs12351859	36279289	G	A	0.938	0.939	0.993	0.023198814502523	0.018	0.1981	53386	77258	58749.13
1255102	chr9	rs12351964	36279544	G	T	0.938	0.939	0.993	0.023198814502523	0.018	0.1981	53386	77258	58749.13
1238092	chr9	rs77100976	36279602	G	A	0.91	0.908	0.993	0.0021975835434872	0.0151	0.8841	53386	77258	58749.13
1240390	chr9	rs34803761	36279797	C	T	0.762	0.758	0.981	-0.0068030886197391	0.0101	0.4998	53386	77258	58749.13
1252913	chr9	rs10972825	36280278	G	T	0.938	0.939	0.993	0.023198814502523	0.018	0.1983	53386	77258	58749.13
1256920	chr9	rs2182817	36280788	G	A	0.208	0.205	0.997	0.0059025456526138	0.0106	0.5778	53386	77258	58749.13
1252040	chr9	rs4879973	36281388	G	A	0.57	0.572	0.997	-0.0036968248442897	0.0087	0.6702	53386	77258	58749.13
1250656	chr9	rs2182818	36282084	C	G	0.207	0.203	0.997	0.0075017910703226	0.0107	0.4839	53386	77258	58749.13
1239770	chr9	rs7036839	36282448	T	C	0.57	0.572	0.997	-0.0036968248442897	0.0087	0.6674	53386	77258	58749.13
1240281	chr9	rs10465084	36283062	C	G	0.207	0.204	0.996	0.0071047017299317	0.0107	0.5076	53386	77258	58749.13
1249844	chr9	rs117695517	36283376	C	T	0.91	0.908	0.993	0.0022973590486834	0.0151	0.8796	53386	77258	58749.13
1244117	chr9	rs10124752	36284956	C	A	0.206	0.203	0.996	0.0080971295874548	0.0107	0.4484	53386	77258	58749.13
1251563	chr9	rs12380681	36285403	G	A	0.79	0.786	0.991	0.0	0.0106	0.9963	53386	77258	58749.13
1256500	chr9	rs12380671	36285515	C	G	0.79	0.787	0.99	0.0004998750416509	0.0106	0.9611	53386	77258	58749.13
1261217	chr9	rs67388537	36285654	G	A	0.938	0.939	0.993	0.0231011029079872	0.018	0.199	53386	77258	58749.13
1238521	chr9	rs10972827	36286276	C	T	0.938	0.939	0.993	0.0231011029079872	0.018	0.1987	53386	77258	58749.13
1254163	chr9	rs4879975	36286706	G	C	0.207	0.204	0.995	0.0075017910703226	0.0107	0.4851	53386	77258	58749.13
1253398	chr9	rs4879976	36286842	G	A	0.207	0.203	0.995	0.0077995046323818	0.0107	0.4663	53386	77258	58749.13
1239240	chr9	rs4879977	36287062	A	G	0.206	0.203	0.994	0.007997931111062	0.0107	0.4513	53386	77258	58749.13
1255493	chr9	rs4879978	36287170	G	A	0.27	0.266	0.989	-0.002002002670673	0.0098	0.8353	53386	77258	58749.13
1237474	chr9	rs10758359	36287947	G	A	0.57	0.572	0.997	-0.003596459514405	0.0087	0.677	53386	77258	58749.13
1239055	chr9	rs10972829	36288711	A	C	0.727	0.724	0.992	0.007997931111062	0.0097	0.4095	53386	77258	58749.13
1247204	chr9	rs10972830	36289410	C	T	0.799	0.795	0.989	-0.0007002451143934	0.0107	0.9469	53386	77258	58749.13
1244474	chr9	rs4879979	36289706	C	G	0.206	0.203	0.994	0.0082954970241069	0.0107	0.4384	53386	77258	58749.13
1251358	chr9	rs2381410	36290740	A	C	0.206	0.203	0.993	0.0081963182244858	0.0107	0.4417	53386	77258	58749.13
1259135	chr9	rs4879980	36291214	T	C	0.57	0.571	0.996	-0.0036968248442897	0.0087	0.6675	53386	77258	58749.13
1248599	chr9	rs4878651	36291647	C	T	0.57	0.572	0.996	-0.0036968248442897	0.0087	0.6672	53386	77258	58749.13
1261252	chr9	rs79600444	36291912	A	G	0.91	0.908	0.993	0.0022973590486834	0.015	0.8788	53386	77258	58749.13
1260489	chr9	rs10758360	36292200	G	A	0.574	0.575	0.992	-0.0021022080918702	0.0087	0.8055	53386	77258	58749.13
1261564	chr9	rs10114887	36292728	G	A	0.728	0.725	0.991	0.0085037404912207	0.0097	0.3817	53386	77258	58749.13
1260604	chr9	rs7041841	36292902	G	A	0.91	0.908	0.992	0.0021975835434872	0.015	0.8863	53386	77258	58749.13
1257967	chr9	rs10814369	36292975	G	T	0.799	0.795	0.988	0.0	0.0107	0.9993	53386	77258	58749.13
1248018	chr9	rs7030288	36293004	T	C	0.91	0.908	0.992	0.0026963615477425	0.0151	0.8565	53386	77258	58749.13
1244846	chr9	rs7044830	36293157	C	T	0.91	0.908	0.992	0.0021975835434872	0.015	0.8834	53386	77258	58749.13
1242323	chr9	rs4879981	36293313	A	T	0.57	0.572	0.995	-0.0038975857287134	0.0087	0.6506	53386	77258	58749.13
1243501	chr9	rs12337934	36293406	C	T	0.938	0.939	0.988	0.0234039777790161	0.0181	0.1955	53386	77258	58749.13
1248370	chr9	rs12347090	36293544	A	C	0.928	0.929	0.985	0.026398473854531	0.0169	0.1185	53386	77258	58749.13
1254219	chr9	rs7045725	36293918	A	G	0.207	0.204	0.992	0.0077002766261879	0.0107	0.4709	53386	77258	58749.13
1245138	chr9	rs13299891	36294118	G	T	0.875	0.876	0.974	-0.0067024110596754	0.0132	0.6101	53386	77258	58749.13
1259860	chr9	rs2890703	36294684	T	C	0.479	0.48	0.994	-0.0031048149534787	0.0086	0.7221	53386	77258	58749.13
1256956	chr9	rs68112963	36294865	G	A	0.928	0.929	0.984	0.0266029817945341	0.0169	0.1158	53386	77258	58749.13
1259730	chr9	rs4879982	36295584	A	T	0.408	0.408	0.997	0.0049974917102918	0.0088	0.5643	53386	77258	58749.13
1239495	chr9	rs4879983	36295756	A	C	0.408	0.408	0.997	0.0050969882578437	0.0088	0.5606	53386	77258	58749.13
1257789	chr9	rs12377072	36295830	G	A	0.592	0.592	0.997	-0.0054045784588597	0.0088	0.5389	53386	77258	58749.13
1253326	chr9	rs7027168	36296257	A	T	0.633	0.628	0.986	0.0121953336998771	0.009	0.173	53386	77258	58749.13
1254634	chr9	rs7043864	36296476	T	C	0.911	0.909	0.988	0.0017983819413794	0.0152	0.9046	53386	77258	58749.13
1244394	chr9	rs72624020	36296712	G	C	0.91	0.91	0.925	0.0291995144044279	0.0156	0.06133	53386	77258	58749.13
1247705	chr9	rs28479805	36297381	A	G	0.91	0.908	0.981	0.001099395443301	0.0152	0.9446	53386	77258	58749.13
1255696	chr9	rs73449650	36297654	G	A	0.799	0.802	0.981	-0.0099998320783335	0.0109	0.3565	53386	77258	58749.13
1246491	chr9	rs62541810	36298229	C	T	0.829	0.832	0.971	-0.0255024404124231	0.0116	0.02851	53386	77258	58749.13
1261429	chr9	rs4879984	36298464	G	A	0.731	0.734	0.973	0.001998002662673	0.0099	0.8355	53386	77258	58749.13
1260361	chr9	rs55872818	36298820	C	T	0.799	0.802	0.978	-0.0083043861636152	0.0109	0.4481	53386	77258	58749.13
1256675	chr9	rs11791459	36298830	C	T	0.933	0.933	0.971	0.0275957115907991	0.0175	0.1149	53386	77258	58749.13
1248424	chr9	rs11792016	36299645	C	T	0.934	0.933	0.968	0.0299956000353805	0.0176	0.08771	53386	77258	58749.13
1259196	chr9	rs12000782	36300108	G	A	0.965	0.968	0.909	-0.0573007769142667	0.0251	0.02224	53386	77258	58749.13
1248120	chr9	rs10814370	36300139	T	C	0.295	0.294	0.815	0.0074025335167413	0.0105	0.4822	53386	77258	58749.13
1249183	chr9	rs10733476	36300216	C	T	0.04	0.0398	0.874	-0.061003443560332	0.0239	0.01067	53386	77258	58749.13
1240363	chr9	rs56075855	36300337	G	T	0.619	0.618	0.902	-0.015702643727291	0.0093	0.09169	53386	77258	58749.13
1260533	chr9	rs7025959	36301075	G	A	0.505	0.493	0.98	0.0350968370374295	0.0087	5.21e-05	53386	77258	58749.13
1238419	chr9	rs13289562	36301235	G	A	0.505	0.494	0.98	0.0317021347305135	0.0087	0.000258	53386	77258	58749.13
1255190	chr9	rs10972832	36301687	C	T	0.487	0.475	0.983	0.0361969153118182	0.0087	3.014e-05	53386	77258	58749.13
1249524	chr9	rs10972833	36302265	A	G	0.487	0.475	0.984	0.0361004656247227	0.0087	3.093e-05	53386	77258	58749.13
1254382	chr9	rs13295588	36302349	G	A	0.487	0.475	0.984	0.0361969153118182	0.0087	3.055e-05	53386	77258	58749.13
1248798	chr9	rs10972834	36302388	C	A	0.647	0.638	0.981	0.0239996896478807	0.0091	0.008078	53386	77258	58749.13
1246658	chr9	rs10972835	36303536	G	A	0.487	0.475	0.986	0.0368043345220483	0.0087	2.16e-05	53386	77258	58749.13
1256326	chr9	rs10972836	36304017	G	A	0.629	0.619	0.98	0.0281014301108748	0.009	0.001724	53386	77258	58749.13
1246912	chr9	rs12345272	36304095	G	C	0.964	0.963	0.952	0.0037031349243813	0.0238	0.8761	53386	77258	58749.13
1258449	chr9	rs7038845	36304157	A	G	0.45	0.436	0.991	0.0394033887747662	0.0087	5.857e-06	53386	77258	58749.13
1254987	chr9	rs34833013	36304211	C	T	0.947	0.946	0.966	0.0125015292229252	0.0195	0.5205	53386	77258	58749.13
1259606	chr9	rs7039306	36304274	G	A	0.45	0.436	0.992	0.0392976332717761	0.0087	6.101e-06	53386	77258	58749.13
1253698	chr9	rs7039586	36304702	A	C	0.45	0.436	0.992	0.0394995204367644	0.0087	5.427e-06	53386	77258	58749.13
1252406	chr9	rs140192561	36305453	A	G	0.817	0.823	0.976	-0.0363009797263316	0.0113	0.001363	53386	77258	58749.13
1257183	chr9	rs115942686	36305552	G	A	0.934	0.937	0.955	-0.0018016219466282	0.018	0.9191	53386	77258	58749.13
1239682	chr9	rs12378860	36305613	C	A	0.489	0.477	0.992	0.0366019024445485	0.0086	2.276e-05	53386	77258	58749.13
1241251	chr9	rs186724504	36306307	A	G	0.984	0.984	0.852	0.0356952753244514	0.0398	0.3704	47847	67632	52090.18
1239953	chr9	rs145269070	36306308	C	G	0.984	0.984	0.853	0.0363029992242924	0.0397	0.3612	47847	67632	52090.18
1243445	chr9	rs149156310	36306309	A	G	0.984	0.984	0.853	0.03649585023784	0.0398	0.3585	47847	67632	52090.18
1254304	chr9	rs10814373	36306809	A	C	0.452	0.438	1.0	0.0395956428583544	0.0087	4.727e-06	53386	77258	58749.13
1242583	chr9	rs10123040	36307043	C	T	0.454	0.44	1.0	0.0384030712829451	0.0086	8.783e-06	53386	77258	58749.13
1238857	chr9	rs10114094	36307152	T	C	0.453	0.439	1.0	0.0392014821991368	0.0086	5.82e-06	53386	77258	58749.13
1250225	chr9	rs141274002	36307349	C	G	0.935	0.938	0.957	-0.0019018072895963	0.018	0.9147	53386	77258	58749.13
1240968	chr9	rs7865569	36307777	T	C	0.453	0.439	0.999	0.0392014821991368	0.0087	5.718e-06	53386	77258	58749.13
1245723	chr9	rs7853371	36308049	C	T	0.47	0.457	0.991	0.0371994409891063	0.0087	1.768e-05	53386	77258	58749.13
1257651	chr9	rs10115077	36308760	T	C	0.453	0.439	0.999	0.0390957053401303	0.0087	6.208e-06	53386	77258	58749.13
1252964	chr9	rs10124101	36308827	G	A	0.454	0.441	0.999	0.0384030712829451	0.0087	8.901e-06	53386	77258	58749.13
1241720	chr9	rs10124108	36308897	G	C	0.453	0.439	0.999	0.0392014821991368	0.0087	5.784e-06	53386	77258	58749.13
1258069	chr9	rs10972841	36308923	C	A	0.65	0.641	0.99	0.024097313483794	0.009	0.007735	53386	77258	58749.13
1243932	chr9	rs10115797	36309250	T	C	0.453	0.439	0.999	0.0390957053401303	0.0087	6.092e-06	53386	77258	58749.13
1247861	chr9	rs72624021	36309845	G	A	0.822	0.818	0.983	0.0200967016991224	0.0113	0.07574	53386	77258	58749.13
1252474	chr9	rs80134297	36309983	A	G	0.964	0.963	0.963	0.0049974917102918	0.0236	0.8332	53386	77258	58749.13
1247785	chr9	rs10758367	36310628	G	A	0.453	0.439	0.999	0.0392976332717761	0.0087	5.744e-06	53386	77258	58749.13
1256417	chr9	rs10972843	36310642	T	C	0.91	0.907	0.973	0.0105046326450854	0.0152	0.4889	53386	77258	58749.13
1241453	chr9	rs10758368	36310778	T	G	0.453	0.439	0.999	0.0392014821991368	0.0087	5.985e-06	53386	77258	58749.13
1247095	chr9	rs7024903	36311028	G	T	0.454	0.44	0.998	0.0379988130912113	0.0087	1.157e-05	53386	77258	58749.13
1248523	chr9	rs7025043	36311131	G	T	0.459	0.445	0.995	0.0407963941925694	0.0087	2.485e-06	53386	77258	58749.13
1258145	chr9	rs6476547	36311270	G	C	0.453	0.439	0.998	0.0389995348490096	0.0087	6.667e-06	53386	77258	58749.13
1257063	chr9	rs6476548	36311304	T	G	0.453	0.439	0.998	0.0389995348490096	0.0087	6.631e-06	53386	77258	58749.13
1240882	chr9	rs7853674	36311610	G	A	0.822	0.818	0.983	0.0199986865066891	0.0113	0.07711	53386	77258	58749.13
1248809	chr9	rs4259486	36312187	G	T	0.912	0.91	0.971	0.0232965165504356	0.0154	0.1292	53386	77258	58749.13
1253159	chr9	rs4587417	36312286	C	T	0.453	0.44	0.997	0.0384030712829451	0.0087	9.277e-06	53386	77258	58749.13
1239709	chr9	rs6476550	36313162	T	A	0.453	0.44	0.997	0.0381047060335456	0.0087	1.076e-05	53386	77258	58749.13
1254697	chr9	rs10972845	36313393	C	A	0.631	0.622	0.989	0.0277027118389473	0.0089	0.001935	53386	77258	58749.13
1237185	chr9	rs10972846	36313430	T	C	0.631	0.622	0.989	0.027799974857679	0.0089	0.001918	53386	77258	58749.13
1250190	chr9	rs7038460	36314530	C	T	0.504	0.492	0.994	0.0358014124633833	0.0086	3.328e-05	53386	77258	58749.13
1251776	chr9	rs17385743	36314566	C	T	0.817	0.823	0.977	-0.0369026020501437	0.0113	0.001127	53386	77258	58749.13
1257716	chr9	rs10972847	36315072	T	C	0.934	0.937	0.955	-0.000200020002667	0.018	0.9916	53386	77258	58749.13
1239793	chr9	rs7042780	36315351	G	T	0.498	0.487	0.986	0.0242046886968174	0.0087	0.005229	53386	77258	58749.13
1245262	chr9	rs7042952	36315705	A	G	0.452	0.438	0.993	0.0381047060335456	0.0087	1.132e-05	53386	77258	58749.13
1249472	chr9	rs7043543	36315900	G	A	0.649	0.64	0.995	0.0236969951765786	0.009	0.008482	53386	77258	58749.13
1251844	chr9	rs10814374	36316475	A	G	0.0896	0.0922	0.97	-0.0115969858456632	0.0153	0.4479	53386	77258	58749.13
1249781	chr9	rs10122133	36316477	G	C	0.053	0.054	0.968	-0.0076995657264405	0.0195	0.6932	53386	77258	58749.13
1257948	chr9	rs2002096	36317063	A	G	0.67	0.659	0.996	0.0353961009469877	0.0091	0.0001046	53386	77258	58749.13
1252226	chr9	rs2002098	36317143	G	A	0.67	0.659	0.996	0.0353961009469877	0.0091	0.0001052	53386	77258	58749.13
1253981	chr9	rs1105785	36317692	C	T	0.669	0.658	0.996	0.0358978909969844	0.0091	8.314e-05	53386	77258	58749.13
1249434	chr9	rs1105784	36317757	C	T	0.669	0.658	0.996	0.0360040066341877	0.0091	7.992e-05	53386	77258	58749.13
1250258	chr9	rs1105783	36317937	G	A	0.671	0.66	0.996	0.0355022698424966	0.0091	0.0001007	53386	77258	58749.13
1242270	chr9	rs12379853	36318240	C	T	0.669	0.658	0.997	0.0361004656247227	0.0091	7.734e-05	53386	77258	58749.13
1246020	chr9	rs12379880	36318261	G	A	0.669	0.658	0.997	0.0360040066341877	0.0091	8.077e-05	53386	77258	58749.13
1256395	chr9	rs11789929	36318323	A	C	0.913	0.912	0.97	0.0231011029079872	0.0155	0.1348	53386	77258	58749.13
1251313	chr9	rs2381483	36318392	G	A	0.435	0.449	0.983	-0.0406032684425478	0.0087	3.4e-06	53386	77258	58749.13
1238594	chr9	rs10972850	36318472	T	A	0.669	0.658	0.996	0.0358978909969844	0.0091	8.448e-05	53386	77258	58749.13
1252989	chr9	rs10972851	36318544	A	G	0.669	0.658	0.995	0.0360040066341877	0.0091	8.129e-05	53386	77258	58749.13
1242460	chr9	rs9644880	36318845	G	A	0.523	0.538	0.987	-0.0471964348309747	0.0087	5.182e-08	53386	77258	58749.13
1259041	chr9	rs74793241	36319049	G	C	0.985	0.985	0.935	0.0377966226945664	0.0393	0.3365	48439	68936	52798.5
1261157	chr9	rs10972852	36319081	G	T	0.668	0.657	0.992	0.0355022698424966	0.0091	0.0001036	53386	77258	58749.13
1241815	chr9	rs7856559	36319103	A	G	0.0393	0.0407	0.96	-0.0127003085782322	0.0226	0.5761	53386	77258	58749.13
1248444	chr9	rs10972853	36319141	C	G	0.664	0.653	0.989	0.0339955472579582	0.0091	0.0001923	53386	77258	58749.13
1257866	chr9	rs75983074	36319699	C	T	0.967	0.967	0.937	0.0141987193998129	0.0251	0.5707	53386	77258	58749.13
1245233	chr9	rs2381411	36319928	T	C	0.586	0.598	0.977	-0.050398957583852	0.0088	1.25e-08	53386	77258	58749.13
1250879	chr9	rs139367192	36320097	C	T	0.987	0.987	0.94	0.0182033098538737	0.0517	0.7246	33053	44958	35788.52
1243494	chr9	rs116375672	36320764	G	A	0.985	0.985	0.931	0.024097313483794	0.0394	0.5404	48203	67785	52406.81
1244785	chr9	rs75654120	36321035	C	T	0.985	0.985	0.934	0.0281986543586787	0.0395	0.4748	47565	67148	51769.31
1259908	chr9	rs4480191	36321207	G	A	0.77	0.768	0.968	0.0255020410123433	0.0104	0.0137	53386	77258	58749.13
1241401	chr9	rs35139025	36321482	A	G	0.882	0.883	0.955	0.0119977384336167	0.0137	0.3786	53386	77258	58749.13
1244284	chr9	rs35196613	36321677	A	G	0.883	0.883	0.955	0.012096540947233	0.0137	0.3748	53386	77258	58749.13
1253467	chr9	rs12685361	36321726	G	A	0.902	0.899	0.968	0.0273038345273452	0.0146	0.06191	53386	77258	58749.13
1253118	chr9	rs10972856	36322621	C	T	0.107	0.107	0.903	-0.0310985871020312	0.0148	0.03612	53386	77258	58749.13
1259501	chr9	rs4879985	36322716	G	C	0.674	0.667	0.939	0.0452983606272869	0.0095	1.667e-06	53386	77258	58749.13
1242976	chr9	rs10972857	36325223	G	A	0.981	0.98	0.919	0.0381047060335456	0.0338	0.2594	50897	71894	55551.87
1246634	chr9	rs79418381	36325964	G	T	0.956	0.954	0.939	0.03649585023784	0.0216	0.09171	53386	77258	58749.13
1245885	chr9	rs113466780	36326496	G	A	0.956	0.955	0.94	0.0344014267173323	0.0216	0.1118	53386	77258	58749.13
1244164	chr9	rs149935817	36328634	C	G	0.932	0.931	0.948	0.0400953305639422	0.0176	0.02227	53386	77258	58749.13
1258164	chr9	rs4300086	36329300	G	A	0.37	0.357	0.98	0.0473987203698754	0.009	1.592e-07	53386	77258	58749.13
1243837	chr9	rs35346915	36330491	A	G	0.933	0.934	0.936	-0.0093031403261444	0.0179	0.6041	53386	77258	58749.13
1255326	chr9	rs12005936	36330759	G	A	0.666	0.663	0.95	0.0043007385516922	0.0094	0.6476	53386	77258	58749.13
1260917	chr9	rs10972860	36331532	T	C	0.982	0.982	0.973	-0.0248051189189711	0.0343	0.4708	51375	73823	56453.18
1249709	chr9	rs7866562	36332099	C	G	0.633	0.645	0.984	-0.0473956369746291	0.009	1.503e-07	53386	77258	58749.13
1240029	chr9	rs3739607	36332796	A	G	0.982	0.983	0.974	-0.0293979151845611	0.0343	0.3923	51310	73564	56349.26
1253816	chr9	rs34235606	36333998	C	T	0.933	0.934	0.937	-0.0129028853555234	0.0179	0.4716	53386	77258	58749.13
1257296	chr9	rs77849348	36334302	A	G	0.982	0.982	0.974	-0.0251024465608414	0.0343	0.4642	51310	73564	56349.26
1240047	chr9	rs12338921	36334430	C	T	0.983	0.983	0.975	-0.0285949668801128	0.0344	0.4063	51310	73564	56349.26
1238367	chr9	rs10814375	36342665	T	C	0.391	0.379	0.991	0.0414010268486756	0.0089	3.035e-06	53386	77258	58749.13
1257221	chr9	rs10814376	36343164	T	C	0.391	0.379	0.992	0.0414010268486756	0.0089	3.143e-06	53386	77258	58749.13
1253851	chr9	rs62541828	36343643	A	G	0.739	0.732	0.976	0.0387975467079122	0.0099	8.636e-05	53386	77258	58749.13
1240361	chr9	rs7042226	36345151	C	T	0.652	0.664	0.994	-0.0454995840713661	0.0091	5.321e-07	53386	77258	58749.13
1243211	chr9	rs10972863	36346305	C	T	0.652	0.664	0.995	-0.0454995840713661	0.0091	5.293e-07	53386	77258	58749.13
1246835	chr9	rs12347593	36346527	C	T	0.0226	0.022	0.975	0.0205964297986501	0.0302	0.4947	52893	76577	58219.82
1238504	chr9	rs10758370	36347215	A	C	0.0224	0.0218	0.97	0.0213993910058902	0.0304	0.4807	52893	76577	58219.82
1251395	chr9	rs10972865	36351074	C	T	0.977	0.978	0.948	0.03649585023784	0.03	0.2241	53241	77113	58604.13
1252986	chr9	rs10972866	36351694	G	A	0.632	0.644	1.0	-0.046400022834317	0.0089	2.11e-07	53386	77258	58749.13
1260095	chr9	rs10814377	36351800	C	T	0.632	0.644	1.0	-0.046201018900714	0.0089	2.343e-07	53386	77258	58749.13
1254064	chr9	rs10972867	36354113	T	C	0.652	0.664	0.998	-0.0449032281024259	0.0091	7.364e-07	53386	77258	58749.13
1250302	chr9	rs7855873	36354613	A	G	0.37	0.358	1.0	0.0452983606272869	0.0089	4.159e-07	53386	77258	58749.13
1246449	chr9	rs16933224	36355335	C	T	0.739	0.747	0.984	-0.0406970023321042	0.0099	3.995e-05	53386	77258	58749.13
1247848	chr9	rs1980921	36355850	T	C	0.626	0.621	0.979	0.0131037693769772	0.009	0.1441	53386	77258	58749.13
1257752	chr9	rs11794991	36355862	G	A	0.914	0.917	0.972	-0.0372035489975441	0.0156	0.01738	53386	77258	58749.13
1248376	chr9	rs4879986	36357606	C	A	0.986	0.987	0.865	-0.0530949163341788	0.0463	0.2507	42527	54455	45286.98
1240465	chr9	rs10814378	36358629	A	C	0.37	0.358	1.0	0.0454034834538498	0.0089	3.831e-07	53386	77258	58749.13
1259449	chr9	rs10814379	36358852	C	G	0.624	0.619	0.984	0.0126002819757385	0.0089	0.1574	53386	77258	58749.13
1244232	chr9	rs7467871	36358864	T	A	0.652	0.664	0.998	-0.0449032281024259	0.0091	7.142e-07	53386	77258	58749.13
1254077	chr9	rs12376663	36359376	G	A	0.746	0.739	0.987	0.0389033551082361	0.0099	8.832e-05	53386	77258	58749.13
1248658	chr9	rs16933238	36359641	C	T	0.925	0.925	0.961	0.0242046886968174	0.0167	0.1462	53386	77258	58749.13
1252128	chr9	rs7858146	36360094	C	T	0.982	0.982	0.981	-0.0189993500097828	0.034	0.5758	51310	73564	56349.26
1239053	chr9	rs79319828	36360845	T	C	0.985	0.986	0.869	-0.0640053299759124	0.0439	0.1447	43656	56282	46666.17
1253813	chr9	rs4879988	36361303	C	A	0.652	0.664	0.997	-0.0449032281024259	0.0091	7.254e-07	53386	77258	58749.13
1240908	chr9	rs150616863	36362092	G	A	0.979	0.979	0.957	0.0450020459197846	0.0312	0.1494	52706	75673	57873.47
1242723	chr9	rs7874839	36364161	C	T	0.652	0.664	0.997	-0.0449032281024259	0.0091	7.022e-07	53386	77258	58749.13
1260149	chr9	rs7875620	36364564	G	T	0.738	0.746	0.984	-0.0411032840784537	0.0099	3.33e-05	53386	77258	58749.13
1259428	chr9	rs2255698	36367122	C	T	0.348	0.337	0.997	0.0446960805488528	0.0091	7.913e-07	53386	77258	58749.13
1239957	chr9	rs10972872	36367338	G	A	0.75	0.743	0.989	0.0404987422798789	0.01	4.701e-05	53386	77258	58749.13
1258220	chr9	rs74624914	36367713	T	C	0.982	0.982	0.981	-0.0185000759845861	0.034	0.5861	51310	73564	56349.26
1237831	chr9	rs10972873	36369487	T	C	0.75	0.742	0.989	0.0416984103556758	0.0099	2.733e-05	53386	77258	58749.13
1237304	chr9	rs10758372	36371968	G	C	0.348	0.336	0.997	0.0448012667045393	0.0091	7.454e-07	53386	77258	58749.13
1247726	chr9	rs12001805	36372737	C	A	0.371	0.359	0.999	0.0450020459197846	0.0089	4.744e-07	53386	77258	58749.13
1241514	chr9	rs77524129	36372805	C	A	0.978	0.978	0.949	0.0356952753244514	0.0304	0.2402	53241	77113	58604.13
1259244	chr9	rs9407035	36373329	T	C	0.368	0.356	1.0	0.0456041418050158	0.0089	3.453e-07	53386	77258	58749.13
1261405	chr9	rs7033793	36373407	C	T	0.262	0.253	0.986	0.0397974698740661	0.0099	5.81e-05	53386	77258	58749.13
1251121	chr9	rs12377902	36373486	C	A	0.371	0.358	0.999	0.0450976409030327	0.0089	4.654e-07	53386	77258	58749.13
1259541	chr9	rs10814380	36374204	A	G	0.371	0.358	0.999	0.0452027848308288	0.0089	4.408e-07	53386	77258	58749.13
1261610	chr9	rs116875218	36374721	C	T	0.982	0.982	0.982	-0.0202027073175195	0.034	0.5527	51310	73564	56349.26
1242757	chr9	rs10972877	36374832	A	C	0.982	0.982	0.982	-0.0187038311937836	0.034	0.5823	51310	73564	56349.26
1261388	chr9	rs2277171	36375709	G	C	0.751	0.743	0.988	0.0416984103556758	0.01	2.9e-05	53386	77258	58749.13
1255409	chr9	rs3808863	36376332	G	C	0.348	0.336	0.997	0.0448012667045393	0.0091	7.664e-07	53386	77258	58749.13
1244589	chr9	rs74758674	36376993	G	T	0.913	0.916	0.973	-0.0375045865412751	0.0155	0.01594	53386	77258	58749.13
1252825	chr9	rs12379930	36378853	G	A	0.75	0.742	0.989	0.0416984103556758	0.0099	2.724e-05	53386	77258	58749.13
1248827	chr9	rs7030510	36381031	T	C	0.98	0.98	0.979	-0.023002541565316	0.0317	0.4686	52003	74958	57233.05
1255572	chr9	rs79103467	36381798	T	A	0.914	0.917	0.976	-0.0382004338153035	0.0156	0.01433	53386	77258	58749.13
1242300	chr9	rs2248297	36381902	C	T	0.0157	0.0146	0.869	0.0767017482633775	0.0424	0.0704	44411	58503	47776.53
1251188	chr9	rs10814381	36382071	G	C	0.914	0.917	0.976	-0.0383043331577141	0.0156	0.01408	53386	77258	58749.13
1250095	chr9	rs12376699	36382790	A	G	0.769	0.764	0.972	0.007997931111062	0.0103	0.4383	53386	77258	58749.13
1259118	chr9	rs9407038	36384562	A	G	0.347	0.336	0.997	0.0446960805488528	0.0091	8.265e-07	53386	77258	58749.13
1257629	chr9	rs9632879	36384655	G	A	0.621	0.617	0.986	0.0105046326450854	0.0089	0.2388	53386	77258	58749.13
1261193	chr9	rs2247795	36386587	C	A	0.368	0.356	0.999	0.0454990400712183	0.0089	3.594e-07	53386	77258	58749.13
1244000	chr9	rs76774745	36386865	T	G	0.985	0.986	0.87	-0.0593997472816252	0.0441	0.1774	43788	56551	46843.27
1257957	chr9	rs2265347	36387015	A	G	0.368	0.356	0.999	0.0454990400712183	0.0089	3.695e-07	53386	77258	58749.13
1238513	chr9	rs2247595	36388350	A	G	0.347	0.336	0.997	0.0443039255565243	0.0091	1.037e-06	53386	77258	58749.13
1252291	chr9	rs12378490	36392889	A	C	0.75	0.742	0.988	0.0416984103556758	0.0099	2.775e-05	53386	77258	58749.13
1238761	chr9	rs7861024	36394228	T	C	0.262	0.254	0.986	0.0402970567645369	0.0099	4.566e-05	53386	77258	58749.13
1241346	chr9	rs10814382	36394968	G	C	0.37	0.359	0.998	0.0450020459197846	0.0089	4.922e-07	53386	77258	58749.13
1256593	chr9	rs6476555	36395946	G	A	0.347	0.336	0.997	0.044600447168905	0.0091	8.748e-07	53386	77258	58749.13
1261004	chr9	rs79998759	36395957	C	A	0.979	0.979	0.952	0.0448968808822823	0.0313	0.1521	52558	75440	57692.46
1237542	chr9	rs2243933	36396769	T	C	0.368	0.356	0.999	0.0454990400712183	0.0089	3.604e-07	53386	77258	58749.13
1253473	chr9	rs2480455	36396916	G	A	0.347	0.336	0.998	0.044600447168905	0.0091	8.707e-07	53386	77258	58749.13
1259628	chr9	rs10814383	36397458	A	G	0.371	0.359	0.998	0.0450976409030327	0.0089	4.559e-07	53386	77258	58749.13
1251128	chr9	rs12348966	36398703	T	C	0.621	0.617	0.986	0.0105046326450854	0.0089	0.2385	53386	77258	58749.13
1244574	chr9	rs4144593	36399020	T	C	0.262	0.254	0.987	0.0389995348490096	0.0099	8.049e-05	53386	77258	58749.13
1254976	chr9	rs10972882	36399210	G	A	0.621	0.617	0.986	0.0106035827841911	0.0089	0.2355	53386	77258	58749.13
1247676	chr9	rs2480463	36401352	G	A	0.35	0.34	0.993	0.0428966409523063	0.0091	2.221e-06	53386	77258	58749.13
1246316	chr9	rs2483653	36401868	A	G	0.368	0.356	0.999	0.0454990400712183	0.009	3.765e-07	53386	77258	58749.13
1246620	chr9	rs76597209	36404276	T	C	0.925	0.925	0.965	0.023198814502523	0.0166	0.1631	53386	77258	58749.13
1239049	chr9	rs78152236	36404315	C	A	0.947	0.947	0.943	0.0200967016991224	0.0197	0.3077	53386	77258	58749.13
1251654	chr9	rs9969785	36405678	G	C	0.75	0.742	0.988	0.0416984103556758	0.01	2.757e-05	53386	77258	58749.13
1258798	chr9	rs76486911	36405934	G	A	0.979	0.979	0.946	0.041995705452017	0.0313	0.1795	53025	76875	58377.67
1249837	chr9	rs78055342	36407051	G	C	0.925	0.925	0.963	0.0227981362759783	0.0167	0.1713	53386	77258	58749.13
1260180	chr9	rs1889279	36407325	T	C	0.347	0.336	0.998	0.0443995872966845	0.0091	9.778e-07	53386	77258	58749.13
1246664	chr9	rs10814384	36408108	A	G	0.621	0.616	0.986	0.0105046326450854	0.0089	0.241	53386	77258	58749.13
1238427	chr9	rs10814385	36409389	T	C	0.367	0.355	0.997	0.0443995872966845	0.009	7.244e-07	53386	77258	58749.13
1245005	chr9	rs12378152	36410895	T	C	0.75	0.742	0.988	0.0416984103556758	0.01	2.747e-05	53386	77258	58749.13
1246022	chr9	rs2183265	36411109	G	A	0.368	0.356	0.998	0.0454990400712183	0.009	3.788e-07	53386	77258	58749.13
1243194	chr9	rs12378953	36412853	T	C	0.75	0.742	0.988	0.0418039122811836	0.01	2.707e-05	53386	77258	58749.13
1255983	chr9	rs10814386	36413342	C	T	0.982	0.982	0.981	-0.0177974390305806	0.0339	0.5997	51603	74120	56733.02
1243253	chr9	rs114781497	36414113	C	T	0.982	0.982	0.98	-0.019294956182969	0.0339	0.5694	51603	74120	56733.02
1258571	chr9	rs954182	36414240	C	T	0.925	0.925	0.964	0.0231011029079872	0.0166	0.1657	53386	77258	58749.13
1245921	chr9	rs12344892	36414837	G	C	0.921	0.92	0.94	0.0197045832743354	0.0165	0.2315	53386	77258	58749.13
1244639	chr9	rs2483657	36415386	T	C	0.347	0.336	0.998	0.0443995872966845	0.0091	9.682e-07	53386	77258	58749.13
1254259	chr9	rs10972892	36418280	A	G	0.368	0.356	0.998	0.0454034834538498	0.009	4.079e-07	53386	77258	58749.13
1254333	chr9	rs4590523	36418477	C	T	0.75	0.742	0.987	0.0416984103556758	0.01	2.8e-05	53386	77258	58749.13
1243631	chr9	rs77843769	36419439	C	T	0.933	0.935	0.932	-0.0122041688389067	0.018	0.4963	53386	77258	58749.13
1244268	chr9	rs954779	36419529	A	G	0.261	0.253	0.992	0.0389995348490096	0.0099	7.808e-05	53386	77258	58749.13
1246075	chr9	rs10972893	36422092	G	A	0.75	0.742	0.987	0.0421011760186353	0.01	2.307e-05	53386	77258	58749.13
1258811	chr9	rs4446808	36422430	A	C	0.37	0.358	0.997	0.0448968808822823	0.009	5.248e-07	53386	77258	58749.13
1245598	chr9	rs7038193	36423151	T	A	0.37	0.358	0.997	0.0448012667045393	0.009	5.692e-07	53386	77258	58749.13
1261373	chr9	rs4879992	36424735	G	A	0.62	0.616	0.985	0.0108014536938559	0.0089	0.2279	53386	77258	58749.13
1257658	chr9	rs192980975	36425289	T	A	0.976	0.976	0.896	0.0404027066313724	0.03	0.1785	53386	77258	58749.13
1254858	chr9	rs12379206	36429199	A	G	0.75	0.742	0.987	0.0411035548784171	0.01	3.627e-05	53386	77258	58749.13
1253222	chr9	rs9298968	36430819	C	T	0.982	0.982	0.98	-0.01999864650669	0.0339	0.5546	51603	74120	56733.02
1253170	chr9	rs78604699	36433565	T	A	0.92	0.92	0.943	0.0195967237465575	0.0164	0.2323	53386	77258	58749.13
1257719	chr9	rs118185606	36433606	C	A	0.947	0.947	0.927	0.0176041339483571	0.0199	0.3773	53386	77258	58749.13
1260780	chr9	rs10972900	36434105	C	T	0.62	0.616	0.984	0.0099998345783334	0.0089	0.2606	53386	77258	58749.13
1241231	chr9	rs6476556	36435005	C	T	0.375	0.363	0.996	0.043595744117646	0.0089	1.056e-06	53386	77258	58749.13
1242778	chr9	rs12378042	36440077	T	G	0.75	0.742	0.986	0.0423024980338776	0.01	2.197e-05	53386	77258	58749.13
1246789	chr9	rs10814388	36440516	G	A	0.979	0.98	0.974	-0.0249999098013234	0.0317	0.4309	52003	74958	57233.05
1241144	chr9	rs7856743	36442932	G	C	0.323	0.312	0.995	0.0479040574070545	0.0092	2.198e-07	53386	77258	58749.13
1238859	chr9	rs10972905	36443056	C	A	0.969	0.969	0.977	0.0203025023378308	0.0252	0.4203	53386	77258	58749.13
1256170	chr9	rs111929430	36447046	C	T	0.92	0.92	0.943	0.0195967237465575	0.0164	0.232	53386	77258	58749.13
1256636	chr9	rs41449047	36448070	C	G	0.969	0.969	0.979	0.0199006617063362	0.0252	0.4285	53386	77258	58749.13
1255064	chr9	rs7867509	36448945	T	C	0.323	0.312	0.996	0.0481995135792341	0.0092	1.863e-07	53386	77258	58749.13
1261396	chr9	rs10972908	36449654	G	A	0.777	0.769	0.987	0.036997088886122	0.0103	0.0003421	53386	77258	58749.13
1256343	chr9	rs10972909	36451336	T	C	0.323	0.312	0.996	0.0479993753879105	0.0092	2.105e-07	53386	77258	58749.13
1238317	chr9	rs76319777	36451796	T	A	0.93	0.93	0.964	0.0184978548821194	0.0172	0.2827	53386	77258	58749.13
1245406	chr9	rs12335818	36453176	T	C	0.618	0.614	0.986	0.0092966519050945	0.0089	0.2971	53386	77258	58749.13
1239417	chr9	rs75517321	36455375	G	T	0.93	0.93	0.964	0.0183996828453635	0.0172	0.284	53386	77258	58749.13
1245291	chr9	rs139456717	36455568	A	T	0.982	0.982	0.979	-0.0198048272985997	0.0341	0.5608	51310	73564	56349.26
1257266	chr9	rs10972915	36455662	G	A	0.969	0.969	0.981	0.0192044091837133	0.0252	0.446	53386	77258	58749.13
1259543	chr9	rs1106275	36457215	C	T	0.778	0.77	0.987	0.0366019024445485	0.0103	0.000404	53386	77258	58749.13
1238177	chr9	rs1106276	36457221	C	T	0.809	0.801	0.988	0.0363029992242924	0.0109	0.0008938	53386	77258	58749.13
1252338	chr9	rs76475668	36457932	T	C	0.93	0.93	0.964	0.0194005857039748	0.0172	0.259	53386	77258	58749.13
1244788	chr9	rs10972916	36458378	G	A	0.768	0.764	0.958	0.0063994795805678	0.0104	0.5386	53386	77258	58749.13
1243694	chr9	rs10511929	36458793	T	C	0.93	0.93	0.964	0.0192044091837133	0.0172	0.2642	53386	77258	58749.13
1259387	chr9	rs2381523	36459678	A	G	0.323	0.312	0.998	0.047799197133273	0.0092	2.253e-07	53386	77258	58749.13
1243549	chr9	rs2381524	36460939	A	G	0.323	0.312	0.998	0.0479040574070545	0.0092	2.183e-07	53386	77258	58749.13
1257813	chr9	rs12377974	36461855	A	G	0.546	0.542	0.999	0.0147999386115992	0.0086	0.08607	53386	77258	58749.13
1243236	chr9	rs10972918	36462263	T	C	0.619	0.615	0.986	0.0093957216403621	0.0089	0.2901	53386	77258	58749.13
1246584	chr9	rs142186470	36462711	G	A	0.93	0.93	0.963	0.0184978548821194	0.0172	0.2835	53386	77258	58749.13
1248941	chr9	rs10118394	36463744	T	C	0.323	0.311	0.999	0.0479993753879105	0.0092	1.99e-07	53386	77258	58749.13
1246051	chr9	rs145170286	36464359	T	C	0.93	0.93	0.962	0.0189983824093147	0.0172	0.2684	53386	77258	58749.13
1248541	chr9	rs10972919	36464709	A	G	0.549	0.545	0.998	0.0146028573839336	0.0086	0.09203	53386	77258	58749.13
1242641	chr9	rs10972920	36466249	G	C	0.619	0.615	0.984	0.0099998345783334	0.0089	0.263	53386	77258	58749.13
1254057	chr9	rs28461315	36467543	T	C	0.969	0.969	0.979	0.0183996828453635	0.0251	0.4642	53386	77258	58749.13
1240507	chr9	rs78103031	36468135	A	G	0.93	0.93	0.959	0.0190964956909883	0.0172	0.2684	53386	77258	58749.13
1242883	chr9	rs76845250	36468489	C	T	0.964	0.965	0.919	-0.0227979086760041	0.0242	0.3463	53386	77258	58749.13
1260685	chr9	rs10758374	36468557	T	C	0.236	0.228	0.979	0.0465018336514199	0.0103	6.226e-06	53386	77258	58749.13
1253442	chr9	rs10814390	36473222	C	T	0.808	0.801	0.996	0.0363029992242924	0.0109	0.0008328	53386	77258	58749.13
1238583	chr9	rs4879993	36473559	C	T	0.323	0.312	0.991	0.0479993753879105	0.0093	2.237e-07	53386	77258	58749.13
1257856	chr9	rs12344455	36474032	C	A	0.808	0.801	0.997	0.0363994293800054	0.0109	0.0008257	53386	77258	58749.13
1254531	chr9	rs144506048	36475592	A	G	0.982	0.982	0.979	-0.0182963622831166	0.034	0.5902	51310	73564	56349.26
1256919	chr9	rs74307336	36476808	T	G	0.977	0.978	0.925	0.0275957115907991	0.0305	0.3658	53025	76875	58377.67
1254556	chr9	rs7023399	36478554	C	G	0.542	0.539	0.989	0.0149969810059077	0.0087	0.08339	53386	77258	58749.13
1251480	chr9	rs71531226	36480711	G	C	0.779	0.787	0.963	-0.0492952917248775	0.0106	3.459e-06	53386	77258	58749.13
1244207	chr9	rs74193050	36481150	T	C	0.929	0.929	0.953	0.022299507494767	0.0172	0.1954	53386	77258	58749.13
1249981	chr9	rs10814392	36481391	C	T	0.809	0.801	0.998	0.0361969153118182	0.0109	0.0008465	53386	77258	58749.13
1258056	chr9	rs7044752	36481987	C	A	0.322	0.311	0.985	0.0499038295281839	0.0093	7.908e-08	53386	77258	58749.13
1258443	chr9	rs10123176	36483122	G	A	0.734	0.727	0.979	0.0392976332717761	0.0098	6.06e-05	53386	77258	58749.13
1260000	chr9	rs76312668	36484335	C	T	0.983	0.983	0.976	-0.0176956485356892	0.0345	0.6069	51310	73564	56349.26
1239714	chr9	rs141727235	36484912	C	T	0.929	0.929	0.951	0.0215951374365897	0.0172	0.2103	53386	77258	58749.13
1252776	chr9	rs1962524	36485202	A	G	0.286	0.279	0.962	0.0387975467079122	0.0097	6.967e-05	53386	77258	58749.13
1253751	chr9	rs79917260	36485900	A	C	0.929	0.929	0.951	0.0218006299588528	0.0172	0.2055	53386	77258	58749.13
1251135	chr9	rs13291966	36488261	A	C	0.596	0.595	0.981	0.0111970780932162	0.0088	0.2057	53386	77258	58749.13
1244339	chr9	rs3824425	36489161	C	T	0.807	0.799	0.991	0.0392014821991368	0.0109	0.000315	53386	77258	58749.13
1257219	chr9	rs10758376	36490236	G	C	0.97	0.97	0.966	0.021497269010823	0.0255	0.4007	53386	77258	58749.13
1242920	chr9	rs117533430	36492461	T	G	0.952	0.954	0.868	-0.0660009232598249	0.0218	0.002433	53386	77258	58749.13
1258541	chr9	rs13290602	36493183	G	C	0.969	0.969	0.963	0.0152038337422728	0.0253	0.5489	53386	77258	58749.13
1250605	chr9	rs10972923	36495926	C	G	0.929	0.929	0.941	0.0115035793834154	0.0173	0.5072	53386	77258	58749.13
1248816	chr9	rs7852519	36496376	A	G	0.77	0.763	0.979	0.0399031725325864	0.0103	0.0001049	53386	77258	58749.13
1246675	chr9	rs884608	36500359	C	T	0.698	0.705	0.952	-0.0263953113595316	0.0096	0.006087	53386	77258	58749.13
1253930	chr9	rs329376	36500619	C	A	0.49	0.499	0.966	-0.0331018715051171	0.0088	0.0001606	53386	77258	58749.13
1238006	chr9	rs62541966	36501626	A	C	0.785	0.784	0.953	0.0018981972830802	0.0107	0.8559	53386	77258	58749.13
1242481	chr9	rs66606427	36502003	A	G	0.785	0.784	0.952	0.0017983819413794	0.0107	0.8673	53386	77258	58749.13
1244797	chr9	rs117409347	36502053	C	T	0.955	0.957	0.861	-0.0697038384497916	0.0226	0.001982	53386	77258	58749.13
1241605	chr9	rs34365936	36504202	G	A	0.446	0.455	0.964	-0.0282040203730758	0.0088	0.001394	53386	77258	58749.13
1250232	chr9	rs7037126	36504846	C	T	0.446	0.455	0.964	-0.028399474521698	0.0088	0.001259	53386	77258	58749.13
1258149	chr9	rs10972925	36504853	T	C	0.881	0.881	0.945	-0.0003000450090019	0.0137	0.9838	53386	77258	58749.13
1258560	chr9	rs13295508	36506332	T	C	0.786	0.785	0.95	-0.0001000050003333	0.0108	0.991	53386	77258	58749.13
1242362	chr9	rs329366	36507639	C	T	0.446	0.454	0.963	-0.0285023604727122	0.0088	0.001215	53386	77258	58749.13
1240889	chr9	rs10972927	36508092	A	C	0.898	0.901	0.926	-0.0306035477981776	0.0148	0.03864	53386	77258	58749.13
1238486	chr9	rs35723278	36508819	G	A	0.787	0.786	0.949	9.99950003332973e-05	0.0108	0.9958	53386	77258	58749.13
1246341	chr9	rs10972928	36508928	T	C	0.896	0.899	0.922	-0.029202265808213	0.0147	0.04732	53386	77258	58749.13
1242526	chr9	rs167906	36509174	G	A	0.78	0.788	0.941	-0.0430014511447026	0.0108	6.542e-05	53386	77258	58749.13
1239720	chr9	rs34879381	36509355	T	G	0.787	0.786	0.948	0.0002999550089979	0.0108	0.9794	53386	77258	58749.13
1242876	chr9	rs437319	36509886	T	C	0.668	0.673	0.949	-0.0212951405401588	0.0094	0.02308	53386	77258	58749.13
1249356	chr9	rs10758377	36510399	T	C	0.654	0.647	0.957	0.0285971749776749	0.0092	0.0019	53386	77258	58749.13
1252298	chr9	rs430539	36511009	C	T	0.666	0.672	0.946	-0.021203207651103	0.0094	0.0243	53386	77258	58749.13
1245999	chr9	rs111597469	36511672	C	T	0.896	0.899	0.92	-0.0282965991551138	0.0147	0.05463	53386	77258	58749.13
1244184	chr9	rs7866708	36515194	C	T	0.788	0.781	0.966	0.0399031725325864	0.0106	0.000175	53386	77258	58749.13
1237590	chr9	rs13289088	36515713	T	C	0.34	0.343	0.935	-0.0191012733024012	0.0094	0.04147	53386	77258	58749.13
1242049	chr9	rs62541969	36515743	C	G	0.803	0.803	0.921	-0.0048015088161939	0.0113	0.6737	53386	77258	58749.13
1244887	chr9	rs10972942	36516873	A	G	0.867	0.868	0.94	-0.0092022107647994	0.0131	0.4842	53386	77258	58749.13
1251008	chr9	rs10972943	36517008	C	T	0.867	0.868	0.94	-0.0091012913892029	0.0131	0.4875	53386	77258	58749.13
1260924	chr9	rs6476559	36520162	C	G	0.27	0.276	0.931	-0.023002541565316	0.01	0.02202	53386	77258	58749.13
1259890	chr9	rs10122197	36522657	C	G	0.834	0.837	0.944	-0.01999864650669	0.0119	0.09428	53386	77258	58749.13
1258453	chr9	rs10125409	36522663	T	G	0.834	0.837	0.944	-0.0203047533403643	0.0119	0.0892	53386	77258	58749.13
1250674	chr9	rs9776951	36523073	G	A	0.338	0.339	0.94	-0.0074980401773571	0.0094	0.4263	53386	77258	58749.13
1255057	chr9	rs4524883	36523607	C	T	0.682	0.687	0.939	-0.0277001306422786	0.0095	0.003759	53386	77258	58749.13
1244197	chr9	rs144832511	36523883	A	G	0.982	0.981	0.918	0.0501986955327459	0.0339	0.1386	51975	74419	56982.26
1261031	chr9	rs410605	36525052	G	C	0.375	0.379	0.97	-0.0129028853555234	0.009	0.1511	53386	77258	58749.13
1243841	chr9	rs10758379	36525669	C	T	0.836	0.839	0.952	-0.0166986496230515	0.012	0.1626	53386	77258	58749.13
1249288	chr9	rs426361	36525772	A	G	0.375	0.378	0.973	-0.0131966945943914	0.009	0.1416	53386	77258	58749.13
1260618	chr9	rs10733478	36526613	G	T	0.21	0.217	0.954	-0.0309026047398165	0.0108	0.004195	53386	77258	58749.13
1256932	chr9	rs9407044	36526661	G	A	0.375	0.379	0.969	-0.0124977728299804	0.009	0.165	53386	77258	58749.13
1250118	chr9	rs10972952	36527033	G	A	0.837	0.839	0.951	-0.0170037478161859	0.012	0.1546	53386	77258	58749.13
1244351	chr9	rs62541970	36527230	A	T	0.805	0.798	0.945	0.0332026408277183	0.0111	0.002855	53386	77258	58749.13
1242108	chr9	rs7023825	36527469	T	C	0.836	0.839	0.948	-0.017502275136142	0.012	0.1448	53386	77258	58749.13
1240446	chr9	rs7023942	36527547	T	A	0.805	0.798	0.944	0.0332993704009261	0.0111	0.002762	53386	77258	58749.13
1254752	chr9	rs10972953	36527815	G	A	0.837	0.839	0.948	-0.0178992398878318	0.012	0.1361	53386	77258	58749.13
1251864	chr9	rs28625317	36529093	C	G	0.808	0.802	0.92	0.031498667059371	0.0114	0.005581	53386	77258	58749.13
1261370	chr9	rs28408540	36529094	C	T	0.808	0.802	0.92	0.0310043588626902	0.0114	0.006337	53386	77258	58749.13
1248155	chr9	rs1811952	36529099	G	A	0.361	0.364	0.941	-0.0110002818588653	0.0092	0.2334	53386	77258	58749.13
1245308	chr9	rs425069	36529536	G	A	0.364	0.367	0.949	-0.013399371963117	0.0092	0.1441	53386	77258	58749.13
1240324	chr9	rs62541971	36529538	G	A	0.806	0.799	0.932	0.0341985075799122	0.0112	0.002328	53386	77258	58749.13
1253758	chr9	rs61639751	36529648	A	G	0.836	0.839	0.944	-0.0182963622831166	0.012	0.1262	53386	77258	58749.13
1245787	chr9	rs7029237	36530955	G	A	0.668	0.661	0.967	0.0311013012983478	0.0093	0.0007989	53386	77258	58749.13
1238754	chr9	rs34003170	36532664	G	A	0.718	0.723	0.94	-0.0303973537275885	0.0099	0.002117	53386	77258	58749.13
1240014	chr9	rs4617248	36533262	C	T	0.949	0.948	0.871	0.0187039847937718	0.021	0.371	53386	77258	58749.13
1258511	chr9	rs384077	36534609	A	G	0.0916	0.0918	0.962	-0.0092022107647994	0.0152	0.5473	53386	77258	58749.13
1241369	chr9	rs10814400	36534791	G	A	0.293	0.287	0.943	0.0280041964095973	0.0098	0.004214	53386	77258	58749.13
1253435	chr9	rs7018702	36535068	A	T	0.0916	0.0919	0.963	-0.0095050300143049	0.0152	0.5325	53386	77258	58749.13
1247242	chr9	rs10758380	36535373	G	A	0.0965	0.0966	0.965	-0.0137034650584925	0.0149	0.3588	53386	77258	58749.13
1237699	chr9	rs10814401	36535892	A	C	0.292	0.287	0.942	0.0274984287018097	0.0098	0.004927	53386	77258	58749.13
1257968	chr9	rs10814402	36535904	G	A	0.0963	0.0965	0.966	-0.0138048499765589	0.0149	0.3552	53386	77258	58749.13
1248283	chr9	rs329370	36537749	A	T	0.0944	0.0949	0.969	-0.0154994990469515	0.015	0.3013	53386	77258	58749.13
1240695	chr9	rs10814403	36537960	C	T	0.0958	0.0961	0.97	-0.0142003494011414	0.0149	0.3385	53386	77258	58749.13
1254993	chr9	rs13298489	36538711	G	C	0.0958	0.0961	0.972	-0.0144032303107437	0.0149	0.332	53386	77258	58749.13
1254559	chr9	rs7849847	36539042	T	C	0.0946	0.0951	0.971	-0.0152050125429676	0.0149	0.3091	53386	77258	58749.13
1243635	chr9	rs7863577	36539122	A	C	0.0958	0.0961	0.972	-0.0144032303107437	0.0149	0.3315	53386	77258	58749.13
1251356	chr9	rs329372	36539187	A	G	0.0944	0.0949	0.971	-0.0154994990469515	0.0149	0.2994	53386	77258	58749.13
1248379	chr9	rs10972955	36539230	A	G	0.95	0.948	0.862	0.021497269010823	0.0211	0.3085	53386	77258	58749.13
1237467	chr9	rs329373	36539264	A	T	0.0944	0.0949	0.971	-0.0154994990469515	0.0149	0.2979	53386	77258	58749.13
1253332	chr9	rs366887	36542368	A	G	0.712	0.718	0.947	-0.0255024404124231	0.0098	0.009154	53386	77258	58749.13
1248574	chr9	rs10972957	36545436	C	T	0.909	0.908	0.967	0.0098018049722602	0.0152	0.5195	53386	77258	58749.13
1248710	chr9	rs10972958	36545989	C	T	0.909	0.908	0.967	0.0117012723076411	0.0152	0.4401	53386	77258	58749.13
1252259	chr9	rs35121702	36546025	G	A	0.895	0.899	0.862	-0.02960390325858	0.0152	0.0526	53386	77258	58749.13
1238606	chr9	rs10972959	36546093	G	A	0.905	0.904	0.967	0.0131037693769772	0.0149	0.38	53386	77258	58749.13
1255513	chr9	rs329358	36546390	C	T	0.909	0.908	0.968	0.0112959597418516	0.0152	0.4557	53386	77258	58749.13
1241038	chr9	rs329359	36546910	T	C	0.0916	0.0924	0.967	-0.0113036461713921	0.0151	0.457	53386	77258	58749.13
1259957	chr9	rs35397450	36549160	A	G	0.768	0.774	0.922	-0.0366951051877892	0.0106	0.0005676	53386	77258	58749.13
1239902	chr9	rs141719796	36549949	C	T	0.909	0.908	0.968	0.0115035793834154	0.0152	0.4459	53386	77258	58749.13
1245333	chr9	rs10972964	36550041	C	T	0.0951	0.0957	0.967	-0.0136020904182857	0.0149	0.3609	53386	77258	58749.13
1255245	chr9	rs400602	36550483	A	C	0.908	0.908	0.968	0.0099998345783334	0.0151	0.5088	53386	77258	58749.13
1251643	chr9	rs373510	36550835	G	T	0.908	0.908	0.968	0.0100988346774146	0.0151	0.5025	53386	77258	58749.13
1251208	chr9	rs385487	36551698	C	T	0.908	0.908	0.968	0.0101978249764461	0.0151	0.502	53386	77258	58749.13
1251874	chr9	rs141179745	36552345	G	A	0.961	0.961	0.859	-0.0124977728299804	0.0241	0.6045	53386	77258	58749.13
1249121	chr9	rs2483644	36552817	C	T	0.908	0.908	0.968	0.0099008246772624	0.0151	0.5114	53386	77258	58749.13
1257327	chr9	rs7036780	36553189	T	C	0.0914	0.0922	0.968	-0.010302892995897	0.0151	0.4974	53386	77258	58749.13
1252170	chr9	rs329360	36553926	T	A	0.909	0.908	0.968	0.009197572354042	0.0151	0.5455	53386	77258	58749.13
1242373	chr9	rs329361	36555181	T	C	0.907	0.906	0.967	0.0086028888072678	0.0151	0.5699	53386	77258	58749.13
1260717	chr9	rs329362	36556063	G	A	0.905	0.904	0.968	0.0093957216403621	0.0149	0.5264	53386	77258	58749.13
1250590	chr9	rs329363	36556091	G	A	0.909	0.908	0.969	0.0102968054773682	0.0152	0.4965	53386	77258	58749.13
1259993	chr9	rs329364	36556187	T	A	0.909	0.908	0.969	0.0093957216403621	0.0151	0.5356	53386	77258	58749.13
1237486	chr9	rs57577709	36556614	G	A	0.802	0.8	0.909	0.0111970780932162	0.0113	0.3232	53386	77258	58749.13
1245750	chr9	rs112274929	36558929	A	G	0.908	0.907	0.967	0.009504687014246	0.0151	0.5294	53386	77258	58749.13
1258460	chr9	rs66620947	36559533	G	T	0.908	0.908	0.968	0.009197572354042	0.0151	0.544	53386	77258	58749.13
1253285	chr9	rs2483645	36559877	A	T	0.909	0.908	0.968	0.0098018049722602	0.0152	0.5189	53386	77258	58749.13
1250853	chr9	rs10972967	36560486	T	C	0.907	0.907	0.966	0.0089002747867194	0.0151	0.5552	53386	77258	58749.13
1246302	chr9	rs436357	36561043	A	G	0.908	0.908	0.967	0.0096037361426946	0.0151	0.5259	53386	77258	58749.13
1257656	chr9	rs9407048	36561423	G	C	0.908	0.908	0.967	0.0096037361426946	0.0151	0.5249	53386	77258	58749.13
1239117	chr9	rs10972968	36561574	C	T	0.909	0.908	0.968	0.0097027754613851	0.0152	0.5224	53386	77258	58749.13
1253256	chr9	rs10972969	36561769	G	A	0.908	0.908	0.967	0.0096037361426946	0.0151	0.5242	53386	77258	58749.13
1259353	chr9	rs10972970	36561948	A	G	0.908	0.908	0.967	0.0096037361426946	0.0151	0.5267	53386	77258	58749.13
1255398	chr9	rs10972971	36562078	C	T	0.909	0.908	0.968	0.0096037361426946	0.0152	0.5283	53386	77258	58749.13
1243243	chr9	rs9407049	36562363	G	T	0.908	0.908	0.967	0.0096037361426946	0.0151	0.5277	53386	77258	58749.13
1256848	chr9	rs395513	36562758	C	G	0.908	0.908	0.967	0.0096037361426946	0.0151	0.5259	53386	77258	58749.13
1260398	chr9	rs436843	36562889	A	G	0.908	0.908	0.967	0.0096037361426946	0.0151	0.5257	53386	77258	58749.13
1260092	chr9	rs376790	36562993	C	T	0.907	0.906	0.966	0.007997931111062	0.015	0.5937	53386	77258	58749.13
1249040	chr9	rs437343	36563160	A	G	0.908	0.908	0.967	0.0096037361426946	0.0151	0.5267	53386	77258	58749.13
1239352	chr9	rs383873	36563587	C	T	0.907	0.906	0.966	0.0080971295874548	0.015	0.5895	53386	77258	58749.13
1243118	chr9	rs369254	36564509	A	G	0.908	0.908	0.967	0.009504687014246	0.0151	0.531	53386	77258	58749.13
1242455	chr9	rs407327	36564568	C	G	0.909	0.908	0.966	0.0099008246772624	0.0151	0.5152	53386	77258	58749.13
1248830	chr9	rs397328	36564589	C	T	0.909	0.908	0.966	0.0099008246772624	0.0151	0.5154	53386	77258	58749.13
1251024	chr9	rs401584	36564664	T	C	0.907	0.907	0.963	0.0086028888072678	0.0151	0.5696	53386	77258	58749.13
1241775	chr9	rs369956	36564669	A	G	0.907	0.907	0.963	0.0085037404912207	0.0151	0.5741	53386	77258	58749.13
1237207	chr9	rs444543	36565438	T	C	0.25	0.253	0.938	-0.0208049294331883	0.0103	0.04257	53386	77258	58749.13
1253132	chr9	rs449451	36565685	A	G	0.908	0.908	0.967	0.009504687014246	0.0151	0.5296	53386	77258	58749.13
1259517	chr9	rs422501	36565766	C	T	0.909	0.908	0.968	0.009504687014246	0.0152	0.5302	53386	77258	58749.13
1244792	chr9	rs75376172	36566099	T	C	0.796	0.802	0.929	-0.0383043331577141	0.0111	0.000556	53386	77258	58749.13
1246379	chr9	rs9408275	36566198	T	A	0.909	0.908	0.968	0.0092966519050945	0.0152	0.5387	53386	77258	58749.13
1251155	chr9	rs453499	36566632	T	A	0.91	0.909	0.969	0.009504687014246	0.0152	0.5317	53386	77258	58749.13
1238517	chr9	rs393765	36567118	C	G	0.909	0.909	0.969	0.0085037404912207	0.0152	0.5757	53386	77258	58749.13
1243915	chr9	rs453625	36568973	G	A	0.906	0.905	0.967	0.0109003744682883	0.015	0.4673	53386	77258	58749.13
1250136	chr9	rs10972977	36569626	G	T	0.906	0.905	0.968	0.0111970780932162	0.015	0.4558	53386	77258	58749.13
1255759	chr9	rs329357	36569977	G	T	0.906	0.905	0.968	0.0109992854583691	0.015	0.4609	53386	77258	58749.13
1237412	chr9	rs329356	36570516	A	G	0.906	0.905	0.967	0.0111970780932162	0.015	0.4534	53386	77258	58749.13
1258258	chr9	rs329355	36571473	A	C	0.905	0.905	0.967	0.0110981866660334	0.0149	0.4562	53386	77258	58749.13
1244126	chr9	rs7043983	36576476	C	T	0.895	0.894	0.976	0.0166997792224134	0.0142	0.2394	53386	77258	58749.13
1237510	chr9	rs10972978	36576847	A	G	0.897	0.896	0.975	0.0108014536938559	0.0143	0.4479	53386	77258	58749.13
1237428	chr9	rs7046420	36582094	A	G	0.893	0.893	0.975	0.0136957831289865	0.0141	0.3326	53386	77258	58749.13
1243461	chr9	rs11792820	36582167	G	A	0.834	0.839	0.95	-0.0393023164827424	0.0119	0.0009691	53386	77258	58749.13
1241044	chr9	rs12379201	36582893	G	A	0.894	0.893	0.976	0.0136957831289865	0.0141	0.3319	53386	77258	58749.13
1260364	chr9	rs7046277	36585988	T	C	0.894	0.893	0.976	0.0138042809763971	0.0141	0.3277	53386	77258	58749.13
1254031	chr9	rs10814405	36586074	A	G	0.9	0.899	0.975	0.0093957216403621	0.0145	0.5174	53386	77258	58749.13
1238268	chr9	rs10814406	36587040	T	G	0.894	0.893	0.976	0.0138042809763971	0.0141	0.3293	53386	77258	58749.13
1251752	chr9	rs62541986	36587502	C	T	0.856	0.853	0.863	0.0118989261570991	0.0131	0.3644	53386	77258	58749.13
1256915	chr9	rs139804531	36587668	A	G	0.932	0.93	0.882	0.0173977771764203	0.0181	0.3376	53386	77258	58749.13
1251706	chr9	rs56348401	36587695	G	A	0.9	0.899	0.975	0.0082954970241069	0.0145	0.5646	53386	77258	58749.13
1252536	chr9	rs7028055	36588555	T	C	0.896	0.895	0.977	0.0117012723076411	0.0142	0.4127	53386	77258	58749.13
1239602	chr9	rs6476565	36590588	C	A	0.895	0.894	0.979	0.0172994970780611	0.0142	0.2226	53386	77258	58749.13
1246632	chr9	rs12238648	36591792	G	A	0.9	0.899	0.977	0.0092966519050945	0.0145	0.5193	53386	77258	58749.13
1260326	chr9	rs117586242	36591968	T	G	0.972	0.973	0.802	-0.0110002818588653	0.0295	0.7102	53321	76999	58645.21
1249557	chr9	rs3780352	36594291	G	A	0.896	0.895	0.981	0.0178988554877579	0.0142	0.2063	53386	77258	58749.13
1248977	chr9	rs7031715	36594973	T	G	0.896	0.894	0.981	0.0176041339483571	0.0142	0.2158	53386	77258	58749.13
1239056	chr9	rs7018550	36595032	C	T	0.896	0.894	0.981	0.0176041339483571	0.0142	0.2156	53386	77258	58749.13
1249639	chr9	rs10972986	36595722	C	T	0.899	0.898	0.982	0.0154992634469238	0.0143	0.2798	53386	77258	58749.13
1238068	chr9	rs117952570	36596653	G	A	0.972	0.973	0.802	-0.0163021610829842	0.0295	0.581	53321	76999	58645.21
1237551	chr9	rs10814408	36596745	A	G	0.896	0.894	0.982	0.0177023841130051	0.0142	0.2111	53386	77258	58749.13
1240796	chr9	rs10814409	36596811	G	C	0.899	0.898	0.982	0.0155977206230546	0.0143	0.278	53386	77258	58749.13
1245313	chr9	rs10972987	36597142	T	C	0.903	0.901	0.981	0.0135971385060249	0.0146	0.352	53386	77258	58749.13
1243906	chr9	rs7875139	36598356	T	C	0.896	0.895	0.983	0.0178006246255066	0.0142	0.2104	53386	77258	58749.13
1259157	chr9	rs10814411	36601761	C	T	0.896	0.895	0.984	0.0180952882690919	0.0142	0.2009	53386	77258	58749.13
1261424	chr9	rs10972990	36601823	G	A	0.903	0.901	0.983	0.0134984841513417	0.0146	0.3553	53386	77258	58749.13
1246751	chr9	rs72733419	36601840	T	C	0.701	0.703	0.901	-0.004701032558649	0.0099	0.6333	53386	77258	58749.13
1249458	chr9	rs56121802	36604519	A	C	0.903	0.901	0.984	0.0134984841513417	0.0146	0.3539	53386	77258	58749.13
1248050	chr9	rs56092272	36604520	G	T	0.903	0.901	0.984	0.0135971385060249	0.0146	0.3516	53386	77258	58749.13
1251626	chr9	rs12002986	36605104	G	T	0.903	0.901	0.984	0.0134984841513417	0.0146	0.3519	53386	77258	58749.13
1260956	chr9	rs2381565	36606885	G	A	0.899	0.898	0.986	0.0159028762794155	0.0143	0.2675	53386	77258	58749.13
1242278	chr9	rs10814413	36608426	A	G	0.896	0.894	0.986	0.0179970767016546	0.0141	0.2025	53386	77258	58749.13
1248755	chr9	rs12238179	36609507	C	T	0.903	0.901	0.986	0.0134984841513417	0.0145	0.3525	53386	77258	58749.13
1242836	chr9	rs11793543	36611967	A	G	0.827	0.834	0.975	-0.0433982268254708	0.0116	0.0001808	53386	77258	58749.13
1243007	chr9	rs7045471	36613003	T	C	0.896	0.895	0.988	0.0183015011699126	0.0141	0.1949	53386	77258	58749.13
1260053	chr9	rs10758381	36613868	T	C	0.899	0.898	0.989	0.0156961681063242	0.0143	0.2706	53386	77258	58749.13
1251600	chr9	rs61454758	36616333	C	T	0.896	0.895	0.989	0.0178988554877579	0.0141	0.2047	53386	77258	58749.13
1261556	chr9	rs6476566	36617401	T	C	0.896	0.895	0.989	0.0176041339483571	0.0141	0.212	53386	77258	58749.13
1260306	chr9	rs10972999	36617657	T	C	0.903	0.901	0.988	0.0131037693769772	0.0145	0.3668	53386	77258	58749.13
1250841	chr9	rs10814418	36618443	T	G	0.896	0.895	0.99	0.0176041339483571	0.0141	0.2138	53386	77258	58749.13
1251471	chr9	rs12237971	36620805	T	C	0.896	0.895	0.99	0.0173977771764203	0.0141	0.2164	53386	77258	58749.13
1256731	chr9	rs7859250	36622549	T	C	0.896	0.895	0.991	0.0172012073197748	0.0141	0.2217	53386	77258	58749.13
1241593	chr9	rs112288387	36626437	T	C	0.96	0.96	0.826	-0.0057967688471774	0.0242	0.8121	53386	77258	58749.13
1260880	chr9	rs2483636	36626476	C	T	0.896	0.895	0.992	0.0172012073197748	0.0141	0.2217	53386	77258	58749.13
1238642	chr9	rs112989805	36626945	A	G	0.957	0.958	0.852	-0.017502275136142	0.0231	0.4496	53386	77258	58749.13
1242080	chr9	rs2483637	36629008	T	C	0.896	0.895	0.993	0.0171029078996623	0.0141	0.2245	53386	77258	58749.13
1242839	chr9	rs2250340	36629417	C	T	0.903	0.901	0.992	0.0129951954948113	0.0145	0.3711	53386	77258	58749.13
1249072	chr9	rs10973005	36630150	G	T	0.976	0.977	0.79	-0.0006001800720324	0.0323	0.9852	53206	76530	58460.5
1242955	chr9	rs2483638	36630946	T	C	0.896	0.895	0.994	0.0170045988158238	0.0141	0.2281	53386	77258	58749.13
1239225	chr9	rs9407054	36631312	C	T	0.743	0.747	0.973	-0.015895669405385	0.01	0.1118	53386	77258	58749.13
1237890	chr9	rs2151644	36633898	C	T	0.896	0.895	0.996	0.0168964476597299	0.0141	0.2297	53386	77258	58749.13
1242126	chr9	rs2265345	36635281	T	A	0.0642	0.0662	0.87	-0.0256973671872587	0.0187	0.1703	53386	77258	58749.13
1255718	chr9	rs2265346	36635409	T	G	0.899	0.898	0.997	0.0149969810059077	0.0142	0.2909	53386	77258	58749.13
1257344	chr9	rs10814421	36636227	A	G	0.0974	0.0987	0.995	-0.0127003085782322	0.0145	0.3787	53386	77258	58749.13
1252797	chr9	rs78381923	36636408	A	G	0.859	0.856	0.867	0.0136957831289865	0.0132	0.2999	53386	77258	58749.13
1259790	chr9	rs2805378	36636917	T	C	0.896	0.895	0.996	0.0167981182758809	0.0141	0.2336	53386	77258	58749.13
1248423	chr9	rs112731111	36636922	C	T	0.81	0.808	0.921	0.0114047182634362	0.0114	0.316	53386	77258	58749.13
1248818	chr9	rs2246564	36638245	A	T	0.903	0.901	0.995	0.0126002819757385	0.0145	0.3843	53386	77258	58749.13
1244006	chr9	rs2483639	36639224	G	A	0.902	0.901	0.995	0.012096540947233	0.0145	0.4034	53386	77258	58749.13
1240375	chr9	rs3780350	36639442	G	A	0.822	0.829	0.999	-0.0428031223253094	0.0113	0.0001582	53386	77258	58749.13
1253462	chr9	rs2065604	36639856	T	C	0.896	0.895	0.997	0.0167981182758809	0.0141	0.2334	53386	77258	58749.13
1247170	chr9	rs13283041	36641358	G	T	0.822	0.829	0.997	-0.0425004857321486	0.0113	0.0001813	53386	77258	58749.13
1251364	chr9	rs2483640	36642191	G	A	0.903	0.901	0.996	0.0125015292229252	0.0145	0.3887	53386	77258	58749.13
1259096	chr9	rs2483641	36642362	C	T	0.902	0.901	0.996	0.012096540947233	0.0145	0.4036	53386	77258	58749.13
1251589	chr9	rs9298969	36643118	G	A	0.899	0.898	0.997	0.0149969810059077	0.0142	0.2924	53386	77258	58749.13
1242456	chr9	rs9298970	36643131	A	G	0.719	0.725	0.996	-0.0226035462098532	0.0096	0.01865	53386	77258	58749.13
1246232	chr9	rs2257192	36644081	A	G	0.902	0.901	0.996	0.012096540947233	0.0145	0.4041	53386	77258	58749.13
1249832	chr9	rs10814422	36647786	G	A	0.111	0.111	0.992	-0.015895669405385	0.0138	0.2473	53386	77258	58749.13
1256193	chr9	rs4879997	36649205	T	C	0.0975	0.0987	0.996	-0.0123965203365513	0.0145	0.3928	53386	77258	58749.13
1259761	chr9	rs4879998	36649214	C	T	0.104	0.105	0.998	-0.0169020380753563	0.0141	0.2296	53386	77258	58749.13
1247952	chr9	rs10814424	36650061	T	C	0.104	0.105	0.998	-0.0169020380753563	0.0141	0.2298	53386	77258	58749.13
1256427	chr9	rs10120126	36650656	C	T	0.104	0.105	0.998	-0.0169020380753563	0.0141	0.229	53386	77258	58749.13
1249496	chr9	rs7045523	36652136	G	T	0.101	0.102	0.998	-0.0147989665120717	0.0142	0.2966	53386	77258	58749.13
1257573	chr9	rs10973012	36652378	A	G	0.104	0.105	0.998	-0.0169020380753563	0.0141	0.2298	53386	77258	58749.13
1251868	chr9	rs142417986	36652645	T	A	0.937	0.935	0.878	0.0314017631395316	0.0188	0.09494	53386	77258	58749.13
1254485	chr9	rs10121941	36652873	C	T	0.0975	0.0988	0.996	-0.0122952780941516	0.0145	0.395	53386	77258	58749.13
1238613	chr9	rs10814425	36653684	A	G	0.104	0.105	0.998	-0.0169020380753563	0.0141	0.2298	53386	77258	58749.13
1244493	chr9	rs10758383	36654247	G	C	0.104	0.105	0.997	-0.0170037478161859	0.0141	0.2273	53386	77258	58749.13
1256341	chr9	rs7023716	36654514	A	G	0.0974	0.0988	0.996	-0.0122952780941516	0.0145	0.3943	53386	77258	58749.13
1244774	chr9	rs77695417	36655190	A	G	0.956	0.957	0.855	-0.019203206984436	0.0229	0.402	53386	77258	58749.13
1248671	chr9	rs10973013	36655648	T	C	0.102	0.103	0.997	-0.0152963956259917	0.0142	0.2818	53386	77258	58749.13
1257420	chr9	rs4593643	36656815	G	A	0.0974	0.0988	0.996	-0.0123965203365513	0.0145	0.3904	53386	77258	58749.13
1238756	chr9	rs72733443	36657220	C	G	0.892	0.896	0.862	-0.0349020520092649	0.0151	0.0205	53386	77258	58749.13
1247690	chr9	rs13294290	36659004	G	A	0.827	0.833	0.978	-0.0426048328324374	0.0116	0.0002295	53386	77258	58749.13
1240070	chr9	rs147528916	36659138	A	G	0.972	0.972	0.809	-0.0099998320783335	0.0291	0.7318	53321	76999	58645.21
1252592	chr9	rs10758384	36659322	T	A	0.104	0.105	0.997	-0.0170952954286372	0.0141	0.2232	53386	77258	58749.13
1242560	chr9	rs10738968	36659383	G	C	0.104	0.105	0.998	-0.0170952954286372	0.0141	0.2243	53386	77258	58749.13
1248551	chr9	rs4512469	36659725	T	C	0.0975	0.0988	0.996	-0.0122952780941516	0.0145	0.3943	53386	77258	58749.13
1249304	chr9	rs2890731	36659923	T	A	0.0975	0.0988	0.996	-0.0124977728299804	0.0145	0.3873	53386	77258	58749.13
1243167	chr9	rs116842820	36660672	A	G	0.972	0.972	0.809	-0.0105959392134034	0.0291	0.7152	53321	76999	58645.21
1258331	chr9	rs13295653	36661152	C	T	0.104	0.105	0.998	-0.0171970248285215	0.0141	0.2228	53386	77258	58749.13
1256149	chr9	rs7031174	36661528	A	C	0.103	0.103	0.997	-0.0153979421800967	0.0142	0.2776	53386	77258	58749.13
1261541	chr9	rs10758385	36662056	G	T	0.0975	0.0988	0.995	-0.0125990355765152	0.0145	0.3822	53386	77258	58749.13
1245002	chr9	rs148758264	36662476	G	A	0.962	0.962	0.877	-0.0064004391810282	0.024	0.7906	53386	77258	58749.13
1255370	chr9	rs10758386	36662537	T	C	0.0979	0.0991	0.995	-0.0120017335415971	0.0145	0.4053	53386	77258	58749.13
1244629	chr9	rs4242702	36662861	G	A	0.101	0.102	0.997	-0.0150019689183474	0.0142	0.2914	53386	77258	58749.13
1248228	chr9	rs7867040	36663490	C	G	0.101	0.102	0.997	-0.0150019689183474	0.0142	0.2908	53386	77258	58749.13
1254284	chr9	rs10973015	36666435	A	G	0.822	0.828	0.974	-0.0428031223253094	0.0115	0.0001864	53386	77258	58749.13
1254488	chr9	rs10814427	36666635	A	G	0.885	0.882	0.97	0.0149969810059077	0.0136	0.2688	53386	77258	58749.13
1255016	chr9	rs2381525	36667395	T	C	0.0975	0.0989	0.995	-0.0124977728299804	0.0145	0.3881	53386	77258	58749.13
1251590	chr9	rs4576507	36667835	C	G	0.0975	0.0989	0.995	-0.0129028853555234	0.0145	0.3725	53386	77258	58749.13
1242220	chr9	rs10124884	36668303	A	T	0.104	0.105	0.998	-0.0172987645783295	0.0141	0.2177	53386	77258	58749.13
1238755	chr9	rs10758387	36668515	T	C	0.104	0.105	0.998	-0.0171970248285215	0.0141	0.2222	53386	77258	58749.13
1258044	chr9	rs3780133	36669228	C	A	0.0975	0.0989	0.995	-0.0130953713122409	0.0145	0.3664	53386	77258	58749.13
1248350	chr9	rs4878654	36670594	G	A	0.0975	0.0989	0.995	-0.013004189135254	0.0145	0.3681	53386	77258	58749.13
1239145	chr9	rs1571226	36672031	A	G	0.101	0.102	0.997	-0.0156010662286512	0.0142	0.2737	53386	77258	58749.13
1239704	chr9	rs4879999	36674108	T	C	0.0976	0.099	0.995	-0.0138961051921114	0.0145	0.3376	53386	77258	58749.13
1251762	chr9	rs2274473	36674842	C	T	0.104	0.105	0.998	-0.0178992398878318	0.0141	0.2029	53386	77258	58749.13
1239909	chr9	rs7851401	36675111	T	C	0.101	0.102	0.996	-0.015895669405385	0.0142	0.2647	53386	77258	58749.13
1245013	chr9	rs7865022	36675153	A	G	0.101	0.102	0.996	-0.0158042315449673	0.0142	0.2669	53386	77258	58749.13
1246991	chr9	rs10120301	36675268	G	A	0.104	0.105	0.997	-0.0180010511095525	0.0141	0.2027	53386	77258	58749.13
1241723	chr9	rs35114937	36678515	C	T	0.833	0.839	0.962	-0.0419997711602818	0.0118	0.000381	53386	77258	58749.13
1256060	chr9	rs6476571	36678989	G	A	0.104	0.106	0.993	-0.0183982139464423	0.0141	0.1924	53386	77258	58749.13
1252751	chr9	rs1536546	36680510	C	T	0.102	0.103	0.992	-0.0169020380753563	0.0143	0.2362	53386	77258	58749.13
1238514	chr9	rs4413865	36680910	G	C	0.104	0.106	0.992	-0.0187038311937836	0.0141	0.1863	53386	77258	58749.13
1240684	chr9	rs2381578	36681377	G	A	0.104	0.105	0.992	-0.0187038311937836	0.0141	0.1847	53386	77258	58749.13
1260467	chr9	rs11794769	36682464	T	C	0.984	0.984	0.807	0.031799009548949	0.039	0.4153	51217	71967	55807.86
1249431	chr9	rs4880000	36683622	G	A	0.1	0.102	0.987	-0.0160988945897493	0.0144	0.2622	53386	77258	58749.13
1257717	chr9	rs1410010	36688750	T	G	0.104	0.105	0.986	-0.0182047046548463	0.0142	0.2002	53386	77258	58749.13
1244482	chr9	rs7467747	36691103	C	T	0.0977	0.0991	0.985	-0.0142003494011414	0.0146	0.3302	53386	77258	58749.13
1260240	chr9	rs4504731	36691231	C	T	0.0977	0.0991	0.985	-0.0144032303107437	0.0146	0.3237	53386	77258	58749.13
1259612	chr9	rs10119663	36692364	A	G	0.105	0.106	0.986	-0.0187955345843259	0.0141	0.1838	53386	77258	58749.13
1255532	chr9	rs10814429	36693036	T	A	0.105	0.106	0.986	-0.0191012733024012	0.0142	0.1776	53386	77258	58749.13
1256890	chr9	rs10814430	36693098	G	A	0.815	0.812	0.981	0.0167981182758809	0.0112	0.1326	53386	77258	58749.13
1247737	chr9	rs10973026	36694207	T	C	0.817	0.815	0.976	0.0141001243787816	0.0113	0.2105	53386	77258	58749.13
1261168	chr9	rs72733447	36694408	G	C	0.891	0.895	0.865	-0.0361972883118878	0.015	0.0158	53386	77258	58749.13
1252448	chr9	rs72733448	36694409	G	C	0.892	0.895	0.865	-0.0364046818937998	0.015	0.01526	53386	77258	58749.13
1259651	chr9	rs10733480	36694476	T	A	0.0988	0.1	0.983	-0.0147989665120717	0.0145	0.308	53386	77258	58749.13
1239723	chr9	rs56232628	36695029	T	C	0.634	0.635	0.92	-0.001300845733048	0.0093	0.8913	53386	77258	58749.13
1261006	chr9	rs13299781	36695405	T	C	0.0987	0.1	0.983	-0.0147989665120717	0.0145	0.306	53386	77258	58749.13
1243514	chr9	rs10973027	36696691	G	A	0.0988	0.1	0.983	-0.0151034855773182	0.0145	0.2988	53386	77258	58749.13
1257261	chr9	rs10758388	36696774	A	G	0.46	0.457	0.97	0.0055048206344449	0.0088	0.5318	53386	77258	58749.13
1249576	chr9	rs10511931	36697735	A	G	0.222	0.224	0.986	-0.0142003494011414	0.0104	0.1749	53386	77258	58749.13
1254155	chr9	rs10758390	36697962	C	T	0.222	0.225	0.985	-0.0145960053074092	0.0104	0.1604	53386	77258	58749.13
1252755	chr9	rs12341661	36697971	C	T	0.878	0.877	0.975	0.0085037404912207	0.0133	0.5229	53386	77258	58749.13
1251107	chr9	rs62542004	36698152	G	A	0.878	0.877	0.975	0.0084045823438103	0.0133	0.5287	53386	77258	58749.13
1238159	chr9	rs2094395	36702076	C	T	0.0935	0.0949	0.973	-0.0147989665120717	0.0149	0.3226	53386	77258	58749.13
1250702	chr9	rs2094394	36702096	G	A	0.478	0.476	0.965	0.0018981972830802	0.0088	0.8321	53386	77258	58749.13
1253976	chr9	rs4880002	36702485	A	G	0.058	0.0595	0.959	-0.0275048131221902	0.0187	0.1424	53386	77258	58749.13
1239029	chr9	rs56339616	36702887	A	C	0.792	0.789	0.954	0.0098018049722602	0.0108	0.3646	53386	77258	58749.13
1245664	chr9	rs7033776	36704465	A	T	0.32	0.324	0.959	-0.021101069908054	0.0094	0.02492	53386	77258	58749.13
1251145	chr9	rs6476573	36704938	A	G	0.219	0.222	0.952	-0.021101069908054	0.0106	0.04678	53386	77258	58749.13
1245317	chr9	rs73443052	36705167	C	T	0.845	0.841	0.956	0.0255995183002125	0.0121	0.03487	53386	77258	58749.13
1253165	chr9	rs10973029	36706112	T	A	0.308	0.312	0.947	-0.0164953025291975	0.0096	0.08397	53386	77258	58749.13
1247326	chr9	rs79377132	36707269	G	A	0.907	0.905	0.962	0.0217027816432335	0.0151	0.1504	53386	77258	58749.13
1255369	chr9	rs60970102	36708133	C	T	0.906	0.904	0.96	0.0210959082947329	0.015	0.1594	53386	77258	58749.13
1243513	chr9	rs57164280	36708258	T	C	0.905	0.903	0.959	0.021497269010823	0.015	0.1513	53386	77258	58749.13
1250653	chr9	rs62542006	36708356	G	A	0.907	0.904	0.96	0.0209000641077417	0.0151	0.1668	53386	77258	58749.13
1242561	chr9	rs16924367	36708464	G	T	0.907	0.905	0.962	0.0215951374365897	0.0151	0.1534	53386	77258	58749.13
1249176	chr9	rs10117534	36709347	A	G	0.331	0.335	0.969	-0.0221024699079472	0.0093	0.01698	53386	77258	58749.13
1247595	chr9	rs10123833	36709803	C	A	0.332	0.336	0.966	-0.0222047099881925	0.0093	0.01694	53386	77258	58749.13
1254334	chr9	rs4551452	36709958	C	T	0.331	0.335	0.966	-0.0221024699079472	0.0093	0.01748	53386	77258	58749.13
1259781	chr9	rs2381581	36712124	A	G	0.569	0.563	0.946	0.0269047980491434	0.0089	0.002649	53386	77258	58749.13
1253505	chr9	rs4880003	36714252	G	C	0.732	0.73	0.943	0.0200967016991224	0.01	0.04386	53386	77258	58749.13
1257470	chr9	rs10124267	36716797	T	C	0.458	0.461	0.911	-0.007095110875924	0.0091	0.431	53386	77258	58749.13
1259802	chr9	rs7872512	36717006	G	T	0.863	0.863	0.916	-0.008395140788382	0.0131	0.5216	53386	77258	58749.13
1244994	chr9	rs60403343	36717019	C	T	0.915	0.914	0.943	0.0172012073197748	0.0159	0.2782	53386	77258	58749.13
1239072	chr9	rs10511932	36718368	G	A	0.915	0.913	0.954	0.0182033098538737	0.0157	0.2477	53386	77258	58749.13
1258628	chr9	rs7863614	36718812	T	C	0.551	0.552	0.956	0.0061013488579762	0.0088	0.4896	53386	77258	58749.13
1245400	chr9	rs7848373	36718844	G	A	0.62	0.62	0.969	0.0080971295874548	0.009	0.3664	53386	77258	58749.13
1252325	chr9	rs12379770	36719443	C	A	0.911	0.91	0.965	0.0146028573839336	0.0153	0.3413	53386	77258	58749.13
1259227	chr9	rs11789816	36719564	A	G	0.706	0.713	0.941	-0.0322029950400999	0.0098	0.0009795	53386	77258	58749.13
1257355	chr9	rs12379827	36719751	G	A	0.913	0.911	0.966	0.0125015292229252	0.0154	0.4192	53386	77258	58749.13
1255566	chr9	rs10973034	36720512	A	G	0.876	0.875	0.934	0.0072039888485025	0.0135	0.5931	53386	77258	58749.13
1243596	chr9	rs28497943	36720784	C	T	0.912	0.911	0.96	0.0133998200630165	0.0155	0.3875	53386	77258	58749.13
1245149	chr9	rs11791422	36720903	C	T	0.715	0.716	0.963	0.0034041991335623	0.0097	0.7297	53386	77258	58749.13
1256814	chr9	rs59830908	36720904	G	A	0.912	0.911	0.958	0.0116024307308398	0.0155	0.4537	53386	77258	58749.13
1256995	chr9	rs111806056	36721236	T	C	0.912	0.911	0.955	0.0124027667170427	0.0155	0.4235	53386	77258	58749.13
1242238	chr9	rs10973039	36722106	G	A	0.935	0.935	0.943	0.0063994795805678	0.0179	0.7226	53386	77258	58749.13
1255776	chr9	rs11792514	36722345	G	T	0.715	0.716	0.963	0.0026963615477425	0.0097	0.7834	53386	77258	58749.13
1250213	chr9	rs16933492	36722854	C	T	0.801	0.805	0.965	-0.004701032558649	0.011	0.6662	53386	77258	58749.13
1255684	chr9	rs10973041	36723143	C	T	0.632	0.632	0.96	0.0052959516591825	0.0091	0.5608	53386	77258	58749.13
1244473	chr9	rs10814432	36724049	T	C	0.512	0.514	0.925	0.0024968801985871	0.0089	0.7816	53386	77258	58749.13
1255410	chr9	rs10814433	36724055	T	C	0.871	0.87	0.911	0.0072039888485025	0.0134	0.5923	53386	77258	58749.13
1245816	chr9	rs1410009	36724515	C	G	0.792	0.796	0.945	-0.0060985584618694	0.0109	0.5774	53386	77258	58749.13
1258410	chr9	rs78553138	36724976	C	T	0.917	0.917	0.93	0.0081963182244858	0.0162	0.6134	53386	77258	58749.13
1238361	chr9	rs7027081	36725670	C	T	0.337	0.345	0.92	-0.0240980393840575	0.0095	0.01077	53386	77258	58749.13
1238034	chr9	rs7027082	36725673	C	T	0.337	0.345	0.92	-0.0235962138551867	0.0095	0.01277	53386	77258	58749.13
1257867	chr9	rs11794314	36725914	G	A	0.789	0.794	0.949	-0.0289037168568363	0.0109	0.007865	53386	77258	58749.13
1242510	chr9	rs12380409	36726228	C	G	0.626	0.628	0.878	-0.0065010863423599	0.0095	0.4949	53386	77258	58749.13
1250557	chr9	rs12377676	36726248	A	G	0.509	0.511	0.889	-0.0042992284528324	0.0091	0.6361	53386	77258	58749.13
1258949	chr9	rs733306	36726582	C	G	0.722	0.721	0.792	0.0052959516591825	0.0108	0.6231	53386	77258	58749.13
1261545	chr9	rs10973043	36727013	G	A	0.528	0.531	0.893	-0.0095958936734469	0.0091	0.2924	53386	77258	58749.13
1259983	chr9	rs12552072	36727388	T	C	0.774	0.78	0.978	-0.0235962138551867	0.0104	0.02355	53386	77258	58749.13
1254928	chr9	rs1887437	36727415	T	C	0.774	0.78	0.976	-0.0231969816042026	0.0105	0.02618	53386	77258	58749.13
1240620	chr9	rs1887435	36727599	G	A	0.976	0.975	0.826	-0.0122952780941516	0.0305	0.6872	53386	77258	58749.13
1240293	chr9	rs1887434	36727652	G	A	0.79	0.793	0.922	-0.0183982139464423	0.011	0.09448	53386	77258	58749.13
1256506	chr9	rs9792539	36727840	A	G	0.791	0.794	0.922	-0.0178992398878318	0.011	0.1049	53386	77258	58749.13
1242562	chr9	rs7468707	36727911	C	T	0.744	0.749	0.674	-0.0358966439977618	0.0121	0.002915	53386	77258	58749.13
1249708	chr9	rs56364612	36728008	G	T	0.567	0.575	0.933	-0.0286978729475453	0.009	0.001385	53386	77258	58749.13
1260550	chr9	rs55858741	36728132	T	A	0.567	0.576	0.933	-0.0285023604727122	0.009	0.001492	53386	77258	58749.13
1261170	chr9	rs62542024	36728232	T	A	0.776	0.782	0.972	-0.0232993336544035	0.0105	0.02645	53386	77258	58749.13
1242917	chr9	rs2381582	36728338	A	T	0.431	0.439	0.921	-0.0303045802648556	0.009	0.0007909	53386	77258	58749.13
1254617	chr9	rs1977443	36728372	C	G	0.415	0.424	0.916	-0.0271040176920589	0.0091	0.002975	53386	77258	58749.13
1246798	chr9	rs1985037	36728496	A	G	0.567	0.575	0.933	-0.0288007896057264	0.009	0.001364	53386	77258	58749.13
1244460	chr9	rs1001159	36728585	C	T	0.33	0.336	0.967	-0.0176040459483609	0.0093	0.05851	53386	77258	58749.13
1246837	chr9	rs75326993	36729266	T	C	0.867	0.866	0.966	-0.0018016219466282	0.0129	0.8872	53386	77258	58749.13
1241529	chr9	rs10973044	36730100	C	G	0.33	0.336	0.972	-0.0187038311937836	0.0093	0.04428	53386	77258	58749.13
1258880	chr9	rs10758392	36730774	T	G	0.33	0.336	0.976	-0.0183982139464423	0.0093	0.04685	53386	77258	58749.13
1245024	chr9	rs10973045	36731211	G	C	0.777	0.783	0.969	-0.0243951568347216	0.0105	0.02028	53386	77258	58749.13
1254349	chr9	rs1887432	36731326	T	C	0.864	0.863	0.985	0.0006997551142732	0.0127	0.9583	53386	77258	58749.13
1239173	chr9	rs1887431	36731351	A	G	0.864	0.863	0.985	0.0004998750416509	0.0127	0.9669	53386	77258	58749.13
1254428	chr9	rs12338282	36731645	T	C	0.864	0.863	0.984	0.0005998200719675	0.0127	0.9653	53386	77258	58749.13
1250722	chr9	rs12351855	36731660	G	T	0.864	0.864	0.984	0.0012991557316201	0.0127	0.919	53386	77258	58749.13
1253933	chr9	rs12351933	36731820	G	A	0.864	0.863	0.983	0.0008995952428359	0.0127	0.9416	53386	77258	58749.13
1247092	chr9	rs73645828	36732433	G	A	0.864	0.863	0.984	0.0009995003330834	0.0127	0.9341	53386	77258	58749.13
1242863	chr9	rs73445076	36732436	T	C	0.864	0.863	0.984	0.0007996801705642	0.0127	0.9517	53386	77258	58749.13
1248966	chr9	rs10758393	36732597	A	G	0.33	0.336	0.985	-0.0188974371044634	0.0092	0.04082	53386	77258	58749.13
1245131	chr9	rs10738974	36732899	T	C	0.33	0.336	0.986	-0.0187038311937836	0.0092	0.04228	53386	77258	58749.13
1250238	chr9	rs34752198	36732965	T	C	0.868	0.867	0.981	0.0013990209137074	0.0128	0.9147	53386	77258	58749.13
1240825	chr9	rs10738975	36732969	T	C	0.33	0.336	0.988	-0.0186019483996616	0.0092	0.04311	53386	77258	58749.13
1246198	chr9	rs10814435	36733156	C	T	0.33	0.336	0.988	-0.0186019483996616	0.0092	0.0436	53386	77258	58749.13
1254322	chr9	rs10814436	36733236	A	G	0.329	0.336	0.987	-0.0186019483996616	0.0092	0.04314	53386	77258	58749.13
1261448	chr9	rs10973047	36733406	A	G	0.33	0.336	0.988	-0.0186019483996616	0.0092	0.04311	53386	77258	58749.13
1257703	chr9	rs62542025	36733816	T	C	0.329	0.335	0.988	-0.0183982139464423	0.0092	0.0453	53386	77258	58749.13
1249874	chr9	rs10814437	36734000	C	A	0.329	0.335	0.988	-0.0185000759845861	0.0092	0.04444	53386	77258	58749.13
1251264	chr9	rs11999534	36734119	G	A	0.865	0.864	0.98	0.0006997551142732	0.0127	0.9591	53386	77258	58749.13
1243242	chr9	rs10758394	36734252	A	G	0.329	0.335	0.989	-0.0187955345843259	0.0092	0.0415	53386	77258	58749.13
1255059	chr9	rs10973049	36734287	T	C	0.329	0.335	0.989	-0.0187955345843259	0.0092	0.04134	53386	77258	58749.13
1245869	chr9	rs10814438	36734488	G	A	0.329	0.336	0.989	-0.0196008476550609	0.0092	0.0331	53386	77258	58749.13
1259412	chr9	rs7043503	36734872	C	G	0.329	0.335	0.99	-0.0189993500097828	0.0092	0.03934	53386	77258	58749.13
1260525	chr9	rs7043808	36734901	G	A	0.329	0.335	0.99	-0.0189993500097828	0.0092	0.0389	53386	77258	58749.13
1248055	chr9	rs7046618	36735029	A	G	0.328	0.335	0.99	-0.0183982139464423	0.0092	0.04539	53386	77258	58749.13
1252863	chr9	rs7047174	36735204	G	A	0.328	0.335	0.99	-0.0188974371044634	0.0092	0.04032	53386	77258	58749.13
1246137	chr9	rs10814439	36735683	G	C	0.328	0.335	0.99	-0.0185000759845861	0.0092	0.04391	53386	77258	58749.13
1255499	chr9	rs112287912	36735781	C	T	0.866	0.865	0.977	0.0001999800026662	0.0128	0.9881	53386	77258	58749.13
1252853	chr9	rs113419970	36735805	T	C	0.866	0.865	0.977	0.0001999800026662	0.0128	0.9879	53386	77258	58749.13
1241979	chr9	rs73445096	36735832	C	A	0.866	0.866	0.977	0.0002999550089979	0.0128	0.9841	53386	77258	58749.13
1240902	chr9	rs73445098	36735882	T	C	0.866	0.866	0.977	0.0001999800026662	0.0128	0.9894	53386	77258	58749.13
1256832	chr9	rs73445099	36736013	G	C	0.866	0.866	0.976	0.0	0.0128	0.9975	53386	77258	58749.13
1258320	chr9	rs111666839	36736030	G	A	0.838	0.84	0.878	-0.019203206984436	0.0125	0.1235	53386	77258	58749.13
1244253	chr9	rs6476574	36736425	T	C	0.324	0.33	0.991	-0.0178992398878318	0.0092	0.05203	53386	77258	58749.13
1245929	chr9	rs7021317	36736620	G	T	0.775	0.781	0.967	-0.0239034240815591	0.0105	0.02288	53386	77258	58749.13
1248659	chr9	rs10738976	36736811	T	C	0.325	0.331	0.992	-0.0176040459483609	0.0092	0.05591	53386	77258	58749.13
1256918	chr9	rs7857754	36738641	G	A	0.398	0.397	0.975	9.99950003332973e-05	0.0089	0.9939	53386	77258	58749.13
1256102	chr9	rs35579338	36739204	T	G	0.816	0.822	0.918	-0.0275973271921043	0.0116	0.01774	53386	77258	58749.13
1254572	chr9	rs9298971	36739451	C	T	0.674	0.669	0.957	0.0152038337422728	0.0094	0.1062	53386	77258	58749.13
1248307	chr9	rs9644881	36739594	G	A	0.54	0.539	0.938	0.0046989426564652	0.0089	0.5994	53386	77258	58749.13
1252073	chr9	rs77289744	36739692	G	T	0.838	0.84	0.911	-0.0163021610829842	0.0123	0.183	53386	77258	58749.13
1259417	chr9	rs7873864	36740957	G	A	0.821	0.815	0.961	0.0320992618599997	0.0114	0.004877	53386	77258	58749.13
1243606	chr9	rs10116484	36741027	C	T	0.822	0.816	0.96	0.0317021347305135	0.0115	0.005625	53386	77258	58749.13
1255827	chr9	rs7847531	36741044	G	A	0.821	0.815	0.958	0.0318958749835631	0.0114	0.005224	53386	77258	58749.13
1238270	chr9	rs4255220	36741046	T	C	0.599	0.599	0.929	-0.0007002451143934	0.0091	0.9371	53386	77258	58749.13
1256592	chr9	rs35757566	36741501	G	T	0.823	0.827	0.879	-0.0350988198393953	0.0121	0.003673	53386	77258	58749.13
1242589	chr9	rs12115386	36742960	G	A	0.943	0.943	0.893	0.0100988346774146	0.0198	0.6097	53386	77258	58749.13
1242555	chr9	rs78849211	36742992	C	T	0.943	0.943	0.897	0.0110981866660334	0.0197	0.574	53386	77258	58749.13
1243528	chr9	rs1078600	36743759	G	A	0.7	0.697	0.878	0.0200967016991224	0.01	0.04453	53386	77258	58749.13
1241710	chr9	rs1078601	36743774	G	A	0.699	0.697	0.88	0.0194005857039748	0.01	0.0523	53386	77258	58749.13
1249376	chr9	rs752359	36744658	A	G	0.302	0.298	0.931	0.023003381764963	0.0098	0.0182	53386	77258	58749.13
1260953	chr9	rs752358	36744729	G	T	0.745	0.744	0.896	0.0176041339483571	0.0104	0.09042	53386	77258	58749.13
1255840	chr9	rs752357	36744752	C	T	0.369	0.364	0.949	0.0178988554877579	0.0092	0.05071	53386	77258	58749.13
1252371	chr9	rs10733482	36744850	T	C	0.299	0.295	0.926	0.0209979909956055	0.0098	0.03221	53386	77258	58749.13
1256254	chr9	rs75935041	36745049	G	A	0.942	0.942	0.888	0.0100988346774146	0.0196	0.6053	53386	77258	58749.13
1253964	chr9	rs16933516	36746022	C	T	0.982	0.981	0.705	0.0250047589895661	0.0383	0.5144	53123	76676	58404.52
1259408	chr9	rs72733468	36746142	C	T	0.854	0.855	0.749	-0.007004474152883	0.0141	0.6195	53386	77258	58749.13
1246796	chr9	rs12156636	36746304	T	C	0.505	0.505	0.849	-0.0073972926304747	0.0093	0.4311	53386	77258	58749.13
1251507	chr9	rs62542029	36746869	C	T	0.565	0.563	0.899	0.0009995003330834	0.0091	0.916	53386	77258	58749.13
1237373	chr9	rs7872201	36747069	C	G	0.885	0.883	0.846	0.0194986595340326	0.0146	0.1822	53386	77258	58749.13
1242867	chr9	rs1536545	36747147	C	T	0.528	0.527	0.93	9.99950003332973e-05	0.0089	0.988	53386	77258	58749.13
1254283	chr9	rs4878655	36747962	T	C	0.44	0.44	0.922	-0.007095110875924	0.009	0.4311	53386	77258	58749.13
1239531	chr9	rs6476575	36748641	T	C	0.284	0.284	0.929	-0.0024028846163103	0.0099	0.8048	53386	77258	58749.13
1243566	chr9	rs17480929	36749215	C	T	0.98	0.98	0.861	0.0193025022544974	0.0341	0.5716	52772	74973	57789.91
1256015	chr9	rs4880005	36749333	G	T	0.528	0.527	0.954	0.0003999200213268	0.0088	0.9626	53386	77258	58749.13
1241219	chr9	rs4880006	36749606	G	T	0.531	0.53	0.955	-0.0006001800720324	0.0088	0.9419	53386	77258	58749.13
1253371	chr9	rs17389840	36749724	G	C	0.972	0.972	0.885	0.021497269010823	0.0282	0.4461	52841	75249	57900.31
1256344	chr9	rs6476576	36750501	C	T	0.534	0.533	0.957	-0.002002002670673	0.0088	0.8234	53386	77258	58749.13
1257601	chr9	rs6476577	36750914	A	G	0.876	0.875	0.892	0.0110981866660334	0.0138	0.4221	53386	77258	58749.13
1254524	chr9	rs10758397	36751155	T	C	0.482	0.481	0.945	-0.0052035148315978	0.0089	0.5575	53386	77258	58749.13
1245174	chr9	rs10973052	36752273	C	T	0.525	0.523	0.965	-0.0004000800213396	0.0088	0.966	53386	77258	58749.13
1238691	chr9	rs72733472	36752658	G	A	0.941	0.942	0.819	-0.0121029460677457	0.0203	0.5512	53386	77258	58749.13
1241848	chr9	rs72733473	36752731	A	G	0.843	0.844	0.907	-0.0019018072895963	0.0124	0.8814	53386	77258	58749.13
1244924	chr9	rs10814440	36753004	A	G	0.526	0.524	0.969	-0.0004000800213396	0.0087	0.9667	53386	77258	58749.13
1259086	chr9	rs6476578	36753061	T	C	0.318	0.318	0.949	-0.0023026490626755	0.0095	0.808	53386	77258	58749.13
1253862	chr9	rs10814441	36753201	A	T	0.529	0.528	0.969	-0.002002002670673	0.0087	0.817	53386	77258	58749.13
1245991	chr9	rs10814442	36753342	T	G	0.489	0.487	0.963	-0.0018016219466282	0.0088	0.8378	53386	77258	58749.13
1257872	chr9	rs4880007	36753642	C	T	0.549	0.547	0.981	0.0011992805754821	0.0087	0.8926	53386	77258	58749.13
1255001	chr9	rs72733475	36753647	A	C	0.915	0.917	0.904	-0.0242004837056584	0.0163	0.1386	53386	77258	58749.13
1239008	chr9	rs10973053	36754329	T	G	0.829	0.828	0.871	0.0128964817350202	0.0122	0.2936	53386	77258	58749.13
1261342	chr9	rs10814443	36754763	A	G	0.545	0.542	0.99	0.0	0.0087	0.9984	53386	77258	58749.13
1244176	chr9	rs10758398	36754810	C	T	0.549	0.547	0.99	-0.0006001800720324	0.0087	0.9407	53386	77258	58749.13
1257915	chr9	rs10973054	36754853	A	G	0.552	0.551	0.988	-0.0016012813669738	0.0087	0.8522	53386	77258	58749.13
1255312	chr9	rs10814444	36755153	G	T	0.55	0.548	0.988	-0.0004000800213396	0.0087	0.9617	53386	77258	58749.13
1251681	chr9	rs73645832	36755931	T	C	0.969	0.969	0.904	0.0260965047212743	0.0265	0.3243	52841	75249	57900.31
1261550	chr9	rs1536544	36756622	G	A	0.341	0.34	0.965	-0.001501126126267	0.0092	0.8747	53386	77258	58749.13
1252102	chr9	rs73645833	36757234	C	T	0.968	0.968	0.906	0.0284027945161868	0.0261	0.2772	52841	75249	57900.31
1260130	chr9	rs1000649	36757258	T	C	0.549	0.546	0.984	-0.0014009809156281	0.0087	0.8746	53386	77258	58749.13
1252799	chr9	rs10973056	36757311	T	C	0.905	0.906	0.921	-0.0152963956259917	0.0153	0.3188	53386	77258	58749.13
1238371	chr9	rs1887438	36757802	A	G	0.342	0.34	0.968	9.99950003332973e-05	0.0092	0.9887	53386	77258	58749.13
1246848	chr9	rs10117782	36758830	T	A	0.342	0.34	0.966	0.0005998200719675	0.0092	0.9472	53386	77258	58749.13
1248042	chr9	rs12235509	36759233	G	A	0.84	0.839	0.88	0.0207041815582916	0.0125	0.0976	53386	77258	58749.13
1253872	chr9	rs34554140	36759697	A	T	0.903	0.904	0.906	-0.0140989243795016	0.0153	0.3573	53386	77258	58749.13
1238595	chr9	rs10738977	36759906	T	G	0.462	0.461	0.963	-0.004701032558649	0.0088	0.5956	53386	77258	58749.13
1261358	chr9	rs4880008	36760736	T	C	0.465	0.465	0.965	-0.0058973552660839	0.0088	0.499	53386	77258	58749.13
1238501	chr9	rs10973061	36765045	G	A	0.498	0.5	0.978	-0.007296555232638	0.0087	0.4041	53386	77258	58749.13
1240877	chr9	rs10973062	36765074	G	A	0.625	0.625	0.972	-0.0012007205765188	0.009	0.8941	53386	77258	58749.13
1249845	chr9	rs10973064	36765523	C	T	0.49	0.492	0.976	-0.0054045784588597	0.0087	0.5369	53386	77258	58749.13
1248525	chr9	rs10973065	36766241	A	G	0.493	0.495	0.976	-0.0064004391810282	0.0087	0.4592	53386	77258	58749.13
1248781	chr9	rs10973066	36766243	T	G	0.493	0.495	0.976	-0.0066017436345624	0.0087	0.4465	53386	77258	58749.13
1242446	chr9	rs79591913	36767388	G	T	0.967	0.966	0.905	0.01600129372694	0.0253	0.5273	53386	77258	58749.13
1246671	chr9	rs4145889	36768405	C	T	0.625	0.625	0.971	-0.0025031302181184	0.009	0.7816	53386	77258	58749.13
1259455	chr9	rs12343860	36769530	G	A	0.625	0.625	0.972	-0.0024028846163103	0.009	0.7934	53386	77258	58749.13
1240128	chr9	rs17390091	36769776	A	G	0.837	0.834	0.955	0.0097027754613851	0.0118	0.4144	53386	77258	58749.13
1245560	chr9	rs28575796	36770884	A	G	0.624	0.624	0.973	-0.0022024235552	0.009	0.8032	53386	77258	58749.13
1250889	chr9	rs17481241	36772766	C	T	0.967	0.966	0.91	0.0134984841513417	0.0252	0.5922	53386	77258	58749.13
1250844	chr9	rs7859667	36774192	A	G	0.487	0.49	0.981	-0.0088994831870327	0.0087	0.3065	53386	77258	58749.13
1255033	chr9	rs2812324	36775449	A	G	0.59	0.59	0.988	-0.001100605444033	0.0088	0.8983	53386	77258	58749.13
1255467	chr9	rs78586559	36775523	C	G	0.832	0.832	0.95	0.0047984689115734	0.0118	0.6867	53386	77258	58749.13
1253370	chr9	rs10814447	36776224	C	T	0.596	0.597	0.989	-0.0033957590691798	0.0088	0.6985	53386	77258	58749.13
1249166	chr9	rs72733481	36776622	C	T	0.944	0.945	0.845	-0.0169020380753563	0.0206	0.4101	53386	77258	58749.13
1258831	chr9	rs76210035	36776791	C	A	0.889	0.891	0.903	0.0106035827841911	0.0145	0.4662	53386	77258	58749.13
1256089	chr9	rs2805379	36778142	C	T	0.49	0.493	0.984	-0.0095958936734469	0.0087	0.2705	53386	77258	58749.13
1257107	chr9	rs2800262	36780305	T	C	0.49	0.493	0.985	-0.009797842480111	0.0087	0.2586	53386	77258	58749.13
1249731	chr9	rs2768624	36780654	G	A	0.311	0.31	0.995	-0.0010005003335835	0.0093	0.9167	53386	77258	58749.13
1260340	chr9	rs2812323	36780684	T	G	0.308	0.308	0.995	-0.0019018072895963	0.0093	0.8378	53386	77258	58749.13
1259414	chr9	rs4880010	36780856	G	A	0.311	0.31	0.996	-0.0007002451143934	0.0093	0.9371	53386	77258	58749.13
1247377	chr9	rs4878656	36781327	A	G	0.311	0.31	0.996	-0.0009004052431641	0.0093	0.9271	53386	77258	58749.13
1261501	chr9	rs4878657	36781417	A	T	0.311	0.31	0.997	-0.0008003201707691	0.0093	0.9288	53386	77258	58749.13
1247270	chr9	rs4878658	36781433	T	C	0.311	0.31	0.997	-0.0008003201707691	0.0093	0.9275	53386	77258	58749.13
1239243	chr9	rs2381583	36782013	C	T	0.314	0.313	0.999	-0.0025031302181184	0.0093	0.7847	53386	77258	58749.13
1245713	chr9	rs2800263	36782358	T	C	0.308	0.308	0.998	-0.0023026490626755	0.0093	0.8076	53386	77258	58749.13
1259282	chr9	rs2768623	36783137	A	G	0.308	0.307	0.997	-0.0019018072895963	0.0093	0.8425	53386	77258	58749.13
1254330	chr9	rs10122442	36783408	G	T	0.314	0.313	0.998	-0.0025031302181184	0.0093	0.7876	53386	77258	58749.13
1255342	chr9	rs10122407	36783454	C	T	0.837	0.835	0.985	0.0118989261570991	0.0117	0.3084	53386	77258	58749.13
1250679	chr9	rs55658707	36783462	G	A	0.314	0.313	0.997	-0.0023026490626755	0.0093	0.8065	53386	77258	58749.13
1252966	chr9	rs2768622	36783939	A	G	0.308	0.308	0.996	-0.0022024235552	0.0093	0.817	53386	77258	58749.13
1256691	chr9	rs4880011	36785220	A	G	0.314	0.313	0.995	-0.0022024235552	0.0093	0.8117	53386	77258	58749.13
1252345	chr9	rs1176849	36785466	C	T	0.861	0.862	0.95	-0.0003000450090019	0.0128	0.9795	53386	77258	58749.13
1251440	chr9	rs10814450	36786140	C	T	0.314	0.313	0.994	-0.0022024235552	0.0093	0.8139	53386	77258	58749.13
1261116	chr9	rs10814451	36786168	G	A	0.308	0.308	0.994	-0.0016012813669738	0.0093	0.8675	53386	77258	58749.13
1242475	chr9	rs1176848	36786588	C	G	0.0984	0.0957	0.98	0.0284027945161868	0.0147	0.05352	53386	77258	58749.13
1252829	chr9	rs4880013	36786831	T	A	0.605	0.605	0.978	-0.0025031302181184	0.0089	0.7803	53386	77258	58749.13
1250133	chr9	rs1176847	36787361	G	A	0.433	0.434	0.984	-0.0012007205765188	0.0088	0.8936	53386	77258	58749.13
1245805	chr9	rs6476580	36787777	G	A	0.426	0.428	0.982	-0.0039979812872983	0.0088	0.6522	53386	77258	58749.13
1240661	chr9	rs34308323	36787906	G	T	0.577	0.576	0.983	0.0024968801985871	0.0088	0.7769	53386	77258	58749.13
1250690	chr9	rs10973078	36788414	T	C	0.583	0.583	0.977	0.0030952049073025	0.0088	0.7252	53386	77258	58749.13
1238938	chr9	rs727653	36790042	C	T	0.682	0.684	0.989	-0.0027036515743148	0.0093	0.7686	53386	77258	58749.13
1260743	chr9	rs716052	36790683	G	A	0.426	0.427	0.98	-0.0034961042567088	0.0088	0.6909	53386	77258	58749.13
1246906	chr9	rs716054	36790745	A	C	0.685	0.686	0.985	-0.0016012813669738	0.0093	0.8623	53386	77258	58749.13
1256619	chr9	rs3849922	36790902	C	T	0.839	0.836	0.994	0.0126002819757385	0.0117	0.2792	53386	77258	58749.13
1257400	chr9	rs58680687	36791192	T	C	0.838	0.835	0.994	0.0129951954948113	0.0117	0.264	53386	77258	58749.13
1255892	chr9	rs17390350	36791385	C	G	0.835	0.832	0.992	0.0105046326450854	0.0116	0.3629	53386	77258	58749.13
1238597	chr9	rs10973080	36791430	T	G	0.964	0.964	0.914	0.0092966519050945	0.0243	0.7036	53386	77258	58749.13
1237152	chr9	rs10973081	36791532	C	T	0.799	0.796	0.976	0.0111970780932162	0.0108	0.2987	53386	77258	58749.13
1241019	chr9	rs72733487	36792522	C	T	0.837	0.834	0.987	0.0136957831289865	0.0117	0.24	53386	77258	58749.13
1247087	chr9	rs2800248	36793247	C	A	0.543	0.546	0.969	0.0098018049722602	0.0088	0.2628	53386	77258	58749.13
1245037	chr9	rs2800247	36793445	C	T	0.58	0.583	0.976	0.0076010387728197	0.0088	0.386	53386	77258	58749.13
1245751	chr9	rs2800246	36794413	C	T	0.654	0.656	0.952	0.0103957761821204	0.0093	0.2642	53386	77258	58749.13
1255799	chr9	rs2768621	36794530	T	C	0.164	0.167	0.978	-0.0115969858456632	0.0117	0.3196	53386	77258	58749.13
1245268	chr9	rs7860067	36795319	T	C	0.556	0.551	0.969	0.0016985566355815	0.0088	0.8447	53386	77258	58749.13
1249954	chr9	rs7874240	36795692	C	T	0.476	0.471	0.986	-0.0040983869261633	0.0087	0.635	53386	77258	58749.13
1243401	chr9	rs12341052	36797286	G	A	0.961	0.961	0.905	0.0017983819413794	0.0234	0.9396	53386	77258	58749.13
1242177	chr9	rs7025013	36797328	G	T	0.475	0.471	0.991	-0.0033957590691798	0.0086	0.6969	53386	77258	58749.13
1260153	chr9	rs7025042	36797397	G	A	0.475	0.471	0.991	-0.0031950988965408	0.0086	0.7135	53386	77258	58749.13
1249238	chr9	rs7025156	36797430	G	C	0.475	0.471	0.99	-0.0031048149534787	0.0086	0.7172	53386	77258	58749.13
1241632	chr9	rs13292929	36798025	C	T	0.747	0.75	0.964	0.0075017910703226	0.0101	0.4544	53386	77258	58749.13
1238973	chr9	rs2768620	36798146	G	C	0.475	0.471	0.983	-0.004701032558649	0.0087	0.5887	53386	77258	58749.13
1257381	chr9	rs10758401	36798742	G	A	0.519	0.519	0.959	0.0129951954948113	0.0088	0.1399	53386	77258	58749.13
1242703	chr9	rs61485533	36798785	G	A	0.761	0.758	0.916	-0.0028039273327342	0.0105	0.789	53386	77258	58749.13
1252977	chr9	rs2025841	36800786	G	T	0.794	0.793	0.945	0.004101577021075	0.0109	0.7069	53386	77258	58749.13
1248735	chr9	rs2025840	36801146	A	T	0.445	0.446	0.941	0.0056042667198317	0.0089	0.5317	53386	77258	58749.13
1238825	chr9	rs2851703	36801593	T	C	0.35	0.352	0.937	0.0002999550089979	0.0093	0.9781	53386	77258	58749.13
1247398	chr9	rs80140886	36802263	A	C	0.949	0.948	0.885	0.0062007356416035	0.0207	0.7649	53386	77258	58749.13
1248777	chr9	rs12340833	36802626	G	T	0.793	0.792	0.945	0.0052959516591825	0.0109	0.6245	53386	77258	58749.13
1251802	chr9	rs2851702	36805725	C	T	0.73	0.73	0.976	-0.0036968248442897	0.0098	0.7033	53386	77258	58749.13
1246335	chr9	rs2812320	36805824	C	G	0.73	0.73	0.976	-0.0033957590691798	0.0098	0.7264	53386	77258	58749.13
1254689	chr9	rs2800257	36805874	G	T	0.73	0.73	0.977	-0.0033957590691798	0.0098	0.7279	53386	77258	58749.13
1252833	chr9	rs4880015	36806356	A	T	0.73	0.73	0.982	-0.0054950702819798	0.0098	0.5766	53386	77258	58749.13
1250539	chr9	rs113662267	36807233	C	G	0.932	0.934	0.945	-0.0197028322758684	0.0177	0.2658	53386	77258	58749.13
1255431	chr9	rs13294984	36807412	G	C	0.816	0.815	0.968	0.0069954745123864	0.0113	0.5314	53386	77258	58749.13
1250795	chr9	rs111907068	36807499	A	G	0.932	0.934	0.948	-0.0182963622831166	0.0177	0.3002	53386	77258	58749.13
1246163	chr9	rs10973084	36807695	C	T	0.541	0.539	0.979	0.0044003044444822	0.0087	0.6149	53386	77258	58749.13
1259750	chr9	rs10814455	36808003	C	T	0.725	0.725	0.993	-0.0003000450090019	0.0097	0.9769	53386	77258	58749.13
1250585	chr9	rs10814456	36808379	C	T	0.725	0.724	0.993	9.99950003332973e-05	0.0097	0.9935	53386	77258	58749.13
1248089	chr9	rs112380152	36809254	T	A	0.932	0.934	0.953	-0.0187038311937836	0.0176	0.2881	53386	77258	58749.13
1245594	chr9	rs11793799	36809430	G	C	0.818	0.815	0.978	0.0105046326450854	0.0112	0.3486	53386	77258	58749.13
1255984	chr9	rs6476581	36809506	C	G	0.722	0.722	0.991	-0.0005001250416822	0.0096	0.9605	53386	77258	58749.13
1246729	chr9	rs1327501	36809551	G	A	0.53	0.53	0.988	-0.001300845733048	0.0087	0.8835	53386	77258	58749.13
1260626	chr9	rs2851701	36809712	G	A	0.278	0.278	0.991	0.0004998750416509	0.0096	0.9588	53386	77258	58749.13
1257043	chr9	rs55658574	36809882	T	C	0.967	0.968	0.905	-0.0378991867540796	0.0255	0.1376	53386	77258	58749.13
1253347	chr9	rs57513714	36810293	C	T	0.932	0.934	0.955	-0.0176040459483609	0.0176	0.3185	53386	77258	58749.13
1239974	chr9	rs10814457	36810552	G	A	0.723	0.722	0.99	-0.001100605444033	0.0096	0.9114	53386	77258	58749.13
1237446	chr9	rs2800254	36810811	C	T	0.279	0.279	0.989	0.0002999550089979	0.0096	0.979	53386	77258	58749.13
1242486	chr9	rs111609259	36811518	G	A	0.932	0.934	0.955	-0.0170952954286372	0.0176	0.3322	53386	77258	58749.13
1256369	chr9	rs113063816	36811685	C	T	0.932	0.934	0.955	-0.0170037478161859	0.0176	0.3335	53386	77258	58749.13
1251666	chr9	rs7850874	36812517	C	T	0.83	0.827	0.982	0.0142973047008244	0.0115	0.2139	53386	77258	58749.13
1239617	chr9	rs111294515	36813280	A	G	0.932	0.934	0.955	-0.015895669405385	0.0176	0.3662	53386	77258	58749.13
1250015	chr9	rs112059264	36813929	T	A	0.932	0.934	0.956	-0.0151034855773182	0.0176	0.3898	53386	77258	58749.13
1257905	chr9	rs12685458	36814330	T	C	0.816	0.814	0.987	0.0087020272939009	0.0112	0.4331	53386	77258	58749.13
1261462	chr9	rs1176844	36814647	C	T	0.531	0.531	1.0	-0.002002002670673	0.0086	0.8178	53386	77258	58749.13
1256525	chr9	rs1176843	36814888	A	C	0.53	0.53	0.998	-0.0031048149534787	0.0086	0.7163	53386	77258	58749.13
1241890	chr9	rs1176842	36815056	T	C	0.53	0.53	0.998	-0.0030045090202987	0.0086	0.7247	53386	77258	58749.13
1252550	chr9	rs11791352	36815369	G	A	0.825	0.822	0.985	0.0136957831289865	0.0114	0.2288	53386	77258	58749.13
1245571	chr9	rs4878660	36815554	G	A	0.653	0.655	0.99	-0.0046005663955682	0.0091	0.6121	53386	77258	58749.13
1246406	chr9	rs11791373	36815627	C	T	0.819	0.817	0.988	0.0105046326450854	0.0112	0.348	53386	77258	58749.13
1245791	chr9	rs13287341	36816304	A	G	0.714	0.714	0.978	-0.003797200248385	0.0096	0.6914	53386	77258	58749.13
1259580	chr9	rs2800256	36816714	T	G	0.347	0.345	0.986	0.004101577021075	0.0091	0.6486	53386	77258	58749.13
1242304	chr9	rs77466616	36816919	G	A	0.933	0.935	0.949	-0.015702643727291	0.0178	0.3755	53386	77258	58749.13
1244782	chr9	rs111714870	36817147	G	A	0.933	0.935	0.946	-0.0145960053074092	0.0178	0.412	53386	77258	58749.13
1238921	chr9	rs2381584	36817409	G	A	0.608	0.611	0.886	-0.0108991808690006	0.0094	0.2436	53386	77258	58749.13
1249049	chr9	rs80151685	36817547	G	A	0.944	0.943	0.866	-0.0012007205765188	0.02	0.9524	53386	77258	58749.13
1257180	chr9	rs76378991	36818695	A	G	0.942	0.942	0.876	0.0045994064948955	0.0197	0.8139	53386	77258	58749.13
1241697	chr9	rs2851696	36819706	C	T	0.384	0.385	0.918	-0.0105959392134034	0.0092	0.2492	53386	77258	58749.13
