## Supplementary material for "Characterization of shared and ancestry-specific signals driving complex traits using multi-ancestry fine-mapping": s2_gwas_temp.txt

Unnamed: 0	chrom	ID	pos	A1	A2	FCAS	FCON	IMPINFO	BETA	SE	P	NCAS	NCON	NEFF
1106524	chr9	rs60531828	35820087	G	C	0.943	0.941	0.962	0.0614995330875717	0.0372	0.09832	14004	16757	14424.77
1112906	chr9	rs2295799	35821797	C	G	0.617	0.616	0.985	0.0179970767016546	0.0176	0.3061	14004	16757	14424.77
1106132	chr9	rs7851522	35821829	C	T	0.943	0.941	0.965	0.059701843246044	0.037	0.1067	14004	16757	14424.77
1103262	chr9	rs734158	35823009	T	C	0.623	0.614	0.995	0.0454990400712183	0.0175	0.009447	14004	16757	14424.77
1105634	chr9	rs12352115	35823226	A	C	0.623	0.614	0.995	0.0454034834538498	0.0175	0.009554	14004	16757	14424.77
1111606	chr9	rs13297513	35823610	G	C	0.621	0.612	0.994	0.0441986870716702	0.0175	0.01155	14004	16757	14424.77
1120872	chr9	rs4879930	35825413	C	T	0.571	0.574	0.995	-0.0293979151845611	0.0172	0.08827	14004	16757	14424.77
1117266	chr9	rs13294245	35826038	T	C	0.619	0.611	0.999	0.0423024980338776	0.0175	0.01551	14004	16757	14424.77
1110273	chr9	rs13294256	35826058	T	C	0.619	0.611	0.998	0.0423024980338776	0.0175	0.01554	14004	16757	14424.77
1108394	chr9	rs72727075	35827203	T	G	0.937	0.943	0.962	-0.0484027392281675	0.0363	0.1821	14004	16757	14424.77
1121978	chr9	rs35721248	35827358	A	G	0.619	0.611	0.998	0.0418998134646779	0.0175	0.01645	14004	16757	14424.77
1116566	chr9	rs10972594	35828423	A	G	0.191	0.187	0.986	0.0188021269625962	0.0218	0.3885	14004	16757	14424.77
1109200	chr9	rs879284	35829031	G	A	0.619	0.611	0.998	0.0421970486997883	0.0175	0.01568	14004	16757	14424.77
1113393	chr9	rs10758326	35831036	A	G	0.254	0.244	0.982	0.0301023438164435	0.0198	0.1276	14004	16757	14424.77
1105063	chr9	rs68158112	35832530	C	T	0.62	0.612	0.997	0.0421011760186353	0.0175	0.01607	14004	16757	14424.77
1103138	chr9	rs2065039	35832988	C	T	0.619	0.611	0.999	0.0418039122811836	0.0175	0.0166	14004	16757	14424.77
1109903	chr9	rs35274950	35833328	T	C	0.619	0.611	0.999	0.0418039122811836	0.0175	0.01661	14004	16757	14424.77
1109113	chr9	rs10738948	35833448	T	C	0.254	0.245	0.989	0.0295976364389436	0.0197	0.132	14004	16757	14424.77
1115737	chr9	rs2236291	35834942	T	G	0.637	0.636	0.989	-0.0183982139464423	0.0178	0.3017	14004	16757	14424.77
1106669	chr9	rs10738949	35836259	T	C	0.193	0.189	0.992	0.0173977771764203	0.0217	0.4226	14004	16757	14424.77
1111253	chr9	rs10758327	35837284	G	T	0.636	0.635	0.994	-0.0208049294331883	0.0177	0.2407	14004	16757	14424.77
1105580	chr9	rs10814281	35837515	G	A	0.636	0.635	0.994	-0.0207028323592018	0.0177	0.2415	14004	16757	14424.77
1117533	chr9	rs1885371	35837859	T	C	0.636	0.635	0.994	-0.0203966036652218	0.0177	0.2498	14004	16757	14424.77
1124445	chr9	rs1885372	35838030	A	G	0.636	0.635	0.994	-0.0203966036652218	0.0177	0.2493	14004	16757	14424.77
1122370	chr9	rs2093400	35838843	G	C	0.575	0.578	0.989	-0.0299953975354009	0.0173	0.083	14004	16757	14424.77
1114300	chr9	rs7874478	35839373	G	A	0.624	0.616	0.994	0.0434042576072856	0.0175	0.01344	14004	16757	14424.77
1104162	chr9	rs3793544	35839541	C	T	0.193	0.189	0.991	0.017496047616751	0.0217	0.4186	14004	16757	14424.77
1120266	chr9	rs3793545	35839613	G	A	0.624	0.616	0.994	0.0430020165445429	0.0176	0.01433	14004	16757	14424.77
1110545	chr9	rs2236292	35841071	C	T	0.678	0.672	0.989	0.0317021347305135	0.0182	0.08206	14004	16757	14424.77
1122513	chr9	rs2236293	35841783	G	A	0.636	0.635	0.996	-0.020498669477346	0.0177	0.2476	14004	16757	14424.77
1110496	chr9	rs2236294	35842301	G	A	0.624	0.616	0.994	0.0437967654983826	0.0175	0.01265	14004	16757	14424.77
1104125	chr9	rs13284995	35842854	C	T	0.637	0.635	0.997	-0.0197028322758684	0.0177	0.2658	14004	16757	14424.77
1118864	chr9	rs16932706	35843003	C	G	0.677	0.671	0.989	0.0321960982163169	0.0182	0.07669	14004	16757	14424.77
1104101	chr9	rs7854812	35843080	T	A	0.618	0.611	0.998	0.0411035548784171	0.0175	0.01861	14004	16757	14424.77
1117213	chr9	rs4878629	35844012	C	T	0.938	0.943	0.966	-0.0490957108440633	0.0365	0.1788	14004	16757	14424.77
1115266	chr9	rs7848557	35845929	A	C	0.193	0.189	0.99	0.0189983824093147	0.0217	0.3814	14004	16757	14424.77
1111918	chr9	rs1407297	35847756	T	C	0.193	0.189	0.991	0.0184978548821194	0.0217	0.3931	14004	16757	14424.77
1118402	chr9	rs1407298	35848188	T	G	0.193	0.189	0.991	0.0184978548821194	0.0217	0.3924	14004	16757	14424.77
1125082	chr9	rs7022281	35851048	C	T	0.255	0.246	0.98	0.0299956000353805	0.0197	0.1285	14004	16757	14424.77
1114311	chr9	rs12346647	35852670	T	C	0.619	0.611	0.991	0.0406043708419401	0.0175	0.0205	14004	16757	14424.77
1107425	chr9	rs7035913	35854437	A	C	0.938	0.942	0.959	-0.048896169787829	0.0364	0.1793	14004	16757	14424.77
1125556	chr9	rs76773476	35854527	G	A	0.907	0.908	0.957	-0.0292949370570243	0.03	0.3279	14004	16757	14424.77
1121089	chr9	rs12353412	35854542	A	G	0.62	0.612	0.992	0.041995705452017	0.0175	0.01654	14004	16757	14424.77
1110796	chr9	rs17204908	35854565	C	T	0.938	0.943	0.961	-0.050798679887367	0.0364	0.1631	14004	16757	14424.77
1123870	chr9	rs12345598	35855218	G	T	0.621	0.613	0.989	0.041995705452017	0.0176	0.01674	14004	16757	14424.77
1105417	chr9	rs10758328	35856434	G	A	0.64	0.64	0.983	-0.0217958123704574	0.0178	0.2226	14004	16757	14424.77
1110714	chr9	rs12554095	35856634	G	A	0.952	0.951	0.917	-0.0222967349986103	0.0417	0.5922	14004	16757	14424.77
1116972	chr9	rs10972600	35857612	T	A	0.628	0.621	0.986	0.0361004656247227	0.0177	0.04122	14004	16757	14424.77
1107308	chr9	rs10814285	35857624	G	C	0.641	0.639	0.993	-0.0194988734340555	0.0178	0.2734	14004	16757	14424.77
1122233	chr9	rs4879931	35858450	A	G	0.932	0.937	0.94	-0.026600681797179	0.0353	0.4519	14004	16757	14424.77
1117027	chr9	rs10491555	35858543	G	A	0.628	0.621	0.986	0.0355022698424966	0.0177	0.04449	14004	16757	14424.77
1103456	chr9	rs4879932	35860341	T	C	0.201	0.197	0.988	0.0149969810059077	0.0213	0.4825	14004	16757	14424.77
1123747	chr9	rs10814287	35860483	T	C	0.641	0.639	0.993	-0.0189993500097828	0.0178	0.2859	14004	16757	14424.77
1121357	chr9	rs11791889	35860942	G	A	0.641	0.64	0.993	-0.0188974371044634	0.0178	0.2889	14004	16757	14424.77
1117802	chr9	rs4879933	35863928	G	A	0.572	0.575	0.974	-0.0222047099881925	0.0174	0.2019	14004	16757	14424.77
1111659	chr9	rs9525	35865283	A	C	0.198	0.194	0.982	0.0141987193998129	0.0215	0.5094	14004	16757	14424.77
1113269	chr9	rs56167591	35865697	C	T	0.929	0.932	0.932	-0.0085968472255182	0.0347	0.8036	14004	16757	14424.77
1105087	chr9	rs8181103	35865724	C	T	0.199	0.195	0.979	0.014504302202808	0.0215	0.5003	14004	16757	14424.77
1108264	chr9	rs4879934	35865797	A	C	0.198	0.194	0.982	0.0147999386115992	0.0215	0.4903	14004	16757	14424.77
1110914	chr9	rs10758329	35867122	G	A	0.639	0.637	0.979	-0.0166986496230515	0.0179	0.3511	14004	16757	14424.77
1120314	chr9	rs10758330	35867528	C	T	0.639	0.637	0.98	-0.0163021610829842	0.0179	0.3625	14004	16757	14424.77
1107159	chr9	rs10814288	35867901	G	A	0.631	0.626	0.977	0.027196791588428	0.0178	0.1259	14004	16757	14424.77
1114998	chr9	rs10814289	35868002	A	G	0.199	0.195	0.982	0.0152038337422728	0.0215	0.4789	14004	16757	14424.77
1118796	chr9	rs10758332	35868071	T	A	0.199	0.195	0.982	0.0154007965760229	0.0215	0.4748	14004	16757	14424.77
1111886	chr9	rs4879935	35869250	G	A	0.57	0.571	0.966	-0.0137034650584925	0.0175	0.4341	14004	16757	14424.77
1122831	chr9	rs7044405	35870001	T	C	0.346	0.347	0.98	0.0222017079836866	0.0181	0.2184	14004	16757	14424.77
1106482	chr9	rs72727089	35870225	G	A	0.927	0.929	0.918	0.0028958031120254	0.0343	0.9321	14004	16757	14424.77
1114472	chr9	rs10814290	35870937	A	G	0.632	0.628	0.965	0.0227003855207759	0.0179	0.2044	14004	16757	14424.77
1116951	chr9	rs7018960	35871748	T	C	0.361	0.364	0.974	0.0117012723076411	0.0179	0.5135	14004	16757	14424.77
1108589	chr9	rs55826711	35872399	C	T	0.93	0.933	0.92	-0.002002002670673	0.0351	0.9557	14004	16757	14424.77
1103702	chr9	rs62544697	35872842	C	T	0.605	0.604	0.959	0.0168964476597299	0.0177	0.3389	14004	16757	14424.77
1111223	chr9	rs10972602	35873685	T	C	0.605	0.604	0.961	0.0171029078996623	0.0177	0.3328	14004	16757	14424.77
1116282	chr9	rs62544698	35873750	C	T	0.801	0.804	0.984	-0.0183982139464423	0.0214	0.3913	14004	16757	14424.77
1113091	chr9	rs12551604	35874027	C	T	0.949	0.948	0.889	-0.0034961042567088	0.041	0.9322	14004	16757	14424.77
1103192	chr9	rs75461760	35874439	A	G	0.805	0.8	0.964	0.0443039255565243	0.0217	0.0413	14004	16757	14424.77
1110775	chr9	rs2181027	35874516	G	T	0.605	0.604	0.963	0.0172994970780611	0.0177	0.329	14004	16757	14424.77
1108226	chr9	rs4879936	35874629	T	C	0.93	0.932	0.92	-0.0054045784588597	0.035	0.8785	14004	16757	14424.77
1107276	chr9	rs57265999	35874691	A	G	0.8	0.804	0.985	-0.019203206984436	0.0214	0.3712	14004	16757	14424.77
1103494	chr9	rs7036200	35875597	T	C	0.605	0.604	0.961	0.0164047040252769	0.0177	0.3534	14004	16757	14424.77
1105184	chr9	rs10972604	35876752	A	T	0.804	0.8	0.96	0.0428008353226943	0.0218	0.04888	14004	16757	14424.77
1108739	chr9	rs75520872	35876800	T	C	0.912	0.914	0.936	-0.0105049846451474	0.031	0.7333	14004	16757	14424.77
1115136	chr9	rs62544700	35876890	A	G	0.8	0.805	0.984	-0.0201006717070029	0.0214	0.3486	14004	16757	14424.77
1108163	chr9	rs4879937	35879579	T	C	0.534	0.536	0.955	0.0128964817350202	0.0174	0.4581	14004	16757	14424.77
1109295	chr9	rs74735593	35879955	T	C	0.804	0.8	0.958	0.0414010268486756	0.0218	0.05689	14004	16757	14424.77
1111899	chr9	rs117744630	35880226	T	C	0.805	0.8	0.958	0.0418039122811836	0.0218	0.05486	14004	16757	14424.77
1110297	chr9	rs62544701	35880557	C	T	0.605	0.605	0.956	0.013202462677756	0.0177	0.4556	14004	16757	14424.77
1104642	chr9	rs79703166	35880774	T	C	0.805	0.8	0.957	0.0409979790340721	0.0218	0.05976	14004	16757	14424.77
1120413	chr9	rs62544702	35880865	C	A	0.8	0.805	0.985	-0.020498669477346	0.0214	0.3374	14004	16757	14424.77
1112308	chr9	rs7022159	35881108	A	T	0.605	0.605	0.955	0.0135971385060249	0.0177	0.4429	14004	16757	14424.77
1125696	chr9	rs7039312	35881628	T	C	0.8	0.805	0.986	-0.0201006717070029	0.0214	0.3461	14004	16757	14424.77
1104772	chr9	rs78016065	35882214	T	C	0.794	0.79	0.925	0.0379988130912113	0.0217	0.08045	14004	16757	14424.77
1114386	chr9	rs7043167	35882290	T	G	0.801	0.805	0.981	-0.0198048272985997	0.0214	0.3545	14004	16757	14424.77
1125533	chr9	rs62544703	35882985	T	A	0.612	0.61	0.941	0.0194986595340326	0.0179	0.2771	14004	16757	14424.77
1118926	chr9	rs56317654	35883302	C	T	0.525	0.525	0.901	0.0200967016991224	0.0179	0.2606	14004	16757	14424.77
1123160	chr9	rs55889708	35883544	G	A	0.926	0.928	0.887	0.0022973590486834	0.0347	0.9478	14004	16757	14424.77
1111436	chr9	rs62544706	35884874	T	G	0.841	0.842	0.93	-0.0170952954286372	0.0241	0.4781	14004	16757	14424.77
1116358	chr9	rs62544707	35885588	G	A	0.841	0.842	0.935	-0.0151034855773182	0.024	0.5306	14004	16757	14424.77
1119436	chr9	rs4282653	35887030	C	T	0.822	0.816	0.975	0.0507976715868588	0.0223	0.02288	14004	16757	14424.77
1108566	chr9	rs4879938	35887412	T	C	0.93	0.932	0.941	-0.0016012813669738	0.0346	0.9634	14004	16757	14424.77
1103917	chr9	rs10814291	35888258	G	A	0.849	0.85	0.983	-0.0197028322758684	0.0239	0.4114	14004	16757	14424.77
1106062	chr9	rs7850609	35888382	G	T	0.441	0.441	0.96	0.0129951954948113	0.0174	0.4549	14004	16757	14424.77
1113290	chr9	rs10972607	35888743	G	C	0.849	0.851	0.991	-0.0203047533403643	0.0239	0.395	14004	16757	14424.77
1123242	chr9	rs62544708	35888991	A	T	0.84	0.842	0.942	-0.0146974807605841	0.024	0.5387	14004	16757	14424.77
1113413	chr9	rs72727095	35889554	A	C	0.93	0.932	0.94	0.0013990209137074	0.0345	0.9682	14004	16757	14424.77
1110939	chr9	rs72727097	35889660	T	A	0.822	0.816	0.976	0.0503033045092425	0.0223	0.02434	14004	16757	14424.77
1110802	chr9	rs10972608	35889992	C	A	0.823	0.818	0.981	0.0481042146741464	0.0223	0.03149	14004	16757	14424.77
1114135	chr9	rs72727098	35890014	C	T	0.93	0.932	0.94	0.0027960873020011	0.0346	0.9354	14004	16757	14424.77
1111793	chr9	rs7866581	35890924	A	T	0.849	0.851	1.0	-0.0198966317144566	0.0238	0.4029	14004	16757	14424.77
1116900	chr9	rs72727099	35890962	G	T	0.93	0.932	0.941	0.0027960873020011	0.0346	0.9346	14004	16757	14424.77
1118660	chr9	rs7853013	35890963	T	G	0.672	0.668	0.985	0.0200967016991224	0.0182	0.2693	14004	16757	14424.77
1121438	chr9	rs62544709	35891418	C	G	0.841	0.842	0.948	-0.0150019689183474	0.0239	0.5302	14004	16757	14424.77
1103297	chr9	rs10972609	35891492	T	A	0.823	0.817	0.975	0.0487996879336047	0.0224	0.029	14004	16757	14424.77
1115455	chr9	rs72727100	35891701	C	T	0.93	0.932	0.942	0.0023971245997214	0.0345	0.945	14004	16757	14424.77
1106849	chr9	rs12003547	35891996	C	A	0.849	0.851	1.01	-0.0196008476550609	0.0238	0.4085	14004	16757	14424.77
1104856	chr9	rs12000024	35892051	A	G	0.849	0.851	1.01	-0.0196008476550609	0.0237	0.4091	14004	16757	14424.77
1106884	chr9	rs1475115	35892113	C	T	0.912	0.914	0.826	-0.0238010101859522	0.0331	0.4716	14004	16757	14424.77
1104838	chr9	rs10972610	35893292	A	G	0.824	0.818	0.983	0.0459002781827573	0.0223	0.03984	14004	16757	14424.77
1116743	chr9	rs72727101	35893440	C	T	0.93	0.932	0.942	0.004001981379298	0.0345	0.9068	14004	16757	14424.77
1106024	chr9	rs7850119	35893912	G	A	0.84	0.842	0.952	-0.0145960053074092	0.0238	0.5412	14004	16757	14424.77
1120955	chr9	rs6476492	35894088	G	A	0.84	0.841	0.954	-0.0123965203365513	0.0238	0.6016	14004	16757	14424.77
1114142	chr9	rs10814292	35894289	G	T	0.673	0.67	0.987	0.0189002595004805	0.0182	0.2975	14004	16757	14424.77
1109474	chr9	rs6476493	35894737	T	C	0.442	0.442	0.982	0.0118989261570991	0.0172	0.4917	14004	16757	14424.77
1104692	chr9	rs7857073	35895150	A	G	0.849	0.851	1.0	-0.0198966317144566	0.0238	0.4042	14004	16757	14424.77
1109273	chr9	rs113422668	35895266	C	T	0.824	0.818	0.983	0.0459957873421583	0.0224	0.03967	14004	16757	14424.77
1111160	chr9	rs72729403	35895458	G	C	0.824	0.818	0.984	0.0458047599004855	0.0223	0.0403	14004	16757	14424.77
1113479	chr9	rs12380372	35895795	G	A	0.824	0.819	0.981	0.0467977043485401	0.0224	0.03654	14004	16757	14424.77
1117682	chr9	rs927440	35895871	T	A	0.442	0.442	0.976	0.0116024307308398	0.0173	0.5027	14004	16757	14424.77
1111501	chr9	rs12376357	35895999	T	C	0.824	0.819	0.982	0.0461963268897065	0.0224	0.03898	14004	16757	14424.77
1121953	chr9	rs10972612	35896427	A	T	0.824	0.819	0.983	0.0459957873421583	0.0224	0.03962	14004	16757	14424.77
1104253	chr9	rs4878631	35896506	G	A	0.933	0.935	0.904	0.0052959516591825	0.0359	0.8831	14004	16757	14424.77
1108626	chr9	rs6476494	35897110	A	G	0.443	0.442	0.972	0.0106035827841911	0.0173	0.5425	14004	16757	14424.77
1103398	chr9	rs7866269	35897868	C	T	0.851	0.853	0.988	-0.0238010101859522	0.0241	0.3218	14004	16757	14424.77
1121194	chr9	rs10972614	35898124	T	G	0.819	0.814	0.981	0.0399992561638529	0.0221	0.07093	14004	16757	14424.77
1113190	chr9	rs7043204	35898768	A	G	0.659	0.656	0.962	0.0182033098538737	0.0182	0.3181	14004	16757	14424.77
1104521	chr9	rs7873736	35899186	A	G	0.846	0.849	0.975	-0.0203047533403643	0.0239	0.3956	14004	16757	14424.77
1110368	chr9	rs12351259	35900329	C	T	0.846	0.849	0.967	-0.0232993336544035	0.024	0.3309	14004	16757	14424.77
1109206	chr9	rs55849154	35901496	A	G	0.931	0.933	0.888	0.0055048206344449	0.0357	0.8784	14004	16757	14424.77
1125621	chr9	rs10972616	35901617	G	A	0.821	0.816	0.981	0.0363029992242924	0.0222	0.1022	14004	16757	14424.77
1116089	chr9	rs7847059	35901731	T	A	0.581	0.58	0.952	0.0141001243787816	0.0176	0.4229	14004	16757	14424.77
1112864	chr9	rs7847060	35901732	T	A	0.581	0.58	0.952	0.0140015196358136	0.0176	0.4263	14004	16757	14424.77
1125438	chr9	rs7864548	35902236	G	A	0.589	0.586	0.948	0.0192044091837133	0.0177	0.2783	14004	16757	14424.77
1125462	chr9	rs10972617	35902260	A	C	0.819	0.815	0.99	0.0361004656247227	0.0221	0.1024	14004	16757	14424.77
1107314	chr9	rs72729406	35902307	A	G	0.931	0.932	0.887	0.0064988367398296	0.0357	0.8559	14004	16757	14424.77
1123784	chr9	rs7864495	35902363	C	T	0.589	0.586	0.948	0.0189983824093147	0.0177	0.2822	14004	16757	14424.77
1124867	chr9	rs10429457	35902988	G	A	0.835	0.836	0.954	-0.0139975096438537	0.0235	0.5514	14004	16757	14424.77
1121604	chr9	rs4271052	35903300	G	A	0.819	0.816	0.992	0.0363994293800054	0.0221	0.09892	14004	16757	14424.77
1113993	chr9	rs2890719	35903317	G	A	0.819	0.815	0.995	0.0358014124633833	0.022	0.1039	14004	16757	14424.77
1120883	chr9	rs1467577	35903370	A	G	0.595	0.596	0.986	0.0110981866660334	0.0174	0.5238	14004	16757	14424.77
1125417	chr9	rs4271053	35903398	G	A	0.835	0.835	0.956	-0.0136020904182857	0.0235	0.5639	14004	16757	14424.77
1110596	chr9	rs62541883	35904532	G	A	0.837	0.837	0.936	-0.0123965203365513	0.0238	0.6012	14004	16757	14424.77
1116232	chr9	rs148816410	35904658	G	A	0.983	0.984	0.718	-0.0654989822326957	0.0839	0.4353	12327	15265	12856.42
1120066	chr9	rs10814293	35904946	G	A	0.598	0.599	0.963	0.0072039888485025	0.0176	0.683	14004	16757	14424.77
1118790	chr9	rs10814294	35905050	C	A	0.599	0.6	0.959	0.0089002747867194	0.0177	0.6157	14004	16757	14424.77
1104151	chr9	rs10814295	35905761	T	C	0.834	0.837	0.94	-0.0227979086760041	0.0236	0.3336	14004	16757	14424.77
1112051	chr9	rs2025175	35905966	G	A	0.515	0.517	0.96	-0.0074980401773571	0.0173	0.6642	14004	16757	14424.77
1116114	chr9	rs76452347	35906471	C	T	0.957	0.956	0.411	0.0190964956909883	0.073	0.7939	10746	13512	11173.35
1125057	chr9	rs79284865	35906519	G	A	0.81	0.807	0.793	0.0332993704009261	0.0239	0.164	14004	16757	14424.77
1121182	chr9	rs75458097	35906624	G	A	0.907	0.906	0.778	0.0551035262260241	0.0329	0.09352	14004	16757	14424.77
1119977	chr9	rs2236325	35907360	G	A	0.94	0.937	0.888	0.0389995348490096	0.0375	0.2982	14004	16757	14424.77
1122239	chr9	rs72729411	35907472	A	G	0.94	0.937	0.888	0.0376040223973664	0.0374	0.3144	14004	16757	14424.77
1121147	chr9	rs72729412	35908183	C	T	0.939	0.936	0.899	0.0341985075799122	0.0369	0.3537	14004	16757	14424.77
1120679	chr9	rs62541884	35908306	C	T	0.941	0.938	0.889	0.0369007163483657	0.0377	0.3279	14004	16757	14424.77
1110116	chr9	rs10972618	35908313	A	C	0.761	0.756	0.924	0.0158044491449436	0.0205	0.4419	14004	16757	14424.77
1103671	chr9	rs10972619	35908488	A	G	0.857	0.858	0.964	-0.0054950702819798	0.0248	0.8254	14004	16757	14424.77
1115548	chr9	rs748802	35909518	G	A	0.763	0.759	0.944	0.0075017910703226	0.0204	0.7127	14004	16757	14424.77
1104039	chr9	rs55838270	35909788	G	A	0.938	0.936	0.914	0.023003381764963	0.0365	0.5295	14004	16757	14424.77
1104945	chr9	rs748803	35909852	C	T	0.825	0.825	0.968	-0.0033957590691798	0.0226	0.8799	14004	16757	14424.77
1113305	chr9	rs10491554	35910690	G	A	0.825	0.824	0.978	-0.0039979812872983	0.0225	0.8588	14004	16757	14424.77
1115398	chr9	rs62635821	35910788	T	A	0.973	0.972	0.805	0.0081963182244858	0.0573	0.8864	14004	16757	14424.77
1111682	chr9	rs10814296	35910801	G	A	0.825	0.824	0.977	-0.0040983869261633	0.0225	0.855	14004	16757	14424.77
1117495	chr9	rs10814297	35910945	G	A	0.825	0.825	0.981	-0.0045001103249234	0.0225	0.8397	14004	16757	14424.77
1104500	chr9	rs13297831	35911833	C	G	0.752	0.757	0.924	-0.0158042315449673	0.0205	0.4425	14004	16757	14424.77
1112071	chr9	rs79228314	35912525	C	G	0.825	0.832	0.92	-0.0325955083699338	0.0236	0.1673	14004	16757	14424.77
1120678	chr9	rs56383937	35912719	T	C	0.933	0.931	0.945	0.0173977771764203	0.0346	0.6137	14004	16757	14424.77
1120660	chr9	rs12339156	35915230	G	C	0.821	0.818	0.978	0.0060019521956343	0.0223	0.7877	14004	16757	14424.77
1106047	chr9	rs13285548	35916430	G	A	0.826	0.833	0.935	-0.0307994715535284	0.0235	0.1898	14004	16757	14424.77
1120386	chr9	rs59205434	35916448	G	A	0.819	0.816	0.974	0.0065981840282271	0.0222	0.7672	14004	16757	14424.77
1125823	chr9	rs62541928	35916993	C	T	0.933	0.931	0.964	0.0165030720990143	0.0343	0.631	14004	16757	14424.77
1124230	chr9	rs750045	35917880	G	A	0.968	0.97	0.347	-0.0773022993580922	0.0942	0.4119	10077	12897	10749.19
1115677	chr9	rs4879943	35919277	C	A	0.577	0.578	0.97	-0.0017014466397575	0.0175	0.9219	14004	16757	14424.77
1123816	chr9	rs10116147	35920640	C	T	0.819	0.816	0.984	0.0061013488579762	0.0221	0.7816	14004	16757	14424.77
1104012	chr9	rs2025173	35920794	G	A	0.578	0.579	0.983	-0.0012007205765188	0.0173	0.947	14004	16757	14424.77
1114588	chr9	rs2025174	35920856	A	G	0.579	0.58	0.986	-0.0012007205765188	0.0173	0.9454	14004	16757	14424.77
1120556	chr9	rs55726778	35921303	T	C	0.819	0.816	0.984	0.0067968490002727	0.0221	0.759	14004	16757	14424.77
1120503	chr9	rs16932756	35921694	A	G	0.933	0.931	0.998	0.0168964476597299	0.0338	0.6168	14004	16757	14424.77
1114597	chr9	rs62541929	35922113	A	C	0.933	0.931	0.998	0.0172012073197748	0.0338	0.6111	14004	16757	14424.77
1119873	chr9	rs7046469	35923384	T	G	0.933	0.931	1.0	0.0177023841130051	0.0338	0.5993	14004	16757	14424.77
1114363	chr9	rs7861968	35924396	C	G	0.933	0.931	1.0	0.0178006246255066	0.0338	0.5988	14004	16757	14424.77
1112965	chr9	rs6476495	35924550	G	T	0.933	0.931	1.0	0.0171029078996623	0.0338	0.6133	14004	16757	14424.77
1122387	chr9	rs7039035	35925424	C	T	0.582	0.583	0.979	-0.0010005003335835	0.0174	0.953	14004	16757	14424.77
1121827	chr9	rs111499117	35926380	T	C	0.933	0.931	0.999	0.0168964476597299	0.0338	0.6165	14004	16757	14424.77
1123505	chr9	rs7043582	35926468	G	A	0.831	0.837	0.986	-0.0243951568347216	0.0232	0.2929	14004	16757	14424.77
1124415	chr9	rs4879944	35926932	A	G	0.578	0.579	0.985	-0.001300845733048	0.0173	0.9422	14004	16757	14424.77
1122932	chr9	rs4598350	35927121	T	G	0.83	0.837	0.988	-0.0259025943231108	0.0231	0.2624	14004	16757	14424.77
1113663	chr9	rs2065107	35927129	C	T	0.649	0.653	0.983	-0.0111013930711739	0.0181	0.5407	14004	16757	14424.77
1121605	chr9	rs13298502	35927221	T	C	0.83	0.837	0.988	-0.0257999754904126	0.0231	0.2632	14004	16757	14424.77
1122320	chr9	rs7033996	35927977	T	C	0.933	0.931	0.998	0.0168964476597299	0.0338	0.6177	14004	16757	14424.77
1108500	chr9	rs7037105	35928034	T	A	0.933	0.931	0.998	0.017496047616751	0.0338	0.6054	14004	16757	14424.77
1125768	chr9	rs1984999	35928590	G	A	0.648	0.652	0.981	-0.0113036461713921	0.0181	0.5333	14004	16757	14424.77
1105081	chr9	rs2146112	35928712	A	G	0.933	0.931	0.998	0.0168964476597299	0.0338	0.6179	14004	16757	14424.77
1104087	chr9	rs2146113	35928742	T	G	0.933	0.931	0.998	0.0168964476597299	0.0338	0.6181	14004	16757	14424.77
1118292	chr9	rs6476496	35931225	C	T	0.576	0.577	0.984	-0.0024028846163103	0.0173	0.888	14004	16757	14424.77
1110392	chr9	rs12685123	35931974	G	A	0.83	0.837	0.994	-0.0270012755029434	0.023	0.2421	14004	16757	14424.77
1122721	chr9	rs2890718	35932874	G	A	0.759	0.764	0.997	-0.0102018624845967	0.02	0.6106	14004	16757	14424.77
1123330	chr9	rs7847862	35933210	A	G	0.933	0.931	0.997	0.0168964476597299	0.0338	0.6171	14004	16757	14424.77
1105055	chr9	rs10814300	35933323	C	T	0.826	0.833	0.993	-0.021203207651103	0.0228	0.3539	14004	16757	14424.77
1120238	chr9	rs13302637	35933910	G	C	0.83	0.837	0.996	-0.0275048131221902	0.023	0.2329	14004	16757	14424.77
1117259	chr9	rs62541931	35934305	G	A	0.933	0.931	0.996	0.0177023841130051	0.0338	0.6003	14004	16757	14424.77
1104016	chr9	rs10758334	35934342	T	C	0.575	0.577	0.976	-0.0023026490626755	0.0174	0.8953	14004	16757	14424.77
1118410	chr9	rs12554947	35934432	G	C	0.933	0.931	0.995	0.017496047616751	0.0339	0.6054	14004	16757	14424.77
1108369	chr9	rs16932775	35935066	G	C	0.933	0.931	0.996	0.0178988554877579	0.0338	0.5968	14004	16757	14424.77
1111203	chr9	rs10814301	35935138	C	A	0.929	0.927	0.986	0.0297044227063309	0.0332	0.3708	14004	16757	14424.77
1106960	chr9	rs10814302	35935158	G	A	0.929	0.927	0.986	0.0289955368412525	0.0332	0.3818	14004	16757	14424.77
1117215	chr9	rs7857181	35935848	G	A	0.576	0.577	0.974	-0.002002002670673	0.0174	0.9075	14004	16757	14424.77
1114500	chr9	rs4255226	35935956	C	T	0.83	0.837	0.997	-0.0270012755029434	0.023	0.2401	14004	16757	14424.77
1112400	chr9	rs10814303	35935963	G	T	0.929	0.927	0.986	0.0288983900426488	0.0332	0.3837	14004	16757	14424.77
1109260	chr9	rs34193186	35935977	A	G	0.83	0.837	0.997	-0.0274020297483382	0.023	0.2331	14004	16757	14424.77
1110333	chr9	rs7861134	35936883	C	G	0.929	0.927	0.985	0.0291023874205329	0.0332	0.3802	14004	16757	14424.77
1107642	chr9	rs7864451	35937047	G	A	0.929	0.927	0.985	0.0291023874205329	0.0332	0.3796	14004	16757	14424.77
1114498	chr9	rs10972628	35937611	G	A	0.929	0.927	0.983	0.0291995144044279	0.0332	0.3784	14004	16757	14424.77
1117748	chr9	rs16932784	35937718	G	A	0.933	0.931	0.995	0.0179970767016546	0.0339	0.5952	14004	16757	14424.77
1125552	chr9	rs16932790	35938274	C	G	0.933	0.931	0.993	0.0180952882690919	0.0339	0.5932	14004	16757	14424.77
1108373	chr9	rs62541932	35939747	C	T	0.934	0.932	0.993	0.0188021269625962	0.0339	0.5787	14004	16757	14424.77
1124226	chr9	rs13291644	35940552	G	A	0.763	0.768	1.0	-0.0138961051921114	0.0201	0.4875	14004	16757	14424.77
1107892	chr9	rs13291549	35940731	A	T	0.83	0.837	0.997	-0.026898543868701	0.023	0.2426	14004	16757	14424.77
1107463	chr9	rs13296955	35941218	G	T	0.83	0.837	0.997	-0.0270012755029434	0.023	0.2401	14004	16757	14424.77
1110070	chr9	rs13298135	35941403	T	C	0.83	0.837	0.997	-0.026898543868701	0.023	0.2428	14004	16757	14424.77
1113999	chr9	rs10491553	35941789	A	C	0.83	0.837	0.998	-0.026600681797179	0.023	0.2472	14004	16757	14424.77
1112825	chr9	rs4878635	35941927	C	A	0.816	0.812	0.938	0.0085037404912207	0.0225	0.706	14004	16757	14424.77
1102974	chr9	rs13283301	35942140	T	A	0.83	0.837	0.998	-0.026600681797179	0.023	0.2469	14004	16757	14424.77
1119468	chr9	rs7863401	35942406	A	G	0.83	0.837	0.997	-0.026898543868701	0.023	0.2426	14004	16757	14424.77
1117801	chr9	rs13283964	35942521	T	C	0.763	0.768	0.999	-0.0139975096438537	0.0201	0.4867	14004	16757	14424.77
1109794	chr9	rs12686859	35942643	C	T	0.83	0.837	0.996	-0.0259949602770859	0.023	0.2582	14004	16757	14424.77
1107960	chr9	rs16935868	35943397	C	T	0.933	0.932	0.983	0.0154007965760229	0.0341	0.6519	14004	16757	14424.77
1117295	chr9	rs7867847	35943647	C	T	0.829	0.835	0.989	-0.0243951568347216	0.023	0.2893	14004	16757	14424.77
1119756	chr9	rs7854350	35943783	T	C	0.828	0.834	0.984	-0.023002541565316	0.023	0.318	14004	16757	14424.77
1104995	chr9	rs12684292	35944224	T	C	0.827	0.834	0.982	-0.0222967349986103	0.023	0.3333	14004	16757	14424.77
1122784	chr9	rs747804	35944775	G	A	0.71	0.715	0.974	-0.0196008476550609	0.019	0.3026	14004	16757	14424.77
1121345	chr9	rs7019283	35945975	G	C	0.775	0.782	0.974	-0.0285023604727122	0.0208	0.1717	14004	16757	14424.77
1112319	chr9	rs13285078	35946275	G	A	0.775	0.782	0.974	-0.0281011651109099	0.0208	0.178	14004	16757	14424.77
1113507	chr9	rs74787477	35946377	C	G	0.979	0.978	0.62	0.0654037717003168	0.074	0.3765	13457	16217	13881.29
1125892	chr9	rs57364197	35946380	T	C	0.933	0.932	0.965	0.0110981866660334	0.0344	0.7474	14004	16757	14424.77
1123540	chr9	rs55845747	35946420	T	C	0.933	0.932	0.964	0.0109992854583691	0.0344	0.7485	14004	16757	14424.77
1108287	chr9	rs13285384	35946424	G	A	0.775	0.782	0.972	-0.0278954863187535	0.0208	0.18	14004	16757	14424.77
1112583	chr9	rs16932791	35946784	A	G	0.933	0.932	0.962	0.0108014536938559	0.0344	0.7533	14004	16757	14424.77
1122136	chr9	rs12684089	35947133	G	A	0.775	0.782	0.97	-0.0278954863187535	0.0208	0.1801	14004	16757	14424.77
1116180	chr9	rs10121284	35947190	T	A	0.815	0.811	0.915	0.0090984829852593	0.0227	0.6869	14004	16757	14424.77
1112594	chr9	rs113585679	35947211	G	A	0.933	0.932	0.96	0.0106035827841911	0.0345	0.7584	14004	16757	14424.77
1121172	chr9	rs62541933	35947602	G	A	0.933	0.932	0.956	0.0100988346774146	0.0345	0.7705	14004	16757	14424.77
1115721	chr9	rs55911539	35948347	A	G	0.932	0.93	0.943	0.009504687014246	0.0344	0.7823	14004	16757	14424.77
1123575	chr9	rs12686482	35948513	A	G	0.774	0.781	0.965	-0.0278029446620889	0.0208	0.1825	14004	16757	14424.77
1116565	chr9	rs10972638	35948588	T	C	0.815	0.811	0.909	0.0093957216403621	0.0227	0.6794	14004	16757	14424.77
1108603	chr9	rs13297414	35948775	G	A	0.773	0.78	0.965	-0.0278029446620889	0.0208	0.1823	14004	16757	14424.77
1115224	chr9	rs13298443	35948867	T	A	0.773	0.78	0.965	-0.0275973271921043	0.0208	0.184	14004	16757	14424.77
1117561	chr9	rs13283021	35949202	T	G	0.773	0.78	0.964	-0.0275973271921043	0.0208	0.1854	14004	16757	14424.77
1123531	chr9	rs13301662	35949270	A	G	0.773	0.78	0.963	-0.0281011651109099	0.0208	0.1769	14004	16757	14424.77
1105307	chr9	rs13301666	35949286	A	G	0.773	0.78	0.963	-0.027998320426861	0.0208	0.1783	14004	16757	14424.77
1121316	chr9	rs13301780	35949312	A	G	0.773	0.78	0.963	-0.027998320426861	0.0208	0.1784	14004	16757	14424.77
1110079	chr9	rs13301801	35949346	A	G	0.773	0.78	0.963	-0.027998320426861	0.0208	0.178	14004	16757	14424.77
1107623	chr9	rs13302208	35949373	G	A	0.773	0.78	0.964	-0.0274020297483382	0.0208	0.1872	14004	16757	14424.77
1106697	chr9	rs13302108	35949455	C	T	0.773	0.78	0.964	-0.0274020297483382	0.0208	0.1875	14004	16757	14424.77
1118983	chr9	rs12684663	35949553	C	T	0.773	0.78	0.963	-0.0275048131221902	0.0208	0.1867	14004	16757	14424.77
1116303	chr9	rs16932798	35949558	T	C	0.933	0.932	0.939	0.0085037404912207	0.0348	0.8065	14004	16757	14424.77
1108747	chr9	rs12686831	35949748	A	C	0.772	0.779	0.962	-0.0278029446620889	0.0208	0.1813	14004	16757	14424.77
1119174	chr9	rs12684684	35949775	C	T	0.772	0.779	0.961	-0.0271040176920589	0.0208	0.1931	14004	16757	14424.77
1115140	chr9	rs16932799	35949949	G	A	0.933	0.932	0.935	0.0078987227933553	0.0349	0.8211	14004	16757	14424.77
1112244	chr9	rs13283068	35949986	C	T	0.766	0.773	0.945	-0.0226035462098532	0.0208	0.276	14004	16757	14424.77
1124532	chr9	rs62541934	35950074	C	T	0.933	0.932	0.933	0.0080971295874548	0.0349	0.8161	14004	16757	14424.77
1106728	chr9	rs71487710	35950421	A	G	0.771	0.778	0.957	-0.0295009039176847	0.0208	0.1554	14004	16757	14424.77
1123583	chr9	rs723425	35952224	T	C	0.768	0.776	0.956	-0.0325955083699338	0.0207	0.1152	14004	16757	14424.77
1120525	chr9	rs7857956	35953318	G	T	0.664	0.665	0.918	-0.0001000050003333	0.0187	0.9944	14004	16757	14424.77
1103452	chr9	rs10738950	35953983	T	C	0.76	0.755	0.891	0.0178988554877579	0.0209	0.3914	14004	16757	14424.77
1115969	chr9	rs7034414	35954375	A	G	0.666	0.666	0.954	0.0004998750416509	0.0184	0.9771	14004	16757	14424.77
1102907	chr9	rs4407990	35955295	G	A	0.394	0.389	0.934	0.0176041339483571	0.0179	0.3248	14004	16757	14424.77
1121280	chr9	rs143610001	35955833	C	T	0.986	0.986	0.299	0.0546964969190277	0.1288	0.671	14004	16757	14424.77
1107696	chr9	rs2233568	35957355	G	A	0.726	0.722	0.976	0.0166014304974254	0.0192	0.3862	14004	16757	14424.77
1113606	chr9	rs2233564	35957669	T	C	0.727	0.722	0.975	0.014504302202808	0.0192	0.4501	14004	16757	14424.77
1120530	chr9	rs2233558	35958047	T	C	0.726	0.722	0.982	0.0168964476597299	0.0191	0.3771	14004	16757	14424.77
1114005	chr9	rs13288768	35959323	G	T	0.665	0.665	0.939	0.0038027603329278	0.0185	0.8356	14004	16757	14424.77
1123314	chr9	rs60386036	35960331	G	T	0.74	0.734	0.97	0.0167981182758809	0.0196	0.3918	14004	16757	14424.77
1124303	chr9	rs12378268	35960464	C	T	0.729	0.724	0.983	0.0179970767016546	0.0192	0.3473	14004	16757	14424.77
1115275	chr9	rs16932803	35961087	G	T	0.74	0.734	0.968	0.0166014304974254	0.0196	0.3972	14004	16757	14424.77
1107468	chr9	rs12380159	35961827	T	C	0.724	0.72	0.976	0.0160997014894237	0.0192	0.4002	14004	16757	14424.77
1119942	chr9	rs732233	35961915	A	G	0.723	0.719	0.98	0.0127977582298607	0.0191	0.5044	14004	16757	14424.77
1113974	chr9	rs732232	35962172	G	C	0.73	0.726	0.975	0.0158044491449436	0.0193	0.4131	14004	16757	14424.77
1104400	chr9	rs745045	35962223	T	A	0.746	0.742	0.959	0.0118001041157506	0.0198	0.5532	14004	16757	14424.77
1119047	chr9	rs4879945	35962697	C	G	0.736	0.733	0.968	0.0148984646619666	0.0195	0.4452	14004	16757	14424.77
1119205	chr9	rs4878636	35962782	T	C	0.736	0.732	0.969	0.0141001243787816	0.0195	0.4695	14004	16757	14424.77
1107938	chr9	rs7019393	35963191	A	C	0.729	0.725	0.936	0.0135971385060249	0.0196	0.4886	14004	16757	14424.77
1109657	chr9	rs7019632	35963301	A	G	0.761	0.758	0.939	0.0159028762794155	0.0204	0.4359	14004	16757	14424.77
1110920	chr9	rs7019637	35963310	A	C	0.762	0.758	0.939	0.0155977206230546	0.0204	0.4464	14004	16757	14424.77
1111634	chr9	rs12379440	35963328	G	A	0.762	0.759	0.937	0.0158044491449436	0.0205	0.4421	14004	16757	14424.77
1108685	chr9	rs7036414	35963556	T	C	0.733	0.731	0.966	0.0109003744682883	0.0194	0.5755	14004	16757	14424.77
1120437	chr9	rs7020482	35963773	G	T	0.734	0.731	0.965	0.0101978249764461	0.0195	0.5994	14004	16757	14424.77
1107657	chr9	rs7020600	35963836	G	T	0.733	0.731	0.965	0.0102968054773682	0.0195	0.5978	14004	16757	14424.77
1114306	chr9	rs7036789	35963843	T	C	0.734	0.731	0.965	0.0101978249764461	0.0195	0.5996	14004	16757	14424.77
1103899	chr9	rs7020718	35963912	G	A	0.734	0.731	0.965	0.0100988346774146	0.0195	0.6048	14004	16757	14424.77
1116506	chr9	rs7020426	35963958	A	G	0.73	0.728	0.956	0.0081963182244858	0.0195	0.6731	14004	16757	14424.77
1119983	chr9	rs6476497	35964055	G	A	0.734	0.731	0.965	0.0099008246772624	0.0195	0.6094	14004	16757	14424.77
1106840	chr9	rs6476498	35964284	T	C	0.734	0.731	0.965	0.0099008246772624	0.0195	0.6106	14004	16757	14424.77
1109802	chr9	rs6476499	35964627	C	T	0.734	0.731	0.965	0.0099998345783334	0.0195	0.6075	14004	16757	14424.77
1118655	chr9	rs7024584	35964751	C	T	0.734	0.732	0.964	0.0099998345783334	0.0195	0.6089	14004	16757	14424.77
1110971	chr9	rs62541939	35965098	G	A	0.98	0.979	0.603	0.0724043790054573	0.0778	0.3521	12770	15725	13307.91
1113933	chr9	rs7044822	35965426	T	C	0.734	0.732	0.959	0.0097027754613851	0.0195	0.6177	14004	16757	14424.77
1113461	chr9	rs7028871	35965634	C	T	0.736	0.734	0.954	0.0064988367398296	0.0196	0.7416	14004	16757	14424.77
1105387	chr9	rs10972646	35965921	A	C	0.745	0.743	0.948	0.0045994064948955	0.0199	0.8193	14004	16757	14424.77
1116468	chr9	rs7032642	35966213	A	G	0.734	0.732	0.957	0.0097027754613851	0.0196	0.6194	14004	16757	14424.77
1108943	chr9	rs10758335	35966277	T	C	0.735	0.733	0.955	0.009504687014246	0.0196	0.629	14004	16757	14424.77
1111736	chr9	rs7018482	35966419	T	G	0.734	0.732	0.956	0.009504687014246	0.0196	0.6256	14004	16757	14424.77
1103088	chr9	rs7033239	35966445	G	A	0.734	0.732	0.956	0.0093957216403621	0.0196	0.6308	14004	16757	14424.77
1104276	chr9	rs7033273	35966604	C	T	0.734	0.732	0.954	0.009504687014246	0.0196	0.6256	14004	16757	14424.77
1121660	chr9	rs10972647	35966605	G	A	0.644	0.64	0.882	0.0156961681063242	0.0188	0.4048	14004	16757	14424.77
1111694	chr9	rs10814304	35967479	T	C	0.735	0.733	0.949	0.0087020272939009	0.0197	0.6563	14004	16757	14424.77
1105524	chr9	rs55925256	35967707	G	A	0.734	0.732	0.95	0.0090984829852593	0.0196	0.6417	14004	16757	14424.77
1112786	chr9	rs13285874	35967878	T	C	0.358	0.353	0.911	0.0227003855207759	0.0185	0.2192	14004	16757	14424.77
1117931	chr9	rs10972651	35967991	C	T	0.735	0.734	0.949	0.0084045823438103	0.0197	0.6691	14004	16757	14424.77
1110678	chr9	rs10972653	35968000	T	C	0.477	0.477	0.933	0.0056042667198317	0.0176	0.7491	14004	16757	14424.77
1105789	chr9	rs13290151	35968056	T	C	0.743	0.744	0.934	-0.0017014466397575	0.0202	0.9332	14004	16757	14424.77
1119788	chr9	rs10758336	35968190	G	A	0.736	0.735	0.952	0.0068961666878413	0.0197	0.7269	14004	16757	14424.77
1109105	chr9	rs10758337	35968356	A	G	0.737	0.735	0.952	0.0068961666878413	0.0197	0.7255	14004	16757	14424.77
1118581	chr9	rs10738951	35968397	T	C	0.736	0.735	0.954	0.0071047017299317	0.0196	0.7181	14004	16757	14424.77
1114615	chr9	rs10758338	35968663	G	A	0.479	0.48	0.941	0.0013990209137074	0.0175	0.9369	14004	16757	14424.77
1122656	chr9	rs10972654	35969205	T	C	0.744	0.743	0.949	0.0033045340083004	0.0199	0.8683	14004	16757	14424.77
1124950	chr9	rs13297158	35969701	T	C	0.627	0.624	0.912	0.0167981182758809	0.0183	0.3595	14004	16757	14424.77
1112303	chr9	rs13295814	35969765	A	C	0.627	0.624	0.912	0.0166014304974254	0.0183	0.3658	14004	16757	14424.77
1108910	chr9	rs62543567	35970039	C	G	0.885	0.881	0.887	0.0432989243951476	0.0281	0.1229	14004	16757	14424.77
1121379	chr9	rs7026898	35970204	A	G	0.735	0.733	0.938	0.0047984689115734	0.0198	0.8075	14004	16757	14424.77
1118413	chr9	rs13292355	35970516	T	C	0.743	0.744	0.944	-0.002002002670673	0.0201	0.9197	14004	16757	14424.77
1104144	chr9	rs10972655	35970686	A	G	0.734	0.733	0.937	0.0044998604248922	0.0198	0.8208	14004	16757	14424.77
1103643	chr9	rs13293067	35970979	T	C	0.743	0.744	0.941	-0.002002002670673	0.0201	0.9188	14004	16757	14424.77
1118819	chr9	rs1810653	35972227	C	T	0.866	0.861	0.889	0.0475036226439669	0.0263	0.07024	14004	16757	14424.77
1118109	chr9	rs10758339	35972360	T	C	0.216	0.215	0.91	-0.0049019951702315	0.0217	0.8194	14004	16757	14424.77
1107824	chr9	rs77246063	35972658	C	T	0.723	0.726	0.853	-0.0129028853555234	0.0205	0.5287	14004	16757	14424.77
1122204	chr9	rs9886675	35973361	G	A	0.466	0.465	0.939	0.0044003044444822	0.0175	0.8	14004	16757	14424.77
1106438	chr9	rs10972657	35974569	T	C	0.608	0.61	0.97	-0.0166986496230515	0.0177	0.3439	14004	16757	14424.77
1108399	chr9	rs10814305	35975026	T	A	0.298	0.299	0.914	-0.0202027073175195	0.0194	0.297	14004	16757	14424.77
1106948	chr9	rs7048672	35975125	C	A	0.951	0.947	0.953	0.0473033451158665	0.0394	0.2298	14004	16757	14424.77
1111750	chr9	rs7022340	35976355	A	G	0.213	0.213	0.93	-0.0069037763167944	0.0215	0.7487	14004	16757	14424.77
1108131	chr9	rs10972658	35978258	T	G	0.751	0.752	0.964	-0.009797842480111	0.02	0.6251	14004	16757	14424.77
1108813	chr9	rs10972659	35978321	A	C	0.606	0.609	0.982	-0.0166986496230515	0.0175	0.3421	14004	16757	14424.77
1105145	chr9	rs7874748	35978632	T	C	0.213	0.213	0.944	-0.0085968472255182	0.0213	0.6882	14004	16757	14424.77
1120584	chr9	rs10738952	35979859	G	A	0.309	0.31	0.951	-0.0164038098256767	0.0188	0.3835	14004	16757	14424.77
1109551	chr9	rs10738953	35980256	T	C	0.311	0.311	0.951	-0.0154994990469515	0.0188	0.4104	14004	16757	14424.77
1120797	chr9	rs12347782	35980473	A	C	0.703	0.7	0.963	0.0028958031120254	0.0189	0.8783	14004	16757	14424.77
1112978	chr9	rs62543569	35980752	C	G	0.958	0.955	0.902	0.0262036654966364	0.0438	0.55	14004	16757	14424.77
1111518	chr9	rs10814306	35981015	A	G	0.748	0.748	0.952	-0.0066017436345624	0.02	0.7399	14004	16757	14424.77
1125729	chr9	rs728274	35981638	C	T	0.746	0.746	0.95	-0.0092022107647994	0.02	0.6437	14004	16757	14424.77
1107614	chr9	rs7025036	35982077	A	C	0.955	0.951	0.973	0.0497991787524836	0.0406	0.2203	14004	16757	14424.77
1119011	chr9	rs4527966	35982401	C	T	0.952	0.947	0.975	0.0511967897311259	0.0392	0.1916	14004	16757	14424.77
1114826	chr9	rs4527967	35982430	C	T	0.952	0.947	0.975	0.0513012943555507	0.0392	0.1906	14004	16757	14424.77
1115621	chr9	rs4297114	35982462	G	A	0.952	0.947	0.975	0.0515007728624032	0.0392	0.1889	14004	16757	14424.77
1120788	chr9	rs4484787	35982485	T	C	0.952	0.947	0.975	0.0513962890834148	0.0392	0.1896	14004	16757	14424.77
1120528	chr9	rs4527968	35982537	C	A	0.952	0.947	0.976	0.0515007728624032	0.0392	0.1889	14004	16757	14424.77
1108248	chr9	rs67280425	35982549	A	G	0.952	0.947	0.976	0.0515007728624032	0.0392	0.1883	14004	16757	14424.77
1115866	chr9	rs73432879	35982614	G	A	0.952	0.947	0.977	0.0515007728624032	0.0392	0.188	14004	16757	14424.77
1116455	chr9	rs73432880	35982637	T	C	0.951	0.947	0.978	0.0479993753879105	0.039	0.2187	14004	16757	14424.77
1108995	chr9	rs73432881	35982677	T	C	0.952	0.947	0.977	0.0517002115855168	0.0391	0.1862	14004	16757	14424.77
1124052	chr9	rs10972663	35982821	C	A	0.952	0.947	0.978	0.0528011569911275	0.0391	0.1773	14004	16757	14424.77
1116271	chr9	rs10972664	35983011	C	T	0.952	0.947	0.979	0.053000336561653	0.0391	0.1751	14004	16757	14424.77
1111828	chr9	rs10814307	35983277	T	C	0.952	0.948	0.988	0.0551035262260241	0.0392	0.1594	14004	16757	14424.77
1104260	chr9	rs7029852	35983367	A	G	0.201	0.201	0.924	-0.0024028846163103	0.0221	0.9134	14004	16757	14424.77
1119498	chr9	rs10814308	35983405	T	C	0.952	0.948	0.989	0.055302247784655	0.0392	0.158	14004	16757	14424.77
1109338	chr9	rs7046436	35983500	T	G	0.309	0.308	0.957	-0.0128015918372089	0.0188	0.4964	14004	16757	14424.77
1103428	chr9	rs10814309	35983939	C	G	0.952	0.948	0.989	0.0537018913875451	0.0392	0.1698	14004	16757	14424.77
1123647	chr9	rs10814310	35984153	G	A	0.952	0.948	0.989	0.0533985767246953	0.0391	0.1724	14004	16757	14424.77
1115223	chr9	rs12343901	35984347	C	T	0.952	0.948	0.99	0.0469026696862194	0.039	0.2287	14004	16757	14424.77
1107849	chr9	rs16932811	35984480	T	G	0.952	0.948	0.989	0.0463013553668425	0.039	0.2348	14004	16757	14424.77
1109967	chr9	rs61141071	35984481	T	A	0.952	0.948	0.989	0.0463013553668425	0.039	0.2349	14004	16757	14424.77
1116811	chr9	rs7038663	35985424	A	G	0.3	0.3	0.964	-0.0149004625639624	0.0189	0.4308	14004	16757	14424.77
1112679	chr9	rs10972665	35985497	C	T	0.594	0.598	0.978	-0.0185000759845861	0.0175	0.291	14004	16757	14424.77
1111515	chr9	rs6476501	35985874	T	C	0.3	0.299	0.965	-0.0160988945897493	0.0189	0.3938	14004	16757	14424.77
1120243	chr9	rs6476502	35985904	C	A	0.3	0.3	0.964	-0.0152963956259917	0.0189	0.4179	14004	16757	14424.77
1114697	chr9	rs2381482	35986554	C	A	0.952	0.948	0.987	0.0522033801338585	0.0392	0.1824	14004	16757	14424.77
1108542	chr9	rs10217546	35986887	C	A	0.303	0.303	0.967	-0.0187038311937836	0.0188	0.3194	14004	16757	14424.77
1105560	chr9	rs12004566	35988418	C	T	0.758	0.758	0.978	-0.0066017436345624	0.02	0.7397	14004	16757	14424.77
1124866	chr9	rs12004600	35988450	G	A	0.758	0.758	0.978	-0.0068030886197391	0.02	0.7349	14004	16757	14424.77
1109861	chr9	rs80316360	35988877	G	A	0.979	0.979	0.384	0.055500929860874	0.0945	0.5572	14004	16757	14424.77
1112423	chr9	rs10758341	35989063	G	A	0.301	0.3	0.973	-0.015702643727291	0.0188	0.4022	14004	16757	14424.77
1115300	chr9	rs7853814	35989689	G	A	0.299	0.298	0.971	-0.0156010662286512	0.0188	0.4089	14004	16757	14424.77
1123015	chr9	rs4879946	35989910	A	T	0.3	0.3	0.974	-0.0171970248285215	0.0188	0.3583	14004	16757	14424.77
1122417	chr9	rs4879947	35990046	G	A	0.349	0.352	0.974	-0.0256050287153947	0.018	0.1558	14004	16757	14424.77
1106344	chr9	rs4879948	35990052	C	T	0.301	0.3	0.974	-0.0158042315449673	0.0188	0.4002	14004	16757	14424.77
1119595	chr9	rs7864616	35990120	G	A	0.952	0.948	0.989	0.0505029821731068	0.0391	0.1967	14004	16757	14424.77
1119588	chr9	rs16932814	35990225	T	C	0.952	0.948	0.989	0.0501986955327459	0.0391	0.1999	14004	16757	14424.77
1125306	chr9	rs12237993	35990824	T	G	0.3	0.299	0.976	-0.0170952954286372	0.0188	0.3626	14004	16757	14424.77
1120340	chr9	rs10972666	35991009	G	A	0.302	0.302	0.975	-0.0181028726978536	0.0187	0.3343	14004	16757	14424.77
1103995	chr9	rs16932816	35991104	C	T	0.905	0.906	0.94	0.0166014304974254	0.0301	0.5809	14004	16757	14424.77
1105946	chr9	rs16932818	35991115	A	G	0.952	0.948	0.989	0.0497040321791155	0.0391	0.2043	14004	16757	14424.77
1122497	chr9	rs1408467	35992256	A	G	0.3	0.299	0.978	-0.015702643727291	0.0188	0.402	14004	16757	14424.77
1118545	chr9	rs1408466	35992302	T	C	0.3	0.299	0.978	-0.015702643727291	0.0188	0.4022	14004	16757	14424.77
1113662	chr9	rs10972667	35992748	G	A	0.952	0.948	0.987	0.047799197133273	0.0392	0.2226	14004	16757	14424.77
1115771	chr9	rs10758342	35993047	T	A	0.3	0.299	0.977	-0.015895669405385	0.0188	0.3973	14004	16757	14424.77
1104994	chr9	rs10738954	35993221	T	C	0.3	0.299	0.976	-0.0158042315449673	0.0188	0.4014	14004	16757	14424.77
1120771	chr9	rs10738955	35993376	T	C	0.3	0.299	0.976	-0.015895669405385	0.0188	0.3971	14004	16757	14424.77
1118117	chr9	rs10465082	35993938	C	T	0.302	0.302	0.974	-0.0174005146801673	0.0188	0.3525	14004	16757	14424.77
1119639	chr9	rs5021667	35994084	C	T	0.593	0.597	0.973	-0.017502275136142	0.0175	0.3198	14004	16757	14424.77
1120816	chr9	rs5021666	35994106	T	A	0.303	0.303	0.973	-0.0160988945897493	0.0188	0.3914	14004	16757	14424.77
1109722	chr9	rs2381478	35994250	A	G	0.351	0.355	0.973	-0.0248051189189711	0.018	0.169	14004	16757	14424.77
1115227	chr9	rs1535913	35994427	T	C	0.302	0.302	0.971	-0.0165969709073694	0.0188	0.377	14004	16757	14424.77
1124668	chr9	rs1535912	35994554	G	T	0.207	0.207	0.959	-0.0142003494011414	0.0215	0.5067	14004	16757	14424.77
1116290	chr9	rs1535911	35994731	G	A	0.207	0.207	0.957	-0.0122041688389067	0.0215	0.5693	14004	16757	14424.77
1119869	chr9	rs10972669	35997293	A	G	0.601	0.604	0.948	-0.0129028853555234	0.0178	0.4692	14004	16757	14424.77
1115979	chr9	rs1324462	35998202	T	C	0.192	0.193	0.896	-0.0162005226717083	0.0228	0.4761	14004	16757	14424.77
1111293	chr9	rs1324461	35998220	G	A	0.951	0.948	0.993	0.0336958638567256	0.039	0.3867	14004	16757	14424.77
1121844	chr9	rs1324460	35998275	T	C	0.951	0.948	0.993	0.0335991726304121	0.0389	0.388	14004	16757	14424.77
1109851	chr9	rs1324459	35998726	C	T	0.952	0.949	0.993	0.0329994782631079	0.0393	0.4011	14004	16757	14424.77
1106841	chr9	rs1324458	35999015	T	C	0.951	0.948	0.992	0.0332026408277183	0.039	0.3948	14004	16757	14424.77
1107059	chr9	rs28660995	35999432	G	C	0.951	0.948	0.991	0.0330962274891896	0.039	0.3951	14004	16757	14424.77
1124260	chr9	rs12347259	35999573	A	C	0.951	0.948	0.991	0.0329994782631079	0.039	0.3967	14004	16757	14424.77
1105077	chr9	rs7045969	35999693	A	G	0.951	0.948	0.99	0.0329994782631079	0.039	0.3977	14004	16757	14424.77
1116374	chr9	rs7046501	35999998	C	G	0.951	0.948	0.988	0.036997088886122	0.0391	0.344	14004	16757	14424.77
1109129	chr9	rs10972670	36000380	T	C	0.951	0.948	0.99	0.0291023874205329	0.039	0.4553	14004	16757	14424.77
1105668	chr9	rs11506612	36000411	C	T	0.951	0.948	0.989	0.0291023874205329	0.039	0.4555	14004	16757	14424.77
1110187	chr9	rs28710824	36000526	T	C	0.951	0.948	0.989	0.0284999894699013	0.039	0.4647	14004	16757	14424.77
1103414	chr9	rs1853643	36000732	G	A	0.951	0.948	0.989	0.0281014301108748	0.039	0.4711	14004	16757	14424.77
1117828	chr9	rs10972671	36001196	A	C	0.951	0.948	0.988	0.0270021387025708	0.039	0.4884	14004	16757	14424.77
1105949	chr9	rs10972672	36001197	G	A	0.952	0.949	0.988	0.0305001066483263	0.0393	0.4376	14004	16757	14424.77
1114194	chr9	rs4642737	36001269	T	C	0.599	0.601	0.949	-0.0131966945943914	0.0178	0.4572	14004	16757	14424.77
1107548	chr9	rs10972673	36001416	T	A	0.951	0.948	0.987	0.0287040681283552	0.0389	0.4616	14004	16757	14424.77
1109172	chr9	rs10972674	36001439	G	T	0.952	0.948	0.989	0.0284999894699013	0.0391	0.4672	14004	16757	14424.77
1122330	chr9	rs10972675	36001556	A	G	0.951	0.948	0.987	0.0282958691548473	0.0389	0.4667	14004	16757	14424.77
1113347	chr9	rs10972676	36001592	T	C	0.951	0.948	0.987	0.0281986543586787	0.0389	0.4693	14004	16757	14424.77
1109068	chr9	rs10972678	36001736	T	G	0.951	0.948	0.987	0.0277027118389473	0.0389	0.4771	14004	16757	14424.77
1108318	chr9	rs56988322	36001792	A	T	0.952	0.948	0.987	0.0314017631395316	0.0392	0.4234	14004	16757	14424.77
1123545	chr9	rs2038757	36002430	G	T	0.951	0.948	0.987	0.0269047980491434	0.0389	0.489	14004	16757	14424.77
1119459	chr9	rs2038758	36002438	A	G	0.951	0.948	0.987	0.0267977123853779	0.0389	0.4908	14004	16757	14424.77
1109050	chr9	rs1535914	36002596	G	A	0.598	0.601	0.948	-0.0136020904182857	0.0178	0.4464	14004	16757	14424.77
1107549	chr9	rs10972680	36002881	A	G	0.951	0.948	0.988	0.0259990758686168	0.0389	0.5047	14004	16757	14424.77
1116086	chr9	rs10972681	36002928	A	G	0.951	0.948	0.986	0.0259990758686168	0.0389	0.5042	14004	16757	14424.77
1114876	chr9	rs10972682	36002929	T	C	0.951	0.948	0.986	0.0260965047212743	0.0389	0.5032	14004	16757	14424.77
1106138	chr9	rs10972683	36003037	G	A	0.951	0.948	0.983	0.0262036654966364	0.039	0.502	14004	16757	14424.77
1117477	chr9	rs10814311	36003306	A	T	0.95	0.947	0.978	0.026398473854531	0.039	0.4979	14004	16757	14424.77
1115383	chr9	rs10814312	36003335	G	A	0.95	0.947	0.967	0.026398473854531	0.039	0.4993	14004	16757	14424.77
1125269	chr9	rs12336471	36003423	G	A	0.95	0.947	0.975	0.0267003518299564	0.039	0.4944	14004	16757	14424.77
1102956	chr9	rs10972684	36003635	G	T	0.951	0.948	0.976	0.03029639423135	0.0393	0.4403	14004	16757	14424.77
1111322	chr9	rs10972685	36003720	T	C	0.95	0.947	0.971	0.0266029817945341	0.0391	0.4964	14004	16757	14424.77
1112226	chr9	rs10814313	36004065	G	A	0.95	0.947	0.969	0.0263010744193707	0.0391	0.5004	14004	16757	14424.77
1105586	chr9	rs10814314	36004118	G	C	0.95	0.947	0.968	0.0270021387025708	0.0391	0.49	14004	16757	14424.77
1106907	chr9	rs12337593	36004120	C	G	0.951	0.948	0.97	0.0305001066483263	0.0394	0.4393	14004	16757	14424.77
1123201	chr9	rs942479	36004505	G	C	0.877	0.878	0.93	0.0141001243787816	0.0269	0.5999	14004	16757	14424.77
1104174	chr9	rs10972686	36004571	G	C	0.597	0.6	0.944	-0.013004189135254	0.0179	0.4668	14004	16757	14424.77
1103034	chr9	rs12342706	36004738	T	A	0.95	0.947	0.957	0.0259016375226531	0.0392	0.5086	14004	16757	14424.77
1110488	chr9	rs942480	36005428	G	A	0.881	0.881	0.941	0.0155977206230546	0.0272	0.5653	14004	16757	14424.77
1121534	chr9	rs1324467	36005884	T	A	0.596	0.599	0.941	-0.0144032303107437	0.0179	0.4201	14004	16757	14424.77
1125749	chr9	rs6476503	36006097	T	C	0.95	0.946	0.942	0.0305970979773775	0.0394	0.4369	14004	16757	14424.77
1115306	chr9	rs10814315	36006310	A	G	0.596	0.599	0.941	-0.0137034650584925	0.0179	0.4426	14004	16757	14424.77
1106570	chr9	rs10814316	36008250	C	G	0.731	0.735	0.908	-0.0112025145079934	0.0202	0.5777	14004	16757	14424.77
1115831	chr9	rs12686470	36008666	A	C	0.738	0.736	0.924	-0.0115969858456632	0.02	0.5635	14004	16757	14424.77
1111172	chr9	rs10125098	36008793	A	G	0.453	0.455	0.95	-0.0235040691879941	0.0174	0.1777	14004	16757	14424.77
1115851	chr9	rs10125111	36008800	A	G	0.453	0.455	0.95	-0.0232993336544035	0.0174	0.1816	14004	16757	14424.77
1114863	chr9	rs7468500	36009033	A	G	0.438	0.44	0.931	-0.0186019483996616	0.0177	0.2948	14004	16757	14424.77
1116739	chr9	rs4314728	36009389	T	C	0.715	0.71	0.957	0.0009995003330834	0.0191	0.9586	14004	16757	14424.77
1106629	chr9	rs7024904	36010362	C	A	0.71	0.715	0.956	-0.0216016445577609	0.0192	0.2615	14004	16757	14424.77
1116474	chr9	rs7025270	36010430	G	T	0.438	0.44	0.958	-0.0236986067778773	0.0175	0.1749	14004	16757	14424.77
1106516	chr9	rs10972687	36010552	G	A	0.71	0.716	0.956	-0.022398994943479	0.0192	0.2449	14004	16757	14424.77
1103306	chr9	rs10972688	36010848	C	G	0.709	0.715	0.958	-0.0213972981080803	0.0192	0.2647	14004	16757	14424.77
1117044	chr9	rs9657624	36011367	C	G	0.716	0.713	0.964	-0.0024028846163103	0.0191	0.9016	14004	16757	14424.77
1121643	chr9	rs35812734	36012137	G	A	0.711	0.716	0.961	-0.0203047533403643	0.0192	0.2894	14004	16757	14424.77
1115349	chr9	rs6476504	36013160	A	G	0.714	0.709	0.975	-0.0012007205765188	0.0189	0.9486	14004	16757	14424.77
1125359	chr9	rs7865316	36013199	G	A	0.715	0.711	0.975	-0.001300845733048	0.019	0.9436	14004	16757	14424.77
1118548	chr9	rs2017241	36013929	T	C	0.425	0.426	0.986	-0.0176040459483609	0.0173	0.3095	14004	16757	14424.77
1114077	chr9	rs2017005	36014613	T	C	0.713	0.709	0.981	-0.001300845733048	0.0189	0.9438	14004	16757	14424.77
1118961	chr9	rs1815303	36014678	A	G	0.713	0.709	0.982	-0.0019018072895963	0.0189	0.919	14004	16757	14424.77
1111662	chr9	rs10814318	36014803	G	C	0.714	0.709	0.983	-0.002002002670673	0.0189	0.916	14004	16757	14424.77
1122092	chr9	rs10814319	36014804	A	G	0.757	0.755	0.979	-0.0005001250416822	0.0199	0.9795	14004	16757	14424.77
1125707	chr9	rs2077559	36014850	A	G	0.714	0.709	0.983	-0.0019018072895963	0.0188	0.9176	14004	16757	14424.77
1124316	chr9	rs1111711	36015653	G	A	0.713	0.709	0.983	-0.0024028846163103	0.0188	0.8989	14004	16757	14424.77
1112193	chr9	rs10972689	36016167	A	G	0.713	0.709	0.981	-0.0017014466397575	0.0189	0.9263	14004	16757	14424.77
1103626	chr9	rs116706465	36017083	G	A	0.957	0.955	0.938	-0.0069037763167944	0.0425	0.8717	14004	16757	14424.77
1111994	chr9	rs7029221	36018310	G	T	0.713	0.709	0.981	-0.0034961042567088	0.0189	0.8548	14004	16757	14424.77
1113619	chr9	rs7029143	36018404	C	T	0.713	0.709	0.98	-0.0031048149534787	0.0189	0.8688	14004	16757	14424.77
1122664	chr9	rs7029349	36018417	G	A	0.712	0.709	0.981	-0.003797200248385	0.0189	0.8403	14004	16757	14424.77
1122226	chr9	rs6476505	36018493	A	G	0.713	0.709	0.98	-0.003596459514405	0.0189	0.848	14004	16757	14424.77
1111959	chr9	rs7872797	36018711	T	C	0.956	0.954	0.924	-0.0094040800752939	0.0425	0.8248	14004	16757	14424.77
1118221	chr9	rs6476506	36018752	T	C	0.187	0.189	0.871	-0.0347985055426955	0.0232	0.1347	14004	16757	14424.77
1122943	chr9	rs6476507	36018911	G	A	0.72	0.717	0.978	-0.0108991808690006	0.019	0.5672	14004	16757	14424.77
1115284	chr9	rs10125428	36019253	C	A	0.72	0.717	0.978	-0.0102018624845967	0.019	0.5911	14004	16757	14424.77
1118503	chr9	rs1324468	36019597	T	A	0.957	0.955	0.938	-0.005304041591906	0.0425	0.9015	14004	16757	14424.77
1104918	chr9	rs1324469	36019655	C	G	0.425	0.426	0.985	-0.0196008476550609	0.0173	0.2572	14004	16757	14424.77
1124125	chr9	rs1324470	36019673	A	C	0.72	0.717	0.978	-0.0102018624845967	0.019	0.5939	14004	16757	14424.77
1113716	chr9	rs7861361	36019814	A	C	0.425	0.426	0.985	-0.019203206984436	0.0173	0.2663	14004	16757	14424.77
1120431	chr9	rs7861610	36019970	C	T	0.721	0.719	0.973	-0.0104039337153929	0.0191	0.5881	14004	16757	14424.77
1121831	chr9	rs56066730	36020076	C	G	0.72	0.717	0.978	-0.0102018624845967	0.019	0.5938	14004	16757	14424.77
1103157	chr9	rs28549301	36020115	T	C	0.72	0.717	0.977	-0.0102018624845967	0.019	0.5941	14004	16757	14424.77
1109473	chr9	rs28435698	36020349	T	C	0.72	0.717	0.977	-0.0102018624845967	0.0191	0.593	14004	16757	14424.77
1106045	chr9	rs12352029	36020393	T	A	0.72	0.717	0.977	-0.0101008421794295	0.019	0.5943	14004	16757	14424.77
1125907	chr9	rs10121877	36020694	G	A	0.72	0.717	0.977	-0.0102018624845967	0.0191	0.5941	14004	16757	14424.77
1107143	chr9	rs10116500	36021519	A	G	0.72	0.717	0.977	-0.0101008421794295	0.0191	0.5978	14004	16757	14424.77
1108292	chr9	rs10511925	36021852	A	G	0.72	0.717	0.977	-0.0099998320783335	0.0191	0.6013	14004	16757	14424.77
1120201	chr9	rs10972691	36022197	G	C	0.72	0.717	0.977	-0.0098988321792475	0.0191	0.6031	14004	16757	14424.77
1112730	chr9	rs7039900	36022524	T	G	0.957	0.954	0.939	-0.0051029981759033	0.0424	0.9037	14004	16757	14424.77
1123453	chr9	rs7023581	36022613	A	G	0.72	0.717	0.978	-0.009797842480111	0.019	0.6066	14004	16757	14424.77
1104555	chr9	rs7040327	36022821	T	G	0.72	0.718	0.978	-0.009696862978864	0.019	0.6087	14004	16757	14424.77
1110458	chr9	rs7040348	36022885	T	C	0.72	0.718	0.979	-0.0095958936734469	0.019	0.6145	14004	16757	14424.77
1120113	chr9	rs7027417	36023246	A	G	0.761	0.761	0.986	-0.0080019302190585	0.02	0.6884	14004	16757	14424.77
1125632	chr9	rs7871017	36023347	T	C	0.663	0.666	0.982	-0.0160988945897493	0.0182	0.3759	14004	16757	14424.77
1106037	chr9	rs7855775	36023395	G	A	0.663	0.666	0.982	-0.0160988945897493	0.0182	0.3739	14004	16757	14424.77
1103196	chr9	rs4144605	36023566	T	C	0.663	0.666	0.981	-0.0159972768350078	0.0182	0.3797	14004	16757	14424.77
1113816	chr9	rs4144606	36023637	C	G	0.664	0.666	0.981	-0.0162005226717083	0.0182	0.3736	14004	16757	14424.77
1113119	chr9	rs10814320	36023728	G	A	0.664	0.666	0.98	-0.0163021610829842	0.0182	0.3704	14004	16757	14424.77
1115074	chr9	rs4144604	36023875	G	A	0.705	0.71	0.975	-0.0158042315449673	0.0189	0.4058	14004	16757	14424.77
1125565	chr9	rs10972693	36024080	A	T	0.705	0.709	0.972	-0.0160988945897493	0.019	0.3972	14004	16757	14424.77
1118834	chr9	rs7032095	36024196	G	A	0.956	0.954	0.926	-0.013399371963117	0.0422	0.7502	14004	16757	14424.77
1121620	chr9	rs10814321	36024687	T	C	0.704	0.709	0.971	-0.0170952954286372	0.019	0.3663	14004	16757	14424.77
1125810	chr9	rs7863810	36025452	A	G	0.698	0.702	0.975	-0.015895669405385	0.0188	0.3994	14004	16757	14424.77
1122290	chr9	rs12551191	36026134	C	T	0.778	0.779	0.974	-0.019203206984436	0.0207	0.353	14004	16757	14424.77
1112103	chr9	rs10972695	36026455	T	G	0.778	0.779	0.976	-0.0181028726978536	0.0206	0.3813	14004	16757	14424.77
1115117	chr9	rs12341524	36026551	T	C	0.778	0.779	0.976	-0.0180010511095525	0.0206	0.3819	14004	16757	14424.77
1108313	chr9	rs28489514	36026649	A	G	0.777	0.778	0.977	-0.019203206984436	0.0206	0.3515	14004	16757	14424.77
1122310	chr9	rs28846971	36026705	C	T	0.777	0.778	0.977	-0.019203206984436	0.0206	0.3508	14004	16757	14424.77
1105611	chr9	rs12345899	36026814	A	G	0.777	0.779	0.977	-0.019294956182969	0.0206	0.3493	14004	16757	14424.77
1124228	chr9	rs28473238	36027089	C	T	0.777	0.779	0.978	-0.019294956182969	0.0206	0.3484	14004	16757	14424.77
1123530	chr9	rs62543604	36027527	T	C	0.778	0.779	0.979	-0.0193969096107316	0.0206	0.3467	14004	16757	14424.77
1116365	chr9	rs12342934	36027859	T	G	0.778	0.779	0.98	-0.0188974371044634	0.0206	0.36	14004	16757	14424.77
1114441	chr9	rs12339284	36028399	G	A	0.778	0.779	0.98	-0.0185000759845861	0.0206	0.3704	14004	16757	14424.77
1113637	chr9	rs28550285	36028701	G	A	0.778	0.779	0.98	-0.0194988734340555	0.0206	0.3446	14004	16757	14424.77
1108339	chr9	rs10814322	36029180	C	A	0.437	0.439	0.958	-0.0235962138551867	0.0175	0.177	14004	16757	14424.77
1124603	chr9	rs7862640	36030411	C	T	0.655	0.657	0.954	-0.0127003085782322	0.0184	0.4877	14004	16757	14424.77
1109660	chr9	rs10972697	36030673	T	C	0.698	0.703	0.948	-0.0145960053074092	0.0191	0.4458	14004	16757	14424.77
1120252	chr9	rs7039141	36031183	A	T	0.784	0.784	0.984	-0.0178992398878318	0.0207	0.3885	14004	16757	14424.77
1107635	chr9	rs7039239	36031184	C	T	0.784	0.784	0.984	-0.0178992398878318	0.0207	0.387	14004	16757	14424.77
1106969	chr9	rs7039651	36031317	G	A	0.783	0.784	0.986	-0.0177974390305806	0.0207	0.3911	14004	16757	14424.77
1103822	chr9	rs56218372	36031509	C	T	0.783	0.784	0.988	-0.0177974390305806	0.0207	0.3901	14004	16757	14424.77
1109605	chr9	rs10814323	36031610	G	A	0.781	0.782	0.992	-0.0168003386783461	0.0206	0.4141	14004	16757	14424.77
1111505	chr9	rs10972698	36031649	A	G	0.965	0.966	0.437	0.0269047980491434	0.0686	0.6953	14004	16757	14424.77
1122150	chr9	rs10972699	36031793	A	C	0.584	0.584	0.94	0.0003999200213268	0.0178	0.9828	14004	16757	14424.77
1117371	chr9	rs10972700	36032582	T	C	0.971	0.971	0.74	0.03649585023784	0.0591	0.5372	14004	16757	14424.77
1118629	chr9	rs10972701	36032872	A	G	0.748	0.748	0.866	0.0128964817350202	0.021	0.5386	14004	16757	14424.77
1105740	chr9	rs2038754	36033152	C	T	0.443	0.443	0.934	-0.0036968248442897	0.0177	0.8356	14004	16757	14424.77
1112034	chr9	rs2038755	36033153	A	G	0.443	0.443	0.935	-0.0031048149534787	0.0177	0.8594	14004	16757	14424.77
1121747	chr9	rs1408470	36033846	C	T	0.229	0.23	0.925	-0.0226956079321885	0.0211	0.2816	14004	16757	14424.77
1113072	chr9	rs2209334	36033997	C	G	0.441	0.442	0.959	-0.0032954239497972	0.0175	0.8525	14004	16757	14424.77
1114390	chr9	rs2209335	36034028	A	C	0.441	0.442	0.96	-0.0031950988965408	0.0175	0.8548	14004	16757	14424.77
1114366	chr9	rs6476508	36034570	G	A	0.441	0.441	0.963	-0.0029042131473898	0.0175	0.8668	14004	16757	14424.77
1111995	chr9	rs7022198	36034593	G	C	0.788	0.789	0.929	-0.0181028726978536	0.0216	0.4016	14004	16757	14424.77
1106935	chr9	rs6476509	36034628	G	A	0.441	0.441	0.965	-0.0028039273327342	0.0174	0.8703	14004	16757	14424.77
1113008	chr9	rs6476510	36034770	C	T	0.441	0.441	0.966	-0.0028039273327342	0.0174	0.8737	14004	16757	14424.77
1120931	chr9	rs6476511	36034778	C	A	0.441	0.441	0.968	-0.0027036515743148	0.0174	0.8791	14004	16757	14424.77
1125519	chr9	rs13284746	36034892	C	T	0.441	0.441	0.968	-0.0028039273327342	0.0174	0.8736	14004	16757	14424.77
1116347	chr9	rs13284985	36034897	G	C	0.82	0.818	0.97	0.0199986865066891	0.0224	0.3727	14004	16757	14424.77
1119587	chr9	rs13284876	36034961	C	T	0.441	0.441	0.97	-0.0026033858701149	0.0174	0.8798	14004	16757	14424.77
1117864	chr9	rs10972703	36035309	A	G	0.438	0.438	0.971	-0.0046005663955682	0.0174	0.7924	14004	16757	14424.77
1104933	chr9	rs10972704	36035315	T	C	0.438	0.438	0.972	-0.0045001103249234	0.0174	0.7942	14004	16757	14424.77
1124168	chr9	rs7873354	36036003	T	C	0.437	0.438	0.982	-0.0049019951702315	0.0173	0.7748	14004	16757	14424.77
1110989	chr9	rs7857647	36036046	A	T	0.437	0.438	0.982	-0.0050024916227914	0.0173	0.7744	14004	16757	14424.77
1109160	chr9	rs12684312	36036356	C	T	0.437	0.438	0.982	-0.0051029981759033	0.0173	0.7689	14004	16757	14424.77
1120263	chr9	rs6476512	36036390	A	T	0.196	0.196	0.929	-0.0227979086760041	0.0223	0.3054	14004	16757	14424.77
1123039	chr9	rs10814324	36036550	A	G	0.437	0.438	0.982	-0.0051029981759033	0.0173	0.7677	14004	16757	14424.77
1111911	chr9	rs10814325	36036594	T	C	0.437	0.438	0.982	-0.0051029981759033	0.0173	0.766	14004	16757	14424.77
1108791	chr9	rs1324471	36037644	A	G	0.437	0.438	0.984	-0.004701032558649	0.0173	0.7869	14004	16757	14424.77
1104064	chr9	rs7039132	36038139	G	A	0.618	0.621	0.971	-0.0203047533403643	0.0178	0.2539	14004	16757	14424.77
1122762	chr9	rs7024649	36038361	T	C	0.82	0.818	0.995	0.0208021276292633	0.0221	0.3455	14004	16757	14424.77
1116486	chr9	rs7043906	36039763	A	T	0.218	0.219	0.962	-0.0218980211012161	0.021	0.2959	14004	16757	14424.77
1121458	chr9	rs7852590	36040001	G	A	0.782	0.782	0.971	-0.0147989665120717	0.0209	0.4775	14004	16757	14424.77
1110836	chr9	rs10120834	36040115	T	C	0.679	0.682	0.976	-0.028399474521698	0.0185	0.1236	14004	16757	14424.77
1110853	chr9	rs4879949	36040571	G	C	0.782	0.782	0.973	-0.0147989665120717	0.0209	0.4782	14004	16757	14424.77
1108124	chr9	rs12683983	36040603	G	T	0.82	0.818	0.995	0.0205964297986501	0.0221	0.3515	14004	16757	14424.77
1122139	chr9	rs10972705	36040713	G	A	0.679	0.682	0.976	-0.0285023604727122	0.0185	0.122	14004	16757	14424.77
1124048	chr9	rs13440428	36042001	A	C	0.679	0.682	0.976	-0.0286978729475453	0.0185	0.1196	14004	16757	14424.77
1115286	chr9	rs7033220	36042100	A	G	0.218	0.219	0.969	-0.0216016445577609	0.0209	0.3021	14004	16757	14424.77
1110958	chr9	rs6476513	36042359	T	C	0.218	0.219	0.97	-0.0214994661132367	0.0209	0.3033	14004	16757	14424.77
1114424	chr9	rs13440127	36042481	C	T	0.679	0.682	0.976	-0.0286978729475453	0.0185	0.1193	14004	16757	14424.77
1108883	chr9	rs1830821	36044139	C	T	0.758	0.756	0.991	0.0266029817945341	0.0198	0.1803	14004	16757	14424.77
1107423	chr9	rs10121944	36045016	G	A	0.679	0.682	0.977	-0.0286978729475453	0.0184	0.1199	14004	16757	14424.77
1112995	chr9	rs6476514	36046596	A	G	0.218	0.219	0.982	-0.020498669477346	0.0208	0.324	14004	16757	14424.77
1120855	chr9	rs6476515	36047286	C	G	0.196	0.195	0.963	-0.0209989425960583	0.0219	0.3363	14004	16757	14424.77
1114589	chr9	rs1408465	36048909	T	C	0.218	0.219	0.984	-0.0208968257129853	0.0207	0.3131	14004	16757	14424.77
1125283	chr9	rs62543605	36049514	G	A	0.891	0.891	0.816	0.0209979909956055	0.0302	0.4861	14004	16757	14424.77
1123709	chr9	rs7858124	36050076	T	C	0.539	0.537	0.996	0.0107025231331357	0.0171	0.5323	14004	16757	14424.77
1112189	chr9	rs1324457	36050506	T	G	0.507	0.502	0.941	0.0178006246255066	0.0176	0.3111	14004	16757	14424.77
1103238	chr9	rs10972709	36050773	C	T	0.82	0.818	0.993	0.0209979909956055	0.0221	0.3432	14004	16757	14424.77
1109302	chr9	rs10972710	36051603	G	A	0.758	0.755	0.994	0.027196791588428	0.0198	0.1696	14004	16757	14424.77
1103505	chr9	rs6476516	36054392	C	G	0.219	0.219	0.984	-0.0202027073175195	0.0207	0.3288	14004	16757	14424.77
1110266	chr9	rs1535910	36055946	C	T	0.219	0.219	0.984	-0.01999864650669	0.0207	0.334	14004	16757	14424.77
1123178	chr9	rs7040379	36056199	A	G	0.819	0.818	0.992	0.0219962978718961	0.0221	0.3195	14004	16757	14424.77
1117014	chr9	rs78323948	36058750	A	G	0.68	0.682	0.98	-0.028399474521698	0.0184	0.1222	14004	16757	14424.77
1103045	chr9	rs7035468	36060451	G	A	0.539	0.537	1.0	0.0100988346774146	0.0171	0.5528	14004	16757	14424.77
1111933	chr9	rs12683938	36061222	T	C	0.757	0.755	0.996	0.0277027118389473	0.0198	0.161	14004	16757	14424.77
1117057	chr9	rs13292397	36062208	G	T	0.819	0.817	0.991	0.0222017079836866	0.0221	0.3157	14004	16757	14424.77
1113283	chr9	rs62543608	36062653	T	G	0.781	0.782	0.996	-0.015895669405385	0.0206	0.4401	14004	16757	14424.77
1115352	chr9	rs13293492	36062864	G	A	0.819	0.817	0.992	0.0217027816432335	0.0221	0.327	14004	16757	14424.77
1117181	chr9	rs10814326	36063688	A	G	0.781	0.781	0.996	-0.015702643727291	0.0206	0.4478	14004	16757	14424.77
1120181	chr9	rs942478	36063743	C	G	0.317	0.314	0.97	0.0281986543586787	0.0186	0.1289	14004	16757	14424.77
1112773	chr9	rs2093878	36065107	G	A	0.218	0.219	0.985	-0.0208049294331883	0.0207	0.3166	14004	16757	14424.77
1114999	chr9	rs1408469	36066220	A	C	0.781	0.781	0.997	-0.015702643727291	0.0206	0.4474	14004	16757	14424.77
1106124	chr9	rs28708812	36066272	T	C	0.68	0.683	0.981	-0.0282040203730758	0.0184	0.1257	14004	16757	14424.77
1107071	chr9	rs6476519	36066385	A	G	0.758	0.755	0.997	0.0273038345273452	0.0198	0.1669	14004	16757	14424.77
1117779	chr9	rs2274143	36066899	T	C	0.68	0.683	0.981	-0.027998320426861	0.0184	0.1282	14004	16757	14424.77
1122036	chr9	rs10738956	36067305	A	G	0.195	0.195	0.967	-0.0217958123704574	0.0218	0.3171	14004	16757	14424.77
1115268	chr9	rs7866368	36068575	A	G	0.758	0.756	0.995	0.0255020410123433	0.0198	0.198	14004	16757	14424.77
1120782	chr9	rs28431890	36068904	A	T	0.683	0.686	0.973	-0.0263029084210524	0.0185	0.1564	14004	16757	14424.77
1123145	chr9	rs79792936	36069623	C	A	0.923	0.922	0.798	0.0520989697439806	0.0354	0.1407	14004	16757	14424.77
1107577	chr9	rs10972714	36069690	A	G	0.819	0.818	0.99	0.0208021276292633	0.0221	0.3472	14004	16757	14424.77
1124847	chr9	rs12346729	36069888	C	T	0.679	0.682	0.981	-0.0264979913062283	0.0184	0.1494	14004	16757	14424.77
1111601	chr9	rs10972715	36069960	G	A	0.82	0.818	0.991	0.0208021276292633	0.0222	0.3487	14004	16757	14424.77
1116201	chr9	rs10972716	36069996	G	T	0.758	0.756	0.994	0.0259990758686168	0.0198	0.1905	14004	16757	14424.77
1116068	chr9	rs10738957	36070025	G	T	0.219	0.219	0.981	-0.0208049294331883	0.0208	0.3166	14004	16757	14424.77
1107134	chr9	rs7852424	36070280	A	G	0.758	0.756	0.993	0.0259016375226531	0.0198	0.1911	14004	16757	14424.77
1106494	chr9	rs7852637	36070299	C	T	0.219	0.219	0.98	-0.0208968257129853	0.0208	0.3133	14004	16757	14424.77
1116587	chr9	rs10972717	36070727	G	A	0.82	0.818	0.989	0.0209979909956055	0.0222	0.3433	14004	16757	14424.77
1119036	chr9	rs4144607	36074179	C	T	0.219	0.219	0.978	-0.0206007457079636	0.0208	0.3223	14004	16757	14424.77
1106144	chr9	rs942477	36075435	A	G	0.781	0.781	0.992	-0.015895669405385	0.0207	0.443	14004	16757	14424.77
1117454	chr9	rs1951927	36076116	C	T	0.781	0.781	0.992	-0.0152963956259917	0.0207	0.4591	14004	16757	14424.77
1113260	chr9	rs10453202	36076339	C	T	0.68	0.682	0.981	-0.0262002485024742	0.0184	0.1537	14004	16757	14424.77
1107710	chr9	rs75710619	36077361	A	G	0.679	0.682	0.981	-0.0260975991218731	0.0184	0.1556	14004	16757	14424.77
1120283	chr9	rs1324465	36077871	T	C	0.196	0.195	0.962	-0.0176040459483609	0.0219	0.4217	14004	16757	14424.77
1114017	chr9	rs6476520	36078085	C	A	0.219	0.219	0.974	-0.0169020380753563	0.0208	0.4158	14004	16757	14424.77
1107788	chr9	rs150634032	36078769	G	T	0.988	0.987	0.494	0.279803618778006	0.1453	0.05411	7328	9130	7734.75
1125028	chr9	rs7846877	36081331	A	G	0.197	0.196	0.954	-0.0186019483996616	0.022	0.3981	14004	16757	14424.77
1111059	chr9	rs61587746	36081602	A	G	0.68	0.682	0.981	-0.0259025943231108	0.0184	0.1595	14004	16757	14424.77
1103974	chr9	rs6476522	36082619	A	G	0.54	0.538	0.985	0.0109992854583691	0.0172	0.5234	14004	16757	14424.77
1125186	chr9	rs7871153	36083666	T	C	0.759	0.756	0.977	0.0289955368412525	0.02	0.148	14004	16757	14424.77
1106130	chr9	rs16932906	36085307	C	T	0.681	0.683	0.98	-0.026898543868701	0.0184	0.1437	14004	16757	14424.77
1110788	chr9	rs10814327	36085563	T	A	0.222	0.222	0.956	-0.0183982139464423	0.0209	0.3781	14004	16757	14424.77
1119464	chr9	rs41277083	36085882	C	T	0.866	0.866	0.891	-0.0149004625639624	0.0262	0.5689	14004	16757	14424.77
1123559	chr9	rs12001296	36086201	T	G	0.68	0.683	0.979	-0.026898543868701	0.0184	0.144	14004	16757	14424.77
1109364	chr9	rs7871633	36087290	A	G	0.224	0.224	0.946	-0.0188974371044634	0.0209	0.3659	14004	16757	14424.77
1120574	chr9	rs16932912	36087876	G	A	0.68	0.683	0.981	-0.026898543868701	0.0184	0.1446	14004	16757	14424.77
1105738	chr9	rs10511927	36088377	A	G	0.681	0.683	0.98	-0.0270012755029434	0.0184	0.1425	14004	16757	14424.77
1104293	chr9	rs4879951	36088648	C	G	0.781	0.781	0.988	-0.0158042315449673	0.0207	0.4466	14004	16757	14424.77
1110127	chr9	rs10972719	36090630	A	G	0.824	0.822	0.963	0.0221038989069263	0.0227	0.3297	14004	16757	14424.77
1120787	chr9	rs7862798	36090803	A	G	0.542	0.54	0.971	0.0102968054773682	0.0173	0.5516	14004	16757	14424.77
1119260	chr9	rs12235235	36091133	G	A	0.824	0.822	0.962	0.021898468701116	0.0227	0.3341	14004	16757	14424.77
1119901	chr9	rs1998622	36092024	G	A	0.824	0.822	0.962	0.0222017079836866	0.0227	0.3293	14004	16757	14424.77
1123614	chr9	rs11788454	36092455	G	A	0.78	0.781	0.984	-0.0165969709073694	0.0207	0.4228	14004	16757	14424.77
1120086	chr9	rs10972720	36092984	A	G	0.825	0.823	0.96	0.022299507494767	0.0227	0.3264	14004	16757	14424.77
1114740	chr9	rs1408468	36093101	T	C	0.78	0.781	0.983	-0.0164038098256767	0.0207	0.4285	14004	16757	14424.77
1112973	chr9	rs10972721	36093509	T	A	0.78	0.781	0.983	-0.0164038098256767	0.0208	0.4305	14004	16757	14424.77
1114580	chr9	rs10122295	36093551	A	C	0.682	0.684	0.972	-0.0274020297483382	0.0185	0.1393	14004	16757	14424.77
1116670	chr9	rs4879952	36095505	G	A	0.794	0.793	0.954	-0.0231969816042026	0.0216	0.2832	14004	16757	14424.77
1125355	chr9	rs11534200	36095996	C	T	0.78	0.781	0.978	-0.0160988945897493	0.0208	0.4384	14004	16757	14424.77
1114932	chr9	rs2381437	36096119	G	A	0.227	0.227	0.932	-0.0187038311937836	0.021	0.3735	14004	16757	14424.77
1120479	chr9	rs2147380	36097136	C	T	0.775	0.776	0.914	0.0149969810059077	0.0213	0.4806	14004	16757	14424.77
1122536	chr9	rs7862699	36097762	G	A	0.683	0.683	0.813	-0.0076995657264405	0.0202	0.7019	14004	16757	14424.77
1117738	chr9	rs4878638	36099150	A	G	0.319	0.32	0.93	-0.0278029446620889	0.0189	0.141	14004	16757	14424.77
1118848	chr9	rs4878639	36099399	T	C	0.788	0.787	0.955	-0.0140989243795016	0.0214	0.5082	14004	16757	14424.77
1124920	chr9	rs6476527	36099871	T	C	0.318	0.319	0.951	-0.0264979913062283	0.0187	0.1567	14004	16757	14424.77
1110575	chr9	rs12346749	36099880	G	T	0.692	0.696	0.964	-0.0344051267241774	0.0188	0.06726	14004	16757	14424.77
1111912	chr9	rs112917429	36101017	G	A	0.907	0.908	0.788	-0.0630995569433169	0.0331	0.05631	14004	16757	14424.77
1104887	chr9	rs7029444	36101562	G	A	0.852	0.85	0.975	0.0239996896478807	0.0241	0.3199	14004	16757	14424.77
1114877	chr9	rs1886336	36101623	T	C	0.851	0.849	0.973	0.024702368640342	0.0241	0.3046	14004	16757	14424.77
1103201	chr9	rs11788747	36105264	A	G	0.774	0.773	0.996	-0.0071958279818024	0.0204	0.725	14004	16757	14424.77
1120410	chr9	rs35178345	36106123	C	T	0.962	0.96	0.935	0.0497991787524836	0.0452	0.2703	14004	16757	14424.77
1105483	chr9	rs10972726	36109947	C	A	0.776	0.775	0.989	-0.0083043861636152	0.0206	0.6853	14004	16757	14424.77
1121658	chr9	rs10972727	36110063	T	A	0.776	0.775	0.989	-0.008395140788382	0.0206	0.6837	14004	16757	14424.77
1124929	chr9	rs10972728	36110137	C	A	0.776	0.775	0.989	-0.008395140788382	0.0206	0.6843	14004	16757	14424.77
1121206	chr9	rs10758344	36110806	C	T	0.853	0.851	0.977	0.0227003855207759	0.0242	0.349	14004	16757	14424.77
1123616	chr9	rs62543615	36111664	T	G	0.848	0.849	0.819	0.0103957761821204	0.0262	0.6906	14004	16757	14424.77
1103548	chr9	rs35040536	36111752	A	G	0.961	0.96	0.94	0.0441986870716702	0.0448	0.3246	14004	16757	14424.77
1125525	chr9	rs7044931	36111917	T	C	0.693	0.696	0.966	-0.0335050785573982	0.0188	0.07489	14004	16757	14424.77
1123772	chr9	rs13283904	36113712	C	T	0.962	0.96	0.945	0.0452027848308288	0.045	0.3151	14004	16757	14424.77
1103650	chr9	rs10972731	36115185	G	A	0.776	0.775	0.987	-0.0078003437327339	0.0206	0.7058	14004	16757	14424.77
1114987	chr9	rs6476528	36115821	C	T	0.283	0.282	0.957	-0.0194988734340555	0.0193	0.3118	14004	16757	14424.77
1119521	chr9	rs7847459	36116440	G	A	0.283	0.282	0.957	-0.0196008476550609	0.0193	0.3088	14004	16757	14424.77
1107541	chr9	rs3818555	36116970	C	T	0.693	0.697	0.966	-0.0329985112635755	0.0188	0.07936	14004	16757	14424.77
1108150	chr9	rs2274521	36117210	C	G	0.814	0.81	0.976	0.029296631955588	0.022	0.1823	14004	16757	14424.77
1111781	chr9	rs10972732	36118082	G	A	0.854	0.852	0.983	0.0232965165504356	0.0242	0.3354	14004	16757	14424.77
1123004	chr9	rs10972733	36118198	T	C	0.853	0.852	0.982	0.0227981362759783	0.0241	0.3449	14004	16757	14424.77
1119860	chr9	rs11790288	36118471	A	G	0.773	0.773	0.989	-0.0069037763167944	0.0205	0.7368	14004	16757	14424.77
1110476	chr9	rs10116121	36119242	T	G	0.693	0.697	0.964	-0.0328021562323804	0.0188	0.08083	14004	16757	14424.77
1116765	chr9	rs10814330	36119305	C	T	0.815	0.811	0.98	0.03029639423135	0.022	0.1683	14004	16757	14424.77
1114679	chr9	rs2149006	36121065	C	G	0.263	0.262	0.941	-0.0160988945897493	0.0199	0.4179	14004	16757	14424.77
1115090	chr9	rs10814331	36121074	T	C	0.854	0.852	0.986	0.0223972974420383	0.0241	0.3525	14004	16757	14424.77
1120957	chr9	rs2274522	36121780	G	A	0.854	0.852	0.987	0.0228958774769045	0.0241	0.3429	14004	16757	14424.77
1103313	chr9	rs60756278	36121905	C	G	0.962	0.96	0.954	0.0443995872966845	0.0448	0.3207	14004	16757	14424.77
1120496	chr9	rs10972734	36121919	C	G	0.815	0.811	0.982	0.0288012338056278	0.022	0.1893	14004	16757	14424.77
1121041	chr9	rs10972735	36122055	G	A	0.815	0.812	0.984	0.029296631955588	0.022	0.182	14004	16757	14424.77
1116752	chr9	rs10972736	36122297	A	G	0.693	0.697	0.964	-0.0320997276601081	0.0188	0.08755	14004	16757	14424.77
1104975	chr9	rs7858795	36124528	G	T	0.467	0.47	0.97	-0.0318003125497978	0.0173	0.06544	14004	16757	14424.77
1104917	chr9	rs10814332	36124559	A	G	0.467	0.47	0.97	-0.0315009870620622	0.0172	0.06796	14004	16757	14424.77
1112668	chr9	rs10116037	36124839	T	G	0.694	0.697	0.963	-0.0312017511432645	0.0188	0.09761	14004	16757	14424.77
1113291	chr9	rs10758345	36125149	C	G	0.589	0.585	0.988	0.0129951954948113	0.0174	0.4551	14004	16757	14424.77
1120762	chr9	rs1359885	36126327	C	G	0.283	0.282	0.964	-0.0156010662286512	0.0192	0.4151	14004	16757	14424.77
1124101	chr9	rs4878640	36126723	C	T	0.59	0.585	0.993	0.0134984841513417	0.0174	0.436	14004	16757	14424.77
1114389	chr9	rs7341735	36126771	T	C	0.694	0.697	0.961	-0.0299953975354009	0.0188	0.1106	14004	16757	14424.77
1119469	chr9	rs13291842	36127074	C	G	0.589	0.585	0.993	0.0128964817350202	0.0174	0.4573	14004	16757	14424.77
1104172	chr9	rs35603841	36127142	G	A	0.855	0.853	0.989	0.0236969951765786	0.0241	0.3254	14004	16757	14424.77
1109876	chr9	rs13292010	36127159	C	T	0.589	0.585	0.994	0.0129951954948113	0.0174	0.4555	14004	16757	14424.77
1110580	chr9	rs10972738	36127196	A	T	0.589	0.585	0.993	0.0128964817350202	0.0174	0.4563	14004	16757	14424.77
1116837	chr9	rs10972740	36127240	C	A	0.589	0.585	0.993	0.0128964817350202	0.0174	0.4564	14004	16757	14424.77
1125180	chr9	rs10972744	36127473	C	T	0.59	0.585	0.993	0.0128964817350202	0.0174	0.458	14004	16757	14424.77
1125596	chr9	rs10972745	36127486	C	A	0.817	0.813	0.984	0.0281014301108748	0.022	0.202	14004	16757	14424.77
1110861	chr9	rs10972746	36127505	A	G	0.59	0.585	0.992	0.0126990249774084	0.0174	0.4649	14004	16757	14424.77
1110553	chr9	rs10972747	36127532	T	G	0.59	0.585	0.992	0.0128964817350202	0.0174	0.4574	14004	16757	14424.77
1105290	chr9	rs10118668	36127897	T	C	0.695	0.698	0.957	-0.0282040203730758	0.0189	0.1356	14004	16757	14424.77
1112297	chr9	rs7860983	36128237	T	C	0.59	0.585	0.993	0.0133998200630165	0.0174	0.4384	14004	16757	14424.77
1122141	chr9	rs7875027	36128264	G	C	0.59	0.585	0.993	0.0133998200630165	0.0174	0.4386	14004	16757	14424.77
1117216	chr9	rs7875046	36128404	C	T	0.603	0.6	0.981	0.0062007356416035	0.0176	0.7251	14004	16757	14424.77
1105970	chr9	rs7875281	36128463	G	A	0.59	0.585	0.993	0.0135971385060249	0.0174	0.4329	14004	16757	14424.77
1116955	chr9	rs7875409	36128544	G	A	0.591	0.586	0.993	0.0146028573839336	0.0174	0.4004	14004	16757	14424.77
1122692	chr9	rs10972748	36128903	G	C	0.774	0.773	0.98	-0.004198802647333	0.0205	0.8378	14004	16757	14424.77
1111924	chr9	rs10972749	36129206	T	C	0.774	0.773	0.977	-0.0039979812872983	0.0206	0.8443	14004	16757	14424.77
1107226	chr9	rs7850463	36129718	G	T	0.856	0.854	0.983	0.0259990758686168	0.0243	0.2847	14004	16757	14424.77
1115463	chr9	rs7033900	36130245	G	A	0.285	0.283	0.958	-0.0080019302190585	0.0192	0.6776	14004	16757	14424.77
1104832	chr9	rs10116535	36130306	T	C	0.695	0.699	0.945	-0.0289037168568363	0.019	0.1278	14004	16757	14424.77
1103878	chr9	rs7033834	36130424	A	C	0.853	0.851	0.98	0.0307037775750057	0.0241	0.2032	14004	16757	14424.77
1113336	chr9	rs7033942	36130428	C	T	0.853	0.851	0.98	0.0307037775750057	0.0241	0.2033	14004	16757	14424.77
1105078	chr9	rs10972750	36130453	T	C	0.695	0.699	0.943	-0.0288007896057264	0.019	0.1296	14004	16757	14424.77
1103265	chr9	rs150414235	36130685	T	C	0.699	0.702	0.939	-0.0306963490025976	0.0191	0.1079	14004	16757	14424.77
1114787	chr9	rs6476531	36130686	G	A	0.853	0.85	0.98	0.0295976364389436	0.024	0.2189	14004	16757	14424.77
1115066	chr9	rs28412095	36130998	T	C	0.704	0.708	0.94	-0.0315009870620622	0.0192	0.1011	14004	16757	14424.77
1122296	chr9	rs35588128	36131080	G	C	0.962	0.96	0.961	0.0402970567645369	0.0447	0.3672	14004	16757	14424.77
1123053	chr9	rs10972751	36131295	G	A	0.775	0.773	0.957	-0.0060985584618694	0.0208	0.7676	14004	16757	14424.77
1106064	chr9	rs10114198	36131316	C	G	0.704	0.708	0.939	-0.031397792147416	0.0192	0.1021	14004	16757	14424.77
1111109	chr9	rs10114248	36131369	G	A	0.704	0.708	0.939	-0.0313049258284153	0.0192	0.1032	14004	16757	14424.77
1106512	chr9	rs10972752	36131373	C	T	0.775	0.773	0.956	-0.0064004391810282	0.0208	0.7596	14004	16757	14424.77
1123563	chr9	rs10120302	36131522	A	T	0.705	0.708	0.939	-0.031397792147416	0.0192	0.1022	14004	16757	14424.77
1114157	chr9	rs10114311	36131526	G	A	0.705	0.708	0.939	-0.031397792147416	0.0192	0.1023	14004	16757	14424.77
1119005	chr9	rs28509197	36131635	C	T	0.705	0.708	0.938	-0.0313049258284153	0.0192	0.1031	14004	16757	14424.77
1124885	chr9	rs28588444	36131714	T	C	0.705	0.708	0.938	-0.0313049258284153	0.0192	0.1037	14004	16757	14424.77
1118159	chr9	rs28733343	36131757	T	C	0.705	0.708	0.938	-0.0312017511432645	0.0192	0.1048	14004	16757	14424.77
1112711	chr9	rs138043823	36131848	A	G	0.705	0.709	0.938	-0.0310985871020312	0.0192	0.1057	14004	16757	14424.77
1112952	chr9	rs142518212	36131850	G	A	0.705	0.709	0.938	-0.0310985871020312	0.0192	0.1061	14004	16757	14424.77
1115310	chr9	rs76592353	36132264	G	A	0.705	0.709	0.938	-0.0309954337025195	0.0192	0.1067	14004	16757	14424.77
1107970	chr9	rs7869658	36132335	G	A	0.843	0.841	0.988	0.0311982343370806	0.0234	0.1817	14004	16757	14424.77
1106869	chr9	rs35783860	36132356	G	A	0.962	0.96	0.961	0.0390957053401303	0.0448	0.3827	14004	16757	14424.77
1110990	chr9	rs77376527	36132553	G	T	0.705	0.709	0.936	-0.0307994715535284	0.0192	0.1093	14004	16757	14424.77
1121154	chr9	rs28546853	36132763	A	G	0.705	0.709	0.935	-0.0309954337025195	0.0193	0.1074	14004	16757	14424.77
1117236	chr9	rs10758346	36132850	C	T	0.774	0.772	0.944	-0.0080019302190585	0.0209	0.7005	14004	16757	14424.77
1119842	chr9	rs28581965	36132852	C	T	0.706	0.709	0.935	-0.0309954337025195	0.0193	0.1081	14004	16757	14424.77
1116508	chr9	rs77468360	36133251	T	C	0.706	0.709	0.933	-0.0307994715535284	0.0193	0.1101	14004	16757	14424.77
1120068	chr9	rs10814333	36133380	G	A	0.735	0.732	0.947	0.0005998200719675	0.0197	0.974	14004	16757	14424.77
1114710	chr9	rs117533099	36133480	G	A	0.706	0.71	0.932	-0.0309026047398165	0.0193	0.1091	14004	16757	14424.77
1118676	chr9	rs116934939	36133586	T	A	0.912	0.909	0.597	0.0528960093534967	0.0383	0.1673	14004	16757	14424.77
1113598	chr9	rs76621898	36133623	G	A	0.707	0.711	0.929	-0.0296966117368367	0.0194	0.1252	14004	16757	14424.77
1108794	chr9	rs117758227	36133979	A	C	0.707	0.711	0.927	-0.0305004454483837	0.0194	0.115	14004	16757	14424.77
1125136	chr9	rs7020170	36134020	G	A	0.478	0.48	0.93	-0.0300984478240329	0.0176	0.08705	14004	16757	14424.77
1123411	chr9	rs117869709	36134258	G	C	0.709	0.713	0.924	-0.0303973537275885	0.0195	0.1186	14004	16757	14424.77
1103104	chr9	rs4878642	36134539	G	A	0.614	0.61	0.933	0.0111970780932162	0.0181	0.5371	14004	16757	14424.77
1116493	chr9	rs7849162	36134621	G	T	0.962	0.96	0.956	0.0363994293800054	0.045	0.4191	14004	16757	14424.77
1110658	chr9	rs10972754	36135424	T	C	0.527	0.519	0.927	0.0210959082947329	0.0177	0.2329	14004	16757	14424.77
1112690	chr9	rs7025074	36135658	C	T	0.539	0.53	0.926	0.0291023874205329	0.0177	0.1004	14004	16757	14424.77
1120609	chr9	rs10814334	36135895	C	T	0.741	0.735	0.987	0.0372957847436969	0.0194	0.05487	14004	16757	14424.77
1103710	chr9	rs7041851	36135923	T	C	0.698	0.691	0.972	0.0366019024445485	0.0187	0.04981	14004	16757	14424.77
1125197	chr9	rs16932964	36135931	T	C	0.962	0.961	0.963	0.0247999239054771	0.045	0.5819	14004	16757	14424.77
1115625	chr9	rs16932967	36136198	G	C	0.962	0.96	0.972	0.0251998010217421	0.0444	0.5708	14004	16757	14424.77
1109222	chr9	rs16932970	36136526	A	G	0.702	0.695	0.99	0.0387975467079122	0.0186	0.03669	14004	16757	14424.77
1120323	chr9	rs16932974	36136566	A	C	0.702	0.695	0.991	0.0387013475370749	0.0186	0.03704	14004	16757	14424.77
1112929	chr9	rs3739614	36136587	T	G	0.702	0.695	0.992	0.0387975467079122	0.0186	0.03638	14004	16757	14424.77
1106676	chr9	rs752353	36137346	A	G	0.741	0.735	1.01	0.0374980764200844	0.0192	0.05064	14004	16757	14424.77
1116336	chr9	rs10758347	36137369	A	G	0.74	0.734	1.01	0.0371994409891063	0.0192	0.05277	14004	16757	14424.77
1117820	chr9	rs752352	36137464	G	T	0.962	0.96	0.979	0.023003381764963	0.0444	0.6047	14004	16757	14424.77
1116901	chr9	rs752351	36137513	A	C	0.701	0.694	1.0	0.0389995348490096	0.0184	0.03434	14004	16757	14424.77
1105540	chr9	rs10814335	36137798	T	C	0.701	0.694	0.999	0.0384030712829451	0.0185	0.03772	14004	16757	14424.77
1117778	chr9	rs7865013	36138325	C	G	0.701	0.693	0.984	0.0411035548784171	0.0186	0.02711	14004	16757	14424.77
1122273	chr9	rs10972755	36138471	C	T	0.837	0.834	0.922	0.0238044133801613	0.0238	0.3173	14004	16757	14424.77
1107658	chr9	rs1106340	36138691	G	A	0.961	0.96	0.953	0.023198814502523	0.0448	0.604	14004	16757	14424.77
1125751	chr9	rs10758348	36139777	G	A	0.703	0.696	0.952	0.0392976332717761	0.019	0.03822	14004	16757	14424.77
1115535	chr9	rs11791833	36140115	T	C	0.69	0.69	0.895	-0.0235040691879941	0.0195	0.227	14004	16757	14424.77
1103266	chr9	rs17835038	36141514	T	C	0.935	0.939	0.754	-0.134503293338479	0.0403	0.0008363	14004	16757	14424.77
1113074	chr9	rs1571268	36141635	G	A	0.616	0.619	0.859	0.0024968801985871	0.0189	0.896	14004	16757	14424.77
1108091	chr9	rs10814336	36142094	C	G	0.815	0.81	0.832	0.0355022698424966	0.0239	0.1378	14004	16757	14424.77
1125017	chr9	rs1541036	36143004	C	T	0.539	0.542	0.886	-0.0356997191343252	0.0182	0.04949	14004	16757	14424.77
1103159	chr9	rs41277091	36144632	C	T	0.856	0.86	0.849	-0.0640053299759124	0.0265	0.01563	14004	16757	14424.77
1123523	chr9	rs4879956	36146652	A	G	0.602	0.601	0.903	0.0219962978718961	0.0184	0.2318	14004	16757	14424.77
1108802	chr9	rs10814337	36146844	A	T	0.747	0.745	0.89	0.0199986865066891	0.0208	0.3358	14004	16757	14424.77
1116984	chr9	rs79422580	36146915	G	A	0.887	0.888	0.907	0.0140015196358136	0.028	0.6166	14004	16757	14424.77
1102906	chr9	rs7022784	36147128	C	T	0.515	0.515	0.914	-0.0285949668801128	0.0178	0.1095	14004	16757	14424.77
1119327	chr9	rs7027307	36148258	C	A	0.803	0.807	0.847	0.0035038543266769	0.0235	0.8822	14004	16757	14424.77
1118059	chr9	rs3739613	36148722	G	A	0.865	0.868	0.861	0.0170045988158238	0.0274	0.5349	14004	16757	14424.77
1112914	chr9	rs7874594	36149031	T	G	0.865	0.867	0.864	0.01600129372694	0.0273	0.5582	14004	16757	14424.77
1123655	chr9	rs10814338	36149073	T	A	0.408	0.402	0.853	0.0134984841513417	0.0188	0.4744	14004	16757	14424.77
1119089	chr9	rs13440425	36149960	G	A	0.937	0.939	0.792	-0.0290993078252748	0.0397	0.4626	14004	16757	14424.77
1119607	chr9	rs1887523	36150350	G	C	0.188	0.194	0.871	-0.040197189751413	0.0232	0.08342	14004	16757	14424.77
1105014	chr9	rs2277172	36151164	G	A	0.482	0.481	0.86	0.0	0.0184	0.9989	14004	16757	14424.77
1112596	chr9	rs6476534	36152555	C	T	0.187	0.193	0.878	-0.0398953406632555	0.0232	0.08544	14004	16757	14424.77
1117423	chr9	rs4878643	36153437	G	C	0.866	0.868	0.879	0.0180952882690919	0.0272	0.5059	14004	16757	14424.77
1112673	chr9	rs62543624	36153755	G	A	0.847	0.851	0.909	-0.0530949163341788	0.025	0.03346	14004	16757	14424.77
1122579	chr9	rs2381436	36153830	G	A	0.154	0.15	0.908	0.0511967897311259	0.0249	0.0396	14004	16757	14424.77
1104804	chr9	rs11794716	36154451	G	T	0.847	0.851	0.919	-0.0513038207587421	0.0248	0.0385	14004	16757	14424.77
1107193	chr9	rs10814339	36154678	A	C	0.87	0.873	0.906	0.0131037693769772	0.0272	0.6313	14004	16757	14424.77
1110656	chr9	rs4260967	36155054	A	G	0.84	0.845	0.943	-0.05519563546795	0.0241	0.0219	14004	16757	14424.77
1103738	chr9	rs55874228	36155535	G	C	0.758	0.762	0.88	0.0139029051689914	0.0213	0.5137	14004	16757	14424.77
1108261	chr9	rs11787892	36156257	G	A	0.845	0.85	0.933	-0.053200374867981	0.0245	0.02982	14004	16757	14424.77
1107739	chr9	rs7853494	36156968	T	A	0.684	0.694	0.917	-0.033701571673015	0.0193	0.08115	14004	16757	14424.77
1119096	chr9	rs10814340	36157085	C	A	0.798	0.791	0.919	0.044600447168905	0.022	0.04242	14004	16757	14424.77
1120456	chr9	rs60066502	36157105	C	T	0.814	0.822	0.96	-0.0530949163341788	0.0224	0.01793	14004	16757	14424.77
1106593	chr9	rs7870486	36157239	C	A	0.87	0.873	0.897	0.0154007965760229	0.0273	0.5731	14004	16757	14424.77
1120103	chr9	rs73438845	36157302	G	T	0.814	0.821	0.959	-0.0529051189949894	0.0224	0.01835	14004	16757	14424.77
1109976	chr9	rs75169094	36157404	T	C	0.814	0.821	0.962	-0.0527048164320283	0.0224	0.01874	14004	16757	14424.77
1125902	chr9	rs112481263	36157502	A	C	0.814	0.821	0.962	-0.052198967543594	0.0224	0.01976	14004	16757	14424.77
1113060	chr9	rs10972763	36159456	C	T	0.313	0.321	0.936	-0.0411970648503382	0.0188	0.0286	14004	16757	14424.77
1112513	chr9	rs10814342	36159502	T	A	0.799	0.792	0.927	0.043097802902723	0.0219	0.04908	14004	16757	14424.77
1116317	chr9	rs17778964	36160040	A	G	0.813	0.82	0.98	-0.0458031298018141	0.0221	0.03848	14004	16757	14424.77
1113552	chr9	rs62543626	36160179	C	T	0.822	0.828	0.961	-0.0513038207587421	0.0228	0.0243	14004	16757	14424.77
1112833	chr9	rs12352722	36160262	C	T	0.5	0.501	0.939	-0.0076995657264405	0.0175	0.6596	14004	16757	14424.77
1106725	chr9	rs12352760	36160311	C	T	0.499	0.501	0.938	-0.0086977157031958	0.0175	0.6196	14004	16757	14424.77
1125153	chr9	rs62543627	36161144	T	C	0.815	0.821	0.97	-0.044401309298167	0.0223	0.04673	14004	16757	14424.77
1117715	chr9	rs7851615	36161433	T	A	0.117	0.117	0.916	-0.0305004454483837	0.0277	0.2702	14004	16757	14424.77
1118120	chr9	rs61523758	36161689	C	T	0.823	0.829	0.961	-0.0517986852338873	0.0228	0.02331	14004	16757	14424.77
1113070	chr9	rs11588	36163002	C	T	0.61	0.605	0.961	0.0098018049722602	0.0178	0.5828	14004	16757	14424.77
1105363	chr9	rs6610	36163563	G	A	0.609	0.604	0.962	0.0100988346774146	0.0178	0.5708	14004	16757	14424.77
1105555	chr9	rs10814343	36163939	A	G	0.532	0.526	0.955	0.0173977771764203	0.0174	0.3176	14004	16757	14424.77
1113458	chr9	rs7029528	36166885	A	G	0.534	0.527	0.97	0.0189002595004805	0.0173	0.274	14004	16757	14424.77
1117800	chr9	rs2182819	36167569	A	C	0.535	0.529	0.974	0.0187039847937718	0.0172	0.278	14004	16757	14424.77
1118015	chr9	rs2149007	36167797	C	T	0.535	0.529	0.974	0.0188021269625962	0.0172	0.2754	14004	16757	14424.77
1117958	chr9	rs2149008	36167810	G	T	0.534	0.528	0.977	0.0189002595004805	0.0172	0.2719	14004	16757	14424.77
1105496	chr9	rs7023237	36168414	T	G	0.535	0.528	0.982	0.0190964956909883	0.0172	0.2663	14004	16757	14424.77
1117449	chr9	rs7038327	36168940	A	G	0.536	0.529	0.986	0.0197045832743354	0.0171	0.2503	14004	16757	14424.77
1113512	chr9	rs10972770	36169187	C	A	0.923	0.922	1.0	0.0228958774769045	0.032	0.4738	14004	16757	14424.77
1123054	chr9	rs3739610	36169494	G	A	0.615	0.609	0.997	0.0102968054773682	0.0175	0.556	14004	16757	14424.77
1123942	chr9	rs3739609	36169598	T	C	0.537	0.531	0.993	0.0168964476597299	0.0171	0.3214	14004	16757	14424.77
1118940	chr9	rs117143733	36169894	A	G	0.884	0.885	0.923	0.0087020272939009	0.0273	0.7503	14004	16757	14424.77
1103577	chr9	rs10972771	36171428	G	A	0.615	0.609	0.995	0.009504687014246	0.0175	0.5877	14004	16757	14424.77
1104041	chr9	rs62541762	36171791	C	T	0.615	0.609	0.995	0.0093957216403621	0.0175	0.5921	14004	16757	14424.77
1103662	chr9	rs58826671	36171946	T	C	0.615	0.609	0.995	0.0092966519050945	0.0175	0.5951	14004	16757	14424.77
1108670	chr9	rs60697421	36171984	G	A	0.615	0.609	0.995	0.0092966519050945	0.0175	0.596	14004	16757	14424.77
1121959	chr9	rs60799750	36172222	G	A	0.615	0.609	0.995	0.0092966519050945	0.0175	0.5963	14004	16757	14424.77
1116668	chr9	rs60110146	36172259	G	A	0.615	0.609	0.995	0.0092966519050945	0.0175	0.5966	14004	16757	14424.77
1104222	chr9	rs10972772	36172308	G	A	0.615	0.609	0.995	0.009197572354042	0.0175	0.5997	14004	16757	14424.77
1122002	chr9	rs10972773	36172420	G	A	0.615	0.609	0.995	0.009197572354042	0.0175	0.6004	14004	16757	14424.77
1120689	chr9	rs10814344	36172640	G	T	0.615	0.609	0.995	0.0090984829852593	0.0175	0.603	14004	16757	14424.77
1121707	chr9	rs7036404	36173148	G	T	0.614	0.609	0.994	0.0089993837968006	0.0176	0.6081	14004	16757	14424.77
1116405	chr9	rs7036929	36173568	G	A	0.614	0.609	0.994	0.0088011559530687	0.0176	0.6159	14004	16757	14424.77
1124383	chr9	rs12237915	36173934	T	C	0.765	0.757	0.988	0.0443039255565243	0.02	0.02685	14004	16757	14424.77
1113648	chr9	rs10814345	36174034	C	T	0.614	0.608	0.993	0.0085037404912207	0.0176	0.6283	14004	16757	14424.77
1118877	chr9	rs10814346	36174158	A	C	0.614	0.608	0.992	0.0087020272939009	0.0176	0.6217	14004	16757	14424.77
1106490	chr9	rs10814347	36174237	G	C	0.769	0.76	0.986	0.0452983606272869	0.0201	0.02446	14004	16757	14424.77
1124446	chr9	rs4455947	36174423	A	C	0.453	0.453	0.947	0.0066975214477213	0.0176	0.702	14004	16757	14424.77
1108945	chr9	rs10972774	36174685	A	T	0.769	0.76	0.985	0.0448968808822823	0.0201	0.02563	14004	16757	14424.77
1105286	chr9	rs11792071	36174739	C	T	0.849	0.851	0.979	-0.0480039732984809	0.0241	0.04645	14004	16757	14424.77
1104035	chr9	rs10972775	36174856	A	T	0.769	0.76	0.984	0.0448968808822823	0.0201	0.02562	14004	16757	14424.77
1121787	chr9	rs11794218	36174978	T	C	0.849	0.851	0.978	-0.0476997588774203	0.0241	0.04753	14004	16757	14424.77
1109469	chr9	rs10758349	36175276	C	T	0.614	0.608	0.988	0.0089002747867194	0.0176	0.6126	14004	16757	14424.77
1104795	chr9	rs11562259	36176057	G	A	0.766	0.757	0.983	0.0443995872966845	0.0201	0.02682	14004	16757	14424.77
1123410	chr9	rs7018731	36176203	G	C	0.614	0.608	0.985	0.0088011559530687	0.0176	0.6165	14004	16757	14424.77
1104603	chr9	rs7847737	36176858	G	T	0.614	0.608	0.984	0.0090984829852593	0.0176	0.6069	14004	16757	14424.77
1125604	chr9	rs148553488	36176885	C	T	0.886	0.888	0.915	-0.0009004052431641	0.0277	0.9747	14004	16757	14424.77
1114126	chr9	rs7035839	36176933	T	G	0.848	0.851	0.975	-0.0473956369746291	0.0241	0.04913	14004	16757	14424.77
1125814	chr9	rs7847671	36176982	C	G	0.769	0.76	0.979	0.0448012667045393	0.0202	0.02636	14004	16757	14424.77
1113804	chr9	rs7019338	36176993	A	G	0.848	0.851	0.975	-0.0473956369746291	0.0241	0.04911	14004	16757	14424.77
1110248	chr9	rs2094456	36177013	T	C	0.454	0.454	0.944	0.0080971295874548	0.0176	0.6459	14004	16757	14424.77
1113761	chr9	rs6476536	36177036	G	C	0.614	0.608	0.982	0.0089002747867194	0.0176	0.614	14004	16757	14424.77
1105885	chr9	rs10972777	36177585	T	C	0.614	0.608	0.982	0.0089993837968006	0.0176	0.611	14004	16757	14424.77
1104333	chr9	rs114823780	36177786	A	G	0.769	0.76	0.977	0.0448968808822823	0.0202	0.02635	14004	16757	14424.77
1121613	chr9	rs4565542	36178186	C	T	0.614	0.608	0.98	0.0089002747867194	0.0177	0.6155	14004	16757	14424.77
1113187	chr9	rs10124261	36178207	G	A	0.614	0.608	0.979	0.0087020272939009	0.0177	0.6211	14004	16757	14424.77
1108811	chr9	rs12351194	36178887	G	A	0.848	0.851	0.973	-0.0473956369746291	0.0241	0.04936	14004	16757	14424.77
1116624	chr9	rs11562262	36179331	G	T	0.766	0.757	0.975	0.0443039255565243	0.0201	0.02794	14004	16757	14424.77
1102862	chr9	rs12380328	36180813	T	C	0.925	0.924	0.968	0.0267003518299564	0.033	0.4183	14004	16757	14424.77
1105141	chr9	rs7048047	36181101	G	A	0.613	0.608	0.973	0.0082954970241069	0.0177	0.6399	14004	16757	14424.77
1106384	chr9	rs77215498	36181500	G	T	0.848	0.851	0.968	-0.0478046499481398	0.0242	0.04805	14004	16757	14424.77
1125337	chr9	rs10814351	36182672	C	T	0.769	0.761	0.968	0.0441030061101949	0.0203	0.02982	14004	16757	14424.77
1125788	chr9	rs12001360	36183670	A	C	0.766	0.758	0.967	0.043203157300648	0.0203	0.03296	14004	16757	14424.77
1117396	chr9	rs35301855	36183865	A	G	0.766	0.758	0.967	0.0426954385276174	0.0202	0.03483	14004	16757	14424.77
1125804	chr9	rs10972781	36184897	T	G	0.766	0.758	0.966	0.0430020165445429	0.0203	0.03376	14004	16757	14424.77
1118212	chr9	rs10814353	36185166	T	C	0.766	0.758	0.965	0.0428008353226943	0.0203	0.0346	14004	16757	14424.77
1111762	chr9	rs10814354	36185190	T	C	0.771	0.762	0.961	0.0450976409030327	0.0205	0.0275	14004	16757	14424.77
1114819	chr9	rs10972783	36185468	T	C	0.769	0.761	0.965	0.043595744117646	0.0204	0.03222	14004	16757	14424.77
1118225	chr9	rs117652515	36185624	C	T	0.886	0.887	0.905	0.0050969882578437	0.0278	0.8542	14004	16757	14424.77
1103153	chr9	rs4878644	36185662	C	A	0.923	0.928	0.901	-0.026898543868701	0.0345	0.4351	14004	16757	14424.77
1103284	chr9	rs10972784	36186264	T	C	0.536	0.534	0.936	0.0147999386115992	0.0177	0.4039	14004	16757	14424.77
1105129	chr9	rs3758235	36188485	C	A	0.836	0.838	0.982	-0.0361039752308815	0.0232	0.1199	14004	16757	14424.77
1110387	chr9	rs3758234	36188548	C	T	0.923	0.929	0.909	-0.0172987645783295	0.0345	0.6163	14004	16757	14424.77
1124231	chr9	rs3758233	36188577	T	C	0.669	0.661	0.981	0.0202045073158995	0.0182	0.2685	14004	16757	14424.77
1115686	chr9	rs3739608	36189647	T	C	0.836	0.838	0.977	-0.0361972883118878	0.0233	0.1207	14004	16757	14424.77
1120917	chr9	rs1999005	36190198	T	G	0.834	0.824	0.986	0.0660030731575139	0.0228	0.003733	14004	16757	14424.77
1119434	chr9	rs2274523	36191004	C	T	0.836	0.838	0.985	-0.0363009797263316	0.0232	0.1173	14004	16757	14424.77
1116934	chr9	rs2274524	36191149	T	C	0.835	0.837	0.982	-0.0347985055426955	0.0232	0.1336	14004	16757	14424.77
1107674	chr9	rs2025880	36191760	G	A	0.834	0.824	0.987	0.0651039862320457	0.0228	0.004228	14004	16757	14424.77
1109352	chr9	rs7038386	36191830	A	G	0.834	0.836	0.982	-0.0355028330426552	0.0231	0.1245	14004	16757	14424.77
1124926	chr9	rs3780357	36192284	A	C	0.834	0.836	0.984	-0.0353992243518656	0.0231	0.1257	14004	16757	14424.77
1109390	chr9	rs12341943	36192570	T	C	0.834	0.836	0.984	-0.0352956263947246	0.0231	0.127	14004	16757	14424.77
1110289	chr9	rs12337147	36192599	G	A	0.834	0.836	0.984	-0.0352956263947246	0.0231	0.1269	14004	16757	14424.77
1122980	chr9	rs12683072	36192912	C	G	0.834	0.824	0.989	0.0648978315778429	0.0227	0.004311	14004	16757	14424.77
1123071	chr9	rs59715969	36193388	T	A	0.834	0.836	0.984	-0.034198147379977	0.0231	0.139	14004	16757	14424.77
1120284	chr9	rs10972786	36193488	G	T	0.834	0.836	0.984	-0.034198147379977	0.0231	0.139	14004	16757	14424.77
1104424	chr9	rs12339646	36194313	C	T	0.834	0.836	0.984	-0.0344051267241774	0.0231	0.1362	14004	16757	14424.77
1123900	chr9	rs3736986	36194569	A	C	0.834	0.824	0.989	0.0644010116835795	0.0227	0.004574	14004	16757	14424.77
1107982	chr9	rs10814356	36195699	C	T	0.834	0.824	0.988	0.0664990979502052	0.0227	0.003478	14004	16757	14424.77
1116173	chr9	rs7025064	36195800	C	T	0.834	0.835	0.982	-0.0340015566760147	0.0231	0.1404	14004	16757	14424.77
1115896	chr9	rs7037073	36198058	A	C	0.834	0.835	0.983	-0.0346949697968869	0.0231	0.1322	14004	16757	14424.77
1117710	chr9	rs13283924	36198141	A	G	0.984	0.985	0.61	-0.111803449071387	0.0968	0.2481	12209	14095	12281.5
1107248	chr9	rs6476539	36198154	C	T	0.667	0.659	0.987	0.0203025023378308	0.0181	0.2631	14004	16757	14424.77
1117563	chr9	rs10120229	36198601	C	G	0.834	0.835	0.983	-0.0346949697968869	0.0231	0.1326	14004	16757	14424.77
1125363	chr9	rs2772223	36198845	T	C	0.52	0.518	0.96	0.0210959082947329	0.0175	0.2263	14004	16757	14424.77
1123248	chr9	rs75987339	36200885	A	G	0.834	0.824	0.993	0.0645041455467373	0.0227	0.004447	14004	16757	14424.77
1113704	chr9	rs3780356	36201251	A	G	0.834	0.824	0.993	0.0645978943749456	0.0227	0.004407	14004	16757	14424.77
1123944	chr9	rs16933052	36202491	G	A	0.829	0.829	0.982	-0.026898543868701	0.0228	0.2375	14004	16757	14424.77
1103552	chr9	rs28397009	36202806	C	T	0.829	0.829	0.982	-0.0267958227871631	0.0228	0.2388	14004	16757	14424.77
1123890	chr9	rs7036188	36203313	A	G	0.834	0.824	0.994	0.0645978943749456	0.0227	0.004369	14004	16757	14424.77
1121595	chr9	rs4879960	36203718	T	C	0.928	0.933	0.945	-0.0158042315449673	0.0349	0.6506	14004	16757	14424.77
1119278	chr9	rs2025879	36204455	C	T	0.657	0.648	0.98	0.0277027118389473	0.0181	0.125	14004	16757	14424.77
1115486	chr9	rs3818556	36204518	T	C	0.834	0.824	0.994	0.0644010116835795	0.0227	0.004455	14004	16757	14424.77
1122312	chr9	rs7041383	36204912	C	T	0.834	0.824	0.995	0.0644010116835795	0.0227	0.004488	14004	16757	14424.77
1119164	chr9	rs3780355	36205420	C	G	0.928	0.933	0.946	-0.0151034855773182	0.0349	0.6661	14004	16757	14424.77
1121789	chr9	rs7850868	36207127	G	T	0.829	0.83	0.98	-0.0312017511432645	0.0228	0.1709	14004	16757	14424.77
1117182	chr9	rs7851157	36207522	C	G	0.829	0.83	0.98	-0.0313049258284153	0.0228	0.1703	14004	16757	14424.77
1108989	chr9	rs10046825	36207877	A	C	0.829	0.83	0.98	-0.031397792147416	0.0228	0.1688	14004	16757	14424.77
1111215	chr9	rs3780354	36208626	G	A	0.835	0.824	0.996	0.0645041455467373	0.0227	0.004429	14004	16757	14424.77
1110702	chr9	rs1053414	36211827	C	T	0.835	0.824	0.999	0.0638007490506618	0.0226	0.004796	14004	16757	14424.77
1125045	chr9	rs10972789	36212560	G	A	0.834	0.824	0.996	0.0645978943749456	0.0226	0.004331	14004	16757	14424.77
1104061	chr9	rs10972790	36212592	G	A	0.834	0.824	0.996	0.0650009142174121	0.0226	0.00409	14004	16757	14424.77
1112163	chr9	rs2772220	36213849	A	G	0.522	0.52	0.969	0.0194986595340326	0.0174	0.2605	14004	16757	14424.77
1103415	chr9	rs1043313	36214971	G	A	0.688	0.685	0.973	0.0463968262292078	0.0187	0.01304	14004	16757	14424.77
1123323	chr9	rs7044157	36215536	C	G	0.835	0.825	0.994	0.0644010116835795	0.0227	0.004512	14004	16757	14424.77
1116007	chr9	rs16933086	36215581	C	T	0.933	0.934	0.987	0.0063001125484799	0.0345	0.8555	14004	16757	14424.77
1106553	chr9	rs616009	36217798	G	A	0.86	0.867	0.967	-0.0012007205765188	0.0255	0.9618	14004	16757	14424.77
1108286	chr9	rs615108	36218018	C	G	0.522	0.521	0.966	0.0200967016991224	0.0174	0.2476	14004	16757	14424.77
1103465	chr9	rs2296817	36218377	C	G	0.933	0.934	0.983	0.0067968490002727	0.0346	0.8446	14004	16757	14424.77
1104025	chr9	rs2296818	36220134	T	C	0.832	0.834	0.983	-0.0380965452668448	0.023	0.09738	14004	16757	14424.77
1118497	chr9	rs623166	36220436	G	A	0.447	0.447	0.9	0.0147014028528927	0.018	0.4144	14004	16757	14424.77
1125825	chr9	rs79706990	36220845	T	C	0.871	0.872	0.871	0.001598721363697	0.0269	0.9526	14004	16757	14424.77
1104567	chr9	rs626259	36221134	G	A	0.541	0.541	0.965	0.0154007965760229	0.0175	0.378	14004	16757	14424.77
1121128	chr9	rs7873933	36221175	G	A	0.846	0.848	0.98	-0.0426048328324374	0.0239	0.07444	14004	16757	14424.77
1105466	chr9	rs11793464	36222537	G	A	0.868	0.859	0.977	0.0582028682075395	0.0251	0.02048	14004	16757	14424.77
1109294	chr9	rs10972795	36222649	C	G	0.845	0.847	0.981	-0.0430014511447026	0.0238	0.07112	14004	16757	14424.77
1124140	chr9	rs10758350	36223654	G	A	0.796	0.793	0.965	0.0397974698740661	0.0215	0.06478	14004	16757	14424.77
1107697	chr9	rs140478304	36223780	G	A	0.848	0.849	0.975	-0.0388032003238938	0.024	0.1061	14004	16757	14424.77
1111684	chr9	rs28576111	36223801	C	T	0.275	0.276	0.958	-0.0346017967900747	0.0195	0.07666	14004	16757	14424.77
1124853	chr9	rs10972797	36224371	C	T	0.937	0.937	0.957	0.0205964297986501	0.0359	0.5665	14004	16757	14424.77
1110842	chr9	rs35346335	36228564	C	A	0.933	0.934	0.967	0.0118001041157506	0.0348	0.7337	14004	16757	14424.77
1109180	chr9	rs7036926	36229596	T	G	0.542	0.542	0.97	0.0177023841130051	0.0174	0.3109	14004	16757	14424.77
1110083	chr9	rs4879961	36231483	T	C	0.542	0.542	0.969	0.0178006246255066	0.0174	0.3064	14004	16757	14424.77
1106424	chr9	rs10738958	36232413	T	C	0.646	0.647	0.881	0.0164047040252769	0.0192	0.3914	14004	16757	14424.77
1124254	chr9	rs12337854	36233058	C	T	0.845	0.846	0.983	-0.0344051267241774	0.0237	0.1467	14004	16757	14424.77
1111632	chr9	rs7019324	36234439	G	T	0.845	0.846	0.984	-0.0343016316970211	0.0237	0.1482	14004	16757	14424.77
1119300	chr9	rs3780353	36235187	C	T	0.533	0.531	0.96	0.0259016375226531	0.0175	0.1382	14004	16757	14424.77
1123659	chr9	rs7851602	36235621	A	C	0.715	0.712	0.959	0.0416024898545136	0.0193	0.03102	14004	16757	14424.77
1120845	chr9	rs7027696	36236494	A	G	0.533	0.531	0.96	0.0258041896815329	0.0175	0.1407	14004	16757	14424.77
1104020	chr9	rs4879962	36240445	C	G	0.532	0.53	0.96	0.0255995183002125	0.0175	0.143	14004	16757	14424.77
1109730	chr9	rs10123243	36240516	A	T	0.532	0.53	0.96	0.025297307774162	0.0175	0.1477	14004	16757	14424.77
1106859	chr9	rs7026862	36241522	G	T	0.844	0.845	0.979	-0.0323992324466777	0.0237	0.1713	14004	16757	14424.77
1125769	chr9	rs28667453	36242309	T	C	0.845	0.846	0.982	-0.0323992324466777	0.0237	0.172	14004	16757	14424.77
1106014	chr9	rs111271363	36242662	G	A	0.924	0.924	0.943	0.0308007491527123	0.0333	0.3553	14004	16757	14424.77
1118197	chr9	rs4878645	36242918	C	G	0.532	0.53	0.961	0.0248974696545107	0.0175	0.1547	14004	16757	14424.77
1102951	chr9	rs4563970	36244243	G	A	0.532	0.53	0.961	0.0246048038572487	0.0175	0.1583	14004	16757	14424.77
1115051	chr9	rs7024955	36244396	T	A	0.714	0.711	0.961	0.0392976332717761	0.0192	0.04098	14004	16757	14424.77
1121413	chr9	rs7025232	36244579	T	C	0.79	0.788	0.965	0.0350002811846215	0.0214	0.1011	14004	16757	14424.77
1112427	chr9	rs11791937	36244724	G	A	0.98	0.977	0.625	0.27579672065255	0.0886	0.001847	9143	12319	10003.06
1112010	chr9	rs7871216	36245759	A	G	0.864	0.857	0.97	0.0469026696862194	0.025	0.06078	14004	16757	14424.77
1116738	chr9	rs7861442	36246594	T	C	0.713	0.71	0.963	0.0384992991506098	0.0192	0.04533	14004	16757	14424.77
1123320	chr9	rs10738960	36246962	G	A	0.531	0.53	0.962	0.0239996896478807	0.0175	0.1693	14004	16757	14424.77
1115259	chr9	rs4879963	36247789	G	C	0.531	0.529	0.963	0.0239996896478807	0.0174	0.1689	14004	16757	14424.77
1120371	chr9	rs4879964	36247826	C	G	0.687	0.684	0.966	0.0469980831605826	0.0187	0.01203	14004	16757	14424.77
1112868	chr9	rs7025989	36248109	G	A	0.531	0.529	0.964	0.0239020562806236	0.0174	0.1706	14004	16757	14424.77
1113083	chr9	rs4879965	36248292	T	C	0.713	0.71	0.965	0.0374017521540008	0.0192	0.05094	14004	16757	14424.77
1112894	chr9	rs4879966	36248440	T	A	0.713	0.71	0.965	0.0372957847436969	0.0192	0.05155	14004	16757	14424.77
1117887	chr9	rs4878646	36248825	A	G	0.713	0.71	0.966	0.0371030879515023	0.0192	0.05291	14004	16757	14424.77
1103991	chr9	rs143457494	36249611	T	C	0.979	0.979	0.921	0.0670977435324941	0.0635	0.2901	13233	15840	13587.08
1108347	chr9	rs185612372	36249642	G	A	0.976	0.976	0.912	0.0719019692890779	0.0605	0.2347	13233	15840	13587.08
1120018	chr9	rs147972354	36249742	G	A	0.976	0.977	0.912	0.0720043324830851	0.0607	0.236	13233	15840	13587.08
1103727	chr9	rs6476541	36250118	A	T	0.531	0.529	0.965	0.0232965165504356	0.0174	0.1815	14004	16757	14424.77
1108957	chr9	rs1887522	36250377	G	C	0.71	0.707	0.967	0.0399031725325864	0.0191	0.03669	14004	16757	14424.77
1113225	chr9	rs10758352	36250665	T	C	0.531	0.529	0.965	0.0234039777790161	0.0174	0.1792	14004	16757	14424.77
1109151	chr9	rs10758353	36251301	G	A	0.531	0.529	0.965	0.0234039777790161	0.0174	0.1799	14004	16757	14424.77
1117167	chr9	rs7874060	36251526	C	T	0.53	0.529	0.965	0.0235016597850914	0.0174	0.1765	14004	16757	14424.77
1110931	chr9	rs7020839	36252709	A	C	0.53	0.529	0.965	0.0234039777790161	0.0174	0.1792	14004	16757	14424.77
1106446	chr9	rs7024380	36253108	A	G	0.53	0.529	0.966	0.023198814502523	0.0174	0.183	14004	16757	14424.77
1124475	chr9	rs10972805	36253323	A	G	0.926	0.931	0.905	-0.0023026490626755	0.0352	0.9476	14004	16757	14424.77
1118359	chr9	rs13287940	36253463	C	T	0.71	0.707	0.968	0.0394033887747662	0.0191	0.03922	14004	16757	14424.77
1110012	chr9	rs71487711	36253806	G	A	0.862	0.854	0.961	0.0524026787930484	0.025	0.03598	14004	16757	14424.77
1123907	chr9	rs10972806	36253826	C	T	0.53	0.529	0.965	0.0227003855207759	0.0174	0.1917	14004	16757	14424.77
1120272	chr9	rs10814360	36253991	A	G	0.53	0.529	0.966	0.023003381764963	0.0174	0.1868	14004	16757	14424.77
1125540	chr9	rs116533152	36254470	A	G	0.976	0.976	0.906	0.0760995590558653	0.0603	0.2071	13233	15840	13587.08
1117855	chr9	rs10738961	36254510	C	T	0.53	0.529	0.966	0.0232965165504356	0.0174	0.1807	14004	16757	14424.77
1107961	chr9	rs10738962	36254541	A	T	0.71	0.707	0.968	0.0390957053401303	0.0191	0.04082	14004	16757	14424.77
1114301	chr9	rs10758354	36254977	T	C	0.53	0.529	0.966	0.0238044133801613	0.0174	0.1727	14004	16757	14424.77
1119623	chr9	rs10814361	36256024	C	A	0.686	0.684	0.968	0.0454034834538498	0.0187	0.01513	14004	16757	14424.77
1112296	chr9	rs59637631	36256169	C	T	0.845	0.846	0.98	-0.0315009870620622	0.0238	0.1843	14004	16757	14424.77
1112356	chr9	rs7038067	36256311	G	A	0.53	0.529	0.966	0.023003381764963	0.0174	0.187	14004	16757	14424.77
1109402	chr9	rs7023330	36256334	T	C	0.53	0.528	0.966	0.0235993322503244	0.0174	0.1751	14004	16757	14424.77
1110508	chr9	rs7023349	36256390	T	C	0.53	0.529	0.966	0.023198814502523	0.0174	0.1818	14004	16757	14424.77
1110099	chr9	rs7024003	36256811	T	C	0.53	0.529	0.967	0.023198814502523	0.0174	0.1822	14004	16757	14424.77
1112970	chr9	rs7038897	36256995	G	A	0.53	0.529	0.967	0.0228958774769045	0.0174	0.1884	14004	16757	14424.77
1119428	chr9	rs7042395	36257489	C	T	0.53	0.529	0.967	0.0227981362759783	0.0174	0.1892	14004	16757	14424.77
1116939	chr9	rs10814362	36257992	G	T	0.53	0.529	0.967	0.023003381764963	0.0174	0.1868	14004	16757	14424.77
1125380	chr9	rs35078360	36258547	C	T	0.922	0.922	0.964	0.0235993322503244	0.0326	0.469	14004	16757	14424.77
1122722	chr9	rs66464053	36258777	G	T	0.845	0.846	0.98	-0.0313049258284153	0.0237	0.1871	14004	16757	14424.77
1106326	chr9	rs4879967	36259287	C	A	0.53	0.528	0.967	0.023198814502523	0.0174	0.1818	14004	16757	14424.77
1111614	chr9	rs34843838	36259720	C	T	0.923	0.922	0.964	0.024702368640342	0.0327	0.4494	14004	16757	14424.77
1124875	chr9	rs10758355	36259796	T	C	0.53	0.528	0.968	0.0231011029079872	0.0174	0.1844	14004	16757	14424.77
1122509	chr9	rs10758356	36259981	C	T	0.53	0.528	0.968	0.0236969951765786	0.0174	0.1738	14004	16757	14424.77
1117103	chr9	rs10972810	36260722	C	T	0.845	0.846	0.98	-0.0303973537275885	0.0237	0.2011	14004	16757	14424.77
1118944	chr9	rs7036270	36261111	A	G	0.53	0.528	0.969	0.0235993322503244	0.0174	0.1755	14004	16757	14424.77
1113314	chr9	rs10114702	36262120	C	T	0.631	0.63	0.964	0.0096037361426946	0.0181	0.5945	14004	16757	14424.77
1121300	chr9	rs10972814	36262737	G	A	0.922	0.922	0.968	0.0231011029079872	0.0325	0.4774	14004	16757	14424.77
1125904	chr9	rs62541786	36263435	T	G	0.922	0.922	0.969	0.0228958774769045	0.0325	0.4808	14004	16757	14424.77
1107915	chr9	rs77158685	36263577	A	G	0.977	0.977	0.888	0.0390957053401303	0.0713	0.5835	10419	11194	10351.25
1115076	chr9	rs7046089	36263800	G	A	0.844	0.845	0.98	-0.0309954337025195	0.0237	0.1908	14004	16757	14424.77
1109327	chr9	rs12379347	36264446	A	G	0.925	0.93	0.896	-0.0016012813669738	0.0352	0.9631	14004	16757	14424.77
1106451	chr9	rs56701508	36264876	G	A	0.844	0.845	0.98	-0.0309954337025195	0.0237	0.1914	14004	16757	14424.77
1113592	chr9	rs10738963	36264952	T	C	0.539	0.536	0.969	0.0239020562806236	0.0174	0.1706	14004	16757	14424.77
1120206	chr9	rs10117275	36265159	G	A	0.539	0.537	0.968	0.0235016597850914	0.0174	0.1764	14004	16757	14424.77
1103746	chr9	rs4879968	36265734	T	C	0.538	0.536	0.968	0.0243022925229648	0.0174	0.1639	14004	16757	14424.77
1119976	chr9	rs4879969	36265798	C	A	0.538	0.536	0.968	0.0239020562806236	0.0174	0.1697	14004	16757	14424.77
1114245	chr9	rs10972816	36266084	G	A	0.927	0.926	0.966	0.0363029992242924	0.0333	0.276	14004	16757	14424.77
1115515	chr9	rs28669370	36266197	C	G	0.844	0.845	0.98	-0.0309026047398165	0.0237	0.1919	14004	16757	14424.77
1112701	chr9	rs12378877	36266582	T	A	0.928	0.926	0.963	0.0377003271828256	0.0335	0.2598	14004	16757	14424.77
1113251	chr9	rs7855945	36266883	A	G	0.538	0.536	0.969	0.0238044133801613	0.0174	0.1716	14004	16757	14424.77
1117300	chr9	rs35406010	36267017	C	T	0.844	0.845	0.98	-0.0309026047398165	0.0237	0.1921	14004	16757	14424.77
1110626	chr9	rs4242701	36267261	A	G	0.787	0.784	0.971	0.0384030712829451	0.0212	0.07003	14004	16757	14424.77
1123171	chr9	rs7032398	36267745	A	T	0.977	0.977	0.887	0.0377003271828256	0.0712	0.5965	10419	11194	10351.25
1114459	chr9	rs7035961	36268041	C	G	0.538	0.536	0.968	0.0235993322503244	0.0174	0.1749	14004	16757	14424.77
1116557	chr9	rs4878647	36268251	A	T	0.538	0.536	0.969	0.0232965165504356	0.0174	0.1814	14004	16757	14424.77
1114205	chr9	rs4878648	36268277	C	T	0.787	0.784	0.97	0.0382972099323441	0.0212	0.07093	14004	16757	14424.77
1114584	chr9	rs4878649	36268384	T	C	0.538	0.536	0.968	0.0235993322503244	0.0174	0.175	14004	16757	14424.77
1122324	chr9	rs13288830	36269697	C	A	0.927	0.926	0.962	0.0352995739869328	0.0334	0.2907	14004	16757	14424.77
1120611	chr9	rs34418415	36270169	A	G	0.844	0.845	0.98	-0.0309026047398165	0.0237	0.1916	14004	16757	14424.77
1107150	chr9	rs10972818	36270465	C	T	0.927	0.926	0.962	0.0356952753244514	0.0334	0.285	14004	16757	14424.77
1114760	chr9	rs4878650	36270880	C	T	0.695	0.692	0.969	0.0456996792509903	0.0188	0.01522	14004	16757	14424.77
1104279	chr9	rs141066775	36272489	G	A	0.977	0.977	0.893	0.0377966226945664	0.0713	0.5959	10419	11194	10351.25
1118570	chr9	rs10972821	36273061	G	A	0.538	0.536	0.969	0.0227003855207759	0.0174	0.1923	14004	16757	14424.77
1119695	chr9	rs7863247	36273828	G	A	0.538	0.536	0.968	0.022299507494767	0.0174	0.2	14004	16757	14424.77
1107626	chr9	rs10119820	36273914	G	A	0.844	0.845	0.981	-0.0312017511432645	0.0237	0.1878	14004	16757	14424.77
1123845	chr9	rs56335567	36274360	T	C	0.927	0.926	0.96	0.0353961009469877	0.0335	0.2899	14004	16757	14424.77
1105932	chr9	rs75785959	36275062	T	C	0.977	0.977	0.894	0.0347008987793103	0.0712	0.6267	10419	11194	10351.25
1119586	chr9	rs77486551	36275445	G	C	0.977	0.977	0.894	0.0343048036919902	0.0712	0.6301	10419	11194	10351.25
1113109	chr9	rs10758357	36275927	T	C	0.787	0.784	0.972	0.0371994409891063	0.0212	0.07936	14004	16757	14424.77
1123506	chr9	rs12379203	36276024	G	A	0.927	0.926	0.959	0.0353961009469877	0.0335	0.2901	14004	16757	14424.77
1104189	chr9	rs6476543	36276056	A	G	0.538	0.536	0.968	0.0225048553400694	0.0174	0.1963	14004	16757	14424.77
1119265	chr9	rs1571269	36276543	T	A	0.538	0.536	0.968	0.0225048553400694	0.0174	0.1963	14004	16757	14424.77
1118706	chr9	rs7875447	36276857	A	G	0.538	0.536	0.968	0.0222017079836866	0.0174	0.2019	14004	16757	14424.77
1122899	chr9	rs72624019	36277171	C	T	0.845	0.846	0.976	-0.0316041926269978	0.0238	0.1844	14004	16757	14424.77
1119720	chr9	rs7029967	36279116	A	C	0.405	0.404	0.889	0.026398473854531	0.0184	0.1519	14004	16757	14424.77
1113843	chr9	rs7030104	36279233	A	G	0.533	0.532	0.971	0.0192044091837133	0.0174	0.2701	14004	16757	14424.77
1109127	chr9	rs12351859	36279289	G	A	0.844	0.845	0.981	-0.0313049258284153	0.0237	0.1864	14004	16757	14424.77
1113465	chr9	rs12351964	36279544	G	T	0.844	0.845	0.981	-0.0313049258284153	0.0237	0.1864	14004	16757	14424.77
1104703	chr9	rs77100976	36279602	G	A	0.977	0.977	0.893	0.0361004656247227	0.0713	0.6126	10419	11194	10351.25
1109223	chr9	rs34803761	36279797	C	T	0.916	0.915	0.926	0.029296631955588	0.0321	0.3628	14004	16757	14424.77
1109233	chr9	rs10972825	36280278	G	T	0.844	0.845	0.981	-0.0313049258284153	0.0237	0.1866	14004	16757	14424.77
1116916	chr9	rs2182817	36280788	G	A	0.538	0.536	0.968	0.0222017079836866	0.0174	0.2027	14004	16757	14424.77
1107613	chr9	rs4879973	36281388	G	A	0.786	0.784	0.974	0.0371994409891063	0.0212	0.07919	14004	16757	14424.77
1105105	chr9	rs2182818	36282084	C	G	0.533	0.532	0.97	0.0189002595004805	0.0174	0.2761	14004	16757	14424.77
1108034	chr9	rs7036839	36282448	T	C	0.786	0.784	0.974	0.036997088886122	0.0212	0.08078	14004	16757	14424.77
1108993	chr9	rs10465084	36283062	C	G	0.538	0.536	0.966	0.0227003855207759	0.0174	0.1925	14004	16757	14424.77
1103644	chr9	rs117695517	36283376	C	T	0.977	0.977	0.891	0.0333960906184285	0.0713	0.6397	10419	11194	10351.25
1116087	chr9	rs10124752	36284956	C	A	0.532	0.531	0.968	0.0190964956909883	0.0174	0.2733	14004	16757	14424.77
1106753	chr9	rs12380681	36285403	G	A	0.922	0.921	0.956	0.0226026252094292	0.0326	0.4883	14004	16757	14424.77
1116088	chr9	rs12380671	36285515	C	G	0.922	0.922	0.953	0.0243998868235351	0.0328	0.457	14004	16757	14424.77
1125034	chr9	rs67388537	36285654	G	A	0.844	0.845	0.98	-0.0306963490025976	0.0237	0.1953	14004	16757	14424.77
1105532	chr9	rs10972827	36286276	C	T	0.844	0.845	0.981	-0.0303045802648556	0.0237	0.2007	14004	16757	14424.77
1111641	chr9	rs4879975	36286706	G	C	0.531	0.531	0.965	0.0184978548821194	0.0174	0.2878	14004	16757	14424.77
1110156	chr9	rs4879976	36286842	G	A	0.532	0.531	0.967	0.0183015011699126	0.0174	0.2921	14004	16757	14424.77
1107003	chr9	rs4879977	36287062	A	G	0.532	0.531	0.967	0.0192044091837133	0.0174	0.2699	14004	16757	14424.77
1114209	chr9	rs4879978	36287170	G	A	0.664	0.662	0.937	0.0467022717525102	0.0187	0.01245	14004	16757	14424.77
1103495	chr9	rs10758359	36287947	G	A	0.786	0.784	0.974	0.0361969153118182	0.0212	0.08718	14004	16757	14424.77
1106594	chr9	rs10972829	36288711	A	C	0.766	0.766	0.967	-0.0120017335415971	0.0205	0.5579	14004	16757	14424.77
1121788	chr9	rs10972830	36289410	C	T	0.922	0.922	0.952	0.0259990758686168	0.0328	0.4278	14004	16757	14424.77
1116724	chr9	rs4879979	36289706	C	G	0.532	0.531	0.965	0.0194986595340326	0.0174	0.2627	14004	16757	14424.77
1106408	chr9	rs2381410	36290740	A	C	0.532	0.531	0.965	0.0195967237465575	0.0174	0.2602	14004	16757	14424.77
1121043	chr9	rs4879980	36291214	T	C	0.786	0.784	0.974	0.0353961009469877	0.0212	0.09504	14004	16757	14424.77
1124417	chr9	rs4878651	36291647	C	T	0.786	0.784	0.973	0.0355022698424966	0.0212	0.09395	14004	16757	14424.77
1125112	chr9	rs79600444	36291912	A	G	0.977	0.977	0.887	0.0289955368412525	0.0712	0.6843	10419	11194	10351.25
1123656	chr9	rs10758360	36292200	G	A	0.787	0.785	0.968	0.0350002811846215	0.0213	0.1003	14004	16757	14424.77
1125759	chr9	rs10114887	36292728	G	A	0.766	0.766	0.958	-0.0113036461713921	0.0206	0.5811	14004	16757	14424.77
1123850	chr9	rs7041841	36292902	G	A	0.976	0.977	0.886	0.0278972284172359	0.0712	0.6951	10419	11194	10351.25
1118878	chr9	rs10814369	36292975	G	T	0.922	0.921	0.945	0.0264958638039652	0.0329	0.4208	14004	16757	14424.77
1123353	chr9	rs7030288	36293004	T	C	0.977	0.977	0.886	0.0289955368412525	0.0712	0.6836	10419	11194	10351.25
1117404	chr9	rs7044830	36293157	C	T	0.976	0.977	0.886	0.027799974857679	0.0712	0.6957	10419	11194	10351.25
1112780	chr9	rs4879981	36293313	A	T	0.786	0.784	0.969	0.0350002811846215	0.0212	0.09872	14004	16757	14424.77
1114980	chr9	rs12337934	36293406	C	T	0.845	0.845	0.965	-0.0274020297483382	0.0239	0.2525	14004	16757	14424.77
1123958	chr9	rs12347090	36293544	A	C	0.844	0.844	0.961	-0.0293979151845611	0.0239	0.2187	14004	16757	14424.77
1111753	chr9	rs7045725	36293918	A	G	0.532	0.531	0.96	0.0192044091837133	0.0175	0.2721	14004	16757	14424.77
1117981	chr9	rs13299891	36294118	G	T	0.869	0.862	0.941	0.0479040574070545	0.0258	0.06325	14004	16757	14424.77
1122453	chr9	rs2890703	36294684	T	C	0.765	0.765	0.958	0.0371030879515023	0.0207	0.07255	14004	16757	14424.77
1116975	chr9	rs68112963	36294865	G	A	0.844	0.845	0.956	-0.0297996312385195	0.024	0.2151	14004	16757	14424.77
1122212	chr9	rs4879982	36295584	A	T	0.609	0.609	0.963	0.0123039944561641	0.0179	0.4925	14004	16757	14424.77
1107492	chr9	rs4879983	36295756	A	C	0.609	0.609	0.963	0.0123039944561641	0.0179	0.4927	14004	16757	14424.77
1118542	chr9	rs12377072	36295830	G	A	0.391	0.392	0.96	-0.0122952780941516	0.0179	0.4927	14004	16757	14424.77
1110019	chr9	rs7027168	36296257	A	T	0.746	0.747	0.936	-0.0062998021485279	0.0202	0.7561	14004	16757	14424.77
1112528	chr9	rs7043864	36296476	T	C	0.976	0.976	0.848	0.0250047589895661	0.0716	0.7268	10419	11194	10351.25
1116563	chr9	rs72624020	36296712	G	C	0.838	0.839	0.874	-0.0363009797263316	0.0247	0.1418	14004	16757	14424.77
1122757	chr9	rs28479805	36297381	A	G	0.976	0.976	0.839	0.0366983037826737	0.0724	0.6118	10419	11194	10351.25
1114544	chr9	rs73449650	36297654	G	A	0.485	0.488	0.901	-0.023002541565316	0.018	0.2005	14004	16757	14424.77
1120403	chr9	rs62541810	36298229	C	T	0.656	0.657	0.826	-0.0177974390305806	0.0197	0.3663	14004	16757	14424.77
1125486	chr9	rs4879984	36298464	G	A	0.365	0.365	0.887	-0.0259949602770859	0.0188	0.1667	14004	16757	14424.77
1123395	chr9	rs55872818	36298820	C	T	0.484	0.488	0.895	-0.0231969816042026	0.018	0.1987	14004	16757	14424.77
1116451	chr9	rs11791459	36298830	C	T	0.882	0.878	0.859	-0.0048015088161939	0.0283	0.866	14004	16757	14424.77
1124057	chr9	rs11792016	36299645	C	T	0.884	0.881	0.852	-0.0095050300143049	0.0287	0.7408	14004	16757	14424.77
1121146	chr9	rs12000782	36300108	G	A	0.964	0.962	0.678	0.0989037153144551	0.0546	0.06989	14004	16757	14424.77
1123534	chr9	rs10814370	36300139	T	C	0.582	0.581	0.617	0.0030952049073025	0.0218	0.8872	14004	16757	14424.77
1125521	chr9	rs10733476	36300216	C	T	0.299	0.301	0.722	-0.0121029460677457	0.0217	0.5781	14004	16757	14424.77
1109158	chr9	rs56075855	36300337	G	T	0.635	0.633	0.716	-0.0004000800213396	0.0207	0.9849	14004	16757	14424.77
1123733	chr9	rs7025959	36301075	G	A	0.561	0.553	0.882	0.0223972974420383	0.0181	0.2138	14004	16757	14424.77
1105335	chr9	rs13289562	36301235	G	A	0.776	0.775	0.85	0.0110981866660334	0.0221	0.6138	14004	16757	14424.77
1113604	chr9	rs10972832	36301687	C	T	0.648	0.639	0.898	0.0274984287018097	0.0187	0.1407	14004	16757	14424.77
1103044	chr9	rs10972833	36302265	A	G	0.647	0.639	0.9	0.026398473854531	0.0187	0.158	14004	16757	14424.77
1112086	chr9	rs13295588	36302349	G	A	0.647	0.639	0.901	0.0264958638039652	0.0187	0.1552	14004	16757	14424.77
1124777	chr9	rs10972834	36302388	C	A	0.925	0.927	0.875	0.003902375817241	0.0351	0.9113	14004	16757	14424.77
1120693	chr9	rs10972835	36303536	G	A	0.645	0.636	0.902	0.0266029817945341	0.0186	0.1532	14004	16757	14424.77
1115756	chr9	rs10972836	36304017	G	A	0.8	0.796	0.88	0.0255020410123433	0.0225	0.2576	14004	16757	14424.77
1121199	chr9	rs12345272	36304095	G	C	0.888	0.887	0.866	0.0203025023378308	0.0287	0.4785	14004	16757	14424.77
1119758	chr9	rs7038845	36304157	A	G	0.445	0.434	0.902	0.0421011760186353	0.0179	0.0183	14004	16757	14424.77
1113240	chr9	rs34833013	36304211	C	T	0.972	0.972	0.699	0.0848006016924651	0.0623	0.1737	14004	16757	14424.77
1121979	chr9	rs7039306	36304274	G	A	0.445	0.434	0.902	0.0423024980338776	0.0178	0.01771	14004	16757	14424.77
1110763	chr9	rs7039586	36304702	A	C	0.449	0.437	0.908	0.0439977464776452	0.0178	0.01317	14004	16757	14424.77
1108291	chr9	rs140192561	36305453	A	G	0.896	0.902	0.866	-0.0385953087593848	0.0303	0.2029	14004	16757	14424.77
1117372	chr9	rs115942686	36305552	G	A	0.817	0.821	0.81	-0.023002541565316	0.0243	0.3438	14004	16757	14424.77
1107867	chr9	rs12378860	36305613	C	A	0.649	0.641	0.924	0.0264958638039652	0.0184	0.1503	14004	16757	14424.77
1110810	chr9	rs186724504	36306307	A	G	0.892	0.885	0.836	0.0389033551082361	0.0295	0.1884	14004	16757	14424.77
1108379	chr9	rs145269070	36306308	C	G	0.892	0.885	0.836	0.0387013475370749	0.0295	0.1898	14004	16757	14424.77
1114887	chr9	rs149156310	36306309	A	G	0.891	0.884	0.842	0.0389033551082361	0.0293	0.1846	14004	16757	14424.77
1111919	chr9	rs10814373	36306809	A	C	0.539	0.529	0.972	0.0312951579807101	0.0171	0.06731	14004	16757	14424.77
1113233	chr9	rs10123040	36307043	C	T	0.541	0.532	0.971	0.0307037775750057	0.0171	0.07242	14004	16757	14424.77
1106165	chr9	rs10114094	36307152	T	C	0.541	0.531	0.973	0.0305970979773775	0.0171	0.07324	14004	16757	14424.77
1104334	chr9	rs141274002	36307349	C	G	0.818	0.822	0.815	-0.0232993336544035	0.0243	0.3373	14004	16757	14424.77
1110287	chr9	rs7865569	36307777	T	C	0.541	0.531	0.972	0.0308977113278438	0.0171	0.07094	14004	16757	14424.77
1119023	chr9	rs7853371	36308049	C	T	0.544	0.534	0.966	0.0304031059110447	0.0172	0.07696	14004	16757	14424.77
1118261	chr9	rs10115077	36308760	T	C	0.541	0.531	0.972	0.0308007491527123	0.0171	0.0717	14004	16757	14424.77
1109329	chr9	rs10124101	36308827	G	A	0.549	0.539	0.959	0.0314017631395316	0.0172	0.06875	14004	16757	14424.77
1111656	chr9	rs10124108	36308897	G	C	0.541	0.531	0.972	0.0305001066483263	0.0171	0.07423	14004	16757	14424.77
1119065	chr9	rs10972841	36308923	C	A	0.926	0.929	0.914	0.001099395443301	0.0347	0.9743	14004	16757	14424.77
1115762	chr9	rs10115797	36309250	T	C	0.541	0.531	0.972	0.0308007491527123	0.0171	0.07221	14004	16757	14424.77
1123059	chr9	rs72624021	36309845	G	A	0.74	0.734	0.908	0.024097313483794	0.0202	0.2313	14004	16757	14424.77
1108430	chr9	rs80134297	36309983	A	G	0.892	0.89	0.892	0.0235993322503244	0.0286	0.4087	14004	16757	14424.77
1122908	chr9	rs10758367	36310628	G	A	0.54	0.531	0.973	0.0307037775750057	0.0171	0.0731	14004	16757	14424.77
1115947	chr9	rs10972843	36310642	T	C	0.855	0.853	0.895	0.0352030377085245	0.0254	0.1655	14004	16757	14424.77
1111169	chr9	rs10758368	36310778	T	G	0.54	0.531	0.973	0.03029639423135	0.0171	0.07633	14004	16757	14424.77
1121559	chr9	rs7024903	36311028	G	T	0.541	0.532	0.97	0.0301023438164435	0.0171	0.07907	14004	16757	14424.77
1124244	chr9	rs7025043	36311131	G	T	0.541	0.531	0.97	0.0304031059110447	0.0171	0.07628	14004	16757	14424.77
1119191	chr9	rs6476547	36311270	G	C	0.54	0.531	0.971	0.03029639423135	0.0171	0.07652	14004	16757	14424.77
1117154	chr9	rs6476548	36311304	T	G	0.54	0.531	0.97	0.03029639423135	0.0171	0.07683	14004	16757	14424.77
1110097	chr9	rs7853674	36311610	G	A	0.74	0.733	0.907	0.024702368640342	0.0202	0.2198	14004	16757	14424.77
1124799	chr9	rs4259486	36312187	G	T	0.885	0.881	0.842	0.0066975214477213	0.029	0.8165	14004	16757	14424.77
1109720	chr9	rs4587417	36312286	C	T	0.541	0.531	0.967	0.0301023438164435	0.0172	0.07952	14004	16757	14424.77
1107921	chr9	rs6476550	36313162	T	A	0.541	0.531	0.966	0.0298014912367898	0.0172	0.0824	14004	16757	14424.77
1112660	chr9	rs10972845	36313393	C	A	0.801	0.798	0.897	0.0184978548821194	0.0224	0.409	14004	16757	14424.77
1102896	chr9	rs10972846	36313430	T	C	0.801	0.798	0.897	0.0184978548821194	0.0224	0.4091	14004	16757	14424.77
1104263	chr9	rs7038460	36314530	C	T	0.55	0.541	0.946	0.027799974857679	0.0174	0.1102	14004	16757	14424.77
1107147	chr9	rs17385743	36314566	C	T	0.896	0.903	0.907	-0.0349020520092649	0.03	0.2442	14004	16757	14424.77
1118391	chr9	rs10972847	36315072	T	C	0.819	0.822	0.816	-0.0170952954286372	0.0243	0.4801	14004	16757	14424.77
1108080	chr9	rs7042780	36315351	G	T	0.542	0.533	0.96	0.0297044227063309	0.0172	0.08452	14004	16757	14424.77
1118194	chr9	rs7042952	36315705	A	G	0.54	0.531	0.96	0.029296631955588	0.0172	0.08933	14004	16757	14424.77
1102960	chr9	rs7043543	36315900	G	A	0.926	0.93	0.939	-0.0115969858456632	0.0344	0.7362	14004	16757	14424.77
1107273	chr9	rs10814374	36316475	A	G	0.137	0.14	0.872	-0.0360003042410416	0.0262	0.1694	14004	16757	14424.77
1103496	chr9	rs10122133	36316477	G	C	0.0285	0.0288	0.699	-0.0536012187552047	0.0617	0.3856	14004	16757	14424.77
1118853	chr9	rs2002096	36317063	A	G	0.928	0.932	0.957	-0.0170037478161859	0.0347	0.6236	14004	16757	14424.77
1107981	chr9	rs2002098	36317143	G	A	0.929	0.933	0.961	-0.0176956485356892	0.0347	0.6094	14004	16757	14424.77
1111298	chr9	rs1105785	36317692	C	T	0.928	0.932	0.96	-0.0176956485356892	0.0347	0.6107	14004	16757	14424.77
1102867	chr9	rs1105784	36317757	C	T	0.928	0.932	0.96	-0.0176956485356892	0.0347	0.6096	14004	16757	14424.77
1104374	chr9	rs1105783	36317937	G	A	0.929	0.933	0.962	-0.0137034650584925	0.0348	0.6927	14004	16757	14424.77
1112689	chr9	rs12379853	36318240	C	T	0.929	0.932	0.963	-0.0169020380753563	0.0347	0.6264	14004	16757	14424.77
1119554	chr9	rs12379880	36318261	G	A	0.929	0.932	0.96	-0.0174005146801673	0.0347	0.6169	14004	16757	14424.77
1115893	chr9	rs11789929	36318323	A	C	0.889	0.884	0.827	0.0127977582298607	0.0296	0.6649	14004	16757	14424.77
1106332	chr9	rs2381483	36318392	G	A	0.34	0.345	0.913	-0.0290993078252748	0.0186	0.1191	14004	16757	14424.77
1105649	chr9	rs10972850	36318472	T	A	0.929	0.933	0.954	-0.0186019483996616	0.0349	0.5927	14004	16757	14424.77
1109385	chr9	rs10972851	36318544	A	G	0.929	0.933	0.953	-0.0194988734340555	0.0349	0.576	14004	16757	14424.77
1113029	chr9	rs9644880	36318845	G	A	0.449	0.459	0.936	-0.0305004454483837	0.0175	0.08111	14004	16757	14424.77
1120873	chr9	rs74793241	36319049	G	C	0.874	0.868	0.869	0.0318958749835631	0.0272	0.2407	14004	16757	14424.77
1124916	chr9	rs10972852	36319081	G	T	0.933	0.937	0.934	-0.0240980393840575	0.0364	0.5088	14004	16757	14424.77
1111845	chr9	rs7856559	36319103	A	G	0.126	0.128	0.878	-0.0315009870620622	0.0271	0.2459	14004	16757	14424.77
1124087	chr9	rs10972853	36319141	C	G	0.933	0.937	0.923	-0.0222047099881925	0.0364	0.5427	14004	16757	14424.77
1118682	chr9	rs75983074	36319699	C	T	0.869	0.863	0.85	0.03029639423135	0.027	0.2621	14004	16757	14424.77
1118137	chr9	rs2381411	36319928	T	C	0.489	0.497	0.909	-0.0235962138551867	0.0177	0.1822	14004	16757	14424.77
1105503	chr9	rs139367192	36320097	C	T	0.969	0.971	0.755	-0.066599309771242	0.0572	0.2447	14004	16757	14424.77
1114971	chr9	rs116375672	36320764	G	A	0.877	0.87	0.852	0.0416024898545136	0.0277	0.1331	14004	16757	14424.77
1117288	chr9	rs75654120	36321035	C	T	0.878	0.871	0.861	0.0404027066313724	0.0276	0.1432	14004	16757	14424.77
1122561	chr9	rs4480191	36321207	G	A	0.608	0.595	0.87	0.0399031725325864	0.0185	0.03157	14004	16757	14424.77
1111078	chr9	rs35139025	36321482	A	G	0.936	0.937	0.688	0.0065981840282271	0.0421	0.8762	14004	16757	14424.77
1116361	chr9	rs35196613	36321677	A	G	0.933	0.934	0.707	0.0086028888072678	0.0408	0.8325	14004	16757	14424.77
1110294	chr9	rs12685361	36321726	G	A	0.799	0.791	0.872	0.0254045542217263	0.0224	0.2557	14004	16757	14424.77
1109624	chr9	rs10972856	36322621	C	T	0.235	0.239	0.782	-0.0068030886197391	0.0224	0.761	14004	16757	14424.77
1121780	chr9	rs4879985	36322716	G	C	0.54	0.535	0.8	-0.0019018072895963	0.019	0.9217	14004	16757	14424.77
1113966	chr9	rs10972857	36325223	G	A	0.97	0.972	0.657	-0.0994005339083771	0.0623	0.111	14004	16757	14424.77
1120654	chr9	rs79418381	36325964	G	T	0.812	0.809	0.839	-0.0012007205765188	0.0237	0.9586	14004	16757	14424.77
1119311	chr9	rs113466780	36326496	G	A	0.81	0.807	0.838	-0.001100605444033	0.0236	0.9626	14004	16757	14424.77
1116169	chr9	rs149935817	36328634	C	G	0.896	0.897	0.802	-0.009797842480111	0.0312	0.7531	14004	16757	14424.77
1119218	chr9	rs4300086	36329300	G	A	0.545	0.543	0.885	0.0116024307308398	0.0181	0.5216	14004	16757	14424.77
1115597	chr9	rs35346915	36330491	A	G	0.978	0.979	0.447	0.134897958447958	0.1083	0.2131	8372	11402	9165.37
1113872	chr9	rs12005936	36330759	G	A	0.86	0.857	0.73	0.0627024616114006	0.0287	0.02908	14004	16757	14424.77
1124447	chr9	rs10972860	36331532	T	C	0.901	0.896	0.92	0.0353961009469877	0.0291	0.2242	14004	16757	14424.77
1103371	chr9	rs7866562	36332099	C	G	0.456	0.459	0.897	-0.0129028853555234	0.018	0.474	14004	16757	14424.77
1108512	chr9	rs3739607	36332796	A	G	0.902	0.896	0.925	0.0366019024445485	0.0291	0.2084	14004	16757	14424.77
1110984	chr9	rs34235606	36333998	C	T	0.978	0.979	0.455	0.149901665537843	0.1088	0.1682	8372	11402	9165.37
1117564	chr9	rs77849348	36334302	A	G	0.902	0.896	0.925	0.0352995739869328	0.0291	0.226	14004	16757	14424.77
1108552	chr9	rs12338921	36334430	C	T	0.902	0.897	0.927	0.0344014267173323	0.0291	0.2371	14004	16757	14424.77
1105234	chr9	rs10814375	36342665	T	C	0.603	0.605	0.916	-0.0032954239497972	0.0182	0.8579	14004	16757	14424.77
1117435	chr9	rs10814376	36343164	T	C	0.603	0.605	0.918	-0.0031048149534787	0.0182	0.8629	14004	16757	14424.77
1111049	chr9	rs62541828	36343643	A	G	0.868	0.871	0.847	-0.0214994661132367	0.0276	0.4367	14004	16757	14424.77
1109157	chr9	rs7042226	36345151	C	T	0.556	0.563	0.949	-0.0249999098013234	0.0175	0.153	14004	16757	14424.77
1114427	chr9	rs10972863	36346305	C	T	0.555	0.563	0.953	-0.0251024465608414	0.0175	0.1515	14004	16757	14424.77
1121051	chr9	rs12347593	36346527	C	T	0.101	0.106	0.913	-0.0364046818937998	0.0289	0.209	14004	16757	14424.77
1105491	chr9	rs10758370	36347215	A	C	0.101	0.106	0.913	-0.0361039752308815	0.0289	0.2117	14004	16757	14424.77
1106468	chr9	rs10972865	36351074	C	T	0.928	0.923	0.832	0.0869022043638488	0.0354	0.01412	14004	16757	14424.77
1109383	chr9	rs10972866	36351694	G	A	0.456	0.459	0.959	-0.0137034650584925	0.0174	0.4321	14004	16757	14424.77
1122954	chr9	rs10814377	36351800	C	T	0.456	0.459	0.959	-0.0138048499765589	0.0174	0.429	14004	16757	14424.77
1111454	chr9	rs10972867	36354113	T	C	0.579	0.585	0.965	-0.0191012733024012	0.0175	0.2731	14004	16757	14424.77
1104450	chr9	rs7855873	36354613	A	G	0.546	0.544	0.96	0.012096540947233	0.0174	0.4854	14004	16757	14424.77
1120336	chr9	rs16933224	36355335	C	T	0.664	0.663	0.955	0.009504687014246	0.0184	0.6052	14004	16757	14424.77
1123028	chr9	rs1980921	36355850	T	C	0.67	0.664	0.929	0.0263010744193707	0.0187	0.1602	14004	16757	14424.77
1118458	chr9	rs11794991	36355862	G	A	0.915	0.922	0.884	-0.0942996905206311	0.0329	0.00418	14004	16757	14424.77
1123971	chr9	rs4879986	36357606	C	A	0.955	0.956	0.683	-0.0225012653465135	0.0477	0.6368	14004	16757	14424.77
1109357	chr9	rs10814378	36358629	A	C	0.546	0.544	0.962	0.012096540947233	0.0174	0.4852	14004	16757	14424.77
1121669	chr9	rs10814379	36358852	C	G	0.673	0.666	0.935	0.025297307774162	0.0187	0.1767	14004	16757	14424.77
1116274	chr9	rs7467871	36358864	T	A	0.578	0.584	0.968	-0.0189993500097828	0.0174	0.2766	14004	16757	14424.77
1111472	chr9	rs12376663	36359376	G	A	0.874	0.878	0.913	-0.0243951568347216	0.0272	0.3688	14004	16757	14424.77
1124517	chr9	rs16933238	36359641	C	T	0.89	0.892	0.888	-0.0142003494011414	0.029	0.6235	14004	16757	14424.77
1107769	chr9	rs7858146	36360094	C	T	0.902	0.897	0.936	0.0335024720540013	0.0291	0.2499	14004	16757	14424.77
1106587	chr9	rs79319828	36360845	T	C	0.954	0.955	0.684	-0.0170037478161859	0.0474	0.7197	14004	16757	14424.77
1110978	chr9	rs4879988	36361303	C	A	0.578	0.584	0.969	-0.0187955345843259	0.0174	0.2817	14004	16757	14424.77
1110153	chr9	rs150616863	36362092	G	A	0.955	0.952	0.782	0.0493043176841434	0.0453	0.2766	14004	16757	14424.77
1113485	chr9	rs7874839	36364161	C	T	0.554	0.561	0.973	-0.0235040691879941	0.0173	0.1742	14004	16757	14424.77
1123041	chr9	rs7875620	36364564	G	T	0.663	0.662	0.959	0.0090984829852593	0.0183	0.6198	14004	16757	14424.77
1121608	chr9	rs2255698	36367122	C	T	0.446	0.439	0.975	0.0234039777790161	0.0173	0.1751	14004	16757	14424.77
1108388	chr9	rs10972872	36367338	G	A	0.874	0.878	0.923	-0.0247026126403718	0.0271	0.3618	14004	16757	14424.77
1119318	chr9	rs74624914	36367713	T	C	0.906	0.901	0.932	0.0284999894699013	0.0297	0.337	14004	16757	14424.77
1104190	chr9	rs10972873	36369487	T	C	0.873	0.877	0.921	-0.0217038334437866	0.027	0.4223	14004	16757	14424.77
1103128	chr9	rs10758372	36371968	G	C	0.423	0.417	0.976	0.0179970767016546	0.0174	0.2989	14004	16757	14424.77
1122798	chr9	rs12001805	36372737	C	A	0.547	0.544	0.967	0.0111970780932162	0.0174	0.5196	14004	16757	14424.77
1111269	chr9	rs77524129	36372805	C	A	0.931	0.926	0.831	0.0744022145744603	0.0361	0.03909	14004	16757	14424.77
1121249	chr9	rs9407035	36373329	T	C	0.545	0.543	0.97	0.0116024307308398	0.0173	0.502	14004	16757	14424.77
1125444	chr9	rs7033793	36373407	C	T	0.337	0.339	0.964	-0.0093031403261444	0.0183	0.6116	14004	16757	14424.77
1105974	chr9	rs12377902	36373486	C	A	0.546	0.544	0.968	0.0110981866660334	0.0174	0.5208	14004	16757	14424.77
1121841	chr9	rs10814380	36374204	A	G	0.546	0.544	0.968	0.0111970780932162	0.0174	0.5184	14004	16757	14424.77
1125859	chr9	rs116875218	36374721	C	T	0.907	0.902	0.932	0.0281014301108748	0.0298	0.3462	14004	16757	14424.77
1113565	chr9	rs10972877	36374832	A	C	0.896	0.891	0.936	0.0289955368412525	0.0284	0.3069	14004	16757	14424.77
1125414	chr9	rs2277171	36375709	G	C	0.873	0.878	0.926	-0.0235962138551867	0.027	0.3834	14004	16757	14424.77
1114023	chr9	rs3808863	36376332	G	C	0.422	0.416	0.979	0.017496047616751	0.0174	0.3142	14004	16757	14424.77
1116941	chr9	rs74758674	36376993	G	T	0.915	0.922	0.898	-0.092203012053614	0.0326	0.004694	14004	16757	14424.77
1109061	chr9	rs12379930	36378853	G	A	0.873	0.877	0.923	-0.0238010101859522	0.0271	0.3795	14004	16757	14424.77
1124824	chr9	rs7030510	36381031	T	C	0.871	0.868	0.93	0.0109992854583691	0.0261	0.672	14004	16757	14424.77
1114331	chr9	rs79103467	36381798	T	A	0.915	0.922	0.899	-0.0915014422624946	0.0326	0.004943	14004	16757	14424.77
1112743	chr9	rs2248297	36381902	C	T	0.0473	0.0468	0.681	-0.0008003201707691	0.0465	0.986	14004	16757	14424.77
1106090	chr9	rs10814381	36382071	G	C	0.915	0.922	0.9	-0.091896014704537	0.0326	0.004778	14004	16757	14424.77
1104090	chr9	rs12376699	36382790	A	G	0.957	0.96	0.857	-0.0102018624845967	0.0498	0.8384	14004	16757	14424.77
1121019	chr9	rs9407038	36384562	A	G	0.422	0.416	0.982	0.0172994970780611	0.0173	0.3198	14004	16757	14424.77
1118208	chr9	rs9632879	36384655	G	A	0.673	0.666	0.948	0.0236969951765786	0.0186	0.2035	14004	16757	14424.77
1124981	chr9	rs2247795	36386587	C	A	0.544	0.542	0.969	0.0112959597418516	0.0173	0.5165	14004	16757	14424.77
1115888	chr9	rs76774745	36386865	T	G	0.955	0.956	0.68	-0.0057967688471774	0.0479	0.9042	14004	16757	14424.77
1118865	chr9	rs2265347	36387015	A	G	0.544	0.542	0.969	0.0112959597418516	0.0173	0.5133	14004	16757	14424.77
1105522	chr9	rs2247595	36388350	A	G	0.422	0.416	0.984	0.0167981182758809	0.0173	0.3334	14004	16757	14424.77
1108103	chr9	rs12378490	36392889	A	C	0.873	0.877	0.915	-0.0235962138551867	0.0271	0.3841	14004	16757	14424.77
1105964	chr9	rs7861024	36394228	T	C	0.337	0.338	0.975	-0.0105049846451474	0.0182	0.5633	14004	16757	14424.77
1110968	chr9	rs10814382	36394968	G	C	0.545	0.542	0.968	0.0109992854583691	0.0174	0.5258	14004	16757	14424.77
1116295	chr9	rs6476555	36395946	G	A	0.422	0.416	0.988	0.0170045988158238	0.0173	0.3253	14004	16757	14424.77
1124598	chr9	rs79998759	36395957	C	A	0.941	0.937	0.826	0.0733991495697677	0.0389	0.05956	14004	16757	14424.77
1103604	chr9	rs2243933	36396769	T	C	0.543	0.541	0.97	0.0117012723076411	0.0173	0.5015	14004	16757	14424.77
1110304	chr9	rs2480455	36396916	G	A	0.422	0.415	0.989	0.0171029078996623	0.0173	0.3227	14004	16757	14424.77
1122021	chr9	rs10814383	36397458	A	G	0.545	0.542	0.969	0.0112959597418516	0.0174	0.5167	14004	16757	14424.77
1105991	chr9	rs12348966	36398703	T	C	0.673	0.666	0.949	0.0251022847608284	0.0186	0.1772	14004	16757	14424.77
1116908	chr9	rs4144593	36399020	T	C	0.336	0.337	0.98	-0.009000382197299	0.0182	0.6219	14004	16757	14424.77
1113222	chr9	rs10972882	36399210	G	A	0.672	0.665	0.951	0.0234039777790161	0.0186	0.208	14004	16757	14424.77
1122707	chr9	rs2480463	36401352	G	A	0.421	0.415	0.989	0.0168964476597299	0.0173	0.3292	14004	16757	14424.77
1120088	chr9	rs2483653	36401868	A	G	0.543	0.54	0.97	0.0114047182634362	0.0173	0.5125	14004	16757	14424.77
1120618	chr9	rs76597209	36404276	T	C	0.889	0.891	0.897	-0.013004189135254	0.0287	0.6509	14004	16757	14424.77
1106572	chr9	rs78152236	36404315	C	A	0.941	0.939	0.746	0.0308007491527123	0.0415	0.4589	14004	16757	14424.77
1106912	chr9	rs9969785	36405678	G	C	0.872	0.877	0.908	-0.0229002198863326	0.0272	0.3997	14004	16757	14424.77
1120418	chr9	rs76486911	36405934	G	A	0.941	0.936	0.826	0.0727019842157449	0.0388	0.06076	14004	16757	14424.77
1103628	chr9	rs78055342	36407051	G	C	0.89	0.891	0.897	-0.0127003085782322	0.0288	0.6597	14004	16757	14424.77
1123094	chr9	rs1889279	36407325	T	C	0.421	0.415	0.984	0.0140015196358136	0.0173	0.4183	14004	16757	14424.77
1120699	chr9	rs10814384	36408108	A	G	0.678	0.671	0.947	0.0232965165504356	0.0188	0.215	14004	16757	14424.77
1105349	chr9	rs10814385	36409389	T	C	0.542	0.539	0.968	0.0124027667170427	0.0174	0.4739	14004	16757	14424.77
1117718	chr9	rs12378152	36410895	T	C	0.872	0.876	0.905	-0.022398994943479	0.0272	0.4111	14004	16757	14424.77
1119556	chr9	rs2183265	36411109	G	A	0.542	0.54	0.969	0.0111970780932162	0.0174	0.5199	14004	16757	14424.77
1114387	chr9	rs12378953	36412853	T	C	0.872	0.876	0.904	-0.0222047099881925	0.0272	0.4148	14004	16757	14424.77
1115114	chr9	rs10814386	36413342	C	T	0.898	0.893	0.94	0.0269047980491434	0.0286	0.3463	14004	16757	14424.77
1114504	chr9	rs114781497	36414113	C	T	0.898	0.893	0.94	0.0270994698817177	0.0286	0.3431	14004	16757	14424.77
1119998	chr9	rs954182	36414240	C	T	0.889	0.891	0.897	-0.0128015918372089	0.0287	0.656	14004	16757	14424.77
1119380	chr9	rs12344892	36414837	G	C	0.738	0.729	0.895	0.0236969951765786	0.0204	0.2451	14004	16757	14424.77
1117037	chr9	rs2483657	36415386	T	C	0.414	0.408	0.99	0.0154007965760229	0.0173	0.3756	14004	16757	14424.77
1111825	chr9	rs10972892	36418280	A	G	0.541	0.539	0.967	0.0112959597418516	0.0174	0.5163	14004	16757	14424.77
1111985	chr9	rs4590523	36418477	C	T	0.878	0.883	0.877	-0.0242004837056584	0.0282	0.3922	14004	16757	14424.77
1115210	chr9	rs77843769	36419439	C	T	0.976	0.976	0.493	0.116101622873845	0.094	0.2168	10161	13322	11013.5
1116332	chr9	rs954779	36419529	A	G	0.335	0.336	0.986	-0.0105959392134034	0.0181	0.5588	14004	16757	14424.77
1119664	chr9	rs10972893	36422092	G	A	0.872	0.876	0.901	-0.0209989425960583	0.0272	0.4402	14004	16757	14424.77
1120438	chr9	rs4446808	36422430	A	C	0.543	0.541	0.963	0.0110981866660334	0.0174	0.5236	14004	16757	14424.77
1118797	chr9	rs7038193	36423151	T	A	0.543	0.541	0.964	0.0107025231331357	0.0174	0.5366	14004	16757	14424.77
1125376	chr9	rs4879992	36424735	G	A	0.671	0.665	0.947	0.0219962978718961	0.0186	0.2369	14004	16757	14424.77
1118277	chr9	rs192980975	36425289	T	A	0.983	0.984	0.517	-0.0386992491392765	0.0929	0.6773	14004	16757	14424.77
1112996	chr9	rs12379206	36429199	A	G	0.872	0.876	0.9	-0.0203047533403643	0.0273	0.4554	14004	16757	14424.77
1109823	chr9	rs9298968	36430819	C	T	0.899	0.894	0.941	0.025297307774162	0.0287	0.3772	14004	16757	14424.77
1109734	chr9	rs78604699	36433565	T	A	0.737	0.728	0.893	0.0247999239054771	0.0204	0.224	14004	16757	14424.77
1118395	chr9	rs118185606	36433606	C	A	0.942	0.941	0.728	0.0188021269625962	0.0424	0.6579	14004	16757	14424.77
1124200	chr9	rs10972900	36434105	C	T	0.671	0.664	0.945	0.021898468701116	0.0187	0.2401	14004	16757	14424.77
1110784	chr9	rs6476556	36435005	C	T	0.544	0.542	0.958	0.0108014536938559	0.0175	0.538	14004	16757	14424.77
1113607	chr9	rs12378042	36440077	T	G	0.871	0.875	0.889	-0.0197028322758684	0.0273	0.4715	14004	16757	14424.77
1120945	chr9	rs10814388	36440516	G	A	0.874	0.871	0.934	0.0066975214477213	0.0263	0.7985	14004	16757	14424.77
1110628	chr9	rs7856743	36442932	G	C	0.414	0.409	0.991	0.0140015196358136	0.0173	0.4174	14004	16757	14424.77
1106170	chr9	rs10972905	36443056	C	A	0.972	0.974	0.881	-0.0568984476340911	0.056	0.3099	14004	16757	14424.77
1115449	chr9	rs111929430	36447046	C	T	0.741	0.732	0.886	0.0259016375226531	0.0206	0.2083	14004	16757	14424.77
1116381	chr9	rs41449047	36448070	C	G	0.972	0.974	0.881	-0.056496280157669	0.056	0.313	14004	16757	14424.77
1113391	chr9	rs7867509	36448945	T	C	0.414	0.409	0.992	0.0141001243787816	0.0173	0.414	14004	16757	14424.77
1125425	chr9	rs10972908	36449654	G	A	0.854	0.854	0.944	0.0002999550089979	0.0246	0.9901	14004	16757	14424.77
1115780	chr9	rs10972909	36451336	T	C	0.414	0.409	0.993	0.0139029051689914	0.0173	0.4204	14004	16757	14424.77
1105125	chr9	rs76319777	36451796	T	A	0.891	0.893	0.898	-0.0135007260538548	0.0288	0.6396	14004	16757	14424.77
1118474	chr9	rs12335818	36453176	T	C	0.671	0.664	0.941	0.0204004877576787	0.0187	0.2748	14004	16757	14424.77
1107340	chr9	rs75517321	36455375	G	T	0.892	0.893	0.895	-0.0122952780941516	0.0289	0.6705	14004	16757	14424.77
1118244	chr9	rs139456717	36455568	A	T	0.91	0.905	0.931	0.0250047589895661	0.0304	0.4104	14004	16757	14424.77
1117521	chr9	rs10972915	36455662	G	A	0.972	0.974	0.878	-0.0532952970582236	0.0561	0.3418	14004	16757	14424.77
1121850	chr9	rs1106275	36457215	C	T	0.855	0.854	0.949	0.0016985566355815	0.0246	0.9437	14004	16757	14424.77
1104867	chr9	rs1106276	36457221	C	T	0.883	0.881	0.969	0.0152038337422728	0.0266	0.5677	14004	16757	14424.77
1108187	chr9	rs76475668	36457932	T	C	0.891	0.893	0.896	-0.0130953713122409	0.0289	0.6505	14004	16757	14424.77
1117291	chr9	rs10972916	36458378	G	A	0.953	0.956	0.723	-0.0202027073175195	0.0505	0.6891	14004	16757	14424.77
1115317	chr9	rs10511929	36458793	T	C	0.891	0.893	0.895	-0.0131966945943914	0.0289	0.6487	14004	16757	14424.77
1121526	chr9	rs2381523	36459678	A	G	0.414	0.409	0.997	0.0134984841513417	0.0173	0.4348	14004	16757	14424.77
1115064	chr9	rs2381524	36460939	A	G	0.415	0.41	0.998	0.0134984841513417	0.0173	0.4333	14004	16757	14424.77
1118591	chr9	rs12377974	36461855	A	G	0.56	0.556	0.97	0.0108014536938559	0.0174	0.5348	14004	16757	14424.77
1114475	chr9	rs10972918	36462263	T	C	0.67	0.665	0.936	0.0173977771764203	0.0187	0.3524	14004	16757	14424.77
1120562	chr9	rs142186470	36462711	G	A	0.892	0.893	0.891	-0.0130953713122409	0.029	0.6512	14004	16757	14424.77
1125047	chr9	rs10118394	36463744	T	C	0.415	0.41	0.999	0.0136957831289865	0.0172	0.4285	14004	16757	14424.77
1119622	chr9	rs145170286	36464359	T	C	0.892	0.893	0.888	-0.0128015918372089	0.029	0.66	14004	16757	14424.77
1124283	chr9	rs10972919	36464709	A	G	0.562	0.557	0.966	0.0105046326450854	0.0174	0.5453	14004	16757	14424.77
1113348	chr9	rs10972920	36466249	G	C	0.67	0.665	0.925	0.0166997792224134	0.0188	0.3761	14004	16757	14424.77
1111445	chr9	rs28461315	36467543	T	C	0.971	0.973	0.862	-0.0340015566760147	0.0559	0.5431	14004	16757	14424.77
1109448	chr9	rs78103031	36468135	A	G	0.891	0.893	0.879	-0.0108991808690006	0.0292	0.7097	14004	16757	14424.77
1113785	chr9	rs76845250	36468489	C	T	0.984	0.986	0.442	-0.122800602618182	0.1103	0.2656	12404	14969	12745.87
1124033	chr9	rs10758374	36468557	T	C	0.335	0.337	0.953	-0.0139975096438537	0.0184	0.4456	14004	16757	14424.77
1110250	chr9	rs10814390	36473222	C	T	0.884	0.882	0.987	0.0172994970780611	0.0265	0.5136	14004	16757	14424.77
1105630	chr9	rs4879993	36473559	C	T	0.415	0.41	0.974	0.0146028573839336	0.0175	0.4016	14004	16757	14424.77
1118669	chr9	rs12344455	36474032	C	A	0.884	0.882	0.989	0.017496047616751	0.0265	0.5095	14004	16757	14424.77
1112345	chr9	rs144506048	36475592	A	G	0.911	0.906	0.932	0.0255020410123433	0.0306	0.4036	14004	16757	14424.77
1116915	chr9	rs74307336	36476808	T	G	0.927	0.922	0.816	0.0735013596301142	0.0357	0.03918	14004	16757	14424.77
1112379	chr9	rs7023399	36478554	C	G	0.559	0.555	0.937	0.0106035827841911	0.0177	0.5496	14004	16757	14424.77
1106613	chr9	rs71531226	36480711	G	C	0.713	0.71	0.878	0.0141001243787816	0.02	0.4791	14004	16757	14424.77
1116241	chr9	rs74193050	36481150	T	C	0.892	0.893	0.862	-0.0128015918372089	0.0295	0.6646	14004	16757	14424.77
1103886	chr9	rs10814392	36481391	C	T	0.886	0.884	0.998	0.0160997014894237	0.0266	0.5449	14004	16757	14424.77
1119038	chr9	rs7044752	36481987	C	A	0.415	0.41	0.958	0.0150954876453349	0.0176	0.3927	14004	16757	14424.77
1119749	chr9	rs10123176	36483122	G	A	0.682	0.682	0.839	0.0085037404912207	0.0199	0.6683	14004	16757	14424.77
1122781	chr9	rs76312668	36484335	C	T	0.914	0.909	0.924	0.0236969951765786	0.0311	0.4463	14004	16757	14424.77
1107932	chr9	rs141727235	36484912	C	T	0.893	0.894	0.86	-0.0164038098256767	0.0296	0.5795	14004	16757	14424.77
1108982	chr9	rs1962524	36485202	A	G	0.515	0.522	0.883	-0.0123965203365513	0.0181	0.4931	14004	16757	14424.77
1110864	chr9	rs79917260	36485900	A	C	0.893	0.894	0.858	-0.0156010662286512	0.0297	0.5979	14004	16757	14424.77
1106004	chr9	rs13291966	36488261	A	C	0.752	0.752	0.879	0.0125015292229252	0.0212	0.5556	14004	16757	14424.77
1116464	chr9	rs3824425	36489161	C	T	0.887	0.885	0.966	0.0146028573839336	0.027	0.5884	14004	16757	14424.77
1117432	chr9	rs10758376	36490236	G	C	0.971	0.972	0.828	-0.0113036461713921	0.0563	0.8405	14004	16757	14424.77
1113868	chr9	rs117533430	36492461	T	G	0.98	0.981	0.346	0.0114047182634362	0.1138	0.92	10694	14388	11749.18
1119938	chr9	rs13290602	36493183	G	C	0.97	0.971	0.818	-0.009000382197299	0.0562	0.8722	14004	16757	14424.77
1104991	chr9	rs10972923	36495926	C	G	0.806	0.802	0.86	0.0107025231331357	0.0231	0.6415	14004	16757	14424.77
1124812	chr9	rs7852519	36496376	A	G	0.944	0.948	0.753	-0.0182963622831166	0.0438	0.6751	14004	16757	14424.77
1120719	chr9	rs884608	36500359	C	T	0.474	0.469	0.867	0.003902375817241	0.0184	0.8321	14004	16757	14424.77
1111191	chr9	rs329376	36500619	C	A	0.283	0.289	0.904	-0.0437011352710986	0.0198	0.02743	14004	16757	14424.77
1104525	chr9	rs62541966	36501626	A	C	0.961	0.96	0.639	0.0298014912367898	0.0597	0.6174	14004	16757	14424.77
1113059	chr9	rs66606427	36502003	A	G	0.96	0.96	0.637	0.0428008353226943	0.0593	0.4709	14004	16757	14424.77
1117304	chr9	rs117409347	36502053	C	T	0.982	0.982	0.332	0.0153023200084426	0.1211	0.8992	11242	13365	11440.34
1111449	chr9	rs34365936	36504202	G	A	0.266	0.272	0.899	-0.0391983134041576	0.0202	0.05203	14004	16757	14424.77
1104343	chr9	rs7037126	36504846	C	T	0.266	0.272	0.896	-0.0396976268585458	0.0202	0.0491	14004	16757	14424.77
1119195	chr9	rs10972925	36504853	T	C	0.88	0.885	0.79	-0.0440981887217984	0.0296	0.1364	14004	16757	14424.77
1119971	chr9	rs13295508	36506332	T	C	0.96	0.959	0.623	0.0580990823836463	0.06	0.3324	14004	16757	14424.77
1112853	chr9	rs329366	36507639	C	T	0.266	0.272	0.883	-0.039104719880761	0.0203	0.05454	14004	16757	14424.77
1110111	chr9	rs10972927	36508092	A	C	0.923	0.928	0.693	-0.0931026182623243	0.0389	0.01659	14004	16757	14424.77
1105457	chr9	rs35723278	36508819	G	A	0.961	0.959	0.607	0.0667984655384157	0.0604	0.2687	14004	16757	14424.77
1120142	chr9	rs10972928	36508928	T	C	0.923	0.928	0.687	-0.100704704121632	0.039	0.009902	14004	16757	14424.77
1113123	chr9	rs167906	36509174	G	A	0.78	0.783	0.787	-0.0188974371044634	0.0231	0.413	14004	16757	14424.77
1107940	chr9	rs34879381	36509355	T	G	0.96	0.958	0.59	0.0697032857496389	0.0603	0.2479	14004	16757	14424.77
1113776	chr9	rs437319	36509886	T	C	0.464	0.462	0.827	0.0038027603329278	0.0187	0.8382	14004	16757	14424.77
1125828	chr9	rs10758377	36510399	T	C	0.654	0.654	0.853	0.0138042809763971	0.0192	0.4732	14004	16757	14424.77
1108111	chr9	rs430539	36511009	C	T	0.466	0.463	0.818	0.0023971245997214	0.0188	0.9003	14004	16757	14424.77
1119524	chr9	rs111597469	36511672	C	T	0.923	0.928	0.677	-0.101003355216417	0.0392	0.01004	14004	16757	14424.77
1116204	chr9	rs7866708	36515194	C	T	0.862	0.861	0.819	0.027799974857679	0.0268	0.2996	14004	16757	14424.77
1103682	chr9	rs13289088	36515713	T	C	0.339	0.332	0.722	-0.0026033858701149	0.021	0.9024	14004	16757	14424.77
1112277	chr9	rs62541969	36515743	C	G	0.874	0.868	0.715	0.0495041949030891	0.03	0.09892	14004	16757	14424.77
1117480	chr9	rs10972942	36516873	A	G	0.756	0.764	0.768	-0.0139975096438537	0.0226	0.5337	14004	16757	14424.77
1105764	chr9	rs10972943	36517008	C	T	0.757	0.764	0.768	-0.0138048499765589	0.0226	0.5414	14004	16757	14424.77
1124459	chr9	rs6476559	36520162	C	G	0.203	0.205	0.713	-0.0176956485356892	0.0249	0.4779	14004	16757	14424.77
1122522	chr9	rs10122197	36522657	C	G	0.773	0.777	0.773	0.0044998604248922	0.023	0.8461	14004	16757	14424.77
1119763	chr9	rs10125409	36522663	T	G	0.772	0.776	0.772	0.005703702916678	0.023	0.8027	14004	16757	14424.77
1105147	chr9	rs9776951	36523073	G	A	0.308	0.3	0.77	0.0223972974420383	0.021	0.2871	14004	16757	14424.77
1113373	chr9	rs4524883	36523607	C	T	0.637	0.636	0.737	-0.0259949602770859	0.0205	0.2056	14004	16757	14424.77
1116230	chr9	rs144832511	36523883	A	G	0.986	0.986	0.516	-0.066300071757232	0.0997	0.5061	14004	16757	14424.77
1124661	chr9	rs410605	36525052	G	C	0.223	0.217	0.857	0.0297044227063309	0.0224	0.1838	14004	16757	14424.77
1115600	chr9	rs10758379	36525669	C	T	0.852	0.854	0.851	-0.01999864650669	0.0261	0.4428	14004	16757	14424.77
1125722	chr9	rs426361	36525772	A	G	0.221	0.215	0.869	0.0277027118389473	0.0223	0.2135	14004	16757	14424.77
1123881	chr9	rs10733478	36526613	G	T	0.0738	0.0718	0.742	0.0341985075799122	0.0385	0.3748	14004	16757	14424.77
1116937	chr9	rs9407044	36526661	G	A	0.318	0.311	0.813	0.0193025022544974	0.0203	0.3423	14004	16757	14424.77
1104135	chr9	rs10972952	36527033	G	A	0.853	0.855	0.848	-0.0196008476550609	0.0262	0.4541	14004	16757	14424.77
1116484	chr9	rs62541970	36527230	A	T	0.954	0.953	0.647	0.0008995952428359	0.0516	0.9863	14004	16757	14424.77
1112406	chr9	rs7023825	36527469	T	C	0.757	0.763	0.803	-0.0107980900995126	0.0221	0.6235	14004	16757	14424.77
1109324	chr9	rs7023942	36527547	T	A	0.953	0.952	0.643	0.003902375817241	0.0511	0.9386	14004	16757	14424.77
1112797	chr9	rs10972953	36527815	G	A	0.756	0.761	0.805	-0.0085968472255182	0.022	0.6963	14004	16757	14424.77
1107315	chr9	rs28625317	36529093	C	G	0.952	0.951	0.604	0.0020977980821461	0.052	0.9685	14004	16757	14424.77
1125372	chr9	rs28408540	36529094	C	T	0.952	0.951	0.603	0.0006997551142732	0.052	0.9893	14004	16757	14424.77
1123578	chr9	rs1811952	36529099	G	A	0.318	0.311	0.789	0.0183996828453635	0.0206	0.3704	14004	16757	14424.77
1118263	chr9	rs425069	36529536	G	A	0.319	0.312	0.786	0.0166014304974254	0.0206	0.4198	14004	16757	14424.77
1109092	chr9	rs62541971	36529538	G	A	0.95	0.949	0.601	0.0147999386115992	0.0511	0.7719	14004	16757	14424.77
1110872	chr9	rs61639751	36529648	A	G	0.754	0.758	0.797	-0.006199175242821	0.022	0.7778	14004	16757	14424.77
1119117	chr9	rs7029237	36530955	G	A	0.675	0.665	0.926	0.0503033045092425	0.0185	0.006593	14004	16757	14424.77
1105947	chr9	rs34003170	36532664	G	A	0.78	0.789	0.804	-0.0540972217202848	0.0231	0.01894	14004	16757	14424.77
1108488	chr9	rs4617248	36533262	C	T	0.863	0.869	0.705	-0.0034961042567088	0.0287	0.9022	14004	16757	14424.77
1119896	chr9	rs384077	36534609	A	G	0.104	0.0968	0.892	0.0645041455467373	0.0297	0.03006	14004	16757	14424.77
1111016	chr9	rs10814400	36534791	G	A	0.242	0.231	0.806	0.0622045495436565	0.0224	0.005374	14004	16757	14424.77
1110235	chr9	rs7018702	36535068	A	T	0.104	0.0967	0.894	0.0648041108654969	0.0297	0.02934	14004	16757	14424.77
1121857	chr9	rs10758380	36535373	G	A	0.106	0.0989	0.89	0.0672005996602386	0.0295	0.02288	14004	16757	14424.77
1103927	chr9	rs10814401	36535892	A	C	0.242	0.23	0.808	0.0627963794896769	0.0224	0.004948	14004	16757	14424.77
1118882	chr9	rs10814402	36535904	G	A	0.106	0.0984	0.895	0.0686021284901822	0.0295	0.02007	14004	16757	14424.77
1123810	chr9	rs329370	36537749	A	T	0.104	0.0968	0.907	0.0693021569865934	0.0295	0.01886	14004	16757	14424.77
1109784	chr9	rs10814403	36537960	C	T	0.105	0.0978	0.911	0.0676960309526514	0.0293	0.02096	14004	16757	14424.77
1113252	chr9	rs13298489	36538711	G	C	0.105	0.0976	0.918	0.0679016096105729	0.0292	0.0203	14004	16757	14424.77
1112382	chr9	rs7849847	36539042	T	C	0.104	0.0966	0.919	0.0679016096105729	0.0294	0.02071	14004	16757	14424.77
1115221	chr9	rs7863577	36539122	A	C	0.105	0.0975	0.921	0.0674997573466154	0.0292	0.02088	14004	16757	14424.77
1106403	chr9	rs329372	36539187	A	G	0.104	0.0963	0.919	0.0680043830932363	0.0294	0.02063	14004	16757	14424.77
1123978	chr9	rs10972955	36539230	A	G	0.857	0.864	0.714	-0.0119005312583873	0.0278	0.668	14004	16757	14424.77
1103474	chr9	rs329373	36539264	A	T	0.104	0.0963	0.919	0.0682005576892554	0.0294	0.02032	14004	16757	14424.77
1110036	chr9	rs366887	36542368	A	G	0.755	0.767	0.83	-0.0582967085104029	0.022	0.00807	14004	16757	14424.77
1124353	chr9	rs10972957	36545436	C	T	0.926	0.926	0.892	0.0168964476597299	0.0342	0.6214	14004	16757	14424.77
1124621	chr9	rs10972958	36545989	C	T	0.926	0.927	0.892	0.0161980995687726	0.0343	0.6366	14004	16757	14424.77
1108037	chr9	rs35121702	36546025	G	A	0.784	0.777	0.688	0.036997088886122	0.0244	0.1299	14004	16757	14424.77
1105677	chr9	rs10972959	36546093	G	A	0.913	0.916	0.88	-0.0240980393840575	0.0322	0.455	14004	16757	14424.77
1114247	chr9	rs329358	36546390	C	T	0.926	0.927	0.893	0.0170045988158238	0.0343	0.6209	14004	16757	14424.77
1110423	chr9	rs329359	36546910	T	C	0.0746	0.0739	0.889	-0.0176040459483609	0.0342	0.6073	14004	16757	14424.77
1122671	chr9	rs35397450	36549160	A	G	0.851	0.854	0.743	-0.0335050785573982	0.0282	0.2345	14004	16757	14424.77
1108294	chr9	rs141719796	36549949	C	T	0.926	0.927	0.897	0.0183015011699126	0.0343	0.5941	14004	16757	14424.77
1118311	chr9	rs10972964	36550041	C	T	0.0857	0.0828	0.882	0.0190964956909883	0.0324	0.5558	14004	16757	14424.77
1113721	chr9	rs400602	36550483	A	C	0.926	0.926	0.897	0.0199006617063362	0.0342	0.5603	14004	16757	14424.77
1106895	chr9	rs373510	36550835	G	T	0.926	0.927	0.898	0.0189983824093147	0.0342	0.5793	14004	16757	14424.77
1106135	chr9	rs385487	36551698	C	T	0.926	0.927	0.897	0.0190964956909883	0.0342	0.5775	14004	16757	14424.77
1107331	chr9	rs141179745	36552345	G	A	0.966	0.966	0.517	-0.053200374867981	0.066	0.4199	13317	16265	13851.39
1125397	chr9	rs2483644	36552817	C	T	0.926	0.927	0.897	0.0192044091837133	0.0342	0.5745	14004	16757	14424.77
1117621	chr9	rs7036780	36553189	T	C	0.0736	0.0731	0.897	-0.0202027073175195	0.0343	0.5554	14004	16757	14424.77
1107862	chr9	rs329360	36553926	T	A	0.927	0.927	0.898	0.0199006617063362	0.0343	0.5606	14004	16757	14424.77
1112870	chr9	rs329361	36555181	T	C	0.925	0.926	0.886	0.0164047040252769	0.0342	0.6324	14004	16757	14424.77
1124088	chr9	rs329362	36556063	G	A	0.896	0.901	0.892	-0.0355028330426552	0.0296	0.2314	14004	16757	14424.77
1104972	chr9	rs329363	36556091	G	A	0.927	0.928	0.901	0.0199986865066891	0.0343	0.56	14004	16757	14424.77
1122768	chr9	rs329364	36556187	T	A	0.927	0.927	0.898	0.0213993910058902	0.0343	0.5321	14004	16757	14424.77
1103511	chr9	rs57577709	36556614	G	A	0.937	0.936	0.442	0.0548006364661149	0.0532	0.3032	14004	16757	14424.77
1119060	chr9	rs112274929	36558929	A	G	0.926	0.927	0.893	0.0200967016991224	0.0343	0.5579	14004	16757	14424.77
1119773	chr9	rs66620947	36559533	G	T	0.927	0.927	0.897	0.0226026252094292	0.0344	0.5115	14004	16757	14424.77
1109950	chr9	rs2483645	36559877	A	T	0.927	0.928	0.901	0.0218006299588528	0.0344	0.5261	14004	16757	14424.77
1105450	chr9	rs10972967	36560486	T	C	0.926	0.927	0.891	0.0209000641077417	0.0343	0.5433	14004	16757	14424.77
1120069	chr9	rs436357	36561043	A	G	0.927	0.928	0.897	0.0209000641077417	0.0344	0.5426	14004	16757	14424.77
1118271	chr9	rs9407048	36561423	G	C	0.927	0.928	0.898	0.021497269010823	0.0344	0.5313	14004	16757	14424.77
1106726	chr9	rs10972968	36561574	C	T	0.928	0.928	0.901	0.0218006299588528	0.0344	0.5267	14004	16757	14424.77
1109891	chr9	rs10972969	36561769	G	A	0.927	0.928	0.898	0.0215951374365897	0.0344	0.5309	14004	16757	14424.77
1121454	chr9	rs10972970	36561948	A	G	0.927	0.928	0.898	0.0217027816432335	0.0344	0.5285	14004	16757	14424.77
1114007	chr9	rs10972971	36562078	C	T	0.928	0.928	0.901	0.021898468701116	0.0344	0.5252	14004	16757	14424.77
1114486	chr9	rs9407049	36562363	G	T	0.927	0.928	0.898	0.0218006299588528	0.0344	0.5268	14004	16757	14424.77
1116794	chr9	rs395513	36562758	C	G	0.927	0.928	0.898	0.0218006299588528	0.0344	0.5254	14004	16757	14424.77
1123479	chr9	rs436843	36562889	A	G	0.927	0.928	0.898	0.021898468701116	0.0344	0.525	14004	16757	14424.77
1122950	chr9	rs376790	36562993	C	T	0.925	0.926	0.886	0.0184978548821194	0.0343	0.5889	14004	16757	14424.77
1125225	chr9	rs437343	36563160	A	G	0.927	0.928	0.899	0.0221038989069263	0.0344	0.5214	14004	16757	14424.77
1107200	chr9	rs383873	36563587	C	T	0.925	0.926	0.887	0.0188021269625962	0.0343	0.5835	14004	16757	14424.77
1114226	chr9	rs369254	36564509	A	G	0.927	0.928	0.899	0.0217027816432335	0.0344	0.5283	14004	16757	14424.77
1113021	chr9	rs407327	36564568	C	G	0.928	0.928	0.897	0.0204984635773248	0.0345	0.553	14004	16757	14424.77
1124834	chr9	rs397328	36564589	C	T	0.928	0.928	0.897	0.0204984635773248	0.0345	0.5533	14004	16757	14424.77
1105787	chr9	rs401584	36564664	T	C	0.926	0.927	0.882	0.0202045073158995	0.0345	0.5581	14004	16757	14424.77
1111774	chr9	rs369956	36564669	A	G	0.926	0.927	0.882	0.0203025023378308	0.0345	0.5574	14004	16757	14424.77
1102942	chr9	rs444543	36565438	T	C	0.204	0.205	0.741	-0.0220002402796674	0.0246	0.371	14004	16757	14424.77
1109651	chr9	rs449451	36565685	A	G	0.927	0.928	0.9	0.021497269010823	0.0344	0.5318	14004	16757	14424.77
1121802	chr9	rs422501	36565766	C	T	0.928	0.928	0.904	0.0215951374365897	0.0344	0.5311	14004	16757	14424.77
1117298	chr9	rs75376172	36566099	T	C	0.857	0.861	0.749	-0.0416035498550752	0.0285	0.1439	14004	16757	14424.77
1120220	chr9	rs9408275	36566198	T	A	0.928	0.928	0.902	0.0234039777790161	0.0344	0.4963	14004	16757	14424.77
1106036	chr9	rs453499	36566632	T	A	0.928	0.928	0.906	0.0228958774769045	0.0344	0.5068	14004	16757	14424.77
1105526	chr9	rs393765	36567118	C	G	0.928	0.928	0.903	0.0254045542217263	0.0344	0.4598	14004	16757	14424.77
1115736	chr9	rs453625	36568973	G	A	0.926	0.926	0.89	0.0209000641077417	0.0343	0.5415	14004	16757	14424.77
1104161	chr9	rs10972977	36569626	G	T	0.926	0.926	0.891	0.0212036062510236	0.0343	0.536	14004	16757	14424.77
1114672	chr9	rs329357	36569977	G	T	0.926	0.926	0.892	0.0212036062510236	0.0343	0.5364	14004	16757	14424.77
1103370	chr9	rs329356	36570516	A	G	0.926	0.926	0.892	0.0210959082947329	0.0343	0.5382	14004	16757	14424.77
1119407	chr9	rs329355	36571473	A	C	0.926	0.926	0.893	0.0215951374365897	0.0343	0.5289	14004	16757	14424.77
1116103	chr9	rs7043983	36576476	C	T	0.895	0.9	0.926	-0.0391983134041576	0.0291	0.1775	14004	16757	14424.77
1103545	chr9	rs10972978	36576847	A	G	0.896	0.901	0.931	-0.0369959896867261	0.0291	0.2034	14004	16757	14424.77
1103394	chr9	rs7046420	36582094	A	G	0.895	0.9	0.934	-0.0408011614039327	0.0289	0.1582	14004	16757	14424.77
1114913	chr9	rs11792820	36582167	G	A	0.878	0.882	0.841	-0.0364046818937998	0.0287	0.2058	14004	16757	14424.77
1110433	chr9	rs12379201	36582893	G	A	0.895	0.9	0.936	-0.0411032840784537	0.0289	0.1551	14004	16757	14424.77
1123409	chr9	rs7046277	36585988	T	C	0.895	0.9	0.937	-0.0411032840784537	0.0289	0.1541	14004	16757	14424.77
1111388	chr9	rs10814405	36586074	A	G	0.927	0.928	0.94	0.0172012073197748	0.0337	0.6103	14004	16757	14424.77
1105029	chr9	rs10814406	36587040	T	G	0.895	0.9	0.94	-0.0404991299799539	0.0289	0.1601	14004	16757	14424.77
1107085	chr9	rs62541986	36587502	C	T	0.739	0.74	0.691	-0.0194988734340555	0.0229	0.3958	14004	16757	14424.77
1116907	chr9	rs139804531	36587668	A	G	0.854	0.849	0.679	0.0358014124633833	0.0288	0.2146	14004	16757	14424.77
1106996	chr9	rs56348401	36587695	G	A	0.927	0.928	0.939	0.0199986865066891	0.0337	0.5526	14004	16757	14424.77
1108533	chr9	rs7028055	36588555	T	C	0.895	0.9	0.943	-0.0419997711602818	0.0288	0.1453	14004	16757	14424.77
1107691	chr9	rs6476565	36590588	C	A	0.895	0.9	0.943	-0.0423961495190412	0.0288	0.1404	14004	16757	14424.77
1120645	chr9	rs12238648	36591792	G	A	0.927	0.928	0.944	0.0172994970780611	0.0336	0.6073	14004	16757	14424.77
1123348	chr9	rs117586242	36591968	T	G	0.802	0.797	0.715	0.0439977464776452	0.0245	0.07322	14004	16757	14424.77
1103109	chr9	rs3780352	36594291	G	A	0.899	0.903	0.932	-0.035596090043474	0.0294	0.2259	14004	16757	14424.77
1125116	chr9	rs7031715	36594973	T	G	0.895	0.9	0.946	-0.0423022562339069	0.0287	0.1412	14004	16757	14424.77
1106597	chr9	rs7018550	36595032	C	T	0.895	0.9	0.946	-0.0426987545331152	0.0287	0.137	14004	16757	14424.77
1103246	chr9	rs10972986	36595722	C	T	0.896	0.901	0.953	-0.0421979407001862	0.0287	0.1414	14004	16757	14424.77
1104660	chr9	rs117952570	36596653	G	A	0.802	0.797	0.713	0.0437010460710946	0.0246	0.07563	14004	16757	14424.77
1103617	chr9	rs10814408	36596745	A	G	0.895	0.9	0.949	-0.0428031223253094	0.0287	0.1355	14004	16757	14424.77
1109931	chr9	rs10814409	36596811	G	C	0.896	0.901	0.957	-0.0413012760239546	0.0287	0.1505	14004	16757	14424.77
1118272	chr9	rs10972987	36597142	T	C	0.928	0.929	0.957	0.016296487966892	0.0336	0.6281	14004	16757	14424.77
1115718	chr9	rs7875139	36598356	T	C	0.895	0.9	0.953	-0.0418016408837633	0.0287	0.1445	14004	16757	14424.77
1121079	chr9	rs10814411	36601761	C	T	0.899	0.904	0.943	-0.0349952529972629	0.0293	0.2318	14004	16757	14424.77
1125480	chr9	rs10972990	36601823	G	A	0.928	0.929	0.962	0.01600129372694	0.0335	0.6327	14004	16757	14424.77
1120870	chr9	rs72733419	36601840	T	C	0.891	0.886	0.477	0.0327962744150825	0.0409	0.4236	14004	16757	14424.77
1102928	chr9	rs56121802	36604519	A	C	0.928	0.929	0.965	0.0158044491449436	0.0335	0.636	14004	16757	14424.77
1123405	chr9	rs56092272	36604520	G	T	0.928	0.929	0.965	0.0158044491449436	0.0335	0.6367	14004	16757	14424.77
1106866	chr9	rs12002986	36605104	G	T	0.928	0.929	0.966	0.0158044491449436	0.0335	0.6367	14004	16757	14424.77
1124521	chr9	rs2381565	36606885	G	A	0.9	0.905	0.956	-0.0352023974087295	0.0292	0.2285	14004	16757	14424.77
1112702	chr9	rs10814413	36608426	A	G	0.895	0.901	0.966	-0.0428970626523952	0.0285	0.132	14004	16757	14424.77
1124696	chr9	rs12238179	36609507	C	T	0.928	0.928	0.967	0.0179970767016546	0.0333	0.5879	14004	16757	14424.77
1113701	chr9	rs11793543	36611967	A	G	0.878	0.881	0.916	-0.0299953975354009	0.0274	0.2737	14004	16757	14424.77
1114021	chr9	rs7045471	36613003	T	C	0.895	0.901	0.97	-0.0430954101055856	0.0284	0.1289	14004	16757	14424.77
1122889	chr9	rs10758381	36613868	T	C	0.896	0.901	0.977	-0.0428031223253094	0.0284	0.1311	14004	16757	14424.77
1106827	chr9	rs61454758	36616333	C	T	0.895	0.901	0.973	-0.044495399886564	0.0284	0.1163	14004	16757	14424.77
1125748	chr9	rs6476566	36617401	T	C	0.895	0.901	0.975	-0.0433982268254708	0.0283	0.1256	14004	16757	14424.77
1123305	chr9	rs10972999	36617657	T	C	0.929	0.929	0.979	0.0152038337422728	0.0333	0.6484	14004	16757	14424.77
1105435	chr9	rs10814418	36618443	T	G	0.895	0.901	0.976	-0.0433982268254708	0.0283	0.1249	14004	16757	14424.77
1106598	chr9	rs12237971	36620805	T	C	0.895	0.901	0.978	-0.043502667649395	0.0283	0.1233	14004	16757	14424.77
1116567	chr9	rs7859250	36622549	T	C	0.895	0.901	0.981	-0.0437011352710986	0.0282	0.1215	14004	16757	14424.77
1111423	chr9	rs112288387	36626437	T	C	0.972	0.97	0.363	-0.141598127131055	0.0851	0.09605	14004	16757	14424.77
1124380	chr9	rs2483636	36626476	C	T	0.895	0.901	0.985	-0.0437011352710986	0.0282	0.1207	14004	16757	14424.77
1105745	chr9	rs112989805	36626945	A	G	0.975	0.975	0.258	0.064204090221786	0.1257	0.6095	9390	12405	10175.81
1112343	chr9	rs2483637	36629008	T	C	0.895	0.901	0.988	-0.0437951599996715	0.0281	0.1196	14004	16757	14424.77
1113705	chr9	rs2250340	36629417	C	T	0.929	0.93	0.994	0.0142973047008244	0.0331	0.6652	14004	16757	14424.77
1125296	chr9	rs10973005	36630150	G	T	0.805	0.8	0.718	0.0450976409030327	0.0246	0.06703	14004	16757	14424.77
1113929	chr9	rs2483638	36630946	T	C	0.895	0.901	0.99	-0.0437951599996715	0.0281	0.1186	14004	16757	14424.77
1106983	chr9	rs9407054	36631312	C	T	0.777	0.787	0.95	-0.0431998193062192	0.0211	0.04089	14004	16757	14424.77
1104310	chr9	rs2151644	36633898	C	T	0.895	0.901	0.995	-0.0437011352710986	0.028	0.1183	14004	16757	14424.77
1112439	chr9	rs2265345	36635281	T	A	0.152	0.157	0.66	-0.0299953975354009	0.0287	0.2965	14004	16757	14424.77
1114593	chr9	rs2265346	36635409	T	G	0.896	0.902	1.0	-0.0433042394092723	0.028	0.1223	14004	16757	14424.77
1117677	chr9	rs10814421	36636227	A	G	0.071	0.0703	1.0	-0.0150019689183474	0.0329	0.649	14004	16757	14424.77
1109014	chr9	rs78381923	36636408	A	G	0.732	0.732	0.686	-0.0182963622831166	0.0228	0.424	14004	16757	14424.77
1122335	chr9	rs2805378	36636917	T	C	0.895	0.901	0.998	-0.0428031223253094	0.028	0.1263	14004	16757	14424.77
1124055	chr9	rs112731111	36636922	C	T	0.941	0.941	0.47	0.0659000937767033	0.0537	0.2201	14004	16757	14424.77
1124813	chr9	rs2246564	36638245	A	T	0.929	0.93	1.0	0.0155977206230546	0.0329	0.6348	14004	16757	14424.77
1115900	chr9	rs2483639	36639224	G	A	0.929	0.93	1.0	0.0153023200084426	0.0329	0.6427	14004	16757	14424.77
1109182	chr9	rs3780350	36639442	G	A	0.88	0.883	0.986	-0.0264979913062283	0.0267	0.3207	14004	16757	14424.77
1110281	chr9	rs2065604	36639856	T	C	0.895	0.901	0.998	-0.0426987545331152	0.028	0.1269	14004	16757	14424.77
1121708	chr9	rs13283041	36641358	G	T	0.88	0.883	0.979	-0.026600681797179	0.0268	0.3208	14004	16757	14424.77
1106417	chr9	rs2483640	36642191	G	A	0.929	0.93	1.0	0.0158044491449436	0.0329	0.6319	14004	16757	14424.77
1120978	chr9	rs2483641	36642362	C	T	0.929	0.93	1.0	0.0172994970780611	0.0329	0.5981	14004	16757	14424.77
1106793	chr9	rs9298969	36643118	G	A	0.896	0.902	1.0	-0.0426048328324374	0.028	0.1273	14004	16757	14424.77
1113023	chr9	rs9298970	36643131	A	G	0.775	0.785	0.975	-0.0396976268585458	0.0208	0.05644	14004	16757	14424.77
1119964	chr9	rs2257192	36644081	A	G	0.929	0.93	1.0	0.017496047616751	0.0329	0.5941	14004	16757	14424.77
1103609	chr9	rs10814422	36647786	G	A	0.107	0.101	0.989	0.0394033887747662	0.0279	0.1576	14004	16757	14424.77
1115495	chr9	rs4879997	36649205	T	C	0.0709	0.0703	1.0	-0.0162005226717083	0.0329	0.6218	14004	16757	14424.77
1122272	chr9	rs4879998	36649214	C	T	0.105	0.099	1.0	0.0423024980338776	0.0279	0.13	14004	16757	14424.77
1123213	chr9	rs10814424	36650061	T	C	0.105	0.0989	1.0	0.0421970486997883	0.0279	0.1307	14004	16757	14424.77
1115963	chr9	rs10120126	36650656	C	T	0.105	0.0989	1.0	0.0421970486997883	0.0279	0.1305	14004	16757	14424.77
1102995	chr9	rs7045523	36652136	G	T	0.104	0.0986	1.0	0.0423024980338776	0.028	0.1302	14004	16757	14424.77
1118118	chr9	rs10973012	36652378	A	G	0.105	0.0989	1.0	0.0421011760186353	0.0279	0.1321	14004	16757	14424.77
1107322	chr9	rs142417986	36652645	T	A	0.948	0.947	0.471	-0.036798848237098	0.0556	0.5084	14004	16757	14424.77
1112253	chr9	rs10121941	36652873	C	T	0.0709	0.0703	1.0	-0.0165969709073694	0.0329	0.6151	14004	16757	14424.77
1105688	chr9	rs10814425	36653684	A	G	0.104	0.0989	1.0	0.041995705452017	0.0279	0.1326	14004	16757	14424.77
1116755	chr9	rs10758383	36654247	G	C	0.104	0.0988	1.0	0.0421011760186353	0.028	0.1325	14004	16757	14424.77
1115774	chr9	rs7023716	36654514	A	G	0.0709	0.0703	1.0	-0.0164038098256767	0.0329	0.6178	14004	16757	14424.77
1117274	chr9	rs77695417	36655190	A	G	0.974	0.973	0.274	0.0465018336514199	0.1197	0.6977	9390	12405	10175.81
1124545	chr9	rs10973013	36655648	T	C	0.104	0.0987	1.0	0.0423024980338776	0.0279	0.1302	14004	16757	14424.77
1117831	chr9	rs4593643	36656815	G	A	0.0709	0.0703	1.0	-0.0168003386783461	0.0329	0.6097	14004	16757	14424.77
1105955	chr9	rs72733443	36657220	C	G	0.949	0.944	0.388	-0.0138048499765589	0.0658	0.8341	14004	16757	14424.77
1122731	chr9	rs13294290	36659004	G	A	0.878	0.882	0.948	-0.0260975991218731	0.0271	0.3359	14004	16757	14424.77
1108588	chr9	rs147528916	36659138	A	G	0.8	0.795	0.691	0.0446960805488528	0.025	0.07451	14004	16757	14424.77
1108653	chr9	rs10758384	36659322	T	A	0.105	0.0992	0.998	0.0412954824071715	0.0279	0.1397	14004	16757	14424.77
1113179	chr9	rs10738968	36659383	G	C	0.104	0.0989	1.0	0.0416024898545136	0.0279	0.1364	14004	16757	14424.77
1124305	chr9	rs4512469	36659725	T	C	0.071	0.0705	0.999	-0.0187955345843259	0.0329	0.5686	14004	16757	14424.77
1125742	chr9	rs2890731	36659923	T	A	0.0709	0.0704	0.999	-0.0171970248285215	0.033	0.6008	14004	16757	14424.77
1114333	chr9	rs116842820	36660672	A	G	0.801	0.795	0.69	0.0456041418050158	0.0251	0.06898	14004	16757	14424.77
1119540	chr9	rs13295653	36661152	C	T	0.104	0.0989	0.999	0.04149696667529	0.028	0.1381	14004	16757	14424.77
1115409	chr9	rs7031174	36661528	A	C	0.104	0.0988	1.0	0.0412954824071715	0.028	0.1392	14004	16757	14424.77
1125717	chr9	rs10758385	36662056	G	T	0.0709	0.0704	0.998	-0.0176956485356892	0.033	0.5916	14004	16757	14424.77
1117714	chr9	rs148758264	36662476	G	A	0.965	0.965	0.593	-0.0453007592301635	0.0603	0.4521	13317	16265	13851.39
1113953	chr9	rs10758386	36662537	T	C	0.071	0.0705	0.996	-0.0193969096107316	0.033	0.5566	14004	16757	14424.77
1117013	chr9	rs4242702	36662861	G	A	0.104	0.0985	0.999	0.0409979790340721	0.028	0.1433	14004	16757	14424.77
1123713	chr9	rs7867040	36663490	C	G	0.104	0.0985	0.998	0.04149696667529	0.028	0.1384	14004	16757	14424.77
1111873	chr9	rs10973015	36666435	A	G	0.877	0.881	0.937	-0.0252972953741621	0.0272	0.3514	14004	16757	14424.77
1112256	chr9	rs10814427	36666635	A	G	0.922	0.923	0.934	0.0161980995687726	0.0327	0.6214	14004	16757	14424.77
1113299	chr9	rs2381525	36667395	T	C	0.0709	0.0704	0.995	-0.0181028726978536	0.033	0.5835	14004	16757	14424.77
1106794	chr9	rs4576507	36667835	C	G	0.0709	0.0704	0.995	-0.0181028726978536	0.033	0.584	14004	16757	14424.77
1112599	chr9	rs10124884	36668303	A	T	0.104	0.0989	0.996	0.0407963941925694	0.028	0.1448	14004	16757	14424.77
1105948	chr9	rs10758387	36668515	T	C	0.104	0.0989	0.996	0.0404987422798789	0.028	0.148	14004	16757	14424.77
1119009	chr9	rs3780133	36669228	C	A	0.0709	0.0704	0.994	-0.0185000759845861	0.033	0.5752	14004	16757	14424.77
1123920	chr9	rs4878654	36670594	G	A	0.0709	0.0704	0.994	-0.0186019483996616	0.033	0.5735	14004	16757	14424.77
1106798	chr9	rs1571226	36672031	A	G	0.104	0.0986	0.995	0.0406043708419401	0.028	0.148	14004	16757	14424.77
1107905	chr9	rs4879999	36674108	T	C	0.0709	0.0705	0.992	-0.0182963622831166	0.033	0.579	14004	16757	14424.77
1107116	chr9	rs2274473	36674842	C	T	0.104	0.0988	0.995	0.0406043708419401	0.028	0.1468	14004	16757	14424.77
1108305	chr9	rs7851401	36675111	T	C	0.104	0.0985	0.994	0.0404987422798789	0.0281	0.1491	14004	16757	14424.77
1117734	chr9	rs7865022	36675153	A	G	0.104	0.0987	0.993	0.0394033887747662	0.0281	0.1601	14004	16757	14424.77
1121355	chr9	rs10120301	36675268	G	A	0.104	0.0987	0.994	0.0404027066313724	0.028	0.1496	14004	16757	14424.77
1111660	chr9	rs35114937	36678515	C	T	0.879	0.882	0.922	-0.0289963604415917	0.0276	0.2919	14004	16757	14424.77
1115248	chr9	rs6476571	36678989	G	A	0.104	0.0985	0.987	0.0411035548784171	0.0282	0.1447	14004	16757	14424.77
1108930	chr9	rs1536546	36680510	C	T	0.104	0.0982	0.985	0.0406043708419401	0.0282	0.1506	14004	16757	14424.77
1105523	chr9	rs4413865	36680910	G	C	0.104	0.0985	0.984	0.0404027066313724	0.0283	0.1523	14004	16757	14424.77
1109755	chr9	rs2381578	36681377	G	A	0.104	0.0985	0.982	0.0400953305639422	0.0283	0.156	14004	16757	14424.77
1123612	chr9	rs11794769	36682464	T	C	0.985	0.984	0.308	0.120002792394696	0.1285	0.3503	12305	15058	12725.77
1102860	chr9	rs4880000	36683622	G	A	0.0719	0.0713	0.973	-0.01999864650669	0.0332	0.5483	14004	16757	14424.77
1118392	chr9	rs1410010	36688750	T	G	0.104	0.0986	0.972	0.0395956428583544	0.0284	0.1632	14004	16757	14424.77
1116736	chr9	rs7467747	36691103	C	T	0.0706	0.0702	0.981	-0.0198048272985997	0.0334	0.5529	14004	16757	14424.77
1123190	chr9	rs4504731	36691231	C	T	0.0706	0.0703	0.981	-0.0201006717070029	0.0334	0.5473	14004	16757	14424.77
1121992	chr9	rs10119663	36692364	A	G	0.104	0.0989	0.969	0.0371994409891063	0.0285	0.1912	14004	16757	14424.77
1114275	chr9	rs10814429	36693036	T	A	0.104	0.0989	0.967	0.0376040223973664	0.0285	0.1875	14004	16757	14424.77
1116865	chr9	rs10814430	36693098	G	A	0.936	0.946	0.844	-0.128197074005256	0.043	0.002882	14004	16757	14424.77
1122814	chr9	rs10973026	36694207	T	C	0.948	0.956	0.788	-0.079898551397885	0.0505	0.1138	14004	16757	14424.77
1124942	chr9	rs72733447	36694408	G	C	0.948	0.942	0.44	-0.0154994990469515	0.0633	0.8059	14004	16757	14424.77
1108385	chr9	rs72733448	36694409	G	C	0.948	0.942	0.44	-0.0124977728299804	0.0633	0.8436	14004	16757	14424.77
1122067	chr9	rs10733480	36694476	T	A	0.073	0.0727	0.972	-0.0253998626327317	0.033	0.4414	14004	16757	14424.77
1107947	chr9	rs56232628	36695029	T	C	0.884	0.88	0.577	0.025696986087186	0.0379	0.4971	14004	16757	14424.77
1124600	chr9	rs13299781	36695405	T	C	0.0728	0.0725	0.972	-0.0259025943231108	0.0331	0.4347	14004	16757	14424.77
1115003	chr9	rs10973027	36696691	G	A	0.0728	0.0724	0.972	-0.0259025943231108	0.0331	0.4338	14004	16757	14424.77
1117511	chr9	rs10758388	36696774	A	G	0.264	0.249	0.882	0.0366983037826737	0.0211	0.0821	14004	16757	14424.77
1103148	chr9	rs10511931	36697735	A	G	0.127	0.118	0.907	0.0278972284172359	0.0278	0.3163	14004	16757	14424.77
1111622	chr9	rs10758390	36697962	C	T	0.127	0.118	0.902	0.0274011363479391	0.0278	0.3248	14004	16757	14424.77
1108937	chr9	rs12341661	36697971	C	T	0.947	0.955	0.84	-0.130894871303393	0.0468	0.005179	14004	16757	14424.77
1105953	chr9	rs62542004	36698152	G	A	0.946	0.955	0.838	-0.130803687625208	0.0469	0.005259	14004	16757	14424.77
1104830	chr9	rs2094395	36702076	C	T	0.0715	0.0716	0.954	-0.029202265808213	0.0336	0.3838	14004	16757	14424.77
1105190	chr9	rs2094394	36702096	G	A	0.283	0.272	0.857	0.0254045542217263	0.0208	0.2222	14004	16757	14424.77
1111287	chr9	rs4880002	36702485	A	G	0.0613	0.0619	0.918	-0.05519563546795	0.0365	0.13	14004	16757	14424.77
1106527	chr9	rs56339616	36702887	A	C	0.938	0.944	0.645	-0.0747019947040337	0.0479	0.1193	14004	16757	14424.77
1118910	chr9	rs7033776	36704465	A	T	0.148	0.145	0.848	-0.0262002485024742	0.0265	0.3232	14004	16757	14424.77
1106025	chr9	rs6476573	36704938	A	G	0.128	0.127	0.819	-0.0467038420537432	0.0283	0.09924	14004	16757	14424.77
1118275	chr9	rs73443052	36705167	C	T	0.914	0.919	0.743	-0.0139975096438537	0.0365	0.7007	14004	16757	14424.77
1109728	chr9	rs10973029	36706112	T	A	0.207	0.203	0.8	-0.0226035462098532	0.0237	0.3389	14004	16757	14424.77
1122047	chr9	rs79377132	36707269	G	A	0.923	0.927	0.774	-0.007095110875924	0.0375	0.85	14004	16757	14424.77
1113952	chr9	rs60970102	36708133	C	T	0.921	0.924	0.765	0.0071047017299317	0.037	0.8477	14004	16757	14424.77
1115000	chr9	rs57164280	36708258	T	C	0.922	0.926	0.773	-0.0081027387031859	0.0373	0.8288	14004	16757	14424.77
1105103	chr9	rs62542006	36708356	G	A	0.922	0.926	0.772	-0.0067024110596754	0.0373	0.8567	14004	16757	14424.77
1113181	chr9	rs16924367	36708464	G	T	0.923	0.926	0.778	-0.0067024110596754	0.0373	0.8582	14004	16757	14424.77
1125504	chr9	rs10117534	36709347	A	G	0.15	0.148	0.875	-0.0296966117368367	0.026	0.2538	14004	16757	14424.77
1122562	chr9	rs10123833	36709803	C	A	0.152	0.149	0.864	-0.0275973271921043	0.0261	0.2893	14004	16757	14424.77
1111986	chr9	rs4551452	36709958	C	T	0.15	0.148	0.867	-0.02960390325858	0.0261	0.2578	14004	16757	14424.77
1122321	chr9	rs2381581	36712124	A	G	0.795	0.802	0.772	0.0123039944561641	0.0245	0.6167	14004	16757	14424.77
1110373	chr9	rs4880003	36714252	G	C	0.883	0.887	0.835	0.0260965047212743	0.0299	0.3817	14004	16757	14424.77
1117924	chr9	rs10124267	36716797	T	C	0.279	0.278	0.736	0.013202462677756	0.0221	0.5501	14004	16757	14424.77
1122357	chr9	rs7872512	36717006	G	T	0.925	0.923	0.748	0.0533037720223111	0.0369	0.1481	14004	16757	14424.77
1117698	chr9	rs60403343	36717019	C	T	0.939	0.938	0.851	0.0441986870716702	0.0382	0.2478	14004	16757	14424.77
1106631	chr9	rs10511932	36718368	G	A	0.842	0.84	0.878	0.0194986595340326	0.0244	0.4241	14004	16757	14424.77
1120121	chr9	rs7863614	36718812	T	C	0.446	0.442	0.872	0.0246048038572487	0.0183	0.1789	14004	16757	14424.77
1118460	chr9	rs7848373	36718844	G	A	0.465	0.461	0.894	0.0258041896815329	0.018	0.1513	14004	16757	14424.77
1108171	chr9	rs12379770	36719443	C	A	0.936	0.937	0.934	0.0218006299588528	0.0359	0.5435	14004	16757	14424.77
1121217	chr9	rs11789816	36719564	A	G	0.826	0.826	0.917	-0.0146974807605841	0.0234	0.5299	14004	16757	14424.77
1117696	chr9	rs12379827	36719751	G	A	0.937	0.937	0.944	0.0258041896815329	0.0359	0.4724	14004	16757	14424.77
1114321	chr9	rs10973034	36720512	A	G	0.924	0.925	0.861	-0.0026033858701149	0.0344	0.9394	14004	16757	14424.77
1115150	chr9	rs28497943	36720784	C	T	0.935	0.935	0.929	0.0170045988158238	0.0357	0.6343	14004	16757	14424.77
1118000	chr9	rs11791422	36720903	C	T	0.536	0.531	0.891	0.0208021276292633	0.018	0.25	14004	16757	14424.77
1116720	chr9	rs59830908	36720904	G	A	0.935	0.936	0.927	0.0155977206230546	0.0357	0.6624	14004	16757	14424.77
1117038	chr9	rs111806056	36721236	T	C	0.935	0.935	0.922	0.0154992634469238	0.0356	0.6631	14004	16757	14424.77
1112633	chr9	rs10973039	36722106	G	A	0.943	0.944	0.913	0.0203025023378308	0.0381	0.5939	14004	16757	14424.77
1114707	chr9	rs11792514	36722345	G	T	0.536	0.53	0.895	0.022299507494767	0.018	0.2158	14004	16757	14424.77
1104307	chr9	rs16933492	36722854	C	T	0.698	0.694	0.931	0.0129951954948113	0.0193	0.4992	14004	16757	14424.77
1114524	chr9	rs10973041	36723143	C	T	0.476	0.47	0.886	0.0255020410123433	0.0181	0.1596	14004	16757	14424.77
1116723	chr9	rs10814432	36724049	T	C	0.433	0.43	0.848	0.0188021269625962	0.0186	0.3116	14004	16757	14424.77
1114024	chr9	rs10814433	36724055	T	C	0.918	0.92	0.803	-0.009000382197299	0.0346	0.7935	14004	16757	14424.77
1119167	chr9	rs1410009	36724515	C	G	0.698	0.694	0.914	0.0150954876453349	0.0194	0.4363	14004	16757	14424.77
1119675	chr9	rs78553138	36724976	C	T	0.936	0.936	0.87	0.0204004877576787	0.037	0.5805	14004	16757	14424.77
1105223	chr9	rs7027081	36725670	C	T	0.291	0.288	0.85	0.0205964297986501	0.0202	0.3071	14004	16757	14424.77
1104571	chr9	rs7027082	36725673	C	T	0.291	0.288	0.85	0.0210959082947329	0.0202	0.2955	14004	16757	14424.77
1118684	chr9	rs11794314	36725914	G	A	0.843	0.844	0.925	-0.0145046862028817	0.0245	0.5548	14004	16757	14424.77
1113100	chr9	rs12380409	36726228	C	G	0.419	0.415	0.659	0.0207041815582916	0.0212	0.3289	14004	16757	14424.77
1104926	chr9	rs12377676	36726248	A	G	0.372	0.368	0.702	0.0231011029079872	0.0209	0.2697	14004	16757	14424.77
1120691	chr9	rs733306	36726582	C	G	0.71	0.713	0.631	-0.0222967349986103	0.0232	0.3366	14004	16757	14424.77
1125727	chr9	rs10973043	36727013	G	A	0.471	0.467	0.728	-0.0058973552660839	0.0198	0.7646	14004	16757	14424.77
1122735	chr9	rs12552072	36727388	T	C	0.814	0.813	0.957	0.0172012073197748	0.0222	0.438	14004	16757	14424.77
1113131	chr9	rs1887437	36727415	T	C	0.814	0.812	0.952	0.0185960172820726	0.0223	0.4037	14004	16757	14424.77
1109641	chr9	rs1887435	36727599	G	A	0.974	0.975	0.724	-0.0290993078252748	0.0653	0.6563	13457	16217	13881.29
1109018	chr9	rs1887434	36727652	G	A	0.6	0.593	0.895	0.0178988554877579	0.0184	0.3293	14004	16757	14424.77
1116091	chr9	rs9792539	36727840	A	G	0.612	0.605	0.891	0.0166014304974254	0.0185	0.3687	14004	16757	14424.77
1113182	chr9	rs7468707	36727911	C	T	0.623	0.616	0.623	0.0318958749835631	0.0221	0.1494	14004	16757	14424.77
1103369	chr9	rs56364612	36728008	G	T	0.444	0.437	0.885	0.0267003518299564	0.0183	0.1433	14004	16757	14424.77
1123761	chr9	rs55858741	36728132	T	A	0.431	0.422	0.886	0.0274011363479391	0.0184	0.1348	14004	16757	14424.77
1124945	chr9	rs62542024	36728232	T	A	0.834	0.833	0.935	0.0171029078996623	0.0235	0.4684	14004	16757	14424.77
1113865	chr9	rs2381582	36728338	A	T	0.318	0.313	0.852	0.0243998868235351	0.0199	0.2217	14004	16757	14424.77
1112503	chr9	rs1977443	36728372	C	G	0.31	0.306	0.843	0.021497269010823	0.0202	0.2855	14004	16757	14424.77
1120965	chr9	rs1985037	36728496	A	G	0.43	0.421	0.883	0.0280041964095973	0.0184	0.1275	14004	16757	14424.77
1116693	chr9	rs1001159	36728585	C	T	0.182	0.18	0.926	-0.0048015088161939	0.0229	0.8344	14004	16757	14424.77
1121055	chr9	rs75326993	36729266	T	C	0.891	0.894	0.936	-0.013399371963117	0.0283	0.6345	14004	16757	14424.77
1111297	chr9	rs10973044	36730100	C	G	0.198	0.197	0.933	-0.0083043861636152	0.0221	0.7063	14004	16757	14424.77
1120563	chr9	rs10758392	36730774	T	G	0.18	0.178	0.945	-0.0069037763167944	0.0228	0.7613	14004	16757	14424.77
1117754	chr9	rs10973045	36731211	G	C	0.835	0.835	0.929	0.0189002595004805	0.0237	0.4255	14004	16757	14424.77
1112019	chr9	rs1887432	36731326	T	C	0.888	0.892	0.968	-0.0131966945943914	0.0275	0.6313	14004	16757	14424.77
1106855	chr9	rs1887431	36731351	A	G	0.888	0.892	0.968	-0.0131966945943914	0.0275	0.6306	14004	16757	14424.77
1112151	chr9	rs12338282	36731645	T	C	0.888	0.892	0.967	-0.0125990355765152	0.0275	0.6474	14004	16757	14424.77
1105235	chr9	rs12351855	36731660	G	T	0.889	0.892	0.966	-0.0130953713122409	0.0276	0.6343	14004	16757	14424.77
1111195	chr9	rs12351933	36731820	G	A	0.889	0.892	0.964	-0.0129028853555234	0.0276	0.6402	14004	16757	14424.77
1121552	chr9	rs73645828	36732433	G	A	0.888	0.892	0.966	-0.0139975096438537	0.0275	0.6113	14004	16757	14424.77
1113750	chr9	rs73445076	36732436	T	C	0.888	0.892	0.966	-0.0138961051921114	0.0275	0.6134	14004	16757	14424.77
1125095	chr9	rs10758393	36732597	A	G	0.179	0.177	0.958	-0.0068030886197391	0.0227	0.7637	14004	16757	14424.77
1117975	chr9	rs10738974	36732899	T	C	0.179	0.176	0.96	-0.0064004391810282	0.0227	0.7793	14004	16757	14424.77
1104350	chr9	rs34752198	36732965	T	C	0.892	0.895	0.956	-0.0138048499765589	0.028	0.6212	14004	16757	14424.77
1109985	chr9	rs10738975	36732969	T	C	0.179	0.176	0.962	-0.0067024110596754	0.0227	0.7682	14004	16757	14424.77
1119891	chr9	rs10814435	36733156	C	T	0.179	0.176	0.962	-0.0067024110596754	0.0226	0.7672	14004	16757	14424.77
1111954	chr9	rs10814436	36733236	A	G	0.179	0.176	0.962	-0.0068030886197391	0.0226	0.7643	14004	16757	14424.77
1125526	chr9	rs10973047	36733406	A	G	0.179	0.176	0.963	-0.0067024110596754	0.0226	0.7676	14004	16757	14424.77
1118364	chr9	rs62542025	36733816	T	C	0.179	0.176	0.965	-0.0059979518036359	0.0226	0.7918	14004	16757	14424.77
1103691	chr9	rs10814437	36734000	C	A	0.179	0.176	0.965	-0.0059979518036359	0.0226	0.792	14004	16757	14424.77
1106240	chr9	rs11999534	36734119	G	A	0.889	0.893	0.964	-0.0136020904182857	0.0276	0.6225	14004	16757	14424.77
1114484	chr9	rs10758394	36734252	A	G	0.179	0.176	0.967	-0.0059979518036359	0.0226	0.7897	14004	16757	14424.77
1113385	chr9	rs10973049	36734287	T	C	0.179	0.176	0.967	-0.0059979518036359	0.0226	0.7894	14004	16757	14424.77
1119279	chr9	rs10814438	36734488	G	A	0.179	0.176	0.966	-0.0059979518036359	0.0226	0.792	14004	16757	14424.77
1121573	chr9	rs7043503	36734872	C	G	0.179	0.176	0.967	-0.0059979518036359	0.0226	0.791	14004	16757	14424.77
1123720	chr9	rs7043808	36734901	G	A	0.179	0.176	0.967	-0.0059979518036359	0.0226	0.7915	14004	16757	14424.77
1123413	chr9	rs7046618	36735029	A	G	0.179	0.176	0.965	-0.0055956263571598	0.0226	0.8053	14004	16757	14424.77
1109135	chr9	rs7047174	36735204	G	A	0.196	0.193	0.96	-0.0043996643446871	0.0219	0.842	14004	16757	14424.77
1119787	chr9	rs10814439	36735683	G	C	0.178	0.175	0.959	-0.0069037763167944	0.0227	0.7622	14004	16757	14424.77
1114217	chr9	rs112287912	36735781	C	T	0.874	0.877	0.948	-0.0112025145079934	0.0263	0.6701	14004	16757	14424.77
1109106	chr9	rs113419970	36735805	T	C	0.874	0.877	0.948	-0.0112025145079934	0.0263	0.6696	14004	16757	14424.77
1112138	chr9	rs73445096	36735832	C	A	0.873	0.876	0.947	-0.0104039337153929	0.0263	0.6908	14004	16757	14424.77
1110138	chr9	rs73445098	36735882	T	C	0.873	0.876	0.947	-0.0108991808690006	0.0263	0.6771	14004	16757	14424.77
1116757	chr9	rs73445099	36736013	G	C	0.874	0.877	0.945	-0.0104039337153929	0.0263	0.6917	14004	16757	14424.77
1119499	chr9	rs111666839	36736030	G	A	0.861	0.857	0.605	0.0178988554877579	0.0314	0.5687	14004	16757	14424.77
1116310	chr9	rs6476574	36736425	T	C	0.194	0.191	0.956	-0.0060985584618694	0.022	0.7831	14004	16757	14424.77
1119392	chr9	rs7021317	36736620	G	T	0.839	0.838	0.929	0.0184978548821194	0.024	0.4405	14004	16757	14424.77
1124518	chr9	rs10738976	36736811	T	C	0.195	0.192	0.962	-0.0042992284528324	0.0219	0.8449	14004	16757	14424.77
1116914	chr9	rs7857754	36738641	G	A	0.22	0.221	0.931	-0.0319964709431669	0.0214	0.1351	14004	16757	14424.77
1115322	chr9	rs35579338	36739204	T	G	0.839	0.839	0.861	0.0118001041157506	0.0248	0.6355	14004	16757	14424.77
1112411	chr9	rs9298971	36739451	C	T	0.805	0.808	0.861	-0.0012007205765188	0.0232	0.958	14004	16757	14424.77
1123857	chr9	rs9644881	36739594	G	A	0.272	0.271	0.808	-0.0220002402796674	0.0214	0.3036	14004	16757	14424.77
1107678	chr9	rs77289744	36739692	G	T	0.882	0.885	0.813	-0.0221024699079472	0.0295	0.4528	14004	16757	14424.77
1121585	chr9	rs7873864	36740957	G	A	0.918	0.919	0.852	0.0160997014894237	0.0341	0.6367	14004	16757	14424.77
1115166	chr9	rs10116484	36741027	C	T	0.918	0.919	0.853	0.0173977771764203	0.034	0.6084	14004	16757	14424.77
1114813	chr9	rs7847531	36741044	G	A	0.917	0.918	0.846	0.0178006246255066	0.034	0.6003	14004	16757	14424.77
1105030	chr9	rs4255220	36741046	T	C	0.843	0.841	0.784	0.0454990400712183	0.0269	0.0904	14004	16757	14424.77
1116294	chr9	rs35757566	36741501	G	T	0.94	0.937	0.678	0.0812020353933828	0.0451	0.07207	14004	16757	14424.77
1113247	chr9	rs12115386	36742960	G	A	0.982	0.982	0.423	0.0782010127941653	0.1267	0.5368	8057	9438	8504.85
1113167	chr9	rs78849211	36742992	C	T	0.984	0.983	0.436	0.0843962939720313	0.1317	0.5215	8057	9438	8504.85
1115025	chr9	rs1078600	36743759	G	A	0.71	0.71	0.782	-0.0132980281439898	0.021	0.528	14004	16757	14424.77
1111648	chr9	rs1078601	36743774	G	A	0.71	0.71	0.783	-0.0125990355765152	0.021	0.5469	14004	16757	14424.77
1125863	chr9	rs752359	36744658	A	G	0.533	0.53	0.823	0.0074025335167413	0.0187	0.6933	14004	16757	14424.77
1124514	chr9	rs752358	36744729	G	T	0.722	0.723	0.821	-0.015702643727291	0.0208	0.4482	14004	16757	14424.77
1114833	chr9	rs752357	36744752	C	T	0.564	0.561	0.836	0.0075017910703226	0.0187	0.6898	14004	16757	14424.77
1108227	chr9	rs10733482	36744850	T	C	0.529	0.527	0.813	0.0053954185169075	0.0188	0.7755	14004	16757	14424.77
1115592	chr9	rs75935041	36745049	G	A	0.982	0.982	0.413	0.0789960062264979	0.1282	0.5379	8057	9438	8504.85
1111262	chr9	rs16933516	36746022	C	T	0.957	0.959	0.524	-0.0018016219466282	0.0563	0.9748	14004	16757	14424.77
1121568	chr9	rs72733468	36746142	C	T	0.829	0.827	0.584	0.0109003744682883	0.0292	0.7093	14004	16757	14424.77
1120962	chr9	rs12156636	36746304	T	C	0.369	0.368	0.797	-0.009000382197299	0.0198	0.6495	14004	16757	14424.77
1106661	chr9	rs62542029	36746869	C	T	0.581	0.583	0.831	-0.0019018072895963	0.0189	0.9197	14004	16757	14424.77
1103281	chr9	rs7872201	36747069	C	G	0.815	0.815	0.771	-0.0180010511095525	0.025	0.4701	14004	16757	14424.77
1113757	chr9	rs1536545	36747147	C	T	0.555	0.557	0.901	-0.003797200248385	0.0181	0.8327	14004	16757	14424.77
1111872	chr9	rs4878655	36747962	T	C	0.512	0.512	0.888	0.0044998604248922	0.0181	0.8049	14004	16757	14424.77
1107560	chr9	rs6476575	36748641	T	C	0.305	0.305	0.885	-0.008395140788382	0.0196	0.6684	14004	16757	14424.77
1115089	chr9	rs17480929	36749215	C	T	0.979	0.978	0.691	0.022299507494767	0.071	0.7538	14004	16757	14424.77
1115175	chr9	rs4880005	36749333	G	T	0.562	0.565	0.935	-0.0050024916227914	0.0178	0.779	14004	16757	14424.77
1110770	chr9	rs4880006	36749606	G	T	0.563	0.566	0.936	-0.0042992284528324	0.0178	0.8111	14004	16757	14424.77
1110105	chr9	rs17389840	36749724	G	C	0.97	0.968	0.837	0.0469980831605826	0.0538	0.3824	14004	16757	14424.77
1115781	chr9	rs6476576	36750501	C	T	0.564	0.567	0.941	-0.0046005663955682	0.0177	0.7944	14004	16757	14424.77
1118160	chr9	rs6476577	36750914	A	G	0.802	0.801	0.846	-0.0165969709073694	0.0232	0.475	14004	16757	14424.77
1112331	chr9	rs10758397	36751155	T	C	0.535	0.535	0.912	-0.0004000800213396	0.0178	0.9804	14004	16757	14424.77
1118040	chr9	rs10973052	36752273	C	T	0.554	0.556	0.954	-0.0026033858701149	0.0175	0.8835	14004	16757	14424.77
1105830	chr9	rs72733472	36752658	G	A	0.956	0.955	0.612	-0.0380965452668448	0.0574	0.5067	13317	16265	13851.39
1111900	chr9	rs72733473	36752731	A	G	0.824	0.824	0.834	0.0014988761237359	0.0243	0.9495	14004	16757	14424.77
1117547	chr9	rs10814440	36753004	A	G	0.549	0.551	0.957	-0.0019018072895963	0.0175	0.9147	14004	16757	14424.77
1120954	chr9	rs6476578	36753061	T	C	0.322	0.322	0.938	-0.0095050300143049	0.0188	0.6127	14004	16757	14424.77
1111071	chr9	rs10814441	36753201	A	T	0.554	0.556	0.956	-0.0049019951702315	0.0175	0.7785	14004	16757	14424.77
1119513	chr9	rs10814442	36753342	T	G	0.549	0.55	0.95	-0.0036968248442897	0.0175	0.8329	14004	16757	14424.77
1118692	chr9	rs4880007	36753642	C	T	0.556	0.557	0.966	-0.0042992284528324	0.0174	0.8055	14004	16757	14424.77
1113274	chr9	rs72733475	36753647	A	C	0.962	0.96	0.806	0.0635004825618992	0.0495	0.1994	14004	16757	14424.77
1106496	chr9	rs10973053	36754329	T	G	0.766	0.769	0.745	-0.001100605444033	0.0231	0.9635	14004	16757	14424.77
1125293	chr9	rs10814443	36754763	A	G	0.552	0.555	0.974	-0.0080019302190585	0.0173	0.6432	14004	16757	14424.77
1116186	chr9	rs10758398	36754810	C	T	0.554	0.556	0.971	-0.0066017436345624	0.0173	0.701	14004	16757	14424.77
1118775	chr9	rs10973054	36754853	A	G	0.554	0.556	0.969	-0.0069037763167944	0.0173	0.6897	14004	16757	14424.77
1113847	chr9	rs10814444	36755153	G	T	0.554	0.556	0.969	-0.005696192544881	0.0173	0.7443	14004	16757	14424.77
1106958	chr9	rs73645832	36755931	T	C	0.967	0.965	0.842	0.0627963794896769	0.0515	0.2226	14004	16757	14424.77
1125734	chr9	rs1536544	36756622	G	A	0.325	0.325	0.952	-0.009696862978864	0.0186	0.603	14004	16757	14424.77
1107728	chr9	rs73645833	36757234	C	T	0.967	0.965	0.844	0.0585990423029356	0.0512	0.2524	14004	16757	14424.77
1123020	chr9	rs1000649	36757258	T	C	0.556	0.558	0.962	-0.0045001103249234	0.0174	0.7946	14004	16757	14424.77
1109017	chr9	rs10973056	36757311	T	C	0.957	0.954	0.818	0.081497034243183	0.0462	0.07764	14004	16757	14424.77
1105240	chr9	rs1887438	36757802	A	G	0.347	0.348	0.947	-0.0066017436345624	0.0184	0.7194	14004	16757	14424.77
1121080	chr9	rs10117782	36758830	T	A	0.347	0.348	0.944	-0.0076995657264405	0.0184	0.677	14004	16757	14424.77
1123389	chr9	rs12235509	36759233	G	A	0.817	0.819	0.754	0.0017983819413794	0.0251	0.9415	14004	16757	14424.77
1111087	chr9	rs34554140	36759697	A	T	0.958	0.955	0.722	0.0895024383849204	0.0498	0.07256	14004	16757	14424.77
1105653	chr9	rs10738977	36759906	T	G	0.505	0.504	0.947	0.0089002747867194	0.0175	0.6109	14004	16757	14424.77
1125344	chr9	rs4880008	36760736	T	C	0.508	0.506	0.953	0.0092966519050945	0.0175	0.5935	14004	16757	14424.77
1105486	chr9	rs10973061	36765045	G	A	0.517	0.515	0.981	-0.0046005663955682	0.0172	0.7876	14004	16757	14424.77
1110084	chr9	rs10973062	36765074	G	A	0.568	0.569	0.945	-0.0156010662286512	0.0177	0.377	14004	16757	14424.77
1103647	chr9	rs10973064	36765523	C	T	0.514	0.513	0.977	-0.005696192544881	0.0172	0.7407	14004	16757	14424.77
1124252	chr9	rs10973065	36766241	A	G	0.514	0.513	0.976	-0.0055956263571598	0.0172	0.7456	14004	16757	14424.77
1124745	chr9	rs10973066	36766243	T	G	0.514	0.513	0.976	-0.0055956263571598	0.0172	0.7469	14004	16757	14424.77
1113012	chr9	rs79591913	36767388	G	T	0.962	0.96	0.793	0.0522982892110339	0.0494	0.2895	14004	16757	14424.77
1120712	chr9	rs4145889	36768405	C	T	0.565	0.566	0.944	-0.0165969709073694	0.0177	0.3487	14004	16757	14424.77
1121683	chr9	rs12343860	36769530	G	A	0.567	0.568	0.941	-0.015895669405385	0.0177	0.3713	14004	16757	14424.77
1108701	chr9	rs17390091	36769776	A	G	0.86	0.858	0.921	0.0327962744150825	0.0254	0.1954	14004	16757	14424.77
1118740	chr9	rs28575796	36770884	A	G	0.564	0.565	0.939	-0.0169020380753563	0.0177	0.3416	14004	16757	14424.77
1105521	chr9	rs17481241	36772766	C	T	0.961	0.959	0.788	0.0542987734073789	0.0494	0.2714	14004	16757	14424.77
1105438	chr9	rs7859667	36774192	A	G	0.5	0.499	0.974	-0.0058973552660839	0.0173	0.7309	14004	16757	14424.77
1113325	chr9	rs2812324	36775449	A	G	0.511	0.511	0.978	-0.0095050300143049	0.0172	0.5793	14004	16757	14424.77
1114154	chr9	rs78586559	36775523	C	G	0.794	0.795	0.892	-0.0267033828345498	0.0223	0.231	14004	16757	14424.77
1110104	chr9	rs10814447	36776224	C	T	0.515	0.515	0.983	-0.0082035573506883	0.0172	0.632	14004	16757	14424.77
1125489	chr9	rs72733481	36776622	C	T	0.952	0.951	0.567	-0.0724954268501865	0.0543	0.1812	14004	16757	14424.77
1120482	chr9	rs76210035	36776791	C	A	0.768	0.769	0.814	0.0020977980821461	0.0221	0.9247	14004	16757	14424.77
1115303	chr9	rs2805379	36778142	C	T	0.502	0.502	0.98	-0.0045001103249234	0.0172	0.7959	14004	16757	14424.77
1117224	chr9	rs2800262	36780305	T	C	0.493	0.492	0.971	-0.0026033858701149	0.0173	0.8788	14004	16757	14424.77
1103407	chr9	rs2768624	36780654	G	A	0.377	0.373	0.995	0.0121953336998771	0.0177	0.4896	14004	16757	14424.77
1123367	chr9	rs2812323	36780684	T	G	0.369	0.365	0.99	0.0147999386115992	0.0178	0.4047	14004	16757	14424.77
1121577	chr9	rs4880010	36780856	G	A	0.38	0.375	0.996	0.013202462677756	0.0176	0.4553	14004	16757	14424.77
1122143	chr9	rs4878656	36781327	A	G	0.377	0.373	0.999	0.012096540947233	0.0176	0.4921	14004	16757	14424.77
1125629	chr9	rs4878657	36781417	A	T	0.377	0.373	0.999	0.0121953336998771	0.0176	0.488	14004	16757	14424.77
1121911	chr9	rs4878658	36781433	T	C	0.377	0.373	0.999	0.0123039944561641	0.0176	0.4859	14004	16757	14424.77
1107006	chr9	rs2381583	36782013	C	T	0.378	0.374	1.0	0.0121953336998771	0.0176	0.4862	14004	16757	14424.77
1118997	chr9	rs2800263	36782358	T	C	0.37	0.365	0.993	0.0159028762794155	0.0178	0.3706	14004	16757	14424.77
1121318	chr9	rs2768623	36783137	A	G	0.37	0.365	0.991	0.0166014304974254	0.0178	0.352	14004	16757	14424.77
1111979	chr9	rs10122442	36783408	G	T	0.378	0.374	1.0	0.013202462677756	0.0176	0.455	14004	16757	14424.77
1113896	chr9	rs10122407	36783454	C	T	0.876	0.873	0.967	0.0343048036919902	0.026	0.1872	14004	16757	14424.77
1105157	chr9	rs55658707	36783462	G	A	0.378	0.374	0.999	0.0133011462391285	0.0176	0.4496	14004	16757	14424.77
1109339	chr9	rs2768622	36783939	A	G	0.37	0.366	0.988	0.0170045988158238	0.0178	0.3393	14004	16757	14424.77
1116487	chr9	rs4880011	36785220	A	G	0.378	0.374	0.993	0.0141001243787816	0.0177	0.4234	14004	16757	14424.77
1108194	chr9	rs1176849	36785466	C	T	0.839	0.842	0.898	0.0046989426564652	0.0246	0.8499	14004	16757	14424.77
1106546	chr9	rs10814450	36786140	C	T	0.378	0.374	0.99	0.0146028573839336	0.0177	0.4095	14004	16757	14424.77
1124848	chr9	rs10814451	36786168	G	A	0.371	0.366	0.983	0.0178988554877579	0.0179	0.3163	14004	16757	14424.77
1113051	chr9	rs1176848	36786588	C	G	0.0152	0.0163	0.574	-0.177799795383418	0.1149	0.1218	8519	8954	8102.09
1109063	chr9	rs4880013	36786831	T	A	0.552	0.553	0.934	-0.0129028853555234	0.0177	0.4672	14004	16757	14424.77
1104158	chr9	rs1176847	36787361	G	A	0.483	0.485	0.968	0.004101577021075	0.0173	0.8134	14004	16757	14424.77
1119144	chr9	rs6476580	36787777	G	A	0.482	0.484	0.964	0.0044003044444822	0.0174	0.8019	14004	16757	14424.77
1109699	chr9	rs34308323	36787906	G	T	0.519	0.517	0.964	-0.0033957590691798	0.0174	0.844	14004	16757	14424.77
1105173	chr9	rs10973078	36788414	T	C	0.52	0.518	0.96	-0.003797200248385	0.0174	0.8285	14004	16757	14424.77
1106359	chr9	rs727653	36790042	C	T	0.615	0.62	0.973	-0.0160988945897493	0.0178	0.3654	14004	16757	14424.77
1124146	chr9	rs716052	36790683	G	A	0.481	0.483	0.953	0.0033045340083004	0.0175	0.8522	14004	16757	14424.77
1121193	chr9	rs716054	36790745	A	C	0.621	0.625	0.956	-0.0183982139464423	0.018	0.3081	14004	16757	14424.77
1116354	chr9	rs3849922	36790902	C	T	0.872	0.869	0.993	0.0379988130912113	0.0253	0.1333	14004	16757	14424.77
1117807	chr9	rs58680687	36791192	T	C	0.871	0.868	0.989	0.0379025370484673	0.0253	0.1342	14004	16757	14424.77
1114925	chr9	rs17390350	36791385	C	G	0.864	0.861	0.975	0.0411035548784171	0.0249	0.09915	14004	16757	14424.77
1105658	chr9	rs10973080	36791430	T	G	0.958	0.956	0.757	0.0511017760490843	0.0483	0.2903	14004	16757	14424.77
1102836	chr9	rs10973081	36791532	C	T	0.822	0.817	0.913	0.0452027848308288	0.0231	0.0502	14004	16757	14424.77
1110395	chr9	rs72733487	36792522	C	T	0.87	0.867	0.974	0.0379025370484673	0.0254	0.1363	14004	16757	14424.77
1121545	chr9	rs2800248	36793247	C	A	0.446	0.45	0.906	-0.0076995657264405	0.0179	0.667	14004	16757	14424.77
1117777	chr9	rs2800247	36793445	C	T	0.49	0.496	0.95	-0.0147989665120717	0.0175	0.3973	14004	16757	14424.77
1119061	chr9	rs2800246	36794413	C	T	0.525	0.529	0.899	-0.0152050125429676	0.018	0.3983	14004	16757	14424.77
1114756	chr9	rs2768621	36794530	T	C	0.127	0.129	0.913	-0.0313049258284153	0.0266	0.239	14004	16757	14424.77
1118200	chr9	rs7860067	36795319	T	C	0.567	0.562	0.916	0.0141001243787816	0.0179	0.4308	14004	16757	14424.77
1103847	chr9	rs7874240	36795692	C	T	0.524	0.517	0.967	0.0198026272961797	0.0173	0.2523	14004	16757	14424.77
1114799	chr9	rs12341052	36797286	G	A	0.96	0.959	0.717	0.0481042146741464	0.0514	0.3491	14004	16757	14424.77
1112530	chr9	rs7025013	36797328	G	T	0.522	0.514	0.987	0.0221038989069263	0.0171	0.1974	14004	16757	14424.77
1123046	chr9	rs7025042	36797397	G	A	0.522	0.514	0.984	0.0219962978718961	0.0172	0.2001	14004	16757	14424.77
1125644	chr9	rs7025156	36797430	G	C	0.52	0.512	0.977	0.0222017079836866	0.0172	0.1966	14004	16757	14424.77
1111492	chr9	rs13292929	36798025	C	T	0.731	0.739	0.919	-0.0081027387031859	0.0203	0.6894	14004	16757	14424.77
1106423	chr9	rs2768620	36798146	G	C	0.508	0.5	0.947	0.0221038989069263	0.0175	0.2063	14004	16757	14424.77
1117760	chr9	rs10758401	36798742	G	A	0.56	0.572	0.895	-0.0158042315449673	0.0183	0.3876	14004	16757	14424.77
1113449	chr9	rs61485533	36798785	G	A	0.591	0.578	0.753	0.0222017079836866	0.02	0.2675	14004	16757	14424.77
1109363	chr9	rs2025841	36800786	G	T	0.672	0.673	0.788	-0.0187955345843259	0.0204	0.3586	14004	16757	14424.77
1124654	chr9	rs2025840	36801146	A	T	0.347	0.35	0.879	-0.0143017847108596	0.0191	0.4553	14004	16757	14424.77
1106111	chr9	rs2851703	36801593	T	C	0.326	0.334	0.883	-0.0270012755029434	0.0193	0.1613	14004	16757	14424.77
1122183	chr9	rs80140886	36802263	A	C	0.966	0.965	0.607	0.0535976373487916	0.0612	0.3809	14004	16757	14424.77
1124735	chr9	rs12340833	36802626	G	T	0.665	0.666	0.793	-0.0208968257129853	0.0203	0.3017	14004	16757	14424.77
1107194	chr9	rs2851702	36805725	C	T	0.704	0.697	0.926	0.0226026252094292	0.0193	0.2423	14004	16757	14424.77
1120130	chr9	rs2812320	36805824	C	G	0.704	0.697	0.926	0.0226026252094292	0.0193	0.2414	14004	16757	14424.77
1112648	chr9	rs2800257	36805874	G	T	0.704	0.697	0.927	0.0223972974420383	0.0193	0.2464	14004	16757	14424.77
1109071	chr9	rs4880015	36806356	A	T	0.703	0.695	0.945	0.0231011029079872	0.0191	0.2268	14004	16757	14424.77
1104893	chr9	rs113662267	36807233	C	G	0.97	0.974	0.513	-0.126901987201122	0.0938	0.1761	7685	8997	7848.02
1114074	chr9	rs13294984	36807412	G	C	0.765	0.762	0.881	-0.002002002670673	0.0213	0.9248	14004	16757	14424.77
1105339	chr9	rs111907068	36807499	A	G	0.97	0.973	0.518	-0.122495371290034	0.0931	0.1882	7685	8997	7848.02
1119827	chr9	rs10973084	36807695	C	T	0.463	0.452	0.917	0.0168964476597299	0.0178	0.3431	14004	16757	14424.77
1122255	chr9	rs10814455	36808003	C	T	0.695	0.686	0.966	0.0209979909956055	0.0186	0.2603	14004	16757	14424.77
1104966	chr9	rs10814456	36808379	C	T	0.693	0.684	0.961	0.0218006299588528	0.0187	0.2431	14004	16757	14424.77
1123467	chr9	rs112380152	36809254	T	A	0.969	0.973	0.529	-0.112698483925615	0.0908	0.2149	7685	8997	7848.02
1118791	chr9	rs11793799	36809430	G	C	0.769	0.766	0.909	0.0018981972830802	0.0211	0.9297	14004	16757	14424.77
1115116	chr9	rs6476581	36809506	C	G	0.685	0.675	0.956	0.0250047589895661	0.0186	0.1782	14004	16757	14424.77
1120819	chr9	rs1327501	36809551	G	A	0.569	0.579	0.977	-0.0169020380753563	0.0174	0.3314	14004	16757	14424.77
1123906	chr9	rs2851701	36809712	G	A	0.39	0.401	0.962	-0.0138048499765589	0.0177	0.4347	14004	16757	14424.77
1117122	chr9	rs55658574	36809882	T	C	0.981	0.981	0.399	-0.0066017436345624	0.0982	0.9465	14004	16757	14424.77
1110059	chr9	rs57513714	36810293	C	T	0.968	0.972	0.533	-0.117298153230869	0.0898	0.1914	7685	8997	7848.02
1108423	chr9	rs10814457	36810552	G	A	0.686	0.676	0.952	0.0248974696545107	0.0186	0.1808	14004	16757	14424.77
1103435	chr9	rs2800254	36810811	C	T	0.393	0.403	0.954	-0.0142003494011414	0.0178	0.4241	14004	16757	14424.77
1113065	chr9	rs111609259	36811518	G	A	0.968	0.972	0.536	-0.117298153230869	0.0892	0.1886	7685	8997	7848.02
1115835	chr9	rs113063816	36811685	C	T	0.968	0.972	0.536	-0.117298153230869	0.0892	0.1884	7685	8997	7848.02
1106929	chr9	rs7850874	36812517	C	T	0.849	0.846	0.944	0.0239996896478807	0.0244	0.3247	14004	16757	14424.77
1107749	chr9	rs111294515	36813280	A	G	0.968	0.972	0.534	-0.106794877196006	0.0857	0.2131	8176	9676	8417.91
1103928	chr9	rs112059264	36813929	T	A	0.968	0.972	0.54	-0.114199464325031	0.0884	0.1961	7685	8997	7848.02
1118756	chr9	rs12685458	36814330	T	C	0.742	0.738	0.899	0.0026963615477425	0.0204	0.8939	14004	16757	14424.77
1125551	chr9	rs1176844	36814647	C	T	0.577	0.586	1.01	-0.0160988945897493	0.0172	0.347	14004	16757	14424.77
1116130	chr9	rs1176843	36814888	A	C	0.566	0.574	0.994	-0.0110002818588653	0.0172	0.5224	14004	16757	14424.77
1111967	chr9	rs1176842	36815056	T	C	0.565	0.574	0.993	-0.0114958245134845	0.0172	0.5057	14004	16757	14424.77
1108568	chr9	rs11791352	36815369	G	A	0.849	0.845	0.949	0.0264958638039652	0.0242	0.2747	14004	16757	14424.77
1118750	chr9	rs4878660	36815554	G	A	0.598	0.593	0.952	0.0006997551142732	0.0177	0.9664	14004	16757	14424.77
1120267	chr9	rs11791373	36815627	C	T	0.847	0.843	0.958	0.0199986865066891	0.024	0.4048	14004	16757	14424.77
1119121	chr9	rs13287341	36816304	A	G	0.604	0.596	0.926	0.0063994795805678	0.018	0.7206	14004	16757	14424.77
1121928	chr9	rs2800256	36816714	T	G	0.334	0.34	0.932	-0.0203047533403643	0.0186	0.2771	14004	16757	14424.77
1112750	chr9	rs77466616	36816919	G	A	0.968	0.972	0.528	-0.115500642298853	0.0902	0.2007	7685	8997	7848.02
1117284	chr9	rs111714870	36817147	G	A	0.969	0.973	0.517	-0.143200848641007	0.0891	0.1079	8176	9676	8417.91
1106307	chr9	rs2381584	36817409	G	A	0.534	0.528	0.654	0.0255995183002125	0.0211	0.2242	14004	16757	14424.77
1125237	chr9	rs80151685	36817547	G	A	0.968	0.968	0.478	-0.0300984478240329	0.0714	0.6735	14004	16757	14424.77
1117367	chr9	rs76378991	36818695	A	G	0.973	0.974	0.416	-0.0741956683066094	0.1096	0.4981	7685	8997	7848.02
1111628	chr9	rs2851696	36819706	C	T	0.224	0.223	0.725	0.0014988761237359	0.0251	0.953	14004	16757	14424.77
