## Supplementary material for "Characterization of shared and ancestry-specific signals driving complex traits using multi-ancestry fine-mapping": s1_gwas_temp.txt

locus	alleles	n	sum_x	y_transpose_x	beta	standard_error	t_stat	p_value	p_value_str	chrom	pos	-log10pvalue	rsid
chr9:37697268	['G', 'A']	98663	141065.59544012253	-4695.7122154827	-0.0042888724026121	0.0047170037434372	-0.909236590829354	0.363227	0.363227	chr9	37697268	0.4398218762435074	chr9:37697268:G:A
chr9:37697314	['A', 'C']	98663	141444.6722828786	-4656.427433949388	-0.0042136454947961	0.0047240671112537	-0.8919529286022133	0.37242	0.37242	chr9	37697314	0.4289670042309593	chr9:37697314:A:C
chr9:37698682	['C', 'T']	98663	31273.82894683365	-1705.4059763726914	-0.0051187622330605	0.0058542186537337	-0.8743715491043125	0.381918	0.381918	chr9	37698682	0.4180298726126613	chr9:37698682:C:T
chr9:37698874	['G', 'A']	98663	62329.60576249487	-1072.99278142231	-0.0045755063990307	0.0046569460617438	-0.9825122168834832	0.32585	0.32585	chr9	37698874	0.4869822746683817	chr9:37698874:G:A
chr9:37699240	['T', 'C']	98663	78302.2689456552	-3655.541004714126	0.0008940619654191	0.004391008416739	0.203611990815331	0.838657	0.838657	chr9	37699240	0.0764156237542846	chr9:37699240:T:C
chr9:37699905	['A', 'G']	98663	78159.06383086591	-3643.7550429978864	0.0009887267625258	0.0043918547043487	0.2251273844617002	0.821881	0.821881	chr9	37699905	0.0851910593268721	chr9:37699905:A:G
chr9:37700009	['A', 'C']	98663	141221.33295825482	-4671.484808177537	-0.0041986296983612	0.0047195558096747	-0.8896239111643441	0.37367	0.37367	chr9	37700009	0.427511767971747	chr9:37700009:A:C
chr9:37700519	['C', 'T']	98663	78151.04991687281	-3669.439823099663	0.0005554850025451	0.0043915788812588	0.1264886769803188	0.899345	0.899345	chr9	37700519	0.0460736755037644	chr9:37700519:C:T
chr9:37701444	['A', 'G']	98663	31289.562664747165	-1691.9509482289511	-0.0052242014577673	0.0058444774982615	-0.8938697187766196	0.371394	0.371394	chr9	37701444	0.4301651167188551	chr9:37701444:A:G
chr9:37702171	['C', 'T']	98663	77951.06103457716	-3701.552485604085	0.0003825632488456	0.0043962744127904	0.0870198747677307	0.930656	0.930656	chr9	37702171	0.0312108183842491	chr9:37702171:C:T
chr9:37702754	['T', 'C']	98663	78164.46802708677	-3660.746194752408	0.0006575881944505	0.0043916560816016	0.1497358131492598	0.880973	0.880973	chr9	37702754	0.0550374016114454	chr9:37702754:T:C
chr9:37702877	['C', 'T']	98663	30943.822683317445	-1712.8502505089712	-0.0053300637434147	0.0058700178379543	-0.90801491418844	0.363873	0.363873	chr9	37702877	0.4390501686128397	chr9:37702877:C:T
chr9:37703010	['G', 'C']	98663	47112.68515646383	-1948.5076287618208	0.004481035370916	0.0050083943330345	0.8947049838627656	0.370947	0.370947	chr9	37703010	0.4306881368857959	chr9:37703010:G:C
chr9:37703526	['G', 'A']	98663	56530.74045577115	-1530.687834054756	-0.0044191174507144	0.0047113653858174	-0.9379695881829158	0.348262	0.348262	chr9	37703526	0.4580939102406955	chr9:37703526:G:A
chr9:37705682	['C', 'A']	98663	32700.03119844325	-1718.2682313043726	-0.0051821393690553	0.0059049661431136	-0.8775900222728145	0.380168	0.380168	chr9	37705682	0.4200244419374367	chr9:37705682:C:A
chr9:37705796	['A', 'G']	98663	78181.52446892671	-3662.685409991015	0.0006230478380539	0.0043927544684713	0.1418353432967478	0.88721	0.88721	chr9	37705796	0.0519735717728462	chr9:37705796:A:G
chr9:37706455	['A', 'G']	98663	141260.47620833674	-4674.442407883437	-0.004298847666586	0.0047204104793737	-0.9106936113649956	0.362459	0.362459	chr9	37706455	0.4407411120744996	chr9:37706455:A:G
chr9:37706569	['G', 'A']	98663	62793.36530078467	-1051.6111896644238	-0.0049332546931474	0.0046456118615688	-1.0619171037421804	0.288276	0.288276	chr9	37706569	0.5401915126635866	chr9:37706569:G:A
chr9:37706649	['G', 'A']	98663	31411.41230257689	-1675.1738640782771	-0.0043908717423075	0.0058343918751928	-0.7525843029120177	0.451702	0.451702	chr9	37706649	0.3451479865095802	chr9:37706649:G:A
chr9:37706772	['C', 'A']	98663	31406.45648714128	-1680.5608457345709	-0.0045374157374632	0.0058344439309111	-0.7776946340033789	0.436751	0.436751	chr9	37706772	0.3597660919684208	chr9:37706772:C:A
chr9:37707198	['T', 'C']	98663	46757.58259247621	-1983.3884798379408	0.0042323000676729	0.0050229266134164	0.842596436979253	0.399456	0.399456	chr9	37707198	0.3985310511674843	chr9:37707198:T:C
chr9:37707277	['G', 'T']	98663	46865.22503345092	-1990.3496751162124	0.0042695051802893	0.0050191825815886	0.8506375512121873	0.394973	0.394973	chr9	37707277	0.4034325913400967	chr9:37707277:G:T
chr9:37707395	['T', 'C']	98663	46753.89911800485	-1979.3790222846585	0.0043636696387917	0.0050231968196253	0.8687036951733854	0.385011	0.385011	chr9	37707395	0.4145268622549903	chr9:37707395:T:C
chr9:37707746	['G', 'A']	98663	46737.63193747529	-1979.3105592451243	0.0043400637797019	0.0050239477686516	0.8638751793525778	0.387659	0.387659	chr9	37707746	0.4115501288750113	chr9:37707746:G:A
chr9:37707804	['G', 'T']	98663	46576.136948808926	-2021.4787651170384	0.0038278126884791	0.0050315371674389	0.760764068931147	0.4468	0.4468	chr9	37707804	0.3498868355564286	chr9:37707804:G:T
chr9:37708310	['A', 'C']	98663	109903.75971813843	-2982.251669869273	-0.0008560026422903	0.004297988457927	-0.1991635507330292	0.842135	0.842135	chr9	37708310	0.0746182825437822	chr9:37708310:A:C
chr9:37708575	['A', 'G']	98663	46229.55984348548	-2027.8003125058608	0.0042531107754131	0.0050467202459515	0.842747481163615	0.399372	0.399372	chr9	37708575	0.3986223868157448	chr9:37708575:A:G
chr9:37708843	['T', 'C']	98663	141598.9628473243	-4668.842180523546	-0.0047153297244477	0.0047277210249929	-0.9973790119002895	0.318583	0.318583	chr9	37708843	0.4967774024305942	chr9:37708843:T:C
chr9:37710596	['G', 'A']	98663	47208.698780524894	-1967.631190831619	0.004033639213216	0.0050054825890126	0.8058442201098013	0.420335	0.420335	chr9	37710596	0.3764044461258794	chr9:37710596:G:A
chr9:37711597	['A', 'C']	98663	84320.89468774405	-3228.4583101420667	-0.0003506245919794	0.0043078085265547	-0.081392798639505	0.93513	0.93513	chr9	37711597	0.0291280101348577	chr9:37711597:A:C
chr9:37712394	['C', 'T']	98663	50055.69818321913	-1207.5897407705063	-0.005678219293387	0.0049062415472407	-1.1573460537385138	0.247134	0.247134	chr9	37712394	0.6070675014752783	chr9:37712394:C:T
chr9:37712698	['C', 'T']	98663	141389.1966224367	-4697.030453767849	-0.0051725311231266	0.0047245541282237	-1.094818893538906	0.273599	0.273599	chr9	37712698	0.5628854942884549	chr9:37712698:C:T
chr9:37713156	['C', 'G']	98663	56583.74958944102	-1543.0220035392276	-0.0046319991414889	0.0047097297840398	-0.9834957320026488	0.325366	0.325366	chr9	37713156	0.4876278318043998	chr9:37713156:C:G
chr9:37713526	['G', 'T']	98663	46569.93638529786	-2029.101506826532	0.0037178950474134	0.005034890150867	0.7384262488374714	0.460257	0.460257	chr9	37713526	0.3369995976349086	chr9:37713526:G:T
chr9:37715216	['T', 'A']	98663	141601.8801881627	-4684.534944229635	-0.0049053439735504	0.0047283369119952	-1.0374353741811866	0.299536	0.299536	chr9	37715216	0.5235509740700566	chr9:37715216:T:A
chr9:37715245	['A', 'T']	98663	37647.44728437744	-1186.297634412439	-0.0042018316494548	0.0054536249932152	-0.7704658194654577	0.441025	0.441025	chr9	37715245	0.3555367913613885	chr9:37715245:A:T
chr9:37715577	['G', 'C']	98663	141467.64001013688	-4716.901737220688	-0.0051352871481472	0.0047256317808541	-1.0866879575664108	0.277177	0.277177	chr9	37715577	0.557242810090187	chr9:37715577:G:C
chr9:37715727	['T', 'G']	98663	94889.85271663644	-2672.7287045014355	-0.0066540531558592	0.004288858938839	-1.5514740052654672	0.120791	0.120791	chr9	37715727	0.9179654232972384	chr9:37715727:T:G
chr9:37716240	['C', 'A']	98663	141329.3515702613	-4679.025344432109	-0.0050434093383068	0.0047196090005071	-1.0686074498470035	0.285249	0.285249	chr9	37716240	0.5447758694171734	chr9:37716240:C:A
chr9:37716245	['G', 'A']	98663	141329.18932398048	-4674.048968678064	-0.0049149464502614	0.0047195398228147	-1.0414037458698868	0.297691	0.297691	chr9	37716245	0.5262342950456536	chr9:37716245:G:A
chr9:37716703	['T', 'C']	98663	37724.82360394514	-1207.925408454149	-0.0046788838835008	0.0054470378060353	-0.858977677429848	0.390355	0.390355	chr9	37716703	0.4085402534492809	chr9:37716703:T:C
chr9:37717303	['AT', 'A']	98663	30902.403059609547	-1770.280804906325	-0.0079236953511557	0.0059000547877585	-1.3429867410038112	0.179279	0.179279	chr9	37717303	0.7464705789166204	chr9:37717303:AT:A
chr9:37717748	['C', 'T']	98663	30631.967530690246	-1742.7968466514774	-0.0068638555807113	0.0058994189074905	-1.1634799441002928	0.244638	0.244638	chr9	37717748	0.6114760824243741	chr9:37717748:C:T
chr9:37718249	['A', 'G']	98663	7063.572743398712	-275.4139581622785	0.0067926723149593	0.0114421879742995	0.5936515227871115	0.552747	0.552747	chr9	37718249	0.2574736058491695	chr9:37718249:A:G
chr9:37719014	['T', 'C']	98663	50565.63759477758	-1145.2504470282818	-0.0041911846714648	0.0048897836973491	-0.8571308938955674	0.391375	0.391375	chr9	37719014	0.4074069193750284	chr9:37719014:T:C
chr9:37719476	['G', 'A']	98663	136041.3038753561	-5021.094333292047	-0.0035053130548257	0.0045928314339132	-0.7632139575040072	0.445338	0.445338	chr9	37719476	0.3513102456139005	chr9:37719476:G:A
chr9:37720915	['T', 'C']	98663	88142.40052509934	-3002.913033345874	-0.0064825940668012	0.0042730047339895	-1.5171043493669774	0.129244	0.129244	chr9	37720915	0.8885896093742544	chr9:37720915:T:C
chr9:37722245	['G', 'A']	98663	49411.521898698265	-1138.3602991182693	-0.005285333528917	0.0049304761763949	-1.0719722273927763	0.283735	0.283735	chr9	37722245	0.5470870887042723	chr9:37722245:G:A
chr9:37723333	['G', 'A']	98663	49427.51459735625	-1129.2789144870883	-0.0050031993635889	0.0049295709921085	-1.0149360606832414	0.310139	0.310139	chr9	37723333	0.5084436177684631	chr9:37723333:G:A
chr9:37723595	['C', 'T']	98663	49383.51212489861	-1131.3731189399575	-0.0051396448229941	0.0049317479880815	-1.042154796922911	0.297342	0.297342	chr9	37723595	0.5267437417202566	chr9:37723595:C:T
chr9:37724198	['A', 'G']	98663	80890.13629912001	-2701.879130361353	-0.007434332837825	0.0043188419601749	-1.7213718182741518	0.0851865	0.0851865	chr9	37724198	1.069629224952209	chr9:37724198:A:G
chr9:37725374	['C', 'T']	98663	7112.288346729645	-312.5719379294939	0.0036850017218996	0.0114197582455173	0.3226864914890987	0.746933	0.746933	chr9	37725374	0.1267183527164403	chr9:37725374:C:T
chr9:37725715	['T', 'A']	98663	30621.482915209574	-1704.898593913102	-0.0074759384217255	0.0058988671257043	-1.2673515545296878	0.205033	0.205033	chr9	37725715	0.6881762337515722	chr9:37725715:T:A
chr9:37725943	['C', 'A']	98663	86315.87138830878	-3004.518646465003	-0.007660786780757	0.0042823417011882	-1.7889246854428535	0.07363	0.07363	chr9	37725943	1.1329451995232984	chr9:37725943:C:A
chr9:37727386	['A', 'G']	98663	54999.033980434906	-2394.558628701867	0.0046286123678387	0.004757361036733	0.9729369564554412	0.330587	0.330587	chr9	37727386	0.480714228620807	chr9:37727386:A:G
chr9:37727740	['G', 'A']	98663	86524.37415367702	-3083.5392974772494	-0.0081778197955073	0.0042948426177346	-1.9041023207087595	0.0568998	0.0568998	chr9	37727740	1.2448892601260015	chr9:37727740:G:A
chr9:37728007	['A', 'G']	98663	134715.65412101	-5022.240657348297	-0.0045475286772747	0.0045689659038787	-0.9953080791025712	0.319589	0.319589	chr9	37728007	0.4954081771725468	chr9:37728007:A:G
chr9:37728458	['G', 'C']	98663	48062.35850261524	-1075.0875747888122	-0.0057226654465708	0.004979947781754	-1.1491416571752089	0.2505	0.2505	chr9	37728458	0.6011922697967355	chr9:37728458:G:C
chr9:37728832	['G', 'A']	98663	86213.42903359937	-3022.0361728567696	-0.0082165728450442	0.0042841870415422	-1.9178837817702767	0.0551286	0.0551286	chr9	37728832	1.2586230363615596	chr9:37728832:G:A
chr9:37728859	['A', 'T']	98663	86356.17754712356	-3018.5809844335563	-0.0078660913518172	0.0042883482137574	-1.834293989135967	0.0666134	0.0666134	chr9	37728859	1.176438399047624	chr9:37728859:A:T
chr9:37728891	['T', 'A']	98663	86793.38063976083	-2998.514141256393	-0.0074090238217905	0.0043063381556833	-1.7204928070993366	0.085346	0.085346	chr9	37728891	1.0688168286047373	chr9:37728891:T:A
chr9:37729339	['C', 'T']	98663	38693.56358881479	-1989.8199292352108	-0.0062317451152492	0.0054306796009106	-1.1475074158682348	0.251175	0.251175	chr9	37729339	0.6000235890684331	chr9:37729339:C:T
chr9:37729789	['C', 'T']	98663	38210.260085958726	-1981.202026690819	-0.0058012331957043	0.0054047522677293	-1.0733578355371158	0.283113	0.283113	chr9	37729789	0.5480401882165289	chr9:37729789:C:T
chr9:37731010	['C', 'T']	98663	6740.34158405806	135.52824352456037	0.0060759819950197	0.011767917171632	0.5163175357544652	0.605634	0.605634	chr9	37731010	0.2177897517413083	chr9:37731010:C:T
chr9:37731722	['A', 'T']	98663	26653.64474658071	-357.4458048180735	0.0047553427503925	0.0062398524647366	0.7620921772215669	0.446007	0.446007	chr9	37731722	0.3506583250602424	chr9:37731722:A:T
chr9:37731860	['G', 'A']	98663	33706.22400543414	-1316.8262413341806	0.0107291287545483	0.0056644649666854	1.894111591765466	0.0582131	0.0582131	chr9	37731860	1.2349792727809858	chr9:37731860:G:A
chr9:37732145	['T', 'C']	98663	102749.70415424855	-2489.846763803124	0.0028035795015743	0.0042646908376489	0.6573933746437415	0.51093	0.51093	chr9	37732145	0.2916385963352622	chr9:37732145:T:C
chr9:37733086	['T', 'C']	98663	42885.2586168444	-1313.7747941645812	0.0085411065624134	0.0051624222315459	1.6544765575782332	0.0980339	0.0980339	chr9	37733086	1.0086237198471206	chr9:37733086:T:C
chr9:37733980	['C', 'T']	98663	27045.741224291203	-239.3689190967065	0.0043641719647926	0.0062030682925523	0.7035505267663232	0.481714	0.481714	chr9	37733980	0.3172107316502892	chr9:37733980:C:T
chr9:37735126	['A', 'G']	98663	26353.006518125057	-393.7736182814111	0.0043212198504621	0.0062643224820368	0.6898143993789231	0.490313	0.490313	chr9	37735126	0.3095265918580064	chr9:37735126:A:G
chr9:37735683	['G', 'A']	98663	31826.06433625985	-1556.5286193329673	0.0089596369348208	0.0058246419938221	1.5382296361430978	0.123996	0.123996	chr9	37735683	0.9065923245631458	chr9:37735683:G:A
chr9:37735994	['C', 'A']	98663	44509.01185385643	-1321.3188677468777	0.0086277767598626	0.0052739272790597	1.635930171832174	0.101857	0.101857	chr9	37735994	0.9920091192714888	chr9:37735994:C:A
chr9:37736237	['G', 'A']	98663	34009.89067475203	-1305.891025601874	0.0110720414236506	0.0056420179664644	1.9624257649411228	0.0497157	0.0497157	chr9	37736237	1.303506441314184	chr9:37736237:G:A
chr9:37736884	['TGC', 'T']	98663	69263.07023312926	-1584.6343612634464	0.0080922205961678	0.0044621154187605	1.8135390586592155	0.0697518	0.0697518	chr9	37736884	1.1564445805994437	chr9:37736884:TGC:T
chr9:37737561	['C', 'T']	98663	26008.799474863383	-409.5708999574151	0.0029359698019685	0.0063047374214081	0.4656767769581183	0.641448	0.641448	chr9	37737561	0.1928385446334179	chr9:37737561:C:T
chr9:37739333	['C', 'T']	98663	30309.37921177473	-1070.8627272655235	-0.0059044314229404	0.0059034086046336	-1.0001732589382295	0.317229	0.317229	chr9	37739333	0.4986271178100373	chr9:37739333:C:T
chr9:37739935	['G', 'A']	98663	24803.51396308272	-91.19593221593772	0.0021747299450702	0.006452615817544	0.3370307494764114	0.736094	0.736094	chr9	37739935	0.1330667222459606	chr9:37739935:G:A
chr9:37740640	['T', 'C']	98663	127371.81957158638	-4067.443492104675	0.0007031710282726	0.0044383575899691	0.1584304585691486	0.874118	0.874118	chr9	37740640	0.0584299365993187	chr9:37740640:T:C
chr9:37743050	['C', 'A']	98663	39141.14087890922	-906.535133893519	0.0077952141501846	0.0053414918392153	1.4593702255528895	0.144466	0.144466	chr9	37743050	0.8402343518682305	chr9:37743050:C:A
chr9:37743252	['A', 'G']	98663	37929.61090046434	-1040.03293635991	0.0092509188930417	0.0054063203764092	1.7111303528012556	0.0870602	0.0870602	chr9	37743252	1.0601803394897091	chr9:37743252:A:G
chr9:37744045	['T', 'C']	98663	39753.966827576434	-836.1232606385521	0.0063289309840282	0.0053202771047314	1.1895867187819469	0.234212	0.234212	chr9	37744045	0.6303908573410577	chr9:37744045:T:C
chr9:37745416	['G', 'A']	98663	71015.71429585246	-1790.1689405677123	0.0008584176093167	0.0044374220892689	0.1934496182800918	0.846607	0.846607	chr9	37745416	0.0723181449704361	chr9:37745416:G:A
chr9:37747988	['A', 'G']	98663	39764.300040555616	-857.9954778411478	0.0060869751748576	0.0053176679859321	1.1446700303517814	0.252349	0.252349	chr9	37747988	0.597998411934228	chr9:37747988:A:G
chr9:37749216	['G', 'A']	98663	32815.323801317805	-830.1592139945226	-0.0064778439818413	0.0057231997144064	-1.131857056383209	0.257697	0.257697	chr9	37749216	0.5888906372932143	chr9:37749216:G:A
chr9:37749259	['T', 'C']	98663	32927.0047845435	-871.8897739847276	-0.0082426335627177	0.0057159165299223	-1.4420493230732554	0.149292	0.149292	chr9	37749259	0.8259634638686948	chr9:37749259:T:C
chr9:37749363	['T', 'C']	98663	36254.18636833674	-1101.0728773611186	-0.0082649632727901	0.0055053799915837	-1.5012520998414431	0.133294	0.133294	chr9	37749363	0.8751893991648174	chr9:37749363:T:C
chr9:37749511	['A', 'G']	98663	53088.99018623846	-1574.044936509986	0.0061600928758669	0.0047875683959399	1.2866850907218172	0.198207	0.198207	chr9	37749511	0.7028810117695611	chr9:37749511:A:G
chr9:37749712	['A', 'G']	98663	27720.090530349105	-1295.707024085842	0.0096913061856433	0.0061557825785473	1.5743418585667803	0.115412	0.115412	chr9	37749712	0.937749032923459	chr9:37749712:A:G
chr9:37749961	['A', 'C']	98663	35416.74346913742	-923.3516933018648	0.0086375663322736	0.0055474057225271	1.5570460796112218	0.119463	0.119463	chr9	37749961	0.922766583284859	chr9:37749961:A:C
chr9:37750294	['A', 'G']	98663	34459.5882490091	-1033.4742414998416	0.0100867614847495	0.0056038565835611	1.799967814012038	0.0718688	0.0718688	chr9	37750294	1.1434596065378415	chr9:37750294:A:G
chr9:37751222	['T', 'C']	98663	104148.66800158157	-2614.048397200016	0.0021731756598059	0.0042722425794877	0.5086732832634601	0.610982	0.610982	chr9	37751222	0.2139715842186977	chr9:37751222:T:C
chr9:37752142	['G', 'A']	98663	34197.7273535726	-1038.0469249764678	0.0105493171326704	0.0056471753567916	1.8680696925734848	0.0617553	0.0617553	chr9	37752142	1.2093257641900823	chr9:37752142:G:A
chr9:37752333	['T', 'C']	98663	69951.70379384824	-2174.896518849178	0.0008881901430236	0.0044520505701601	0.199501359884984	0.841871	0.841871	chr9	37752333	0.0747544504008584	chr9:37752333:T:C
chr9:37752717	['T', 'C']	98663	34275.20107477819	-1304.17430319677	-0.0084277167130081	0.0056264059504268	-1.4978863571635517	0.134166	0.134166	chr9	37752717	0.8723575280061397	chr9:37752717:T:C
chr9:37752950	['T', 'C']	98663	103666.96363691655	-2619.6393970931326	0.0033083274214857	0.0042740893436034	0.7740426452331752	0.438907	0.438907	chr9	37752950	0.3576274926635009	chr9:37752950:T:C
chr9:37753079	['G', 'A']	98663	30218.675380888188	-1047.9022853299807	0.0103979662323468	0.0059076929316481	1.760072223226735	0.0783987	0.0783987	chr9	37753079	1.1056911386868291	chr9:37753079:G:A
chr9:37753515	['CCA', 'C']	98663	29514.794885309704	-1105.335659047205	0.0107831464098775	0.0059705754963163	1.8060480797086345	0.0709139	0.0709139	chr9	37753515	1.149268629392017	chr9:37753515:CCA:C
chr9:37753795	['C', 'T']	98663	30345.37829697914	-1044.647284924714	0.0105899201615931	0.0058990896630619	1.7951787083189346	0.0726283	0.0726283	chr9	37753795	1.1388941211870809	chr9:37753795:C:T
chr9:37753849	['T', 'G']	98663	30402.85482137788	-1033.4105077484037	0.0099925131768184	0.0058931625705376	1.6956113219708606	0.0899627	0.0899627	chr9	37753849	1.045937518804383	chr9:37753849:T:G
chr9:37754985	['A', 'C']	98663	29886.26990338505	-1148.1140143232535	0.0097499934083176	0.0059382238960884	1.6419039731290654	0.100613	0.100613	chr9	37754985	0.9973459013525956	chr9:37754985:A:C
chr9:37755131	['A', 'G']	98663	67876.01466070506	-2071.457407872042	0.0009037036944768	0.0044760306214919	0.2018984611360033	0.839997	0.839997	chr9	37755131	0.0757222649926091	chr9:37755131:A:G
chr9:37755623	['C', 'T']	98663	66463.77831054165	-2261.7322263534847	0.0008226047497102	0.0044954649695082	0.1829854654167804	0.85481	0.85481	chr9	37755623	0.0681304058816042	chr9:37755623:C:T
chr9:37755984	['G', 'T']	98663	66436.1205534999	-2244.0901724652745	0.0012224785669421	0.0044960765638918	0.2718989655914554	0.7857	0.7857	chr9	37755984	0.1047432468551054	chr9:37755984:G:T
chr9:37756257	['A', 'G']	98663	66451.73522346	-2257.036206568326	0.0009650754601962	0.0044958187793097	0.2146606675157055	0.830032	0.830032	chr9	37756257	0.0809051640630518	chr9:37756257:A:G
chr9:37757708	['ATAG', 'A']	98663	32183.85019565701	-1154.7552595680831	-0.008740545022898	0.0057661460751984	-1.5158382928405412	0.129563	0.129563	chr9	37757708	0.8875190045615086	chr9:37757708:ATAG:A
chr9:37760675	['AC', 'A']	98663	33804.7410268106	-372.3842121463992	0.0053080936301794	0.0056743930753563	0.9354469384985348	0.34956	0.34956	chr9	37760675	0.4564782693247079	chr9:37760675:AC:A
chr9:37761047	['T', 'C']	98663	29911.94124683224	-1149.2631150816808	0.0096504349499798	0.005936494077873	1.625611821285178	0.104035	0.104035	chr9	37761047	0.9828205284926006	chr9:37761047:T:C
chr9:37761420	['T', 'C']	98663	107421.48560855674	-3980.2293704527456	0.0001468855664442	0.0042752689638273	0.0343570352384994	0.972593	0.972593	chr9	37761420	0.0120688604847994	chr9:37761420:T:C
chr9:37761691	['C', 'T']	98663	67757.289398978	-2087.8301127576065	0.0008621951223608	0.0044785736994246	0.1925155596907151	0.847339	0.847339	chr9	37761691	0.0719428041029693	chr9:37761691:C:T
chr9:37765036	['A', 'G']	98663	29905.24346926983	-1140.447955084051	0.0098548251299143	0.0059365358413603	1.660029585142045	0.0969117	0.0969117	chr9	37765036	1.0136237880813248	chr9:37765036:A:G
chr9:37765819	['G', 'A']	98663	76789.79724413439	-2875.017997797078	-0.0048095841800064	0.0043490366290914	-1.1058964525233757	0.268774	0.268774	chr9	37765819	0.5706127453007427	chr9:37765819:G:A
chr9:37766841	['C', 'T']	98663	36027.66833600293	-1226.3577093642384	-0.0069796790963771	0.0055067297892692	-1.2674816748731996	0.204986	0.204986	chr9	37766841	0.6882757990923922	chr9:37766841:C:T
chr9:37768745	['A', 'G']	98663	107398.30195565557	-3987.2267414398607	-0.0002610424642729	0.0042757575389464	-0.0610517462450146	0.951318	0.951318	chr9	37768745	0.0216742858384293	chr9:37768745:A:G
chr9:37769256	['T', 'C']	98663	108540.55074426142	-3816.3828134577016	0.0009094727208815	0.0042947425933021	0.2117641979987256	0.832291	0.832291	chr9	37769256	0.0797248015961398	chr9:37769256:T:C
chr9:37769453	['C', 'T']	98663	30139.38436170432	-1175.9238380100644	0.0091929588814005	0.0059319051575777	1.5497481226005303	0.121205	0.121205	chr9	37769453	0.9164794641002636	chr9:37769453:C:T
chr9:37769814	['T', 'G']	98663	77001.75492243742	-2921.092004972981	-0.0053210997123099	0.0043463121145844	-1.2242792445702328	0.22085	0.22085	chr9	37769814	0.65590259640559	chr9:37769814:T:G
chr9:37771484	['G', 'A']	98663	29896.939270146984	-1138.6750681341998	0.0099201320723687	0.0059373583479298	1.6707989464418074	0.0947646	0.0947646	chr9	37771484	1.023353866204558	chr9:37771484:G:A
chr9:37772124	['G', 'A']	98663	32164.60803811261	-1153.5859547308014	-0.008481404910132	0.0057669810255928	-1.4706836857088783	0.14138	0.14138	chr9	37772124	0.8496120226747199	chr9:37772124:G:A
chr9:37773167	['G', 'A']	98663	29904.84961529495	-1140.8506803513687	0.0098518929757252	0.0059368562362756	1.659446108114886	0.0970291	0.0970291	chr9	37773167	1.013097996928528	chr9:37773167:G:A
chr9:37773535	['C', 'T']	98663	67810.43316234465	-2080.3347004841503	0.0009585206523712	0.0044766069556161	0.2141176703415451	0.830456	0.830456	chr9	37773535	0.0806833728012913	chr9:37773535:C:T
chr9:37774679	['T', 'A']	98663	72388.27707484236	-2914.5439289894784	-0.0051550207202212	0.0044079678078515	-1.1694778512309	0.242214	0.242214	chr9	37774679	0.6158007581912022	chr9:37774679:T:A
chr9:37774896	['G', 'A']	98663	36447.54121725733	-1122.025433738624	-0.0068881338086262	0.0054832726224033	-1.2562085241727596	0.209043	0.209043	chr9	37774896	0.6797643706262304	chr9:37774896:G:A
chr9:37775470	['T', 'C']	98663	103585.5987166881	-3914.7198863786575	-0.0006344345767893	0.0042679630242	-0.1486504389077423	0.88183	0.88183	chr9	37775470	0.0546151304894727	chr9:37775470:T:C
chr9:37775520	['G', 'A']	98663	29904.54646825076	-1139.7394461399358	0.0099199262002338	0.0059361397502586	1.6711072544748518	0.0947037	0.0947037	chr9	37775520	1.0236330531171842	chr9:37775520:G:A
chr9:37778501	['C', 'T']	98663	29894.81697152824	-1147.3735885832598	0.0097540364668448	0.0059380969183269	1.6426199506344674	0.100465	0.100465	chr9	37778501	0.9979852114206156	chr9:37778501:C:T
chr9:37779442	['A', 'C']	98663	5269.343226655529	164.92042192568488	0.0121757290646394	0.0134048291244666	0.9083091587058112	0.363717	0.363717	chr9	37779442	0.4392363997051172	chr9:37779442:A:C
chr9:37780102	['TATA', 'T']	98663	5102.258570009528	151.30615608883485	0.0113883914136734	0.0135117506483305	0.8428509162193989	0.399314	0.399314	chr9	37780102	0.3986854631185588	chr9:37780102:TATA:T
chr9:37780834	['A', 'G']	98663	16237.4686258211	-797.0752489435631	0.0034782967725055	0.0077511138326045	0.4487479925626054	0.653614	0.653614	chr9	37780834	0.1846786540618863	chr9:37780834:A:G
chr9:37781894	['C', 'T']	98663	35633.77866534209	-941.6839096357202	0.0096260193330431	0.0055349134609994	1.7391454086628189	0.0820123	0.0820123	chr9	37781894	1.0861210083293222	chr9:37781894:C:T
chr9:37782114	['C', 'T']	98663	101601.77443555658	-2459.9717746509546	0.0037260847315688	0.0042700201688931	0.8726152533688689	0.382875	0.382875	chr9	37782114	0.4169429901853708	chr9:37782114:C:T
chr9:37782871	['C', 'G']	98663	29900.636699070456	-1144.1520923019518	0.0096847469493923	0.0059367011960987	1.6313347479500313	0.102823	0.102823	chr9	37782871	0.9879097291556332	chr9:37782871:C:G
chr9:37782894	['C', 'T']	98663	36472.06629363825	-1116.3002949281567	-0.0067531883460131	0.0054809854629319	-1.232112070299236	0.21791	0.21791	chr9	37782894	0.661722839303228	chr9:37782894:C:T
chr9:37782928	['G', 'A']	98663	101610.62738995564	-2461.7159880926542	0.0036610372833583	0.0042699933600394	0.8573871139051483	0.391233	0.391233	chr9	37782928	0.4075645201588359	chr9:37782928:G:A
chr9:37786395	['C', 'T']	98663	29878.87377961616	-1133.143860707329	0.0102076470080827	0.0059381932203807	1.7189819578535508	0.0856208	0.0856208	chr9	37786395	1.067420718641836	chr9:37786395:C:T
chr9:37787016	['T', 'C']	98663	29901.6368207114	-1143.8062214366855	0.0099063989587664	0.0059368181192118	1.6686377719251386	0.0951924	0.0951924	chr9	37787016	1.0213977235673917	chr9:37787016:T:C
chr9:37787020	['G', 'A']	98663	67158.48754206704	-2181.068355224723	0.000850836899284	0.0044861834893929	0.1896571777092421	0.849578	0.849578	chr9	37787020	0.0707967422634399	chr9:37787020:G:A
chr9:37787849	['A', 'G']	98663	101838.67592911744	-2464.5847152957326	0.0033184069317311	0.0042685464208552	0.7774091235175579	0.436919	0.436919	chr9	37787849	0.3595990690104182	chr9:37787849:A:G
chr9:37788787	['G', 'A']	98663	107463.22987084088	-3936.810221462164	0.0003147138902594	0.0042780022809883	0.0735656200227038	0.941356	0.941356	chr9	37788787	0.026246104949946	chr9:37788787:G:A
chr9:37788887	['G', 'A']	98663	107397.8591776322	-3946.177066684436	9.1812216547557e-05	0.0042778255663944	0.0214623563122374	0.982877	0.982877	chr9	37788887	0.0075008276038644	chr9:37788887:G:A
chr9:37788914	['T', 'C']	98663	77929.95663986859	-2728.852302898297	-0.0042511161536132	0.0043394021461079	-0.9796548027764854	0.327259	0.327259	chr9	37788914	0.4851084010137522	chr9:37788914:T:C
chr9:37789178	['T', 'C']	98663	72763.98751546608	-2916.420163736476	-0.0055921127543734	0.0044057695685783	-1.2692703663523488	0.204348	0.204348	chr9	37789178	0.6896296084697077	chr9:37789178:T:C
chr9:37789506	['G', 'A']	98663	107478.71481425168	-3932.022386047648	0.0003054630294408	0.004278078043961	0.0714019300961604	0.943078	0.943078	chr9	37789506	0.0254523861930151	chr9:37789506:G:A
chr9:37789731	['G', 'A']	98663	107476.14381735424	-3932.227036804395	0.0002766677024344	0.0042784096880263	0.0646660143858522	0.94844	0.94844	chr9	37789731	0.0229901381470888	chr9:37789731:G:A
chr9:37789910	['G', 'A']	98663	107453.158205778	-3932.544342449505	0.0003921589423768	0.004278489584474	0.0916582673941594	0.92697	0.92697	chr9	37789910	0.0329343209205344	chr9:37789910:G:A
chr9:37790073	['C', 'T']	98663	29939.30372423026	-1136.101719215345	0.0097678906811195	0.0059377726114507	1.6450429008147829	0.0999642	0.0999642	chr9	37790073	1.0001555052616242	chr9:37790073:C:T
chr9:37790130	['C', 'A']	98663	107453.78198148878	-3929.0281684154415	0.0004237742568832	0.0042782706427928	0.0990526996222504	0.921097	0.921097	chr9	37790130	0.0356946321847915	chr9:37790130:C:A
chr9:37790895	['C', 'A']	98663	76475.17695598403	-2941.264804663658	-0.0043220628177557	0.0043550835236733	-0.9924178937698565	0.320996	0.320996	chr9	37790895	0.4935003793980912	chr9:37790895:C:A
chr9:37790927	['G', 'A']	98663	107467.78482000748	-3933.811446751834	0.0002861553791713	0.0042783126405281	0.0668851024258146	0.946673	0.946673	chr9	37790927	0.0238000091910916	chr9:37790927:G:A
chr9:37790953	['C', 'T']	98663	107463.5163615352	-3928.769611587481	0.0003416541816726	0.0042781982516552	0.079859361716211	0.936349	0.936349	chr9	37790953	0.0285622489926708	chr9:37790953:C:T
chr9:37791598	['C', 'T']	98663	107451.67233076156	-3938.680965210647	0.0002868237517209	0.0042787791899745	0.0670340157755663	0.946555	0.946555	chr9	37791598	0.023854146092649	chr9:37791598:C:T
chr9:37792630	['C', 'G']	98663	107336.65933475304	-3971.2349824506	0.0002690218588832	0.0042786441188525	0.0628754931259326	0.949866	0.949866	chr9	37792630	0.022337657411439	chr9:37792630:C:G
chr9:37792741	['C', 'T']	98663	30544.00038341248	-1170.231254772408	0.0095425965564	0.0059620425645341	1.6005582739655595	0.109478	0.109478	chr9	37792741	0.9606731451027768	chr9:37792741:C:T
chr9:37794787	['C', 'T']	98663	31293.612242622075	-947.21937590288	0.0082406847475089	0.0058294795280416	1.4136227270151045	0.157476	0.157476	chr9	37794787	0.8027856251238082	chr9:37794787:C:T
chr9:37795013	['T', 'C']	98663	31279.853335901225	-946.057428669979	0.0083754299788229	0.005829890893617	1.4366358018797365	0.150825	0.150825	chr9	37795013	0.8215266660115581	chr9:37795013:T:C
chr9:37796345	['G', 'A']	98663	29622.1016461239	-1152.4480546738964	0.0099145460629115	0.0059647085992974	1.662201245519228	0.0964756	0.0964756	chr9	37796345	1.0155825117886583	chr9:37796345:G:A
chr9:37796768	['T', 'C']	98663	31269.387831234915	-948.7981357612592	0.0082947528876579	0.0058310188667668	1.4225220458353975	0.154878	0.154878	chr9	37796768	0.810010268213445	chr9:37796768:T:C
chr9:37797802	['A', 'G']	98663	29925.336394599195	-1144.9201372996588	0.0097065307894781	0.0059354587322108	1.635346352726229	0.10198	0.10198	chr9	37797802	0.9914849923685451	chr9:37797802:A:G
chr9:37797944	['C', 'T']	98663	31314.1084580444	-944.5470098409168	0.0082442577340635	0.0058281890541417	1.4145487830743515	0.157204	0.157204	chr9	37797944	0.8035364076870276	chr9:37797944:C:T
chr9:37798373	['C', 'T']	98663	13975.133161015665	-653.581150865568	0.0040088654545262	0.0083039667981308	0.4827651111789811	0.629264	0.629264	chr9	37798373	0.2011671133956342	chr9:37798373:C:T
chr9:37800553	['C', 'T']	98663	31108.26119259266	-975.8814683615	0.0084893081804392	0.0058402521555012	1.453585899102454	0.146064	0.146064	chr9	37800553	0.8354568102662456	chr9:37800553:C:T
chr9:37802237	['A', 'G']	98663	31288.12257475924	-945.9595821811462	0.0081991778235313	0.0058288856966506	1.4066458411155165	0.159536	0.159536	chr9	37802237	0.7971413010882574	chr9:37802237:A:G
chr9:37803213	['T', 'C']	98663	31279.07247052621	-945.0328055849524	0.0084565609308762	0.0058300893399574	1.4505028032620244	0.146922	0.146922	chr9	37803213	0.8329131683811144	chr9:37803213:T:C
chr9:37805954	['G', 'A']	98663	30085.197154821915	-1143.361376702807	0.0098978907030203	0.0059225474752359	1.6712218423586458	0.094681	0.094681	chr9	37805954	1.023737163795464	chr9:37805954:G:A
chr9:37806009	['G', 'A']	98663	29934.461219524543	-1149.219950777973	0.0095922699026465	0.0059351717980787	1.6161739253700431	0.10606	0.10606	chr9	37806009	0.974448377217456	chr9:37806009:G:A
chr9:37806248	['T', 'C']	98663	31105.20687033733	-975.2138274018296	0.0085439656752746	0.005840604146472	1.4628564889876066	0.14351	0.14351	chr9	37806248	0.8431178355606234	chr9:37806248:T:C
chr9:37806428	['A', 'C']	98663	31122.93983232126	-977.8296894783332	0.0082420141317931	0.0058394372685139	1.411439793391369	0.158118	0.158118	chr9	37806428	0.8010186875902425	chr9:37806428:A:C
chr9:37806465	['C', 'T']	98663	31115.09977698936	-968.5714206296276	0.0087543467181799	0.0058396529899989	1.499121049345351	0.133845	0.133845	chr9	37806465	0.8733978479583222	chr9:37806465:C:T
chr9:37806580	['T', 'C']	98663	29923.94282818044	-1142.511622890786	0.0097816364089037	0.0059355618653935	1.6479714356839887	0.0993617	0.0993617	chr9	37806580	1.0027809866692732	chr9:37806580:T:C
chr9:37807061	['C', 'A']	98663	31122.4161826273	-976.5092623704436	0.0082685036508421	0.0058392724727451	1.4160160686858672	0.156774	0.156774	chr9	37807061	0.8047259607383372	chr9:37807061:C:A
chr9:37807064	['T', 'C']	98663	29920.7293571472	-1141.1270475540755	0.0097807276843984	0.0059360497955876	1.6476828903404013	0.0994209	0.0994209	chr9	37807064	1.002522309762051	chr9:37807064:T:C
chr9:37807823	['C', 'T']	98663	33881.48349642552	-393.9464610859762	0.0046482494763569	0.0056665767656676	0.8202923331983384	0.412051	0.412051	chr9	37807823	0.3850490275401264	chr9:37807823:C:T
chr9:37809903	['C', 'T']	98663	31102.728631092377	-971.8952315082108	0.0086668045865531	0.0058407063234691	1.4838624143330297	0.137849	0.137849	chr9	37809903	0.860596380055539	chr9:37809903:C:T
chr9:37810396	['G', 'T']	98663	31100.09780030412	-979.0517337760498	0.0083694088533015	0.0058410222924115	1.4328671308402283	0.151899	0.151899	chr9	37810396	0.8184450852281383	chr9:37810396:G:T
chr9:37810525	['A', 'G']	98663	31290.417198130337	-948.7840337492388	0.0080658859376023	0.0058295960678103	1.3836097465037525	0.166481	0.166481	chr9	37810525	0.7786353241156416	chr9:37810525:A:G
chr9:37810859	['C', 'T']	98663	31105.04424868472	-976.5662705360062	0.0085013346628454	0.0058406885971376	1.4555363672378996	0.145524	0.145524	chr9	37810859	0.8370653763823643	chr9:37810859:C:T
chr9:37811291	['CACT', 'C']	98663	29915.941773948296	-1147.9153448947184	0.0095981560222482	0.0059362963385882	1.6168593134167455	0.105912	0.105912	chr9	37811291	0.9750548308412014	chr9:37811291:CACT:C
chr9:37811462	['T', 'C']	98663	29922.459029854548	-1147.493937504387	0.0095381215658044	0.0059362252540341	1.6067654372317548	0.108109	0.108109	chr9	37811462	0.9661381498243364	chr9:37811462:T:C
chr9:37811772	['GA', 'G']	98663	3819.193547406191	-16.364856936288387	0.0135030488861471	0.0154188525038432	0.8757492739995646	0.381168	0.381168	chr9	37811772	0.4188835666034021	chr9:37811772:GA:G
chr9:37812169	['CCTT', 'C']	98663	73038.27373395266	-2886.175697564411	-0.0057071550516623	0.0043996822296906	-1.2971743761739083	0.194574	0.194574	chr9	37812169	0.7109151929007662	chr9:37812169:CCTT:C
chr9:37812561	['G', 'A']	98663	33863.432232167295	-390.24534657563856	0.0048098090311953	0.0056664449872938	0.8488230348976531	0.395982	0.395982	chr9	37812561	0.4023245551814209	chr9:37812561:G:A
chr9:37812794	['T', 'A']	98663	30054.27077038512	-1832.1362156737923	-0.000388776311476	0.0059464620588868	-0.0653794319422234	0.947872	0.947872	chr9	37812794	0.0232503055384233	chr9:37812794:T:A
chr9:37814722	['T', 'C']	98663	31279.706645040293	-944.4499415194912	0.0084580945094997	0.0058301568529536	1.4507490489239163	0.146853	0.146853	chr9	37814722	0.8331171770258415	chr9:37814722:T:C
chr9:37815204	['C', 'G']	98663	31288.80553668996	-945.067716567096	0.0082106109713551	0.0058288340553602	1.4086197845698891	0.158951	0.158951	chr9	37815204	0.7987367354867624	chr9:37815204:C:G
chr9:37815547	['C', 'T']	98663	31304.691562820004	-937.775150284906	0.0086771742029241	0.0058284285434511	1.4887673646910988	0.136552	0.136552	chr9	37815547	0.8647019346117403	chr9:37815547:C:T
chr9:37815606	['T', 'C']	98663	29918.367997404748	-1145.5474590824126	0.0096188237663438	0.0059362453296453	1.6203548256855056	0.105159	0.105159	chr9	37815606	0.978153552430137	chr9:37815606:T:C
chr9:37815736	['C', 'T']	98663	31349.859721856184	-945.2200960020878	0.0081542213833087	0.0058250635302966	1.3998510644386823	0.161561	0.161561	chr9	37815736	0.7916634673791362	chr9:37815736:C:T
chr9:37816064	['A', 'G']	98663	31283.658593702483	-948.9109950514268	0.0080663191078904	0.0058297161106007	1.3836555596974534	0.166467	0.166467	chr9	37816064	0.7786718470726813	chr9:37816064:A:G
chr9:37816963	['C', 'T']	98663	31286.34206177834	-942.671826346092	0.0082694108204334	0.0058291209020515	1.418637725891583	0.156008	0.156008	chr9	37816963	0.8068531307046908	chr9:37816963:C:T
chr9:37817592	['CGTCTCAGAAAAAAAGAATCTCCCAGA', 'C']	98663	29899.728678946696	-1144.136300589498	0.00957335884341	0.0059388629605336	1.6119851404265684	0.106968	0.106968	chr9	37817592	0.9707461242022176	chr9:37817592:CGTCTCAGAAAAAAAGAATCTCCCAGA:C
chr9:37817717	['A', 'G']	98663	29914.127799803275	-1154.8211199766529	0.0093729246800986	0.0059370968060239	1.5787050449621494	0.114407	0.114407	chr9	37817717	0.9415474023929226	chr9:37817717:A:G
chr9:37817904	['A', 'C']	98663	31277.12112519007	-947.6318450320348	0.0083292770941446	0.0058301587701945	1.4286535620138432	0.153107	0.153107	chr9	37817904	0.815004953051726	chr9:37817904:A:C
chr9:37817935	['G', 'A']	98663	31287.439598982262	-950.139419956468	0.007984578737002	0.0058293887198634	1.3697111516675553	0.17078	0.17078	chr9	37817935	0.7675629907794453	chr9:37817935:G:A
chr9:37818037	['T', 'G']	98663	31303.004435737697	-943.7170757676236	0.0085693759356248	0.0058328897843289	1.469147584212526	0.141796	0.141796	chr9	37818037	0.8483360202279161	chr9:37818037:T:G
chr9:37819062	['G', 'C']	98663	31288.4883732717	-945.5141694882864	0.0081947120884307	0.0058290399490456	1.405842498947428	0.159774	0.159774	chr9	37819062	0.7964938919508414	chr9:37819062:G:C
chr9:37819790	['T', 'C']	98663	29807.876250925176	-1151.227402644961	0.0100798681461887	0.0059476273424991	1.6947713038714416	0.090122	0.090122	chr9	37819790	1.0451691789175166	chr9:37819790:T:C
chr9:37819996	['T', 'TAGG']	98663	31277.53611068876	-945.899043627212	0.0083542738691814	0.0058299686651755	1.432987782436017	0.151864	0.151864	chr9	37819996	0.8185451652703678	chr9:37819996:T:TAGG
chr9:37820419	['G', 'A']	98663	73044.2488619889	-2880.852916189456	-0.0055143974614106	0.0043989721305371	-1.2535649914966245	0.210003	0.210003	chr9	37820419	0.6777745011035118	chr9:37820419:G:A
chr9:37820691	['G', 'A']	98663	29922.94269640141	-1143.8188266490463	0.0097384866585725	0.0059355806642977	1.6406965399609614	0.100864	0.100864	chr9	37820691	0.9962638128625764	chr9:37820691:G:A
chr9:37820795	['A', 'G']	98663	33637.88717886327	-410.64328457536334	0.0050951133279714	0.0056817424570898	0.8967518972306827	0.369854	0.369854	chr9	37820795	0.4319696800078114	chr9:37820795:A:G
chr9:37820829	['C', 'T']	98663	72478.95761526295	-2958.133373942798	-0.0057003649020521	0.0044081862017474	-1.2931316058728546	0.195969	0.195969	chr9	37820829	0.7078126235095316	chr9:37820829:C:T
chr9:37821179	['C', 'T']	98663	31273.558285007493	-949.605858308096	0.0081979492704545	0.0058310809126058	1.4059055933749705	0.159755	0.159755	chr9	37821179	0.7965455404407492	chr9:37821179:C:T
chr9:37822072	['G', 'A']	98663	31292.880742130063	-946.419644794025	0.0083093038945286	0.0058297601890582	1.4253251634817137	0.154066	0.154066	chr9	37822072	0.8122931928298023	chr9:37822072:G:A
chr9:37822268	['A', 'G']	98663	29891.298561807787	-1137.8856898774318	0.0098989527708281	0.0059388976120743	1.666799702137094	0.0955574	0.0955574	chr9	37822268	1.0197356753831728	chr9:37822268:A:G
chr9:37822638	['A', 'C']	98663	30305.9589795608	-1077.9085602866794	0.0094530136346388	0.005904673432624	1.6009375865580813	0.109394	0.109394	chr9	37822638	0.961006497365935	chr9:37822638:A:C
chr9:37822734	['T', 'C']	98663	31290.95459292833	-948.3747850074787	0.0080502213519794	0.0058294742082626	1.3809515342857412	0.167297	0.167297	chr9	37822734	0.7765118468148166	chr9:37822734:T:C
chr9:37822762	['G', 'A']	98663	31338.34046501251	-953.2085270719256	0.0080307586233524	0.0058254037441309	1.378575456069177	0.168029	0.168029	chr9	37822762	0.7746157572439495	chr9:37822762:G:A
chr9:37824062	['G', 'A']	98663	31282.87790338117	-944.0502390358243	0.0084440914398374	0.0058304721230476	1.448268898578261	0.147545	0.147545	chr9	37824062	0.8310755032714597	chr9:37824062:G:A
chr9:37824083	['G', 'A']	98663	3097.533716521704	5.577221516096409	0.0010932013248912	0.01714964778153	0.0637448266470274	0.949174	0.949174	chr9	37824083	0.0226541665895279	chr9:37824083:G:A
chr9:37825912	['G', 'A']	98663	39919.6875228093	-1844.302726101181	-0.0012993109070964	0.0053036076749734	-0.2449862408238836	0.806468	0.806468	chr9	37825912	0.0934128603880222	chr9:37825912:G:A
chr9:37825928	['A', 'G']	98663	31303.78751685611	-946.907123880634	0.0081801717507429	0.0058285612149892	1.4034632989194866	0.160482	0.160482	chr9	37825928	0.7945736719136907	chr9:37825928:A:G
chr9:37826288	['G', 'A']	98663	31275.21893245216	-941.769522373098	0.0085325542353859	0.0058303060164649	1.4634830849855405	0.143338	0.143338	chr9	37826288	0.843638659549913	chr9:37826288:G:A
chr9:37826422	['A', 'G']	98663	29929.24687528511	-1148.5094967349846	0.0095046349968734	0.005935155102292	1.6014130773436548	0.109289	0.109289	chr9	37826422	0.961423547837203	chr9:37826422:A:G
chr9:37830091	['TAGAG', 'T']	98663	31496.23461320142	-920.84416563223	0.0082772363686912	0.0058151296062753	1.423396713249333	0.154624	0.154624	chr9	37830091	0.8107230960670185	chr9:37830091:TAGAG:T
chr9:37830554	['C', 'T']	98663	31295.757977860663	-948.7054056003434	0.0080756619025368	0.0058282202865465	1.385613704612049	0.165868	0.165868	chr9	37830554	0.7802373919377333	chr9:37830554:C:T
chr9:37831241	['A', 'G']	98663	31323.8434193306	-948.286715484855	0.0081163508488591	0.0058287353132128	1.3924720222688152	0.163783	0.163783	chr9	37831241	0.7857311782126082	chr9:37831241:A:G
chr9:37831559	['G', 'A']	98663	29924.15604281979	-1140.5970278459697	0.0098129984929562	0.0059354215586152	1.653294276749849	0.0982742	0.0982742	chr9	37831559	1.0075604828627414	chr9:37831559:G:A
chr9:37831823	['T', 'C']	98663	31323.74822194932	-955.3416002043646	0.0079603164609511	0.0058286469874338	1.3657228646910686	0.172029	0.172029	chr9	37831823	0.7643983351950935	chr9:37831823:T:C
chr9:37832223	['C', 'T']	98663	4637.679299434113	-156.49210925577557	0.0041502906667978	0.0140044808995519	0.2963544808669492	0.76696	0.76696	chr9	37832223	0.115227285636771	chr9:37832223:C:T
chr9:37832789	['C', 'T']	98663	31278.219145313007	-944.5278764798386	0.008422481203261	0.0058297426137238	1.444743235050133	0.148533	0.148533	chr9	37832789	0.8281770471836336	chr9:37832789:C:T
chr9:37834165	['T', 'C']	98663	31388.71386151714	-949.705138144718	0.0081108488540664	0.0058320935045459	1.3907268200937242	0.164311	0.164311	chr9	37834165	0.7843333612186917	chr9:37834165:T:C
chr9:37834373	['C', 'T']	98663	31275.4869237319	-945.9186208884568	0.0083686228267802	0.0058303535737072	1.4353542578480547	0.151189	0.151189	chr9	37834373	0.8204798054821972	chr9:37834373:C:T
chr9:37835303	['G', 'A']	98663	13906.523743384903	-655.5588498819266	0.004280011381251	0.0083218775722628	0.5143083810216692	0.607038	0.607038	chr9	37835303	0.2167841216533099	chr9:37835303:G:A
chr9:37835382	['C', 'T']	98663	28522.070801484155	-503.9651961119139	0.0089641107338097	0.0060574917446961	1.4798387041399834	0.138919	0.138919	chr9	37835382	0.8572383515925237	chr9:37835382:C:T
chr9:37835691	['G', 'A']	98663	31279.46210078069	-944.0318970829734	0.0084179525474534	0.0058303198528156	1.443823453937631	0.148792	0.148792	chr9	37835691	0.827420418583522	chr9:37835691:G:A
chr9:37836511	['T', 'C']	98663	31279.804441921515	-948.8440246427048	0.0082659467717166	0.0058297320631434	1.4178947989694688	0.156225	0.156225	chr9	37836511	0.8062494666605541	chr9:37836511:T:C
chr9:37836944	['T', 'C']	98663	31284.29289334956	-941.9356380215764	0.0082742175256623	0.0058290360406597	1.419482993062057	0.155761	0.155761	chr9	37836944	0.8075412732684061	chr9:37836944:T:C
chr9:37837044	['G', 'C']	98663	31273.65646479187	-947.3900095255972	0.0082987731879333	0.0058302528905713	1.423398494661184	0.154624	0.154624	chr9	37837044	0.8107230960670185	chr9:37837044:G:C
chr9:37837143	['C', 'A']	98663	31274.290561638296	-947.372970699248	0.0082888209223667	0.0058302817861724	1.4216844444852053	0.155121	0.155121	chr9	37837143	0.8093294042060268	chr9:37837143:C:A
chr9:37837328	['A', 'G']	98663	31290.34576377764	-944.6047610900118	0.0083981675418572	0.0058307556802918	1.4403223188107988	0.149779	0.149779	chr9	37837328	0.8245490733084145	chr9:37837328:A:G
chr9:37837520	['A', 'C']	98663	31276.827206180533	-950.4964658869584	0.0082290286665539	0.0058303832271441	1.411404421624047	0.158129	0.158129	chr9	37837520	0.8009884755135881	chr9:37837520:A:C
chr9:37837650	['G', 'T']	98663	31261.33699299493	-940.7489603727214	0.0085154985057818	0.0058312748161835	1.460315072469024	0.144207	0.144207	chr9	37837650	0.8410136578718754	chr9:37837650:G:T
chr9:37839529	['C', 'A']	98663	30377.77104831025	-1811.160409079844	-0.0013597803256243	0.0059190371889527	-0.2297299851675564	0.818302	0.818302	chr9	37839529	0.087086387369788	chr9:37839529:C:A
chr9:37839795	['C', 'T']	98663	31271.07117297029	-946.8426512495096	0.0083436390415185	0.0058305107875776	1.4310305469797386	0.152425	0.152425	chr9	37839795	0.8169437963060423	chr9:37839795:C:T
chr9:37840024	['C', 'G']	98663	31275.02277888165	-948.3681587099032	0.0082800342579107	0.0058301672450978	1.4202052719624474	0.155551	0.155551	chr9	37840024	0.8081271925714404	chr9:37840024:C:G
chr9:37840539	['T', 'C']	98663	31277.487146738025	-945.1722025590278	0.0083806117209029	0.0058298595882205	1.4375323443186037	0.15057	0.15057	chr9	37840539	0.8222615495982806	chr9:37840539:T:C
chr9:37841176	['C', 'G']	98663	76775.45739082828	-2940.9772180135856	-0.0049799145523709	0.0043502114160598	-1.1447523065169865	0.252315	0.252315	chr9	37841176	0.5980569301261618	chr9:37841176:C:G
chr9:37841383	['A', 'G']	98663	31280.12152052711	-944.6439665763828	0.0084606799791511	0.0058295806066492	1.4513359622304374	0.14669	0.14669	chr9	37841383	0.8335994914249318	chr9:37841383:A:G
chr9:37843268	['T', 'C']	98663	31306.009399525487	-949.6700966079384	0.0081083259621885	0.0058283699065795	1.3911824561847403	0.164173	0.164173	chr9	37843268	0.7846982657012757	chr9:37843268:T:C
chr9:37844242	['C', 'T']	98663	4833.440904575587	68.12336809641133	-0.0148620888432657	0.0138906125121595	-1.069937616520206	0.28465	0.28465	chr9	37844242	0.5456888118524336	chr9:37844242:C:T
chr9:37844243	['G', 'A']	98663	30294.68462559933	-1079.0587662167695	0.0096113828761325	0.0059043823960584	1.6278388206273384	0.103562	0.103562	chr9	37844243	0.9847995710164568	chr9:37844243:G:A
chr9:37844374	['C', 'T']	98663	29935.35004410917	-1137.4031853751394	0.0100006026902953	0.0059353987312233	1.6849083175637176	0.0920094	0.0920094	chr9	37844374	1.0361678013545714	chr9:37844374:C:T
chr9:37844471	['A', 'G']	98663	143550.27928877715	-4243.29122616718	0.0054533563076848	0.004783132419914	1.1401223777498746	0.254238	0.254238	chr9	37844471	0.594759536563616	chr9:37844471:A:G
chr9:37844750	['C', 'T']	98663	30851.37772303825	-1005.0868061725092	0.008932718741607	0.005858774270849	1.5246736482156007	0.127344	0.127344	chr9	37844750	0.8950215126420835	chr9:37844750:C:T
chr9:37844904	['AT', 'A']	98663	29919.97484793186	-1142.7412936371231	0.0097041025615733	0.0059364885191426	1.634653639147393	0.102125	0.102125	chr9	37844904	0.990867930459528	chr9:37844904:AT:A
chr9:37845706	['A', 'G']	98663	31295.88159375478	-951.2622250823862	0.0080018267052949	0.0058285247234969	1.3728734259351378	0.169795	0.169795	chr9	37845706	0.770075102692662	chr9:37845706:A:G
chr9:37845803	['T', 'G']	98663	29912.4572051295	-1139.7189449422974	0.0098675901822753	0.0059362595699769	1.6622571951168226	0.0964644	0.0964644	chr9	37845803	1.0156329326262534	chr9:37845803:T:G
chr9:37846489	['G', 'A']	98663	29926.862879509987	-1142.4897437396207	0.0098419352849033	0.0059365283813286	1.6578603946134414	0.0973488	0.0973488	chr9	37846489	1.011669397575797	chr9:37846489:G:A
chr9:37846691	['A', 'G']	98663	34002.904520726	-375.71221768057154	0.0049244912681615	0.0056610756411315	0.8698861453787524	0.384365	0.384365	chr9	37846691	0.4152561657457141	chr9:37846691:A:G
chr9:37846703	['A', 'G']	98663	31480.84229489417	-947.40273240664	0.0085033008634622	0.0058377412063097	1.4566080548879876	0.145228	0.145228	chr9	37846703	0.837949643462588	chr9:37846703:A:G
chr9:37847146	['A', 'G']	98663	32195.3381158224	-966.6752103490052	0.0087023533156838	0.0058632276016557	1.4842257382651038	0.137752	0.137752	chr9	37847146	0.8609020869759354	chr9:37847146:A:G
chr9:37847296	['T', 'C']	98663	31449.29808892471	-951.7859756025592	0.0084050011877675	0.0058447678636685	1.4380384959364183	0.150426	0.150426	chr9	37847296	0.8226770927295202	chr9:37847296:T:C
chr9:37848378	['A', 'C']	98663	31263.16868214853	-945.6931689640668	0.0084344080799758	0.0058308700196966	1.4465093633513568	0.148038	0.148038	chr9	37848378	0.8296267908751636	chr9:37848378:A:C
chr9:37848742	['GA', 'G']	98663	31411.31126293088	-953.3060310006416	0.0082252833695898	0.0058349737376083	1.4096521663114336	0.158646	0.158646	chr9	37848742	0.7995708734521758	chr9:37848742:GA:G
chr9:37848798	['T', 'C']	98663	31386.47542685009	-960.7743647086852	0.0078641641147363	0.0058345178708945	1.347868716619525	0.177704	0.177704	chr9	37848798	0.7503027964019235	chr9:37848798:T:C
chr9:37848967	['T', 'C']	98663	31401.63483203313	-943.4334390814354	0.0087406035377792	0.0058370868968886	1.4974256323712347	0.134286	0.134286	chr9	37848967	0.8719692623847286	chr9:37848967:T:C
chr9:37849835	['G', 'A']	98663	30310.98765169258	-1098.0103721418366	0.0087740617253931	0.0059038520682365	1.486158803435924	0.13724	0.13724	chr9	37849835	0.8625192906158643	chr9:37849835:G:A
chr9:37850312	['A', 'G']	98663	31269.75402441003	-940.8910697384772	0.0085666091957886	0.0058304942436801	1.4692766749704351	0.141761	0.141761	chr9	37850312	0.8484432318780875	chr9:37850312:A:G
chr9:37850475	['G', 'A']	98663	31255.08752078516	-946.2846679289838	0.0083270314499645	0.0058319091136247	1.4278397155591067	0.153341	0.153341	chr9	37850475	0.8143417088568432	chr9:37850475:G:A
chr9:37851390	['G', 'A']	98663	31265.844766917144	-941.2561525336448	0.0083174538980559	0.0058317271837143	1.426241941029611	0.153802	0.153802	chr9	37851390	0.8130380170487859	chr9:37851390:G:A
chr9:37851668	['G', 'A']	98663	31334.999928883422	-937.6470300770576	0.0085747136028698	0.0058330577985633	1.470020339071866	0.141559	0.141559	chr9	37851668	0.8490625139634284	chr9:37851668:G:A
chr9:37852602	['A', 'AAG']	98663	31287.563852122283	-955.1961347003332	0.0079303025849904	0.0058304026292333	1.360163798161777	0.173781	0.173781	chr9	37852602	0.7599977080152327	chr9:37852602:A:AAG
chr9:37853040	['T', 'G']	98663	30402.53788611916	-1159.4970010079298	0.0099061515874904	0.0059892226957797	1.653996201288471	0.0981315	0.0981315	chr9	37853040	1.0081915626478253	chr9:37853040:T:G
chr9:37853815	['C', 'T']	98663	30321.527050044595	-1095.7294405959158	0.0087261403195103	0.0059029192086386	1.478275411044098	0.139337	0.139337	chr9	37853815	0.8559335442928482	chr9:37853815:C:T
chr9:37854277	['T', 'C']	98663	31296.59152073169	-950.1915633777804	0.0079923738411667	0.0058288296612746	1.3711798603871084	0.170322	0.170322	chr9	37854277	0.7687292518523542	chr9:37854277:T:C
chr9:37855006	['A', 'G']	98663	31341.94166548388	-962.9691119813532	0.0078683776281737	0.0058251646485871	1.3507562623285134	0.176777	0.176777	chr9	37855006	0.7525742405834794	chr9:37855006:A:G
chr9:37855041	['G', 'A']	98663	31275.80395535776	-949.8519373362338	0.0081757064522666	0.0058297062703985	1.402421678392337	0.160793	0.160793	chr9	37855041	0.7937328618533992	chr9:37855041:G:A
chr9:37855086	['G', 'A']	98663	31282.487704253337	-941.6280666270258	0.0084133140495459	0.0058293907686293	1.4432578606364663	0.148951	0.148951	chr9	37855086	0.8269565767522336	chr9:37855086:G:A
chr9:37855555	['A', 'G']	98663	29968.34118923084	-1145.4072508396707	0.0095032231893819	0.0059316658206637	1.60211709099932	0.109133	0.109133	chr9	37855555	0.9620439061408234	chr9:37855555:A:G
chr9:37855699	['G', 'T']	98663	72886.55862376578	-2883.1073272022013	-0.0056280745645524	0.0044005442148581	-1.2789496684409236	0.200918	0.200918	chr9	37855699	0.6969811535927535	chr9:37855699:G:T
chr9:37855700	['C', 'T']	98663	72889.86531307337	-2883.8927865364394	-0.0056209731428529	0.0044004733155952	-1.277356488660478	0.201479	0.201479	chr9	37855700	0.6957702133412257	chr9:37855700:C:T
chr9:37856471	['G', 'GT']	98663	31304.26913915608	-954.2777475444428	0.0078676779176042	0.0058267115768298	1.3502775646026983	0.17693	0.17693	chr9	37856471	0.7521985224898285	chr9:37856471:G:GT
chr9:37856783	['G', 'A']	98663	29942.243597415632	-1150.7040516408974	0.0094775520392123	0.0059356580782638	1.596714621065992	0.110333	0.110333	chr9	37856783	0.9572945730138468	chr9:37856783:G:A
chr9:37858399	['A', 'G']	98663	29815.741758241747	-1148.9615301519566	0.0102781588994995	0.0059460987043865	1.7285550426394911	0.0838919	0.0838919	chr9	37858399	1.0762799695065084	chr9:37858399:A:G
chr9:37858864	['C', 'G']	98663	31280.80456356245	-961.7916856522058	0.0076211607941092	0.0058294062967264	1.307364833771996	0.191092	0.191092	chr9	37858864	0.7187574941515834	chr9:37858864:C:G
chr9:37858963	['C', 'T']	98663	13950.565584487984	-650.2722495301651	0.004218161240935	0.0083092711198762	0.5076451568471471	0.611703	0.611703	chr9	37858963	0.2134593895688138	chr9:37858963:C:T
chr9:37859734	['G', 'A']	98663	29921.852372601294	-1141.1009919418864	0.0098759995723042	0.0059367027624377	1.6635496112069117	0.0962056	0.0962056	chr9	37859734	1.016799647522331	chr9:37859734:G:A
chr9:37860261	['G', 'C']	98663	31271.803468794034	-952.568752214238	0.0080345451361978	0.0058302097300127	1.3780885265306395	0.168179	0.168179	chr9	37860261	0.7742282341831785	chr9:37860261:G:C
chr9:37860973	['G', 'C']	98663	31393.913484529163	-933.3064305258256	0.0081536710558103	0.0058355260618488	1.397246961009562	0.162342	0.162342	chr9	37860973	0.7895691079709004	chr9:37860973:G:C
chr9:37862127	['A', 'T']	98663	29929.460307162044	-1141.7280674888575	0.0097939302580239	0.0059349466212885	1.6502137058643886	0.0989024	0.0989024	chr9	37862127	1.0047931695341656	chr9:37862127:A:T
chr9:37862181	['A', 'T']	98663	29930.977412814267	-1140.149138914773	0.0098451485743279	0.005935015736606	1.6588243420493405	0.0971544	0.0971544	chr9	37862181	1.0125375259705425	chr9:37862181:A:T
chr9:37862781	['G', 'A']	98663	31287.48826176864	-956.7591751638564	0.0076799321704754	0.005828675792759	1.3176118287478316	0.187637	0.187637	chr9	37862781	0.7266815193075967	chr9:37862781:G:A
chr9:37863065	['T', 'C']	98663	31308.71193674287	-953.4873514275944	0.0078575425744934	0.0058267183796769	1.3485365281939496	0.177489	0.177489	chr9	37863065	0.7508285574671079	chr9:37863065:T:C
chr9:37863199	['A', 'G']	98663	31314.00788360281	-951.433752478476	0.0078912953313702	0.0058288179245931	1.3538414535260934	0.17579	0.17579	chr9	37863199	0.755005833860331	chr9:37863199:A:G
chr9:37864022	['AC', 'A']	98663	33790.5346559747	-402.19113382313714	0.0045484048586136	0.0056700675421701	0.8021782500447585	0.422452	0.422452	chr9	37864022	0.3742226294820526	chr9:37864022:AC:A
chr9:37864265	['A', 'G']	98663	31327.27370278718	-954.9409291223686	0.0078423262094082	0.0058268166993361	1.34590233639952	0.178337	0.178337	chr9	37864265	0.7487585433709765	chr9:37864265:A:G
chr9:37865058	['T', 'C']	98663	29933.888277218502	-1134.0210650801102	0.0099967973377451	0.00593453795286	1.6845114846602942	0.092086	0.092086	chr9	37865058	1.0358063913548254	chr9:37865058:T:C
chr9:37865946	['A', 'G']	98663	31311.125605676632	-952.4056410561084	0.0078437323082231	0.0058269139727357	1.3461211792252472	0.178267	0.178267	chr9	37865946	0.748929044061511	chr9:37865946:A:G
chr9:37866554	['C', 'T']	98663	29913.33505656246	-1136.020485298812	0.0099188667675055	0.0059368576990099	1.670726716114442	0.0947788	0.0947788	chr9	37866554	1.0232887942299649	chr9:37866554:C:T
chr9:37866635	['G', 'A']	98663	29910.941115053207	-1139.0764818423063	0.009879755774469	0.0059367575056497	1.6641669741549758	0.0960822	0.0960822	chr9	37866635	1.0173570614240344	chr9:37866635:G:A
chr9:37867194	['T', 'C']	98663	30808.80278234069	-1028.72715296391	0.0079365847974571	0.0058659819621186	1.3529848623316558	0.176064	0.176064	chr9	37867194	0.7543294356264293	chr9:37867194:T:C
chr9:37868845	['T', 'C']	98663	30844.44085323816	-1012.3398532892468	0.008534354683936	0.0058627230503472	1.4556980793132523	0.145479	0.145479	chr9	37868845	0.8371996928797297	chr9:37868845:T:C
chr9:37869229	['G', 'A']	98663	33856.49044573074	-417.5402599041939	0.0039431451508042	0.0056649484745564	0.6960601969311017	0.486393	0.486393	chr9	37869229	0.3130126839064748	chr9:37869229:G:A
chr9:37869285	['T', 'C']	98663	108376.57523290114	-3829.513619401123	0.0001747773366801	0.0042783364017469	0.0408517050245971	0.967414	0.967414	chr9	37869285	0.0143876319788309	chr9:37869285:T:C
chr9:37869677	['A', 'C']	98663	30845.134710768914	-1020.9035909059712	0.0083044423998151	0.0058643133191558	1.4160980063409148	0.15675	0.15675	chr9	37869677	0.8047924504972459	chr9:37869677:A:C
chr9:37870354	['A', 'C']	98663	31059.092397364417	-991.4430675324602	0.0089217672009091	0.0058449405287274	1.526408550619018	0.126911	0.126911	chr9	37870354	0.8965007338370403	chr9:37870354:A:C
chr9:37871707	['T', 'G']	98663	78312.6372051056	-2201.180698437852	-0.0037974089653975	0.0043462232453378	-0.8737261643131162	0.38227	0.38227	chr9	37871707	0.4176297834501998	chr9:37871707:T:G
chr9:37873400	['T', 'C']	98663	29110.360387207944	-800.9103713682132	0.006546481620107	0.0059969883905735	1.0916281963122012	0.274999	0.274999	chr9	37873400	0.5606688854252702	chr9:37873400:T:C
chr9:37873467	['G', 'A']	98663	27560.51405923733	-865.4257842518829	0.0087777625189702	0.0061413098136497	1.429298111529991	0.152922	0.152922	chr9	37873467	0.8155300306681558	chr9:37873467:G:A
chr9:37873816	['A', 'C']	98663	27644.92809169148	-861.962473639632	0.0090059848377745	0.0061422383008543	1.466238266353472	0.142587	0.142587	chr9	37873816	0.8459200683525179	chr9:37873816:A:C
chr9:37874093	['C', 'T']	98663	27568.51478906076	-864.5598205187038	0.0088849654885131	0.0061407537140176	1.4468851711527235	0.147932	0.147932	chr9	37874093	0.829937871167423	chr9:37874093:C:T
chr9:37874254	['CT', 'C']	98663	29802.51031847392	-1885.166627837045	-0.0013130192854202	0.0059656918087298	-0.2200950581286847	0.825798	0.825798	chr9	37874254	0.083126173277756	chr9:37874254:CT:C
chr9:37874434	['C', 'T']	98663	27630.81757993636	-873.544129691938	0.0087891208023458	0.0061470348807001	1.429814694876889	0.152773	0.152773	chr9	37874434	0.815953393058303	chr9:37874434:C:T
chr9:37874468	['G', 'A']	98663	26900.726526309383	-967.1433986782944	0.0095455137733852	0.006203433723334	1.538746797193964	0.123869	0.123869	chr9	37874468	0.90703736847034	chr9:37874468:G:A
chr9:37875173	['G', 'A']	98663	27576.795049314263	-863.4849054689556	0.0089233673211726	0.0061399628520178	1.453325946139908	0.146136	0.146136	chr9	37875173	0.8352427842338714	chr9:37875173:G:A
chr9:37876039	['A', 'G']	98663	27585.63472883933	-860.3761893532788	0.0089739390344816	0.0061394719014052	1.4616793070471712	0.143832	0.143832	chr9	37876039	0.842144480591909	chr9:37876039:A:G
chr9:37876562	['C', 'T']	98663	26973.18709644722	-960.8512868116674	0.0099858298002039	0.0061973197120605	1.611314288138255	0.107114	0.107114	chr9	37876562	0.9701537623578024	chr9:37876562:C:T
chr9:37877068	['T', 'C']	98663	26995.198592919995	-967.984326227496	0.0097174635800466	0.0061948396530546	1.5686384352587797	0.116735	0.116735	chr9	37877068	0.9327989123528518	chr9:37877068:T:C
chr9:37877244	['A', 'G']	98663	27660.7660523488	-863.1764123190492	0.0090376710534591	0.0061327530124554	1.473672759216608	0.140573	0.140573	chr9	37877244	0.8520980866920626	chr9:37877244:A:G
chr9:37877679	['G', 'A']	98663	65097.112380562045	-2009.98653119398	-0.0004975132647304	0.004542344882101	-0.1095278490831732	0.912784	0.912784	chr9	37877679	0.0396319811803449	chr9:37877679:G:A
chr9:37878083	['G', 'A']	98663	26993.10383383342	-968.1205719116566	0.0096657180233018	0.006195251829926	1.5601816178983583	0.11872	0.11872	chr9	37878083	0.925476112065048	chr9:37878083:G:A
chr9:37878091	['T', 'C']	98663	27939.114949519528	-817.1884765403738	0.0089750054575238	0.0061080476316548	1.469373848856568	0.141735	0.141735	chr9	37878091	0.8485228919548514	chr9:37878091:T:C
chr9:37878189	['A', 'G']	98663	27664.60789919204	-860.6161791096874	0.0091243913570236	0.0061323139789657	1.4879197947660567	0.136775	0.136775	chr9	37878189	0.8639932765504932	chr9:37878189:A:G
chr9:37878971	['G', 'A']	98663	27651.28675851864	-862.2182194977578	0.0091636218012617	0.0061329375517308	1.4941651898404895	0.135136	0.135136	chr9	37878971	0.8692289402551863	chr9:37878971:G:A
chr9:37879043	['T', 'C']	98663	31493.10718014738	-1264.674018644883	-0.0095865307488838	0.0058139161924537	-1.6488938662939132	0.0991726	0.0991726	chr9	37879043	1.003608300754175	chr9:37879043:T:C
chr9:37879708	['T', 'C']	98663	27000.378602491703	-963.0448089381692	0.0098792548793264	0.006194331607423	1.5948863421337611	0.110741	0.110741	chr9	37879708	0.9556915590928136	chr9:37879708:T:C
chr9:37880225	['G', 'A']	98663	27696.93725777422	-869.3093563873568	0.009355469943136	0.0061415091732191	1.523317751267367	0.127682	0.127682	chr9	37880225	0.8938703231881999	chr9:37880225:G:A
chr9:37880419	['T', 'C']	98663	26916.551285562186	-958.3779629322624	0.0108249890747035	0.0062058932117259	1.7443079836194857	0.0811085	0.0811085	chr9	37880419	1.0909336302566794	chr9:37880419:T:C
chr9:37884240	['A', 'G']	98663	27984.26907911408	-796.1985546188465	0.0092058306798332	0.006102728266727	1.5084778934078926	0.131435	0.131435	chr9	37884240	0.8812889705233307	chr9:37884240:A:G
chr9:37884368	['T', 'C']	98663	2313.1641157152126	172.02660717409634	0.0093258478915123	0.0199667336416832	0.4670692792757753	0.640451	0.640451	chr9	37884368	0.193514091904713	chr9:37884368:T:C
chr9:37885459	['C', 'T']	98663	3028.0910787027774	271.49395974612844	0.0029433502101925	0.0177695423714997	0.1656401807462022	0.86844	0.86844	chr9	37885459	0.0612601813263216	chr9:37885459:C:T
chr9:37886514	['A', 'G']	98663	27575.030766891367	-871.7071918487094	0.0086053612187512	0.0061398564429396	1.4015573977542697	0.161051	0.161051	chr9	37886514	0.7930365742088747	chr9:37886514:A:G
chr9:37887027	['C', 'T']	98663	35792.995819694734	-412.18457700915775	0.006905602587949	0.0057188948410822	1.2075064815568843	0.22724	0.22724	chr9	37887027	0.643515219394779	chr9:37887027:C:T
chr9:37888104	['C', 'T']	98663	34070.1438201336	-385.4247585106282	0.0050887031467612	0.0056563183400026	0.8996493550889728	0.368309	0.368309	chr9	37888104	0.433787668593958	chr9:37888104:C:T
chr9:37889244	['C', 'T']	98663	101971.5365393778	-2086.654996875228	0.0021654158279355	0.0042894737614844	0.5048208587680346	0.613686	0.613686	chr9	37889244	0.2120537841498288	chr9:37889244:C:T
chr9:37889861	['C', 'T']	98663	33797.42554205144	-425.5616977171235	0.0050357748730769	0.0056742792420624	0.887473925454289	0.374826	0.374826	chr9	37889861	0.4261702916772833	chr9:37889861:C:T
chr9:37892650	['T', 'C']	98663	31628.48277472149	-1279.4393444828845	-0.0096322043803115	0.0058090782872457	-1.658129552404172	0.0972945	0.0972945	chr9	37892650	1.0119117094455516	chr9:37892650:T:C
chr9:37892655	['C', 'T']	98663	33772.423007916645	-422.28550395085233	0.0053341869997315	0.0056754510479991	0.93987014505431	0.347286	0.347286	chr9	37892655	0.4593127238740858	chr9:37892655:C:T
chr9:37894605	['T', 'C']	98663	2321.7294894152	170.941070225962	0.0075546165902413	0.0199333424300454	0.3789939703666715	0.704693	0.704693	chr9	37894605	0.1520000425036858	chr9:37894605:T:C
chr9:37895175	['T', 'C']	98663	3305.569561867688	336.58295156722573	0.0041838821911403	0.0169336354718656	0.2470752484362671	0.804851	0.804851	chr9	37895175	0.0942845120137722	chr9:37895175:T:C
chr9:37895631	['A', 'G']	98663	3304.234430749271	336.4580982609868	0.0042117531170148	0.0169358127699281	0.2486891638583412	0.803602	0.803602	chr9	37895631	0.0949589910528539	chr9:37895631:A:G
chr9:37898232	['A', 'G']	98663	3308.335316716167	340.11181094824724	0.0054199936225473	0.0169326941356159	0.3200904462773573	0.7489	0.7489	chr9	37898232	0.1255761694134981	chr9:37898232:A:G
chr9:37898771	['A', 'G']	98663	2348.214203174732	175.11557228360016	0.0092082964823928	0.0198244155467938	0.4644927090363649	0.642296	0.642296	chr9	37898771	0.1922647826151019	chr9:37898771:A:G
chr9:37898864	['G', 'A']	98663	2912.1475805307223	255.1512806199061	0.0001680992190263	0.0179134065700614	0.0093839894923879	0.992513	0.992513	chr9	37898864	0.0032637961101472	chr9:37898864:G:A
chr9:37898883	['A', 'G']	98663	2317.2583525929526	171.01810417917278	0.0082517513256156	0.0199504018282929	0.4136132894282547	0.679158	0.679158	chr9	37898883	0.168029179260323	chr9:37898883:A:G
chr9:37900184	['C', 'T']	98663	2326.602766738157	169.9429714596139	0.0088727753050177	0.01993198549293	0.445152607007715	0.65621	0.65621	chr9	37900184	0.1829571556754698	chr9:37900184:C:T
chr9:37901153	['A', 'G']	98663	68053.18316861811	-1687.6026737206637	-0.000372950844271	0.0044724600394335	-0.0833883010653547	0.933543	0.933543	chr9	37901153	0.0298656731807543	chr9:37901153:A:G
chr9:37901669	['T', 'C']	98663	28969.40429608305	-516.4326552493721	0.007906533650879	0.0060196111730596	1.3134625183540312	0.18903	0.18903	chr9	37901669	0.7234692656652107	chr9:37901669:T:C
chr9:37901886	['A', 'G']	98663	28842.21563678385	-817.3478152161724	0.0063938115575566	0.006021324089809	1.061861388324545	0.288301	0.288301	chr9	37901886	0.5401538512166181	chr9:37901886:A:G
chr9:37902404	['T', 'C']	98663	2320.141094904568	171.63414555425538	0.0081659202131443	0.0199373661760142	0.4095786846192524	0.682116	0.682116	chr9	37902404	0.1661417633552119	chr9:37902404:T:C
chr9:37905848	['G', 'A']	98663	2087.0211530275083	192.6769421765949	0.0218842292337412	0.0209980900877375	1.0422009402903338	0.297321	0.297321	chr9	37905848	0.526774415174377	chr9:37905848:G:A
chr9:37905945	['A', 'G']	98663	2090.3389864871715	194.559936605204	0.0216522875733184	0.0209927238493661	1.0314186824294496	0.302347	0.302347	chr9	37905945	0.5194943362689194	chr9:37905945:A:G
chr9:37907202	['A', 'T']	98663	2492.2778656286737	260.1652059372376	0.0198624332216454	0.0192814073985934	1.0301339944248276	0.30295	0.30295	chr9	37907202	0.5186290431674514	chr9:37907202:A:T
chr9:37908353	['G', 'A']	98663	2083.084452508134	194.2369623007164	0.0230671046987843	0.0210223274711383	1.0972669287191603	0.272527	0.272527	chr9	37908353	0.5645904645061237	chr9:37908353:G:A
chr9:37908661	['G', 'A']	98663	101572.914297591	-2076.522746194917	0.0017771749035843	0.0042897268681817	0.4142862606862367	0.678665	0.678665	chr9	37908661	0.1683445475947624	chr9:37908661:G:A
chr9:37909749	['A', 'ATTTTG']	98663	2800.596094969689	300.5103412127946	0.0088994988112921	0.0182735548157111	0.4870151922296264	0.626249	0.626249	chr9	37909749	0.2032529546094542	chr9:37909749:A:ATTTTG
chr9:37909956	['C', 'G']	98663	33887.64752818557	-412.8105752680855	0.0054600329077087	0.0056686433506589	0.9631992295077144	0.33545	0.33545	chr9	37909956	0.4743722037881118	chr9:37909956:C:G
chr9:37911487	['C', 'T']	98663	2757.0558883449385	305.1694398131743	0.0160747020029252	0.0184024454427913	0.873509015576081	0.382388	0.382388	chr9	37911487	0.4174957450977039	chr9:37911487:C:T
chr9:37911534	['C', 'T']	98663	31317.8568025625	-1250.9153394260798	-0.0090380213497026	0.0058300994652172	-1.5502345034804488	0.121088	0.121088	chr9	37911534	0.9168988939503387	chr9:37911534:C:T
chr9:37912193	['G', 'A']	98663	2075.042063226604	193.31879343638064	0.0226399632020602	0.0210533569862881	1.0753611985397602	0.282216	0.282216	chr9	37912193	0.5494183679213909	chr9:37912193:G:A
chr9:37912515	['A', 'T']	98663	2074.3784479699925	193.85726942598248	0.0231297658409781	0.0210585547796129	1.098354853077112	0.272052	0.272052	chr9	37912515	0.5653480770149373	chr9:37912515:A:T
chr9:37914299	['T', 'G']	98663	6199.729003450387	337.7952991516433	0.0209512791271368	0.0122633691134208	1.7084439792494015	0.0875571	0.0875571	chr9	37914299	1.0577086312390378	chr9:37914299:T:G
chr9:37914533	['G', 'A']	98663	2012.3467347890432	178.03987597843062	0.0152930776704606	0.0213658502937668	0.71577201282376	0.474134	0.474134	chr9	37914533	0.3240989004436694	chr9:37914533:G:A
chr9:37916167	['C', 'T']	98663	16797.51075410501	-741.4119518222362	0.0064024862738949	0.0076342937976936	0.8386481374124166	0.401669	0.401669	chr9	37916167	0.3961316849435941	chr9:37916167:C:T
chr9:37916411	['T', 'C']	98663	20121.42758676613	-382.56315436115966	0.0054542311790061	0.0070212697010938	0.7768155064825962	0.437269	0.437269	chr9	37916411	0.3592513106866068	chr9:37916411:T:C
chr9:37916734	['C', 'T']	98663	16813.681661075017	-738.8459140019249	0.0064618485776663	0.0076310538318628	0.8467832517031183	0.397118	0.397118	chr9	37916734	0.4010804274072682	chr9:37916734:C:T
chr9:37919746	['T', 'C']	98663	5465.10783329785	216.05180545233148	0.0087273283324202	0.0129951866634267	0.6715816062097935	0.501852	0.501852	chr9	37919746	0.2994243407435686	chr9:37919746:T:C
chr9:37920815	['T', 'C']	98663	5231.371158368473	215.17238831655465	0.0146862832331115	0.0132755018586992	1.1062695323633185	0.268613	0.268613	chr9	37920815	0.5708729727110762	chr9:37920815:T:C
chr9:37920970	['A', 'G']	98663	5695.750481500252	262.4234406239919	0.0075965795444728	0.0127669444443835	0.5950193938389657	0.551832	0.551832	chr9	37920970	0.2581931189701595	chr9:37920970:A:G
chr9:37921715	['G', 'A']	98663	16871.68401260909	-776.1145865214509	0.0048113669190336	0.0076183622837692	0.6315487160914042	0.527683	0.527683	chr9	37921715	0.277626896963899	chr9:37921715:G:A
chr9:37923375	['C', 'T']	98663	2003.04060368332	188.6565211470616	0.0190127152168359	0.0214528746585282	0.8862548968129896	0.375482	0.375482	chr9	37923375	0.4254108775360994	chr9:37923375:C:T
chr9:37924823	['A', 'G']	98663	5393.437321980639	216.9449583726335	0.0091382840428301	0.0130783022597552	0.6987362626531882	0.484719	0.484719	chr9	37924823	0.3145099564822517	chr9:37924823:A:G
chr9:37925694	['C', 'G']	98663	5406.109587374951	217.8638018337354	0.0089034251918597	0.0130725719173237	0.6810767803129054	0.495825	0.495825	chr9	37925694	0.3046715794473353	chr9:37925694:C:G
chr9:37925829	['G', 'C']	98663	16854.366621053166	-767.8000883148628	0.0052645966896712	0.0076215838207909	0.690748381630326	0.489725	0.489725	chr9	37925829	0.3100477250916169	chr9:37925829:G:C
chr9:37926451	['T', 'G']	98663	5201.474476453059	213.62533939919888	0.0155665402817487	0.0133055612127141	1.169927373440967	0.242033	0.242033	chr9	37926451	0.6161254160822586	chr9:37926451:T:G
chr9:37926980	['G', 'A']	98663	2003.020301635888	186.2770202960033	0.0178751588412994	0.0214535576189419	0.8332025465798283	0.404733	0.404733	chr9	37926980	0.3928313838624068	chr9:37926980:G:A
chr9:37927266	['T', 'C']	98663	5361.217354726888	214.32966688108007	0.009532402301683	0.0131115568316762	0.7270229175725117	0.467214	0.467214	chr9	37927266	0.3304841521292812	chr9:37927266:T:C
chr9:37927421	['G', 'A']	98663	5386.21836831916	217.06606397406856	0.00916233604091	0.0130854832295825	0.7001908817701605	0.48381	0.48381	chr9	37927421	0.3153251593310304	chr9:37927421:G:A
chr9:37928491	['A', 'G']	98663	111160.39334225358	-4406.522235594687	-0.00407851366968	0.0043033355004034	-0.9477563785806838	0.343256	0.343256	chr9	37928491	0.4643818627026644	chr9:37928491:A:G
chr9:37928584	['C', 'T']	98663	5206.2638407427685	214.26020684173776	0.0152474643768099	0.0132995123216383	1.146467931158823	0.251604	0.251604	chr9	37928584	0.5992824587588883	chr9:37928584:C:T
chr9:37929012	['G', 'A']	98663	3222.0	36.82062103660742	0.0157914680008199	0.0167257402094258	0.9441416525123684	0.3451	0.3451	chr9	37929012	0.4620550407085131	chr9:37929012:G:A
chr9:37929447	['G', 'A']	98663	5231.159061423069	221.2757055203291	0.0162432643359703	0.0132632317914651	1.2246837415917635	0.220697	0.220697	chr9	37929447	0.6562035702923591	chr9:37929447:G:A
chr9:37929686	['C', 'T']	98663	5229.105999331043	226.30276975682483	0.0170927939977486	0.0132660863827328	1.2884579147620048	0.19759	0.19759	chr9	37929686	0.7042350387702281	chr9:37929686:C:T
chr9:37929812	['G', 'C']	98663	22965.396596288152	-408.91017737891576	0.0073378333056716	0.0066117088388317	1.1098240234922567	0.267078	0.267078	chr9	37929812	0.573361884618486	chr9:37929812:G:C
chr9:37929841	['T', 'C']	98663	111179.52233631692	-4389.003364808306	-0.0037838489943411	0.0043038281140005	-0.8791821824928672	0.379305	0.379305	chr9	37929841	0.42101143238791	chr9:37929841:T:C
chr9:37929959	['G', 'A']	98663	2033.18546637744	184.65668045766523	0.0152660421087173	0.0212951619744219	0.7168784218243389	0.473451	0.473451	chr9	37929959	0.3247249618154882	chr9:37929959:G:A
chr9:37930512	['T', 'G']	98663	5413.658442387812	229.63431787407325	0.0105756010331339	0.0130476340469168	0.8105378335341166	0.417633	0.417633	chr9	37930512	0.379205192113876	chr9:37930512:T:G
chr9:37931888	['C', 'T']	98663	5399.383078576061	226.76161746914045	0.0106199616554002	0.0130649665078437	0.8128579318610898	0.416301	0.416301	chr9	37931888	0.3805925458896812	chr9:37931888:C:T
chr9:37931985	['T', 'TA']	98663	22928.950743061043	-410.0261738253017	0.0078676658279765	0.0066163262074322	1.1891290697152477	0.234392	0.234392	chr9	37931985	0.6300572152441599	chr9:37931985:T:TA
chr9:37932128	['A', 'G']	98663	88277.68431992858	-3981.749277829002	-0.0072509041071914	0.004299905305326	-1.6862939047076342	0.0917424	0.0917424	chr9	37932128	1.037429902822709	chr9:37932128:A:G
chr9:37932330	['A', 'G']	98663	15466.656854156954	-980.2111127755926	-0.0087409173478317	0.0079509753029394	-1.099351590816819	0.271617	0.271617	chr9	37932330	0.5660430518615533	chr9:37932330:A:G
chr9:37932800	['T', 'G']	98663	22996.894791265386	-401.0539739059949	0.0075814187339448	0.0066064733855425	1.1475742489988543	0.251147	0.251147	chr9	37932800	0.6000720052059141	chr9:37932800:T:G
chr9:37934667	['A', 'G']	98663	3225.098064058382	46.162755673442376	0.0194962173933665	0.0167082469979752	1.1668619332554286	0.243269	0.243269	chr9	37934667	0.613913230102113	chr9:37934667:A:G
chr9:37934705	['T', 'A']	98663	16494.340500157123	-657.7084868249582	0.0074635727538952	0.0076916786403744	0.9703438095708014	0.331878	0.331878	chr9	37934705	0.4790215357663743	chr9:37934705:T:A
chr9:37934783	['T', 'C']	98663	56465.87390008517	-2763.846321301787	-0.0040340782277523	0.004741258482339	-0.8508454543828663	0.394857	0.394857	chr9	37934783	0.4035601584374796	chr9:37934783:T:C
chr9:37934901	['T', 'C']	98663	36485.80743030918	-583.7917182136749	0.0032098143710473	0.0054982941347348	0.5837836776991943	0.559367	0.559367	chr9	37934901	0.2523031585233872	chr9:37934901:T:C
chr9:37935951	['G', 'A']	98663	36404.65225194169	-585.9835201123551	0.0033355977749841	0.0055028774554624	0.6061551982541631	0.544413	0.544413	chr9	37935951	0.2640715128572847	chr9:37935951:G:A
chr9:37936467	['C', 'A']	98663	147031.37309680693	-4923.959548504812	-0.0022833102682242	0.0048883072289686	-0.4670963098827031	0.640432	0.640432	chr9	37936467	0.1935269761340403	chr9:37936467:C:A
chr9:37937619	['C', 'T']	98663	31794.933547543515	-1278.5968109985686	-0.0078449105325633	0.0057929681483066	-1.3542126128997485	0.175672	0.175672	chr9	37937619	0.7552974542960545	chr9:37937619:C:T
chr9:37937946	['C', 'A']	98663	36070.21503152687	-607.2882252922179	0.0039454093288994	0.0055225925467921	0.7144125327861153	0.474974	0.474974	chr9	37937946	0.3233301629342399	chr9:37937946:C:A
chr9:37938556	['G', 'A']	98663	4652.094302713332	40.30620040403648	0.0196022280140922	0.0139750518012866	1.4026587015790122	0.160722	0.160722	chr9	37938556	0.7939246719320354	chr9:37938556:G:A
chr9:37939676	['G', 'T']	98663	110509.001632231	-4340.1169356953615	-0.003509637264769	0.0043006958389793	-0.8160626550149143	0.414466	0.414466	chr9	37939676	0.3825110902476528	chr9:37939676:G:T
chr9:37940442	['T', 'C']	98663	147934.49452632436	-4846.627525240791	-0.0026834595166926	0.0049162066910133	-0.5458394419416807	0.585178	0.585178	chr9	37940442	0.2327120097138523	chr9:37940442:T:C
chr9:37941306	['A', 'G']	98663	110673.33904026273	-4341.786375292155	-0.0037591693759742	0.0043016912509526	-0.8738817262028504	0.382185	0.382185	chr9	37941306	0.4177263621398909	chr9:37941306:A:G
chr9:37941314	['C', 'T']	98663	2135.0432795126744	221.2319039242425	0.0191596441821518	0.0207997563562705	0.9211475295178512	0.356976	0.356976	chr9	37941314	0.4473609811369289	chr9:37941314:C:T
chr9:37941748	['C', 'T']	98663	54499.97146593144	-2668.420221854464	-0.0043765736203435	0.0047886208180681	-0.9139528450091636	0.360744	0.360744	chr9	37941748	0.4428008834875832	chr9:37941748:C:T
chr9:37942008	['A', 'G']	98663	16389.661176041274	-699.3483902418641	0.0065115726273938	0.0077156591666141	0.8439424923757172	0.398704	0.398704	chr9	37942008	0.3993494072540503	chr9:37942008:A:G
chr9:37942155	['C', 'A']	98663	109950.60167867896	-4345.440923083988	-0.0040466582944761	0.0042997104393255	-0.941146700825476	0.346632	0.346632	chr9	37942155	0.4601313470406896	chr9:37942155:C:A
chr9:37943095	['T', 'C']	98663	22130.38326625372	-377.752915174577	0.0088502782340086	0.0067138587794078	1.3182103652751018	0.187436	0.187436	chr9	37943095	0.7271469924246644	chr9:37943095:T:C
chr9:37943167	['C', 'T']	98663	22151.020607375267	-376.0807614044458	0.0089956440273078	0.0067107469088818	1.3404832799463635	0.180091	0.180091	chr9	37943167	0.7445079903898081	chr9:37943167:C:T
chr9:37943563	['C', 'T']	98663	3147.191390372705	33.01561216260296	0.0170358328536327	0.0169137721376153	1.0072166465897925	0.313833	0.313833	chr9	37943563	0.5033013916465461	chr9:37943563:C:T
chr9:37943574	['T', 'C']	98663	21949.55952030979	-384.24513241870574	0.0100418052350824	0.0067367491438088	1.490601033335349	0.136069	0.136069	chr9	37943574	0.8662408069233749	chr9:37943574:T:C
chr9:37943982	['T', 'C']	98663	2046.0829523915709	205.8433439615093	0.0211549428168018	0.0212474412583072	0.9956466079665376	0.319424	0.319424	chr9	37943982	0.4956324561499904	chr9:37943982:T:C
chr9:37944430	['G', 'A']	98663	26601.426571654465	-456.0549671241292	0.0025620284887009	0.0062067828207594	0.4127788199921958	0.67977	0.67977	chr9	37944430	0.1676380058635076	chr9:37944430:G:A
chr9:37944710	['C', 'T']	98663	12957.393989458746	-546.3579993975737	0.0074163032610473	0.0085985957293678	0.8625016798635506	0.388414	0.388414	chr9	37944710	0.4107051247651416	chr9:37944710:C:T
chr9:37946176	['G', 'A']	98663	2289.069602675856	249.9569418939503	0.0211224322358249	0.0200910675098551	1.0513344910848514	0.293108	0.293108	chr9	37946176	0.532972327899194	chr9:37946176:G:A
chr9:37946632	['A', 'G']	98663	22256.60931401868	-325.0200723358424	0.0106248673841881	0.0066978040747464	1.5863210188916044	0.11267	0.11267	chr9	37946632	0.9481917056829084	chr9:37946632:A:G
chr9:37947423	['C', 'G']	98663	22117.569210184884	-346.8765213486707	0.0109921135900801	0.0067180529846713	1.6362052539866911	0.1018	0.1018	chr9	37947423	0.99225222199926	chr9:37947423:C:G
chr9:37947604	['T', 'C']	98663	109114.05926834456	-2557.0423831315297	0.0082034549670051	0.0042978021761241	1.908755831661682	0.0562965	0.0562965	chr9	37947604	1.2495186047567617	chr9:37947604:T:C
chr9:37948066	['C', 'T']	98663	16398.16342645151	-694.4843474967216	0.0064475997802825	0.00771475448776	0.8357491856042947	0.403298	0.403298	chr9	37948066	0.3943739317020702	chr9:37948066:C:T
chr9:37948435	['G', 'A']	98663	22098.567862066164	-352.73213369989173	0.0107910415079737	0.0067209248319434	1.6055887809793312	0.108367	0.108367	chr9	37948435	0.9651029493459168	chr9:37948435:G:A
chr9:37948727	['T', 'C']	98663	22142.468677776425	-341.3697360436717	0.0109812305588948	0.0067146870835717	1.6354046617841105	0.101967	0.101967	chr9	37948727	0.9915403580103284	chr9:37948727:T:C
chr9:37949412	['A', 'C']	98663	22123.64768369144	-345.4308872273395	0.0110336603528425	0.006720624297555	1.6417612210306909	0.100643	0.100643	chr9	37949412	0.9972164261115734	chr9:37949412:A:C
chr9:37949470	['G', 'A']	98663	2278.5311638280614	245.1305751740939	0.0203288781268411	0.0201567544289597	1.0085392565796258	0.313198	0.313198	chr9	37949470	0.5041810198955026	chr9:37949470:G:A
chr9:37949641	['G', 'A']	98663	22111.12053761479	-342.00817301882154	0.011225232493089	0.0067193072934878	1.6705937089628642	0.0948051	0.0948051	chr9	37949641	1.023168299346725	chr9:37949641:G:A
chr9:37949962	['G', 'A']	98663	2280.023109201111	244.7224176698976	0.0199812858986925	0.0201500610687722	0.9916240864231824	0.321383	0.321383	chr9	37949962	0.4929770995747157	chr9:37949962:G:A
chr9:37950607	['T', 'C']	98663	22333.7536444922	-341.3995293240736	0.0091332821696912	0.0066911548735834	1.3649784442666633	0.172263	0.172263	chr9	37950607	0.7638079937151097	chr9:37950607:T:C
chr9:37951179	['T', 'C']	98663	22335.169297205244	-341.8090312420394	0.0090145423125097	0.006691365363227	1.3471902703220962	0.177922	0.177922	chr9	37951179	0.7497703482180796	chr9:37951179:T:C
chr9:37951487	['T', 'A']	98663	2279.046198599244	244.6387845212123	0.0200016730283983	0.020152683186819	0.992506697146935	0.320953	0.320953	chr9	37951487	0.4935585605394273	chr9:37951487:T:A
chr9:37951862	['A', 'G']	98663	16511.50205757146	-655.878978931074	0.0078877341669837	0.0076882814593042	1.025942430533438	0.304921	0.304921	chr9	37951862	0.515812664614423	chr9:37951862:A:G
chr9:37952051	['G', 'A']	98663	3313.0335792909127	69.85014637500055	0.0183308580783104	0.0165045256320751	1.1106564639874266	0.266719	0.266719	chr9	37952051	0.5739460457977738	chr9:37952051:G:A
chr9:37952147	['G', 'A']	98663	16356.96302004646	-699.4831034956136	0.0065792927494128	0.0077256330375425	0.8516185945463508	0.394428	0.394428	chr9	37952147	0.4040322625597767	chr9:37952147:G:A
chr9:37952152	['CAG', 'C']	98663	3311.0671187196563	71.16547054260967	0.0187304470736575	0.0165090711855616	1.13455486763172	0.256565	0.256565	chr9	37952152	0.5908025893625506	chr9:37952152:CAG:C
chr9:37952195	['G', 'A']	98663	2277.0	246.95739833010057	0.0208389388523493	0.02016119033155	1.0336164933545002	0.301318	0.301318	chr9	37952195	0.520974923862068	chr9:37952195:G:A
chr9:37952233	['C', 'T']	98663	109778.02781691928	-2380.955605930416	0.008811906170131	0.0043053742756935	2.04672244638048	0.040688	0.040688	chr9	37952233	1.3905336571683664	chr9:37952233:C:T
chr9:37952621	['G', 'A']	98663	2275.0691769714167	247.41618756645576	0.0211220570385823	0.0201776206896736	1.0468061305856566	0.295192	0.295192	chr9	37952621	0.5298954165066317	chr9:37952621:G:A
chr9:37952634	['A', 'G']	98663	109791.70708340513	-2372.0730435405003	0.0089706690157667	0.0043057399799491	2.083420981652677	0.0372154	0.0372154	chr9	37952634	1.429277308746295	chr9:37952634:A:G
chr9:37953133	['G', 'A']	98663	15960.2058862293	-634.4584322943024	0.0113084308950222	0.0078204566547668	1.4460064666593695	0.148179	0.148179	chr9	37953133	0.8292133404211164	chr9:37953133:G:A
chr9:37953394	['G', 'A']	98663	2278.0	244.03856174363705	0.0193916754392689	0.0201678895572596	0.9615123775947444	0.336297	0.336297	chr9	37953394	0.4732770068728666	chr9:37953394:G:A
chr9:37954427	['T', 'G']	98663	16573.720903483103	-677.3287367808256	0.0066081176004013	0.0076932151154543	0.8589539615403194	0.390368	0.390368	chr9	37954427	0.4085257903727089	chr9:37954427:T:G
chr9:37954916	['G', 'A']	98663	107011.21531051963	-2698.888656015595	0.0078459698164007	0.0042786562281307	1.833746250707435	0.0666947	0.0666947	chr9	37954916	1.17590867661131	chr9:37954916:G:A
chr9:37955268	['C', 'T']	98663	16327.9929553909	-698.6346530935054	0.0059415761992314	0.007729555846898	0.7686827441211804	0.442084	0.442084	chr9	37955268	0.3544952028897685	chr9:37955268:C:T
chr9:37955436	['G', 'A']	98663	16356.984155304366	-694.6280443468174	0.0066296526656439	0.0077228744233663	0.8584436703496328	0.39065	0.39065	chr9	37955436	0.4082121713544049	chr9:37955436:G:A
chr9:37956274	['G', 'A']	98663	107282.96104488509	-2621.031940115599	0.0081002080320591	0.0042798525074729	1.8926371920330345	0.0584091	0.0584091	chr9	37956274	1.2335194855604263	chr9:37956274:G:A
chr9:37956376	['A', 'G']	98663	107425.32864111647	-2618.497656128966	0.0078466566929073	0.0042833872946857	1.8318812082770293	0.0669721	0.0669721	chr9	37956376	1.1741060829644765	chr9:37956376:A:G
chr9:37957601	['A', 'G']	98663	107434.24461474518	-2614.18200819349	0.0077917575354297	0.0042816900095042	1.8197855328466264	0.0687947	0.0687947	chr9	37957601	1.1624450188781017	chr9:37957601:A:G
chr9:37958732	['T', 'C']	98663	107400.61992174832	-2625.224788303521	0.0076626738859204	0.004281501572637	1.78971647117737	0.0735026	0.0735026	chr9	37958732	1.1336972983895224	chr9:37958732:T:C
chr9:37959400	['C', 'T']	98663	107391.94639146	-2620.028095415768	0.0077708739017394	0.004281676184202	1.814913965332405	0.0695402	0.0695402	chr9	37959400	1.1577640646051406	chr9:37959400:C:T
chr9:37959696	['C', 'T']	98663	32093.27697251054	-1262.8125509455506	-0.0068603757181538	0.0057696975823797	-1.1890355811897249	0.234429	0.234429	chr9	37959696	0.629988665004884	chr9:37959696:C:T
chr9:37959843	['AC', 'A']	98663	107412.4188774114	-2614.572283444076	0.0078383408830185	0.0042824661209559	1.8303334250940493	0.0672031	0.0672031	chr9	37959843	1.1726106929902	chr9:37959843:AC:A
chr9:37960205	['C', 'T']	98663	86674.81288458612	-2110.526459218719	0.0051263317224629	0.0043035582086379	1.1911844743202298	0.233584	0.233584	chr9	37960205	0.6315569087757806	chr9:37960205:C:T
chr9:37960696	['C', 'A']	98663	107392.38887424466	-2619.728719078447	0.0076762728390031	0.0042816390355751	1.7928351211353215	0.0730024	0.0730024	chr9	37960696	1.1366628619395012	chr9:37960696:C:A
chr9:37961925	['C', 'T']	98663	107397.88532533222	-2635.011661778315	0.0074868764763007	0.0042811706052723	1.7487918998323644	0.0803301	0.0803301	chr9	37961925	1.095121692398961	chr9:37961925:C:T
chr9:37962586	['C', 'A']	98663	107411.39407518556	-2633.6322853370234	0.0075469946379653	0.0042819857818097	1.762498761678687	0.0779882	0.0779882	chr9	37962586	1.1079711032397916	chr9:37962586:C:A
chr9:37962595	['C', 'T']	98663	107417.92827740042	-2633.8862263226683	0.0074722136865956	0.0042821371066663	1.7449730124154856	0.0809927	0.0809927	chr9	37962595	1.0915541230051518	chr9:37962595:C:T
chr9:37962804	['T', 'C']	98663	108301.66077691948	-2708.6511422458075	0.0069422204352315	0.004284725363777	1.6202252993670976	0.105187	0.105187	chr9	37962804	0.9780379310675714	chr9:37962804:T:C
chr9:37964733	['T', 'C']	98663	107385.80163252892	-2623.1809973556	0.0076752039177673	0.0042815941633396	1.792604255556211	0.0730393	0.0730393	chr9	37964733	1.1364433976806867	chr9:37964733:T:C
chr9:37965644	['C', 'T']	98663	107384.9780770246	-2618.516933234186	0.0078229483714975	0.004282319866265	1.826801503812115	0.0677326	0.0677326	chr9	37965644	1.1692022531404207	chr9:37965644:C:T
chr9:37965819	['T', 'C']	98663	107340.63856924154	-2619.669284621624	0.0077398250836773	0.0042815998883833	1.807694620106091	0.0706571	0.0706571	chr9	37965819	1.150844191410701	chr9:37965819:T:C
chr9:37966134	['T', 'C']	98663	107326.84406236689	-2618.3242925127147	0.007607905099997	0.0042812864968578	1.7770137797553875	0.0755691	0.0755691	chr9	37966134	1.121655750037898	chr9:37966134:T:C
chr9:37966218	['C', 'T']	98663	3870.156904083764	122.31294138884527	0.0088096609486827	0.0153617681098776	0.5734796206836461	0.566321	0.566321	chr9	37966218	0.2469373338087118	chr9:37966218:C:T
chr9:37966526	['C', 'G']	98663	15407.937003963229	-982.8091732602164	-0.0086618123612233	0.0079413527840745	-1.0907225250833277	0.275398	0.275398	chr9	37966526	0.5600392180083535	chr9:37966526:C:G
chr9:37967581	['T', 'C']	98663	107366.58787571597	-2613.309533015971	0.0078806101243679	0.0042814257837378	1.8406508771682577	0.0656757	0.0656757	chr9	37967581	1.1825952896189045	chr9:37967581:T:C
chr9:37968270	['T', 'C']	98663	3704.262812195913	88.51761406846869	0.0080724904279883	0.0156634890521429	0.5153698771145685	0.606296	0.606296	chr9	37968270	0.217315296986307	chr9:37968270:T:C
chr9:37968918	['C', 'T']	98663	16894.88362121396	-738.3313260095229	0.0057958805053762	0.0076091379980863	0.7617000121214641	0.446241	0.446241	chr9	37968918	0.3504305298483837	chr9:37968918:C:T
chr9:37969038	['T', 'A']	98663	107355.52861935797	-2621.5756974004894	0.0076226148896165	0.0042814832544301	1.7803677923367447	0.0750189	0.0750189	chr9	37969038	1.1248293081862624	chr9:37969038:T:A
chr9:37969662	['G', 'A']	98663	36002.01388719944	-534.6230771797785	0.0031051440640777	0.0055300019639742	0.5615086729275107	0.574452	0.574452	chr9	37969662	0.24074625419247	chr9:37969662:G:A
chr9:37969885	['C', 'T']	98663	107361.0579112224	-2618.859400870096	0.0076776178876661	0.004281384519415	1.7932558621749703	0.0729351	0.0729351	chr9	37969885	1.137063417255359	chr9:37969885:C:T
chr9:37970488	['G', 'A']	98663	103062.89868962862	-2668.2159513141046	0.0074734899910378	0.0042666393279763	1.7516104401031036	0.0798439	0.0798439	chr9	37970488	1.097758257954241	chr9:37970488:G:A
chr9:37970967	['G', 'A']	98663	3917.6750299049136	123.72849371244666	0.007680152447256	0.0152784877466336	0.5026775276858302	0.615192	0.615192	chr9	37970967	0.2109893207658671	chr9:37970967:G:A
chr9:37971033	['A', 'G']	98663	3715.677885346444	93.20745482878984	0.0084109483435252	0.0156343386373929	0.5379791584793095	0.590593	0.590593	chr9	37971033	0.2287117048131845	chr9:37971033:A:G
chr9:37971349	['G', 'A']	98663	69358.24770139996	-2492.02800217148	0.0096054189200637	0.004459061143413	2.154134830434624	0.031232	0.031232	chr9	37971349	1.5054002040134022	chr9:37971349:G:A
chr9:37971392	['C', 'G']	98663	20563.66738634636	-921.0651193525032	0.007426220167044	0.0069772647726756	1.064345471899904	0.287175	0.287175	chr9	37971392	0.5418533702606123	chr9:37971392:C:G
chr9:37972168	['A', 'G']	98663	102545.43285488384	-2614.673028389525	0.0093479279891056	0.0042621879692096	2.193222836870592	0.0282937	0.0282937	chr9	37972168	1.548310255635584	chr9:37972168:A:G
chr9:37972378	['G', 'A']	98663	102499.77775412348	-2609.374204644373	0.0093662655891951	0.004262714968215	2.197253548274928	0.0280047	0.0280047	chr9	37972378	1.5527690753445504	chr9:37972378:G:A
chr9:37972394	['T', 'G']	98663	36406.42797336064	-1455.9860666409738	-0.0046831567212353	0.0054782782015359	-0.8548592365977885	0.392631	0.392631	chr9	37972394	0.4060154138612356	chr9:37972394:T:G
chr9:37972403	['A', 'G']	98663	98284.91569428529	-2749.1936210701574	0.0093231466505477	0.0042565589617976	2.190301305402432	0.0285047	0.0285047	chr9	37972403	1.5450835254028832	chr9:37972403:A:G
chr9:37972515	['T', 'C']	98663	100659.26303091738	-2415.7690899203203	0.0111120450271968	0.0042627391408526	2.606785135103104	0.00914104	0.00914104	chr9	37972515	2.03900439063744	chr9:37972515:T:C
chr9:37973348	['T', 'C']	98663	102508.24715353182	-2608.100714666872	0.0094115979927842	0.004262917609829	2.20778322599618	0.0272617	0.0272617	chr9	37973348	1.5644470656840643	chr9:37973348:T:C
chr9:37974114	['G', 'A']	98663	102481.6192585684	-2609.9779753878493	0.0093288117492506	0.004262315029742	2.188672513447487	0.028623	0.028623	chr9	37974114	1.543284849431407	chr9:37974114:G:A
chr9:37974746	['T', 'C']	98663	102497.85510082012	-2610.9963977862058	0.0093068054780137	0.0042628194736301	2.183251140609142	0.0290197	0.0290197	chr9	37974746	1.5373070815267469	chr9:37974746:T:C
chr9:37975005	['G', 'A']	98663	102480.6964975417	-2609.6992877848693	0.0093187666571775	0.0042624865858268	2.186227796742714	0.0288013	0.0288013	chr9	37975005	1.5405879091128338	chr9:37975005:G:A
chr9:37975107	['C', 'T']	98663	102482.42583019096	-2614.997337218413	0.0092540371231366	0.0042625383403686	2.1710155743341035	0.0299324	0.0299324	chr9	37975107	1.5238584597395273	chr9:37975107:C:T
chr9:37975117	['A', 'C']	98663	16529.502604905734	-675.7986593234125	0.0065926960996818	0.0076853567037986	0.8578256486681066	0.390991	0.390991	chr9	37975117	0.4078332392673616	chr9:37975117:A:C
chr9:37975558	['C', 'T']	98663	102477.46393853075	-2611.2281603847323	0.0092926367692538	0.0042623856097497	2.180149245060792	0.0292488	0.0292488	chr9	37975558	1.533891947156806	chr9:37975558:C:T
chr9:37975964	['G', 'C']	98663	3740.07581516506	86.10901545803507	0.0069071606853878	0.0155921660611226	0.4429891689397873	0.657775	0.657775	chr9	37975964	0.181922636734137	chr9:37975964:G:C
chr9:37976666	['C', 'T']	98663	102468.04128310148	-2611.620832019886	0.0092832659405658	0.0042624333275852	2.1779263690735613	0.0294139	0.0294139	chr9	37976666	1.5314473884073443	chr9:37976666:C:T
chr9:37976670	['G', 'A']	98663	98348.94270363424	-2759.773240053344	0.0088010505587257	0.004256261361047	2.067789031771482	0.0386625	0.0386625	chr9	37976670	1.412710066988765	chr9:37976670:G:A
chr9:37976695	['C', 'A']	98663	49855.05306478262	-1561.6500639230533	0.0044613994016898	0.0048973858288081	0.9109756832811342	0.36231	0.36231	chr9	37976695	0.440919678979859	chr9:37976695:C:A
chr9:37977562	['C', 'A']	98663	102472.30887436015	-2611.615878585698	0.009253869326164	0.0042623263443324	2.171084187035298	0.0299272	0.0299272	chr9	37977562	1.523933914012913	chr9:37977562:C:A
chr9:37977993	['C', 'T']	98663	102460.5388599986	-2611.8037037477216	0.0092907616213481	0.0042623747738423	2.179714857164724	0.029281	0.029281	chr9	37977993	1.533414095405113	chr9:37977993:C:T
chr9:37978586	['C', 'T']	98663	102469.61731223452	-2613.9171276953384	0.0092443803136776	0.0042629130407933	2.168559439335234	0.0301185	0.0301185	chr9	37978586	1.521166661221156	chr9:37978586:C:T
chr9:37978951	['C', 'A']	98663	3729.0755921792806	89.68044768417526	0.0071328978009898	0.0156142652198166	0.456819305972672	0.647802	0.647802	chr9	37978951	0.188557715499008	chr9:37978951:C:A
chr9:37979223	['G', 'A']	98663	81559.09307464625	-2142.645568606927	0.0068134669081284	0.0043299843667393	1.57355462076626	0.115594	0.115594	chr9	37979223	0.9370647077365752	chr9:37979223:G:A
chr9:37979381	['A', 'T']	98663	81563.53376316618	-2134.4777909974173	0.0069645151577105	0.0043299746908434	1.6084424632869898	0.107742	0.107742	chr9	37979381	0.96761496696621	chr9:37979381:A:T
chr9:37979860	['C', 'T']	98663	102501.70032946423	-2602.809190588006	0.0095015507633348	0.0042623191354455	2.229197406716852	0.025803	0.025803	chr9	37979860	1.5883297976141906	chr9:37979860:C:T
chr9:37980213	['C', 'T']	98663	102472.7722798374	-2606.009677147729	0.0094481028938698	0.0042626008747741	2.216511273617745	0.0266588	0.0266588	chr9	37980213	1.5741594035008362	chr9:37980213:C:T
chr9:37980438	['T', 'A']	98663	102477.61860979046	-2606.311045541086	0.009427791608389	0.0042624722245463	2.2118130304983707	0.0269819	0.0269819	chr9	37980438	1.5689274716225257	chr9:37980438:T:A
chr9:37981572	['T', 'TCAA']	98663	102489.96970741505	-2616.560734903795	0.0092267146460822	0.0042629077619921	2.164418082968427	0.0304347	0.0304347	chr9	37981572	1.516630974804244	chr9:37981572:T:TCAA
chr9:37981631	['T', 'C']	98663	102470.92628676289	-2614.222543907136	0.0092859156045846	0.0042631283405721	2.1781928346399497	0.029394	0.029394	chr9	37981631	1.5317413101600257	chr9:37981631:T:C
chr9:37982246	['G', 'A']	98663	3140.610749052951	20.64187293273351	0.0136914237097472	0.0169826517938586	0.806200579034332	0.420129	0.420129	chr9	37982246	0.3766173396348545	chr9:37982246:G:A
chr9:37982609	['G', 'A']	98663	81171.49861495852	-2159.028924358727	0.0070395035272439	0.0043349560303089	1.623892717256059	0.104402	0.104402	chr9	37982609	0.9812911815957864	chr9:37982609:G:A
chr9:37982756	['G', 'A']	98663	102183.4638621389	-2635.56627079416	0.0094766527318709	0.0042613808500975	2.22384552454494	0.0261611	0.0261611	chr9	37982756	1.5823439991135777	chr9:37982756:G:A
chr9:37982919	['C', 'T']	98663	102176.33554749782	-2636.6500286583573	0.0094096205011973	0.0042620056673709	2.2077916444915857	0.0272611	0.0272611	chr9	37982919	1.5644566241326088	chr9:37982919:C:T
chr9:37983437	['T', 'C']	98663	102263.6934025384	-2610.9917440251224	0.0098988638275338	0.0042619237930407	2.3226280685021914	0.0202012	0.0202012	chr9	37983437	1.6946228316474805	chr9:37983437:T:C
chr9:37983445	['C', 'T']	98663	102204.43073055522	-2634.373722895106	0.0094635646781761	0.0042616026973876	2.2206585996337056	0.0263764	0.0263764	chr9	37983445	1.5787844797079602	chr9:37983445:C:T
chr9:37983773	['C', 'T']	98663	99084.05121083416	-2658.843135220772	0.0085067795441382	0.0042565711740548	1.9985051808812424	0.0456647	0.0456647	chr9	37983773	1.3404193911590163	chr9:37983773:C:T
chr9:37986831	['A', 'G']	98663	3109.189079335475	27.563815738320223	0.0155174265504027	0.0170252205777171	0.9114376215901796	0.362067	0.362067	chr9	37986831	0.4412110564340332	chr9:37986831:A:G
chr9:37986981	['G', 'A']	98663	102119.38535457972	-2640.4394018447088	0.0093572584536393	0.0042607326554032	2.1961618365735465	0.0280827	0.0280827	chr9	37986981	1.5515611394649536	chr9:37986981:G:A
chr9:37987300	['G', 'A']	98663	26732.438522513025	-530.4441188380478	0.0055313234498214	0.0062269580549028	0.888286608172405	0.374389	0.374389	chr9	37987300	0.4266769198417335	chr9:37987300:G:A
chr9:37987411	['T', 'C']	98663	17157.565106331218	-663.1814714343714	-0.0088355116242881	0.0075715618685218	-1.1669338212794629	0.24324	0.24324	chr9	37987411	0.6139650052593665	chr9:37987411:T:C
chr9:37987527	['G', 'A']	98663	98371.96755260916	-3041.577227354005	0.0106976481672212	0.004275190163464	2.5022625329380244	0.0123418	0.0123418	chr9	37987527	1.9086214956464869	chr9:37987527:G:A
chr9:37988650	['T', 'C']	98663	102403.79621256668	-2657.987460670637	0.0094915399112258	0.004260358608269	2.22787346886796	0.0258912	0.0258912	chr9	37988650	1.5868478205075405	chr9:37988650:T:C
chr9:37989317	['C', 'T']	98663	2218.044962041739	230.86570998422863	0.0226075151501152	0.0203977805077215	1.1083321119941096	0.267721	0.267721	chr9	37989317	0.5723175614749367	chr9:37989317:C:T
chr9:37990202	['C', 'T']	98663	98804.1144213506	-2806.0407195365515	0.0076303565443397	0.0042580642427162	1.7919777883558132	0.0731396	0.0731396	chr9	37990202	1.1358474191451962	chr9:37990202:C:T
chr9:37990211	['TGTTCA', 'T']	98663	102402.9476570896	-2671.6877932699585	0.0092580517720043	0.0042610133445073	2.172734751919597	0.0298027	0.0298027	chr9	37990211	1.525744388877321	chr9:37990211:TGTTCA:T
chr9:37990804	['G', 'A']	98663	81027.24630481942	-2227.0598013608096	0.0065250820127679	0.0043319654949891	1.5062636164382226	0.132003	0.132003	chr9	37990804	0.8794161985771771	chr9:37990804:G:A
chr9:37991173	['C', 'T']	98663	98711.00827200292	-2790.795070549885	0.0081888008934623	0.0042536513905389	1.925122710261588	0.0542169	0.0542169	chr9	37991173	1.2658653180241193	chr9:37991173:C:T
chr9:37991792	['T', 'C']	98663	3221.228541599092	47.14209287834188	0.0164223797435366	0.0167256407386446	0.981868497605158	0.326167	0.326167	chr9	37991792	0.4865599808888924	chr9:37991792:T:C
chr9:37991916	['C', 'T']	98663	3291.0667132909657	82.83049084548945	0.0233832328090857	0.0165580401036653	1.4121981021117036	0.157895	0.157895	chr9	37991916	0.8016316224096331	chr9:37991916:C:T
chr9:37992122	['C', 'T']	98663	94998.59145278353	-3930.418710133891	-0.0097400593013737	0.004259698419076	-2.2865607710055813	0.0222236	0.0222236	chr9	37992122	1.6531855883521451	chr9:37992122:C:T
chr9:37992585	['C', 'T']	98663	94902.23765497806	-3932.19015455016	-0.0094450995995453	0.0042603875087087	-2.2169578659777933	0.0266282	0.0266282	chr9	37992585	1.5746581897941918	chr9:37992585:C:T
chr9:37993272	['G', 'A']	98663	3599.2918453195484	143.19290537278556	0.0247491368770481	0.0158853032657012	1.5579895745827683	0.119239	0.119239	chr9	37993272	0.9235816748425518	chr9:37993272:G:A
chr9:37993306	['G', 'T']	98663	16513.506355545644	-702.5094687895499	0.0070224582424621	0.0076868724632653	0.9135650781278968	0.360948	0.360948	chr9	37993306	0.4425553602542151	chr9:37993306:G:T
chr9:37993511	['G', 'A']	98663	98542.97445307267	-3783.942381550136	-0.0076360954147778	0.0042559081454964	-1.7942340750136527	0.0727789	0.0727789	chr9	37993511	1.1379945127445663	chr9:37993511:G:A
chr9:37993699	['C', 'T']	98663	31380.406960241675	-657.2567055212633	0.0046976891757955	0.0058115081964524	0.8083425191868735	0.418895	0.418895	chr9	37993699	0.3778948234186062	chr9:37993699:C:T
chr9:37994145	['G', 'T']	98663	3235.098368132982	58.03062318300223	0.0189065489712767	0.0166932219152246	1.1325883683384987	0.25739	0.25739	chr9	37994145	0.5894083301168808	chr9:37994145:G:T
chr9:37994337	['A', 'G']	98663	94889.38804018366	-3930.525425421633	-0.0094103615725769	0.0042606931964333	-2.2086456683749	0.0272016	0.0272016	chr9	37994337	1.5654055499829167	chr9:37994337:A:G
chr9:37995102	['G', 'A']	98663	94625.09962388867	-3953.850582592766	-0.0093595266642791	0.0042617650495934	-2.1961620491425142	0.0280827	0.0280827	chr9	37995102	1.5515611394649536	chr9:37995102:G:A
chr9:37995848	['T', 'C']	98663	94668.01593080092	-3951.192150707979	-0.0092467496498232	0.0042623570761829	-2.1693981720799047	0.0300548	0.0300548	chr9	37995848	1.522086157703196	chr9:37995848:T:C
chr9:37996727	['G', 'T']	98663	31032.516243474733	-695.0535065240746	0.0052911142568172	0.0058382480306009	0.906284595838352	0.364787	0.364787	chr9	37996727	0.4379606471223067	chr9:37996727:G:T
chr9:37997311	['G', 'A']	98663	3238.050217477266	60.19811279401376	0.0195716433194333	0.0166885472018034	1.1727589635434763	0.240895	0.240895	chr9	37997311	0.6181722140944123	chr9:37997311:G:A
chr9:37997564	['T', 'C']	98663	94665.43275654086	-3955.8260845238574	-0.009320745899033	0.0042612819028227	-2.187310323886049	0.0287222	0.0287222	chr9	37997564	1.541782298020698	chr9:37997564:T:C
chr9:37997571	['T', 'A']	98663	3409.103659031016	105.86572114172787	0.0244540321986101	0.0162876611098519	1.5013839024326538	0.133259	0.133259	chr9	37997571	0.8753034500811754	chr9:37997571:T:A
chr9:37997684	['TGTG', 'T']	98663	3235.196742248396	60.5520873598121	0.019706801932074	0.0166932711584647	1.180523681967584	0.237795	0.237795	chr9	37997684	0.6237972813205173	chr9:37997684:TGTG:T
chr9:37997766	['C', 'T']	98663	3236.1640008919708	59.1491296280607	0.0194710703473885	0.0166905939053679	1.1665894250249704	0.243379	0.243379	chr9	37997766	0.613716897665432	chr9:37997766:C:T
chr9:37997790	['A', 'G']	98663	94662.06731549068	-3954.594416327703	-0.0092779555978359	0.0042619319370186	-2.176936594704539	0.0294877	0.0294877	chr9	37997790	1.5303591004988255	chr9:37997790:A:G
chr9:37997830	['C', 'T']	98663	3300.10034461788	68.0221114789894	0.0207923337143317	0.0165320075449826	1.257701683099108	0.208503	0.208503	chr9	37997830	0.6808876918937127	chr9:37997830:C:T
chr9:37998492	['A', 'G']	98663	94660.5537647488	-3950.128801661466	-0.0092306686143171	0.0042612425821111	-2.16619177069802	0.0302989	0.0302989	chr9	37998492	1.5185731382502317	chr9:37998492:A:G
chr9:37998757	['A', 'G']	98663	94659.67539404996	-3961.602210813049	-0.0094774554257798	0.0042612255564999	-2.224114940670812	0.026143	0.026143	chr9	37998757	1.5826445770964213	chr9:37998757:A:G
chr9:37998832	['T', 'G']	98663	3235.03278871298	61.436291294709314	0.0200812935654242	0.0166932097431459	1.2029617955090643	0.228994	0.228994	chr9	37998832	0.6401758967039054	chr9:37998832:T:G
chr9:37999040	['A', 'G']	98663	94660.39147271108	-3965.9315683992536	-0.0095047411357182	0.0042610767025907	-2.230596114343443	0.0257101	0.0257101	chr9	37999040	1.5898962341559053	chr9:37999040:A:G
chr9:38000650	['C', 'T']	98663	93726.24945259912	-3911.103477459444	-0.0094779224586673	0.004263440797296	-2.2230688566564747	0.0262134	0.0262134	chr9	38000650	1.5814766453840632	chr9:38000650:C:T
chr9:38001314	['G', 'A']	98663	3881.157350064363	123.56276154441026	0.0112179178768647	0.0153040690799498	0.7330023027380025	0.463559	0.463559	chr9	38001314	0.3338949826764614	chr9:38001314:G:A
chr9:38001625	['G', 'A']	98663	93688.44538377324	-3924.539757648173	-0.0096594742672797	0.0042630497371622	-2.265860091444711	0.0234621	0.0234621	chr9	38001625	1.6296331184952042	chr9:38001625:G:A
chr9:38001905	['C', 'T']	98663	93692.04271927336	-3920.516465985704	-0.0095649926432719	0.0042633382773728	-2.243545320819853	0.0248639	0.0248639	chr9	38001905	1.6044307495625585	chr9:38001905:C:T
chr9:38001984	['GCA', 'G']	98663	93699.34598073996	-3925.337701261732	-0.009643777429338	0.0042632504015018	-2.262071546616365	0.0236951	0.0236951	chr9	38001984	1.6253414541156015	chr9:38001984:GCA:G
chr9:38002415	['A', 'T']	98663	3850.429286785873	123.781734864509	0.0115926912352078	0.0153710216991642	0.7541913258660051	0.450736	0.450736	chr9	38002415	0.3460777537174204	chr9:38002415:A:T
chr9:38003127	['G', 'T']	98663	16493.671718042027	-681.3281620891408	0.0084523933839739	0.0076932283399351	1.0986796453314722	0.271911	0.271911	chr9	38003127	0.5655732229286108	chr9:38003127:G:T
chr9:38003516	['G', 'A']	98663	17567.602509781667	-1037.6768169611644	-0.0079195976613873	0.0074768886107151	-1.0592103311580396	0.289507	0.289507	chr9	38003516	0.5383409309879434	chr9:38003516:G:A
chr9:38003549	['C', 'G']	98663	49756.094676655775	-2784.885365962056	-0.0068040590640872	0.0049361061080475	-1.3784264185476764	0.168075	0.168075	chr9	38003549	0.7744968800732388	chr9:38003549:C:G
chr9:38003570	['C', 'T']	98663	47433.09593276699	-1095.6480608157017	-0.0049255182646221	0.005003035351705	-0.9845059885382552	0.324869	0.324869	chr9	38003570	0.4882917283942144	chr9:38003570:C:T
chr9:38003758	['G', 'A']	98663	38730.10314242271	-1512.145627341819	-0.0022943290926989	0.0053583226572998	-0.4281804660593282	0.668521	0.668521	chr9	38003758	0.1748849458576826	chr9:38003758:G:A
chr9:38003806	['C', 'T']	98663	97068.8707414728	-4010.4228574200233	-0.0078716616241137	0.0042628110830436	-1.8465893680874643	0.0648097	0.0648097	chr9	38003806	1.1883599888638698	chr9:38003806:C:T
chr9:38003859	['G', 'A']	98663	46009.46127099659	-1189.544035286679	-0.0034863710309548	0.0050456683904335	-0.69096317101713	0.48959	0.48959	chr9	38003859	0.3101674613469143	chr9:38003859:G:A
chr9:38004142	['T', 'C']	98663	161514.3703080494	-5649.277839702999	-0.0002998008493672	0.0055383154088807	-0.0541321371633268	0.95683	0.95683	chr9	38004142	0.0191652164762695	chr9:38004142:T:C
chr9:38004148	['A', 'C']	98663	101346.489573724	-3779.539481354467	-0.0074367372361971	0.0042599990435432	-1.7457133581916733	0.0808639	0.0808639	chr9	38004148	1.0922453168282815	chr9:38004148:A:C
chr9:38004512	['C', 'T']	98663	178244.03297249082	-5783.126152989779	-0.0116236023519893	0.0072125649948146	-1.611576791383642	0.107057	0.107057	chr9	38004512	0.970384930779792	chr9:38004512:C:T
chr9:38004862	['T', 'C']	98663	95040.66957244511	-4031.379696501149	-0.0107425745367893	0.0042627153969104	-2.520124741280055	0.0117329	0.0117329	chr9	38004862	1.9305946308225617	chr9:38004862:T:C
chr9:38005460	['T', 'C']	98663	50433.00239307229	-2995.233613527473	-0.007605021931378	0.004926109992411	-1.543818944987824	0.122635	0.122635	chr9	38005460	0.9113855645845024	chr9:38005460:T:C
chr9:38005628	['C', 'G']	98663	4039.081876323978	155.43646695026004	0.0114110027665679	0.0150571463431441	0.7578463080930111	0.448545	0.448545	chr9	38005628	0.3481939801085835	chr9:38005628:C:G
chr9:38006619	['C', 'A']	98663	4026.040805984067	149.91707690090354	0.0105605872590258	0.0150748797677484	0.7005420555074302	0.483591	0.483591	chr9	38006619	0.3155217902899845	chr9:38006619:C:A
chr9:38006760	['C', 'T']	98663	94765.44694827111	-3982.8006116312	-0.010169884366371	0.004260653905781	-2.386930408163886	0.0169916	0.0169916	chr9	38006760	1.769765724223713	chr9:38006760:C:T
chr9:38007112	['G', 'A']	98663	4029.2041902329256	156.43839314851076	0.012090316080127	0.0150698249222801	0.8022864328205938	0.422389	0.422389	chr9	38007112	0.374287400373642	chr9:38007112:G:A
chr9:38008735	['G', 'A']	98663	94779.48830207804	-3986.7128331311183	-0.0102280754428656	0.0042609291057515	-2.400433142400669	0.0163775	0.0163775	chr9	38008735	1.7857523918960228	chr9:38008735:G:A
chr9:38008849	['G', 'A']	98663	94775.76360521808	-3986.448667360544	-0.0101904796582944	0.0042610274892922	-2.3915545449783213	0.0167791	0.0167791	chr9	38008849	1.7752313376381983	chr9:38008849:G:A
chr9:38009258	['A', 'G']	98663	57358.72039980536	-2687.6409066092483	-0.0092529111225991	0.0046972538887904	-1.969855439298332	0.0488577	0.0488577	chr9	38009258	1.3110669815054254	chr9:38009258:A:G
chr9:38009409	['C', 'T']	98663	95112.4961935752	-3946.501127645284	-0.01036812498384	0.0042606866652781	-2.4334399120060977	0.0149579	0.0149579	chr9	38009409	1.825129374548428	chr9:38009409:C:T
chr9:38009666	['A', 'G']	98663	99297.10283130757	-3755.793554890722	-0.009211552845357	0.0042583886703589	-2.163154554086419	0.0305317	0.0305317	chr9	38009666	1.51524901358327	chr9:38009666:A:G
chr9:38009902	['T', 'C']	98663	4030.163391074306	151.37741602869207	0.0108565285971587	0.0150686427915068	0.7204715611997817	0.471236	0.471236	chr9	38009902	0.3267615390950383	chr9:38009902:T:C
chr9:38010438	['A', 'G']	98663	16643.18081008758	-707.6771301273376	0.0066216759623701	0.0076594671815575	0.8645086930216026	0.387311	0.387311	chr9	38010438	0.4119401684632814	chr9:38010438:A:G
chr9:38011050	['T', 'C']	98663	116055.7628455293	-4469.37575996854	-0.007846664624804	0.0043320087355277	-1.8113224381224728	0.070094	0.070094	chr9	38011050	1.1543191557625023	chr9:38011050:T:C
chr9:38011093	['A', 'G']	98663	4169.169026647341	182.9595635855472	0.0125276898838861	0.0148429018589883	0.8440189124001987	0.398661	0.398661	chr9	38011093	0.3993962481932437	chr9:38011093:A:G
chr9:38012494	['CGTT', 'C']	98663	4037.0409174758265	151.8182097959635	0.0105462420567644	0.0150596995333306	0.7002956488888185	0.483744	0.483744	chr9	38012494	0.3153844086046629	chr9:38012494:CGTT:C
chr9:38013227	['G', 'C']	98663	94816.49317790168	-3988.040809409285	-0.0102954030655603	0.0042609506923572	-2.4162220614349885	0.0156843	0.0156843	chr9	38013227	1.804534859364784	chr9:38013227:G:C
chr9:38014325	['T', 'C']	98663	95132.53482007096	-3945.6442790179503	-0.0104016545064854	0.0042608024105786	-2.441243104974893	0.0146385	0.0146385	chr9	38014325	1.8345034229428028	chr9:38014325:T:C
chr9:38014639	['T', 'C']	98663	95135.535215408	-3949.13218700414	-0.0104489276180065	0.004260439071498	-2.4525471301558888	0.0141866	0.0141866	chr9	38014639	1.8481216762949937	chr9:38014639:T:C
chr9:38014678	['C', 'T']	98663	4035.2453956637646	147.24361594673198	0.0095452289148614	0.0150629849171364	0.6336877429919132	0.526286	0.526286	chr9	38014678	0.2787781827161751	chr9:38014678:C:T
chr9:38015040	['T', 'C']	98663	94809.57037870491	-3993.952657440389	-0.0103205789888378	0.0042610735236012	-2.422060762780569	0.0154346	0.0154346	chr9	38015040	1.8115046211247925	chr9:38015040:T:C
chr9:38015649	['C', 'G']	98663	181646.52324143524	-5898.345154976512	-0.0087512363247301	0.0078794116504424	-1.1106459102487336	0.266724	0.266724	chr9	38015649	0.5739379044503023	chr9:38015649:C:G
chr9:38016161	['C', 'T']	98663	4031.122572471113	151.16141566957626	0.0112006608815435	0.0150664483253385	0.7434174690465334	0.457231	0.457231	chr9	38016161	0.3398643323613305	chr9:38016161:C:T
chr9:38016250	['T', 'C']	98663	99383.11678003384	-3752.842619443222	-0.0091597227875742	0.0042579897535323	-2.151184788543848	0.031464	0.031464	chr9	38016250	1.5021860665983098	chr9:38016250:T:C
chr9:38016927	['A', 'G']	98663	4031.572068647428	153.93352338514185	0.0116332069111539	0.0150673990720645	0.7720779714876123	0.44007	0.44007	chr9	38016927	0.3564782367052693	chr9:38016927:A:G
chr9:38017684	['A', 'G']	98663	99427.28661813316	-3756.6656598519935	-0.0090840886810902	0.0042581002618838	-2.1333665537201925	0.0328971	0.0328971	chr9	38017684	1.482842385013814	chr9:38017684:A:G
chr9:38018380	['C', 'T']	98663	4038.614001297544	152.1243948762961	0.0116105610356472	0.0150541937665304	0.7712509361650891	0.44056	0.44056	chr9	38018380	0.3559949365267739	chr9:38018380:C:T
chr9:38018693	['T', 'C']	98663	94900.5508948036	-3982.056089588487	-0.0099434981157248	0.0042608340572503	-2.3336975770752626	0.0196136	0.0196136	chr9	38018693	1.7074426859526872	chr9:38018693:T:C
chr9:38019148	['T', 'C']	98663	94887.15805800832	-3992.270018473264	-0.0100818084946082	0.0042611255176846	-2.365996601781936	0.0179835	0.0179835	chr9	38019148	1.7451257807473557	chr9:38019148:T:C
chr9:38019461	['A', 'G']	98663	100587.23403716128	-3846.090737790648	-0.0097398014506053	0.0042608508123088	-2.285881829626319	0.0222633	0.0222633	chr9	38019461	1.652410461494196	chr9:38019461:A:G
chr9:38019706	['C', 'T']	98663	16631.348537833866	-696.8760607867401	0.0075336397367207	0.0076615544938088	0.983304333710417	0.32546	0.32546	chr9	38019706	0.4875023798968768	chr9:38019706:C:T
chr9:38020039	['A', 'G']	98663	16649.03743727508	-703.4607730621104	0.0069416900045931	0.0076575339567345	0.9065176914414016	0.364664	0.364664	chr9	38020039	0.4381071085618835	chr9:38020039:A:G
chr9:38020547	['T', 'G']	98663	147833.4722543235	-5073.622582080783	-0.0054292750415223	0.0049093034020851	-1.1059155641544438	0.268766	0.268766	chr9	38020547	0.5706256721744842	chr9:38020547:T:G
chr9:38021383	['C', 'T']	98663	60024.217474937366	-2629.000184756614	-0.0094481033864216	0.0046476510858947	-2.0328770838877985	0.0420676	0.0420676	chr9	38021383	1.3760522642247042	chr9:38021383:C:T
chr9:38021689	['T', 'C']	98663	59815.19422920902	-2622.5249601386204	-0.0093476476172329	0.0046410408243396	-2.014127427668771	0.0439989	0.0439989	chr9	38021689	1.3565581810115794	chr9:38021689:T:C
chr9:38021892	['C', 'T']	98663	60103.44783851734	-2576.608525059645	-0.0094556044130353	0.0046343774837017	-2.0403181325407687	0.0413213	0.0413213	chr9	38021892	1.383826023697788	chr9:38021892:C:T
chr9:38022956	['A', 'G']	98663	117186.25291177991	-4522.998426453108	-0.0073200592540922	0.004345174767706	-1.6846409282535584	0.092061	0.092061	chr9	38022956	1.0359243119521122	chr9:38022956:A:G
chr9:38023590	['G', 'C']	98663	117345.84040223827	-4517.440117566419	-0.0080990324768783	0.0043464471224005	-1.863368459065749	0.0624134	0.0624134	chr9	38023590	1.2047221583737966	chr9:38023590:G:C
chr9:38023656	['C', 'T']	98663	60099.09135049112	-2573.2653331535607	-0.0094239414963052	0.0046345346425346	-2.033416992898157	0.0420131	0.0420131	chr9	38023656	1.3766152722058116	chr9:38023656:C:T
chr9:38024461	['G', 'A']	98663	147582.4540607387	-5067.8643759563165	-0.0055169052778956	0.0049018519200868	-1.1254736715502176	0.260391	0.260391	chr9	38024461	0.5843740305411901	chr9:38024461:G:A
chr9:38024526	['A', 'G']	98663	60122.18738278437	-2573.988096382957	-0.0094797430121571	0.0046341248152066	-2.045638257530299	0.0407946	0.0407946	chr9	38024526	1.389397320866306	chr9:38024526:A:G
chr9:38024815	['G', 'A']	98663	60092.35413498776	-2577.512337951895	-0.00942965922587	0.0046348774393679	-2.034500232039768	0.0419039	0.0419039	chr9	38024815	1.3777455553234823	chr9:38024815:G:A
chr9:38025228	['C', 'T']	98663	35822.17845667312	-1032.53521056098	-0.0017954894207109	0.005518207847175	-0.3253754607358909	0.744898	0.744898	chr9	38025228	0.1279031917750817	chr9:38025228:C:T
chr9:38025901	['G', 'C']	98663	59777.87643182968	-2626.457879479871	-0.0093993513074503	0.004640438164894	-2.02553098941357	0.0428156	0.0428156	chr9	38025901	1.3683979655774243	chr9:38025901:G:C
chr9:38025985	['G', 'C']	98663	36213.468168134685	-1423.773211756159	-0.0041869123911981	0.0054927683743556	-0.762259047868422	0.445907	0.445907	chr9	38025985	0.3507557098941442	chr9:38025985:G:C
chr9:38027165	['C', 'T']	98663	9647.391124986065	290.73416736101666	-0.0117926612701136	0.0100960860865569	-1.1680428602739112	0.242792	0.242792	chr9	38027165	0.6147656273706459	chr9:38027165:C:T
chr9:38027647	['C', 'T']	98663	159554.7030114437	-5430.988397924622	0.000357816974621	0.0054009041785282	0.0662513095573146	0.947178	0.947178	chr9	38027647	0.0235683978145269	chr9:38027647:C:T
chr9:38027946	['A', 'T']	98663	30441.468318889063	-532.6321014775173	0.0070602008867405	0.0058881977136353	1.1990427682805622	0.230514	0.230514	chr9	38027946	0.6373026931024965	chr9:38027946:A:T
chr9:38028429	['C', 'A']	98663	106783.0699138368	-4922.482171010423	-0.0054510962917945	0.0043148135938132	-1.2633445624651305	0.206468	0.206468	chr9	38028429	0.6851472490939244	chr9:38028429:C:A
chr9:38029301	['A', 'G']	98663	10595.718288442627	412.25821440550686	-0.0117719003341139	0.009724029860508	-1.210598949507849	0.226052	0.226052	chr9	38029301	0.6457916461827886	chr9:38029301:A:G
chr9:38029595	['ATTCTCT', 'A']	98663	10594.046675995773	412.6653600559749	-0.0116946042318884	0.0097279683977631	-1.2021630574558115	0.229303	0.229303	chr9	38029595	0.6395902633035423	chr9:38029595:ATTCTCT:A
chr9:38029819	['T', 'G']	98663	8658.614316412586	180.32811835443653	-0.0144040027671664	0.0105739947174616	-1.3622101345842317	0.173135	0.173135	chr9	38029819	0.7616151287140994	chr9:38029819:T:G
chr9:38030298	['C', 'T']	98663	10587.287690950932	414.4975580044003	-0.0115834168131244	0.0097296734778169	-1.1905247220817792	0.233843	0.233843	chr9	38030298	0.6310756259986859	chr9:38030298:C:T
chr9:38031033	['A', 'G']	98663	106919.08783578304	-4949.7491961790765	-0.0058601425602893	0.0043149932619283	-1.3580884614569395	0.174439	0.174439	chr9	38031033	0.7583564116553798	chr9:38031033:A:G
chr9:38031637	['T', 'C']	98663	10597.14815040094	412.9190630066292	-0.0116784814413605	0.009726459459969	-1.200691936199947	0.229874	0.229874	chr9	38031637	0.638510147021627	chr9:38031637:T:C
chr9:38032377	['T', 'C']	98663	117570.6829466087	-4511.187708592444	-0.0081677869799418	0.0043475076459163	-1.878728606173706	0.0602845	0.0602845	chr9	38032377	1.219794336778351	chr9:38032377:T:C
chr9:38032871	['C', 'T']	98663	16582.680739561903	-696.6761897652575	0.0072167532049667	0.0076728321822443	0.9405592398680443	0.346933	0.346933	chr9	38032871	0.4597543884362042	chr9:38032871:C:T
chr9:38034184	['T', 'A']	98663	106883.3330765254	-4942.379790681115	-0.0057077454573025	0.0043148147364232	-1.3228251514765828	0.185897	0.185897	chr9	38034184	0.7307276188023811	chr9:38034184:T:A
chr9:38034234	['G', 'A']	98663	10383.526211761844	412.56242402511657	-0.0088742711443288	0.0098000590624255	-0.90553241442735	0.365186	0.365186	chr9	38034234	0.4374858802048001	chr9:38034234:G:A
chr9:38035098	['A', 'G']	98663	10672.45258911249	414.3371241476208	-0.0109728521105265	0.0097295520872532	-1.1277859465804352	0.259413	0.259413	chr9	38035098	0.5860082638463979	chr9:38035098:A:G
chr9:38035310	['T', 'C']	98663	117604.47031611433	-4526.070206971044	-0.008352309447224	0.0043503803527745	-1.9199032659057416	0.054873	0.054873	chr9	38035310	1.2606412955387551	chr9:38035310:T:C
chr9:38035349	['G', 'C']	98663	10011.479459278566	353.2762263266268	-0.0091802309814218	0.0099394432121805	-0.9236162212961468	0.355688	0.355688	chr9	38035349	0.4489307865479665	chr9:38035349:G:C
chr9:38035668	['C', 'A']	98663	147633.3938601294	-5049.735713408684	-0.0052589000102332	0.004905195796392	-1.0721080724445975	0.283674	0.283674	chr9	38035668	0.5471804674257877	chr9:38035668:C:A
chr9:38035761	['C', 'T']	98663	16796.19166599092	-678.7376023119033	0.0064368082354511	0.0076260950057315	0.8440503600615378	0.398643	0.398643	chr9	38035761	0.399415857528392	chr9:38035761:C:T
chr9:38036103	['C', 'G']	98663	10595.396066903197	415.6460265768379	-0.0113851821017945	0.0097244632692875	-1.1707774286887318	0.241691	0.241691	chr9	38036103	0.6167395213884219	chr9:38036103:C:G
chr9:38036744	['T', 'C']	98663	10678.865886168973	416.18725564851246	-0.0129449091866193	0.0096961595286232	-1.3350553018858298	0.181861	0.181861	chr9	38036744	0.7402604251849054	chr9:38036744:T:C
chr9:38037089	['C', 'T']	98663	117401.0387137977	-4527.82994561808	-0.0084403893039214	0.004346484017533	-1.941888954353485	0.0521534	0.0521534	chr9	38037089	1.282717373659197	chr9:38037089:C:T
chr9:38037855	['G', 'T']	98663	99030.08929530915	-3799.176560760746	-0.0085547005777858	0.0042563686194615	-2.0098589531628	0.0444488	0.0444488	chr9	38037855	1.352139959337482	chr9:38037855:G:T
chr9:38037959	['T', 'A']	98663	18311.928003811143	-797.6110454067608	0.0034392891097408	0.0073455476963995	0.4682141144392293	0.639633	0.639633	chr9	38037959	0.1940691381900386	chr9:38037959:T:A
chr9:38038338	['G', 'A']	98663	20379.47867735755	-985.4883324052984	0.0006064491082904	0.007003055335767	0.0865977889954764	0.930991	0.930991	chr9	38038338	0.0310545173744358	chr9:38038338:G:A
chr9:38039928	['A', 'G']	98663	107173.20757432922	-4949.503696095484	-0.0063382827837243	0.0043124541028652	-1.4697623748651956	0.141629	0.141629	chr9	38039928	0.8488478112616725	chr9:38039928:A:G
chr9:38041538	['G', 'A']	98663	49620.54394412456	-2922.2954756886843	-0.0072510169866204	0.0049471213840703	-1.4657042800624498	0.142732	0.142732	chr9	38041538	0.8454786487113632	chr9:38041538:G:A
chr9:38042228	['A', 'G']	98663	10752.871886878514	431.3867334095007	-0.009342825615021	0.0096574351957943	-0.967423070991946	0.333335	0.333335	chr9	38042228	0.4771190832526816	chr9:38042228:A:G
chr9:38042532	['A', 'G']	98663	10601.322349483076	402.39823164250686	-0.0101097890637273	0.0097090022467667	-1.0412799180362804	0.297748	0.297748	chr9	38042532	0.5261511470303435	chr9:38042532:A:G
chr9:38043970	['T', 'G']	98663	10590.97176201002	401.9396013249186	-0.0100419940904826	0.0097141706092964	-1.0337469346968784	0.301257	0.301257	chr9	38043970	0.521062853044283	chr9:38043970:T:G
chr9:38044011	['T', 'C']	98663	10577.64325896794	400.9973816137755	-0.0099413458916538	0.009719119563538	-1.022864862054937	0.306374	0.306374	chr9	38044011	0.5137480932680278	chr9:38044011:T:C
chr9:38047713	['G', 'A']	98663	17325.87803320562	-733.2161475830359	0.0061702687386572	0.0075239553398364	0.8200831158563658	0.412171	0.412171	chr9	38047713	0.3849225680712051	chr9:38047713:G:A
chr9:38055131	['A', 'G']	98663	138938.30674100353	-5255.614433635217	-0.0028328926836659	0.004668290143141	-0.6068373209039386	0.54396	0.54396	chr9	38055131	0.2644330348936873	chr9:38055131:A:G
chr9:38055922	['T', 'A']	98663	84862.0268442083	-4292.311466526371	-0.0081898595010058	0.004328341214619	-1.8921473827766813	0.0584743	0.0584743	chr9	38055922	1.2330349684577913	chr9:38055922:T:A
chr9:38056293	['C', 'T']	98663	17325.634062525347	-741.967401708873	0.0057695568129951	0.0075243380427693	0.766785965782009	0.443211	0.443211	chr9	38056293	0.3533894694438469	chr9:38056293:C:T
chr9:38058305	['A', 'G']	98663	109020.1547257025	-4742.264425960956	-0.0063091821942437	0.0043140140204323	-1.4624853244244875	0.143611	0.143611	chr9	38058305	0.8428122936846794	chr9:38058305:A:G
chr9:38058427	['C', 'T']	98663	138838.07194915513	-5259.839797859803	-0.0029220982728597	0.004666284315195	-0.6262152229653735	0.531175	0.531175	chr9	38058427	0.2747623734321078	chr9:38058427:C:T
chr9:38058581	['G', 'A']	98663	85419.92619735442	-4344.7317144058825	-0.0080735215437789	0.0043253157239491	-1.8665739240897496	0.0619641	0.0619641	chr9	38058581	1.2078598538491538	chr9:38058581:G:A
chr9:38058668	['G', 'A']	98663	29644.30506223898	-525.4896744079251	0.0078553212017047	0.0059524901676585	1.3196697483659652	0.186948	0.186948	chr9	38058668	0.7282791766376564	chr9:38058668:G:A
chr9:38060971	['T', 'C']	98663	108754.55707739414	-4771.085377782674	-0.0059172850006717	0.0043141422012045	-1.3716017517965668	0.170191	0.170191	chr9	38060971	0.769063409901745	chr9:38060971:T:C
chr9:38063605	['G', 'C']	98663	138960.08431573294	-5244.122509743832	-0.0023138253612865	0.0046704766654196	-0.4954152492438727	0.620308	0.620308	chr9	38063605	0.20739261778159	chr9:38063605:G:C
chr9:38063872	['A', 'T']	98663	49939.19709827541	-2950.989772956678	-0.0074380042695351	0.0049392860929645	-1.5058865045557523	0.1321	0.1321	chr9	38063872	0.8790971823854727	chr9:38063872:A:T
chr9:38065598	['G', 'C']	98663	2183.1106347179143	232.7681082845026	0.0028859544497443	0.021082011682261	0.1368917963446875	0.891117	0.891117	chr9	38065598	0.0500652711387666	chr9:38065598:G:C
chr9:38066811	['C', 'T']	98663	3071.307429452145	163.11390805949077	0.0037767362352351	0.0172874425705176	0.21846703003231	0.827066	0.827066	chr9	38066811	0.0824598322949723	chr9:38066811:C:T
chr9:38067651	['A', 'G']	98663	3367.819229716439	116.1081455573563	0.0200386285835572	0.0164054840582047	1.2214591482008468	0.221915	0.221915	chr9	38067651	0.6538133413143746	chr9:38067651:A:G
chr9:38068454	['T', 'C']	98663	3368.697334253029	110.57794539496672	0.0184765579611408	0.0164123991371809	1.1257682564692015	0.260266	0.260266	chr9	38068454	0.5845825624970877	chr9:38068454:T:C
chr9:38068535	['A', 'G']	98663	134960.26069663832	-5041.386854688511	-0.0006074541744861	0.0045997601891177	-0.1320621400922819	0.894935	0.894935	chr9	38068535	0.0482085067695113	chr9:38068535:A:G
chr9:38069466	['T', 'C']	98663	134782.37571105553	-5030.806175035284	-0.0005087418252109	0.0045959310096234	-0.11069396475832	0.911859	0.911859	chr9	38069466	0.0400723110752058	chr9:38069466:T:C
chr9:38070254	['G', 'A']	98663	27555.513603097694	-447.93762855695087	0.0046982406480645	0.0061502130567837	0.7639151041901423	0.44492	0.44492	chr9	38070254	0.3517180714504012	chr9:38070254:G:A
chr9:38071744	['C', 'G']	98663	19695.99629002665	-817.1418912249867	0.0061762319084634	0.0070900081974875	0.8711177387146142	0.383692	0.383692	chr9	38071744	0.4160172557719084	chr9:38071744:C:G
chr9:38072107	['C', 'G']	98663	19803.405023516058	-807.496877991379	0.0068442234627174	0.0070742595996014	0.96748265544327	0.333305	0.333305	chr9	38072107	0.4771581713196019	chr9:38072107:C:G
chr9:38072522	['T', 'C']	98663	134694.11271274925	-5035.9431398755405	-0.0006304337825065	0.0045926555658495	-0.137269989762427	0.890818	0.890818	chr9	38072522	0.0502110161309327	chr9:38072522:T:C
chr9:38074530	['A', 'C']	98663	28941.69342199965	-498.5610008414155	0.0044622515383611	0.0060264327428221	0.7404465840386186	0.459031	0.459031	chr9	38074530	0.3381579840175923	chr9:38074530:A:C
chr9:38075715	['C', 'T']	98663	99494.12635836509	-5100.97354680919	-0.0024712561757153	0.0043255986121945	-0.5713096376414849	0.567791	0.567791	chr9	38075715	0.2458114957152598	chr9:38075715:C:T
chr9:38076782	['T', 'C']	98663	138831.2764715073	-5211.659365849158	-0.0009434299416072	0.0049138194154904	-0.1919952407353764	0.847746	0.847746	chr9	38076782	0.0717342507177038	chr9:38076782:T:C
chr9:38076783	['G', 'A']	98663	33631.052859976	-293.1027543420802	0.0017833624200178	0.0059890683250311	0.2977695900653412	0.76588	0.76588	chr9	38076783	0.1158392713861899	chr9:38076783:G:A
chr9:38077049	['C', 'T']	98663	3669.223136726234	165.5279110944368	0.0199815494459757	0.0157498802783091	1.2686794498047411	0.204558	0.204558	chr9	38077049	0.6891835311354655	chr9:38077049:C:T
chr9:38077281	['C', 'T']	98663	5035.306212432975	93.74404731003554	-0.0295734234764521	0.0137903310002572	-2.144504252718846	0.0319949	0.0319949	chr9	38077281	1.4949192428793583	chr9:38077281:C:T
chr9:38079425	['A', 'G']	98663	28583.214699173805	-467.3122813848809	0.0058648704425828	0.0060542604208669	0.9687179002688108	0.332688	0.332688	chr9	38079425	0.477962863777319	chr9:38079425:A:G
chr9:38079519	['T', 'G']	98663	3828.388026719916	167.7684600737474	0.0131441779542654	0.0154597515716395	0.8502192220461092	0.395205	0.395205	chr9	38079519	0.4031775695027468	chr9:38079519:T:G
chr9:38079849	['A', 'C']	98663	3023.2757820260704	75.81396786468211	0.0237216055385008	0.0172793909835246	1.372826482201749	0.169809	0.169809	chr9	38079849	0.7700392955599422	chr9:38079849:A:C
chr9:38080750	['G', 'A']	98663	24732.018806711618	-798.1878065151684	-0.0009569489714889	0.006409747823429	-0.1492958846198493	0.88132	0.88132	chr9	38080750	0.0548663742202363	chr9:38080750:G:A
chr9:38081213	['A', 'G']	98663	14965.910122951234	-1037.2281522255726	-0.0103411319867325	0.008093857755359	-1.2776518069996494	0.201375	0.201375	chr9	38081213	0.6959944465727256	chr9:38081213:A:G
chr9:38081264	['T', 'C']	98663	134728.04182844868	-5039.660201750763	-0.0007514054654684	0.0045935730365853	-0.1635775592297939	0.870064	0.870064	chr9	38081264	0.0604488004566082	chr9:38081264:T:C
chr9:38081923	['C', 'T']	98663	99491.0755367243	-5092.64808857659	-0.0023431112415041	0.0043253784200942	-0.5417124269679787	0.588018	0.588018	chr9	38081923	0.2306093793983102	chr9:38081923:C:T
chr9:38082452	['T', 'A']	98663	16861.614329453754	-704.3056486695167	0.0094453828244577	0.0076046378187596	1.2420555783941836	0.214219	0.214219	chr9	38082452	0.6691420123593887	chr9:38082452:T:A
chr9:38082801	['T', 'C']	98663	3671.223258359772	166.47683426088142	0.0202652967533259	0.0157459639888685	1.2870153118381562	0.198092	0.198092	chr9	38082801	0.703133063209614	chr9:38082801:T:C
chr9:38084434	['A', 'T']	98663	63825.29113782897	-3410.770763603087	0.0014069732498727	0.0046094303006104	0.3052379921411091	0.760186	0.760186	chr9	38084434	0.1190801328633198	chr9:38084434:A:T
chr9:38085787	['A', 'G']	98663	163336.86603278224	-5518.010181012466	0.003989589342964	0.0056422079814764	0.7070971782787787	0.479508	0.479508	chr9	38085787	0.3192041427646995	chr9:38085787:A:G
chr9:38087456	['C', 'T']	98663	19785.81294417016	-807.3695380018834	0.0066557958977822	0.0070773358565561	0.9404380451461336	0.346995	0.346995	chr9	38087456	0.4596767830997726	chr9:38087456:C:T
chr9:38088021	['C', 'T']	98663	19979.22749665491	-760.5156492931303	0.0076327508127561	0.0070444332721749	1.083515240736967	0.278582	0.278582	chr9	38088021	0.5550469480456454	chr9:38088021:C:T
chr9:38088030	['C', 'T']	98663	19982.41772421343	-762.120919468383	0.0075255704679444	0.0070442977045314	1.0683209006205678	0.285378	0.285378	chr9	38088030	0.5445795100120981	chr9:38088030:C:T
chr9:38088694	['G', 'A']	98663	20499.493274269906	-698.7619106946177	0.0071854854276447	0.006965298172855	1.0316120357413954	0.302256	0.302256	chr9	38088694	0.5196250693223499	chr9:38088694:G:A
chr9:38089972	['C', 'T']	98663	132117.45971756164	-4859.114877073012	0.0005568932455706	0.0045328866744516	0.1228562030260928	0.902221	0.902221	chr9	38089972	0.0446870685285112	chr9:38089972:C:T
chr9:38090148	['A', 'G']	98663	31544.87751130213	-525.768013187511	0.0044212779810695	0.0058206225786311	0.7595885012886993	0.447502	0.447502	chr9	38090148	0.3492050193714818	chr9:38090148:A:G
chr9:38090796	['T', 'C']	98663	24576.227316044533	-604.7097110764872	0.0085888450729259	0.006423047210935	1.3371916460934212	0.181163	0.181163	chr9	38090796	0.7419304961550222	chr9:38090796:T:C
chr9:38091513	['T', 'C']	98663	3811.309036541483	190.89737119942905	0.0175151701596713	0.0154965338968583	1.1302637271178575	0.258368	0.258368	chr9	38091513	0.5877612766057985	chr9:38091513:T:C
chr9:38091726	['T', 'C']	98663	20553.54145124993	-787.7100142357372	0.0064456244907693	0.0069516085220108	0.9272133881475982	0.353818	0.353818	chr9	38091726	0.4512200767348775	chr9:38091726:T:C
chr9:38092055	['G', 'A']	98663	111645.42117055463	-4270.386564462206	-0.0019853051405169	0.0042895714469959	-0.4628213249384713	0.643493	0.643493	chr9	38092055	0.1914561730453883	chr9:38092055:G:A
chr9:38092583	['A', 'T']	98663	3798.076990908262	183.72787642324403	0.0160564542682641	0.0155234794766459	1.0343334619290767	0.300983	0.300983	chr9	38092583	0.5214580333586165	chr9:38092583:A:T
chr9:38092690	['G', 'T']	98663	20298.61721062234	-1037.2228759716434	-0.0002634468108925	0.0069897304575789	-0.0376905536617529	0.969934	0.969934	chr9	38092690	0.013257816672928	chr9:38092690:G:T
chr9:38093887	['G', 'T']	98663	163782.52043268012	-5426.038229063951	0.0041869958824834	0.0056652241262618	0.7390697683211056	0.459866	0.459866	chr9	38093887	0.3373686986195495	chr9:38093887:G:T
chr9:38094209	['T', 'C']	98663	27342.976862319672	-535.3812340270787	0.0021412170927903	0.0061696142288008	0.3470585053429685	0.728548	0.728548	chr9	38094209	0.1375418296889149	chr9:38094209:T:C
chr9:38095912	['C', 'T']	98663	111764.34936593304	-4256.400600477924	-0.0020577449096022	0.0042913428273435	-0.4795107248227097	0.631576	0.631576	chr9	38095912	0.1995743816175153	chr9:38095912:C:T
chr9:38095931	['G', 'A']	98663	2905.147225769831	57.70148779902199	0.0214341831207626	0.0176325055287983	1.2156062044475289	0.224138	0.224138	chr9	38095931	0.6494845076270497	chr9:38095931:G:A
chr9:38095973	['C', 'T']	98663	48099.77655354333	-1341.9683721234353	0.0045095020626194	0.0049368948572429	0.9134288237886128	0.361019	0.361019	chr9	38095973	0.4424699410915262	chr9:38095973:C:T
chr9:38096501	['G', 'A']	98663	2906.05890878868	58.55560733023455	0.0216167310083407	0.0176297004110207	1.2261541889178993	0.220144	0.220144	chr9	38096501	0.6572931466904924	chr9:38096501:G:A
chr9:38096642	['T', 'C']	98663	163923.30723306775	-5434.891247605107	0.0035165156188663	0.0056722845394139	0.6199469710011489	0.535294	0.535294	chr9	38096642	0.2714076245065274	chr9:38096642:T:C
chr9:38096658	['C', 'G']	98663	164075.62990481794	-5424.942421156021	0.0040909886995052	0.0056804189930568	0.7201913634373905	0.471409	0.471409	chr9	38096658	0.326602130311853	chr9:38096658:C:G
chr9:38097273	['A', 'G']	98663	2904.2943650978696	60.599833095778415	0.0224221558965694	0.0176354352233676	1.2714262853495786	0.20358	0.20358	chr9	38097273	0.6912648899712386	chr9:38097273:A:G
chr9:38097650	['AAAC', 'A']	98663	2901.2634332148286	62.09989958749417	0.0227193765102791	0.0176620034669403	1.286341979991412	0.198327	0.198327	chr9	38097650	0.7026181574396962	chr9:38097650:AAAC:A
chr9:38097949	['A', 'G']	98663	2906.237160442505	59.5088429676163	0.0218305671571577	0.017632611999945	1.2380790297674442	0.21569	0.21569	chr9	38097949	0.6661699895543539	chr9:38097949:A:G
chr9:38098366	['T', 'C']	98663	146204.0826236821	-5189.884044791802	-0.0019472926782125	0.0048625020886017	-0.4004713299305815	0.68881	0.68881	chr9	38098366	0.1619005565118727	chr9:38098366:T:C
chr9:38098863	['A', 'C']	98663	146195.67182320444	-5195.210176925087	-0.0020227369052523	0.0048619834707281	-0.4160312180060706	0.677388	0.677388	chr9	38098863	0.1691625011958821	chr9:38098863:A:C
chr9:38099156	['G', 'A']	98663	13783.838237530026	-459.5099559611143	0.00790817155102	0.0083219645187591	0.9502770088953904	0.341974	0.341974	chr9	38099156	0.4660069117385031	chr9:38099156:G:A
chr9:38101408	['G', 'A']	98663	2901.205836441777	59.4082934066264	0.0217529723183695	0.0176380424458122	1.2332985582271505	0.217467	0.217467	chr9	38101408	0.6626066366645005	chr9:38101408:G:A
chr9:38101901	['T', 'C']	98663	3596.9843464860705	158.45532711014724	0.0176779667742218	0.0159158688493807	1.1107132724902826	0.266694	0.266694	chr9	38101901	0.5739867548245711	chr9:38101901:T:C
chr9:38102597	['A', 'G']	98663	110085.00996583438	-4416.336476294725	-0.0018581097079649	0.0042879877569667	-0.4333290609204807	0.664777	0.664777	chr9	38102597	0.1773240147141348	chr9:38102597:A:G
chr9:38103121	['T', 'C']	98663	34217.1212723255	-868.4936210672131	0.0024215550274782	0.0056223163833903	0.4307041550760237	0.666684	0.666684	chr9	38103121	0.1760799675459407	chr9:38103121:T:C
chr9:38103442	['A', 'G']	98663	13792.258124353806	-450.85970223073497	0.0085135327590927	0.0083202462076299	1.023230869212202	0.306201	0.306201	chr9	38103442	0.5139933953040781	chr9:38103442:A:G
chr9:38103549	['A', 'G']	98663	2902.235325122904	58.11953592678012	0.0211730439362518	0.0176351227385038	1.2006178947665342	0.229902	0.229902	chr9	38103549	0.6384572506307397	chr9:38103549:A:G
chr9:38104147	['C', 'G']	98663	48183.51131097842	-1347.329388187039	0.0044126493723146	0.0049335461787839	0.8944173647934321	0.371101	0.371101	chr9	38104147	0.4305078753631631	chr9:38104147:C:G
chr9:38105707	['A', 'AGT']	98663	13808.218927412818	-453.69971883181023	0.0084507736540508	0.0083165968114989	1.016133623595456	0.309568	0.309568	chr9	38105707	0.5092439386276576	chr9:38105707:A:AGT
chr9:38106032	['C', 'T']	98663	160341.8766167944	-5602.899302056117	0.0008242170557976	0.0054643089412872	0.150836467091028	0.880105	0.880105	chr9	38106032	0.0554655117131191	chr9:38106032:C:T
chr9:38106695	['C', 'T']	98663	3584.217967300851	152.55370262267496	0.0164647345032865	0.0159434341914314	1.0326968647780594	0.301748	0.301748	chr9	38106695	0.5203555997454179	chr9:38106695:C:T
chr9:38108513	['T', 'C']	98663	163227.23513253254	-5566.791180986029	0.0025342725686962	0.0056388062100438	0.449434237371404	0.653119	0.653119	chr9	38108513	0.1850076819181121	chr9:38108513:T:C
chr9:38108746	['C', 'T']	98663	163215.8884890628	-5574.603191765344	0.0022415446797192	0.0056379402479655	0.397582198663437	0.690939	0.690939	chr9	38108746	0.1605602929048056	chr9:38108746:C:T
chr9:38108960	['C', 'T']	98663	160240.99299579344	-5634.853307375767	-0.0002576512000785	0.0054594385627343	-0.047193717287562	0.962359	0.962359	chr9	38108960	0.0166628878014769	chr9:38108960:C:T
chr9:38109558	['C', 'T']	98663	163996.25716197313	-5436.730332207439	0.0034965987327345	0.0056759023835897	0.6160427886927645	0.537868	0.537868	chr9	38109558	0.2693242929310575	chr9:38109558:C:T
chr9:38110624	['GA', 'G']	98663	2902.0	58.03839806076561	0.0211454877383295	0.0176351041738846	1.199056582248225	0.230509	0.230509	chr9	38110624	0.6373121133371036	chr9:38110624:GA:G
chr9:38110869	['G', 'A']	98663	2901.0882120413544	57.51449019993995	0.0210087175944508	0.0176380189295522	1.191104152816785	0.233616	0.233616	chr9	38110869	0.6314974163809064	chr9:38110869:G:A
chr9:38111350	['TTG', 'T']	98663	3590.8734881740493	156.71029224883316	0.0170559897706239	0.0159287475067689	1.0707677903348023	0.284276	0.284276	chr9	38111350	0.5462598040715594	chr9:38111350:TTG:T
chr9:38111355	['AT', 'A']	98663	3592.05581239735	156.52276452190483	0.0170871006634277	0.0159266146000267	1.072864578728429	0.283335	0.283335	chr9	38111355	0.5476997743394605	chr9:38111355:AT:A
chr9:38111357	['T', 'A']	98663	3593.9106530951576	155.3365701438811	0.0167194440097499	0.0159223188334173	1.0500633849046903	0.293692	0.293692	chr9	38111357	0.5321078832462651	chr9:38111357:T:A
chr9:38111691	['G', 'A']	98663	2901.2352440322334	58.47917443327457	0.0211855974900796	0.0176379394727384	1.2011378949805624	0.229701	0.229701	chr9	38111691	0.6388371141060774	chr9:38111691:G:A
chr9:38112118	['T', 'C']	98663	2899.1763078139406	57.226391811807815	0.0210467281450731	0.0176437253699933	1.1928732568501224	0.232922	0.232922	chr9	38112118	0.6327894894500046	chr9:38112118:T:C
chr9:38112838	['C', 'T']	98663	13793.398031484092	-440.69957793783743	0.0089567323390225	0.0083198908924953	1.076544446887112	0.281686	0.281686	chr9	38112838	0.5502347372309019	chr9:38112838:C:T
chr9:38113204	['T', 'C']	98663	2904.208484688608	57.65470061174005	0.0210842253405502	0.0176383317842767	1.1953639152737374	0.231948	0.231948	chr9	38113204	0.6346093678863665	chr9:38113204:T:C
chr9:38113274	['AAAAC', 'A']	98663	13769.65168687401	-441.9813048820518	0.0088567794243861	0.0083267464472871	1.063654271263616	0.287488	0.287488	chr9	38113274	0.5413802784266926	chr9:38113274:AAAAC:A
chr9:38114560	['T', 'C']	98663	109063.74083761676	-4442.109617737588	-0.002300524125155	0.0042833234491981	-0.5370885837691637	0.591208	0.591208	chr9	38114560	0.2282596978670394	chr9:38114560:T:C
chr9:38116383	['T', 'C']	98663	164176.9523138527	-5406.845186183951	0.003778669470956	0.0056874620097945	0.6643858832724775	0.506445	0.506445	chr9	38116383	0.2954677121861882	chr9:38116383:T:C
chr9:38117269	['T', 'C']	98663	164169.94287423207	-5397.321235398019	0.0041783331345474	0.0056871563419189	0.7346963725526064	0.462526	0.462526	chr9	38117269	0.3348638492186691	chr9:38117269:T:C
chr9:38117650	['T', 'C']	98663	146442.74835524644	-5153.772247084708	-0.001405807140821	0.0048692556523156	-0.2887108916026009	0.772803	0.772803	chr9	38117650	0.1119312006700516	chr9:38117650:T:C
chr9:38117766	['A', 'G']	98663	2905.647905029351	60.57346035699109	0.0216844307954635	0.0176267848603122	1.2301977341476105	0.218626	0.218626	chr9	38117766	0.660298191036475	chr9:38117766:A:G
chr9:38117966	['G', 'C']	98663	2902.0588277029424	58.52975144590747	0.0214124247046922	0.0176351020842014	1.2141934082635513	0.224677	0.224677	chr9	38117966	0.6484413836749413	chr9:38117966:G:C
chr9:38118038	['G', 'A']	98663	2901.058807431508	57.4258104432584	0.0210718798211718	0.0176380440699865	1.1946834772359196	0.232214	0.232214	chr9	38118038	0.6341116005343095	chr9:38118038:G:A
chr9:38118224	['G', 'A']	98663	163846.5707015926	-5441.799925258375	0.0040409409528149	0.0056665382728894	0.7131233847211751	0.475771	0.475771	chr9	38118224	0.32260203334501	chr9:38118224:G:A
chr9:38118252	['G', 'A']	98663	2904.7949227462595	57.17165235778501	0.0206552536263043	0.0176292958728285	1.1716437102935882	0.241343	0.241343	chr9	38118252	0.6173652930974558	chr9:38118252:G:A
chr9:38118283	['C', 'T']	98663	110775.56024291832	-4277.421174271435	-0.0019883691365193	0.0042818804214064	-0.4643682076171166	0.642385	0.642385	chr9	38118283	0.1922046085968806	chr9:38118283:C:T
chr9:38118380	['A', 'G']	98663	2901.235244032233	59.68785143802479	0.0217085273030053	0.0176379814268316	1.2307829778061452	0.218407	0.218407	chr9	38118380	0.6607334464954349	chr9:38118380:A:G
chr9:38119337	['A', 'G']	98663	13772.53550865669	-439.5704588652277	0.0092112072962772	0.0083263606034349	1.1062705226191274	0.268612	0.268612	chr9	38119337	0.5708745895177472	chr9:38119337:A:G
chr9:38120481	['G', 'A']	98663	2906.382949822605	60.0523775559878	0.0215737828389984	0.0176236435197476	1.2241386302908672	0.220903	0.220903	chr9	38120481	0.6557983860995986	chr9:38120481:G:A
chr9:38120624	['A', 'G']	98663	163859.43196820217	-5448.386996708308	0.0038751127235994	0.0056674954447846	0.683743420943612	0.494139	0.494139	chr9	38120624	0.3061508679960724	chr9:38120624:A:G
chr9:38121058	['T', 'C']	98663	2903.4425136944656	58.04849479049443	0.0210995528331965	0.0176382800900132	1.1962364088516222	0.231607	0.231607	chr9	38121058	0.6352483187985217	chr9:38121058:T:C
chr9:38121181	['G', 'A']	98663	2903.0	58.39067203346939	0.0213858115324684	0.0176321558236614	1.2128869405617348	0.225176	0.225176	chr9	38121181	0.6474778998908886	chr9:38121181:G:A
chr9:38121303	['G', 'A']	98663	110159.09733894268	-4345.617284908172	-0.0018054278209389	0.0042808125535463	-0.4217488615434059	0.673209	0.673209	chr9	38121303	0.1718500866590628	chr9:38121303:G:A
chr9:38121341	['C', 'G']	98663	164125.2984328751	-5400.53265103689	0.0040745990343902	0.0056839944745434	0.7168548549156645	0.473465	0.473465	chr9	38121341	0.3247121198680566	chr9:38121341:C:G
chr9:38122643	['C', 'A']	98663	16671.420988593156	-380.06626407441735	0.011611722035442	0.0076269168781426	1.522466052923578	0.127896	0.127896	chr9	38122643	0.8931430380474821	chr9:38122643:C:A
chr9:38122775	['T', 'C']	98663	52806.84538569938	-1188.6342660851417	0.0058009816836264	0.004787102713713	1.2117938616627302	0.225594	0.225594	chr9	38122775	0.6466724552274506	chr9:38122775:T:C
chr9:38122803	['C', 'T']	98663	146407.0655845737	-5136.095024413722	-0.0009637692937164	0.0048685158076319	-0.1979595695685424	0.843077	0.843077	chr9	38122803	0.0741327585330793	chr9:38122803:C:T
chr9:38123112	['G', 'A']	98663	164124.96188584	-5402.160015049807	0.0040621279139137	0.0056835755623641	0.7147134527097059	0.474788	0.474788	chr9	38123112	0.3235002661278119	chr9:38123112:G:A
chr9:38123404	['C', 'G']	98663	16993.30460322828	-403.2731794004722	0.0108599903396436	0.0076433266555904	1.4208460306613235	0.155365	0.155365	chr9	38123404	0.8086468106243577	chr9:38123404:C:G
chr9:38123836	['A', 'AT']	98663	16685.66178488305	-394.8945424022812	0.0105214656190873	0.0076339599600056	1.3782448001049663	0.168131	0.168131	chr9	38123836	0.7743522039448443	chr9:38123836:A:AT
chr9:38124189	['T', 'C']	98663	16695.86143210477	-374.6056524836476	0.011980542416065	0.0076215016687947	1.571939879658864	0.115968	0.115968	chr9	38124189	0.9356618326753184	chr9:38124189:T:C
chr9:38124276	['C', 'T']	98663	164073.56314695592	-5406.220588783673	0.0041698560493436	0.0056813725483428	0.733952229652664	0.46298	0.46298	chr9	38124276	0.3344377694080591	chr9:38124276:C:T
chr9:38124385	['G', 'C']	98663	16753.621183623276	-366.3887038404287	0.0122888655342324	0.0076221880996471	1.6122490515290953	0.106911	0.106911	chr9	38124385	0.9709776082287424	chr9:38124385:G:C
chr9:38124984	['T', 'C']	98663	111662.63515910912	-4284.9384225296535	-0.0018286193611707	0.004288472402119	-0.4264034345346714	0.669815	0.669815	chr9	38124984	0.1740451309910081	chr9:38124984:T:C
chr9:38125176	['G', 'C']	98663	13790.55909749744	-438.1566971703124	0.0090590703360907	0.0083236150815518	1.0883576723975346	0.27644	0.27644	chr9	38125176	0.5583991157030688	chr9:38125176:G:C
chr9:38125275	['C', 'T']	98663	16676.18315155692	-368.36763565855193	0.0123542396128137	0.0076262197677612	1.6199690002430158	0.105242	0.105242	chr9	38125275	0.9778109072538518	chr9:38125275:C:T
chr9:38126383	['G', 'C']	98663	146205.74618090398	-5026.026563347038	-0.0012896981082734	0.0048539975538245	-0.2656981372512721	0.790472	0.790472	chr9	38126383	0.1021135089839671	chr9:38126383:G:C
chr9:38126514	['G', 'A']	98663	35519.88009730881	-736.6566649934786	-0.0008380630068995	0.0055426251627064	-0.1512032624068627	0.879816	0.879816	chr9	38126514	0.0556081443726512	chr9:38126514:G:A
chr9:38126537	['C', 'T']	98663	111156.40591419644	-4213.459243642782	-0.0006696696991716	0.0042848443092277	-0.1562879887442994	0.875806	0.875806	chr9	38126537	0.0575920838550538	chr9:38126537:C:T
chr9:38126618	['TTTTC', 'T']	98663	34701.03425483815	-873.7649280948422	-0.0010264807147771	0.0055867381365929	-0.1837352475953351	0.854222	0.854222	chr9	38126618	0.0684292477586846	chr9:38126618:TTTTC:T
chr9:38126749	['G', 'T']	98663	13752.836352210184	-438.9476246900937	0.0093938451275011	0.0083327440787122	1.1273411302166123	0.259601	0.259601	chr9	38126749	0.5856936389377491	chr9:38126749:G:T
chr9:38127900	['A', 'G']	98663	35687.51080135841	-914.4430417144612	0.0004309686423718	0.0055208366712919	0.0780621974587371	0.937779	0.937779	chr9	38127900	0.0278994967904248	chr9:38127900:A:G
chr9:38128600	['G', 'A']	98663	35833.26376935009	-883.6356250284091	0.0006080664828339	0.0055141149878975	0.1102745380117225	0.912192	0.912192	chr9	38128600	0.0399137408772449	chr9:38128600:G:A
chr9:38129036	['T', 'C']	98663	110447.34433010592	-4183.5537297896335	-0.0006996531361841	0.0042791559537238	-0.1635026027914012	0.870123	0.870123	chr9	38129036	0.0604193514669971	chr9:38129036:T:C
chr9:38129378	['G', 'T']	98663	147827.97974678414	-4971.592446137032	-0.0001319595152298	0.0049032909157935	-0.0269124385022382	0.97853	0.97853	chr9	38129378	0.0094258551007837	chr9:38129378:G:T
chr9:38130113	['GGT', 'G']	98663	36602.33885093357	-783.622402876283	0.0003093901787642	0.0054703282979583	0.0565578813395387	0.954898	0.954898	chr9	38130113	0.0200430162727739	chr9:38130113:GGT:G
chr9:38130485	['G', 'A']	98663	35826.17298217869	-883.2752075034479	0.000604684476495	0.0055141030472147	0.1096614392798732	0.912678	0.912678	chr9	38130485	0.0396824179630701	chr9:38130485:G:A
chr9:38131583	['C', 'T']	98663	36284.88425395603	-813.4871298961888	0.0011047648053794	0.0054891778979881	0.2012623430886317	0.840494	0.840494	chr9	38131583	0.0754653824936265	chr9:38131583:C:T
chr9:38131922	['G', 'A']	98663	146267.23739964317	-5090.304201864163	-0.0001390352122672	0.004859831353439	-0.0286090611290199	0.977176	0.977176	chr9	38131922	0.0100272080878383	chr9:38131922:G:A
chr9:38132480	['T', 'C']	98663	12588.572565519342	-434.636489395065	0.0057625138332121	0.0087015366189913	0.6622409449654336	0.507818	0.507818	chr9	38132480	0.2942919092871735	chr9:38132480:T:C
chr9:38132688	['T', 'A']	98663	111159.41975546457	-4209.230638381951	-0.0006848354860713	0.0042846819300539	-0.1598334479084039	0.873013	0.873013	chr9	38132688	0.0589792891853482	chr9:38132688:T:A
chr9:38132734	['A', 'G']	98663	110887.23898918432	-4215.047693900595	1.2601356211750856e-05	0.0042852818046678	0.002940613193285	0.997654	0.997654	chr9	38132734	0.0010200518437469	chr9:38132734:A:G
chr9:38134160	['G', 'T']	98663	2901.6470129053832	63.13498074826711	0.0221174191510961	0.0176374208626952	1.254005294950837	0.209843	0.209843	chr9	38134160	0.6781055135245824	chr9:38134160:G:T
chr9:38134181	['C', 'T']	98663	35674.12411415827	-911.301023517872	0.0004591198000982	0.0055221959684204	0.0831408017252251	0.93374	0.93374	chr9	38134181	0.0297740362802391	chr9:38134181:C:T
chr9:38134407	['T', 'C']	98663	35896.638308008885	-880.0296347723813	0.0007807765935679	0.0055102840435593	0.1416944366925198	0.887322	0.887322	chr9	38134407	0.0519187505782577	chr9:38134407:T:C
chr9:38134835	['T', 'C']	98663	35845.906532867055	-889.1239575231167	0.0004423582427665	0.0055127229869721	0.0802431473179258	0.936044	0.936044	chr9	38134835	0.0287037361891643	chr9:38134835:T:C
chr9:38135028	['G', 'A']	98663	35826.904992144344	-876.0768608872379	0.0008512852452308	0.0055135300433614	0.1543993119718062	0.877295	0.877295	chr9	38135028	0.0568543458250657	chr9:38135028:G:A
chr9:38135090	['C', 'T']	98663	12747.258399975675	-427.4601259799605	0.0047065144204868	0.0086469906248783	0.5442950761327007	0.58624	0.58624	chr9	38135090	0.2319245523482624	chr9:38135090:C:T
chr9:38135567	['G', 'A']	98663	111367.80277549697	-4155.343346058201	-0.0002844569933906	0.0042853788434622	-0.0663784938931616	0.947077	0.947077	chr9	38135567	0.0236147102093352	chr9:38135567:G:A
chr9:38135780	['C', 'T']	98663	35876.27261945791	-900.737020364846	-4.0886243223844576e-05	0.0055114523370763	-0.0074184154598955	0.994081	0.994081	chr9	38135780	0.0025782268503635	chr9:38135780:C:T
chr9:38136275	['C', 'T']	98663	110794.35253213315	-4210.036316454644	0.0002188099065728	0.0042858576429561	0.0510539371116325	0.959283	0.959283	chr9	38136275	0.0180532518415152	chr9:38136275:C:T
chr9:38136347	['G', 'T']	98663	163324.58764798896	-5364.012479280081	0.0039226188128556	0.0056260013260201	0.6972303391955602	0.48566	0.48566	chr9	38136347	0.3136676644797022	chr9:38136347:G:T
chr9:38136424	['GGA', 'G']	98663	111379.06214076454	-4154.527781072966	-0.0002414080707363	0.0042858730493702	-0.0563264632329185	0.955082	0.955082	chr9	38136424	0.0199593398102797	chr9:38136424:GGA:G
chr9:38137025	['A', 'G']	98663	111390.06392490397	-4154.51183130553	-0.0002368378500545	0.0042857472069907	-0.0552617405124274	0.95593	0.95593	chr9	38137025	0.0195739086933358	chr9:38137025:A:G
chr9:38137348	['A', 'G']	98663	35880.54567385663	-898.7538078515446	6.544786538623134e-05	0.0055106992158096	0.0118765083745577	0.990524	0.990524	chr9	38137348	0.004134997216508	chr9:38137348:A:G
chr9:38137727	['T', 'G']	98663	150737.69462577038	-4943.221322369168	0.0009805097733399	0.0050021599656327	0.1960172765518406	0.844597	0.844597	chr9	38137727	0.0733504655179777	chr9:38137727:T:G
chr9:38137808	['G', 'A']	98663	2961.0600237175786	71.04593933401792	0.0220880498992116	0.0174686847610457	1.264436916765869	0.206076	0.206076	chr9	38137808	0.6859725840310111	chr9:38137808:G:A
chr9:38138441	['T', 'C']	98663	35604.35212824204	-919.9356194539992	0.0004456062886464	0.0055288118702281	0.0805971154572971	0.935763	0.935763	chr9	38138441	0.02883413077614	chr9:38138441:T:C
chr9:38138567	['T', 'TC']	98663	35999.392062043786	-870.485450982417	0.0002906345669071	0.0055060284764986	0.0527847918236633	0.957903	0.957903	chr9	38138567	0.0186784665974481	chr9:38138567:T:TC
chr9:38138883	['C', 'T']	98663	12639.793550872284	-441.0745177003363	0.0051586180170848	0.0086846144200203	0.5939950546558447	0.552517	0.552517	chr9	38138883	0.2576543549412952	chr9:38138883:C:T
chr9:38138950	['C', 'A']	98663	35451.671170805894	-936.814150555908	0.000846927150247	0.0055367332598736	0.1529651349442816	0.878426	0.878426	chr9	38138950	0.0562948182839874	chr9:38138950:C:A
chr9:38139471	['G', 'C']	98663	38016.90682348587	-919.539338677822	-1.6962504490741762e-05	0.0055606223240407	-0.0030504687249493	0.997566	0.997566	chr9	38139471	0.0010583613178223	chr9:38139471:G:C
chr9:38139885	['G', 'A']	98663	15771.79927628778	-351.59521948782503	0.0081683390225279	0.0078325389473791	1.0428724424359466	0.29701	0.29701	chr9	38139885	0.5272289282191273	chr9:38139885:G:A
chr9:38140635	['G', 'T']	98663	163235.50818043586	-5345.454432720616	0.0048432331712753	0.0056205929845019	0.8616943416166142	0.388858	0.388858	chr9	38140635	0.4102089618493585	chr9:38140635:G:T
chr9:38140775	['A', 'G']	98663	36161.49772930013	-851.8700138872464	-6.04478203444345e-05	0.0054954955807986	-0.0109995212361993	0.991224	0.991224	chr9	38140775	0.0038281911544097	chr9:38140775:A:G
chr9:38141744	['A', 'G']	98663	110391.85307028655	-4199.3519603068025	-0.0001191448539033	0.0042826004032372	-0.0278206796537283	0.977805	0.977805	chr9	38141744	0.0097477463042781	chr9:38141744:A:G
chr9:38142289	['G', 'T']	98663	114167.2428727848	-3899.920547524299	-0.0010526807318101	0.0043094452928671	-0.2442729075949845	0.80702	0.80702	chr9	38142289	0.0931157022271142	chr9:38142289:G:T
chr9:38145086	['GTGTGTGTGTGTGTC', 'G']	98663	12532.621471963324	-445.0012455561146	0.0049924516858972	0.0087197157265814	0.5725475282041692	0.566952	0.566952	chr9	38145086	0.2464537083338257	chr9:38145086:GTGTGTGTGTGTGTC:G
chr9:38145531	['G', 'A']	98663	109414.50635644764	-4236.665751563112	-0.0007485288526527	0.0042768869285797	-0.1750172181665235	0.861066	0.861066	chr9	38145531	0.0649635589560279	chr9:38145531:G:A
chr9:38145722	['T', 'C']	98663	12670.284198149066	-421.5841607949407	0.0059147252285399	0.008669914204152	0.6822126596947617	0.495106	0.495106	chr9	38145722	0.3053018105881236	chr9:38145722:T:C
chr9:38146187	['T', 'C']	98663	121955.01330008316	-3655.155624638186	0.0020189860655312	0.0043720263438084	0.4617964089787557	0.644228	0.644228	chr9	38146187	0.1909604034200376	chr9:38146187:T:C
chr9:38148435	['G', 'A']	98663	27648.44531630169	-1373.2912535872958	-0.0008550283912093	0.0061296509683377	-0.1394905510323466	0.889063	0.889063	chr9	38148435	0.0510674633459422	chr9:38148435:G:A
chr9:38149886	['A', 'G']	98663	2722.358702483527	94.9170057223921	0.0270411277393228	0.0181916051028209	1.4864618919816788	0.13716	0.13716	chr9	38149886	0.8627725235570934	chr9:38149886:A:G
chr9:38150170	['T', 'G']	98663	169253.4392320636	-5401.257139530878	-0.0003254747486264	0.0061017146537329	-0.0533415223583695	0.95746	0.95746	chr9	38150170	0.018879360588732	chr9:38150170:T:G
chr9:38151193	['C', 'T']	98663	121132.23795620436	-3714.990868649069	0.0019895376361559	0.0043644007294425	0.4558558573080658	0.648495	0.648495	chr9	38151193	0.188093368046795	chr9:38151193:C:T
chr9:38151967	['T', 'C']	98663	121239.63594703656	-3716.670402910024	0.002021417065501	0.0043662247623069	0.4629667906589895	0.643389	0.643389	chr9	38151967	0.1915263684886633	chr9:38151967:T:C
chr9:38152641	['T', 'C']	98663	121144.38008820402	-3713.4121227189057	0.002014404261591	0.0043647603387412	0.4615154338971112	0.64443	0.64443	chr9	38152641	0.1908242501721426	chr9:38152641:T:C
chr9:38152844	['C', 'T']	98663	120811.5917970136	-3684.251536518326	0.0022094589250553	0.0043606432018093	0.5066818867772935	0.612379	0.612379	chr9	38152844	0.2129797107570801	chr9:38152844:C:T
chr9:38152846	['T', 'A']	98663	120495.65542163789	-3731.777573435485	0.0021195325085137	0.004358451477094	0.4863040278532403	0.626753	0.626753	chr9	38152846	0.202903578581828	chr9:38152846:T:A
chr9:38154140	['G', 'A']	98663	132645.366146203	-4139.038289596521	0.0023013039919867	0.0045387501388425	0.5070347389895375	0.612132	0.612132	chr9	38154140	0.2131549165959578	chr9:38154140:G:A
chr9:38154762	['C', 'T']	98663	42256.71317365876	-1687.6535804580146	0.0001969784322236	0.0051727612805621	0.0380799386516866	0.969624	0.969624	chr9	38154762	0.0133966434474162	chr9:38154762:C:T
chr9:38155133	['T', 'C']	98663	11075.908420006894	-373.1326477210672	0.0217240391696401	0.00924321397496	2.350268989605868	0.0187618	0.0187618	chr9	38155133	1.7267254979096844	chr9:38155133:T:C
chr9:38157205	['G', 'A']	98663	21882.43968698049	-1274.5613661663726	-0.0081364513158112	0.0067834841311507	-1.1994501879126451	0.230356	0.230356	chr9	38157205	0.6376004713515864	chr9:38157205:G:A
chr9:38159478	['G', 'A']	98663	4618.421290571087	241.14074790633143	0.0079293758598713	0.0141306813670895	0.5611460377515098	0.574699	0.574699	chr9	38159478	0.2405595585559835	chr9:38159478:G:A
chr9:38159695	['C', 'G']	98663	4640.047029251384	233.06363085128305	0.0063076115094673	0.0141055081274099	0.4471736468117962	0.654751	0.654751	chr9	38159695	0.1839238296050589	chr9:38159695:C:G
chr9:38161184	['T', 'C']	98663	4677.6637472250095	228.29325352548383	0.0046630985269987	0.0140493797683261	0.3319077855316815	0.73996	0.73996	chr9	38161184	0.1307917562809165	chr9:38161184:T:C
chr9:38161549	['T', 'C']	98663	47767.16703838122	-1997.7315587035228	0.0179508685871684	0.0050128173593064	3.580993940232465	0.000342454	0.000342454	chr9	38161549	3.4653977566908125	chr9:38161549:T:C
chr9:38163087	['C', 'T']	98663	13918.14106748292	-626.8894381971552	-0.0202309433527391	0.0082962804748531	-2.438555858141636	0.0147478	0.0147478	chr9	38163087	1.831272760643175	chr9:38163087:C:T
chr9:38163424	['A', 'T']	98663	4272.988315719008	-5.061765963891969	0.0148649033762094	0.0146157471488354	1.0170471084944732	0.309134	0.309134	chr9	38163424	0.5098532265758491	chr9:38163424:A:T
chr9:38163601	['A', 'G']	98663	44250.94023706435	-1658.6608230349225	0.0201003141444623	0.0051313583954676	3.917152651472602	8.96613e-05	8.96613e-05	chr9	38163601	4.047394968584955	chr9:38163601:A:G
chr9:38164229	['G', 'C']	98663	52323.31873758062	-2311.879597723542	0.0138157320684699	0.004862644841719	2.8411970271688296	0.00449537	0.00449537	chr9	38164229	2.3472345570241413	chr9:38164229:G:C
chr9:38164367	['C', 'T']	98663	93716.69653375508	-2395.95069946139	0.0045288392441146	0.0042887496413164	1.0559812586132875	0.290979	0.290979	chr9	38164367	0.5361383529839023	chr9:38164367:C:T
chr9:38164600	['T', 'TC']	98663	147101.42068377984	-4682.17240522379	0.0196799383493137	0.0048796003363641	4.033104556259071	5.50861e-05	5.50861e-05	chr9	38164600	4.258957973831711	chr9:38164600:T:TC
chr9:38165388	['C', 'T']	98663	93047.91867726372	-2210.1667626541075	0.0039645355067131	0.0042921903863148	0.923662547531348	0.355664	0.355664	chr9	38165388	0.448960091498454	chr9:38165388:C:T
chr9:38165649	['A', 'G']	98663	52865.93140505088	-2353.7248780546875	0.0123414414252811	0.0048471817252762	2.5461066089032736	0.0108947	0.0108947	chr9	38165649	1.962784724127077	chr9:38165649:A:G
chr9:38165819	['C', 'A']	98663	92159.87948827118	-2158.005350936536	0.0043100637226834	0.0042938002369187	1.0037876670705028	0.315483	0.315483	chr9	38165819	0.5010240380208223	chr9:38165819:C:A
chr9:38166018	['A', 'G']	98663	108284.56031100795	-3218.0576040630185	-0.0019458849822002	0.0042886294794997	-0.4537311958288304	0.650023	0.650023	chr9	38166018	0.1870712762858159	chr9:38166018:A:G
chr9:38168156	['A', 'G']	98663	113422.14142049028	-3029.332004445606	-0.0016087127114771	0.0043394473242304	-0.3707183406731312	0.710848	0.710848	chr9	38168156	0.1482232541485339	chr9:38168156:A:G
chr9:38168324	['G', 'A']	98663	112558.53509047593	-3015.4555407203147	-0.0015979769962342	0.0043338557470682	-0.3687194704889007	0.712338	0.712338	chr9	38168324	0.1473138873975066	chr9:38168324:G:A
chr9:38168570	['T', 'C']	98663	167365.4083517508	-5183.547261407529	0.0146007205919221	0.0059170665780715	2.467560639934659	0.0136054	0.0136054	chr9	38168570	1.866288685399176	chr9:38168570:T:C
chr9:38168963	['A', 'G']	98663	52191.54374074158	-2317.310435078862	0.0129328700120964	0.0048706238488218	2.655279983327984	0.00792553	0.00792553	chr9	38168963	2.1009716857816287	chr9:38168963:A:G
chr9:38171456	['A', 'G']	98663	52814.15903098889	-2302.125509039258	0.0130768461083266	0.0048487395155158	2.696957851928573	0.0069988	0.0069988	chr9	38171456	2.1549764168505545	chr9:38171456:A:G
chr9:38174188	['A', 'C']	98663	51009.3060976228	-2361.310864212878	0.0116440647972062	0.0049068415727406	2.373026441671443	0.0176449	0.0176449	chr9	38174188	1.753380798600201	chr9:38174188:A:C
chr9:38174287	['G', 'A']	98663	89932.93819626767	-2453.286616226412	0.0038279431376363	0.0042860497081563	0.8931168321150842	0.371797	0.371797	chr9	38174287	0.4296941188371221	chr9:38174287:G:A
chr9:38174369	['C', 'T']	98663	52214.76301011616	-2316.053427179585	0.0121103336619312	0.004865203184075	2.4891732582867987	0.0128057	0.0128057	chr9	38174369	1.892596676638877	chr9:38174369:C:T
chr9:38174381	['G', 'A']	98663	94173.08984925444	-2275.2049196784674	0.0042107449310267	0.0042911553531595	0.9812613584186256	0.326466	0.326466	chr9	38174381	0.4861620418966123	chr9:38174381:G:A
chr9:38176643	['G', 'A']	98663	13120.728808920425	-218.05134174490405	0.01391824178847	0.0085873072412725	1.6207923389040797	0.105065	0.105065	chr9	38176643	0.9785419351459032	chr9:38176643:G:A
chr9:38177402	['G', 'A']	98663	148440.74876277786	-4420.654752443751	0.0170849778604065	0.0049186542206116	3.4735065922730954	0.000513925	0.000513925	chr9	38177402	3.289100255445857	chr9:38177402:G:A
chr9:38179057	['G', 'A']	98663	89400.0895855301	-2509.9413428758007	0.0023397058465734	0.0042874024419026	0.5457164048111048	0.585262	0.585262	chr9	38179057	0.2326496729233418	chr9:38179057:G:A
chr9:38179152	['A', 'C']	98663	52509.24078467151	-2318.2536962585664	0.0129868506228408	0.0048582195579782	2.673170791862153	0.00751503	0.00751503	chr9	38179152	2.124069281370027	chr9:38179152:A:C
chr9:38179248	['G', 'A']	98663	89405.40488210368	-2504.562310820963	0.0024263834832122	0.0042877567731308	0.5658864556910289	0.571472	0.571472	chr9	38179248	0.2430050435598487	chr9:38179248:G:A
chr9:38179510	['T', 'C']	98663	53353.83222919992	-2395.5248895799664	0.0119472953543155	0.0048361594983697	2.4704097038865025	0.0134975	0.0134975	chr9	38179510	1.86974666385672	chr9:38179510:T:C
chr9:38179520	['T', 'C']	98663	14850.903129022776	-628.5812970892445	-0.0197929396282083	0.0080522217466857	-2.458071852821869	0.0139702	0.0139702	chr9	38179520	1.8547973764001608	chr9:38179520:T:C
chr9:38179654	['A', 'G']	98663	52678.21233348879	-2324.031094331648	0.0132078925716376	0.0048533003659176	2.721424922386899	0.00650126	0.00650126	chr9	38179654	2.187002465200733	chr9:38179654:A:G
chr9:38179992	['A', 'G']	98663	113632.88282105351	-2989.4820054161787	-0.0011786410996318	0.0043506776195834	-0.2709097760602759	0.786461	0.786461	chr9	38179992	0.1043228088382096	chr9:38179992:A:G
chr9:38182932	['T', 'C']	98663	32355.23079964315	-1315.6377502366672	-0.0189822940823306	0.0057361928028536	-3.309214793632364	0.000935915	0.000935915	chr9	38182932	3.028763592188419	chr9:38182932:T:C
chr9:38183187	['G', 'A']	98663	95649.4807594834	-2282.496580602267	0.003510298381475	0.0042901105372528	0.8182302882393396	0.413228	0.413228	chr9	38183187	0.3838102587073548	chr9:38183187:G:A
chr9:38183533	['G', 'A']	98663	95873.63246832234	-2234.392646623804	0.0037786689381	0.0042906233634151	0.8806806419597895	0.378493	0.378493	chr9	38183533	0.4219421481044241	chr9:38183533:G:A
chr9:38183659	['T', 'G']	98663	94102.07545390957	-2279.5442628657934	0.0033021796352273	0.0042897846215298	0.7697774892133608	0.441434	0.441434	chr9	38183659	0.3551342197839732	chr9:38183659:T:G
chr9:38183727	['A', 'C']	98663	4539.138019460775	248.6677727444316	0.0074867513059723	0.0142730516857804	0.5245375320423623	0.599906	0.599906	chr9	38183727	0.2219167944155029	chr9:38183727:A:C
chr9:38184240	['G', 'A']	98663	13447.681495671915	-618.942892811525	-0.0205087598968404	0.0084274768848027	-2.433558724299072	0.014953	0.014953	chr9	38184240	1.8252716666881064	chr9:38184240:G:A
chr9:38186099	['T', 'C']	98663	97337.7179193447	-2416.74548805995	0.0027961848838024	0.0042836443761289	0.652758408093931	0.513914	0.513914	chr9	38186099	0.2891095511415856	chr9:38186099:T:C
chr9:38186435	['A', 'G']	98663	89677.08738671157	-2253.1211039435684	-0.0021344868365545	0.0043082098215301	-0.4954463512634616	0.620286	0.620286	chr9	38186435	0.2074080208523816	chr9:38186435:A:G
chr9:38187419	['C', 'T']	98663	4092.373304681007	152.77282036333796	0.0003373383449991	0.0149407104137429	0.0225784675331689	0.981987	0.981987	chr9	38187419	0.007894261567058	chr9:38187419:C:T
chr9:38187489	['A', 'G']	98663	97765.74536422156	-2340.8644006549684	0.0030621963319969	0.0042888092882816	0.7139968523113925	0.475231	0.475231	chr9	38187489	0.3230952374506426	chr9:38187489:A:G
chr9:38187712	['C', 'T']	98663	11979.335583667844	-813.6793927182594	-0.0159874168953176	0.0089147273382807	-1.7933713829548064	0.0729166	0.0729166	chr9	38187712	1.1371735900947335	chr9:38187712:C:T
chr9:38187736	['T', 'C']	98663	95657.8425652725	-2613.114589798019	0.0021675932479133	0.0042732275433504	0.5072496668908579	0.611981	0.611981	chr9	38187736	0.2132620610623592	chr9:38187736:T:C
chr9:38188527	['T', 'C']	98663	154713.95347139856	-5413.634650583775	-0.0230245287186092	0.0051838417979105	-4.441595561016108	8.93912e-06	8.93912e-06	chr9	38188527	5.04870523265319	chr9:38188527:T:C
chr9:38188607	['T', 'G']	98663	156507.62170299038	-5136.895270818023	-0.0222807459503351	0.0052800952473888	-4.219762126706619	2.44778e-05	2.44778e-05	chr9	38188607	4.61122761801322	chr9:38188607:T:G
chr9:38189229	['G', 'T']	98663	156204.49927526683	-5170.943719836689	-0.0225602987464262	0.0052638542487865	-4.285889707456671	1.82182e-05	1.82182e-05	chr9	38189229	4.739494534535607	chr9:38189229:G:T
chr9:38189447	['C', 'T']	98663	61095.526985382094	-2544.5107633936946	-0.0188549562102907	0.0045839270419098	-4.113275808690702	3.904e-05	3.904e-05	chr9	38189447	4.408490191005346	chr9:38189447:C:T
chr9:38189530	['T', 'C']	98663	64088.58969575928	-2601.527772146878	-0.0183540834385421	0.004527799717903	-4.053642957299855	5.04648e-05	5.04648e-05	chr9	38189530	4.297011443585188	chr9:38189530:T:C
chr9:38189658	['T', 'C']	98663	64043.38579987225	-2599.0992126314627	-0.018170811473872	0.0045280929482581	-4.012906025010385	6.002e-05	6.002e-05	chr9	38189658	4.221704008911166	chr9:38189658:T:C
chr9:38189824	['G', 'A']	98663	63900.82900845378	-2596.0460073794766	-0.0182330009808901	0.0045302279180226	-4.02474253190521	5.70802e-05	5.70802e-05	chr9	38189824	4.243514513855495	chr9:38189824:G:A
chr9:38190526	['A', 'G']	98663	92040.32875837534	-2592.238440161112	0.0014279067195005	0.0042761083770322	0.333926690719556	0.738436	0.738436	chr9	38190526	0.1316871388778164	chr9:38190526:A:G
chr9:38190564	['C', 'T']	98663	89748.37362258606	-2795.509478597939	0.0004982271729155	0.004281747710415	0.1163607028278876	0.907367	0.907367	chr9	38190564	0.0422170196242389	chr9:38190564:C:T
chr9:38191120	['G', 'A']	98663	156177.3269942319	-5174.854976734644	-0.0226697514537226	0.0052622648994914	-4.307983707911281	1.64909e-05	1.64909e-05	chr9	38191120	4.782755641846829	chr9:38191120:G:A
chr9:38191484	['G', 'A']	98663	63903.60160986192	-2612.924571982545	-0.0184692779557852	0.0045307420265247	-4.076435570080764	4.57671e-05	4.57671e-05	chr9	38191484	4.339446605464309	chr9:38191484:G:A
chr9:38191907	['A', 'C']	98663	12062.749913728378	-824.1448863165347	-0.0164934036313254	0.0088892110615341	-1.8554406591487715	0.0635363	0.0635363	chr9	38191907	1.196978079662637	chr9:38191907:A:C
chr9:38192605	['T', 'C']	98663	156597.8719957832	-5158.032401170663	-0.0218876458294094	0.0052807606759251	-4.144790338481879	3.40408e-05	3.40408e-05	chr9	38192605	4.468000242021559	chr9:38192605:T:C
chr9:38193125	['AT', 'A']	98663	13591.239787540297	-388.8334264517494	-0.0085502567126458	0.0083898509457247	-1.0191190246356898	0.308149	0.308149	chr9	38193125	0.5112392372962349	chr9:38193125:AT:A
chr9:38194529	['T', 'C']	98663	153474.66643012103	-5230.859679933072	-0.0237335420020342	0.0051234209859846	-4.632362256968205	3.61978e-06	3.61978e-06	chr9	38194529	5.44131782385618	chr9:38194529:T:C
chr9:38194968	['G', 'A']	98663	30634.72598351764	-1716.2524753997125	-0.0165973062627669	0.0058721148119674	-2.82646146988499	0.00470749	0.00470749	chr9	38194968	2.327210593870922	chr9:38194968:G:A
chr9:38195759	['T', 'C']	98663	97386.68953456542	-4111.886581127161	-0.0302675354041488	0.004247430815868	-7.126080851292969	1.0397e-12	1.0397e-12	chr9	38195759	11.983091956027923	chr9:38195759:T:C
chr9:38196120	['G', 'C']	98663	94377.17465836744	-4076.978494240564	-0.031209579618782	0.0042517148635824	-7.340468639161133	2.14477e-13	2.14477e-13	chr9	38196120	12.668619273682756	chr9:38196120:G:C
chr9:38196326	['A', 'G']	98663	60907.92798693985	-1274.5546245827766	0.0183086785160209	0.0046093577220895	3.972067177229458	7.13022e-05	7.13022e-05	chr9	38196326	4.1468970699641226	chr9:38196326:A:G
chr9:38196566	['A', 'G']	98663	94115.8478071332	-4081.279020338971	-0.0307724985965854	0.0042540101815773	-7.23376232850846	4.73188e-13	4.73188e-13	chr9	38196566	12.324966277568755	chr9:38196566:A:G
chr9:38196749	['C', 'T']	98663	94005.1115966864	-4084.719920423868	-0.0309026677317484	0.0042536080583349	-7.265048238564111	3.75646e-13	3.75646e-13	chr9	38196749	12.42522123130759	chr9:38196749:C:T
chr9:38197036	['A', 'G']	98663	94691.94731878476	-4030.394980547171	-0.030554836906727	0.0042511562675196	-7.187417959715357	6.64932e-13	6.64932e-13	chr9	38197036	12.177222766027391	chr9:38197036:A:G
chr9:38197082	['C', 'T']	98663	94271.90544886432	-4098.355052482277	-0.0315241140771955	0.0042532613137718	-7.411751066204736	1.25634e-13	1.25634e-13	chr9	38197082	12.900892812715377	chr9:38197082:C:T
chr9:38197387	['C', 'T']	98663	32749.28564620955	-1469.1085958883375	-0.0232424867228427	0.0057147929852441	-4.067074132493629	4.7644e-05	4.7644e-05	chr9	38197387	4.321991784028002	chr9:38197387:C:T
chr9:38197433	['G', 'A']	98663	94017.17473099205	-4094.5828089035936	-0.0311040866670394	0.0042535587216694	-7.312485545005318	2.64223e-13	2.64223e-13	chr9	38197433	12.578029380747529	chr9:38197433:G:A
chr9:38197485	['G', 'A']	98663	2961.4502372070383	-19.101987689817875	0.0099396166743406	0.0174763255008829	0.5687475135341513	0.569529	0.569529	chr9	38197485	0.2444841570645693	chr9:38197485:G:A
chr9:38198231	['T', 'TG']	98663	94010.86835835724	-4072.12257555299	-0.0308624504225433	0.0042525621591889	-7.257377850634242	3.97555e-13	3.97555e-13	chr9	38198231	12.40060278010398	chr9:38198231:T:TG
chr9:38198632	['C', 'T']	98663	46822.96606922003	-1935.6442051266035	-0.0221952945294626	0.0049899962101653	-4.447958193685083	8.6785e-06	8.6785e-06	chr9	38198632	5.061555332198797	chr9:38198632:C:T
chr9:38199268	['A', 'G']	98663	93639.69060224356	-3960.918138065483	-0.0295844910188332	0.0042569079760367	-6.949760526976944	3.68165e-12	3.68165e-12	chr9	38199268	11.433957500539664	chr9:38199268:A:G
chr9:38199497	['C', 'T']	98663	93827.01969729224	-3989.770670394794	-0.0302136040500849	0.0042530226093408	-7.1040309035101705	1.21985e-12	1.21985e-12	chr9	38199497	11.913693569470643	chr9:38199497:C:T
chr9:38199824	['G', 'A']	98663	99132.12362500886	-4210.5332615525485	-0.0286585261524793	0.0042510683897082	-6.741487909688996	1.57631e-11	1.57631e-11	chr9	38199824	10.80235836930198	chr9:38199824:G:A
chr9:38199995	['C', 'T']	98663	15906.450980193404	422.8028392295692	0.0130444987204728	0.0080095801313459	1.6286120503898167	0.103398	0.103398	chr9	38199995	0.9854878616034322	chr9:38199995:C:T
chr9:38200218	['G', 'A']	98663	98135.86643078734	-4175.267896701432	-0.0283794108843201	0.004250405578066	-6.676871268654977	2.45384e-11	2.45384e-11	chr9	38200218	10.610153758390789	chr9:38200218:G:A
chr9:38200673	['T', 'C']	98663	96481.62414086732	-4124.926428476192	-0.0291526113001433	0.0042515450244279	-6.856945212303406	7.07604e-12	7.07604e-12	chr9	38200673	11.150209720741092	chr9:38200673:T:C
chr9:38202071	['C', 'CA']	98663	5421.538601916152	-281.5207839540669	-0.0077526241925224	0.0130118240081565	-0.5958137911842801	0.551301	0.551301	chr9	38202071	0.2586112197571031	chr9:38202071:C:CA
chr9:38202149	['C', 'T']	98663	74620.9425009889	-2995.10134134612	-0.0220482474725533	0.0043866765681426	-5.026184887364184	5.01206e-07	5.01206e-07	chr9	38202149	6.299983738652959	chr9:38202149:C:T
chr9:38202544	['G', 'A']	98663	75351.03814805052	-3014.697993674536	-0.0226059184814439	0.0043767203607155	-5.165036058586177	2.40859e-07	2.40859e-07	chr9	38202544	6.618237121085854	chr9:38202544:G:A
chr9:38202641	['G', 'A']	98663	3657.593145255305	-43.13665969795807	0.0076658365890609	0.0157759952112811	0.485917781185636	0.627027	0.627027	chr9	38202641	0.2027137578956854	chr9:38202641:G:A
chr9:38202882	['A', 'AT']	98663	8136.907188906458	-232.7575674016701	-0.0194731973941112	0.0106971636434283	-1.8204075438328176	0.0687	0.0687	chr9	38202882	1.1630432629404497	chr9:38202882:A:AT
chr9:38203438	['C', 'T']	98663	51689.47798627375	-1066.5541783607443	0.0166271458479665	0.0048367781246598	3.4376490753616444	0.00058703	0.00058703	chr9	38203438	3.2313397036901472	chr9:38203438:C:T
chr9:38203451	['A', 'T']	98663	160036.33075176383	-5522.843119923363	-0.0225746752012762	0.0054521904961547	-4.140478073390366	3.4687e-05	3.4687e-05	chr9	38203451	4.459833259679007	chr9:38203451:A:T
chr9:38203511	['A', 'C']	98663	161087.22511910798	-5346.993862220964	-0.0222416536253937	0.0055143743954362	-4.033395636647591	5.50179e-05	5.50179e-05	chr9	38203511	4.259495990387945	chr9:38203511:A:C
chr9:38205004	['A', 'G']	98663	160260.3702461077	-5463.600148491024	-0.0221970790261309	0.0054663962706642	-4.060642135524071	4.89757e-05	4.89757e-05	chr9	38205004	4.310019348003674	chr9:38205004:A:G
chr9:38205412	['C', 'T']	98663	160236.9853416728	-5462.567602847688	-0.0222385200442176	0.0054641195205023	-4.069918302623984	4.70662e-05	4.70662e-05	chr9	38205412	4.3272908640611645	chr9:38205412:C:T
chr9:38205901	['A', 'C']	98663	160025.3535720078	-5527.82692282405	-0.0228845858160606	0.0054515916355258	-4.1977806383976	2.69779e-05	2.69779e-05	chr9	38205901	4.568991859479071	chr9:38205901:A:C
chr9:38205966	['C', 'T']	98663	3460.1052098114737	-69.69650502053491	0.0076273360592117	0.0162016154568419	0.4707762679301651	0.637802	0.637802	chr9	38205966	0.1953141232435739	chr9:38205966:C:T
chr9:38206100	['A', 'G']	98663	3496.21261542516	-66.42155982719896	0.0080011253638382	0.0161193101540594	0.4963689691040081	0.619635	0.619635	chr9	38206100	0.2078640591543343	chr9:38206100:A:G
chr9:38206103	['A', 'G']	98663	160262.36511637334	-5479.225501214595	-0.0226214854777151	0.005465858540295	-4.138688425788248	3.49586e-05	3.49586e-05	chr9	38206103	4.456445968041328	chr9:38206103:A:G
chr9:38206275	['C', 'T']	98663	160248.73884175206	-5466.635739189747	-0.0224088159268041	0.0054649529879535	-4.100459048083354	4.12661e-05	4.12661e-05	chr9	38206275	4.384406573732561	chr9:38206275:C:T
chr9:38206284	['C', 'G']	98663	161041.48356783716	-5339.821464030498	-0.0221301762960587	0.0055119127101593	-4.014972199263807	5.94967e-05	5.94967e-05	chr9	38206284	4.225507121860277	chr9:38206284:C:G
chr9:38207060	['G', 'A']	98663	160303.8685672573	-5453.963782822664	-0.0220287966380449	0.0054708900991859	-4.026547095384493	5.66442e-05	5.66442e-05	chr9	38207060	4.246844552472262	chr9:38207060:G:A
chr9:38207188	['A', 'G']	98663	160276.2323758732	-5449.633565764758	-0.0219440975513413	0.0054693155268826	-4.012220074611238	6.01947e-05	6.01947e-05	chr9	38207188	4.22044174565386	chr9:38207188:A:G
chr9:38207244	['T', 'C']	98663	160276.6162540803	-5448.788107746	-0.0218372802761014	0.0054674463044696	-3.994054821946648	6.49999e-05	6.49999e-05	chr9	38207244	4.187087311503015	chr9:38207244:T:C
chr9:38207492	['A', 'C']	98663	160273.4934465946	-5450.387849924309	-0.0219226874251121	0.0054667393181616	-4.010194404602436	6.07134e-05	6.07134e-05	chr9	38207492	4.216715445600247	chr9:38207492:A:C
chr9:38207498	['G', 'A']	98663	29042.943650978683	-1414.3105107581623	-0.012633562138035	0.0059970314969155	-2.106635948891193	0.0351517	0.0351517	chr9	38207498	1.454053666867026	chr9:38207498:G:A
chr9:38207657	['G', 'A']	98663	160272.11323776888	-5450.308546081051	-0.0219249905994365	0.0054665599061018	-4.010747339467298	6.05714e-05	6.05714e-05	chr9	38207657	4.21773238827746	chr9:38207657:G:A
chr9:38207736	['C', 'T']	98663	130514.84252088236	-4083.43972143135	-0.0084623893433588	0.0045035172572552	-1.879062266215567	0.0602389	0.0602389	chr9	38207736	1.220122967223887	chr9:38207736:C:T
chr9:38208696	['G', 'A']	98663	56221.83804523016	-1357.4751790824157	0.0088383938591761	0.0046965484782598	1.8818913293642816	0.0598537	0.0598537	chr9	38208696	1.2229089974728562	chr9:38208696:G:A
chr9:38208723	['G', 'A']	98663	97620.86268626456	-2646.8270636071966	0.0227433714460894	0.004265316227232	5.33216536229688	9.72613e-08	9.72613e-08	chr9	38208723	7.012059929924603	chr9:38208723:G:A
chr9:38209250	['C', 'T']	98663	98801.06857038556	-2798.446590588719	0.0223985258563109	0.0042667621960708	5.249536961993577	1.52797e-07	1.52797e-07	chr9	38209250	6.815885172568156	chr9:38209250:C:T
chr9:38209497	['A', 'G']	98663	11722.83171829387	-775.9567648851278	-0.0151690084276249	0.0089967883414568	-1.6860470483368797	0.0917899	0.0917899	chr9	38209497	1.0372051032822358	chr9:38209497:A:G
chr9:38209707	['A', 'G']	98663	9760.187093896668	-50.20960071413212	-0.019367982180955	0.0098686363118902	-1.962579384713926	0.0496979	0.0496979	chr9	38209707	1.303661962125431	chr9:38209707:A:G
chr9:38209778	['A', 'T']	98663	63519.80753244122	-1485.956768281871	0.0107746215591118	0.0045486238827869	2.368765111550654	0.0178495	0.0178495	chr9	38209778	1.7483739448337088	chr9:38209778:A:T
chr9:38209954	['G', 'A']	98663	3594.1821443775466	-63.02076017650265	0.0092454124778765	0.0158901406066839	0.5818332704990422	0.56068	0.56068	chr9	38209954	0.2512849353310638	chr9:38209954:G:A
chr9:38210603	['A', 'G']	98663	3304.004633337726	-141.46519715250184	-0.0028509066280428	0.0165726293132125	-0.1720250042502283	0.863418	0.863418	chr9	38210603	0.0637789016848605	chr9:38210603:A:G
chr9:38210624	['T', 'C']	98663	67407.22903000127	-1839.111791319852	-0.0134677008803506	0.004498450712972	-2.9938531596031863	0.00275547	0.00275547	chr9	38210624	2.5598043129656314	chr9:38210624:T:C
chr9:38211762	['G', 'A']	98663	18463.748558165	-915.337965527111	0.0049948872037344	0.0073068374591282	0.6835908464741473	0.494235	0.494235	chr9	38211762	0.3060665026234628	chr9:38211762:G:A
chr9:38212173	['G', 'A']	98663	65298.91308226469	-1762.678506156788	-0.0133837576579148	0.004531339854416	-2.9535982927591955	0.00314167	0.00314167	chr9	38212173	2.502839435052175	chr9:38212173:G:A
chr9:38212182	['A', 'T']	98663	18494.37409904202	-891.7595357705508	-0.0150236367191	0.0073012150454799	-2.0576899359238867	0.0396225	0.0396225	chr9	38212182	1.4020581259213607	chr9:38212182:A:T
chr9:38214050	['C', 'T']	98663	99420.16883446032	-3401.000576580844	-0.0204615508685084	0.0042600611888172	-4.803111965203843	1.56447e-06	1.56447e-06	chr9	38214050	5.805632760392109	chr9:38214050:C:T
chr9:38215225	['A', 'G']	98663	3409.207324366238	-109.99155925349928	0.0039205976975383	0.0163348007751126	0.2400150299666762	0.810319	0.810319	chr9	38215225	0.0913439778293848	chr9:38215225:A:G
chr9:38216118	['A', 'G']	98663	29794.96557842442	-1512.9432389602275	-0.0142001474747341	0.005941433353041	-2.390020493533915	0.0168493	0.0168493	chr9	38216118	1.7734181370746709	chr9:38216118:A:G
chr9:38216786	['C', 'G']	98663	28717.492797842904	-1469.6328674612805	-0.0144914965665995	0.0060330661693852	-2.4020118725261934	0.016307	0.016307	chr9	38216786	1.7876259287993406	chr9:38216786:C:G
chr9:38218632	['T', 'C']	98663	29873.0277842539	-1484.9950306315434	-0.0146277462366939	0.0059343583533313	-2.4649246583638305	0.0137059	0.0137059	chr9	38218632	1.8630924411751704	chr9:38218632:T:C
chr9:38219329	['G', 'A']	98663	61328.75594151762	-1431.6057191280552	-0.0108013339817332	0.0046109672266613	-2.3425310679456057	0.0191554	0.0191554	chr9	38219329	1.717708774718284	chr9:38219329:G:A
chr9:38219703	['G', 'A']	98663	14417.169003091582	-672.7770953649964	-0.0168120299732053	0.0081800390628259	-2.055250573265273	0.0398574	0.0398574	chr9	38219703	1.3994910348498144	chr9:38219703:G:A
chr9:38219721	['T', 'C']	98663	96441.57220915612	-3263.55455055979	-0.0202062710893664	0.0042599902365747	-4.74326699528147	2.10592e-06	2.10592e-06	chr9	38219721	5.676558130880098	chr9:38219721:T:C
chr9:38220648	['T', 'C']	98663	29603.901165855645	-1508.1869694486113	-0.0145937791461464	0.0059571948869166	-2.4497736641447743	0.0142963	0.0142963	chr9	38220648	1.8447763469757232	chr9:38220648:T:C
chr9:38220683	['C', 'T']	98663	3324.404334472027	-133.96096729296949	-0.001175725054438	0.0165260639683709	-0.0711436828931695	0.943284	0.943284	chr9	38220683	0.0253575320095363	chr9:38220683:C:T
chr9:38221031	['C', 'A']	98663	60268.43873237293	-1434.6230022786724	-0.0112268317052705	0.0046354005483751	-2.421976609811172	0.0154381	0.0154381	chr9	38221031	1.811406150262628	chr9:38221031:C:A
chr9:38221277	['T', 'C']	98663	3618.257379366446	-119.2185979250657	0.0046802604797924	0.0163781563760298	0.2857623515331801	0.775061	0.775061	chr9	38221277	0.1106641156603169	chr9:38221277:T:C
chr9:38221897	['A', 'G']	98663	60581.96442483253	-1360.4482445156823	-0.0098933110824635	0.004630954831692	-2.1363436790094514	0.0326539	0.0326539	chr9	38221897	1.4860649415763667	chr9:38221897:A:G
chr9:38223678	['G', 'A']	98663	65588.93765588559	-1843.7296622024585	-0.0137260908448918	0.0045232742286996	-3.034547575692295	0.00240959	0.00240959	chr9	38223678	2.6180568478340707	chr9:38223678:G:A
chr9:38223826	['G', 'C']	98663	31469.37916527274	-1097.2829461425692	0.0239583086921959	0.005828486486368	4.110554043186179	3.9503e-05	3.9503e-05	chr9	38223826	4.403369921235018	chr9:38223826:G:C
chr9:38224592	['T', 'C']	98663	18498.43738469336	-899.5275059849705	-0.0152207693763609	0.0073004930133116	-2.084896095182564	0.0370813	0.0370813	chr9	38224592	1.4308450487203734	chr9:38224592:T:C
chr9:38225028	['T', 'TC']	98663	29927.03325798505	-1486.7456137625866	-0.0147279422224293	0.0059308809974945	-2.483263823477675	0.0130201	0.0130201	chr9	38225028	1.885385680185537	chr9:38225028:T:TC
chr9:38225267	['C', 'T']	98663	29607.100581819657	-1525.9356560335666	-0.0150497228506728	0.0059565063572946	-2.5266023316238284	0.0115187	0.0115187	chr9	38225267	1.9385965326041843	chr9:38225267:C:T
chr9:38225316	['C', 'T']	98663	31598.56214079368	-1037.9114520535738	0.0242143378274302	0.0058190680030679	4.161205508281407	3.1684e-05	3.1684e-05	chr9	38225316	4.499159995382212	chr9:38225316:C:T
chr9:38226142	['A', 'G']	98663	33251.19896763988	-1629.264652377263	-0.0138962805124354	0.0056884668964253	-2.4428867681673183	0.014572	0.014572	chr9	38226142	1.8364808374301216	chr9:38226142:A:G
chr9:38226360	['G', 'A']	98663	67862.01233086485	-1826.6744581797243	-0.0113414469860216	0.00458267411147	-2.474853482955502	0.0133308	0.0133308	chr9	38226360	1.87514378718327	chr9:38226360:G:A
chr9:38226361	['T', 'C']	98663	66078.45316898223	-1803.1276598815025	-0.0122461228200856	0.0045222215610638	-2.707988243106962	0.00677041	0.00677041	chr9	38226361	2.169385030672905	chr9:38226361:T:C
chr9:38226362	['G', 'A']	98663	66600.45622464461	-1825.4554817824271	-0.0122231832878691	0.0045401375220729	-2.692249569191052	0.00709838	0.00709838	chr9	38226362	2.1488407551313267	chr9:38226362:G:A
chr9:38226567	['A', 'G']	98663	34553.23693535447	-1432.4156415283835	-0.0120849377213491	0.0055966719409915	-2.1593078616660915	0.0308287	0.0308287	chr9	38226567	1.5110447884337288	chr9:38226567:A:G
chr9:38226651	['G', 'A']	98663	97152.4182002534	-3258.593327392059	0.0199556021954994	0.004263294567272	4.680793663354226	2.86145e-06	2.86145e-06	chr9	38226651	5.543413838402739	chr9:38226651:G:A
chr9:38226895	['G', 'A']	98663	33033.26430985653	-1158.8962714769543	0.0231250891189666	0.0059191553816913	3.9068224480971	9.35801e-05	9.35801e-05	chr9	38226895	4.028816495055091	chr9:38226895:G:A
chr9:38227217	['C', 'T']	98663	73105.54198078263	-2620.0705908535574	-0.0171603432790635	0.0044032879006721	-3.897165860184641	9.73892e-05	9.73892e-05	chr9	38227217	4.011489201647724	chr9:38227217:C:T
chr9:38227881	['G', 'A']	98663	25379.717092656603	-1067.4146918779722	-0.0080365343266652	0.0063448441797435	-1.2666243802050383	0.205293	0.205293	chr9	38227881	0.6876258587794429	chr9:38227881:G:A
chr9:38228524	['G', 'A']	98663	68578.76718439517	-1743.1324802258628	-0.0128103362676393	0.0044811740927468	-2.858700867786847	0.00425469	0.00425469	chr9	38228524	2.3711320774581104	chr9:38228524:G:A
chr9:38228592	['T', 'G']	98663	68660.48545648096	-1756.9692618837817	-0.0129580399250049	0.0044803694158094	-2.8921811400821817	0.00382661	0.00382661	chr9	38228592	2.417185797895389	chr9:38228592:T:G
chr9:38229480	['C', 'T']	98663	66326.7057857606	-1910.8713077769487	-0.0136984308493971	0.0045060066115023	-3.040037893959033	0.0023661	0.0023661	chr9	38229480	2.6259669044543124	chr9:38229480:C:T
chr9:38229851	['G', 'A']	98663	64274.4689102889	-2297.1149143112693	0.0067543128257237	0.0045271789628683	1.4919473873514075	0.135716	0.135716	chr9	38229851	0.8673689489350215	chr9:38229851:G:A
chr9:38230147	['A', 'G']	98663	4020.2852335387606	-58.61648320757676	-0.0058995838130977	0.0150675147350738	-0.3915432582498014	0.695397	0.695397	chr9	38230147	0.1577671872309255	chr9:38230147:A:G
chr9:38230881	['C', 'T']	98663	34194.31784588245	-1527.9386082450512	0.0171298184924921	0.0056506333024909	3.031486485760947	0.00243416	0.00243416	chr9	38230881	2.613650878516257	chr9:38230881:C:T
chr9:38231233	['A', 'G']	98663	38380.00201733488	-1597.0213097396706	0.0138971632918965	0.005386541423197	2.5799789141226213	0.00988207	0.00988207	chr9	38231233	2.005152074095048	chr9:38231233:A:G
chr9:38231448	['T', 'C']	98663	193098.91431264632	-6543.151112177306	0.0127996591699125	0.0147295559465045	0.8689779390769757	0.384861	0.384861	chr9	38231448	0.4146960960317994	chr9:38231448:T:C
chr9:38232046	['T', 'C']	98663	38371.11168222879	-1596.471063773465	0.0140213575220597	0.0053866767689426	2.6029699058427047	0.00924339	0.00924339	chr9	38232046	2.0341687226882987	chr9:38232046:T:C
chr9:38232453	['A', 'G']	98663	90643.8867767673	-3239.6266323542486	0.0026835989597659	0.0042567260414452	0.6304373205222279	0.52841	0.52841	chr9	38232453	0.2770289720875552	chr9:38232453:A:G
chr9:38232477	['G', 'A']	98663	23132.22022403569	-866.9775649380949	-0.0044171367376111	0.0066224550258984	-0.6669938444786759	0.504778	0.504778	chr9	38232477	0.2968995814319248	chr9:38232477:G:A
chr9:38232516	['G', 'A']	98663	25532.329048999527	-1055.0525539233995	-0.0077566535634154	0.0063307819658881	-1.2252283533393302	0.220492	0.220492	chr9	38232516	0.6566071631978824	chr9:38232516:G:A
chr9:38233596	['G', 'C']	98663	68394.78467449262	-1734.8290523844908	-0.0123016898177905	0.0044813828078626	-2.745065607028062	0.00605097	0.00605097	chr9	38233596	2.21817500024337	chr9:38233596:G:C
chr9:38235587	['G', 'C']	98663	106350.1815785472	-3418.4946152931643	-0.0023574500596964	0.0042521846084166	-0.5544091512466843	0.5793	0.5793	chr9	38235587	0.2370964715009428	chr9:38235587:G:C
chr9:38235662	['A', 'G']	98663	106390.34961929584	-3417.5274151306457	-0.0022851203563167	0.004252383791351	-0.5373739691521933	0.591011	0.591011	chr9	38235662	0.2284044358787391	chr9:38235662:A:G
chr9:38236201	['A', 'G']	98663	34409.18505641098	-1542.161230951272	0.0169622762007803	0.0056382727581684	3.0084171036610696	0.00262679	0.00262679	chr9	38236201	2.5805746457090537	chr9:38236201:A:G
chr9:38238468	['C', 'T']	98663	68054.24411484414	-1766.611232362798	-0.0126035088693296	0.0044851677466756	-2.810041804717613	0.00495448	0.00495448	chr9	38238468	2.3050019203878667	chr9:38238468:C:T
chr9:38239832	['C', 'T']	98663	71442.37852168008	-1930.646315875012	-0.0127212121253157	0.0044362313241214	-2.8675718635648955	0.00413722	0.00413722	chr9	38239832	2.38329138453218	chr9:38239832:C:T
chr9:38244224	['T', 'C']	98663	135659.9997364339	-4235.548817609636	-0.0068115396699092	0.0045939288480624	-1.4827264189740617	0.13815	0.13815	chr9	38244224	0.8596491107474699	chr9:38244224:T:C
chr9:38244419	['A', 'G']	98663	84497.8414351031	-2401.1939735100536	-0.0059842703750943	0.0042947031331307	-1.3934072250372262	0.1635	0.1635	chr9	38244419	0.7864822430036951	chr9:38244419:A:G
chr9:38245543	['G', 'A']	98663	26007.16315090572	-1437.6366662717253	-0.0089878673102077	0.0062789209521661	-1.4314350154554778	0.152309	0.152309	chr9	38245543	0.8172744332703068	chr9:38245543:G:A
chr9:38245584	['G', 'A']	98663	54771.10646515024	-1126.8387133069273	-0.0010742774862265	0.0047700291974126	-0.225214027371	0.821813	0.821813	chr9	38245584	0.0852269930527192	chr9:38245584:G:A
chr9:38246424	['T', 'C']	98663	25684.123860883312	-1037.3389099413084	-0.0076046509378919	0.0063078899482043	-1.205577617925422	0.227983	0.227983	chr9	38246424	0.6420975358129221	chr9:38246424:T:C
chr9:38246659	['A', 'T']	98663	86622.53556476875	-2507.109276205483	-0.006380584857573	0.0042818324740307	-1.4901528484057287	0.136187	0.136187	chr9	38246659	0.8658643468852236	chr9:38246659:A:T
chr9:38249729	['C', 'T']	98663	23027.93359957024	-870.5767188905827	-0.0049454110183543	0.0066337516477363	-0.7454923369104258	0.455976	0.455976	chr9	38249729	0.3410580155414127	chr9:38249729:C:T
chr9:38250026	['G', 'A']	98663	23867.725734846947	-904.2279365390168	-0.0041827891829945	0.0065354965402273	-0.6400109245332198	0.522167	0.522167	chr9	38250026	0.2821905782632897	chr9:38250026:G:A
chr9:38250852	['G', 'A']	98663	44024.15518360063	-1085.0192370624734	0.0010854554581276	0.005104409286974	0.2126505531007527	0.8316	0.8316	chr9	38250852	0.0800855193405684	chr9:38250852:G:A
chr9:38250953	['G', 'A']	98663	127884.404347209	-4884.569158858941	0.002708506715734	0.004460905351087	0.6071652506758577	0.543743	0.543743	chr9	38250953	0.2646063209907622	chr9:38250953:G:A
chr9:38251251	['T', 'C']	98663	163339.24421468753	-5165.869007434512	-0.0177372977274905	0.0056748063677367	-3.1256216649669653	0.00177481	0.00177481	chr9	38251251	2.750848132957182	chr9:38251251:T:C
chr9:38251943	['A', 'G']	98663	47453.809686476845	-1473.2229821859491	-0.0048982184395141	0.0049675946579569	-0.9860342432868024	0.324119	0.324119	chr9	38251943	0.4892955096857926	chr9:38251943:A:G
chr9:38252529	['C', 'T']	98663	111885.68037265692	-3610.495224403431	-0.0134640269552222	0.0043282884709436	-3.1107046227644086	0.00186695	0.00186695	chr9	38252529	2.728867313017644	chr9:38252529:C:T
chr9:38253517	['C', 'T']	98663	34644.4579751865	-1301.9252228485782	-0.0002082375554911	0.0055868988410141	-0.0372724764519456	0.970268	0.970268	chr9	38253517	0.0131082916663683	chr9:38253517:C:T
chr9:38253694	['G', 'A']	98663	195164.86857496173	-6755.809872930987	-0.0224004757170529	0.0207163470079459	-1.0812946755748505	0.279569	0.279569	chr9	38253694	0.5535109869869453	chr9:38253694:G:A
chr9:38253840	['C', 'G']	98663	41754.89412719348	-1237.8199421914303	-0.0082178929367056	0.0052219589806445	-1.5737184009230334	0.115556	0.115556	chr9	38253840	0.9372074997803648	chr9:38253840:C:G
chr9:38254021	['T', 'G']	98663	44577.22900848479	-1821.5870202561464	0.0182473980209224	0.0051301154244345	3.556917634642461	0.000375407	0.000375407	chr9	38254021	3.425497633597917	chr9:38254021:T:G
chr9:38254749	['T', 'C']	98663	2162.372584798168	-40.010024116197776	-0.0016864926401025	0.020417221189925	-0.0826014776650791	0.934169	0.934169	chr9	38254749	0.0295745486863442	chr9:38254749:T:C
chr9:38254914	['A', 'C']	98663	2163.043847112841	-40.053590124596425	-0.0014674119830562	0.0204134181966264	-0.0718846774666469	0.942694	0.942694	chr9	38254914	0.025629257080223	chr9:38254914:A:C
chr9:38255719	['A', 'AAG']	98663	195247.9368132982	-6751.441538206718	-0.0273985657308346	0.0210526579374091	-1.3014302427889295	0.193114	0.193114	chr9	38255719	0.7141862404497668	chr9:38255719:A:AAG
chr9:38255875	['A', 'G']	98663	33083.035642962146	-1106.74231881401	4.168328035033128e-07	0.0056804238533032	7.338058114464741e-05	0.999941	0.999941	chr9	38255875	2.5624130351584152e-05	chr9:38255875:A:G
chr9:38256540	['C', 'G']	98663	2425.0491582286822	-40.10831432863015	0.0119632649372228	0.0195470455052659	0.6120242025322933	0.540523	0.540523	chr9	38256540	0.2671858214876131	chr9:38256540:C:G
chr9:38257052	['T', 'C']	98663	43843.33249536244	-1697.955512730157	0.0188910189309465	0.0051586409618114	3.662014679989107	0.00025037	0.00025037	chr9	38257052	3.601417710665285	chr9:38257052:T:C
chr9:38257363	['T', 'C']	98663	146542.27921498666	-5146.532923916433	0.0118457608465693	0.0048614493097746	2.4366727063782867	0.0148248	0.0148248	chr9	38257363	1.8290111569507	chr9:38257363:T:C
chr9:38257509	['T', 'A']	98663	24569.9961179416	-485.4529637567162	-0.0044694602906754	0.0064702591460887	-0.6907699042282169	0.489712	0.489712	chr9	38257509	0.31005925381325	chr9:38257509:T:A
chr9:38258140	['T', 'G']	98663	28186.85688220328	-1487.4303766411265	-0.0016915096107436	0.0061028266332119	-0.2771682225967734	0.781652	0.781652	chr9	38258140	0.1069865565540528	chr9:38258140:T:G
chr9:38258416	['T', 'C']	98663	102270.58503553068	-3626.832332297397	0.0116755654003013	0.004299579810763	2.715513123183383	0.00661847	0.00661847	chr9	38258416	2.1792423953570736	chr9:38258416:T:C
chr9:38259875	['T', 'G']	98663	21958.00300038518	-468.8972749744998	-0.0049162016843298	0.0067960946644208	-0.7233862868431281	0.469444	0.469444	chr9	38259875	0.3284162073201818	chr9:38259875:T:G
chr9:38260718	['T', 'C']	98663	28049.127214856268	-1488.3701665805856	-0.001953329887356	0.0061183987288583	-0.3192550819126712	0.749534	0.749534	chr9	38260718	0.1252086621119321	chr9:38260718:T:C
chr9:38260871	['A', 'G']	98663	28012.64082050659	-1495.2056767578913	-0.0020645767520551	0.006124592378025	-0.3370961893664669	0.736045	0.736045	chr9	38260871	0.1330956331431261	chr9:38260871:A:G
chr9:38261504	['C', 'T']	98663	27979.597314619496	-1490.7353383981408	-0.0018807850983287	0.0061279946720113	-0.3069168951662073	0.758907	0.758907	chr9	38261504	0.1198114413133045	chr9:38261504:C:T
chr9:38261595	['G', 'A']	98663	3021.306224848712	-172.5402533468472	-0.011122343829948	0.0172764085308739	-0.6437879614893173	0.519714	0.519714	chr9	38261595	0.2842355840413832	chr9:38261595:G:A
chr9:38261836	['G', 'A']	98663	72795.23197250639	-2229.2753006737294	0.012791002951734	0.0044153376080485	2.896947886480508	0.00376895	0.00376895	chr9	38261836	2.4237796239906	chr9:38261836:G:A
chr9:38263156	['T', 'G']	98663	188684.56207301992	-6674.247340705564	-0.0018438374809516	0.0104240258031963	-0.1768834340746065	0.8596	0.8596	chr9	38263156	0.0657035931805942	chr9:38263156:T:G
chr9:38264552	['C', 'T']	98663	45045.587761805305	-1854.0163195525995	0.0163423997760803	0.0051123749369523	3.196635610185208	0.00139084	0.00139084	chr9	38264552	2.8567228276742327	chr9:38264552:C:T
chr9:38265273	['T', 'C']	98663	28003.51489866476	-1491.3606487879547	-0.0018946223570985	0.0061236522262168	-0.3093941796673511	0.757022	0.757022	chr9	38265273	0.1208914991792297	chr9:38265273:T:C
chr9:38266185	['A', 'G']	98663	49889.599602260656	-1797.5788693595289	0.0177363755481604	0.0049240017993637	3.602024587085318	0.000315903	0.000315903	chr9	38266185	3.5004462497603805	chr9:38266185:A:G
chr9:38266283	['T', 'C']	98663	77530.93333738943	-3261.812332201748	0.0130602628289475	0.0044299645457687	2.9481641882262486	0.00319742	0.00319742	chr9	38266283	2.495200312836234	chr9:38266283:T:C
chr9:38266385	['A', 'G']	98663	49866.0650170804	-1804.3993710052584	0.0175173161615481	0.0049221162088561	3.55889934699834	0.000372587	0.000372587	chr9	38266385	3.4287723022222734	chr9:38266385:A:G
chr9:38266519	['C', 'T']	98663	48741.832655751	-1747.426028251546	0.0176439623693053	0.0049600557705813	3.5572104801630635	0.000374989	0.000374989	chr9	38266519	3.4259814717639303	chr9:38266519:C:T
chr9:38266595	['C', 'T']	98663	27905.828398528178	-1483.2076055661116	-0.0020247424866142	0.0061316568416771	-0.3302113179021898	0.741241	0.741241	chr9	38266595	0.1300405667124243	chr9:38266595:C:T
chr9:38267161	['A', 'C']	98663	5036.153131968376	-377.0843262202095	-0.0323034363941208	0.0134895857991905	-2.394694460971448	0.0166361	0.0166361	chr9	38267161	1.7789484777446092	chr9:38267161:A:C
chr9:38267291	['C', 'A']	98663	162551.1229270567	-6374.638842135236	0.0016396389756347	0.0056437300476788	0.2905239906556226	0.771416	0.771416	chr9	38267291	0.1127113576405135	chr9:38267291:C:A
chr9:38267367	['A', 'G']	98663	27939.98230214077	-1495.469750953913	-0.0017282438810174	0.006129186591907	-0.2819695330044939	0.777967	0.777967	chr9	38267367	0.1090388246322413	chr9:38267367:A:G
chr9:38267597	['G', 'T']	98663	49383.01044169378	-1774.8538113268123	0.0178302078835296	0.0049365533610622	3.611873827632041	0.000304143	0.000304143	chr9	38267597	3.516922174586089	chr9:38267597:G:T
chr9:38267655	['C', 'T']	98663	84935.71294296574	-3170.5858592724703	-0.0113450668262086	0.0043111464935285	-2.631566067921547	0.00850056	0.00850056	chr9	38267655	2.070552462885853	chr9:38267655:C:T
chr9:38267845	['G', 'A']	98663	194249.8441079284	-6405.652564437428	0.0151554104313001	0.0171316340668979	0.8846447672253129	0.37635	0.37635	chr9	38267845	0.4244080796297082	chr9:38267845:G:A
chr9:38268290	['G', 'C']	98663	28012.47996187076	-1496.0673399076873	-0.0018239014678763	0.0061240492516162	-0.2978260613098484	0.765837	0.765837	chr9	38268290	0.1158636553457944	chr9:38268290:G:C
chr9:38268928	['GA', 'GAA']	98663	27997.51307371774	-1495.140386675094	-0.0020309208677083	0.0061245567325563	-0.3316029153444716	0.74019	0.74019	chr9	38268928	0.1306567865391447	chr9:38268928:GA:GAA
chr9:38270362	['G', 'T']	98663	2743.194625770352	56.5754384882326	0.0267181142045823	0.0183537408669399	1.4557312538235097	0.14547	0.14547	chr9	38270362	0.8372265611648132	chr9:38270362:G:T
chr9:38271396	['G', 'A']	98663	24197.867217519128	-392.195416167856	-0.0024590206813199	0.0065157430960568	-0.3773968133900335	0.70588	0.70588	chr9	38271396	0.1512691229813348	chr9:38271396:G:A
chr9:38271660	['C', 'T']	98663	46476.42124631245	-1811.382465042533	0.0164749459231564	0.0050535204665335	3.260092846612616	0.00111413	0.00111413	chr9	38271660	2.9530641314345885	chr9:38271660:C:T
chr9:38272816	['C', 'G']	98663	24586.24597092989	-481.8110674967922	-0.0022178287607224	0.0064674009128119	-0.3429242736953115	0.731656	0.731656	chr9	38272816	0.1356930615878659	chr9:38272816:C:G
chr9:38272980	['G', 'C']	98663	85463.38780972469	-3188.5936048866474	-0.0115909952163558	0.0043060747114396	-2.691777545234643	0.00710843	0.00710843	chr9	38272980	2.148226308922616	chr9:38272980:G:C
chr9:38273597	['A', 'G']	98663	189195.0	-6583.159277888058	-0.0001441300239891	0.0107166271006401	-0.0134491965275666	0.989269	0.989269	chr9	38273597	0.0046855998782953	chr9:38273597:A:G
chr9:38273629	['G', 'T']	98663	162605.8328400268	-6393.2118823414	0.0011860772942818	0.005649238875025	0.2099534681610688	0.833704	0.833704	chr9	38273629	0.0789881148112777	chr9:38273629:G:T
chr9:38273785	['C', 'G']	98663	27928.192921054288	-1496.8514152621322	-0.0023409826753519	0.0061316390639408	-0.3817874227331705	0.70262	0.70262	chr9	38273785	0.1532794922240168	chr9:38273785:C:G
chr9:38274270	['C', 'T']	98663	85025.16207365054	-3168.941162677861	-0.0114129337230525	0.0043111243416349	-2.6473218628448114	0.0081145	0.0081145	chr9	38274270	2.090738235410259	chr9:38274270:C:T
chr9:38274650	['G', 'A']	98663	5512.111736147009	-397.1513578496494	-0.033097331532341	0.0129288330544627	-2.5599627895973613	0.0104698	0.0104698	chr9	38274650	1.980061614379036	chr9:38274650:G:A
chr9:38274837	['G', 'A']	98663	29343.37928133394	-613.0095567234415	-0.0118504720751484	0.0060545375704286	-1.9572877263208648	0.0503165	0.0503165	chr9	38274837	1.2982895759004636	chr9:38274837:G:A
chr9:38275600	['A', 'C']	98663	2759.3915498383167	56.01349157054437	0.0271080041295548	0.018304605235576	1.4809390194806769	0.138626	0.138626	chr9	38275600	0.8581553079813554	chr9:38275600:A:C
chr9:38275775	['T', 'C']	98663	27884.239315546183	-1499.8294688120238	-0.0025803412873989	0.0061343940866851	-0.4206350702182007	0.674022	0.674022	chr9	38275775	0.1713259279117548	chr9:38275775:T:C
chr9:38276431	['C', 'T']	98663	27861.82393845093	-1496.0537894560953	-0.002444946643428	0.0061355649281749	-0.3984876163889432	0.690272	0.690272	chr9	38276431	0.1609797428540849	chr9:38276431:C:T
chr9:38277051	['TCA', 'T']	98663	5510.33510039835	-401.7640859725894	-0.0340256213385671	0.0129306184531646	-2.631399376743624	0.00850473	0.00850473	chr9	38277051	2.0703394693966697	chr9:38277051:TCA:T
chr9:38277223	['C', 'T']	98663	5513.055877642862	-396.4800057224976	-0.0330383356225055	0.0129275011041187	-2.555662951131313	0.0106001	0.0106001	chr9	38277223	1.974690037636802	chr9:38277223:C:T
chr9:38277674	['A', 'G']	98663	2877.408296080041	66.26115706587812	0.0219509216190746	0.0179237279834204	1.2246850453978892	0.220697	0.220697	chr9	38277674	0.6562035702923591	chr9:38277674:A:G
chr9:38277976	['C', 'T']	98663	85192.67901384748	-3293.301084624394	-0.0120946944649801	0.0043050751965163	-2.809403764832505	0.00496431	0.00496431	chr9	38277976	2.3041411064872226	chr9:38277976:C:T
chr9:38278294	['A', 'G']	98663	189248.6725286086	-6577.044285115785	-0.0006114983910815	0.0107495217063051	-0.0568861022647095	0.954636	0.954636	chr9	38278294	0.0201621921083157	chr9:38278294:A:G
chr9:38278977	['C', 'G']	98663	27853.670045615807	-1477.2946950159064	-0.0018882687670851	0.0061378099980829	-0.3076453600999289	0.758353	0.758353	chr9	38278977	0.1201285908508481	chr9:38278977:C:G
chr9:38279173	['G', 'A']	98663	2662.0269810058585	37.50699301583304	0.0256903674517575	0.0186215470225295	1.3796043594377876	0.167712	0.167712	chr9	38279173	0.7754358619775007	chr9:38279173:G:A
chr9:38279185	['G', 'A']	98663	46025.59791588528	-1770.4093438106645	0.0164677785125706	0.005069004088946	3.248720700084236	0.00115964	0.00115964	chr9	38279185	2.935676812737818	chr9:38279185:G:A
chr9:38279406	['G', 'A']	98663	27813.1009001338	-1479.0655529706548	-0.0017228237706082	0.0061413094681196	-0.2805303623847165	0.779071	0.779071	chr9	38279406	0.1084229614505224	chr9:38279406:G:A
chr9:38280247	['ACTT', 'A']	98663	5534.617057941045	-405.4795192934541	-0.0355853388375251	0.0129026501166317	-2.757986810140257	0.00581692	0.00581692	chr9	38280247	2.2353069090050472	chr9:38280247:ACTT:A
chr9:38280498	['C', 'T']	98663	2749.11145460627	38.88607501261037	0.018350199557784	0.0183207509198251	1.0016073925183409	0.316536	0.316536	chr9	38280498	0.4995768900313203	chr9:38280498:C:T
chr9:38280694	['C', 'T']	98663	162784.7988869855	-6375.178155424415	0.0007085414189449	0.0056577066619544	0.1252347393175417	0.900338	0.900338	chr9	38280694	0.0455944194744591	chr9:38280694:C:T
chr9:38281317	['A', 'C']	98663	95078.2733392131	-3358.4867306379338	-0.0091707187055112	0.0042687986278344	-2.148313730639384	0.0316913	0.0316913	chr9	38281317	1.4990599453711853	chr9:38281317:A:C
chr9:38281441	['A', 'G']	98663	3298.200573704857	111.30266604164818	0.0142050134903523	0.0166814999389359	0.8515429393250605	0.39447	0.39447	chr9	38281441	0.4039860199067159	chr9:38281441:A:G
chr9:38281645	['A', 'G']	98663	8715.501713196683	244.6808527988917	0.0099533115650015	0.0104198642272047	0.9552246889182004	0.339466	0.339466	chr9	38281645	0.4692037169705841	chr9:38281645:A:G
chr9:38282196	['C', 'A']	98663	38736.31873656895	-1674.1543326070384	0.0151985877334258	0.0053874184683351	2.8211262634889853	0.00478649	0.00478649	chr9	38282196	2.319982844083798	chr9:38282196:C:A
chr9:38282288	['T', 'C']	98663	32781.658071055695	-1235.208390928103	0.0018430858570318	0.005744153864867	0.320862898242451	0.748315	0.748315	chr9	38282288	0.1259155492418358	chr9:38282288:T:C
chr9:38282320	['G', 'A']	98663	94450.14601137432	-3142.311011932032	-0.0060277876265559	0.0042775791738158	-1.409158634269963	0.158791	0.158791	chr9	38282320	0.7991741162735498	chr9:38282320:G:A
chr9:38282381	['G', 'A']	98663	29602.100551466858	-1381.0619807098633	-0.001027281789407	0.0059851002032516	-0.1716398647509501	0.863721	0.863721	chr9	38282381	0.0636265210954966	chr9:38282381:G:A
chr9:38282695	['G', 'T']	98663	144547.32530560117	-4729.232864806671	0.0027831368704222	0.0048033758007795	0.5794126851308603	0.562312	0.562312	chr9	38282695	0.2500226483451691	chr9:38282695:G:T
chr9:38282703	['C', 'G']	98663	144543.32510288066	-4740.347473041074	0.002610629147008	0.0048031581915004	0.5435234574675868	0.586771	0.586771	chr9	38282703	0.2315313584470238	chr9:38282703:C:G
chr9:38282783	['T', 'C']	98663	23249.12077564012	-659.5330829324552	-0.0052679965056578	0.006581989239106	-0.8003654084328682	0.423501	0.423501	chr9	38282783	0.3731455598457437	chr9:38282783:T:C
chr9:38282873	['A', 'G']	98663	101258.15734290556	-3100.075810636996	-0.0086840940011026	0.0042897625163811	-2.0243764003114446	0.0429341	0.0429341	chr9	38282873	1.3671976365065062	chr9:38282873:A:G
chr9:38282994	['G', 'T']	98663	129834.79130470044	-4439.402984848268	-0.0106510523497984	0.0044817476403487	-2.3765399581868665	0.0174778	0.0174778	chr9	38282994	1.7575132346301436	chr9:38282994:G:T
chr9:38283143	['C', 'T']	98663	89567.97197919726	-3018.063071507881	-0.0056860168671255	0.0042783401106792	-1.3290240420420365	0.183843	0.183843	chr9	38283143	0.7355529016626696	chr9:38283143:C:T
chr9:38283150	['T', 'C']	98663	28427.49130650769	-1350.80663068829	-0.0010489625816288	0.0060855749558046	-0.1723686897699503	0.863148	0.863148	chr9	38283150	0.0639147314313859	chr9:38283150:T:C
chr9:38284449	['C', 'T']	98663	2601.0263627333725	0.6414775280422021	0.0269199968248086	0.0188045701373088	1.4315667217193424	0.152271	0.152271	chr9	38284449	0.817382800138768	chr9:38284449:C:T
chr9:38284570	['G', 'A']	98663	165060.05671336182	-5406.971048258742	-0.0015106697470531	0.0057878675074783	-0.2610062765087845	0.794088	0.794088	chr9	38284570	0.100131366846588	chr9:38284570:G:A
chr9:38284649	['A', 'G']	98663	11192.701656394453	-87.51946024904251	-0.0143338601873721	0.0092963408603058	-1.541881951486516	0.123105	0.123105	chr9	38284649	0.9097243075210724	chr9:38284649:A:G
chr9:38285293	['C', 'T']	98663	164699.70905349377	-5464.351014970792	-0.0015578012100117	0.0057629810694404	-0.2703117000110182	0.786921	0.786921	chr9	38285293	0.1040688648279596	chr9:38285293:C:T
chr9:38285525	['A', 'C']	98663	28827.21396423793	-1346.692378905763	4.7717507335488254e-05	0.0060461120468036	0.0078922631545861	0.993703	0.993703	chr9	38285525	0.0027433990382252	chr9:38285525:A:C
chr9:38286540	['A', 'C']	98663	42982.40602761388	-1774.6091171692644	0.0156539873983287	0.0051729486123213	3.0261246672821662	0.00247774	0.00247774	chr9	38286540	2.6059442679718603	chr9:38286540:A:C
chr9:38286886	['A', 'G']	98663	24822.0253428893	-1340.566068006107	-0.0034813981571504	0.0064360638451172	-0.5409203887546296	0.588564	0.588564	chr9	38286886	0.2302063054023786	chr9:38286886:A:G
chr9:38287069	['G', 'A']	98663	2155.043684941365	6.194332481504659	0.0290124022970903	0.020404204437401	1.4218835331756623	0.155063	0.155063	chr9	38287069	0.8094918180007032	chr9:38287069:G:A
chr9:38289068	['A', 'C']	98663	102490.81473408896	-2378.524067628907	-0.0046649448838773	0.0043065909367392	-1.0832105840563988	0.278718	0.278718	chr9	38289068	0.5548349830332235	chr9:38289068:A:C
chr9:38289742	['T', 'A']	98663	75830.76016989526	-1859.003990712586	-0.0018991248227346	0.0043827497520568	-0.4333181062513105	0.664785	0.664785	chr9	38289742	0.1773187883977159	chr9:38289742:T:A
chr9:38290175	['C', 'T']	98663	28071.99166801817	-1364.4915452578257	-0.0074233701082529	0.0060841724133337	-1.2201117266144947	0.222425	0.222425	chr9	38290175	0.6528164007596974	chr9:38290175:C:T
chr9:38290598	['T', 'A']	98663	129210.33458017815	-3798.469480942849	0.0080566727009381	0.0044536877067483	1.808989141454725	0.0704557	0.0704557	chr9	38290598	1.1520838658845227	chr9:38290598:T:A
chr9:38291387	['G', 'T']	98663	21801.546788842035	-762.6243309761312	-0.0001122100624007	0.0067990061004073	-0.0165038920018055	0.986832	0.986832	chr9	38291387	0.0057567760873556	chr9:38291387:G:T
chr9:38291734	['A', 'G']	98663	45655.5096782698	-1519.8340897578787	0.0054037263931852	0.0050391069435216	1.0723579502777445	0.283562	0.283562	chr9	38291734	0.5473519691732271	chr9:38291734:A:G
chr9:38292403	['G', 'C']	98663	90805.04426716403	-3173.397837287466	-0.0021395386593558	0.0042572878710255	-0.5025590761473413	0.615275	0.615275	chr9	38292403	0.2109307309100601	chr9:38292403:G:C
chr9:38292736	['C', 'T']	98663	2139.0433605984126	318.61306079244014	0.0046034115617375	0.0216672841557789	0.2124590940258572	0.831749	0.831749	chr9	38292736	0.0800077126049084	chr9:38292736:C:T
chr9:38293486	['G', 'A']	98663	113268.9245007603	-3787.456988246704	-0.0011948519462067	0.004289330660786	-0.2785637295651533	0.78058	0.78058	chr9	38293486	0.1075825803938834	chr9:38293486:G:A
chr9:38293888	['A', 'C']	98663	25546.883961154806	-1004.4912808137044	-0.0028848069468199	0.006354625144851	-0.453969649044899	0.649852	0.649852	chr9	38293888	0.1871855401293914	chr9:38293888:A:C
chr9:38293905	['T', 'C']	98663	3130.7769935197284	291.1258431335824	0.0023374808736122	0.0176890335875042	0.1321429382814586	0.894872	0.894872	chr9	38293905	0.048239080515587	chr9:38293905:T:C
chr9:38295124	['T', 'G']	98663	25835.92790527938	-1064.9871467814153	-0.003634692852161	0.0063252582004251	-0.5746315386645726	0.565542	0.565542	chr9	38295124	0.2475351366431902	chr9:38295124:T:G
chr9:38295596	['A', 'G']	98663	159157.58400997473	-5382.318735829947	0.0043121988920453	0.0053778854580905	0.8018391104924044	0.422648	0.422648	chr9	38295596	0.3740211817954374	chr9:38295596:A:G
chr9:38296265	['A', 'G']	98663	147183.27800194666	-5177.765891190218	0.0066140871694865	0.0048751933222378	1.3566820292677964	0.174885	0.174885	chr9	38296265	0.7572474386436416	chr9:38296265:A:G
chr9:38296612	['G', 'A']	98663	21975.781886371697	-701.1134784428435	-0.0006270146524272	0.0067679757658389	-0.0926443406597421	0.926186	0.926186	chr9	38296612	0.0333017879811874	chr9:38296612:G:A
chr9:38297595	['T', 'C']	98663	42192.55936137862	-1519.156563678834	0.0078218391766912	0.0051759981896578	1.5111750217223971	0.130747	0.130747	chr9	38297595	0.883568267266753	chr9:38297595:T:C
chr9:38297777	['A', 'G']	98663	107858.6426086162	-3576.9028661211714	0.0001714130669599	0.0042583199220462	0.0402536845746302	0.967891	0.967891	chr9	38297777	0.014173548439479	chr9:38297777:A:G
chr9:38298060	['A', 'G']	98663	31200.170661232427	-972.7600700396774	-0.0027405709166525	0.0058454162516772	-0.4688410198103829	0.639184	0.639184	chr9	38298060	0.1943741047808602	chr9:38298060:A:G
chr9:38298207	['C', 'G']	98663	127096.18732829845	-4220.988154093327	0.0004549909170209	0.0044223459654371	0.1028845143679133	0.918055	0.918055	chr9	38298207	0.0371312997562868	chr9:38298207:C:G
chr9:38298282	['C', 'T']	98663	104942.03651995816	-3740.8024363374384	-0.0001520644252886	0.0042440955674847	-0.0358296421159029	0.971418	0.971418	chr9	38298282	0.0125938534795689	chr9:38298282:C:T
chr9:38298807	['T', 'C']	98663	168699.70985789868	-5817.838893665796	0.011480872264033	0.0060302318295811	1.903885719237849	0.056928	0.056928	chr9	38298807	1.244674073596169	chr9:38298807:T:C
chr9:38299422	['C', 'A']	98663	126339.04919661416	-4307.85281735643	0.000638593072581	0.0044118640228049	0.1447445046538459	0.884913	0.884913	chr9	38299422	0.0530994247566472	chr9:38299422:C:A
chr9:38299716	['G', 'A']	98663	168541.6660483503	-5807.840205374739	0.0118215216015327	0.0060154870678658	1.965181118031506	0.0493961	0.0493961	chr9	38299716	1.3063073388363011	chr9:38299716:G:A
chr9:38300077	['G', 'A']	98663	126936.01186023177	-4211.741062131017	0.0006087337332704	0.0044201118450551	0.1377190792019159	0.890463	0.890463	chr9	38300077	0.0503841213772323	chr9:38300077:G:A
chr9:38300079	['C', 'T']	98663	104833.37587818448	-3725.981976136746	0.0002357956220364	0.0042435773916595	0.05556529321225	0.955688	0.955688	chr9	38300079	0.0196838671318753	chr9:38300079:C:T
chr9:38300931	['A', 'G']	98663	168801.68713192438	-5832.814038923125	0.0111579611007915	0.0060417699278241	1.8468033761772265	0.0647786	0.0647786	chr9	38300931	1.1885684422295903	chr9:38300931:A:G
chr9:38301451	['A', 'G']	98663	168815.6882671937	-5822.631424199901	0.0114224568872378	0.0060426621049268	1.8903021034263443	0.0587205	0.0587205	chr9	38301451	1.2312102550961337	chr9:38301451:A:G
chr9:38301527	['C', 'T']	98663	168772.39535143023	-5816.7644037791415	0.0116942063171517	0.0060391675365384	1.9363937573182104	0.0528223	0.0528223	chr9	38301527	1.277182692573218	chr9:38301527:C:T
chr9:38301576	['T', 'C']	98663	168847.3816740499	-5799.924770553963	0.0123202438670455	0.0060437548568229	2.038508205397671	0.0415018	0.0415018	chr9	38301576	1.381933066827311	chr9:38301576:T:C
chr9:38303136	['A', 'T']	98663	170146.7961988749	-5764.875392686283	0.0116273619087575	0.0061577240906391	1.8882563975923063	0.0589945	0.0589945	chr9	38303136	1.229188475323811	chr9:38303136:A:T
chr9:38303246	['T', 'C']	98663	168854.6914297299	-5819.301597189868	0.0115517735720457	0.0060449502488668	1.910979097671023	0.0560102	0.0560102	chr9	38303246	1.251732876559231	chr9:38303246:T:C
chr9:38303539	['T', 'C']	98663	22398.070873756827	-542.2318085781171	-3.3897575505124165e-05	0.0067269629098756	-0.0050390608598956	0.995979	0.995979	chr9	38303539	0.0017498184842007	chr9:38303539:T:C
chr9:38304261	['T', 'G']	98663	88957.16342878007	-2976.5629224322133	0.0003268861241893	0.0042598141328278	0.0767371800732497	0.938833	0.938833	chr9	38304261	0.0274116533448342	chr9:38304261:T:G
chr9:38305040	['A', 'G']	98663	89019.16538921667	-2979.541825227463	0.0004485681409635	0.0042590245195705	0.1053218028922754	0.916121	0.916121	chr9	38305040	0.0380471615266736	chr9:38305040:A:G
chr9:38308851	['C', 'T']	98663	58264.08643602196	-2250.08707126229	0.0055656780904793	0.0046622045430773	1.1937867674088949	0.232564	0.232564	chr9	38308851	0.6334575114965374	chr9:38308851:C:T
chr9:38308937	['T', 'A']	98663	22179.271167024854	-587.6802410912909	-0.0011351530269463	0.0067358370107922	-0.1685244202209096	0.866171	0.866171	chr9	38308937	0.0623963608403138	chr9:38308937:T:A
chr9:38309506	['T', 'C']	98663	172754.50573198052	-5515.7797029238645	0.0141511474355744	0.0064305073135748	2.200626909435487	0.0277648	0.0277648	chr9	38309506	1.556505450561997	chr9:38309506:T:C
chr9:38309526	['C', 'T']	98663	172723.0050884395	-5515.804260674756	0.0142230012187434	0.0064251895873425	2.213631368444352	0.0268564	0.0268564	chr9	38309526	1.5709522033172725	chr9:38309526:C:T
chr9:38309633	['T', 'G']	98663	22485.78600393341	-543.37518196195	-0.0003544001125765	0.006695567459309	-0.0529305566302396	0.957787	0.957787	chr9	38309633	0.0187310619129348	chr9:38309633:T:G
chr9:38310408	['G', 'A']	98663	8308.010471257261	-249.5266025739785	0.0240955671249309	0.0106201020431654	2.26886399273702	0.0232787	0.0232787	chr9	38310408	1.6330412765389342	chr9:38310408:G:A
chr9:38310562	['G', 'A']	98663	22883.40676574347	-917.7202396399472	0.0188739176876829	0.006656509179097	2.8354077459926605	0.00457765	0.00457765	chr9	38310562	2.339357415872808	chr9:38310562:G:A
chr9:38311686	['G', 'A']	98663	26590.886585711967	-1064.0092399451105	0.0144555047718177	0.006232711309128	2.319296379193305	0.020381	0.020381	chr9	38311686	1.6907745110151993	chr9:38311686:G:A
chr9:38311779	['T', 'A']	98663	21777.32434596633	-684.208452883895	-0.0017725236885145	0.0067837539998645	-0.2612894996708245	0.79387	0.79387	chr9	38311779	0.1002506095440016	chr9:38311779:T:A
chr9:38312368	['G', 'A']	98663	43977.67441742602	-1755.4154115454794	0.0096417091811389	0.0051250292480234	1.881298372074156	0.0599343	0.0599343	chr9	38312368	1.2223245626292336	chr9:38312368:G:A
chr9:38312616	['A', 'C']	98663	43993.13428690179	-1756.1821925680306	0.0096085411763546	0.0051250078283993	1.874834438907688	0.0608185	0.0608185	chr9	38312616	1.2159642953026433	chr9:38312616:A:C
chr9:38312688	['C', 'T']	98663	21759.54380879013	-675.2587907221393	-0.0012200306571209	0.0067867577853269	-0.1797663473063158	0.857336	0.857336	chr9	38312688	0.0668489396313769	chr9:38312688:C:T
chr9:38312713	['A', 'G']	98663	43994.16071338042	-1757.182398039616	0.0095876487879631	0.0051248837183309	1.8708031859668464	0.0613753	0.0613753	chr9	38312713	1.2120063720498118	chr9:38312713:A:G
chr9:38312758	['C', 'T']	98663	21750.086275583133	-674.3032891111135	-0.0012220258618483	0.0067882396134605	-0.1800210262798026	0.857136	0.857136	chr9	38312758	0.0669502640003659	chr9:38312758:C:T
chr9:38312871	['A', 'G']	98663	43996.134773485246	-1746.841836217559	0.0097628046145636	0.0051240418195419	1.9052937033672424	0.0567448	0.0567448	chr9	38312871	1.246073930342375	chr9:38312871:A:G
chr9:38313189	['G', 'A']	98663	43921.574358506434	-1737.9898898522622	0.0099348699026562	0.0051278026084997	1.93745170420333	0.052693	0.052693	chr9	38313189	1.2782470747930097	chr9:38313189:G:A
chr9:38313298	['A', 'G']	98663	43992.3635875185	-1751.918945365841	0.009641765658522	0.0051248834014974	1.8813629312434257	0.0599255	0.0599255	chr9	38313298	1.2223883336591803	chr9:38313298:A:G
chr9:38313353	['C', 'A']	98663	43973.57681000749	-1759.9411770545084	0.0095562145442284	0.005125187329284	1.8645590746755047	0.0622462	0.0622462	chr9	38313353	1.2058871561905309	chr9:38313353:C:A
chr9:38313382	['T', 'C']	98663	43995.58060134217	-1750.4608345220418	0.0097348764276816	0.0051246039495979	1.8996348836763053	0.057484	0.057484	chr9	38313382	1.240453019287189	chr9:38313382:T:C
chr9:38313847	['T', 'C']	98663	19389.76872706631	-1021.835129656433	0.000597646907404	0.0071421673534432	0.0836786479269329	0.933312	0.933312	chr9	38313847	0.0299731502219082	chr9:38313847:T:C
chr9:38313860	['T', 'C']	98663	43994.79682716676	-1750.3483658753184	0.0097362257601598	0.0051242709172554	1.9000216650088089	0.0574332	0.0574332	chr9	38313860	1.2408369855014332	chr9:38313860:T:C
chr9:38313911	['C', 'T']	98663	43988.24180681001	-1748.4452830521466	0.0097741596489012	0.005124377232815	1.907384879144023	0.0564737	0.0564737	chr9	38313911	1.248153757562529	chr9:38313911:C:T
chr9:38313913	['T', 'C']	98663	43989.68787000242	-1747.7059582714062	0.0097826095629735	0.005124382339227	1.9090319409010272	0.0562609	0.0562609	chr9	38313913	1.2497933247497837	chr9:38313913:T:C
chr9:38314043	['G', 'A']	98663	26617.58630861869	-1071.5005972344811	0.0142304089806828	0.0062297364402006	2.284271432231648	0.0223577	0.0223577	chr9	38314043	1.6505728755926483	chr9:38314043:G:A
chr9:38314186	['T', 'C']	98663	43390.55485152931	-1851.5354659317284	0.0095371072252612	0.0051539527855982	1.8504452062329653	0.0642524	0.0642524	chr9	38314186	1.192110645626398	chr9:38314186:T:C
chr9:38314299	['C', 'G']	98663	91830.85333360366	-2714.354882144117	0.0021051255945995	0.004261726708512	0.4939607202861951	0.621335	0.621335	chr9	38314299	0.2066741817502529	chr9:38314299:C:G
chr9:38314569	['C', 'T']	98663	91704.87161292284	-2706.2897065697657	0.0021338391174433	0.0042619992004037	0.5006662406790783	0.616607	0.616607	chr9	38314569	0.2099915492752303	chr9:38314569:C:T
chr9:38314826	['T', 'A']	98663	91848.54362776918	-2713.6711639444206	0.0021947731584016	0.0042637301919696	0.5147542315260345	0.606726	0.606726	chr9	38314826	0.2170073938567006	chr9:38314826:T:A
chr9:38315027	['GT', 'G']	98663	181213.1834417888	-6098.891604131913	0.0094149413499837	0.0077334209910026	1.2174355128134724	0.223441	0.223441	chr9	38315027	0.6508371336375648	chr9:38315027:GT:G
chr9:38315050	['T', 'C']	98663	21818.095925959715	-681.246370291379	-0.0017780354292338	0.0067781079568711	-0.2623203171958081	0.793075	0.793075	chr9	38315050	0.1006857401149993	chr9:38315050:T:C
chr9:38315072	['T', 'C']	98663	43423.36224200154	-1863.792208746304	0.0093150025976328	0.0051525069316126	1.8078583340629093	0.0706316	0.0706316	chr9	38315072	1.1510009556729357	chr9:38315072:T:C
chr9:38316334	['A', 'C']	98663	150488.1318558771	-4815.6783523861095	0.0126556622788887	0.0049940983507652	2.534123557448454	0.0112744	0.0112744	chr9	38316334	1.947906561079509	chr9:38316334:A:C
chr9:38317299	['G', 'A']	98663	143129.66177037082	-3492.37097543814	0.0058667208954551	0.0048184228695459	1.21756040395183	0.223394	0.223394	chr9	38317299	0.6509284955081646	chr9:38317299:G:A
chr9:38317426	['C', 'T']	98663	126946.47337146096	-3777.6860252608712	-0.0058344426421515	0.0044535196995184	-1.310074510904806	0.190174	0.190174	chr9	38317426	0.72084885873601	chr9:38317426:C:T
chr9:38317442	['C', 'T']	98663	147768.92226424278	-4706.0959447078485	-0.0080855309753306	0.0049061523366245	-1.648039119163086	0.0993478	0.0993478	chr9	38317442	1.0028417456496772	chr9:38317442:C:T
chr9:38317536	['A', 'G']	98663	85580.6298868335	-3140.4340383958115	-0.0033265878554037	0.0042924363436444	-0.7749882791690518	0.438348	0.438348	chr9	38317536	0.3581809706106026	chr9:38317536:A:G
chr9:38318137	['A', 'C']	98663	15100.530516051209	-305.1172338380262	-0.007858603565176	0.0079817082313068	-0.9845766516936866	0.324834	0.324834	chr9	38318137	0.4883385199493751	chr9:38318137:A:C
chr9:38318240	['G', 'A']	98663	14926.361576824049	-325.70537924893506	-0.0077589204490091	0.0080200978533038	-0.9674346362012152	0.333329	0.333329	chr9	38318240	0.4771269005846253	chr9:38318240:G:A
chr9:38318694	['C', 'T']	98663	56701.34454863397	-1411.0392000410932	-0.0087805579198531	0.0047156246696371	-1.8620137383683528	0.0626041	0.0626041	chr9	38318694	1.203397223513728	chr9:38318694:C:T
chr9:38320242	['C', 'A']	98663	37187.01645708579	-1388.1658916300032	-0.0101671042924139	0.0055581753350768	-1.829216186875377	0.0673702	0.0673702	chr9	38320242	1.1715321633677096	chr9:38320242:C:A
chr9:38321650	['C', 'T']	98663	56592.17745091082	-1372.9363812088598	-0.0083926176416054	0.0047213237171257	-1.777598433075619	0.0754729	0.0754729	chr9	38321650	1.1222089621882716	chr9:38321650:C:T
chr9:38322187	['C', 'T']	98663	41156.59429237632	-1138.6774236043188	-0.0066777089152009	0.0052425341727141	-1.2737559155944909	0.202753	0.202753	chr9	38322187	0.6930327111054293	chr9:38322187:C:T
chr9:38322507	['T', 'C']	98663	2434.197374689574	-0.6397664733071684	-0.0123351550362505	0.0193646038278331	-0.6369949597688659	0.52413	0.52413	chr9	38322507	0.2805609815651424	chr9:38322507:T:C
chr9:38323009	['C', 'G']	98663	147365.8980607621	-4441.301579957178	-0.0085549434845495	0.0049030454627262	-1.744822386328181	0.0810189	0.0810189	chr9	38323009	1.0914136575628617	chr9:38323009:C:G
chr9:38323048	['C', 'A']	98663	2311.0936964696584	-9.410754214023378	-0.0113038402675378	0.0198624418486621	-0.5691062737233015	0.569285	0.569285	chr9	38323048	0.244670259193988	chr9:38323048:C:A
chr9:38323426	['A', 'T']	98663	2314.1641866688287	-10.81120200514873	-0.0125498769165852	0.0198519563533144	-0.6321733079213624	0.527275	0.527275	chr9	38323426	0.2779628196403484	chr9:38323426:A:T
chr9:38324635	['G', 'T']	98663	13688.430772670845	-143.88574273531052	-0.0040935714223338	0.0083759176108292	-0.4887310993891858	0.625033	0.625033	chr9	38324635	0.2040970525126307	chr9:38324635:G:T
chr9:38324833	['C', 'T']	98663	40276.91076740646	-1275.1330060857244	-0.0074071403268777	0.0053084099541326	-1.3953595127126803	0.162911	0.162911	chr9	38324833	0.7880495904734792	chr9:38324833:C:T
chr9:38326027	['A', 'T']	98663	40211.11753074904	-1258.9460698618664	-0.0065859674879547	0.0052823859703455	-1.246778922427721	0.212482	0.212482	chr9	38326027	0.6726778544690986	chr9:38326027:A:T
chr9:38326525	['T', 'C']	98663	14408.044460663565	-765.2427761657449	-0.0012264652922251	0.0081525190606708	-0.1504400398328175	0.880418	0.880418	chr9	38326525	0.0553110869492643	chr9:38326525:T:C
chr9:38327063	['T', 'G']	98663	40385.13986091962	-1256.199524205636	-0.0065586686535605	0.0052709697651021	-1.244300184945851	0.213392	0.213392	chr9	38327063	0.6708218661720019	chr9:38327063:T:G
chr9:38327406	['A', 'G']	98663	5742.116398576945	-300.46503838660016	-0.0104891451537037	0.0126299523356761	-0.8304976040230002	0.40626	0.40626	chr9	38327406	0.3911959358189318	chr9:38327406:A:G
chr9:38327751	['T', 'C']	98663	40351.54373675835	-1244.5895537590222	-0.0064238707930856	0.0052726328920322	-1.218342130891198	0.223097	0.223097	chr9	38327751	0.6515062696632965	chr9:38327751:T:C
chr9:38328020	['A', 'G']	98663	13760.557881186714	-174.06415617063192	-0.006623884187314	0.0083388191099749	-0.7943431917584712	0.426998	0.426998	chr9	38328020	0.3695741591459316	chr9:38328020:A:G
chr9:38328637	['C', 'G']	98663	178949.4412325157	-5719.566402138807	0.000757661210293	0.0073027383230587	0.1037502888335313	0.917368	0.917368	chr9	38328637	0.0374564131748296	chr9:38328637:C:G
chr9:38328990	['T', 'C']	98663	89967.41358406408	-3081.755083853731	-0.0007204905595143	0.0042572462924782	-0.169238636906513	0.865609	0.865609	chr9	38328990	0.0626782367222362	chr9:38328990:T:C
chr9:38329206	['C', 'T']	98663	89830.2990450509	-3093.603636879352	-0.000562010645489	0.0042579497363852	-0.1319909064887602	0.894992	0.894992	chr9	38329206	0.048180846663287	chr9:38329206:C:T
chr9:38329355	['G', 'T']	98663	89837.30039333357	-3094.4582303593734	-0.0006598672929696	0.004258188870758	-0.1549643083004485	0.87685	0.87685	chr9	38329355	0.0570746936852401	chr9:38329355:G:T
chr9:38329683	['G', 'A']	98663	49768.610758531206	-2141.844331211173	0.0095389940164608	0.0049119508090234	1.9419970572460328	0.0521403	0.0521403	chr9	38329683	1.2828264743573763	chr9:38329683:G:A
chr9:38329689	['C', 'T']	98663	89809.3976620638	-3099.5920497057296	-0.0006966820262656	0.0042583116022076	-0.16360522463985	0.870042	0.870042	chr9	38329689	0.0604597819469339	chr9:38329689:C:T
chr9:38330117	['G', 'A']	98663	35551.88269221022	-1646.0588174801314	-0.0079669222584492	0.0055380697302889	-1.4385738436763196	0.150274	0.150274	chr9	38330117	0.8231161533671774	chr9:38330117:G:A
chr9:38330139	['G', 'T']	98663	89794.65172127161	-3092.5292692310336	-0.0005552575760426	0.0042582261288074	-0.130396451303097	0.896253	0.896253	chr9	38330139	0.0475693776211976	chr9:38330139:G:T
chr9:38330220	['C', 'T']	98663	14362.0189648881	-179.75434176993778	-0.0067424909328408	0.0081738311125927	-0.8248874780949627	0.409437	0.409437	chr9	38330220	0.387812913579347	chr9:38330220:C:T
chr9:38331367	['C', 'G']	98663	14196.15108205362	-209.5438456334752	-0.0069026970706235	0.0082120654728147	-0.8405555330110664	0.400599	0.400599	chr9	38331367	0.3972901391538354	chr9:38331367:C:G
chr9:38331678	['A', 'G']	98663	90062.16934976989	-3087.392401183401	-0.0005502014764973	0.0042574179227307	-0.129233607431342	0.897173	0.897173	chr9	38331678	0.0471238047808366	chr9:38331678:A:G
chr9:38331705	['G', 'A']	98663	49967.331337406446	-2119.383245519722	0.0092525651203401	0.0049081887310697	1.885128226991302	0.0594155	0.0594155	chr9	38331705	1.2261002438008646	chr9:38331705:G:A
chr9:38331923	['C', 'T']	98663	13946.41354038904	-785.2620931529602	-0.0045642211397472	0.0082719097974532	-0.5517735627572397	0.581105	0.581105	chr9	38331923	0.2357453877464488	chr9:38331923:C:T
chr9:38332015	['C', 'T']	98663	90265.63821504964	-3034.067624300741	1.931613660556593e-05	0.0042568883387099	0.0045376188118243	0.99638	0.99638	chr9	38332015	0.0015749984948365	chr9:38332015:C:T
chr9:38332117	['A', 'G']	98663	89954.58777256277	-3097.911380980061	-0.0004342951354391	0.0042582489207114	-0.1019891376774196	0.918766	0.918766	chr9	38332117	0.0367950847499741	chr9:38332117:A:G
chr9:38332467	['A', 'G']	98663	36032.65209370218	-1693.8281186188085	-0.0071522931850627	0.0055095268945653	-1.2981683040911984	0.194233	0.194233	chr9	38332467	0.7116769819441762	chr9:38332467:A:G
chr9:38332793	['A', 'T']	98663	90481.17560649218	-3033.2622771359675	0.0002759822717479	0.0042553555741387	0.0648552787046039	0.948289	0.948289	chr9	38332793	0.0230592871577339	chr9:38332793:A:T
chr9:38333067	['G', 'A']	98663	49202.48038480255	-1897.369025789077	-0.0082062614132141	0.0049073707180972	-1.6722318089708257	0.0944818	0.0944818	chr9	38333067	1.024651841446395	chr9:38333067:G:A
chr9:38333456	['A', 'T']	98663	49891.31774620471	-2095.263014790163	0.0101725544378346	0.0049069002349276	2.073112138173452	0.0381644	0.0381644	chr9	38333456	1.4183415609710377	chr9:38333456:A:T
chr9:38333646	['C', 'T']	98663	13837.841521635566	-260.7423079341895	-0.0066639527413077	0.0083068118358642	-0.8022274818524785	0.422423	0.422423	chr9	38333646	0.3742524434544867	chr9:38333646:C:T
chr9:38333782	['A', 'T']	98663	126492.64135316238	-4757.497171998328	-0.0053904272828213	0.0044260544771844	-1.217885435122448	0.22327	0.22327	chr9	38333782	0.6511696276215181	chr9:38333782:A:T
chr9:38334059	['C', 'T']	98663	49284.99151502863	-2161.3627555513285	0.0101326116909842	0.0049257455678674	2.0570716760287384	0.039682	0.039682	chr9	38334059	1.401406447226662	chr9:38334059:C:T
chr9:38334102	['G', 'A']	98663	152725.60289943224	-5816.832040250647	0.0052418594653903	0.0051304310691312	1.021719109906677	0.306916	0.306916	chr9	38334102	0.5129804705431404	chr9:38334102:G:A
chr9:38335035	['C', 'T']	98663	25107.5268658078	-944.8631939259668	0.0189864109239568	0.0063751755468813	2.978178527686928	0.00290038	0.00290038	chr9	38335035	2.537545098276343	chr9:38335035:C:T
chr9:38335478	['A', 'G']	98663	28866.06974409927	-964.9315666090192	0.000120043146795	0.0060144974649986	0.0199589653988026	0.984076	0.984076	chr9	38335478	0.0069713597942137	chr9:38335478:A:G
chr9:38335755	['T', 'C']	98663	15055.272601003704	-831.6282356969087	-0.0138084868042707	0.0080201958568438	-1.721714413306699	0.0851244	0.0851244	chr9	38335755	1.069945936196427	chr9:38335755:T:C
chr9:38335972	['A', 'T']	98663	25143.86145579888	-955.1551110094103	0.0185663950463479	0.0063715900745725	2.9139343286445745	0.00356985	0.00356985	chr9	38335972	2.4473500319384787	chr9:38335972:A:T
chr9:38336854	['T', 'C']	98663	16162.655267132242	-110.5147232146992	-0.0061633855257553	0.0078012554358696	-0.7900504702636035	0.4295	0.4295	chr9	38336854	0.3670368318327389	chr9:38336854:T:C
chr9:38337413	['G', 'A']	98663	21999.790645337867	-836.5749480033069	-0.0031003746076393	0.0067669273943364	-0.458165785882997	0.646834	0.646834	chr9	38337413	0.189207160032953	chr9:38337413:G:A
chr9:38339098	['A', 'T']	98663	111058.75892305044	-4105.804876549357	0.0011679337784431	0.0042849537891075	0.2725662483016864	0.785187	0.785187	chr9	38339098	0.1050268994375462	chr9:38339098:A:T
chr9:38342747	['T', 'C']	98663	95717.19385417094	-3797.753088260763	-0.0092850497878665	0.0042267757999148	-2.1967216212540936	0.0280427	0.0280427	chr9	38342747	1.5521801740630974	chr9:38342747:T:C
chr9:38342837	['T', 'C']	98663	25087.051241244382	-1234.5960690550826	-0.0076749201242061	0.0063710200451488	-1.204661117029474	0.228337	0.228337	chr9	38342837	0.6414237092112602	chr9:38342837:T:C
chr9:38343131	['C', 'T']	98663	77318.29347473437	-2381.5091162290687	0.0049389143388244	0.0043410172780566	1.1377320159010045	0.255235	0.255235	chr9	38343131	0.5930597717039274	chr9:38343131:C:T
chr9:38343352	['G', 'A']	98663	14046.281296247493	-754.5090231392458	0.0079130916494739	0.0082848186808251	0.9551315429254292	0.339514	0.339514	chr9	38343352	0.469142312701928	chr9:38343352:G:A
chr9:38343509	['A', 'T']	98663	77405.10529143983	-2370.4956417824005	0.0048050135544743	0.004339749003184	1.1072100139775076	0.268206	0.268206	chr9	38343509	0.5715315108328741	chr9:38343509:A:T
chr9:38344339	['AT', 'A']	98663	22910.41196626251	-646.0746692081917	0.0113073268519645	0.0066393360575551	1.7030809638107538	0.0885561	0.0885561	chr9	38344339	1.0527815179849696	chr9:38344339:AT:A
chr9:38344776	['T', 'A']	98663	87920.93134909368	-3474.104536977403	-0.0085047505548805	0.0042569823592749	-1.99783551753526	0.0457372	0.0457372	chr9	38344776	1.3397304261256555	chr9:38344776:T:A
chr9:38344907	['C', 'T']	98663	7335.148690972117	-341.3451156344675	-0.0063975511468604	0.0112720374151358	-0.5675594314715385	0.570335	0.570335	chr9	38344907	0.2438699760556885	chr9:38344907:C:T
chr9:38345001	['C', 'A']	98663	76563.40023114825	-2372.922298162781	0.0047567423786445	0.0043507483766581	1.0933159003551114	0.274258	0.274258	chr9	38345001	0.5618406953660793	chr9:38345001:C:A
chr9:38346582	['T', 'C']	98663	16821.87548149049	-821.7494955385747	-0.0071829683435931	0.00760950326436	-0.9439470743426064	0.345199	0.345199	chr9	38346582	0.4619304710539049	chr9:38346582:T:C
chr9:38347362	['C', 'T']	98663	14214.57628802238	-777.2427921637627	0.0065849956012812	0.0082400419661556	0.7991458815777689	0.424208	0.424208	chr9	38347362	0.3724211455245627	chr9:38347362:C:T
chr9:38348312	['C', 'A']	98663	17112.642353155858	-748.0050164746212	-0.0067496888878847	0.0075461162671189	-0.8944586392467265	0.371079	0.371079	chr9	38348312	0.4305336224288471	chr9:38348312:C:A
chr9:38348620	['A', 'G']	98663	111002.62588950836	-3924.816953046619	-0.0010553796185992	0.0042689275182327	-0.2472235975175591	0.804736	0.804736	chr9	38348620	0.0943465700019441	chr9:38348620:A:G
chr9:38349700	['G', 'C']	98663	134666.6632266175	-4422.481145363377	0.0053051538884888	0.0045483086313033	1.166401473280999	0.243455	0.243455	chr9	38349700	0.6135813016269763	chr9:38349700:G:C
chr9:38350472	['T', 'C']	98663	25962.84202684074	-1193.6544736841518	-0.0060247644316174	0.0062705694922866	-0.9608002014854412	0.336655	0.336655	chr9	38350472	0.4728149310065687	chr9:38350472:T:C
chr9:38350883	['G', 'A']	98663	105010.1229341986	-3735.295377482251	-0.0006994414943176	0.0042490729178248	-0.1646103768620831	0.869251	0.869251	chr9	38350883	0.0608548010252249	chr9:38350883:G:A
chr9:38350919	['CCTTAA', 'C']	98663	40043.3347729116	-851.166358272086	0.0009850473663744	0.0052909929977546	0.186174384806869	0.852308	0.852308	chr9	38350919	0.0694034351294426	chr9:38350919:CCTTAA:C
chr9:38352646	['A', 'G']	98663	20919.96848422184	-1176.5159505708766	-0.0126543265627037	0.0069046409464818	-1.8327276770491072	0.0668461	0.0668461	chr9	38352646	1.1749239256927615	chr9:38352646:A:G
chr9:38353051	['A', 'G']	98663	23064.27275491896	-578.9412059304797	0.0136224612563022	0.0066207802760805	2.0575310897293027	0.0396378	0.0396378	chr9	38353051	1.401890457980269	chr9:38353051:A:G
chr9:38353980	['A', 'T']	98663	107205.865863177	-3609.6475983339287	0.000989258547789	0.0042580173840202	0.232328442692989	0.816283	0.816283	chr9	38353980	0.0881592480712909	chr9:38353980:A:T
chr9:38354042	['C', 'T']	98663	176374.87649640662	-5464.241310505329	0.0105877211538894	0.0069017858093736	1.5340553077595849	0.125019	0.125019	chr9	38354042	0.9030239792471558	chr9:38354042:C:T
chr9:38354830	['C', 'T']	98663	108897.4748719854	-3754.2549555929786	-1.2503311771954055e-05	0.0043032708719145	-0.0029055367751905	0.997682	0.997682	chr9	38354830	0.0010078631742756	chr9:38354830:C:T
chr9:38355013	['T', 'G']	98663	130201.3110800208	-4148.019755000594	0.0074862170372592	0.0044651774757096	1.6765777123045718	0.0936283	0.0936283	chr9	38355013	1.0285928619863798	chr9:38355013:T:G
chr9:38355455	['G', 'A']	98663	99872.4535619411	-3252.701442585208	0.0021876141989207	0.0042393482089092	0.5160260707821395	0.605837	0.605837	chr9	38355455	0.2176442067292503	chr9:38355455:G:A
chr9:38355793	['T', 'C']	98663	22516.59752067791	-572.1526168851428	0.012374674838177	0.0066890153464958	1.8499994688545105	0.0643166	0.0643166	chr9	38355793	1.191676921975198	chr9:38355793:T:C
chr9:38356686	['C', 'T']	98663	107522.34691022628	-3573.6112380274126	0.0016663757339505	0.0042603913855307	0.3911320775856321	0.6957	0.6957	chr9	38356686	0.1575779966423502	chr9:38356686:C:T
chr9:38357068	['A', 'G']	98663	74296.44881490135	-2323.175896843603	0.0022742055572507	0.0043806596125173	0.5191468313932361	0.60366	0.60366	chr9	38357068	0.2192076006163165	chr9:38357068:A:G
chr9:38357847	['C', 'T']	98663	27685.683651438827	-837.6358398426214	0.0018522075972242	0.0060943222023348	0.3039234775796148	0.761187	0.761187	chr9	38357847	0.1185086374586849	chr9:38357847:C:T
chr9:38358511	['G', 'A']	98663	36431.01569279429	-1144.7150038151603	-0.0020861770483661	0.0054644320912554	-0.3817738080604271	0.70263	0.70263	chr9	38358511	0.1532733111959874	chr9:38358511:G:A
chr9:38358643	['G', 'A']	98663	19872.22971959207	-792.7171333614587	0.0132848570958892	0.0070850799939096	1.8750468741790944	0.0607892	0.0607892	chr9	38358643	1.2161735719942672	chr9:38358643:G:A
chr9:38359475	['C', 'T']	98663	43976.92613094879	-1340.792717150316	-0.0051116916090728	0.0050994450233025	-1.0024015526619732	0.316152	0.316152	chr9	38359475	0.5001040664643437	chr9:38359475:C:T
chr9:38359634	['T', 'C']	98663	20234.435604524813	-730.0522071615935	0.0134299743767964	0.0070227546646258	1.912351351876822	0.055834	0.055834	chr9	38359634	1.2531012577720029	chr9:38359634:T:C
chr9:38360336	['C', 'T']	98663	176490.73294343028	-5452.519461266783	0.0100608232450453	0.0069105947177969	1.455854909149222	0.145436	0.145436	chr9	38360336	0.8373280785790428	chr9:38360336:C:T
chr9:38360494	['T', 'A']	98663	176489.78881433583	-5453.153331661048	0.0100108619465093	0.0069115322897815	1.4484287313986988	0.1475	0.1475	chr9	38360494	0.8312079796858183	chr9:38360494:T:A
chr9:38360893	['A', 'G']	98663	42528.31046192208	-1297.8688246635074	-0.0034065871670092	0.0051604377102398	-0.6601353137640984	0.509169	0.509169	chr9	38360893	0.2931380455894192	chr9:38360893:A:G
chr9:38361382	['C', 'T']	98663	75035.77367519289	-2293.629961449005	0.0034344346325935	0.0043671871972047	0.7864180025971286	0.431625	0.431625	chr9	38361382	0.3648934086424893	chr9:38361382:C:T
chr9:38362174	['T', 'C']	98663	56896.11009509133	-1923.0667221723345	0.004339335837037	0.0046910113903568	0.9250320402029508	0.354952	0.354952	chr9	38362174	0.4498303724225808	chr9:38362174:T:C
chr9:38362716	['A', 'T']	98663	7640.309753798437	-405.7160636378495	-0.0123680063192951	0.0110501658643394	-1.119259789503123	0.263032	0.263032	chr9	38362716	0.5799914128105508	chr9:38362716:A:T
chr9:38363014	['T', 'C']	98663	75538.42182621741	-2254.8431215041896	0.0034379045565538	0.0043618376696262	0.788178015081537	0.430594	0.430594	chr9	38363014	0.3659320260337718	chr9:38363014:T:C
chr9:38363249	['AAAAC', 'A']	98663	42287.85774529383	-1289.0419083823483	-0.0031986483497901	0.0051723474606062	-0.6184132783328499	0.536304	0.536304	chr9	38363249	0.2705889638583951	chr9:38363249:AAAAC:A
chr9:38364147	['G', 'A']	98663	56230.4195444824	-1950.3710353361653	0.0041901490862688	0.004709853554062	0.889655917784332	0.373653	0.373653	chr9	38364147	0.4275315265130835	chr9:38364147:G:A
chr9:38364148	['T', 'C']	98663	7683.01232640649	-405.6571254575568	-0.0114408839372607	0.0110222225217963	-1.0379833935158318	0.29928	0.29928	chr9	38364148	0.5239223048098514	chr9:38364148:T:C
chr9:38364427	['G', 'A']	98663	44063.46605779856	-1355.561119058745	-0.0052835613990957	0.0050959936931987	-1.0368068952179588	0.299828	0.299828	chr9	38364427	0.5231278121893006	chr9:38364427:G:A
chr9:38365699	['G', 'T']	98663	100746.44345207926	-3219.3979292532413	0.0002734136073806	0.0042613111152366	0.0641618506574377	0.948841	0.948841	chr9	38365699	0.0228065574441392	chr9:38365699:G:T
chr9:38365769	['T', 'C']	98663	20903.33052548352	-1076.632681461903	-0.0107279152924785	0.0068945039990195	-1.556009728039057	0.119709	0.119709	chr9	38365769	0.9218731971006674	chr9:38365769:T:C
chr9:38366033	['GA', 'G']	98663	48376.78711691893	-1557.4238468202902	0.0074554449021947	0.0049377942643803	1.5098735392796736	0.131079	0.131079	chr9	38366033	0.8824668805040233	chr9:38366033:GA:G
chr9:38366162	['C', 'T']	98663	51382.01957663376	-1679.3872397893294	-0.0069210297181373	0.0048403604379463	-1.4298583353172354	0.152761	0.152761	chr9	38366162	0.8159875073224143	chr9:38366162:C:T
chr9:38367285	['G', 'A']	98663	5465.166176768701	-288.23213645846783	-0.0044733163456854	0.0129234525228698	-0.3461394188410036	0.729239	0.729239	chr9	38367285	0.1371301131494333	chr9:38367285:G:A
chr9:38367501	['C', 'T']	98663	49233.49105966307	-1715.0668715358622	0.0071639905332028	0.0049139708191807	1.457882188725984	0.144876	0.144876	chr9	38367501	0.8390035533200952	chr9:38367501:C:T
chr9:38368139	['T', 'C']	98663	7681.0899248852	-310.07042568538344	-0.0139179875565122	0.0110297793503509	-1.2618554836338909	0.207004	0.207004	chr9	38368139	0.6840212624602634	chr9:38368139:T:C
chr9:38368209	['A', 'G']	98663	7698.106654771081	-311.5452945283492	-0.0143015972823208	0.0110192568275902	-1.29787312393992	0.194334	0.194334	chr9	38368209	0.7114512101022025	chr9:38368209:A:G
chr9:38368253	['C', 'T']	98663	7679.856232007461	-309.75635299217384	-0.0140634450779999	0.0110288420013214	-1.2751515595485874	0.202259	0.202259	chr9	38368253	0.694092144309641	chr9:38368253:C:T
chr9:38368435	['A', 'T']	98663	7660.69880592779	-314.0739653516786	-0.0144858292906305	0.0110436224990796	-1.3116918195852645	0.189627	0.189627	chr9	38368435	0.722099825667925	chr9:38368435:A:T
chr9:38368853	['G', 'A']	98663	7685.545278543627	-314.05577155840655	-0.0134597816222536	0.0110283633761855	-1.2204695441318547	0.22229	0.22229	chr9	38368853	0.6530800741543789	chr9:38368853:G:A
chr9:38368989	['T', 'C']	98663	7714.469140557691	-306.4086449046489	-0.0130527599212194	0.011009722065112	-1.1855667058645818	0.235796	0.235796	chr9	38368989	0.6274635664702007	chr9:38368989:T:C
chr9:38369281	['A', 'G']	98663	7697.936270286161	-306.4658938132638	-0.0131044257730003	0.0110208230677474	-1.1890605349931165	0.234419	0.234419	chr9	38369281	0.6300071910296072	chr9:38369281:A:G
chr9:38369462	['C', 'A']	98663	19732.39998580928	-813.7190680299774	0.0131733751505777	0.0071124158958774	1.8521660352023896	0.064005	0.064005	chr9	38369462	1.1937860980850066	chr9:38369462:C:A
chr9:38369582	['A', 'G']	98663	7707.624965789873	-310.5461863064215	-0.0137027345505605	0.0110143055906395	-1.2440851979089622	0.213471	0.213471	chr9	38369582	0.6706611154652784	chr9:38369582:A:G
chr9:38369829	['A', 'T']	98663	7612.6172621762735	-331.6709619149246	-0.0136470636484422	0.011070702305447	-1.232718871116928	0.217684	0.217684	chr9	38369829	0.6621734908811517	chr9:38369829:A:T
chr9:38370022	['A', 'G']	98663	7705.546697615959	-311.58424070509	-0.0137425796663075	0.0110154080473796	-1.2475779024433586	0.212189	0.212189	chr9	38370022	0.6732771339272616	chr9:38370022:A:G
chr9:38370387	['A', 'G']	98663	7711.954115046941	-311.02975515600275	-0.0136076039464619	0.011012566748528	-1.2356432662059176	0.216594	0.216594	chr9	38370387	0.6643535781953847	chr9:38370387:A:G
chr9:38370540	['T', 'C']	98663	102362.67496578646	-3189.778633046089	-0.0044921661279763	0.0042459293575122	-1.0579936098155789	0.290061	0.290061	chr9	38370540	0.5375106601094473	chr9:38370540:T:C
chr9:38370793	['A', 'G']	98663	7713.39089582193	-306.0604129494316	-0.0132675185278875	0.0110106008699729	-1.204976793234724	0.228215	0.228215	chr9	38370793	0.6416558138917932	chr9:38370793:A:G
chr9:38371437	['C', 'T']	98663	75219.24771144427	-2377.8070250052706	0.0029856092661634	0.0043730667589185	0.6827266608895366	0.494781	0.494781	chr9	38371437	0.3055869859903465	chr9:38371437:C:T
chr9:38371951	['C', 'T']	98663	47287.75142674682	-1466.701066755214	-0.0078721115060978	0.004982099043968	-1.5800792871889418	0.114092	0.114092	chr9	38371951	0.942744806744461	chr9:38371951:C:T
chr9:38372180	['C', 'T']	98663	9830.697474051249	69.57625150824197	0.0046345895784464	0.0098320093492893	0.4713776618592663	0.637372	0.637372	chr9	38372180	0.1956070191688307	chr9:38372180:C:T
chr9:38372474	['G', 'A']	98663	139869.02345928084	-4310.618430771182	-0.0008696603632564	0.0046732934135061	-0.1860915389440463	0.852373	0.852373	chr9	38372474	0.0693703155706073	chr9:38372474:G:A
chr9:38372891	['C', 'A']	98663	91344.36808223763	-2943.119124007276	0.0029115515528414	0.004261125238838	0.6832823232474152	0.49443	0.49443	chr9	38372891	0.3058951858982439	chr9:38372891:C:A
chr9:38373537	['G', 'GA']	98663	173027.79842878864	-5986.100456955268	-0.0008084442652696	0.006473125026387	-0.124892422434934	0.900609	0.900609	chr9	38373537	0.0454637173433202	chr9:38373537:G:GA
chr9:38373833	['A', 'G']	98663	172492.23126748574	-6045.69216342522	4.3170891599202e-05	0.0064185120610516	0.0067259968024627	0.994633	0.994633	chr9	38373833	0.0023371358134753	chr9:38373833:A:G
chr9:38374316	['A', 'G']	98663	41780.98482820168	-389.5471209481466	0.0096825797252801	0.005217415554489	1.8558191549356813	0.0634823	0.0634823	chr9	38374316	1.1973473468949272	chr9:38374316:A:G
chr9:38374670	['G', 'A']	98663	8474.257672815731	205.84965045107305	0.0167683882430494	0.0105462703794096	1.5899827749331843	0.111842	0.111842	chr9	38374670	0.9513950753144388	chr9:38374670:G:A
chr9:38374739	['T', 'C']	98663	10015.421159869838	-516.2816545733282	0.0083105664719083	0.0096667879193859	0.8597029893706638	0.389955	0.389955	chr9	38374739	0.4089855067664948	chr9:38374739:T:C
chr9:38374980	['C', 'T']	98663	39200.15164478688	-1691.4987084193367	0.0021862534867574	0.0053334949656712	0.4099101060053809	0.681873	0.681873	chr9	38374980	0.1662965058937792	chr9:38374980:C:T
chr9:38375218	['T', 'C']	98663	155260.86824180503	-5253.907368845284	-0.0003444625840747	0.005193993915002	-0.0663194046261501	0.947124	0.947124	chr9	38375218	0.0235931582825294	chr9:38375218:T:C
chr9:38375665	['CAT', 'C']	98663	19983.24064593956	-904.2893120240096	0.0105089228059378	0.0070682658435658	1.4867752626344648	0.137077	0.137077	chr9	38375665	0.8630354088942187	chr9:38375665:CAT:C
chr9:38375774	['G', 'A']	98663	40601.64188682306	-502.4043524234695	0.0086635462066468	0.0052667331468041	1.644956363871216	0.099982	0.099982	chr9	38375774	1.0000781800431575	chr9:38375774:G:A
chr9:38375875	['C', 'T']	98663	9429.24241256969	-547.1890105406507	0.0048820568115708	0.0099529940665097	0.4905113756671641	0.623773	0.623773	chr9	38375875	0.2049734275987315	chr9:38375875:C:T
chr9:38376530	['G', 'T']	98663	39507.82030299343	-493.36105463003554	0.008179175973425	0.0053210889029738	1.5371244725593451	0.124266	0.124266	chr9	38376530	0.9056476809499872	chr9:38376530:G:T
chr9:38376713	['T', 'A']	98663	8379.764398807954	-511.4369983074929	0.0042651946155835	0.0105224016632466	0.4053442124796746	0.685225	0.685225	chr9	38376713	0.1641668004584489	chr9:38376713:T:A
chr9:38376979	['T', 'C']	98663	39554.60362460597	-464.7520838789477	0.008342585715613	0.0053178337135237	1.5687940174580943	0.116699	0.116699	chr9	38376979	0.9329328654314306	chr9:38376979:T:C
chr9:38377562	['C', 'A']	98663	39557.60842946053	-481.1608951188544	0.0075510625587592	0.0053194721564751	1.4195135037162838	0.155753	0.155753	chr9	38377562	0.8075635795265903	chr9:38377562:C:A
chr9:38377563	['A', 'G']	98663	39590.1076102172	-479.3195873234071	0.0076240350124612	0.0053204929171856	1.432956519467397	0.151873	0.151873	chr9	38377563	0.818519428199558	chr9:38377563:A:G
chr9:38377610	['TGC', 'T']	98663	39651.05020117069	-480.700463022738	0.0076749249235444	0.0053226052307384	1.441948931177778	0.14932	0.14932	chr9	38377610	0.825882018745733	chr9:38377610:TGC:T
chr9:38378023	['A', 'C']	98663	40314.58078708865	-370.1263703474976	0.0078393355231089	0.0052916753533795	1.4814468007948032	0.138491	0.138491	chr9	38378023	0.858578448818583	chr9:38378023:A:C
chr9:38378402	['G', 'C']	98663	20906.118942150773	-562.1913855514408	-0.0002105950741357	0.0068993724304991	-0.0305238014409522	0.975649	0.975649	chr9	38378402	0.0107063962475843	chr9:38378402:G:C
chr9:38378545	['A', 'C']	98663	20904.33063698657	-557.8365139461698	-2.663846829416635e-05	0.0068988885072775	-0.0038612695749562	0.996919	0.996919	chr9	38378545	0.0013401268258584	chr9:38378545:A:C
chr9:38378589	['G', 'C']	98663	40290.67529953169	-383.00767395998105	0.0076898992796128	0.0052930426162709	1.4528315445588715	0.146274	0.146274	chr9	38378589	0.8348328622547859	chr9:38378589:G:C
chr9:38378604	['A', 'G']	98663	20904.17811815748	-564.4648548433805	-0.0003442266292864	0.0068990757235881	-0.0498946008244975	0.960206	0.960206	chr9	38378604	0.0176355846001897	chr9:38378604:A:G
chr9:38378699	['T', 'C']	98663	40313.08593757919	-385.0121381436634	0.0076523956612707	0.0052920816882733	1.4460086053145416	0.148178	0.148178	chr9	38378699	0.8292162713084038	chr9:38378699:T:C
chr9:38378728	['A', 'G']	98663	40287.26665653033	-383.38752263780896	0.0076574937775744	0.0052931847712908	1.446670408920394	0.147992	0.147992	chr9	38378728	0.8297617606169353	chr9:38378728:A:G
chr9:38378971	['C', 'T']	98663	40270.42851928828	-389.2746364798045	0.0075944813060707	0.0052940203660659	1.4345394956828084	0.151422	0.151422	chr9	38378971	0.8198110219001047	chr9:38378971:C:T
chr9:38378988	['T', 'C']	98663	19502.546370640703	148.47421459532407	0.0132143981331344	0.0071796175738404	1.840543454749216	0.0656915	0.0656915	chr9	38378988	1.1824908213369107	chr9:38378988:T:C
chr9:38379032	['G', 'C']	98663	19371.963447639708	174.42053086517288	0.0144050277614348	0.0072015903005457	2.0002564933946747	0.0454753	0.0454753	chr9	38379032	1.342224427219623	chr9:38379032:G:C
chr9:38379306	['T', 'C']	98663	40244.27649362775	-390.20036652005376	0.0075258468476579	0.0052967968380058	1.4208298105107873	0.155369	0.155369	chr9	38379306	0.8086356294988438	chr9:38379306:T:C
chr9:38379698	['C', 'T']	98663	40237.90543883844	-388.0857222889556	0.0076343945106591	0.0052955685048	1.4416572089926096	0.149402	0.149402	chr9	38379698	0.8256435887110483	chr9:38379698:C:T
chr9:38380106	['A', 'G']	98663	40242.38117396595	-382.6100911389609	0.0077331811304426	0.0052951603620807	1.460424350095399	0.144177	0.144177	chr9	38380106	0.841104015412544	chr9:38380106:A:G
chr9:38380144	['C', 'G']	98663	18667.135205814084	69.4569314565945	0.0140348529857344	0.0073000720934589	1.9225636139004847	0.0545378	0.0545378	chr9	38380144	1.2633023850436524	chr9:38380144:C:G
chr9:38380274	['C', 'T']	98663	20880.116306650583	-559.8962069834848	-0.0001828031311098	0.0069030478438969	-0.0264815100870974	0.978873	0.978873	chr9	38380274	0.0092736503592793	chr9:38380274:C:T
chr9:38380353	['C', 'A']	98663	51959.79303004501	-1867.9330657021565	0.0013350939071625	0.0048227106344789	0.2768347529743122	0.781908	0.781908	chr9	38380353	0.106844343414345	chr9:38380353:C:A
chr9:38380453	['A', 'G']	98663	28412.743710086164	-242.9040153039204	0.0114135528346114	0.0060713103228758	1.8799159040853024	0.0601225	0.0601225	chr9	38380453	1.2209629689761636	chr9:38380453:A:G
chr9:38381642	['A', 'G']	98663	66994.11117643482	-1322.7546480532633	0.0039724694135339	0.0044998269946263	0.8828049207842559	0.377344	0.377344	chr9	38381642	0.4232625511651177	chr9:38381642:A:G
chr9:38381723	['G', 'C']	98663	41400.61578072417	-1744.885288728715	0.0031131928639556	0.0052274176408721	0.5955508202777103	0.551477	0.551477	chr9	38381723	0.2584725956106948	chr9:38381723:G:C
chr9:38381794	['A', 'G']	98663	122917.17908480827	-4159.815244794652	-0.001369880723104	0.0043857484750077	-0.3123482185333496	0.754777	0.754777	chr9	38381794	0.1221813423773686	chr9:38381794:A:G
chr9:38382343	['G', 'A']	98663	45462.91184818748	-1579.576559829433	0.00466252239084	0.0050500586388548	0.9232610399742563	0.355873	0.355873	chr9	38382343	0.4487049605654789	chr9:38382343:G:A
chr9:38382368	['T', 'A']	98663	2530.3334009123173	197.12197972162755	0.0355754969967536	0.0191758150262675	1.855227376151752	0.0635667	0.0635667	chr9	38382368	1.1967703339367044	chr9:38382368:T:A
chr9:38383101	['G', 'A']	98663	23306.74035244255	-1223.8403278758371	-0.0075863210357586	0.0066074219503485	-1.1481514413285565	0.250909	0.250909	chr9	38383101	0.600483760446109	chr9:38383101:G:A
chr9:38383196	['C', 'T']	98663	48887.87410148525	-2484.625097254388	-0.0027316657276774	0.0049240356391612	-0.5547615671081516	0.579059	0.579059	chr9	38383196	0.237277183994477	chr9:38383196:C:T
chr9:38383552	['A', 'G']	98663	54724.65594874863	-2727.1250444624056	-0.0031608924807845	0.0047535618524241	-0.664952424921652	0.506082	0.506082	chr9	38383552	0.2957791091241168	chr9:38383552:A:G
chr9:38383787	['G', 'A']	98663	54499.04751477552	-2728.170616277615	-0.0032610049493835	0.0047609997555206	-0.6849412133664233	0.493383	0.493383	chr9	38383787	0.3068158186350652	chr9:38383787:G:A
chr9:38383944	['G', 'T']	98663	76174.92334601133	-3179.5058379991706	-0.0002528336149197	0.0043724500760521	-0.0578242428208613	0.953889	0.953889	chr9	38383944	0.0205021593547999	chr9:38383944:G:T
chr9:38384418	['C', 'A']	98663	39950.45410128532	-915.3004966862878	-0.004874569236007	0.0052999715306914	-0.9197349849483368	0.357714	0.357714	chr9	38384418	0.4464640623565798	chr9:38384418:C:A
chr9:38384568	['C', 'T']	98663	157192.15256041195	-5689.474285547859	0.0052887082529778	0.0052905776889148	0.9996466480511332	0.317484	0.317484	chr9	38384568	0.4982781566296496	chr9:38384568:C:T
chr9:38384581	['G', 'A']	98663	39957.644920631705	-913.3956694805258	-0.0049257534980444	0.0052995051939349	-0.929474227835784	0.352646	0.352646	chr9	38384581	0.4526610379154515	chr9:38384581:G:A
chr9:38385592	['C', 'T']	98663	17712.154260980627	-486.8004237509949	0.0081715086949664	0.007435326673846	1.0990113889292683	0.271766	0.271766	chr9	38385592	0.5658048777581108	chr9:38385592:C:T
chr9:38386041	['G', 'A']	98663	9554.581043413036	203.69526588138552	0.0026806347335634	0.0100506443646661	0.2667127237122652	0.789691	0.789691	chr9	38386041	0.1025428115533674	chr9:38386041:G:A
chr9:38386088	['G', 'A']	98663	16093.794307261893	-466.9218646195586	0.0071558226075319	0.0077732761466683	0.9205671421565212	0.357279	0.357279	chr9	38386088	0.4469925098321134	chr9:38386088:G:A
chr9:38386821	['T', 'A']	98663	16304.974666734252	-434.1182069208705	0.0078934100043179	0.007725652834658	1.0217143034058396	0.306919	0.306919	chr9	38386821	0.5129762254823482	chr9:38386821:T:A
chr9:38386978	['G', 'C']	98663	91639.36267234386	-3382.9158464824404	0.0056248280344798	0.0042663312271307	1.3184227231842751	0.187365	0.187365	chr9	38386978	0.7273115325864248	chr9:38386978:G:C
chr9:38387171	['C', 'T']	98663	2043.0621224407053	9.816331547232291	0.0125931975571002	0.0210299704147975	0.5988214585522751	0.549293	0.549293	chr9	38387171	0.2601959354420381	chr9:38387171:C:T
chr9:38387868	['A', 'G']	98663	89677.35885191712	-3393.4787694012048	0.004937951512294	0.0042754625856291	1.1549514031281092	0.248113	0.248113	chr9	38387868	0.605350480063324	chr9:38387868:A:G
chr9:38387900	['T', 'A']	98663	4384.399943235955	-66.59161006204023	0.0052186685337194	0.0144145504385555	0.3620417130568804	0.717322	0.717322	chr9	38387900	0.1442858493094335	chr9:38387900:T:A
chr9:38387935	['C', 'T']	98663	83412.59002514492	-2619.040027454963	0.0026867016297962	0.0042959182770716	0.6254079934750587	0.531705	0.531705	chr9	38387935	0.2743292556869507	chr9:38387935:C:T
chr9:38388255	['T', 'TCTAG']	98663	40424.09718913768	-1843.602085424517	0.0008380680654382	0.0052491566985848	0.1596576580890027	0.873151	0.873151	chr9	38388255	0.0589106442715515	chr9:38388255:T:TCTAG
chr9:38388481	['T', 'C']	98663	102130.80840429844	-3016.763181388425	0.0055096718623685	0.0042458830039981	1.2976504197549332	0.194411	0.194411	chr9	38388481	0.7112791658287385	chr9:38388481:T:C
chr9:38389211	['G', 'T']	98663	31238.649013604765	-419.2993271540572	0.0012863952099104	0.0058579549817148	0.219598002020477	0.826185	0.826185	chr9	38389211	0.0829226942255247	chr9:38389211:G:T
chr9:38389245	['T', 'C']	98663	16856.221003547897	-393.8866906960678	0.0072180321040834	0.0076103381717596	0.9484509020726626	0.342902	0.342902	chr9	38389245	0.4648299818245986	chr9:38389245:T:C
chr9:38389369	['T', 'A']	98663	16847.87838057008	-393.79428382544734	0.0073593753818774	0.007611509824402	0.9668745822653672	0.333609	0.333609	chr9	38389369	0.4767622416145942	chr9:38389369:T:A
chr9:38389517	['T', 'C']	98663	106341.56826523371	-3373.451646100552	0.0044098659196677	0.0042504184049831	1.0375133691538765	0.299499	0.299499	chr9	38389517	0.5236046233421388	chr9:38389517:T:C
chr9:38390072	['A', 'G']	98663	68453.4266943783	-2979.183986395071	0.0020200659590865	0.0044771321208807	0.4511964142548253	0.651849	0.651849	chr9	38390072	0.1858529963873521	chr9:38390072:A:G
chr9:38390243	['A', 'C']	98663	68612.16180750633	-2960.8375051731537	0.0019420525086665	0.0044745132762982	0.4340254210337789	0.664271	0.664271	chr9	38390243	0.1776547070871128	chr9:38390243:A:C
chr9:38390584	['A', 'C']	98663	11553.224859089256	233.5438860344101	0.0133053479413619	0.0091591809985596	1.4526787868319528	0.146316	0.146316	chr9	38390584	0.8347081801510556	chr9:38390584:A:C
chr9:38392259	['G', 'A']	98663	165886.22012610498	-5758.764670050709	0.0007399247268812	0.0058038310244495	0.1274890195397139	0.898554	0.898554	chr9	38392259	0.0464558181684527	chr9:38392259:G:A
chr9:38392405	['T', 'A']	98663	168478.6609396381	-5788.323258862646	0.0034932455373177	0.0060116496626413	0.5810793598013585	0.561188	0.561188	chr9	38392405	0.2508916241538382	chr9:38392405:T:A
chr9:38392941	['T', 'C']	98663	168119.22384625522	-5799.109221416124	0.0049415984368388	0.0059882727090318	0.8252126576309212	0.409253	0.409253	chr9	38392941	0.3880081283395509	chr9:38392941:T:C
chr9:38393174	['A', 'G']	98663	52204.75717023026	-2474.8494148143145	-0.003646047098269	0.0048188581357619	-0.7566205510826024	0.449279	0.449279	chr9	38393174	0.3474838805328648	chr9:38393174:A:G
chr9:38393212	['T', 'C']	98663	168995.70286351428	-5722.913145229788	0.0016864732183667	0.0060440276797486	0.2790313525560916	0.780221	0.780221	chr9	38393212	0.1077823646351195	chr9:38393212:T:C
chr9:38393454	['A', 'G']	98663	11623.942516851655	-425.6905722478299	0.0147199652605718	0.0090696095069195	1.6229987905588878	0.104593	0.104593	chr9	38393454	0.9804973801255396	chr9:38393454:A:G
chr9:38394320	['T', 'C']	98663	135536.09064641717	-3845.265737735088	-0.0003924924204357	0.0045839729923746	-0.0856227602319407	0.931766	0.931766	chr9	38394320	0.0306931409384377	chr9:38394320:T:C
chr9:38394566	['G', 'A']	98663	54520.709691808566	-2353.7647968072574	0.0007371680968161	0.0047486227448486	0.1552382946435976	0.876634	0.876634	chr9	38394566	0.0571816893676251	chr9:38394566:G:A
chr9:38394809	['C', 'T']	98663	43254.20647391578	-691.1854029351323	0.0016897853810766	0.0051737556753821	0.3266071084718889	0.743966	0.743966	chr9	38394809	0.1284469116984632	chr9:38394809:C:T
chr9:38395302	['G', 'A']	98663	194074.0	-6569.714781149912	-0.0016418039655212	0.0166549086361175	-0.0985777827661505	0.921474	0.921474	chr9	38395302	0.0355169141788507	chr9:38395302:G:A
chr9:38395943	['T', 'C']	98663	188952.7453983377	-6435.101149731208	-0.0169625211050808	0.0105400305445478	-1.6093426896049392	0.107545	0.107545	chr9	38395943	0.9684097760983408	chr9:38395943:T:C
chr9:38396005	['C', 'T']	98663	32296.32733980661	-253.2683604105292	-0.0007290230532473	0.0058395257295358	-0.1248428531721431	0.900648	0.900648	chr9	38396005	0.0454449110488304	chr9:38396005:C:T
chr9:38396505	['G', 'A']	98663	188885.0	-6426.78587399928	-0.0173869134713989	0.0104965246426482	-1.6564447818046824	0.097635	0.097635	chr9	38396505	1.0103944694024356	chr9:38396505:G:A
chr9:38397918	['G', 'A']	98663	119724.48284706307	-5042.647405929175	-0.0019803626703231	0.0043761029730152	-0.4525402355782918	0.650881	0.650881	chr9	38397918	0.186498405851867	chr9:38397918:G:A
chr9:38398153	['G', 'C']	98663	31805.868425053985	-243.0277691081101	-0.0025600424508874	0.0058841269071038	-0.4350760089481967	0.663508	0.663508	chr9	38398153	0.178153836424399	chr9:38398153:G:C
chr9:38398701	['A', 'G']	98663	13828.52286481829	-731.278336889687	0.003596703207964	0.0083304548527168	0.4317535202523831	0.665922	0.665922	chr9	38398701	0.1765766371261144	chr9:38398701:A:G
chr9:38398829	['G', 'A']	98663	45001.94682630601	-1215.883582971948	0.0034173926088534	0.0050396426404816	0.6781021696663209	0.497709	0.497709	chr9	38398829	0.3030245059005476	chr9:38398829:G:A
chr9:38398904	['C', 'T']	98663	12616.278724417907	-638.1071498551635	-0.0035315646506432	0.0086785218473492	-0.406931584982053	0.684059	0.684059	chr9	38398904	0.1649064388217052	chr9:38398904:C:T
chr9:38399279	['T', 'A']	98663	4414.176535621549	-165.71097531271573	0.0137026799107498	0.0143411167771525	0.9554820676573964	0.339336	0.339336	chr9	38399279	0.4693700638090957	chr9:38399279:T:A
chr9:38399689	['A', 'G']	98663	30237.048763179228	-1346.381958816646	0.0033046400798615	0.0058979806918563	0.5603002540215918	0.575276	0.575276	chr9	38399689	0.2401237439737762	chr9:38399689:A:G
chr9:38399979	['C', 'T']	98663	189822.18054948896	-6377.0934043599245	0.0008298523102752	0.0113210571416984	0.0733016625469267	0.941566	0.941566	chr9	38399979	0.0261492322790888	chr9:38399979:C:T
chr9:38400258	['G', 'A']	98663	3776.0	16.035991223550145	0.0096190843623017	0.0155320036922363	0.6193073703111377	0.535715	0.535715	chr9	38400258	0.2710661932276147	chr9:38400258:G:A
chr9:38400869	['CTT', 'C']	98663	4520.368458446662	-71.27699114403326	0.0091638097619031	0.0142026903611753	0.64521647158861	0.518788	0.518788	chr9	38400869	0.2850100780660915	chr9:38400869:CTT:C
chr9:38401506	['A', 'C']	98663	4378.576928535225	-33.5230010362268	0.0169616677769356	0.0144150416403266	1.176664500883906	0.239332	0.239332	chr9	38401506	0.6209992299519673	chr9:38401506:A:C
chr9:38401849	['T', 'C']	98663	159673.1836943631	-5280.823011484154	-0.0011477188706983	0.0054031022235483	-0.2124185001898045	0.831781	0.831781	chr9	38401849	0.0799910042516805	chr9:38401849:T:C
chr9:38401863	['C', 'T']	98663	159625.0324581855	-5250.6916990859445	-0.00059008639601	0.0053998456221939	-0.1092783826235219	0.912982	0.912982	chr9	38401863	0.0395377847633299	chr9:38401863:C:T
chr9:38401905	['A', 'G']	98663	14290.86907163202	-840.636330843338	-0.0039232895486887	0.0082166378658543	-0.4774811319107304	0.633021	0.633021	chr9	38401905	0.1985818823478256	chr9:38401905:A:G
chr9:38402502	['T', 'C']	98663	18659.080312614034	-866.4453653592994	0.001638419546267	0.0072791202327176	0.2250848308429869	0.821914	0.821914	chr9	38402502	0.0851736219725734	chr9:38402502:T:C
chr9:38402832	['C', 'T']	98663	14452.146479901076	-352.73671175789025	-0.0010648969215631	0.008148044965236	-0.1306935499382425	0.896018	0.896018	chr9	38402832	0.0476832657595786	chr9:38402832:C:T
chr9:38403278	['C', 'T']	98663	4577.324754703211	-311.09717616642905	-0.0106636142550814	0.0141069595304189	-0.7559115932875179	0.449704	0.449704	chr9	38403278	0.3470732494785297	chr9:38403278:C:T
chr9:38403520	['C', 'T']	98663	14859.073923423828	-860.0140456297707	-0.0040375210045119	0.0082522479705068	-0.4892631703436297	0.624656	0.624656	chr9	38403520	0.204359084145532	chr9:38403520:C:T
chr9:38403680	['T', 'C']	98663	62493.76633181379	-1947.160797405921	0.0001269199068994	0.0046005800303724	0.0275878054639968	0.977991	0.977991	chr9	38403680	0.0096651418057746	chr9:38403680:T:C
chr9:38403721	['C', 'T']	98663	38796.36951606526	-2034.2800887101407	0.0014095809597996	0.0053797254310507	0.2620172679564378	0.793309	0.793309	chr9	38403721	0.1005576186645781	chr9:38403721:C:T
chr9:38404108	['T', 'C']	98663	62037.97723954741	-1929.963102335317	0.0002930100365578	0.0045802512048802	0.0639724817375992	0.948992	0.948992	chr9	38404108	0.0227374486585867	chr9:38404108:T:C
chr9:38404217	['G', 'C']	98663	51275.275816277936	-1384.7418835548272	0.0005909701290187	0.0048504058354679	0.1218393159387477	0.903027	0.903027	chr9	38404217	0.0442992643313336	chr9:38404217:G:C
chr9:38404263	['T', 'C']	98663	115124.83862562606	-4816.141242101453	-0.0001176947461397	0.0043308428205852	-0.0271759449639597	0.978319	0.978319	chr9	38404263	0.0095195119297334	chr9:38404263:T:C
chr9:38404295	['G', 'A']	98663	6559.531873701284	-127.4473860981529	0.0088438995676486	0.0118508213504133	0.7462689130268751	0.455507	0.455507	chr9	38404295	0.3415049446228948	chr9:38404295:G:A
chr9:38404355	['C', 'T']	98663	52492.57670434388	-2953.325516230212	-0.0004003073606435	0.0048697181505429	-0.0822033941736206	0.934485	0.934485	chr9	38404355	0.029427665360068	chr9:38404355:C:T
chr9:38404523	['C', 'G']	98663	37320.6739619658	-1699.4284344868554	-0.0021149440206196	0.0054200954003261	-0.3902042057216094	0.696386	0.696386	chr9	38404523	0.157149968433315	chr9:38404523:C:G
chr9:38404635	['C', 'T']	98663	52547.456335087016	-2963.609656320389	-0.0006664626636386	0.004867458390222	-0.136922108050777	0.891093	0.891093	chr9	38404635	0.0500769679282205	chr9:38404635:C:T
chr9:38404945	['T', 'C']	98663	5181.315091681279	-230.6137644662772	-0.0102252568684064	0.0132896214790435	-0.7694167124722637	0.441648	0.441648	chr9	38404945	0.3549237319222649	chr9:38404945:T:C
chr9:38405113	['A', 'G']	98663	4601.559669947594	-323.87901862706764	-0.0127704112329411	0.014069698590113	-0.9076535045260312	0.364064	0.364064	chr9	38405113	0.438822263593732	chr9:38405113:A:G
chr9:38405220	['A', 'T']	98663	61760.023266659206	-2380.56001689971	0.0016763248141423	0.0045766696551266	0.3662761222594533	0.71416	0.71416	chr9	38405220	0.1462044782341952	chr9:38405220:A:T
chr9:38405240	['C', 'T']	98663	8700.705488824693	441.2208174384865	0.0074444915434093	0.0105723196288178	0.704149307321102	0.481341	0.481341	chr9	38405240	0.3175471441082483	chr9:38405240:C:T
chr9:38405583	['G', 'A']	98663	97235.797484009	-2086.250939061996	0.000461282667792	0.0043014468468919	0.1072389556842626	0.9146	0.9146	chr9	38405583	0.0387688029553369	chr9:38405583:G:A
chr9:38405765	['C', 'A']	98663	14260.156271856467	-829.9968610132853	-0.0029014913758305	0.0082221626923564	-0.3528866411908685	0.724174	0.724174	chr9	38405765	0.1401570717024221	chr9:38405765:C:A
chr9:38405837	['G', 'A']	98663	34874.42287261003	-379.0380298505869	0.0037292860311607	0.0056007120237481	0.6658592720618061	0.505503	0.505503	chr9	38405837	0.2962762626653053	chr9:38405837:G:A
chr9:38406181	['C', 'T']	98663	57249.86436348154	-3250.3473146195256	-0.0016412542421982	0.0047452612670664	-0.3458722607307287	0.729439	0.729439	chr9	38406181	0.1370110205231992	chr9:38406181:C:T
chr9:38406343	['T', 'C']	98663	74459.8672215576	-3551.8715790912	0.0008873409368495	0.0044149355595045	0.2009861582100039	0.84071	0.84071	chr9	38406343	0.0753537867460465	chr9:38406343:T:C
chr9:38406461	['T', 'C']	98663	21810.6527455373	-590.6788039172387	0.0028894923709715	0.0067587025556118	0.4275217539455651	0.669	0.669	chr9	38406461	0.1745738822321768	chr9:38406461:T:C
chr9:38406593	['G', 'A']	98663	37272.66666328764	-1682.091794901084	-0.001605298358541	0.0054208181548383	-0.2961358069368561	0.767127	0.767127	chr9	38406593	0.1151327314442586	chr9:38406593:G:A
chr9:38407093	['C', 'T']	98663	140449.65867811564	-4864.589684293071	-0.0022467760383519	0.0047339879423171	-0.4746053572016908	0.635069	0.635069	chr9	38407093	0.1971790862178229	chr9:38407093:C:T
chr9:38407465	['A', 'T']	98663	139608.1299966546	-4873.599556867542	-0.0027166124469728	0.0046653393769045	-0.5822968550629516	0.560368	0.560368	chr9	38407465	0.2515266732082149	chr9:38407465:A:T
chr9:38407751	['C', 'G']	98663	57351.62576158473	-3164.1097643098205	0.0005626663737081	0.0047480762533737	0.1185040727406996	0.905669	0.905669	chr9	38407751	0.0430304973995055	chr9:38407751:C:G
chr9:38407863	['C', 'A']	98663	139492.2073736923	-4877.771928079879	-0.002957133231376	0.0046632093712538	-0.6341412096152359	0.52599	0.52599	chr9	38407863	0.2790225124738318	chr9:38407863:C:A
chr9:38408528	['C', 'A']	98663	7829.317416556016	426.04256180100623	0.0148766220447616	0.0111123238475523	1.3387498644613718	0.180655	0.180655	chr9	38408528	0.7431500139334388	chr9:38408528:C:A
chr9:38408595	['T', 'C']	98663	139487.03413214927	-4872.45961906622	-0.0028124541183274	0.0046632620937644	-0.6031087384275965	0.546438	0.546438	chr9	38408595	0.2624591068805639	chr9:38408595:T:C
chr9:38408691	['A', 'C']	98663	139479.6876584011	-4874.706849848995	-0.0027847737941428	0.0046633950041103	-0.5971558900089737	0.550405	0.550405	chr9	38408691	0.259317629528093	chr9:38408691:A:C
chr9:38408786	['T', 'C']	98663	139470.68574238152	-4873.991072960453	-0.0027665065254738	0.0046627899095482	-0.5933157142269538	0.552971	0.552971	chr9	38408786	0.2572976442291595	chr9:38408786:T:C
chr9:38408951	['G', 'A']	98663	139450.5082522304	-4866.272778541174	-0.0025271515185783	0.0046626714736668	-0.5419964783817156	0.587822	0.587822	chr9	38408951	0.2307541639255272	chr9:38408951:G:A
chr9:38409040	['C', 'A']	98663	28044.27394455426	45.38431203879387	0.000599377676721	0.0062086520543476	0.096539099223851	0.923093	0.923093	chr9	38409040	0.0347545423628541	chr9:38409040:C:A
chr9:38409065	['A', 'T']	98663	8526.432098765432	494.5464890307919	0.0109464278522196	0.0106876647773523	1.0242113764098983	0.305738	0.305738	chr9	38409065	0.5146505797080498	chr9:38409065:A:T
chr9:38409084	['G', 'A']	98663	161356.35429231753	-5432.649731523388	-0.0017665862401332	0.0054910808567941	-0.3217192181658436	0.747666	0.747666	chr9	38409084	0.1262923683811668	chr9:38409084:G:A
chr9:38409214	['G', 'C']	98663	52388.61970945735	-2927.9499324416	1.2299426973888815e-05	0.0048734908500219	0.0025237406517001	0.997986	0.997986	chr9	38409214	0.0008755510627222	chr9:38409214:G:C
chr9:38409235	['G', 'A']	98663	139448.50778588816	-4871.935771657686	-0.0026749750653637	0.0046623500575062	-0.5737396446792269	0.566145	0.566145	chr9	38409235	0.2470723238736326	chr9:38409235:G:A
chr9:38409359	['G', 'A']	98663	37288.77940863431	-2081.9671384793546	0.0011812254620305	0.0054797612776433	0.2155614820028438	0.82933	0.82933	chr9	38409359	0.0812726242609886	chr9:38409359:G:A
chr9:38409406	['T', 'C']	98663	21809.536813080995	-581.1586120312842	0.003201451951202	0.0067593855880547	0.4736306147203271	0.635764	0.635764	chr9	38409406	0.1967040675568123	chr9:38409406:T:C
chr9:38409666	['T', 'C']	98663	14917.965615813486	-555.7145852215815	-0.0051756158710407	0.0080328087386186	-0.6443096106793158	0.519376	0.519376	chr9	38409666	0.2845181226858907	chr9:38409666:T:C
chr9:38409914	['A', 'C']	98663	5156.365836847228	-227.65901535551143	-0.0101918059228561	0.0133161381825185	-0.7653724963770604	0.444052	0.444052	chr9	38409914	0.3525661695459298	chr9:38409914:A:C
chr9:38410083	['T', 'G']	98663	41667.6018044503	-2016.8816843604832	0.0001623711742599	0.0052132334830944	0.0311459624408639	0.975153	0.975153	chr9	38410083	0.0109272388217315	chr9:38410083:T:G
chr9:38410210	['C', 'T']	98663	43268.139626352015	-2294.794029434043	-0.0024139966520493	0.0051651143669719	-0.4673655761594686	0.640239	0.640239	chr9	38410210	0.1936578744453816	chr9:38410210:C:T
chr9:38410271	['G', 'A']	98663	43457.53532393793	-2200.2111871694383	-0.0003023664817814	0.0051560895395073	-0.0586425971590761	0.953237	0.953237	chr9	38410271	0.0207991088098781	chr9:38410271:G:A
chr9:38410498	['AAAT', 'A']	98663	73757.25133559454	-3081.610912708397	-0.0002025915879524	0.004402551198285	-0.0460168613215432	0.963297	0.963297	chr9	38410498	0.0162397922369062	chr9:38410498:AAAT:A
chr9:38411063	['CT', 'C']	98663	4602.139935130753	-204.5766199938816	-0.0015104806905598	0.0140677675118742	-0.107371741058762	0.914494	0.914494	chr9	38411063	0.0388191395866234	chr9:38411063:CT:C
chr9:38411348	['A', 'G']	98663	56555.02499771919	-2039.8816780704	0.0021935717422251	0.0046861015266513	0.4681016255729102	0.639713	0.639713	chr9	38411348	0.1940148236283836	chr9:38411348:A:G
chr9:38411727	['G', 'A']	98663	30936.508458770462	-316.5608717047477	-0.00515905327843	0.0059279384299902	-0.870294679905875	0.384142	0.384142	chr9	38411727	0.4155082068388535	chr9:38411727:G:A
chr9:38412485	['C', 'T']	98663	7954.4837365823005	439.8592951077857	0.013551585786034	0.0110253445198963	1.2291303697203173	0.219026	0.219026	chr9	38412485	0.6595043281448061	chr9:38412485:C:T
chr9:38412740	['C', 'T']	98663	30920.50716131975	-316.5358435729919	-0.0053107732608737	0.0059303171914212	-0.8955293771733205	0.370506	0.370506	chr9	38412740	0.431204754632582	chr9:38412740:C:T
chr9:38412904	['C', 'A']	98663	56582.32283440619	-2080.17215283397	0.0022115070637998	0.004692374293893	0.471298094586799	0.637429	0.637429	chr9	38412904	0.1955681820711425	chr9:38412904:C:A
chr9:38412999	['C', 'T']	98663	4325.219191550609	-263.66578108988705	-0.0043807946361207	0.0145074055329999	-0.3019695441859519	0.762676	0.762676	chr9	38412999	0.1176599198385854	chr9:38412999:C:T
chr9:38413042	['G', 'A']	98663	4326.043846668424	-266.5672969346377	-0.0051846331580449	0.0145058264123807	-0.3574172894844413	0.72078	0.72078	chr9	38413042	0.1421972725425114	chr9:38413042:G:A
chr9:38413162	['T', 'G']	98663	69826.07723029204	-2845.6942909193845	-0.0008451460609862	0.0044323348698326	-0.1906773937002168	0.848779	0.848779	chr9	38413162	0.0712053740371377	chr9:38413162:T:G
chr9:38413543	['C', 'T']	98663	4354.0	-253.04108137634265	-0.003077779279496	0.0144615295301715	-0.2128252943836121	0.831464	0.831464	chr9	38413543	0.0801565497394833	chr9:38413543:C:T
chr9:38413647	['G', 'A']	98663	128566.94019260012	-4894.629761360714	0.0020618576696773	0.0044698341352613	0.4612828143693086	0.644597	0.644597	chr9	38413647	0.1907117200561968	chr9:38413647:G:A
chr9:38414781	['A', 'G']	98663	66599.75022553798	-2985.600719121088	-0.0014341479937664	0.0044939569002155	-0.3191281148463351	0.74963	0.74963	chr9	38414781	0.1251530414189063	chr9:38414781:A:G
chr9:38415011	['T', 'C']	98663	9397.571728375036	402.7553220483859	0.0077394386604896	0.0101317467140758	0.7638799980794426	0.444941	0.444941	chr9	38415011	0.3516975734532496	chr9:38415011:T:C
chr9:38417119	['G', 'A']	98663	9777.495499604694	431.91177889071	0.0164022118894779	0.0099316342053032	1.65151188116851	0.0986373	0.0986373	chr9	38417119	1.005958824197703	chr9:38417119:G:A
chr9:38417993	['A', 'G']	98663	132538.77683169118	-4908.583944374075	0.0013349329127488	0.0045325555134528	0.2945210287632783	0.76836	0.76836	chr9	38417993	0.1144352521282075	chr9:38417993:A:G
chr9:38418557	['G', 'A']	98663	67487.99648229998	-2837.7947540953146	-0.0016875055138161	0.0044776988740485	-0.3768689144320273	0.706272	0.706272	chr9	38418557	0.1510280109179325	chr9:38418557:G:A
chr9:38419217	['C', 'T']	98663	67496.36631455162	-2854.850825781985	-0.0019584873828461	0.0044775768900182	-0.4373989394156893	0.661823	0.661823	chr9	38419217	0.1792581440974193	chr9:38419217:C:T
chr9:38419584	['G', 'A']	98663	16192.251736269523	-763.7414929543995	-0.0022886442843226	0.0077499726697911	-0.2953099813169196	0.767758	0.767758	chr9	38419584	0.1147756495345139	chr9:38419584:G:A
chr9:38419791	['G', 'A']	98663	34300.82422049224	-1519.1957300043994	0.0002027109366441	0.0056433632146694	0.0359202356703184	0.971346	0.971346	chr9	38419791	0.0126260439079599	chr9:38419791:G:A
chr9:38420513	['C', 'T']	98663	50743.68607197162	-2588.446704308441	-0.0013980570159314	0.0048785823293906	-0.2865703439109691	0.774442	0.774442	chr9	38420513	0.1110111021438521	chr9:38420513:C:T
chr9:38420604	['C', 'T']	98663	37845.60301466788	-1683.4761011601124	0.0011482137265204	0.0054297728400911	0.2114662547284686	0.832524	0.832524	chr9	38420604	0.0796032378008303	chr9:38420604:C:T
chr9:38420628	['C', 'T']	98663	37648.48697362284	-1681.2294173319094	0.0010113237543752	0.0054415826081593	0.1858510340096418	0.852562	0.852562	chr9	38420628	0.069274028430727	chr9:38420628:C:T
chr9:38420629	['A', 'G']	98663	37899.98753003438	-1643.1171575773817	0.0009898825937582	0.0054287105812905	0.1823421195393542	0.855315	0.855315	chr9	38420629	0.0678739115086944	chr9:38420629:A:G
chr9:38420705	['T', 'C']	98663	39375.37632936929	-1729.4341235417585	0.0018519724698943	0.0053529672367958	0.3459711946607942	0.729365	0.729365	chr9	38420705	0.1370550809887427	chr9:38420705:T:C
chr9:38420710	['G', 'A']	98663	39364.98984318774	-1731.4746745472996	0.001821436900823	0.005353291965093	0.3402461350324192	0.733672	0.733672	chr9	38420710	0.1344980551074985	chr9:38420710:G:A
chr9:38420919	['TTTCC', 'T']	98663	6125.303744855134	567.2327286715566	0.0247201072420675	0.0126522541157705	1.9538105238698005	0.0507265	0.0507265	chr9	38420919	1.2947651018679809	chr9:38420919:TTTCC:T
chr9:38421714	['G', 'A']	98663	38723.88729624524	-2081.316692153188	0.0017679678928837	0.0054006594403128	0.3273614847266339	0.743395	0.743395	chr9	38421714	0.128780364251474	chr9:38421714:G:A
chr9:38421978	['G', 'A']	98663	46474.53669143512	-2385.1409374556874	-0.0013325598053371	0.0050175194932221	-0.265581390792254	0.790562	0.790562	chr9	38421978	0.1020640647551731	chr9:38421978:G:A
chr9:38422048	['T', 'C']	98663	85676.63077702877	-2533.225301603688	0.0026300767787468	0.0043071653907671	0.6106282299687669	0.541447	0.541447	chr9	38422048	0.2664440482428218	chr9:38422048:T:C
chr9:38422537	['C', 'T']	98663	28681.325599310727	-515.0820391719766	0.0017322240257459	0.006083200223711	0.2847553856593634	0.775832	0.775832	chr9	38422537	0.1102323114376765	chr9:38422537:C:T
chr9:38423414	['C', 'T']	98663	126703.93678831082	-4276.467200125723	0.0039775432416596	0.0044420512153413	0.8954293971043408	0.37056	0.37056	chr9	38423414	0.4311414622886766	chr9:38423414:C:T
chr9:38424347	['A', 'G']	98663	57254.70458600276	-1977.9562683481008	0.0011822321087061	0.0046779970271151	0.2527218597732213	0.800484	0.800484	chr9	38424347	0.0966473442957809	chr9:38424347:A:G
chr9:38425041	['C', 'G']	98663	86703.60599178787	-2376.114926867076	0.0010164129410404	0.0043086362377295	0.2359013119139571	0.81351	0.81351	chr9	38425041	0.0896371041676555	chr9:38425041:C:G
chr9:38426207	['CCT', 'C']	98663	87132.49397260555	-2371.94325988364	0.0018586185313431	0.0043058896879946	0.4316456449233265	0.666	0.666	chr9	38426207	0.1765257708296989	chr9:38426207:CCT:C
chr9:38426459	['A', 'T']	98663	128251.27311894068	-4110.10363801816	0.0052155700858789	0.0045325502331814	1.1506921749476369	0.249862	0.249862	chr9	38426459	0.6022997880719649	chr9:38426459:A:T
chr9:38426773	['G', 'A']	98663	144504.50477957205	-4896.88771601831	0.0016614433543056	0.0047923144052613	0.3466891388598446	0.728826	0.728826	chr9	38426773	0.1373761428200212	chr9:38426773:G:A
chr9:38426964	['C', 'T']	98663	57325.782575196936	-2044.503160774431	0.0005995902359133	0.004675987096165	0.1282275215013111	0.897969	0.897969	chr9	38426964	0.0467386559399626	chr9:38426964:C:T
chr9:38427174	['C', 'T']	98663	144491.9675006082	-4900.72398768498	0.0015479336631987	0.0047916512185616	0.3230480668547938	0.74666	0.74666	chr9	38427174	0.1268771140321133	chr9:38427174:C:T
chr9:38427325	['T', 'C']	98663	29776.71622032558	-341.5884015803628	0.0022468760331586	0.006000328878034	0.3744588136467021	0.708064	0.708064	chr9	38427325	0.1499274858262574	chr9:38427325:T:C
chr9:38427596	['A', 'G']	98663	29768.508595349587	-336.4328399530376	0.0024112445724363	0.0060012095707496	0.4017930958766946	0.687837	0.687837	chr9	38427596	0.1625144663976413	chr9:38427596:A:G
chr9:38427643	['G', 'A']	98663	29763.50834194896	-338.8959475378897	0.0023726527678981	0.0060018429817132	0.395320699846247	0.692607	0.692607	chr9	38427643	0.1595131234622572	chr9:38427643:G:A
chr9:38427662	['A', 'G']	98663	29770.508696709843	-336.0600213643921	0.0024232167332203	0.0060008043824488	0.4038153185442606	0.686349	0.686349	chr9	38427662	0.1634549947418999	chr9:38427662:A:G
chr9:38427824	['G', 'A']	98663	29769.41382595915	-336.1566566276333	0.0024063407874285	0.0060012320624042	0.4009744603118188	0.68844	0.68844	chr9	38427824	0.1621339040699341	chr9:38427824:G:A
chr9:38427835	['T', 'C']	98663	29771.112218212776	-335.6684880609745	0.0024610128510184	0.0060010708035108	0.4100956198648161	0.681737	0.681737	chr9	38427835	0.1663831348415497	chr9:38427835:T:C
chr9:38427841	['T', 'C']	98663	29771.20698567794	-338.8557000875585	0.0023343898943623	0.0060009835252107	0.3890012169764095	0.697276	0.697276	chr9	38427841	0.1565952828044647	chr9:38427841:T:C
chr9:38427890	['C', 'T']	98663	29771.017444983925	-339.0744023219778	0.0024291519016342	0.0060008784954103	0.4047993812059629	0.685626	0.685626	chr9	38427890	0.1639127216530785	chr9:38427890:C:T
chr9:38428319	['T', 'C']	98663	29776.45038779336	-338.5119908337276	0.0023891653582316	0.0060013431067467	0.3981051100953981	0.690554	0.690554	chr9	38428319	0.160802354760872	chr9:38428319:T:C
chr9:38428340	['T', 'C']	98663	29764.826908066123	-339.9173046596226	0.0022741901061958	0.006001765319949	0.3789201984684066	0.704748	0.704748	chr9	38428340	0.1519661479362412	chr9:38428340:T:C
chr9:38428590	['C', 'G']	98663	76871.80356635984	-1522.6800483047753	0.00626305692458	0.0043939119600507	1.4253942685978878	0.154046	0.154046	chr9	38428590	0.8123495742083287	chr9:38428590:C:G
chr9:38428781	['G', 'C']	98663	29705.19372869664	-349.90052254467594	0.0018445687589704	0.0060069926858987	0.3070702521913342	0.758791	0.758791	chr9	38428781	0.1198778289082	chr9:38428781:G:C
chr9:38428804	['A', 'C']	98663	29743.85289018221	-351.76949690672075	0.0018631170286371	0.0060036546263186	0.3103304811155706	0.75631	0.75631	chr9	38428804	0.1213001572845639	chr9:38428804:A:C
chr9:38428816	['T', 'C']	98663	29759.47812198953	-352.0889250294822	0.0017820925940246	0.0060031005697775	0.2968620254334174	0.766572	0.766572	chr9	38428816	0.1154470479404908	chr9:38428816:T:C
chr9:38428938	['T', 'G']	98663	29810.083140408613	-344.96742833484353	0.0020638722301554	0.0060039911182857	0.3437500471760701	0.731035	0.731035	chr9	38428938	0.1360618296864818	chr9:38428938:T:G
chr9:38429106	['A', 'G']	98663	29795.9176593542	-345.3637431665241	0.0021057944009629	0.0060027884212069	0.3508027025446135	0.725737	0.725737	chr9	38429106	0.13922073486774	chr9:38429106:A:G
chr9:38429192	['A', 'G']	98663	76796.36178066209	-1540.2829075073332	0.0060938406793695	0.0043948445008492	1.386588462502383	0.16557	0.16557	chr9	38429192	0.781018351215074	chr9:38429192:A:G
chr9:38429237	['G', 'A']	98663	29759.921216421702	-343.69744086302364	0.0021337159383358	0.0060024238716518	0.3554757184698123	0.722234	0.722234	chr9	38429237	0.1413220705134351	chr9:38429237:G:A
chr9:38429283	['G', 'A']	98663	29760.826259288173	-344.8880814629423	0.002072858057437	0.0060024062748882	0.3453378466081293	0.729841	0.729841	chr9	38429283	0.1367717430902988	chr9:38429283:G:A
chr9:38429291	['T', 'C']	98663	29774.21905553979	-345.1343613426394	0.0020939119964034	0.0060030914547992	0.3488056132693871	0.727236	0.727236	chr9	38429291	0.1383246305914159	chr9:38429291:T:C
chr9:38429385	['C', 'T']	98663	29758.61942605752	-346.62377104505833	0.0020455366234146	0.0060023346397762	0.3407901668559572	0.733262	0.733262	chr9	38429385	0.1347408209609273	chr9:38429385:C:T
chr9:38429525	['T', 'C']	98663	29762.748159863728	-346.5701281201525	0.0020666154666939	0.0060025871800615	0.3442874555089443	0.730631	0.730631	chr9	38429525	0.1363019050185438	chr9:38429525:T:C
chr9:38429603	['A', 'G']	98663	29767.18016346229	-351.60902845879883	0.001827816060697	0.0060026408578275	0.3045019857074254	0.760746	0.760746	chr9	38429603	0.1187603224827688	chr9:38429603:A:G
chr9:38429687	['CTAGG', 'C']	98663	29763.81002868525	-342.6233255638708	0.0021642595815668	0.006001903865554	0.3605955093662696	0.718403	0.718403	chr9	38429687	0.1436318627539962	chr9:38429687:CTAGG:C
chr9:38429885	['A', 'C']	98663	6141.435726159585	578.5386614488496	0.025565242344058	0.0126247383121859	2.02501166454922	0.0428689	0.0428689	chr9	38429885	1.367857660180973	chr9:38429885:A:C
chr9:38430112	['T', 'C']	98663	67490.20548097976	-3406.2789825487494	-0.0051293247037655	0.0045060253308447	-1.1383257587688629	0.254987	0.254987	chr9	38430112	0.5934819606334287	chr9:38430112:T:C
chr9:38431010	['T', 'C']	98663	29762.82658367715	-340.40182198859964	0.0023027636697211	0.00600213608813	0.3836573572990442	0.701233	0.701233	chr9	38431010	0.154137654214477	chr9:38431010:T:C
chr9:38431241	['A', 'G']	98663	29757.222465509018	-347.4755866298989	0.0019937917049587	0.0060026461052073	0.3321521325785069	0.739775	0.739775	chr9	38431241	0.1309003493459865	chr9:38431241:A:G
chr9:38431454	['A', 'T']	98663	29761.318108097148	-339.68437535485	0.0022422434008845	0.0060020176230238	0.3735816090048148	0.708716	0.708716	chr9	38431454	0.14952776247868	chr9:38431454:A:T
chr9:38432578	['T', 'C']	98663	29752.92029396858	-343.2625810398867	0.0022538669030004	0.0060024367128289	0.3754919894754233	0.707295	0.707295	chr9	38432578	0.1503994120152268	chr9:38432578:T:C
chr9:38432679	['T', 'C']	98663	144563.37402808046	-4901.261029773819	0.0014778626860545	0.0047941578338271	0.3082632523332714	0.757883	0.757883	chr9	38432679	0.1203978344422577	chr9:38432679:T:C
chr9:38432836	['G', 'C']	98663	76788.33946944277	-1527.739032718884	0.0061793909212232	0.0043938885220446	1.4063604231697022	0.15962	0.15962	chr9	38432836	0.7969126935275521	chr9:38432836:G:C
chr9:38432974	['C', 'T']	98663	6256.063408404451	597.3171047521623	0.0259358733923453	0.0125110939012196	2.073030032155458	0.0381721	0.0381721	chr9	38432974	1.418253947116014	chr9:38432974:C:T
chr9:38433055	['G', 'T']	98663	39613.21200141909	-1895.865419104288	0.003972175359439	0.0053524681071239	0.7421203228006585	0.458016	0.458016	chr9	38433055	0.3391193504015055	chr9:38433055:G:T
chr9:38433143	['A', 'C']	98663	6290.25501981573	602.0041306638108	0.0262673219757104	0.0124721440917007	2.106079097754281	0.0352	0.0352	chr9	38433143	1.453457336521869	chr9:38433143:A:C
chr9:38433179	['C', 'A']	98663	6270.190654773971	593.2526340053025	0.025092959086151	0.0124934249999409	2.008493194321791	0.0445936	0.0445936	chr9	38433179	1.350727466044095	chr9:38433179:C:A
chr9:38433397	['G', 'A']	98663	144530.3680064879	-4899.333134135188	0.0013822903945927	0.0047926208948146	0.2884205583813873	0.773025	0.773025	chr9	38433397	0.1118064605622966	chr9:38433397:G:A
chr9:38433731	['T', 'TC']	98663	6309.575556997183	605.6579468900685	0.0266135687710826	0.0124579833121866	2.1362662081148205	0.0326602	0.0326602	chr9	38433731	1.4859811601189332	chr9:38433731:T:TC
chr9:38434278	['C', 'T']	98663	6308.191810257451	609.7315964467665	0.0272184987784217	0.0124601173536619	2.184449632845758	0.0289316	0.0289316	chr9	38434278	1.538627547964305	chr9:38434278:C:T
chr9:38434583	['G', 'A']	98663	6310.127912751746	607.875787615727	0.0268756742249252	0.0124574174895721	2.157403350046052	0.0309767	0.0309767	chr9	38434583	1.508964850234872	chr9:38434583:G:A
chr9:38434754	['G', 'A']	98663	6310.447717320792	607.6659213331592	0.0268977173121845	0.0124584748652093	2.1589895716125884	0.0308534	0.0308534	chr9	38434754	1.5106969703705833	chr9:38434754:G:A
chr9:38435103	['G', 'A']	98663	6311.6397169878255	608.1839017126891	0.0269355856135368	0.0124563981715657	2.162389580241798	0.0305906	0.0305906	chr9	38435103	1.514412004737006	chr9:38435103:G:A
chr9:38435761	['T', 'G']	98663	6319.601309840021	607.3876698490114	0.0266894723150139	0.0124489962731473	2.143905559083791	0.0320429	0.0320429	chr9	38435761	1.4942681855652282	chr9:38435761:T:G
chr9:38435828	['T', 'G']	98663	6346.450271650989	602.4574887842442	0.0249188418496519	0.01242337720222	2.0058025643139112	0.04488	0.04488	chr9	38435828	1.347947151751895	chr9:38435828:T:G
chr9:38436342	['C', 'T']	98663	14498.587802430591	-860.8877311637171	-0.0055944678264765	0.0081595313117479	-0.6856359284290892	0.492944	0.492944	chr9	38436342	0.3072024151494975	chr9:38436342:C:T
chr9:38436995	['G', 'T']	98663	143353.62369874818	-5037.1252614892255	0.001341138468039	0.0047642348722632	0.2815013331620173	0.778326	0.778326	chr9	38436995	0.1088384616905989	chr9:38436995:G:T
chr9:38437199	['C', 'T']	98663	14525.883363572782	-881.7734059279782	-0.0065597811052666	0.0081522979536739	-0.804654238908233	0.421021	0.421021	chr9	38437199	0.3756962415594279	chr9:38437199:C:T
chr9:38437587	['A', 'G']	98663	28602.44950232116	-478.4648267310155	0.0027308814688439	0.0060886851656259	0.4485174376007002	0.653781	0.653781	chr9	38437587	0.1845677049166436	chr9:38437587:A:G
chr9:38438868	['T', 'A']	98663	6279.8005556738535	613.9271820242734	0.0290118787265689	0.0124985783413582	2.3212142960745776	0.0202773	0.0202773	chr9	38438868	1.6929898734592852	chr9:38438868:T:A
chr9:38438972	['G', 'A']	98663	6277.954454221069	614.1189464851304	0.0288881830565962	0.0124993302414735	2.311178479047104	0.020825	0.020825	chr9	38438972	1.6814149899211748	chr9:38438972:G:A
chr9:38439045	['G', 'A']	98663	143216.38614152468	-5039.775671117191	0.0011288428912275	0.0047596655573835	0.2371685316159291	0.812527	0.812527	chr9	38439045	0.0901621986491686	chr9:38439045:G:A
chr9:38439054	['A', 'T']	98663	6276.844952044935	616.241685022106	0.0292593673229514	0.012500024965982	2.3407447107168737	0.0192473	0.0192473	chr9	38439054	1.7156301844590012	chr9:38439054:A:T
chr9:38439085	['C', 'T']	98663	6274.826781550937	607.7908725372545	0.0277758920161157	0.0125021056390887	2.221697113906348	0.026306	0.026306	chr9	38439085	1.5799451842212364	chr9:38439085:C:T
chr9:38439358	['G', 'A']	98663	13277.422322469463	-122.76797966226503	-0.0037207450802601	0.0085191456528636	-0.4367509644596091	0.662293	0.662293	chr9	38439358	0.1789498351349614	chr9:38439358:G:A
chr9:38439431	['T', 'G']	98663	6276.007464503037	613.7078181712758	0.0291255099440758	0.0125028088368494	2.329517336795106	0.0198337	0.0198337	chr9	38439431	1.7025962600917144	chr9:38439431:T:G
chr9:38439574	['T', 'C']	98663	6276.3816860435645	611.5698577924287	0.0286590989626469	0.0125000441873545	2.292719812273898	0.0218662	0.0218662	chr9	38439574	1.6602266839227018	chr9:38439574:T:C
chr9:38440397	['GTC', 'G']	98663	108034.27958515393	-5190.533469054555	-0.0037022507230611	0.0043565681011627	-0.8498089865903771	0.395433	0.395433	chr9	38440397	0.4029270904096125	chr9:38440397:GTC:G
chr9:38440413	['A', 'G']	98663	108049.28323482594	-5191.27873785486	-0.0037204745233355	0.0043566125912977	-0.8539833288750865	0.393116	0.393116	chr9	38440413	0.4054792798372482	chr9:38440413:A:G
chr9:38440679	['T', 'G']	98663	112832.4520541001	-5512.336175959787	-0.0058356202128654	0.0043723279300574	-1.3346712109008545	0.181987	0.181987	chr9	38440679	0.7399596341572937	chr9:38440679:T:G
chr9:38440757	['T', 'C']	98663	6193.8161074505815	604.9540682783049	0.0296176340476253	0.0125709336537851	2.35604091655574	0.0184728	0.0184728	chr9	38440757	1.733467271728914	chr9:38440757:T:C
chr9:38441111	['G', 'T']	98663	14538.357659128	-888.248479421926	-0.006921972554845	0.0081467151733252	-0.849664239828792	0.395514	0.395514	chr9	38441111	0.4028381391823947	chr9:38441111:G:T
chr9:38441589	['G', 'A']	98663	53708.98804889915	-2822.863300325054	0.0001736302601789	0.00483016909432	0.0359470355568191	0.971325	0.971325	chr9	38441589	0.0126354332323698	chr9:38441589:G:A
chr9:38442143	['A', 'G']	98663	143044.6989874008	-5031.543867520241	0.0013660529918237	0.004750575451709	0.28755526687453	0.773688	0.773688	chr9	38442143	0.1114341390532161	chr9:38442143:A:G
chr9:38442423	['G', 'A']	98663	65165.26531646595	-3108.4235986399767	-0.0051976233233659	0.0045265060168861	-1.1482638715106392	0.250862	0.250862	chr9	38442423	0.6005651196346997	chr9:38442423:G:A
chr9:38442658	['G', 'A']	98663	58469.07443788902	-2787.4746045588	-0.0020462275333357	0.0046703958709722	-0.4381272144516975	0.661295	0.661295	chr9	38442658	0.1796047609503638	chr9:38442658:G:A
chr9:38442976	['T', 'C']	98663	143267.87721236693	-5026.922032143802	0.001033173364184	0.0047603516768032	0.2170371926970465	0.82818	0.82818	chr9	38442976	0.0818752616318977	chr9:38442976:T:C
chr9:38443192	['G', 'A']	98663	143185.96389328138	-5024.201831500357	0.0013350185012375	0.0047579204249752	0.2805886568068123	0.779027	0.779027	chr9	38443192	0.1084474900195967	chr9:38443192:G:A
chr9:38443280	['G', 'A']	98663	50052.146082337305	-2660.192940836059	-0.0027326010770936	0.0048914283712579	-0.5586509439963315	0.576401	0.576401	chr9	38443280	0.2392752743984626	chr9:38443280:G:A
chr9:38443761	['G', 'A']	98663	51919.78856992256	-2680.6265672455884	-0.0034681207476694	0.0048343642409069	-0.7173892108342229	0.473136	0.473136	chr9	38443761	0.3250140060699504	chr9:38443761:G:A
chr9:38443795	['G', 'T']	98663	51897.68206698022	-2677.797986949623	-0.0033685290127404	0.0048353856714528	-0.6966412281501262	0.486029	0.486029	chr9	38443795	0.3133378168195438	chr9:38443795:G:T
chr9:38443796	['G', 'A']	98663	51898.734182090935	-2677.659456793499	-0.0033788417715107	0.0048354067755963	-0.6987709469580389	0.484697	0.484697	chr9	38443796	0.3145296683058723	chr9:38443796:G:A
chr9:38444254	['C', 'A']	98663	59529.46387007828	-1797.48747337	-0.0016738381522852	0.0046291225686736	-0.3615886439500391	0.71766	0.71766	chr9	38444254	0.1440812592342995	chr9:38444254:C:A
chr9:38445255	['G', 'A']	98663	29477.195065832817	-1346.5133306586822	0.007499109051116	0.005982048342966	1.253602214688535	0.20999	0.20999	chr9	38445255	0.6778013864481082	chr9:38445255:G:A
chr9:38445364	['T', 'C']	98663	93279.90879231165	-3635.7966992186175	0.0003353549877762	0.0042616573312575	0.078691213701439	0.937278	0.937278	chr9	38445364	0.0281315767118473	chr9:38445364:T:C
chr9:38445602	['C', 'T']	98663	50950.131245248594	-1544.0414547301175	-0.0005091423138062	0.0048700664696725	-0.1045452494286896	0.916737	0.916737	chr9	38445602	0.0377552399365394	chr9:38445602:C:T
chr9:38446111	['T', 'C']	98663	92883.17985990734	-3674.315426373325	0.0007536694222798	0.0042638593867096	0.176757569592706	0.859699	0.859699	chr9	38446111	0.0656535784318438	chr9:38446111:T:C
chr9:38446280	['T', 'C']	98663	2012.3059362582103	243.3120581304441	0.0368979056681328	0.021856340232404	1.6882014681226538	0.0913757	0.0913757	chr9	38446280	1.039169283030276	chr9:38446280:T:C
chr9:38446395	['C', 'T']	98663	143164.66780203956	-5186.489313132383	0.0003855037011756	0.0047666769836057	0.0808747272998542	0.935542	0.935542	chr9	38446395	0.0289367106131488	chr9:38446395:C:T
chr9:38446494	['T', 'A']	98663	91655.7926322406	-3810.0467056828174	0.0015218371827727	0.0042749116683138	0.3559926615683728	0.721847	0.721847	chr9	38446494	0.1415548441161903	chr9:38446494:T:A
chr9:38447820	['G', 'T']	98663	13747.688313136954	-602.692113536903	0.0037852021168561	0.0083432553499381	0.4536840787072609	0.650057	0.650057	chr9	38447820	0.1870485607415601	chr9:38447820:G:T
chr9:38449644	['G', 'A']	98663	145932.06101863307	-4954.834306924568	0.0024347344729232	0.0048384589739673	0.503204529794096	0.614822	0.614822	chr9	38449644	0.2112506006588617	chr9:38449644:G:A
chr9:38450987	['T', 'C']	98663	146014.67893600417	-4963.734901826872	0.0024177736653927	0.0048402750112892	0.4995116310031131	0.61742	0.61742	chr9	38450987	0.2094193065854489	chr9:38450987:T:C
chr9:38451346	['G', 'A']	98663	38015.77964074285	-894.101812328644	0.0013676780966032	0.0054330829541479	0.2517314953858868	0.801249	0.801249	chr9	38451346	0.0962324994946586	chr9:38451346:G:A
chr9:38452594	['C', 'T']	98663	50777.74919408793	-1533.9365166181603	0.0001946826517738	0.0048745534470107	0.0399385613246676	0.968142	0.968142	chr9	38452594	0.0140609388759349	chr9:38452594:C:T
chr9:38452639	['G', 'A']	98663	50783.647603403006	-1535.8531173881045	0.0001845979106286	0.0048756024284957	0.0378615593325992	0.969798	0.969798	chr9	38452639	0.0133187158586254	chr9:38452639:G:A
chr9:38453825	['G', 'A']	98663	6124.186215284817	-339.0306999699045	0.0001270864325351	0.0122438394705384	0.0103796225719	0.991718	0.991718	chr9	38453825	0.0036118041108163	chr9:38453825:G:A
chr9:38454691	['G', 'T']	98663	145681.4842408329	-4971.07272361074	0.0034229527194978	0.0048320170304349	0.7083900362805096	0.478705	0.478705	chr9	38454691	0.3199320363553835	chr9:38454691:G:T
chr9:38456368	['G', 'A']	98663	50788.20670255146	-1547.6364976814082	-0.000222057598922	0.0048748194651938	-0.0455519636178422	0.963667	0.963667	chr9	38456368	0.0160730128261035	chr9:38456368:G:A
chr9:38456843	['A', 'G']	98663	93005.33704402132	-3680.979626706117	0.0008613176486829	0.004263468741611	0.2020227427203909	0.839899	0.839899	chr9	38456843	0.0757729358189874	chr9:38456843:A:G
chr9:38457317	['G', 'T']	98663	50782.69121135326	-1546.3152596015177	-0.0001440915039759	0.00487467909698	-0.0295591773549267	0.976419	0.976419	chr9	38457317	0.0103637782973803	chr9:38457317:G:T
chr9:38457827	['C', 'T']	98663	38058.31444296908	-885.5293034747301	0.0013591370056975	0.0054308906483082	0.2502604257224248	0.802386	0.802386	chr9	38457827	0.0956166574749129	chr9:38457827:C:T
chr9:38458350	['CATCTT', 'C']	98663	39281.96285595531	-1227.0520296097902	0.0001056712503814	0.0053334837355368	0.019812800717352	0.984193	0.984193	chr9	38458350	0.00691972817837	chr9:38458350:CATCTT:C
chr9:38458732	['C', 'T']	98663	167090.8710298754	-5137.382394964665	0.0050714399192421	0.0058893794992914	0.8611161701928505	0.389176	0.389176	chr9	38458732	0.4098539499785774	chr9:38458732:C:T
chr9:38458737	['A', 'G']	98663	60503.23663185643	-1573.3341518358466	0.0073768707787666	0.0046176641622731	1.5975329776116023	0.11015	0.11015	chr9	38458737	0.9580154985132135	chr9:38458737:A:G
chr9:38458755	['G', 'A']	98663	58463.96198963816	-1848.268574059864	0.0080766171047837	0.0046609611906898	1.732822217210604	0.0831304	0.0831304	chr9	38458755	1.080240129790722	chr9:38458755:G:A
chr9:38459575	['G', 'T']	98663	101806.73285685318	-2395.714873605753	0.0075576914442346	0.0042682147486496	1.7706914692204017	0.0766151	0.0766151	chr9	38459575	1.1156856272290896	chr9:38459575:G:T
chr9:38459585	['T', 'A']	98663	101810.73378953771	-2397.1992944404	0.0075547711247559	0.0042683494677244	1.769951402030719	0.0767383	0.0767383	chr9	38459585	1.114987826049835	chr9:38459585:T:A
chr9:38459766	['T', 'C']	98663	100773.62037431308	-2495.6246326661603	0.0081420078906843	0.0042617034994406	1.910505480203636	0.0560711	0.0560711	chr9	38459766	1.2512609238507817	chr9:38459766:T:C
chr9:38460593	['A', 'G']	98663	101858.75320051122	-2397.6271955021416	0.0074940110302127	0.004269693393971	1.7551637409830003	0.0792344	0.0792344	chr9	38460593	1.1010862264076051	chr9:38460593:A:G
chr9:38461612	['G', 'A']	98663	101771.85076442672	-2383.4788186761507	0.0075528446641739	0.004267768755787	1.7697408403237296	0.0767734	0.0767734	chr9	38461612	1.1147892257271177	chr9:38461612:G:A
chr9:38461743	['C', 'A']	98663	99288.16474548088	-2683.123493121905	0.0084455150069127	0.0042619320602417	1.981616526856069	0.0475249	0.0475249	chr9	38461743	1.3230787882866937	chr9:38461743:C:A
chr9:38461845	['G', 'C']	98663	101752.65762048624	-2383.663812202372	0.0075962612312817	0.0042677600432546	1.7799176041511404	0.0750925	0.0750925	chr9	38461845	1.1244034367810336	chr9:38461845:G:C
chr9:38462004	['A', 'G']	98663	99313.1515612328	-2685.707424273442	0.0083802018571346	0.0042615721049931	1.9664578354349227	0.0492485	0.0492485	chr9	38462004	1.3076069926109073	chr9:38462004:A:G
chr9:38462322	['A', 'G']	98663	95560.3081578654	-4210.365812353835	-0.0076049634131294	0.0042678592554075	-1.7819152315048017	0.0747661	0.0747661	chr9	38462322	1.1262952727257145	chr9:38462322:A:G
chr9:38462630	['G', 'A']	98663	101768.81845554916	-2383.6322331330784	0.007594462485767	0.0042679770549977	1.779405650007869	0.0751764	0.0751764	chr9	38462630	1.12391847534433	chr9:38462630:G:A
chr9:38462730	['G', 'A']	98663	102067.75919749396	-2337.454194578429	0.0075820257227045	0.0042707243858202	1.7753488724017257	0.0758434	0.0758434	chr9	38462730	1.120082206153369	chr9:38462730:G:A
chr9:38462794	['G', 'T']	98663	101767.78671505908	-2382.8937001165427	0.0075764880972772	0.0042676888666685	1.7753140713820543	0.0758491	0.0758491	chr9	38462794	1.1200495680394478	chr9:38462794:G:T
chr9:38463442	['G', 'A']	98663	102098.90544116312	-2329.4715689628915	0.0077817329757634	0.0042704642664264	1.8222217750285152	0.0684244	0.0684244	chr9	38463442	1.164789002143365	chr9:38463442:G:A
chr9:38463685	['GT', 'G']	98663	95231.71321963778	-4257.85510233212	-0.0077194060583075	0.0042706625098631	-1.807542984368223	0.0706807	0.0706807	chr9	38463685	1.1506991580244708	chr9:38463685:GT:G
chr9:38463820	['A', 'C']	98663	102119.15598702218	-2333.262040556157	0.0077829482755613	0.0042703811565734	1.8225418271108973	0.0683758	0.0683758	chr9	38463820	1.1650975793634049	chr9:38463820:A:C
chr9:38466034	['A', 'G']	98663	101841.99884418843	-2393.043006155249	0.0075462668282053	0.0042673059843409	1.768391311965132	0.0769986	0.0769986	chr9	38466034	1.1135171711626106	chr9:38466034:A:G
chr9:38466718	['C', 'T']	98663	101721.65102086333	-2395.512205167497	0.0076955793956992	0.004267254240869	1.803403069354507	0.071328	0.071328	chr9	38466718	1.1467399531998563	chr9:38466718:C:T
chr9:38469920	['A', 'G']	98663	101735.59170349943	-2364.889127232907	0.0083011464646153	0.0042659206202896	1.945921456000208	0.051667	0.051667	chr9	38469920	1.286786754658526	chr9:38469920:A:G
chr9:38470304	['T', 'C']	98663	93225.22839562489	-2192.1229212925127	0.0105597442741953	0.0042898700676098	2.461553405527435	0.0138354	0.0138354	chr9	38470304	1.859008280304632	chr9:38470304:T:C
chr9:38470490	['A', 'ACAGCT']	98663	79156.05717877494	-3570.39178091188	-0.0093445880463962	0.0043522222684509	-2.1470842870628952	0.031789	0.031789	chr9	38470490	1.4977231336553034	chr9:38470490:A:ACAGCT
chr9:38472311	['C', 'G']	98663	54227.89329413555	-1620.8180467865343	0.0060873184724046	0.0047678087370291	1.2767539153002454	0.201692	0.201692	chr9	38472311	0.695311327492532	chr9:38472311:C:G
chr9:38477424	['GA', 'G']	98663	40481.79577065002	-812.4815155632175	0.003160405291408	0.005317853271529	0.5943009575552597	0.552312	0.552312	chr9	38477424	0.2578155208227336	chr9:38477424:GA:G
chr9:38477475	['G', 'A']	98663	100380.3829442118	-2604.4666866908096	0.0085167901386246	0.0042711739341887	1.994016228290704	0.046153	0.046153	chr9	38477475	1.3358000640616812	chr9:38477475:G:A
chr9:38477634	['G', 'A']	98663	11858.600964949625	-690.9258481740904	-0.0042159894369592	0.0089512077719639	-0.4709967128865099	0.637644	0.637644	chr9	38477634	0.1954217225123657	chr9:38477634:G:A
chr9:38478416	['T', 'C']	98663	61039.69609085846	-1823.870519677716	0.0075426193114646	0.0046077729605129	1.636933802099691	0.101647	0.101647	chr9	38478416	0.9929054345632972	chr9:38478416:T:C
chr9:38478429	['C', 'A']	98663	60976.540853466846	-1827.866713777458	0.0075085856939381	0.0046089510533173	1.6291311422224417	0.103288	0.103288	chr9	38478429	0.9859501318831784	chr9:38478429:C:A
chr9:38478570	['G', 'A']	98663	60878.808909254985	-1862.1005620228857	0.0074312067553446	0.0046101941805102	1.6119075388972472	0.106985	0.106985	chr9	38478570	0.9706771089866526	chr9:38478570:G:A
chr9:38478689	['A', 'G']	98663	60920.64446674576	-1848.561885747224	0.0072153500579221	0.0046092550519906	1.5654048162958647	0.117491	0.117491	chr9	38478689	0.929995399775545	chr9:38478689:A:G
chr9:38478780	['C', 'T']	98663	60893.10929089157	-1833.45702251036	0.0074862628754736	0.0046092315938568	1.624188918051183	0.104339	0.104339	chr9	38478780	0.9815533299345474	chr9:38478780:C:T
chr9:38479117	['T', 'A']	98663	60852.754821634975	-1873.844360590477	0.0063940460426749	0.0046103639622063	1.3868853077740562	0.16548	0.16548	chr9	38479117	0.7812544877765255	chr9:38479117:T:A
chr9:38479132	['G', 'C']	98663	60851.75436532889	-1882.877065456329	0.0062021332531737	0.0046103704060448	1.3452570416125085	0.178545	0.178545	chr9	38479132	0.7482523073463846	chr9:38479132:G:C
chr9:38479309	['G', 'T']	98663	40175.17990024127	-1980.387487839806	0.0059829609003116	0.0053199707433619	1.1246228953001258	0.260752	0.260752	chr9	38479309	0.5837723517964164	chr9:38479309:G:T
chr9:38479390	['C', 'T']	98663	60870.48502520319	-1860.446278076257	0.0067489064409138	0.0046101457080427	1.4639247582001398	0.143218	0.143218	chr9	38479390	0.8440023953703096	chr9:38479390:C:T
chr9:38480346	['A', 'G']	98663	61308.69953065919	-1803.2861909392848	0.0062240058245508	0.0045991570543478	1.353292734081976	0.175965	0.175965	chr9	38480346	0.7545737061543795	chr9:38480346:A:G
chr9:38480709	['C', 'T']	98663	11888.964005879074	-534.1667698360116	-0.0101687087992807	0.0089412223369024	-1.1372839658971698	0.255422	0.255422	chr9	38480709	0.5927416988223411	chr9:38480709:C:T
chr9:38480716	['G', 'T']	98663	6322.448568764191	610.5784527607533	0.0128292863503296	0.0125402732555416	1.0230467940290098	0.306288	0.306288	chr9	38480716	0.5138700180020214	chr9:38480716:G:T
chr9:38482672	['C', 'T']	98663	101097.77679504218	-2687.7456045830977	0.0077877136863689	0.0042680277539019	1.8246633188477344	0.0680549	0.0680549	chr9	38482672	1.167140599830974	chr9:38482672:C:T
chr9:38483402	['G', 'T']	98663	30586.79011494719	-1453.9706218584065	0.0064326886732145	0.0058929887358798	1.0915833987682144	0.275019	0.275019	chr9	38483402	0.5606373014056858	chr9:38483402:G:T
chr9:38483641	['G', 'A']	98663	60734.28995719353	-1904.9411471148337	0.0069674835068483	0.0046197052640033	1.5082095304085534	0.131504	0.131504	chr9	38483641	0.8810610368966021	chr9:38483641:G:A
chr9:38484526	['C', 'T']	98663	6350.643670238105	617.1013728253125	0.0135776079711493	0.0125165358086696	1.0847736289576768	0.278025	0.278025	chr9	38484526	0.5559161505787362	chr9:38484526:C:T
chr9:38485259	['T', 'A']	98663	4666.472970918269	43.77026999014712	-0.0017420596897273	0.0140307852646531	-0.1241598140708508	0.901189	0.901189	chr9	38485259	0.0451841179562588	chr9:38485259:T:A
chr9:38485822	['G', 'C']	98663	64557.44452331222	-1828.552927650382	0.0065207430512344	0.0045384050667446	1.4367917705309108	0.15078	0.15078	chr9	38485822	0.8216562610237803	chr9:38485822:G:C
chr9:38485907	['T', 'C']	98663	5218.004855845263	-3.011053154751429	0.0058557443985473	0.0132441674113505	0.4421376003997713	0.658391	0.658391	chr9	38485907	0.181516114425574	chr9:38485907:T:C
chr9:38487817	['A', 'T']	98663	184559.870608745	-5843.371704963875	0.0146552016142671	0.0086357563257356	1.6970374176252343	0.0896927	0.0896927	chr9	38487817	1.047242902315219	chr9:38487817:A:T
chr9:38488213	['CG', 'C']	98663	162581.59139054723	-5402.64195722987	0.0117778450733539	0.0055749221172766	2.112647464052348	0.0346335	0.0346335	chr9	38488213	1.4605036172036934	chr9:38488213:CG:C
chr9:38488597	['T', 'C']	98663	27338.98655668511	-1378.746260575799	0.0029276066447147	0.0061850331693769	0.4733372585954345	0.635974	0.635974	chr9	38488597	0.196560638891429	chr9:38488597:T:C
chr9:38488864	['A', 'C']	98663	167279.04096300056	-5523.783865879234	-0.0039581062619395	0.0059505858895388	-0.6651624454153097	0.505948	0.505948	chr9	38488864	0.2958941165071295	chr9:38488864:A:C
chr9:38488922	['T', 'C']	98663	167209.16850299522	-5509.736677527332	-0.0035142803920594	0.0059453347283239	-0.5910988283497713	0.554456	0.554456	chr9	38488922	0.2561329124821774	chr9:38488922:T:C
chr9:38488976	['G', 'A']	98663	167821.20572285797	-5494.576092518711	-0.0011845047471534	0.0059967406786952	-0.197524757300528	0.843417	0.843417	chr9	38488976	0.0739576495485853	chr9:38488976:G:A
chr9:38489075	['A', 'G']	98663	64036.139429509785	-2473.195939095417	-0.0044201547630464	0.0045573823219623	-0.969888951766332	0.332104	0.332104	chr9	38489075	0.4787258935450477	chr9:38489075:A:G
chr9:38489348	['C', 'T']	98663	161620.03823967715	-5352.798705072672	-0.0076909335470336	0.0055541051765132	-1.3847295473547307	0.166138	0.166138	chr9	38489348	0.7795310219566847	chr9:38489348:C:T
chr9:38489401	['A', 'T']	98663	34941.24976938906	-1581.4536530063915	0.0037938076317756	0.0055795123915845	0.6799532585495751	0.496536	0.496536	chr9	38489401	0.304049258680055	chr9:38489401:A:T
chr9:38489577	['G', 'A']	98663	157050.91791430573	-5179.455873983424	-0.0067580905534409	0.0052949537378189	-1.2763266476100954	0.201843	0.201843	chr9	38489577	0.6949863075075089	chr9:38489577:G:A
chr9:38489606	['A', 'G']	98663	125171.56752427878	-3849.66634949164	0.000238330838326	0.0044323353793636	0.0537709396801729	0.957118	0.957118	chr9	38489606	0.0190345161524026	chr9:38489606:A:G
chr9:38489711	['AACAGTATACAAC', 'A']	98663	158611.32931897894	-5222.184001488797	-0.0051032572223524	0.0053724347627009	-0.9498965455630384	0.342167	0.342167	chr9	38489711	0.4657618779304698	chr9:38489711:AACAGTATACAAC:A
chr9:38490949	['T', 'C']	98663	48066.05066463716	-2427.3383838581217	0.0058015020209638	0.0049901216386735	1.1625973154646487	0.244996	0.244996	chr9	38490949	0.6108410062155035	chr9:38490949:T:C
chr9:38491322	['G', 'A']	98663	48352.74207447509	-2376.4767073623875	0.0057627592545487	0.0049750416394173	1.1583338738092892	0.246731	0.246731	chr9	38491322	0.6077762810610129	chr9:38491322:G:A
chr9:38491567	['C', 'A']	98663	145810.9024392717	-4614.170466074754	-0.004296333856179	0.0048685985021451	-0.8824580326938137	0.377531	0.377531	chr9	38491567	0.4230473815813398	chr9:38491567:C:A
chr9:38492392	['G', 'A']	98663	145644.7140626585	-4616.741941773597	-0.0048755670274081	0.0048639087561106	-1.0023968935031633	0.316154	0.316154	chr9	38492392	0.5001013190953048	chr9:38492392:G:A
chr9:38493788	['A', 'G']	98663	146091.17204955092	-4560.883244436007	-0.0034926788122577	0.0048752570154681	-0.7164091659529284	0.47374	0.47374	chr9	38493788	0.3244599442864686	chr9:38493788:A:G
chr9:38493984	['A', 'G']	98663	145700.76751847385	-4631.651241623299	-0.0038020833829698	0.0048682799115333	-0.7809911204905119	0.43481	0.43481	chr9	38493984	0.3617004763270542	chr9:38493984:A:G
chr9:38494151	['C', 'T']	98663	145674.52971827704	-4621.356839409351	-0.0035559123343794	0.0048671640318833	-0.7305922527134247	0.46503	0.46503	chr9	38494151	0.3325190290150134	chr9:38494151:C:T
chr9:38494715	['G', 'C']	98663	146189.11573163563	-4570.899260414864	-0.0045937530762115	0.0048751361562538	-0.9422820058714928	0.346051	0.346051	chr9	38494715	0.4608598914200338	chr9:38494715:G:C
chr9:38494936	['G', 'C']	98663	146018.15946921316	-4563.602779905981	-0.0034597512201913	0.0048732536124225	-0.7099468846382235	0.477739	0.477739	chr9	38494936	0.320809303842387	chr9:38494936:G:C
chr9:38494979	['T', 'G']	98663	133495.7670542675	-4018.2786527237945	-0.0024335115177669	0.004594248253628	-0.5296865522765838	0.59633	0.59633	chr9	38494979	0.2245133417414213	chr9:38494979:T:G
chr9:38495134	['C', 'T']	98663	146560.70935596037	-4536.466312573251	-0.0043800222037002	0.0048883974155662	-0.8960037066038835	0.370253	0.370253	chr9	38495134	0.4315014138920547	chr9:38495134:C:T
chr9:38495204	['G', 'A']	98663	145988.86982926432	-4579.409273001484	-0.0038138343948688	0.0048721625375413	-0.782780616509044	0.433758	0.433758	chr9	38495204	0.3627525022326193	chr9:38495204:G:A
chr9:38495622	['G', 'A']	98663	132973.6939110687	-3978.874553141261	-0.0016988799905348	0.0045852698903322	-0.370508177526663	0.711005	0.711005	chr9	38495622	0.1481273451706918	chr9:38495622:G:A
chr9:38495774	['G', 'A']	98663	146033.2813424968	-4583.1727651959545	-0.0041122070928271	0.00487338989673	-0.8438083510589515	0.398779	0.398779	chr9	38495774	0.3992677200300248	chr9:38495774:G:A
chr9:38496327	['CTTCA', 'C']	98663	49443.5442894225	-2267.255648488961	0.0028924971747431	0.0049294480889035	0.5867791125043771	0.557353	0.557353	chr9	38496327	0.2538696569023372	chr9:38496327:CTTCA:C
chr9:38496892	['T', 'G']	98663	147343.37460970762	-4467.889713316057	-0.0049459630295801	0.0049095694839983	-1.007412777372933	0.313739	0.313739	chr9	38496892	0.5034314920385463	chr9:38496892:T:G
chr9:38497681	['T', 'C']	98663	147672.39879552275	-4418.13275509719	-0.0048043775807851	0.004920950330983	-0.9763109272889868	0.328913	0.328913	chr9	38497681	0.4829189610667826	chr9:38497681:T:C
chr9:38499978	['A', 'G']	98663	195335.9798301271	-6820.197473597481	0.0225867158165973	0.0223617771709615	1.0100590683788695	0.312469	0.312469	chr9	38499978	0.50519306246952	chr9:38499978:A:G
chr9:38501038	['C', 'T']	98663	129628.70779944852	-3746.558955385718	-0.0005256527084378	0.0045385752045706	-0.1158188825225303	0.907796	0.907796	chr9	38501038	0.0420117352104364	chr9:38501038:C:T
chr9:38502358	['T', 'C']	98663	2149.5446683833825	325.54034993180056	0.0142558163829524	0.0215007455518029	0.6630382350512063	0.507308	0.507308	chr9	38502358	0.2947282890162039	chr9:38502358:T:C
chr9:38502411	['A', 'G']	98663	2149.1524793220888	325.4432688422228	0.0142275022592685	0.0215006981690554	0.6617228030178702	0.50815	0.50815	chr9	38502411	0.2940080700853005	chr9:38502411:A:G
chr9:38503194	['C', 'T']	98663	2144.21732740008	322.0158044622973	0.0121799752192141	0.0215238476099129	0.5658828031101922	0.571475	0.571475	chr9	38503194	0.2430027636930732	chr9:38503194:C:T
chr9:38504748	['G', 'A']	98663	56187.38975903002	-844.0005675809068	0.0018879422509578	0.0048258253074164	0.3912164512164082	0.695638	0.695638	chr9	38504748	0.1576167022018847	chr9:38504748:G:A
chr9:38504792	['G', 'C']	98663	2155.043684941365	324.61679716487544	0.0149692668910346	0.0214709311402613	0.6971875971864565	0.485687	0.485687	chr9	38504792	0.313643520788489	chr9:38504792:G:C
chr9:38505211	['A', 'G']	98663	49044.95934069277	-2503.706166864635	0.0049321434790056	0.0049628809605908	0.9938065245108068	0.32032	0.32032	chr9	38505211	0.4944159442007754	chr9:38505211:A:G
chr9:38505385	['A', 'G']	98663	144986.55490104636	-4519.824045011817	-0.0034789460380149	0.004855338814822	-0.7165197261609519	0.473672	0.473672	chr9	38505385	0.3245222868044441	chr9:38505385:A:G
chr9:38505952	['T', 'G']	98663	28697.21616085822	-1612.402068632025	-0.0050736225371199	0.0060407252168935	-0.8399028849931777	0.400965	0.400965	chr9	38505952	0.396893535036327	chr9:38505952:T:G
chr9:38506211	['A', 'C']	98663	120084.4216194292	-5206.939659973354	-0.0031413844633887	0.0044190198387038	-0.710878108279829	0.477161	0.477161	chr9	38506211	0.3213350599240651	chr9:38506211:A:C
chr9:38509259	['C', 'T']	98663	108229.84824516028	-4651.031371394446	-0.0078958695856845	0.0042950396612778	-1.838369423423536	0.066011	0.066011	chr9	38509259	1.1803836880756784	chr9:38509259:C:T
chr9:38509431	['T', 'C']	98663	63830.82090898951	-2454.2847419485133	-0.0008614023951873	0.0045572009450329	-0.1890200598080398	0.850077	0.850077	chr9	38509431	0.0705417340968459	chr9:38509431:T:C
chr9:38510413	['A', 'G']	98663	10661.296692380209	-609.9065160069554	-0.0072083107947032	0.0093776716987936	-0.7686674289984566	0.442093	0.442093	chr9	38510413	0.3544863615597243	chr9:38510413:A:G
chr9:38512025	['A', 'G']	98663	123193.61100438183	-5761.141204562493	-0.0034115367757052	0.0044718269501104	-0.762895526541108	0.445528	0.445528	chr9	38512025	0.3511249967598356	chr9:38512025:A:G
chr9:38512628	['T', 'A']	98663	119042.87949027964	-5329.116114195903	-0.007217364634922	0.0043868261373965	-1.645236079313916	0.0999243	0.0999243	chr9	38512628	1.0003288854216446	chr9:38512628:T:A
chr9:38517198	['C', 'T']	98663	109543.1980148833	-4928.986550271919	-0.0063264305632029	0.0043104488629232	-1.467696466050294	0.14219	0.14219	chr9	38517198	0.8471309457829874	chr9:38517198:C:T
chr9:38518615	['C', 'T']	98663	3115.5684018450006	-87.13442394586076	-0.0017796862073795	0.0170456820553742	-0.1044068639552296	0.916847	0.916847	chr9	38518615	0.0377031317232624	chr9:38518615:C:T
chr9:38518636	['G', 'A']	98663	3110.157615195929	-86.6627560768161	-0.002337249069532	0.0170614957375605	-0.1369896933705884	0.891039	0.891039	chr9	38518636	0.0501032868563694	chr9:38518636:G:A
chr9:38519472	['A', 'AC']	98663	5555.563084751603	232.8129067846437	-0.0071751016157111	0.0133616976082533	-0.5369902707032657	0.591276	0.591276	chr9	38519472	0.2282097487348701	chr9:38519472:A:AC
chr9:38519610	['T', 'A']	98663	3898.355606462992	22.79652794267201	-0.0008492586833463	0.0154469263689982	-0.0549791371473646	0.956155	0.956155	chr9	38519610	0.0194716995772356	chr9:38519610:T:A
chr9:38519722	['G', 'A']	98663	5554.407419047428	234.53323356272995	-0.0069345008870173	0.0133644525599595	-0.5188765387811969	0.603848	0.603848	chr9	38519722	0.2190723677843061	chr9:38519722:G:A
chr9:38519753	['C', 'T']	98663	5565.8461904954975	236.0495358986072	-0.006654125102469	0.0133494988419067	-0.4984550492322878	0.618164	0.618164	chr9	38519753	0.2088962905321696	chr9:38519753:C:T
chr9:38520006	['A', 'G']	98663	5553.6754721188845	232.0724237817368	-0.0072321136501073	0.0133641360036854	-0.5411583396122955	0.5884	0.5884	chr9	38520006	0.2303273359445074	chr9:38520006:A:G
chr9:38520185	['T', 'C']	98663	70810.9665723758	-2111.8818687406374	-0.0003560092220694	0.0044403949646186	-0.0801751251648047	0.936098	0.936098	chr9	38520185	0.0286786826387079	chr9:38520185:T:C
chr9:38521167	['T', 'C']	98663	5765.818153250413	235.30411901809552	-0.012071344943819	0.0131642762907126	-0.9169774833984063	0.359157	0.359157	chr9	38521167	0.4447156647123818	chr9:38521167:T:C
chr9:38521637	['T', 'C']	98663	5539.78607993999	237.76853984714583	-0.0063413638919681	0.0133797924431711	-0.4739508418312371	0.635536	0.635536	chr9	38521637	0.1968598437590235	chr9:38521637:T:C
chr9:38521777	['C', 'A']	98663	5320.323545212199	214.03462106221315	-0.0049002960661196	0.0135983899906522	-0.3603585475551327	0.71858	0.71858	chr9	38521777	0.1435248745381501	chr9:38521777:C:A
chr9:38522058	['C', 'A']	98663	5729.522644798995	246.2395846259604	-0.0102546854382698	0.0132015861907868	-0.7767767668271826	0.437292	0.437292	chr9	38522058	0.3592284677446369	chr9:38522058:C:A
chr9:38522206	['G', 'A']	98663	5315.430996908418	214.54362559671864	-0.004708555211809	0.0136005738648265	-0.3462026866370821	0.729191	0.729191	chr9	38522206	0.1371587002398508	chr9:38522206:G:A
chr9:38522241	['T', 'C']	98663	65144.526008454886	-3564.7254203199177	-0.0028052511302587	0.004575780286555	-0.6130650849870088	0.539835	0.539835	chr9	38522241	0.2677389615466328	chr9:38522241:T:C
chr9:38522945	['T', 'C']	98663	5504.66951171301	232.763740871222	-0.0067828395439017	0.0134107271476652	-0.5057771639983476	0.613014	0.613014	chr9	38522945	0.2125296069606759	chr9:38522945:T:C
chr9:38523107	['TTCTTTA', 'T']	98663	3157.352015164416	316.7142164134566	-0.0186581631008407	0.0180362541607643	-1.03448104770165	0.300914	0.300914	chr9	38523107	0.5215576062735259	chr9:38523107:TTCTTTA:T
chr9:38523394	['C', 'G']	98663	63250.53937857978	-2387.324045767167	0.0006392009391087	0.004569474643354	0.1398849953218199	0.888751	0.888751	chr9	38523394	0.0512198976048073	chr9:38523394:C:G
chr9:38523710	['T', 'C']	98663	63157.92386069852	-2431.3410560933	0.0001560019800238	0.0045714031094275	0.0341256232035515	0.972777	0.972777	chr9	38523710	0.011986706257163	chr9:38523710:T:C
chr9:38523893	['AG', 'A']	98663	3308.5365393777824	342.45942169238253	-0.0207605403328362	0.0177047278634875	-1.1725986692882604	0.24096	0.24096	chr9	38523893	0.6180550454793934	chr9:38523893:AG:A
chr9:38524383	['A', 'G']	98663	69494.42648579594	-2053.496923498414	-0.0002445327453626	0.0044585733361586	-0.054845513783404	0.956262	0.956262	chr9	38524383	0.0194231019025526	chr9:38524383:A:G
chr9:38525448	['A', 'AT']	98663	63184.65062806047	-2370.291060485942	0.0009711559413366	0.004570144961647	0.2125000299742446	0.831717	0.831717	chr9	38525448	0.0800244216009715	chr9:38525448:A:AT
chr9:38525496	['A', 'C']	98663	2696.421139629452	325.18104082316694	-0.0275420923781556	0.0194867177421779	-1.4133777038573463	0.157548	0.157548	chr9	38525496	0.8025871056253479	chr9:38525496:A:C
chr9:38526827	['C', 'G']	98663	16662.182158206295	-318.6741034383232	0.0055053418084187	0.0076766232359754	0.7171567027829069	0.473279	0.473279	chr9	38526827	0.3248827653111189	chr9:38526827:C:G
chr9:38527120	['T', 'C']	98663	2811.3134351052176	242.1334640945852	-0.035284786852951	0.0188498989015874	-1.8718820210743736	0.0612259	0.0612259	chr9	38527120	1.213064822174487	chr9:38527120:T:C
chr9:38527544	['A', 'C']	98663	2817.371221490116	241.00249945959047	-0.035419885901038	0.0188352536590107	-1.880510161544509	0.0600415	0.0600415	chr9	38527544	1.2215484664356728	chr9:38527544:A:C
chr9:38527693	['A', 'T']	98663	2814.3422975945496	243.25476134463133	-0.0353036930072094	0.0188485551292116	-1.873018529282147	0.0610688	0.0610688	chr9	38527693	1.2141806137932056	chr9:38527693:A:T
chr9:38528534	['T', 'C']	98663	67399.9590570342	-2567.701809293025	0.0011645197029663	0.0044871793332045	0.2595215427092651	0.795233	0.795233	chr9	38528534	0.0995056062006134	chr9:38528534:T:C
chr9:38529535	['A', 'G']	98663	67346.95575185337	-2570.4279240033457	0.0013212789771786	0.0044887694980762	0.294352155472645	0.768489	0.768489	chr9	38529535	0.1143623445253174	chr9:38529535:A:G
chr9:38530587	['T', 'C']	98663	144554.9073454575	-6706.817763968927	0.0027313487120395	0.0049612381715869	0.5505377120739847	0.581952	0.581952	chr9	38530587	0.2351128349288281	chr9:38530587:T:C
chr9:38533007	['T', 'C']	98663	49630.07262847352	-2031.7880524921911	0.0034644345620118	0.0049132676802958	0.7051182201827925	0.480738	0.480738	chr9	38533007	0.3180915476486639	chr9:38533007:T:C
chr9:38534248	['A', 'G']	98663	3135.0485856230343	305.75382806333033	-0.0261413741611937	0.0179524042697949	-1.4561489240288965	0.145355	0.145355	chr9	38534248	0.8375700245398461	chr9:38534248:A:G
chr9:38534529	['A', 'G']	98663	2200.1337968922626	-105.82616902192429	0.0137710469178837	0.0201551986148137	0.6832503703417883	0.49445	0.49445	chr9	38534529	0.3058776187725274	chr9:38534529:A:G
chr9:38537887	['G', 'A']	98663	49175.46678899455	-223.204270321756	0.0001484535553119	0.0050346819012953	0.0294861836799868	0.976477	0.976477	chr9	38537887	0.0103379816548988	chr9:38537887:G:A
chr9:38538572	['A', 'G']	98663	2189.7324039338964	-106.66234646114287	0.0139265455985088	0.0202034012009558	0.6893168858048513	0.490625	0.490625	chr9	38538572	0.3092503259106722	chr9:38538572:A:G
chr9:38540374	['T', 'A']	98663	59053.73721354699	-3304.734585509068	-0.0052637423385452	0.0046865218201583	-1.1231660793520928	0.26137	0.26137	chr9	38540374	0.5827442621347863	chr9:38540374:T:A
chr9:38541199	['T', 'G']	98663	59256.62146268261	-3313.8997192306915	-0.0054113421146466	0.0046826448057798	-1.1556166096491876	0.247841	0.247841	chr9	38541199	0.6058268472704497	chr9:38541199:T:G
chr9:38542691	['G', 'A']	98663	63081.114875069696	-1064.9592486293184	0.0032343353499716	0.0046244653054475	0.6993966083304121	0.484306	0.484306	chr9	38542691	0.3148801505059072	chr9:38542691:G:A
chr9:38542775	['T', 'C']	98663	2990.3637063993265	-6.728128902712309	0.0055493224882489	0.017392008142418	0.3190731307625415	0.749672	0.749672	chr9	38542775	0.1251287096055095	chr9:38542775:T:C
chr9:38543950	['T', 'C']	98663	2967.2105193804737	-11.712701906755049	0.0060025127035382	0.0174602057048176	0.3437824734150775	0.731011	0.731011	chr9	38543950	0.1360760878802276	chr9:38543950:T:C
chr9:38544012	['T', 'G']	98663	2966.090188526252	-10.717404329799717	0.006477608458921	0.0174630973566069	0.3709312458520032	0.71069	0.71069	chr9	38544012	0.1483197953995216	chr9:38544012:T:G
chr9:38544845	['G', 'A']	98663	3832.233049859615	23.50424010205364	-3.28654498943067e-06	0.0155174750631256	-0.0002117963764118	0.999831	0.999831	chr9	38544845	7.340197008282814e-05	chr9:38544845:G:A
chr9:38545752	['A', 'G']	98663	5771.429041162609	252.64710262223724	0.0019265680894288	0.0131551085813818	0.1464501853033376	0.883566	0.883566	chr9	38545752	0.0537610043176718	chr9:38545752:A:G
chr9:38546338	['T', 'G']	98663	114197.59608654647	-4874.0824520538135	-0.0051685497395831	0.0043259791495713	-1.1947699147129056	0.23218	0.23218	chr9	38546338	0.6341751931406356	chr9:38546338:T:G
chr9:38546433	['C', 'T']	98663	114348.48893719274	-4872.3105560990325	-0.0049647209376392	0.0043313032461526	-1.1462418250325106	0.251698	0.251698	chr9	38546433	0.5991202353551524	chr9:38546433:C:T
chr9:38547157	['C', 'T']	98663	74747.29452649296	-2647.797442127948	0.0005613287867092	0.0046095637101142	0.1217748190523117	0.903078	0.903078	chr9	38547157	0.0442747374975305	chr9:38547157:C:T
chr9:38547260	['G', 'T']	98663	195056.69994825672	-6562.558415404104	0.0041402968421618	0.0198531901211019	0.2085456703384462	0.834803	0.834803	chr9	38547260	0.0784159988961084	chr9:38547260:G:T
chr9:38547513	['A', 'G']	98663	48608.8552962042	-2471.9859676200304	-0.0035183728436902	0.0050680685173832	-0.6942236143063893	0.487544	0.487544	chr9	38547513	0.3119861838733363	chr9:38547513:A:G
chr9:38547808	['A', 'G']	98663	41414.62985571024	-2240.2249038286445	-0.0024640407788354	0.0052429065753419	-0.4699760988349642	0.638373	0.638373	chr9	38547808	0.1949254897635027	chr9:38547808:A:G
chr9:38548526	['A', 'T']	98663	3040.4314286003923	-116.8056001024328	0.002978881990799	0.0172292233572058	0.1728970557197611	0.862733	0.862733	chr9	38548526	0.0641235896475242	chr9:38548526:A:T
chr9:38548587	['C', 'T']	98663	3042.246677816634	-122.7035469820198	0.0006313644067836	0.0172228193300564	0.0366585977988981	0.970757	0.970757	chr9	38548587	0.0128894691307043	chr9:38548587:C:T
chr9:38548833	['G', 'A']	98663	71891.67379050245	-1393.020152768226	0.0031199428651973	0.0044469589465039	0.7015902109125982	0.482936	0.482936	chr9	38548833	0.316110419328167	chr9:38548833:G:A
chr9:38550771	['A', 'C']	98663	153466.21834663305	-4735.228654753154	0.0017714906701957	0.0051489005555182	0.3440522206817935	0.730808	0.730808	chr9	38550771	0.1361967071640008	chr9:38550771:A:C
chr9:38550778	['A', 'G']	98663	7449.548734485281	-183.00932123222591	-0.0018115886667542	0.0111788330776804	-0.1620552569454871	0.871263	0.871263	chr9	38550778	0.0598507287950598	chr9:38550778:A:G
chr9:38551231	['G', 'T']	98663	73111.47653451574	-3055.1475427159376	-0.0003519274422723	0.0043951354427269	-0.0800720357445946	0.93618	0.93618	chr9	38551231	0.0286406411218618	chr9:38551231:G:T
chr9:38551861	['T', 'C']	98663	73045.39304037475	-1406.6717819807122	0.0029247156133525	0.0044277592773447	0.6605407905342334	0.508908	0.508908	chr9	38551861	0.2933607219925989	chr9:38551861:T:C
chr9:38552341	['T', 'C']	98663	73060.28466546326	-1412.948608902236	0.0028168020648985	0.0044279059944435	0.636147666285886	0.524682	0.524682	chr9	38552341	0.2801038346672315	chr9:38552341:T:C
chr9:38552733	['T', 'C']	98663	7363.686850456774	-195.92663165441155	-0.0023427689711405	0.0112364077762856	-0.2084980376099367	0.834841	0.834841	chr9	38552733	0.0783962303822034	chr9:38552733:T:C
chr9:38552999	['C', 'T']	98663	7382.469228429487	-194.8263723156083	-0.0020033854337014	0.0112265909901004	-0.1784500241852622	0.85837	0.85837	chr9	38552999	0.0663254693530712	chr9:38552999:C:T
chr9:38553000	['G', 'A']	98663	76563.50558832184	-3151.7064566840777	-9.113929590642496e-05	0.0043650373384179	-0.0208793851782852	0.983342	0.983342	chr9	38553000	0.0072954110781875	chr9:38553000:G:A
chr9:38553064	['T', 'G']	98663	84368.77267269042	-3370.501231799124	-0.0013485941606409	0.0043000935604955	-0.3136197251683942	0.753811	0.753811	chr9	38553064	0.1227375293904669	chr9:38553064:T:G
chr9:38553670	['C', 'T']	98663	81251.64652580273	-3216.719624887857	-0.0010682082360682	0.0043086984592157	-0.2479190052818642	0.804198	0.804198	chr9	38553670	0.0946370113003097	chr9:38553670:C:T
chr9:38553671	['G', 'A']	98663	70772.6365473882	-1390.9480290295487	0.0011095058366945	0.0044652779652166	0.2484740805247327	0.803768	0.803768	chr9	38553671	0.0948692881415737	chr9:38553671:G:A
chr9:38554102	['T', 'C']	98663	64785.3500025363	-2745.148880450279	-0.0007375565996154	0.0045269074024531	-0.1629272556394172	0.870576	0.870576	chr9	38554102	0.0601933096243311	chr9:38554102:T:C
chr9:38554143	['G', 'T']	98663	16716.57463806319	-477.3732713003489	-0.0016088395652469	0.0076000703379806	-0.2116874573129777	0.832351	0.832351	chr9	38554143	0.0796934943614005	chr9:38554143:G:T
chr9:38554246	['G', 'A']	98663	81412.65667555589	-3215.2503058703205	-0.0010282058985955	0.0043042739180255	-0.2388802195626109	0.811199	0.811199	chr9	38554246	0.0908725933839512	chr9:38554246:G:A
chr9:38554306	['A', 'G']	98663	165683.01990165774	-4824.702966812667	0.0059924559052392	0.0058068099430585	1.0319703871835193	0.302089	0.302089	chr9	38554306	0.5198650884515688	chr9:38554306:A:G
chr9:38555239	['T', 'C']	98663	63020.22350173557	-2698.006739322135	-0.0008338091157282	0.0046398998944695	-0.179704117479371	0.857385	0.857385	chr9	38555239	0.0668241187659194	chr9:38555239:T:C
chr9:38555389	['A', 'C']	98663	63894.55928791236	-2756.8216007265123	-0.0007339401776451	0.004580649620035	-0.1602262208475825	0.872703	0.872703	chr9	38555389	0.0591335311019086	chr9:38555389:A:C
chr9:38556691	['C', 'T']	98663	2401.1394442527526	17.011751749621748	-0.001190188789976	0.0190712049667502	-0.0624076345491067	0.950238	0.950238	chr9	38556691	0.0221676061412641	chr9:38556691:C:T
chr9:38556710	['G', 'A']	98663	2361.890035801345	29.47654464823353	0.0022324580294867	0.0192998713210997	0.1156721717126737	0.907913	0.907913	chr9	38556710	0.0419557653887822	chr9:38556710:G:A
chr9:38556875	['C', 'T']	98663	57088.44202190491	-2355.5890124090542	0.0023608433495021	0.0046093436130343	0.5121864516297175	0.608522	0.608522	chr9	38556875	0.2157237160273633	chr9:38556875:C:T
chr9:38558251	['A', 'G']	98663	11806.162765212595	-930.4192280778848	-0.0132027650534781	0.0088321060406834	-1.4948603416514898	0.134954	0.134954	chr9	38558251	0.8698142385459039	chr9:38558251:A:G
chr9:38558414	['C', 'T']	98663	2478.084682491379	44.463218784524734	0.0040223977088723	0.0187374669830696	0.214671370068688	0.830024	0.830024	chr9	38558414	0.080909349892753	chr9:38558414:C:T
chr9:38558433	['T', 'G']	98663	2469.528022970316	40.046105489569534	0.0018142702046033	0.0187690956207984	0.0966626331528131	0.922995	0.922995	chr9	38558433	0.0348006516049558	chr9:38558433:T:G
chr9:38558537	['C', 'T']	98663	2513.8229391929704	36.07947352471057	0.0021101695148203	0.0186820192198154	0.1129518972222306	0.910069	0.910069	chr9	38558537	0.0409256789061338	chr9:38558537:C:T
chr9:38560212	['G', 'T']	98663	2469.253529274457	32.56240556493939	0.0003768602617923	0.0187557003747783	0.0200931052566375	0.983969	0.983969	chr9	38560212	0.0070185838257876	chr9:38560212:G:T
chr9:38562776	['G', 'C']	98663	5082.977284991425	-245.83633395419096	-0.0047048337539004	0.0131894645409942	-0.3567115055563736	0.721309	0.721309	chr9	38562776	0.1418786489468363	chr9:38562776:G:C
chr9:38563174	['T', 'C']	98663	62574.035641051785	-2094.577532855584	0.0016628317769058	0.0044727911101116	0.3717660261724856	0.710068	0.710068	chr9	38563174	0.1487000588715583	chr9:38563174:T:C
chr9:38566044	['C', 'T']	98663	10089.681507092377	-370.1241562379424	0.0034194919771048	0.0096573751217385	0.3540808898898115	0.723279	0.723279	chr9	38566044	0.1406941442164721	chr9:38566044:C:T
chr9:38566116	['G', 'A']	98663	7653.947913814959	-301.6138830164141	0.0019853613942828	0.0110401813762793	0.1798305051897568	0.857286	0.857286	chr9	38566116	0.0668742685074806	chr9:38566116:G:A
chr9:38566274	['T', 'C']	98663	11219.478297009631	-301.05697596804566	0.0027906018196591	0.009184654040084	0.303833090226403	0.761256	0.761256	chr9	38566274	0.118469271361863	chr9:38566274:T:C
chr9:38566439	['G', 'A']	98663	11087.37276749472	-321.62089792173606	0.0019493720901467	0.0092336943141516	0.2111150774353772	0.832798	0.832798	chr9	38566439	0.0794603264730327	chr9:38566439:G:A
chr9:38567916	['C', 'T']	98663	10708.434141842105	-303.66911505580265	0.0025142473987902	0.0093871355273372	0.2678396824535284	0.788823	0.788823	chr9	38567916	0.1030204349995794	chr9:38567916:C:T
chr9:38568057	['C', 'T']	98663	4683.0	-192.7742182409505	-0.0019274026709198	0.0139347783444613	-0.1383159906297288	0.889991	0.889991	chr9	38568057	0.0506143851192446	chr9:38568057:C:T
chr9:38568446	['C', 'T']	98663	10698.131881083516	-308.6207960034662	0.0013588650982259	0.0093997372206881	0.1445641581591449	0.885055	0.885055	chr9	38568446	0.053029740088266	chr9:38568446:C:T
chr9:38568584	['G', 'T']	98663	10674.708004989803	-312.643577675967	0.0013053357040761	0.009400841257542	0.138853073710709	0.889567	0.889567	chr9	38568584	0.0508213363552385	chr9:38568584:G:T
chr9:38568592	['T', 'C']	98663	11054.889748894646	-314.12075935233463	0.0015740927653544	0.0094191608129028	0.1671160304640042	0.867279	0.867279	chr9	38568592	0.061841169341878	chr9:38568592:T:C
chr9:38568802	['A', 'C']	98663	58149.6281684714	-1340.2394404346685	-0.0003731971402181	0.0046608660455174	-0.0800703424156639	0.936181	0.936181	chr9	38568802	0.0286401772214901	chr9:38568802:A:C
chr9:38568876	['C', 'T']	98663	58288.360341454	-1390.8168736417867	-0.0012871012199461	0.0046522065682208	-0.2766646753689514	0.782038	0.782038	chr9	38568876	0.1067721436289593	chr9:38568876:C:T
chr9:38569107	['A', 'G']	98663	53981.07353552563	-1498.8260185337067	-0.0041803464360778	0.0047693303545043	-0.8765059505952836	0.380757	0.380757	chr9	38569107	0.4193521036624956	chr9:38569107:A:G
chr9:38569253	['A', 'G']	98663	141968.8201785535	-4560.249841037734	-0.0032300609125994	0.0047419394707306	-0.6811687353954768	0.495766	0.495766	chr9	38569253	0.3047232607846257	chr9:38569253:A:G
chr9:38569261	['T', 'C']	98663	122402.36976734707	-4660.761754983199	4.400360442793184e-05	0.004363734514492	0.0100839325311371	0.991954	0.991954	chr9	38569261	0.003508466968171	chr9:38569261:T:C
chr9:38569265	['A', 'G']	98663	48695.03564752714	-1224.6403237986697	-0.001707454276222	0.0049418354306158	-0.3455101450048284	0.729712	0.729712	chr9	38569265	0.1368485117836061	chr9:38569265:A:G
chr9:38569291	['T', 'C']	98663	49092.10935818542	-1220.9008808244944	-0.0025339283755838	0.0049274961550854	-0.5142425880878135	0.607084	0.607084	chr9	38569291	0.2167512130227487	chr9:38569291:T:C
chr9:38569306	['G', 'T']	98663	48956.16903708819	-1220.198925953042	-0.0025450435431808	0.0049326559341065	-0.5159580512363168	0.605885	0.605885	chr9	38569306	0.2176097992741702	chr9:38569306:G:T
chr9:38569325	['C', 'T']	98663	48861.857197895246	-1220.5413937611331	-0.0026721178758807	0.0049360976567781	-0.5413421819585363	0.588273	0.588273	chr9	38569325	0.2304210839941625	chr9:38569325:C:T
chr9:38569524	['A', 'G']	98663	12334.0001824688	457.4323165087263	0.0099849027004258	0.0089787584063802	1.112058287850865	0.266116	0.266116	chr9	38569524	0.5749290130742648	chr9:38569524:A:G
chr9:38569568	['A', 'G']	98663	56714.22103609082	-1181.546812255104	0.0019854043628515	0.0047088157688199	0.4216356001859696	0.673292	0.673292	chr9	38569568	0.1717965457526043	chr9:38569568:A:G
chr9:38569601	['G', 'A']	98663	45474.6790920703	-1035.3795453215107	-0.0009341224239323	0.0050703459306376	-0.1842324836827957	0.853831	0.853831	chr9	38569601	0.0686280813374907	chr9:38569601:G:A
chr9:38569652	['T', 'A']	98663	51812.50292468804	-1058.4335978890583	-0.0019940078643389	0.0048457698823642	-0.4114945432295382	0.680711	0.680711	chr9	38569652	0.1670372313247366	chr9:38569652:T:A
chr9:38569818	['T', 'C']	98663	52248.650469885775	-1009.0289887769716	-0.0013845020130284	0.0048333034756693	-0.2864504618834661	0.774534	0.774534	chr9	38569818	0.1109595131038901	chr9:38569818:T:C
chr9:38569853	['T', 'C']	98663	52187.223605506966	-1012.831100997649	-0.0018255687575848	0.0048352566021404	-0.3775536456072887	0.705763	0.705763	chr9	38569853	0.1513411134980576	chr9:38569853:T:C
chr9:38570162	['T', 'C']	98663	58069.01101096028	-1238.8772090843768	-0.0008013882419172	0.0046720804259733	-0.1715270647872639	0.86381	0.86381	chr9	38570162	0.0635817725972947	chr9:38570162:T:C
chr9:38570704	['A', 'C']	98663	61711.25855339859	-1325.8196114353073	5.261908287656244e-05	0.004589242805944	0.0114657439367579	0.990852	0.990852	chr9	38570704	0.0039912096755612	chr9:38570704:A:C
chr9:38570742	['G', 'T']	98663	172113.67798276737	-5676.218739964057	0.006326325701744	0.0063694777996653	0.993225174923514	0.320603	0.320603	chr9	38570742	0.4940324181099154	chr9:38570742:G:T
chr9:38571979	['T', 'TTAAA']	98663	83222.24400085157	-1790.4212285446415	-0.0001775625339195	0.0043334518212454	-0.0409748489758332	0.967316	0.967316	chr9	38571979	0.0144316286701138	chr9:38571979:T:TTAAA
chr9:38571989	['C', 'G']	98663	43922.54759181361	-997.6409150302308	-0.0020589924720864	0.0051570472536853	-0.3992580193278408	0.689704	0.689704	chr9	38571989	0.1613372552740857	chr9:38571989:C:G
chr9:38572219	['T', 'C']	98663	46562.38253870095	-976.683214638645	0.0001582890435183	0.0050250597942471	0.0314999323390309	0.974871	0.974871	chr9	38572219	0.0110528486037141	chr9:38572219:T:C
chr9:38572599	['C', 'T']	98663	59243.80839373512	-1370.4907421395296	-0.0008632746323479	0.0046377663602368	-0.1861401729395991	0.852335	0.852335	chr9	38572599	0.0693896774675599	chr9:38572599:C:T
chr9:38572665	['G', 'A']	98663	4714.047779286859	-191.1837789582384	-0.0011228321173542	0.0138943629913204	-0.0808120615573108	0.935592	0.935592	chr9	38572665	0.028913500384378	chr9:38572665:G:A
chr9:38572825	['C', 'G']	98663	14010.846092245312	-460.7261591520188	-0.0011208674343829	0.0083071140454819	-0.1349286200052306	0.892669	0.892669	chr9	38572825	0.0493095468467341	chr9:38572825:C:G
chr9:38572984	['T', 'C']	98663	10793.093935308603	-371.82938395711807	-0.0032397472415602	0.0093658827092116	-0.3459094398410369	0.729412	0.729412	chr9	38572984	0.1370270961210673	chr9:38572984:T:C
chr9:38574139	['T', 'C']	98663	59581.87006944092	-1536.7260823399683	0.0005126134439349	0.0046271777408845	0.1107831755425338	0.911789	0.911789	chr9	38574139	0.0401056515156287	chr9:38574139:T:C
chr9:38575605	['T', 'G']	98663	5567.620737542067	-259.771122701063	-0.0138282982593958	0.0128105295161574	-1.079447827816543	0.280391	0.280391	chr9	38575605	0.5522359304809369	chr9:38575605:T:G
chr9:38575640	['T', 'C']	98663	4568.370422178297	-271.93719471202087	-0.0040754297680372	0.0140385830874503	-0.2903020726985238	0.771586	0.771586	chr9	38575640	0.1126156609891517	chr9:38575640:T:C
chr9:38575799	['A', 'T']	98663	65372.90210768558	-1986.3485770556003	-0.0051951602367155	0.004536697396857	-1.1451414503234627	0.252153	0.252153	chr9	38575799	0.5983358604388349	chr9:38575799:A:T
chr9:38575836	['A', 'AG']	98663	2839.11510353845	-34.15782963429635	-0.0296232683838303	0.0180112498696983	-1.6447092010903588	0.100033	0.100033	chr9	38575836	0.9998567064631052	chr9:38575836:A:AG
chr9:38575888	['T', 'G']	98663	63356.833233633086	-1962.106068172752	-0.001131242770119	0.0045728063445601	-0.2473847971858152	0.804611	0.804611	chr9	38575888	0.0944140343963191	chr9:38575888:T:G
chr9:38577002	['G', 'A']	98663	69624.64203451002	-1570.1552204593315	0.0022612726724426	0.0044728555668742	0.5055545922809281	0.61317	0.61317	chr9	38577002	0.2124191016212775	chr9:38577002:G:A
chr9:38577095	['C', 'G']	98663	5424.439835791395	-278.1365928843397	-0.0184219251015047	0.0130090805783349	-1.4160820198303772	0.156755	0.156755	chr9	38577095	0.8047785976246621	chr9:38577095:C:G
chr9:38577242	['T', 'C']	98663	13220.49385532639	-673.4538259356565	0.0062150298035981	0.0084905683144561	0.7319922028088869	0.464175	0.464175	chr9	38577242	0.333318253915486	chr9:38577242:T:C
chr9:38578156	['A', 'G']	98663	9022.914518565072	-163.25331739152446	0.0095500160248503	0.0101817220426082	0.937956858858028	0.348269	0.348269	chr9	38578156	0.4580851810918898	chr9:38578156:A:G
chr9:38578975	['C', 'T']	98663	2039.0826685857344	-126.71766822392806	-0.035828138235054	0.0209956161293796	-1.7064580536371563	0.087926	0.087926	chr9	38578975	1.0558826836648472	chr9:38578975:C:T
chr9:38579219	['C', 'T']	98663	13122.99512407753	-644.4012922289477	0.0078390490534994	0.0085210446757945	0.9199633791109726	0.357594	0.357594	chr9	38579219	0.4466097767574177	chr9:38579219:C:T
chr9:38579249	['A', 'G']	98663	15211.700280821984	-574.8872687431035	0.0059178074239662	0.0079660453213444	0.7428789550204944	0.457557	0.457557	chr9	38579249	0.3395547961472702	chr9:38579249:A:G
chr9:38579287	['T', 'C']	98663	9054.192995438416	-154.41526392286832	0.0098041330339808	0.0101663693059516	0.9643691606049748	0.334863	0.334863	chr9	38579287	0.4751328362867905	chr9:38579287:T:C
chr9:38579731	['A', 'T']	98663	4963.710531385292	-338.63448729606074	-0.019816775229566	0.0135726649531085	-1.4600504247345574	0.144279	0.144279	chr9	38579731	0.8407968764450728	chr9:38579731:A:T
chr9:38580276	['C', 'A']	98663	2916.147783251232	-211.99728927101955	-0.0080875338859234	0.0175909434926291	-0.4597555491729181	0.645693	0.645693	chr9	38580276	0.189973921783493	chr9:38580276:C:A
chr9:38580711	['A', 'G']	98663	44467.83098591559	-583.8772674163096	0.0014499928308492	0.0051340683091918	0.2824256989828508	0.777618	0.777618	chr9	38580711	0.1092336950851284	chr9:38580711:A:G
chr9:38580775	['T', 'C']	98663	4963.666392860764	-344.5227511610764	-0.021259451940294	0.0135710611726937	-1.5665283406923325	0.117228	0.117228	chr9	38580775	0.9309686443491948	chr9:38580775:T:C
chr9:38580912	['C', 'A']	98663	2051.395046835084	-129.15188962676683	-0.0375317179874054	0.020935313585239	-1.792746874060111	0.0730165	0.0730165	chr9	38580912	1.1365789885201854	chr9:38580912:C:A
chr9:38580929	['C', 'T']	98663	46297.37808588757	-724.4719446646174	-0.0006395103375694	0.0050526687183627	-0.126568823965302	0.899282	0.899282	chr9	38580929	0.0461040993241241	chr9:38580929:C:T
chr9:38581186	['A', 'C']	98663	5569.128919436759	-255.83079938780145	-0.0177323772175872	0.0128582253672711	-1.379068783684765	0.167877	0.167877	chr9	38581186	0.7750088003319262	chr9:38581186:A:C
chr9:38581516	['A', 'G']	98663	73658.97199240664	-1655.88913830731	0.0028357240991373	0.0044172956621836	0.6419593153824676	0.520901	0.520901	chr9	38581516	0.2832448088294164	chr9:38581516:A:G
chr9:38581542	['C', 'T']	98663	2442.594166607528	-83.19082900433582	-0.0272172529362714	0.0192388252427713	-1.41470451510535	0.157158	0.157158	chr9	38581542	0.8036635066767919	chr9:38581542:C:T
chr9:38582130	['G', 'A']	98663	2046.394083776002	-127.66438074455252	-0.0368355788287074	0.0209593040270047	-1.7574810108793235	0.078839	0.078839	chr9	38582130	1.103258892982602	chr9:38582130:G:A
chr9:38582236	['T', 'C']	98663	59913.61668932225	-1124.5769231770803	0.0036018179930062	0.0046541906104203	0.7738870825234543	0.438999	0.438999	chr9	38582236	0.3575364690402853	chr9:38582236:T:C
chr9:38582412	['A', 'AT']	98663	5406.383575251379	-266.82329941454486	-0.0143416300125676	0.013020596322142	-1.101457234195883	0.2707	0.2707	chr9	38582412	0.5675117442294936	chr9:38582412:A:AT
chr9:38582771	['T', 'C']	98663	44525.69775718369	-580.697718441966	0.0017301684956397	0.0051332819695599	0.3370491833294053	0.736081	0.736081	chr9	38582771	0.1330743922964164	chr9:38582771:T:C
chr9:38583918	['C', 'T']	98663	58213.0303205401	-1270.7939583604896	0.0021447268901045	0.0046821573995883	0.4580638169688793	0.646908	0.646908	chr9	38583918	0.18915747811539	chr9:38583918:C:T
chr9:38583929	['G', 'A']	98663	43429.36339767244	-593.5405491448249	0.0002052536734665	0.0051785233632165	0.0396355599985296	0.968384	0.968384	chr9	38583929	0.0139523947457061	chr9:38583929:G:A
chr9:38584027	['G', 'A']	98663	8342.761023374622	-200.2523762106385	0.0152498554106288	0.0105518512724378	1.4452303218547562	0.148396	0.148396	chr9	38584027	0.8285778052654832	chr9:38584027:G:A
chr9:38584889	['T', 'C']	98663	58822.21346867589	-1200.4722940167997	0.0036790854073035	0.0046710491076111	0.7876357800025593	0.430912	0.430912	chr9	38584889	0.3656114115481674	chr9:38584889:T:C
chr9:38584941	['A', 'G']	98663	5819.471866605848	-264.54008092791264	-0.0168720054371488	0.0125805914550278	-1.3411138496517914	0.179887	0.179887	chr9	38584941	0.7450002209360775	chr9:38584941:A:G
chr9:38585157	['T', 'C']	98663	5816.884356499878	-262.5583536498524	-0.0163914449630219	0.0125835199160202	-1.3026120729664628	0.19271	0.19271	chr9	38585157	0.715095748592413	chr9:38585157:T:C
chr9:38585933	['T', 'C']	98663	73626.08823767999	-1658.92648928957	0.0024409242506313	0.0044213262062421	0.5520796559152646	0.580895	0.580895	chr9	38585933	0.2359023616572793	chr9:38585933:T:C
chr9:38586133	['T', 'C']	98663	73639.84060880767	-1658.7804167650652	0.0024425097163164	0.0044209717776676	0.5524825398466967	0.580619	0.580619	chr9	38586133	0.2361087565509463	chr9:38586133:T:C
chr9:38586250	['C', 'T']	98663	2282.069389823637	-109.45862047153506	-0.0384485059063134	0.0198820293073292	-1.9338320707604983	0.0531366	0.0531366	chr9	38586250	1.2746062378158125	chr9:38586250:C:T
chr9:38586661	['C', 'T']	98663	5282.1778266643705	-332.48667618540907	-0.0202121533503036	0.0131768325130924	-1.5339159339105892	0.125054	0.125054	chr9	38586661	0.9029024122889806	chr9:38586661:C:T
chr9:38586888	['G', 'A']	98663	69916.1331663896	-1575.7298135581482	0.00128662283266	0.0044709793696178	0.2877720352286155	0.773522	0.773522	chr9	38586888	0.1115273298731727	chr9:38586888:G:A
chr9:38587670	['G', 'A']	98663	2294.464844911553	-107.9062652794672	-0.0368461291120271	0.0199416735840342	-1.847694926745116	0.0646495	0.0646495	chr9	38587670	1.189434829609274	chr9:38587670:G:A
chr9:38587727	['A', 'G']	98663	75340.54459912998	-3492.707643193485	-0.0050524299597772	0.0043946990622513	-1.1496646046086494	0.250285	0.250285	chr9	38587727	0.6015651776088549	chr9:38587727:A:G
chr9:38587933	['C', 'T']	98663	12808.842087651336	-669.0524221924152	0.005302083669695	0.0086252243810089	0.6147183465011281	0.538742	0.538742	chr9	38587933	0.268619165799474	chr9:38587933:C:T
chr9:38588043	['G', 'A']	98663	43133.425607786165	-599.2369369923764	0.0001534332168663	0.0052153247335453	0.0294196861567305	0.97653	0.97653	chr9	38588043	0.0103144102006782	chr9:38588043:G:A
chr9:38588234	['C', 'T']	98663	2265.651201981648	-111.44285042155676	-0.0391074982696189	0.019964104841507	-1.958890647994952	0.0501284	0.0501284	chr9	38588234	1.2999161569919808	chr9:38588234:C:T
chr9:38588765	['C', 'T']	98663	2285.163748586782	-113.64370050516364	-0.039624693194001	0.0199048053850886	-1.9907099028300603	0.0465155	0.0465155	chr9	38588765	1.3324023064048558	chr9:38588765:C:T
chr9:38589212	['C', 'T']	98663	2463.775255391892	-121.1092461678606	-0.0393468085502843	0.0199656627297605	-1.9707238914556304	0.0487583	0.0487583	chr9	38589212	1.3119514448397471	chr9:38589212:C:T
chr9:38590065	['A', 'G']	98663	44496.529853091735	-549.4658779860902	0.0021712861722153	0.0051344152461532	0.4228886967882289	0.672377	0.672377	chr9	38590065	0.1723871508898015	chr9:38590065:A:G
chr9:38590923	['T', 'C']	98663	4247.69272682997	-254.1519966616171	-0.0111947215879282	0.0146113658955081	-0.7661653036400745	0.44358	0.44358	chr9	38590923	0.353028043418839	chr9:38590923:T:C
chr9:38591943	['G', 'A']	98663	4302.479686169567	-275.1814936896994	-0.0123186490243317	0.0145002924884819	-0.8495448649823331	0.39558	0.39558	chr9	38591943	0.4027656738726537	chr9:38591943:G:A
chr9:38591944	['C', 'G']	98663	4302.305242458644	-275.09459121671506	-0.0122981071685898	0.0145002852053195	-0.8481286398475959	0.396368	0.396368	chr9	38591944	0.4019014146923035	chr9:38591944:C:G
chr9:38592140	['G', 'T']	98663	44069.48666923483	-506.35438405619726	0.0031775432786006	0.0051482683819719	0.6172062221401791	0.5371	0.5371	chr9	38592140	0.2699448476245002	chr9:38592140:G:T
chr9:38592255	['GCTAAA', 'G']	98663	4308.174662220376	-268.2864582190122	-0.0107808966589555	0.014487944535635	-0.7441287915230828	0.4568	0.4568	chr9	38592255	0.3402739047622083	chr9:38592255:GCTAAA:G
chr9:38592716	['T', 'C']	98663	4515.640756621962	-269.4805214722715	-0.0090489799662981	0.0141709192167263	-0.6385598441361059	0.523111	0.523111	chr9	38592716	0.2814061475140043	chr9:38592716:T:C
chr9:38592972	['G', 'C']	98663	4504.36523237545	-278.179744235344	-0.0110497415421457	0.0141856201909997	-0.7789396158481945	0.436017	0.436017	chr9	38592972	0.3604965775610898	chr9:38592972:G:C
chr9:38593350	['C', 'T']	98663	12973.498367868287	-642.2100744881417	0.005421941106702	0.0085571852332029	0.6336126844215393	0.526335	0.526335	chr9	38593350	0.2787377494935268	chr9:38593350:C:T
chr9:38595095	['T', 'C']	98663	73476.23596280403	-1608.7833208636596	0.00379729716168	0.0044220352626035	0.8587215922480637	0.390496	0.390496	chr9	38595095	0.4083834104085115	chr9:38595095:T:C
chr9:38595394	['A', 'G']	98663	4321.569417131272	-273.6160852306811	-0.0115506622340591	0.0144720706391245	-0.7981347328994154	0.424794	0.424794	chr9	38595394	0.3718216260727594	chr9:38595394:A:G
chr9:38595889	['T', 'C']	98663	45045.044200687335	-399.96665593855226	0.0031512574569891	0.0051158110608239	0.6159839406738367	0.537907	0.537907	chr9	38595889	0.2692928040327252	chr9:38595889:T:C
chr9:38597449	['A', 'C']	98663	3161.3845069994213	-214.3695934855064	-0.0081861287637169	0.0169081471041902	-0.4841529183104973	0.628278	0.628278	chr9	38597449	0.2018481474237732	chr9:38597449:A:C
chr9:38597958	['A', 'G']	98663	4365.575215408009	-262.79795469278014	-0.0057935296864637	0.0143954574463846	-0.4024554070644537	0.68735	0.68735	chr9	38597958	0.162822062995818	chr9:38597958:A:G
chr9:38598274	['T', 'A']	98663	8178.828966174367	-223.8014595250857	0.0176603452983282	0.0106547305952349	1.6575121389015948	0.0974192	0.0974192	chr9	38598274	1.0113554411470458	chr9:38598274:T:A
chr9:38599099	['T', 'A']	98663	4695.809105285565	-260.1762511226562	-0.0127453569363124	0.013918285358387	-0.915727520174189	0.359812	0.359812	chr9	38599099	0.443924356702314	chr9:38599099:T:A
chr9:38599382	['G', 'A']	98663	4564.601439432336	-253.9861458580007	-0.0093626815794728	0.0141009174230991	-0.6639767682161938	0.506707	0.506707	chr9	38599382	0.2952430960243585	chr9:38599382:G:A
chr9:38600955	['A', 'G']	98663	57681.200340642994	-1189.4929808547429	0.0031847529458003	0.0046960569910808	0.6781759573721344	0.497662	0.497662	chr9	38600955	0.303065519433521	chr9:38600955:A:G
chr9:38601576	['C', 'T']	98663	4162.295308952318	-258.8589228309135	-0.0059519201189313	0.0147263959095953	-0.4041667870040918	0.686091	0.686091	chr9	38601576	0.1636182776215171	chr9:38601576:C:T
chr9:38602253	['G', 'T']	98663	4136.215757243951	-274.66831331965363	-0.0105736117269182	0.0147700056739049	-0.7158840666933056	0.474065	0.474065	chr9	38602253	0.3241621072584925	chr9:38602253:G:T
chr9:38602595	['A', 'T']	98663	4366.663875598085	-266.40454492529153	-0.0062476984697155	0.0143935546229981	-0.4340622336426132	0.664244	0.664244	chr9	38602595	0.1776723598061457	chr9:38602595:A:T
chr9:38602973	['A', 'G']	98663	4132.879665862412	-292.42228475140394	-0.0068551095178934	0.0147825081372668	-0.4637311513200975	0.642841	0.642841	chr9	38602973	0.1918964319928315	chr9:38602973:A:G
chr9:38603134	['G', 'A']	98663	70289.50986515256	-1569.8217565752932	0.0014576166951563	0.0044622014163363	0.3266586510012636	0.743927	0.743927	chr9	38603134	0.1284696787721683	chr9:38603134:G:A
chr9:38603387	['C', 'T']	98663	47749.4868956008	-813.7295272729219	-0.0001632057981206	0.0049987665978043	-0.0326492135464603	0.973954	0.973954	chr9	38603387	0.011461554433429	chr9:38603387:C:T
chr9:38603698	['G', 'A']	98663	10737.938531570626	-571.9401063230391	0.0043323650291835	0.0093563772963187	0.4630387266328078	0.643338	0.643338	chr9	38603698	0.191560795400648	chr9:38603698:G:A
chr9:38603733	['C', 'T']	98663	4367.354122953727	-263.2519196451304	-0.0054157592923497	0.0143925229792639	-0.3762897790854683	0.706702	0.706702	chr9	38603733	0.1507636796096658	chr9:38603733:C:T
chr9:38603821	['T', 'C']	98663	43377.06876134276	-539.9865823447566	0.0003950785146208	0.0051800935694807	0.0762686058314668	0.939206	0.939206	chr9	38603821	0.027239141651648	chr9:38603821:T:C
chr9:38604040	['T', 'C']	98663	73620.64883180655	-1613.471874504582	0.003194574286649	0.0044197887746492	0.7227889045223798	0.469811	0.469811	chr9	38604040	0.3280768190114267	chr9:38604040:T:C
chr9:38604677	['A', 'G']	98663	175460.17841523694	-5347.097970302023	0.0014751616195393	0.0068072194206029	0.2167054605401147	0.828438	0.828438	chr9	38604677	0.0817399884702673	chr9:38604677:A:G
chr9:38605462	['G', 'A']	98663	47063.75882525934	-767.0251089151429	0.0001612140430755	0.0050245096312642	0.0320855277244309	0.974404	0.974404	chr9	38605462	0.0112609418967889	chr9:38605462:G:A
chr9:38606301	['GT', 'G']	98663	42810.35619480244	-510.6148735902603	0.0014786305482005	0.0052034259168571	0.2841648121500737	0.776285	0.776285	chr9	38606301	0.1099788055410356	chr9:38606301:GT:G
chr9:38607125	['C', 'T']	98663	4155.336931731792	-285.7802653081363	-0.0067388334916212	0.0147401453154216	-0.4571755126844558	0.647546	0.647546	chr9	38607125	0.1887293749894533	chr9:38607125:C:T
chr9:38607853	['T', 'C']	98663	4174.930931357145	-286.3478077423129	-0.006588225608297	0.0147094190997908	-0.4478916239724747	0.654232	0.654232	chr9	38607853	0.184268217344119	chr9:38607853:T:C
chr9:38607979	['C', 'T']	98663	41814.83351583727	-804.6745894397773	0.0018581315605164	0.0052417852146634	0.3544844903828714	0.722977	0.722977	chr9	38607979	0.1408755186556324	chr9:38607979:C:T
chr9:38608914	['A', 'G']	98663	73656.6222598504	-1645.3614637643802	0.002790785060735	0.0044176067359733	0.6317413992534069	0.527557	0.527557	chr9	38608914	0.2777306100623029	chr9:38608914:A:G
chr9:38611954	['T', 'C']	98663	10869.974664422722	-285.0666293882718	0.0023088489715593	0.0093250127880485	0.2475974053910618	0.804446	0.804446	chr9	38611954	0.0945031034470304	chr9:38611954:T:C
chr9:38612817	['G', 'A']	98663	2750.5296824946263	-187.2467609960494	0.0016578379249016	0.0181124908075062	0.0915300906165052	0.927072	0.927072	chr9	38612817	0.0328865355551556	chr9:38612817:G:A
chr9:38613225	['A', 'G']	98663	113791.00227072198	-4585.272210804555	-0.0066019088796228	0.0043759682314939	-1.5086738592178734	0.131385	0.131385	chr9	38613225	0.8814542146018416	chr9:38613225:A:G
chr9:38613652	['A', 'C']	98663	105085.6689785242	-2989.0649698102416	-0.0036194793224896	0.0042601888893153	-0.8496053617639697	0.395547	0.395547	chr9	38613652	0.4028019050161012	chr9:38613652:A:C
chr9:38613808	['T', 'C']	98663	13189.8716053888	-259.5996934407657	0.0019238682583238	0.0085115630419485	0.2260299605186776	0.821179	0.821179	chr9	38613808	0.0855621653666358	chr9:38613808:T:C
chr9:38613895	['T', 'C']	98663	13919.39836384648	-213.22479241018044	0.0001679054823126	0.0083030646815475	0.0202221093960389	0.983866	0.983866	chr9	38613895	0.0070640473241773	chr9:38613895:T:C
chr9:38614307	['A', 'G']	98663	27567.682448350457	-1301.7236944320928	-0.0087712473826851	0.0064153049668349	-1.3672377896342498	0.171554	0.171554	chr9	38614307	0.7655991513607942	chr9:38614307:A:G
chr9:38614397	['C', 'T']	98663	22751.37909987732	-1381.7218555365207	-0.0107149750980392	0.0066707887062359	-1.6062531088749326	0.108222	0.108222	chr9	38614397	0.9656844443367418	chr9:38614397:C:T
chr9:38614554	['G', 'C']	98663	22507.42186359581	-1333.5309562978027	-0.0097727969789551	0.0067036926677949	-1.4578229437492665	0.144893	0.144893	chr9	38614554	0.8389525954453687	chr9:38614554:G:C
chr9:38615178	['C', 'A']	98663	20097.24065401613	-1142.066212181254	-0.0102070430024548	0.0070378382718363	-1.4503094001606849	0.146975	0.146975	chr9	38615178	0.8327565311388807	chr9:38615178:C:A
chr9:38615701	['C', 'T']	98663	82873.4792327734	-2799.147988646807	-0.005696426357275	0.0042948007519709	-1.326354046729855	0.184726	0.184726	chr9	38615701	0.7334719737430422	chr9:38615701:C:T
chr9:38615782	['T', 'C']	98663	79702.77222453138	-2115.054893263228	0.00210594594906	0.0043350402975435	0.4857961643986088	0.627113	0.627113	chr9	38615782	0.2026541962430753	chr9:38615782:T:C
chr9:38616880	['T', 'C']	98663	106340.32283113354	-3116.496303303151	-0.0026767973016731	0.0042561244219356	-0.6289283480241366	0.529397	0.529397	chr9	38616880	0.276218524098398	chr9:38616880:T:C
chr9:38618301	['C', 'T']	98663	19863.04627489151	-1138.8123165843788	-0.0113849159543117	0.0070764803205818	-1.6088387783964997	0.107655	0.107655	chr9	38618301	0.9679657947120028	chr9:38618301:C:T
chr9:38620027	['A', 'C']	98663	62747.44334610786	-1742.2878847839484	0.0016069222441479	0.0045768181929785	0.3511003007751559	0.725514	0.725514	chr9	38620027	0.139354202710624	chr9:38620027:A:C
chr9:38621998	['C', 'T']	98663	23638.156263304067	-1117.32423924889	-0.0084632988668584	0.0065325903697927	-1.2955502163419603	0.195134	0.195134	chr9	38621998	0.7096670528714963	chr9:38621998:C:T
chr9:38622260	['A', 'G']	98663	20862.42290266671	-394.7752817566516	-0.0013722960765309	0.0069111421561339	-0.1985628490238747	0.842605	0.842605	chr9	38622260	0.0743759681073827	chr9:38622260:A:G
chr9:38625380	['A', 'T']	98663	93671.93767360762	-2908.4442253747884	-7.274838987554484e-05	0.0042446560845407	-0.017138818416997	0.986326	0.986326	chr9	38625380	0.0059795185262887	chr9:38625380:A:T
chr9:38626312	['T', 'C']	98663	25189.34021653185	-1553.2597661263349	-0.0129574369052091	0.0064024493814792	-2.023824966534205	0.0429909	0.0429909	chr9	38626312	1.3666234629792395	chr9:38626312:T:C
chr9:38626685	['T', 'C']	98663	115708.83751203927	-3475.48819136753	-0.0018684614077019	0.0043097474677033	-0.433543130242299	0.664621	0.664621	chr9	38626685	0.1774259404571972	chr9:38626685:T:C
chr9:38627502	['A', 'T']	98663	14379.457431603703	-154.21659692743316	0.0020718825250117	0.0081850164801602	0.2531311366365408	0.800167	0.800167	chr9	38627502	0.0968193634961727	chr9:38627502:A:T
chr9:38627984	['G', 'A']	98663	22625.52253375501	-990.6206098527103	-0.0069782269214931	0.0066671840831615	-1.046652804910127	0.295262	0.295262	chr9	38627984	0.5297924428156222	chr9:38627984:G:A
chr9:38629957	['A', 'G']	98663	27062.22868613953	-1223.9359186323832	-0.0109230520698676	0.0061761045619023	-1.7685989543064249	0.0769639	0.0769639	chr9	38629957	1.1137129333615512	chr9:38629957:A:G
chr9:38629998	['C', 'A']	98663	26945.911774245866	-1196.1993451275866	-0.0101124469701762	0.006186899091898	-1.634493600100718	0.102158	0.102158	chr9	38629998	0.9907276180690944	chr9:38629998:C:A
chr9:38630090	['A', 'G']	98663	13380.084912067308	-264.152129214736	0.0025554266838633	0.0084570700316386	0.3021645409465961	0.762527	0.762527	chr9	38630090	0.1177447739570332	chr9:38630090:A:G
chr9:38630872	['A', 'G']	98663	26530.865330006887	-1407.912363764361	-0.0087482108343855	0.0062184641785837	-1.4068121296757157	0.159486	0.159486	chr9	38630872	0.7972774341716998	chr9:38630872:A:G
chr9:38631326	['C', 'T']	98663	2241.520340326904	201.95091808622533	-0.0108962638564839	0.0207173233039263	-0.525949404594122	0.598925	0.598925	chr9	38631326	0.2226275584545399	chr9:38631326:C:T
chr9:38631452	['G', 'A']	98663	14008.41370151856	-272.0442371984234	0.0009036837125988	0.008274850039658	0.1092084700348463	0.913037	0.913037	chr9	38631452	0.0395116227173579	chr9:38631452:G:A
chr9:38631562	['C', 'T']	98663	13324.35049111532	-271.10384531257523	0.0016493091782368	0.008473370744083	0.1946461718777639	0.84567	0.84567	chr9	38631562	0.0727990756586491	chr9:38631562:C:T
chr9:38631682	['C', 'T']	98663	2234.09057460546	202.0079720282603	-0.0107847099884295	0.020729953459826	-0.5202476700842547	0.602892	0.602892	chr9	38631682	0.2197604789127306	chr9:38631682:C:T
chr9:38631798	['G', 'T']	98663	2234.083209057435	202.56018579020736	-0.0106173418746947	0.0207385531240764	-0.511961553497605	0.608679	0.608679	chr9	38631798	0.2156116815580572	chr9:38631798:G:T
chr9:38631832	['C', 'T']	98663	2234.1358646624167	202.0067057039204	-0.0107790316386507	0.0207299415967828	-0.5199740476028927	0.603083	0.603083	chr9	38631832	0.2196229134628048	chr9:38631832:C:T
chr9:38631987	['C', 'T']	98663	28655.970630278083	-1179.4216747092296	-0.0082941203229765	0.0060326044135773	-1.3748821826124311	0.169171	0.169171	chr9	38631987	0.7716740834921363	chr9:38631987:C:T
chr9:38632376	['T', 'A']	98663	26449.34038800705	-1388.6678162406893	-0.0081005704056568	0.0062251496448655	-1.3012651691575248	0.193171	0.193171	chr9	38632376	0.7140580719438804	chr9:38632376:T:A
chr9:38632391	['C', 'T']	98663	2234.067930265558	201.96511340055648	-0.0107985929213255	0.0207299438665767	-0.5209176151574789	0.602425	0.602425	chr9	38632391	0.2200970136719641	chr9:38632391:C:T
chr9:38633084	['C', 'T']	98663	29034.896951559684	-1102.0602342281804	-0.0073266359323917	0.0060131483553305	-1.2184359173338528	0.223061	0.223061	chr9	38633084	0.6515763551549046	chr9:38633084:C:T
chr9:38633106	['G', 'T']	98663	29021.00085167648	-1100.3392625782722	-0.0072105788447031	0.0060124454118703	-1.199275561066616	0.230424	0.230424	chr9	38633106	0.6374722885963288	chr9:38633106:G:T
chr9:38633283	['C', 'T']	98663	26767.069469223905	-1305.1239497661363	-0.0067586239716272	0.0061977751383667	-1.0904919621540714	0.275499	0.275499	chr9	38633283	0.5598799732015614	chr9:38633283:C:T
chr9:38633388	['G', 'A']	98663	2242.113624845426	204.48151736477425	-0.0089729663620293	0.020687501310106	-0.4337385277962954	0.664479	0.664479	chr9	38633388	0.177518739820172	chr9:38633388:G:A
chr9:38633398	['G', 'A']	98663	2238.158794193967	202.74027357670263	-0.0101912688449797	0.0207111852198659	-0.4920659410261246	0.622674	0.622674	chr9	38633398	0.2057392680384683	chr9:38633398:G:A
chr9:38633584	['G', 'A']	98663	29018.411746816968	-1094.6367552296476	-0.0068750206711888	0.0060126710096753	-1.143422059867534	0.252866	0.252866	chr9	38633584	0.5971095613438067	chr9:38633584:G:A
chr9:38633655	['A', 'G']	98663	30443.319820778703	-1123.597070406415	-0.0064865574690031	0.0058973536209761	-1.0999098724436815	0.271374	0.271374	chr9	38633655	0.566431763888632	chr9:38633655:A:G
chr9:38633857	['G', 'C']	98663	12457.01006537935	-236.4068162063768	-0.001454784665209	0.008743736224712	-0.1663802095375981	0.867858	0.867858	chr9	38633857	0.0615513288112972	chr9:38633857:G:C
chr9:38634801	['T', 'C']	98663	26430.82201834862	-1373.0736357954102	-0.0075357704971975	0.0062292669108117	-1.2097363309506246	0.226383	0.226383	chr9	38634801	0.6451561891595394	chr9:38634801:T:C
chr9:38634821	['G', 'A']	98663	2272.184238001115	202.8708141766901	-0.013558327636216	0.0205995216993131	-0.6581865265671732	0.51042	0.51042	chr9	38634821	0.2920723168114544	chr9:38634821:G:A
chr9:38635189	['C', 'T']	98663	28685.236913929803	-1174.391039835001	-0.0084191748689576	0.0060375460603884	-1.3944696710795634	0.163179	0.163179	chr9	38635189	0.787335732659038	chr9:38635189:C:T
chr9:38635701	['G', 'A']	98663	2272.506726411938	204.86228885564728	-0.0123686856960457	0.0205985944405762	-0.6004626059184524	0.548199	0.548199	chr9	38635701	0.2610617610162906	chr9:38635701:G:A
chr9:38635726	['T', 'C']	98663	2269.5060573189644	201.9951678649205	-0.0130237421455141	0.0206091309400161	-0.6319403852312067	0.527427	0.527427	chr9	38635726	0.2778376416057826	chr9:38635726:T:C
chr9:38636098	['C', 'T']	98663	26830.441182746505	-1299.1893694420255	-0.0064638552075008	0.0062002919598237	-1.042508199514622	0.297179	0.297179	chr9	38636098	0.5269818830216537	chr9:38636098:C:T
chr9:38636171	['G', 'A']	98663	26791.15930010949	-1292.8541864496422	-0.0064045605686664	0.0061955605579838	-1.0337338338842124	0.301263	0.301263	chr9	38636171	0.5210542034828028	chr9:38636171:G:A
chr9:38636186	['C', 'T']	98663	26431.96543893265	-1366.7835720109526	-0.0073728779743542	0.0062284395341176	-1.183744007462488	0.236517	0.236517	chr9	38636186	0.6261376382629396	chr9:38636186:C:T
chr9:38636334	['A', 'T']	98663	27916.527172645903	-1381.6346713841474	-0.0046394142143809	0.0060891463467774	-0.7619153737101809	0.446112	0.446112	chr9	38636334	0.3505560944815631	chr9:38636334:A:T
chr9:38636466	['A', 'G']	98663	27933.493607616096	-1385.8330934855037	-0.0046750122353376	0.0060878300314211	-0.7679275228132995	0.442532	0.442532	chr9	38636466	0.3540553194951062	chr9:38636466:A:G
chr9:38637197	['A', 'G']	98663	29557.431424957307	-1400.5549357502914	-0.0034869549916943	0.0059701917911875	-0.5840607996616387	0.559181	0.559181	chr9	38637197	0.2524475935845173	chr9:38637197:A:G
chr9:38638839	['A', 'G']	98663	31411.18834126443	-1681.2297669187678	-0.0051515184675793	0.005830763661515	-0.8835066496659808	0.376965	0.376965	chr9	38638839	0.4236989707822571	chr9:38638839:A:G
chr9:38638865	['C', 'T']	98663	2443.222869827884	230.41632383883547	-0.0037630841856672	0.0199422310645971	-0.1886992570428969	0.850329	0.850329	chr9	38638865	0.0704130092978969	chr9:38638865:C:T
chr9:38639321	['T', 'G']	98663	31253.33537098425	-1662.0506854310845	-0.0060375780982256	0.0058234350984027	-1.0367726258135233	0.299844	0.299844	chr9	38639321	0.5231046371479042	chr9:38639321:T:G
chr9:38639856	['G', 'A']	98663	51987.06522576589	-1835.0724703097296	-0.0055332156521226	0.004841587436947	-1.1428515387117937	0.253103	0.253103	chr9	38639856	0.5967027071699788	chr9:38639856:G:A
chr9:38640291	['A', 'G']	98663	48114.72868279925	-2159.666609520611	-0.0062805633615733	0.0049494235931954	-1.2689484428465727	0.204462	0.204462	chr9	38640291	0.6893873953525125	chr9:38640291:A:G
chr9:38640320	['A', 'T']	98663	31636.451077590587	-1600.5574426047845	-0.0045066970383119	0.0057935005716508	-0.7778884255858091	0.436637	0.436637	chr9	38640320	0.3598794655691987	chr9:38640320:A:T
chr9:38640376	['T', 'A']	98663	31303.71102438036	-1628.248544340738	-0.0041890214146989	0.0058194755800089	-0.7198279908741351	0.471633	0.471633	chr9	38640376	0.3263958150771638	chr9:38640376:T:A
chr9:38640622	['C', 'T']	98663	34096.2940013585	-1588.9430864866592	-0.0057461609670499	0.0056290126306259	-1.0208115248821226	0.307346	0.307346	chr9	38640622	0.5123724346961478	chr9:38640622:C:T
chr9:38641325	['A', 'C']	98663	78001.43993674353	-1152.9697245518826	0.0004623009373543	0.004412069752295	0.1047809675071255	0.91655	0.91655	chr9	38641325	0.0378438382502759	chr9:38641325:A:C
chr9:38641338	['A', 'G']	98663	80758.09639421372	-1283.2753571853782	0.0001374483327189	0.004375529379388	0.0314129607645732	0.97494	0.97494	chr9	38641338	0.0110221109381006	chr9:38641338:A:G
chr9:38641445	['A', 'G']	98663	2597.236918928782	109.14903510071576	0.0019339525468711	0.0189806780272455	0.1018905933758031	0.918844	0.918844	chr9	38641445	0.036758216241848	chr9:38641445:A:G
chr9:38641970	['C', 'G']	98663	17925.13622218606	-311.99010360134605	0.0142038199120645	0.0073861070913569	1.9230454874781733	0.0544772	0.0544772	chr9	38641970	1.26378522223696	chr9:38641970:C:G
chr9:38642157	['G', 'A']	98663	22822.081821314903	-718.9924323083359	-0.0012958347839873	0.0066709252665539	-0.1942511319208288	0.84598	0.84598	chr9	38642157	0.0726399040913663	chr9:38642157:G:A
chr9:38642882	['A', 'C']	98663	119865.65329562267	-4296.029572709361	0.001431095110137	0.0043447962434661	0.3293814093789119	0.741868	0.741868	chr9	38642882	0.1296733615287516	chr9:38642882:A:C
chr9:38643132	['A', 'G']	98663	40290.533842894365	-1176.3860271917624	-0.0012927775615937	0.0053001909070489	-0.243911508899515	0.8073	0.8073	chr9	38643132	0.092965047516583	chr9:38643132:A:G
chr9:38643999	['A', 'G']	98663	40276.71515169947	-1182.3429527645633	-0.0018042035888902	0.0052968845785768	-0.3406159908009518	0.733393	0.733393	chr9	38643999	0.1346632395566016	chr9:38643999:A:G
chr9:38644424	['T', 'C']	98663	39761.478076178304	-1213.9106498121423	-0.0013967286156337	0.0053186675789238	-0.2626087445600987	0.792853	0.792853	chr9	38644424	0.1008073261839913	chr9:38644424:T:C
chr9:38644532	['G', 'A']	98663	7198.334681793756	-240.4045895981949	0.0112979227423575	0.0113381172345318	0.9964549235695056	0.319032	0.319032	chr9	38644532	0.4961657535371196	chr9:38644532:G:A
chr9:38645012	['G', 'A']	98663	36846.987704627245	-538.2244201897328	-0.0011213984756001	0.005483744541617	-0.204495024720732	0.837967	0.837967	chr9	38645012	0.0767730839951387	chr9:38645012:G:A
chr9:38645209	['G', 'A']	98663	5367.769757318113	-276.3414811389874	-0.0229174235376782	0.0130875336409928	-1.7510880328052132	0.0799339	0.0799339	chr9	38645209	1.0972689971494838	chr9:38645209:G:A
chr9:38645666	['C', 'T']	98663	57116.30809944373	-3204.9630823790453	0.0008090351458151	0.0047735358277293	0.1694834133464488	0.865417	0.865417	chr9	38645666	0.0627745778989341	chr9:38645666:C:T
chr9:38646410	['A', 'G']	98663	18960.546568852213	-441.4631417868334	0.0077784127121771	0.0072127621656894	1.0784235683215089	0.280847	0.280847	chr9	38646410	0.5515302108848813	chr9:38646410:A:G
chr9:38646998	['T', 'C']	98663	38721.54776223845	-470.6284999818692	0.0016119943187381	0.0053812281715893	0.2995588121032951	0.764514	0.764514	chr9	38646998	0.1166145572535239	chr9:38646998:T:C
chr9:38647286	['G', 'T']	98663	7327.485356284789	-237.4501736126488	0.0131498122446467	0.0112246011438097	1.1715171057012272	0.241394	0.241394	chr9	38647286	0.6172735287675641	chr9:38647286:G:T
chr9:38647298	['G', 'C']	98663	7326.445543651236	-235.6366910819665	0.0134403428359827	0.0112248155618074	1.197377610525175	0.231162	0.231162	chr9	38647298	0.6360835566991383	chr9:38647298:G:C
chr9:38647613	['CAGT', 'C']	98663	7326.004825824246	-236.8272080534379	0.0133706360433391	0.0112239623933548	1.1912580935993895	0.233555	0.233555	chr9	38647613	0.6316108307989531	chr9:38647613:CAGT:C
chr9:38647944	['G', 'T']	98663	8465.600622364582	-328.00173807077545	0.0128173749273066	0.0105022222042403	1.2204440810756805	0.222299	0.222299	chr9	38647944	0.6530624909467977	chr9:38647944:G:T
chr9:38648038	['T', 'A']	98663	55855.75640687728	-1197.5343991446728	-0.0010497120811741	0.0047437700045407	-0.2212822460130671	0.824873	0.824873	chr9	38648038	0.0836129116257498	chr9:38648038:T:A
chr9:38648459	['C', 'A']	98663	55207.548475724136	-1254.5949856061068	-0.0011368178591451	0.0047598065900968	-0.2388369858368554	0.811232	0.811232	chr9	38648459	0.0908549264164133	chr9:38648459:C:A
chr9:38649080	['G', 'A']	98663	55160.50435902114	-1277.3891141448266	-0.0014860382549011	0.0047603390300707	-0.312170676398034	0.754911	0.754911	chr9	38649080	0.1221042463671627	chr9:38649080:G:A
chr9:38649224	['C', 'G']	98663	7326.2227650516925	-244.53682501953296	0.0126590710179593	0.0112220899150479	1.1280493307208748	0.259302	0.259302	chr9	38649224	0.5861941334982379	chr9:38649224:C:G
chr9:38649505	['C', 'A']	98663	27929.5292811743	-520.0696148853444	0.0088768938791345	0.0060814931226397	1.4596569789889835	0.144388	0.144388	chr9	38649505	0.8404688992202618	chr9:38649505:C:A
chr9:38650247	['T', 'C']	98663	97818.8032035685	-3657.893395227919	0.0019756592689357	0.0042420088279891	0.465736717920101	0.641405	0.641405	chr9	38650247	0.1928676589009588	chr9:38650247:T:C
chr9:38651683	['A', 'C']	98663	6661.350323895258	-147.01464654846484	-0.0227017442745031	0.0118351926478012	-1.9181558720736736	0.0550941	0.0550941	chr9	38651683	1.2588949070400128	chr9:38651683:A:C
chr9:38651955	['A', 'C']	98663	41091.58132627823	-527.0772956438528	-0.0004332393551342	0.0052605186116302	-0.0823567764167717	0.934363	0.934363	chr9	38651955	0.0294843675925315	chr9:38651955:A:C
chr9:38652918	['C', 'T']	98663	77278.9656661497	-2407.8182373346144	0.0035346275196319	0.0043472459113929	0.813072826261944	0.416178	0.416178	chr9	38652918	0.3807208811910229	chr9:38652918:C:T
chr9:38653261	['AT', 'A']	98663	77302.58753218841	-2411.1923155657737	0.0035381474555943	0.0043471805971897	0.8138947477548076	0.415707	0.415707	chr9	38653261	0.3812126624416377	chr9:38653261:AT:A
chr9:38653565	['A', 'C']	98663	82824.14843515918	-2357.764287392836	0.0046840569455069	0.0044946811567767	1.042133308709703	0.297352	0.297352	chr9	38653565	0.526729136074935	chr9:38653565:A:C
chr9:38653597	['G', 'A']	98663	5645.632878499924	-266.63547922958014	-0.0200300879622669	0.0131052958983314	-1.5283964679360742	0.126417	0.126417	chr9	38653597	0.8981945201220431	chr9:38653597:G:A
chr9:38653707	['A', 'C']	98663	127545.92990711052	-3266.952263877418	0.0006189419057665	0.0044752741075363	0.1383025689363453	0.890002	0.890002	chr9	38653707	0.0506090174135278	chr9:38653707:A:C
chr9:38653721	['G', 'T']	98663	78649.8293763881	-2409.225916988832	0.0029045519648557	0.0043353195187141	0.669974139695532	0.502876	0.502876	chr9	38653721	0.2985390907984101	chr9:38653721:G:T
chr9:38653767	['C', 'T']	98663	33079.38774268769	-905.9129332914288	-0.004983081706421	0.0057155953552714	-0.8718394841974214	0.383298	0.383298	chr9	38653767	0.4164634468328638	chr9:38653767:C:T
chr9:38653795	['C', 'T']	98663	28017.123646758304	-543.7766972246857	0.0076735513358215	0.0060688639161861	1.2644131491160304	0.206085	0.206085	chr9	38653795	0.6859536174119583	chr9:38653795:C:T
chr9:38654032	['C', 'G']	98663	79123.03904990724	-2365.5484614465995	0.0031559814838257	0.0043288520569215	0.7290573672480942	0.465968	0.465968	chr9	38654032	0.3316439071310459	chr9:38654032:C:G
chr9:38654054	['A', 'G']	98663	119280.71662442978	-2970.556299803787	0.0029687864216952	0.0043663509186671	0.679923917476032	0.496554	0.496554	chr9	38654054	0.3040335152918926	chr9:38654054:A:G
chr9:38654105	['G', 'C']	98663	78808.18265770559	-2425.191052396491	0.0029023027599686	0.004330866106186	0.6701437284849479	0.502768	0.502768	chr9	38654105	0.2986323719281655	chr9:38654105:G:C
chr9:38654228	['C', 'T']	98663	7265.220910196635	-265.2938597545664	0.0120127375257242	0.0112728365488581	1.0656357407170074	0.286591	0.286591	chr9	38654228	0.5427374521511985	chr9:38654228:C:T
chr9:38654388	['T', 'C']	98663	5242.584499047156	-253.40421896585093	-0.0158029036298984	0.0132174434838031	-1.1956096993540108	0.231852	0.231852	chr9	38654388	0.634789153444185	chr9:38654388:T:C
chr9:38654534	['AG', 'A']	98663	46389.52290490334	-692.6981587328019	-0.0024305045236458	0.005041178339757	-0.4821302401618733	0.629714	0.629714	chr9	38654534	0.2008566512188859	chr9:38654534:AG:A
chr9:38654741	['C', 'T']	98663	25159.55004916221	-543.3558065259667	-0.0095649132800085	0.0064002829577347	-1.494451627087725	0.135061	0.135061	chr9	38654741	0.8694700390607193	chr9:38654741:C:T
chr9:38654817	['G', 'A']	98663	127459.71299675584	-4024.6881589310087	-0.0037432375299673	0.0044357950022159	-0.8438707217302461	0.398744	0.398744	chr9	38654817	0.399305838822527	chr9:38654817:G:A
chr9:38655072	['G', 'A']	98663	7156.917106957784	-255.71499444940653	0.0115735211615909	0.0113746861068822	1.017480487183597	0.308927	0.308927	chr9	38655072	0.510144133011024	chr9:38655072:G:A
chr9:38655156	['G', 'A']	98663	140019.47922707268	-4703.627849072891	-0.000566941095695	0.0046781282095949	-0.1211897302284719	0.903541	0.903541	chr9	38655156	0.0440521356655743	chr9:38655156:G:A
chr9:38655222	['G', 'A']	98663	136197.46732761594	-4356.7331081253	0.0017957825494633	0.0045902412478702	0.3912174660311199	0.695637	0.695637	chr9	38655222	0.1576173265133715	chr9:38655222:G:A
chr9:38655272	['T', 'C']	98663	136905.5273669164	-4430.493331341619	0.0018020579671272	0.0046066877045176	0.3911830110298174	0.695663	0.695663	chr9	38655272	0.1576010947063841	chr9:38655272:T:C
chr9:38655838	['T', 'C']	98663	109804.36106872438	-3633.277530299436	0.0017027691621144	0.0044792554651431	0.3801455789617551	0.703838	0.703838	chr9	38655838	0.1525272894405782	chr9:38655838:T:C
chr9:38656189	['A', 'G']	98663	12582.637657361794	-669.3665559121289	0.003659988511002	0.0086784205994562	0.4217344007539098	0.67322	0.67322	chr9	38656189	0.1718429904968425	chr9:38656189:A:G
chr9:38656457	['C', 'T']	98663	10889.772613931234	-616.0918140173253	0.0001344755866042	0.0093195563851419	0.0144293978218369	0.988487	0.988487	chr9	38656457	0.005029037898503	chr9:38656457:C:T
chr9:38656794	['C', 'G']	98663	114996.97995843684	-3967.817147532824	0.0009036503782317	0.0042914212398379	0.210571353341642	0.833222	0.833222	chr9	38656794	0.0792392716666047	chr9:38656794:C:G
chr9:38656963	['G', 'A']	98663	109844.47328940702	-3732.226020061735	0.0019212299948108	0.0042573427877371	0.4512744429095103	0.651793	0.651793	chr9	38656963	0.1858903079974438	chr9:38656963:G:A
chr9:38656988	['C', 'T']	98663	109843.13316371528	-3724.825850622097	0.0020894895521181	0.0042571151809617	0.4908228843472519	0.623553	0.623553	chr9	38656988	0.2051266269820675	chr9:38656988:C:T
chr9:38657107	['A', 'G']	98663	115112.50086164947	-3973.550434542709	0.0005513214577783	0.0042916839773858	0.1284627341349878	0.897783	0.897783	chr9	38657107	0.0468286224541838	chr9:38657107:A:G
chr9:38657147	['T', 'C']	98663	54916.01883521719	-2690.2613134508483	0.0021287132302964	0.0047738884170457	0.4459076216979778	0.655665	0.655665	chr9	38657147	0.1833179987531316	chr9:38657147:T:C
chr9:38657172	['C', 'T']	98663	54846.11482787981	-2690.2586334732177	0.002165540379583	0.0047753923996691	0.4534790438861207	0.650205	0.650205	chr9	38657172	0.1869496951535489	chr9:38657172:C:T
chr9:38657283	['C', 'T']	98663	115093.66533202234	-3962.203186395138	0.0008111749070754	0.0042914306790781	0.1890220226625525	0.850076	0.850076	chr9	38657283	0.0705422449855505	chr9:38657283:C:T
chr9:38657310	['T', 'C']	98663	115117.16739985404	-3964.360531064175	0.0007667900532281	0.0042915164685892	0.1786757801911142	0.858193	0.858193	chr9	38657310	0.0664150321871405	chr9:38657310:T:C
chr9:38657441	['A', 'G']	98663	115116.83444836397	-3967.8052397973074	0.0006753819388708	0.0042916523002023	0.1573710756668155	0.874953	0.874953	chr9	38657441	0.0580152754221128	chr9:38657441:A:G
chr9:38657586	['A', 'G']	98663	115120.33607047643	-3969.233702279489	0.0006674606703264	0.0042918534546807	0.155518047709315	0.876413	0.876413	chr9	38657586	0.0572911890912595	chr9:38657586:A:G
chr9:38657592	['A', 'T']	98663	60272.27225815608	-1275.9743473154958	-0.001254995662536	0.0046320932882626	-0.2709348850369861	0.786442	0.786442	chr9	38657592	0.1043333010238772	chr9:38657592:A:T
chr9:38657839	['G', 'A']	98663	12669.898911368797	-718.3715613011822	-0.0013195256803522	0.0086641089396107	-0.1522979096349564	0.878952	0.878952	chr9	38657839	0.0560348413134065	chr9:38657839:G:A
chr9:38657905	['G', 'T']	98663	114992.97922854678	-3964.24801995442	0.0009909299589946	0.0042913970929164	0.2309108053948984	0.817385	0.817385	chr9	38657905	0.0875733363785259	chr9:38657905:G:T
chr9:38658923	['C', 'T']	98663	115084.16367967564	-3965.394171710233	0.0007239299830892	0.0042911344840062	0.1687036343856129	0.86603	0.86603	chr9	38658923	0.0624670633997553	chr9:38658923:C:T
chr9:38659366	['A', 'G']	98663	158347.65427969024	-4966.213013135939	1.335298870654197e-05	0.005330361581201	0.0025050812225637	0.998001	0.998001	chr9	38659366	0.0008690235480353	chr9:38659366:A:G
chr9:38660226	['C', 'T']	98663	35932.555507121506	-756.5133361576749	-0.002624498292621	0.0055405562814564	-0.4736885899715387	0.635723	0.635723	chr9	38660226	0.1967320758239266	chr9:38660226:C:T
chr9:38660227	['G', 'A']	98663	44667.4327274939	-888.559965346845	-0.0012602451578362	0.0051017736385685	-0.2470209866445271	0.804892	0.804892	chr9	38660227	0.0942623891360682	chr9:38660227:G:A
chr9:38660325	['C', 'T']	98663	54658.75592251316	-2694.038959155858	0.0019985681258485	0.0047813390742932	0.4179933894656792	0.675953	0.675953	chr9	38660325	0.1700835001386385	chr9:38660325:C:T
chr9:38660380	['T', 'C']	98663	158289.06511029115	-4973.645463124258	-4.62258365767075e-05	0.005327424199896	-0.0086769581024933	0.993077	0.993077	chr9	38660380	0.0030170764002565	chr9:38660380:T:C
chr9:38660567	['C', 'T']	98663	12580.140345005912	-675.7233934795388	0.0030364339409574	0.0086839846412142	0.3496590639447363	0.726595	0.726595	chr9	38660567	0.1387075950225484	chr9:38660567:C:T
chr9:38660697	['A', 'G']	98663	59664.537187987946	-1351.4173250786023	-0.0008959225683627	0.0046441361783186	-0.1929147927542153	0.847026	0.847026	chr9	38660697	0.0721032585202666	chr9:38660697:A:G
chr9:38660982	['A', 'G']	98663	54716.864585656665	-2697.369324810432	0.0019711868868479	0.0047799008022927	0.4123907521056617	0.680054	0.680054	chr9	38660982	0.1674566005718613	chr9:38660982:A:G
chr9:38660985	['A', 'G']	98663	158335.07210485765	-4956.122139302325	0.0002866958908095	0.0053296356684754	0.0537927747116695	0.9571	0.9571	chr9	38660985	0.0190426837703798	chr9:38660985:A:G
chr9:38661215	['G', 'A']	98663	54700.088267793966	-2692.1285646051565	0.0021026775597132	0.0047802839004686	0.4398645778145325	0.660036	0.660036	chr9	38661215	0.1804323763142437	chr9:38661215:G:A
chr9:38661419	['A', 'G']	98663	113599.93623082622	-4085.5461583532815	0.000768085080794	0.0043032059494175	0.1784913596566373	0.858337	0.858337	chr9	38661419	0.0663421661078517	chr9:38661419:A:G
chr9:38661531	['T', 'C']	98663	7063.503436669977	-263.9321681710237	0.0101717523651488	0.0114435845493875	0.8888606818300804	0.37408	0.37408	chr9	38661531	0.4270355105182538	chr9:38661531:T:C
chr9:38662120	['C', 'T']	98663	45794.10561367231	-816.31325484693	-0.0027699524590274	0.0050551618375209	-0.5479453572520705	0.583731	0.583731	chr9	38662120	0.2337872421507929	chr9:38662120:C:T
chr9:38662272	['C', 'T']	98663	58249.35006133605	-1469.6070594412072	-0.0009392848872911	0.0046609343988365	-0.2015228722218399	0.84029	0.84029	chr9	38662272	0.0755708048140951	chr9:38662272:C:T
chr9:38663126	['C', 'T']	98663	45674.48107938245	-827.8347109853909	-0.0026494204685994	0.0050595997751562	-0.5236423010390417	0.600529	0.600529	chr9	38663126	0.2214660153453876	chr9:38663126:C:T
chr9:38663654	['C', 'T']	98663	45762.49356810509	-807.4363007142579	-0.0023458963384448	0.0050553803625013	-0.4640395321874657	0.64262	0.64262	chr9	38663654	0.192045762204244	chr9:38663654:C:T
chr9:38663767	['T', 'C']	98663	45723.73210194441	-829.5779347565929	-0.0027778287309997	0.005057702326402	-0.5492274063855149	0.582851	0.582851	chr9	38663767	0.2344424540717128	chr9:38663767:T:C
chr9:38664244	['G', 'A']	98663	45669.25762598461	-835.0956413824662	-0.0029712210221121	0.0050591372954922	-0.5872979618006192	0.557005	0.557005	chr9	38664244	0.2541409063295686	chr9:38664244:G:A
chr9:38664423	['G', 'A']	98663	74603.95292507355	-3583.5344584191744	0.0042795902341856	0.0044236585587525	0.9674323136260404	0.33333	0.33333	chr9	38664423	0.4771255976861963	chr9:38664423:G:A
chr9:38664501	['A', 'G']	98663	62043.83461238225	-2931.111432814513	0.0034568433653315	0.0046087363852092	0.7500631575339259	0.453218	0.453218	chr9	38664501	0.3436928500323025	chr9:38664501:A:G
chr9:38664563	['G', 'A']	98663	120402.9831126969	-4408.144383402013	0.0020172730827095	0.0043488834765649	0.4638599984525138	0.642749	0.642749	chr9	38664563	0.1919585903674351	chr9:38664563:G:A
chr9:38664663	['T', 'C']	98663	46535.48989811951	-747.7478480815051	-0.0030810234580197	0.0050316575685704	-0.6123277301827886	0.540322	0.540322	chr9	38664663	0.2673473491661773	chr9:38664663:T:C
chr9:38664756	['A', 'G']	98663	62050.20712272661	-2918.810406865668	0.0037211901537621	0.0046087215061851	0.8074235227205969	0.419424	0.419424	chr9	38664756	0.3773467222508631	chr9:38664756:A:G
chr9:38664905	['A', 'T']	98663	7497.357420711554	-256.2360208843129	0.0130207273351711	0.0115095796108465	1.1312947801239046	0.257934	0.257934	chr9	38664905	0.5884914068378722	chr9:38664905:A:T
chr9:38664933	['T', 'G']	98663	34415.7878923266	-887.6122036460602	-0.001568569559553	0.0056487117950254	-0.2776862436023782	0.781254	0.781254	chr9	38664933	0.1072077460658133	chr9:38664933:T:G
chr9:38665250	['A', 'T']	98663	12564.116406250025	-662.3107740844172	0.0037092207441754	0.0086892711300669	0.4268736340083396	0.669472	0.669472	chr9	38665250	0.1742675822065425	chr9:38665250:A:T
chr9:38666109	['C', 'T']	98663	61463.47556537693	-2909.829916898945	0.0029709610852066	0.0046200017004231	0.6430649332736195	0.520183	0.520183	chr9	38666109	0.2838438450021844	chr9:38666109:C:T
chr9:38666157	['A', 'C']	98663	158590.11087908523	-4935.00795289793	-8.528892988351252e-06	0.0053443027356607	-0.0015958850780366	0.998727	0.998727	chr9	38666157	0.0005532090677896	chr9:38666157:A:C
chr9:38666291	['G', 'C']	98663	62089.396465542624	-2940.306973993884	0.0032978245774922	0.0046081215803071	0.7156548541569583	0.474206	0.474206	chr9	38666291	0.3240329553126886	chr9:38666291:G:C
chr9:38667366	['T', 'C']	98663	62041.43232503447	-2912.685525858926	0.0038051969460697	0.0046085671471934	0.8256789636637908	0.408988	0.408988	chr9	38667366	0.3882894343159764	chr9:38667366:T:C
chr9:38667604	['T', 'TG']	98663	62145.52719389129	-2922.961552777586	0.0035693208407878	0.0046120564294081	0.7739109213904198	0.438985	0.438985	chr9	38667604	0.3575503192306012	chr9:38667604:T:TG
chr9:38667713	['A', 'C']	98663	25810.37124230721	-499.8570199497988	-0.0068643093956404	0.006339525958601	-1.0827796022078604	0.278909	0.278909	chr9	38667713	0.5545374714375244	chr9:38667713:A:C
chr9:38668073	['G', 'A']	98663	30411.7741500598	-663.9425282260627	-0.0042959541278061	0.0059304763825586	-0.7243860106146675	0.468831	0.468831	chr9	38668073	0.3289836796609868	chr9:38668073:G:A
chr9:38668085	['A', 'T']	98663	30439.77670444178	-679.761690294752	-0.0044586662619562	0.005928574251561	-0.7520638306557942	0.452014	0.452014	chr9	38668085	0.3448481137979378	chr9:38668085:A:T
chr9:38668229	['A', 'C']	98663	62098.44099221473	-2932.701746119682	0.0033769896780323	0.004608021540126	0.7328502370542131	0.463652	0.463652	chr9	38668229	0.3338078625129766	chr9:38668229:A:C
chr9:38668588	['TTACAGACCTC', 'T']	98663	54850.010188977634	-2658.1017410109234	0.00218692504286	0.0047767339806318	0.4578285187593452	0.647077	0.647077	chr9	38668588	0.1890440366645865	chr9:38668588:TTACAGACCTC:T
chr9:38668795	['G', 'A']	98663	54599.74754939228	-2674.0336513399147	0.0027519260702107	0.0047848789976427	0.5751297099814745	0.565205	0.565205	chr9	38668795	0.2477940048864573	chr9:38668795:G:A
chr9:38668932	['A', 'G']	98663	57219.53426686975	-2468.512152212561	0.0010993225963702	0.0046965238720721	0.2340715444687442	0.81493	0.81493	chr9	38668932	0.0888796942285581	chr9:38668932:A:G
chr9:38669365	['G', 'A']	98663	4687.380071967969	-157.64820608184624	0.0115967666359705	0.0139651246941813	0.8304091005218464	0.40631	0.40631	chr9	38669365	0.3911424887949891	chr9:38669365:G:A
chr9:38669424	['G', 'A']	98663	75077.41422025791	-3516.650644378262	0.0050401866870503	0.0044173639636229	1.140994205720071	0.253875	0.253875	chr9	38669424	0.5953800635871368	chr9:38669424:G:A
chr9:38669428	['G', 'A']	98663	75487.53699160619	-3505.2011167901337	0.0046484282867184	0.0044096024968151	1.0541603897575478	0.291812	0.291812	chr9	38669428	0.5348968528585162	chr9:38669428:G:A
chr9:38669435	['G', 'A']	98663	4685.3799097866295	-157.58295236673428	0.0116068464632063	0.0139675816695479	0.8309846856676357	0.405984	0.405984	chr9	38669435	0.3914910818135312	chr9:38669435:G:A
chr9:38670781	['C', 'T']	98663	95462.09160034463	-3170.1821073357537	0.0025554098527459	0.0042389473948047	0.6028406617826536	0.546616	0.546616	chr9	38670781	0.2623176602210903	chr9:38670781:C:T
chr9:38671566	['A', 'AC']	98663	147678.43272642477	-4626.055813631894	0.0011729023175729	0.0049005830992831	0.2393393385665741	0.810843	0.810843	chr9	38671566	0.0910632281986355	chr9:38671566:A:AC
chr9:38671828	['C', 'G']	98663	153414.4394708834	-4797.819427174076	-0.0004133165136337	0.0051059175607259	-0.0809485285882682	0.935483	0.935483	chr9	38671828	0.0289641002786431	chr9:38671828:C:G
chr9:38671892	['A', 'G']	98663	151289.0676662004	-4658.563334816243	-0.001845640082521	0.0050196152197535	-0.3676855698536411	0.713108	0.713108	chr9	38671892	0.1468446913934606	chr9:38671892:A:G
chr9:38672526	['C', 'T']	98663	71504.96941094466	-3532.464733207531	0.0026617987114772	0.0044795855152325	0.5942064734395502	0.552375	0.552375	chr9	38672526	0.2577659854296502	chr9:38672526:C:T
chr9:38673239	['A', 'G']	98663	39918.450533187366	-993.6549937103396	-0.0064456677535923	0.0052929017346184	-1.2177947138965652	0.223305	0.223305	chr9	38673239	0.6511015525752314	chr9:38673239:A:G
chr9:38673283	['C', 'A']	98663	12325.249845430311	-696.0295862798267	-0.0004033397945026	0.0087712325777262	-0.0459843916950636	0.963323	0.963323	chr9	38673283	0.0162280705102241	chr9:38673283:C:A
chr9:38673609	['T', 'G']	98663	60517.52038437366	-3000.4316625551173	0.0035798368771749	0.004645905050352	0.77053595335611	0.440984	0.440984	chr9	38673609	0.3555771675339012	chr9:38673609:T:G
chr9:38673915	['A', 'C']	98663	52391.02716785271	-1680.4084729001804	-0.0054858278006328	0.0047960028049006	-1.143833317826112	0.252696	0.252696	chr9	38673915	0.5974016326019558	chr9:38673915:A:C
chr9:38674189	['G', 'A']	98663	14187.72559832135	-482.35147759763305	-0.0050523853111147	0.0082694036227585	-0.6109733593375275	0.541219	0.541219	chr9	38674189	0.2666269654921632	chr9:38674189:G:A
chr9:38674219	['A', 'G']	98663	30038.13116282842	-631.7754723862538	-0.0048412216811086	0.0059576619356809	-0.8126042956741336	0.416447	0.416447	chr9	38674219	0.3804402621375555	chr9:38674219:A:G
chr9:38674457	['T', 'C']	98663	6131.435016623418	-239.41973576090115	0.0092327090312115	0.0122529677537317	0.7535079840881527	0.451147	0.451147	chr9	38674457	0.3456819262222386	chr9:38674457:T:C
chr9:38674573	['A', 'G']	98663	12369.253687166129	-701.5447713172177	-0.000814994350172	0.0087571251271582	-0.0930664274334222	0.925851	0.925851	chr9	38674573	0.0334589000183922	chr9:38674573:A:G
chr9:38675468	['G', 'A']	98663	98783.03163113233	-3200.361565431344	0.0045246900669242	0.0042361561227479	1.0681122073445066	0.285473	0.285473	chr9	38675468	0.5444349609926109	chr9:38675468:G:A
chr9:38675701	['TA', 'T']	98663	83429.06632942703	-1779.8353160029565	0.0028635820935824	0.0043171388310292	0.6633055376863431	0.507136	0.507136	chr9	38675701	0.2948755591496033	chr9:38675701:TA:T
chr9:38676368	['C', 'T']	98663	65333.59503076625	-3271.686644918369	0.0026480202548813	0.0045512771779447	0.5818191578648508	0.56069	0.56069	chr9	38676368	0.2512771895472115	chr9:38676368:C:T
chr9:38676597	['A', 'G']	98663	14402.882951860369	-435.7146715471517	-0.0015783593323766	0.0081969552404371	-0.1925543431773715	0.847308	0.847308	chr9	38676597	0.0719586931098722	chr9:38676597:A:G
chr9:38676678	['C', 'T']	98663	31914.80674030261	-947.128793527005	0.0050241039072908	0.00580832532006	0.8649832146865535	0.38705	0.38705	chr9	38676678	0.4122329282073004	chr9:38676678:C:T
chr9:38676838	['G', 'T']	98663	66030.15890292883	-3270.8555123930064	0.0028194590463958	0.0045749167329088	0.6162864180925005	0.537707	0.537707	chr9	38676838	0.2694543097352945	chr9:38676838:G:T
chr9:38676839	['A', 'T']	98663	65397.4714843947	-3287.4899992893497	0.0022071852189327	0.0045535786135307	0.4847144205162558	0.62788	0.62788	chr9	38676839	0.2021233503991656	chr9:38676839:A:T
chr9:38677074	['A', 'G']	98663	31644.28166643	-928.2614033942629	0.0052248898402095	0.0057871489556376	0.9028435038154036	0.366611	0.366611	chr9	38677074	0.4357945083655349	chr9:38677074:A:G
chr9:38677303	['A', 'G']	98663	14404.773995377323	-434.53238459810063	-0.0013764329915826	0.0081956113615983	-0.1679475674056575	0.866625	0.866625	chr9	38677303	0.0621687867931718	chr9:38677303:A:G
chr9:38677653	['G', 'T']	98663	65317.57851465876	-3305.1748825663967	0.001785784909192	0.0045513734129191	0.3923617658184393	0.694792	0.694792	chr9	38677653	0.1581451907658967	chr9:38677653:G:T
chr9:38677740	['G', 'A']	98663	108680.43676436297	-4028.353769835624	0.003025025045406	0.0042618654060654	0.7097889673148422	0.477837	0.477837	chr9	38677740	0.3207202248798017	chr9:38677740:G:A
chr9:38678454	['A', 'G']	98663	68492.35512682737	-3342.8727112753577	0.0010444335153157	0.0044971958789726	0.2322410549647445	0.816351	0.816351	chr9	38678454	0.0881230709185592	chr9:38678454:A:G
chr9:38679725	['G', 'A']	98663	71284.67007937073	-1444.0515231179638	0.0054932746729008	0.0044150443799682	1.2442173170047333	0.213423	0.213423	chr9	38679725	0.6707587796874	chr9:38679725:G:A
chr9:38680196	['A', 'G']	98663	13023.243953125322	-727.4273363536895	0.0045980667667577	0.0085899891931519	0.5352820199614854	0.592456	0.592456	chr9	38680196	0.2273438979200016	chr9:38680196:A:G
chr9:38680225	['G', 'C']	98663	27056.91965009731	-1502.072416847039	-0.0011422920577503	0.0062181819059822	-0.1837019365180319	0.854248	0.854248	chr9	38680225	0.0684160293158318	chr9:38680225:G:C
chr9:38680829	['T', 'C']	98663	74620.90802733228	-2457.0975013458774	-0.0025502450970995	0.0043705212311048	-0.5835105156221586	0.559551	0.559551	chr9	38680829	0.252160323775192	chr9:38680829:T:C
chr9:38681049	['T', 'C']	98663	26537.489870619727	-1440.0933320922252	-6.310736752434641e-05	0.0062663282195736	-0.0100708685075292	0.991965	0.991965	chr9	38681049	0.0035036510061272	chr9:38681049:T:C
chr9:38681276	['A', 'G']	98663	37362.30160467922	-946.6909506430744	-0.0068947450331377	0.0054324298695246	-1.2691825202965803	0.204379	0.204379	chr9	38681276	0.689563730125655	chr9:38681276:A:G
chr9:38681444	['C', 'A']	98663	26517.300262552337	-1443.396701719547	-0.0002255371009216	0.0062681191439846	-0.0359816231537443	0.971297	0.971297	chr9	38681444	0.0126479526473607	chr9:38681444:C:A
chr9:38681467	['A', 'C']	98663	37516.88657400368	-939.6714469342054	-0.0064825579185945	0.0054241856694195	-1.1951209478580105	0.232043	0.232043	chr9	38681467	0.6344315283319039	chr9:38681467:A:C
chr9:38681470	['T', 'G']	98663	37521.40896048992	-939.5398080794982	-0.0064736521739952	0.005424125507211	-1.1934923270836728	0.232679	0.232679	chr9	38681470	0.633242811365913	chr9:38681470:T:G
chr9:38681516	['C', 'G']	98663	37505.64388908602	-938.506707305186	-0.0064062968895685	0.0054249379467913	-1.180897726831622	0.237646	0.237646	chr9	38681516	0.624069491247394	chr9:38681516:C:G
chr9:38681550	['G', 'A']	98663	36193.5378407697	-1115.82275847369	-0.0068404944313062	0.0055009504537767	-1.2435113693143347	0.213682	0.213682	chr9	38681550	0.67023206010041	chr9:38681550:G:A
chr9:38681649	['A', 'AC']	98663	37136.79017802622	-968.3534601078526	-0.0066078760162732	0.0054590977230868	-1.2104337294289769	0.226115	0.226115	chr9	38681649	0.645670626504055	chr9:38681649:A:AC
chr9:38681764	['T', 'C']	98663	37452.83286532515	-937.4254463332528	-0.0064029658995687	0.0054267515822954	-1.1798892583287124	0.238047	0.238047	chr9	38681764	0.6233372873743288	chr9:38681764:T:C
chr9:38681796	['T', 'C']	98663	37406.549614296855	-957.4524008500484	-0.0068824779544069	0.0054298483548995	-1.2675267345535957	0.20497	0.20497	chr9	38681796	0.6883096988851212	chr9:38681796:T:C
chr9:38681970	['T', 'A']	98663	38048.47076651733	-1004.053006235026	-0.0067435692913731	0.0053929334153674	-1.250445494497862	0.21114	0.21114	chr9	38681970	0.6754294827811647	chr9:38681970:T:A
chr9:38682103	['G', 'A']	98663	37120.77228445436	-981.3571346024696	-0.0067973578108992	0.0054454761750213	-1.2482577450396424	0.21194	0.21194	chr9	38682103	0.6737870700005696	chr9:38682103:G:A
chr9:38682529	['T', 'C']	98663	26568.308534471395	-1453.0585152004553	-0.0004580964008743	0.0062618191532463	-0.0731570793827264	0.941681	0.941681	chr9	38682529	0.026096192114436	chr9:38682529:T:C
chr9:38682831	['C', 'T']	98663	36358.15911970725	-1081.14843683478	-0.0064648630612473	0.0054886671624912	-1.1778566398464163	0.238857	0.238857	chr9	38682831	0.6218620266568404	chr9:38682831:C:T
chr9:38682907	['A', 'T']	98663	36502.72924143804	-1078.0563832824123	-0.0071823012143784	0.005480590485159	-1.310497697981157	0.190031	0.190031	chr9	38682907	0.721175546253747	chr9:38682907:A:T
chr9:38682936	['G', 'A']	98663	36399.319682195055	-1076.8772682986826	-0.0065104786206673	0.0054899644766263	-1.1858872035303485	0.23567	0.23567	chr9	38682936	0.6276956981871118	chr9:38682936:G:A
chr9:38683290	['A', 'G']	98663	47626.41359038293	-1084.3708114027409	-0.0024582055878233	0.0049674940423512	-0.4948582860624545	0.620701	0.620701	chr9	38683290	0.2071175549301627	chr9:38683290:A:G
chr9:38683663	['A', 'C']	98663	38011.082094166544	-1030.9798582242531	-0.0071959323108646	0.0053929080417643	-1.3343324705589492	0.182098	0.182098	chr9	38683663	0.7396948240773134	chr9:38683663:A:C
chr9:38683786	['G', 'C']	98663	9983.202369730694	-137.16813192407668	0.0151958034595745	0.0096886604415396	1.5684111907176956	0.116788	0.116788	chr9	38683786	0.9326017788119494	chr9:38683786:G:C
chr9:38684418	['C', 'T']	98663	35025.90506021165	-988.3121933322908	-0.0058218455182406	0.0055655144816208	-1.046057024461312	0.295537	0.295537	chr9	38684418	0.5293881395207662	chr9:38684418:C:T
chr9:38684641	['A', 'G']	98663	9993.506446512194	-136.37733259029028	0.0151064711243327	0.0096860478296987	1.5596114524661269	0.118855	0.118855	chr9	38684641	0.9249825436225148	chr9:38684641:A:G
chr9:38684772	['C', 'G']	98663	35572.60546562192	-1037.560058721304	-0.0054287295071529	0.0055284546233867	-0.9819614841710144	0.326121	0.326121	chr9	38684772	0.4866212346485834	chr9:38684772:C:G
chr9:38684940	['A', 'G']	98663	9992.202552173603	-136.78476152315068	0.0150336464160817	0.0096864309531697	1.552031546889019	0.120658	0.120658	chr9	38684940	0.9184438777280725	chr9:38684940:A:G
chr9:38685264	['C', 'T']	98663	34963.60686264572	-990.0028371824336	-0.0059097341256906	0.0055702860507278	-1.0609390742004148	0.28872	0.28872	chr9	38685264	0.5395231309485493	chr9:38685264:C:T
chr9:38685646	['A', 'C']	98663	103326.66176038272	-3275.931199202428	0.0021261119453719	0.0042733350963782	0.4975298911554702	0.618817	0.618817	chr9	38685646	0.2084377639694715	chr9:38685646:A:C
chr9:38687022	['C', 'T']	98663	10305.417802734672	-277.86115474093907	0.0064804118738548	0.0095396091310882	0.6793162890433467	0.496939	0.496939	chr9	38687022	0.3036969182873791	chr9:38687022:C:T
chr9:38687513	['C', 'T']	98663	138426.8211867499	-3402.8554629588634	0.006142545035519	0.0046753027647856	1.313828289749398	0.188907	0.188907	chr9	38687513	0.7237519488804561	chr9:38687513:C:T
chr9:38688216	['G', 'A']	98663	10135.61637795595	-153.08060758702374	0.0115097477230374	0.0096130003384804	1.1973106540904237	0.231188	0.231188	chr9	38688216	0.6360347120725939	chr9:38688216:G:A
chr9:38688346	['G', 'A']	98663	2936.119036276468	-79.64727798984359	0.0081698879315249	0.0176555337379775	0.4627380883961239	0.643553	0.643553	chr9	38688346	0.1914156808346467	chr9:38688346:G:A
chr9:38688625	['G', 'A']	98663	7171.290738807407	-89.99835655575149	0.0194723902663254	0.0113046617149978	1.7225097713885082	0.0849803	0.0849803	chr9	38688625	1.0706817400844122	chr9:38688625:G:A
chr9:38689665	['A', 'G']	98663	16814.385913694	-825.9687344320465	0.0080568231470223	0.0076321975834367	1.0556360810819634	0.291137	0.291137	chr9	38689665	0.5359025974649825	chr9:38689665:A:G
chr9:38689693	['C', 'T']	98663	4145.252085508378	-74.51712690137037	0.0237378071544569	0.0148210784507012	1.60162482328226	0.109242	0.109242	chr9	38689693	0.9616103574062268	chr9:38689693:C:T
chr9:38689836	['A', 'C']	98663	16931.059259409438	-847.364377997666	0.0068165358816369	0.0076077109238619	0.8960035350786651	0.370253	0.370253	chr9	38689836	0.4315014138920547	chr9:38689836:A:C
chr9:38689884	['A', 'G']	98663	16839.87748854559	-820.0530846059751	0.0083919666490158	0.0076263400329446	1.1003924048447682	0.271164	0.271164	chr9	38689884	0.5667679683416083	chr9:38689884:A:G
chr9:38689944	['C', 'T']	98663	3913.2379760179206	-82.65741659156103	0.027332865926677	0.0152352219999642	1.7940576072170875	0.072807	0.072807	chr9	38689944	1.1378268636096842	chr9:38689944:C:T
chr9:38690427	['G', 'A']	98663	137722.56299795245	-3535.5145621482898	0.0031994407819864	0.0046698072143081	0.6851333759953658	0.493261	0.493261	chr9	38690427	0.306923220954569	chr9:38690427:G:A
chr9:38690916	['T', 'G']	98663	4499.456042897834	-100.17327316130296	0.0232032114841963	0.0142427654636937	1.6291226267359125	0.10329	0.10329	chr9	38690916	0.985941722575664	chr9:38690916:T:G
chr9:38691274	['C', 'T']	98663	46138.94991180586	-2200.342250644715	-0.0013575563467096	0.0050364234619517	-0.2695476972827015	0.787509	0.787509	chr9	38691274	0.1037444742012162	chr9:38691274:C:T
chr9:38691500	['G', 'A']	98663	4425.044850094261	-84.79928917497926	0.0261362584423541	0.0143514801834616	1.8211542020922065	0.0685864	0.0685864	chr9	38691500	1.1637619920265694	chr9:38691500:G:A
chr9:38692028	['A', 'C']	98663	9862.199085572942	-113.11001822695948	0.0109125506390749	0.0097298337745303	1.1215557112230004	0.262054	0.262054	chr9	38692028	0.5816092068269882	chr9:38692028:A:C
chr9:38692626	['A', 'C']	98663	54019.02261484815	-1752.6201105519174	0.0008199537919806	0.0047839052896676	0.1713984166349515	0.863911	0.863911	chr9	38692626	0.0635309961782754	chr9:38692626:A:C
chr9:38693050	['T', 'C']	98663	33266.02300901101	506.419877319887	0.0045500194601724	0.0058530359402337	0.7773776731654146	0.436938	0.436938	chr9	38693050	0.359580183551682	chr9:38693050:T:C
chr9:38693309	['A', 'C']	98663	4039.446324179808	-58.69716532409176	0.0266007474954594	0.015023904927129	1.770561490137345	0.0766367	0.0766367	chr9	38693309	1.1155632043815769	chr9:38693309:A:C
chr9:38693549	['A', 'C']	98663	143249.51907189848	-3704.206795510192	0.005406862202069	0.0047765803392938	1.1319525304725435	0.257657	0.257657	chr9	38693549	0.5889580541729165	chr9:38693549:A:C
chr9:38693823	['A', 'T']	98663	20031.15129851034	-1080.37783613516	0.0011318585315766	0.0070607976419788	0.1603017943535739	0.872644	0.872644	chr9	38693823	0.0591628930275797	chr9:38693823:A:T
chr9:38695104	['A', 'G']	98663	40225.26162890882	-1874.6595321837108	0.0007466596861273	0.0052759369658664	0.1415217222946397	0.887458	0.887458	chr9	38695104	0.0518521912867912	chr9:38695104:A:G
chr9:38695177	['T', 'C']	98663	11747.78604736031	-494.6391821134246	0.0060496188901713	0.0089881729548129	0.6730643614208454	0.500908	0.500908	chr9	38695177	0.3002420321393724	chr9:38695177:T:C
