## Supplementary material for "Characterization of shared and ancestry-specific signals driving complex traits using multi-ancestry fine-mapping": s2_gwas_temp.txt

locus	alleles	n	sum_x	y_transpose_x	beta	standard_error	t_stat	p_value	p_value_str	chrom	pos	-log10pvalue	rsid
chr9:37697268	['G', 'A']	19959	21421.806196109887	2865.9427761410925	-0.002602385486141	0.0101647560466956	-0.2560204567808589	0.797938	0.797938	chr9	37697268	0.0980308521379167	chr9:37697268:G:A
chr9:37697314	['A', 'C']	19959	22838.72140924125	3052.768310488241	-0.0028498336458328	0.0102010741888623	-0.2793660347009657	0.779967	0.779967	chr9	37697314	0.1079237716955225	chr9:37697314:A:C
chr9:37698682	['C', 'T']	19959	2047.1804572122223	283.9820358114524	-0.0025802214561791	0.0231604917066212	-0.1114061604936275	0.911295	0.911295	chr9	37698682	0.0403410125624165	chr9:37698682:C:T
chr9:37698874	['G', 'A']	19959	10820.975607307771	1539.282803678528	0.0084183034258273	0.0113871204730434	0.7392828982319016	0.459744	0.459744	chr9	37698874	0.3374839299178239	chr9:37698874:G:A
chr9:37699240	['T', 'C']	19959	7529.922660246763	969.0613152409744	-0.0050646136566193	0.0130085134846841	-0.3893306996669738	0.697036	0.697036	chr9	37699240	0.1567447912024218	chr9:37699240:T:C
chr9:37699905	['A', 'G']	19959	7532.925820042129	967.893342505394	-0.0049636462777436	0.013003309747864	-0.3817217596127	0.702672	0.702672	chr9	37699905	0.1532473518388594	chr9:37699905:A:G
chr9:37700009	['A', 'C']	19959	21805.370032573293	2953.8196688230632	0.0010636312477635	0.0101529642270886	0.1047606614160722	0.916567	0.916567	chr9	37700009	0.0378357831111958	chr9:37700009:A:C
chr9:37700519	['C', 'T']	19959	7517.883331662825	967.0384427306748	-0.0050817637840827	0.0130077351622779	-0.3906724514825435	0.696044	0.696044	chr9	37700519	0.1573633058589631	chr9:37700519:C:T
chr9:37701444	['A', 'G']	19959	2697.62189802978	356.7347816587901	-0.0057209799479465	0.0202405307333606	-0.2826497004111251	0.777448	0.777448	chr9	37701444	0.1093286493342956	chr9:37701444:A:G
chr9:37702171	['C', 'T']	19959	6411.963770294648	789.8840381797954	-0.0126673086278321	0.0138645730338496	-0.9136457788426338	0.360914	0.360914	chr9	37702171	0.4425962711551785	chr9:37702171:C:T
chr9:37702754	['T', 'C']	19959	7527.640086206898	967.5945418224026	-0.0051048224873795	0.0130032650197778	-0.3925800542875287	0.694634	0.694634	chr9	37702754	0.1582439632495504	chr9:37702754:T:C
chr9:37702877	['C', 'T']	19959	2014.0	282.49923889988105	-0.0009860098207558	0.0232092955114781	-0.042483401543498	0.966114	0.966114	chr9	37702877	0.0149716244646364	chr9:37702877:C:T
chr9:37703010	['G', 'C']	19959	5504.827420324714	685.2916848950426	-0.0059963220308831	0.014663415307104	-0.4089307917220408	0.682595	0.682595	chr9	37703010	0.1658368972474803	chr9:37703010:G:C
chr9:37703526	['G', 'A']	19959	5530.831328923632	740.8989308572134	-0.0037508325490611	0.0145359357820591	-0.2580386020754575	0.79638	0.79638	chr9	37703526	0.0988796552226093	chr9:37703526:G:A
chr9:37705682	['C', 'A']	19959	2894.5453269261466	391.23646849043934	-0.0023605216097224	0.0203773251094272	-0.1158406020930802	0.90778	0.90778	chr9	37705682	0.0420193897638241	chr9:37705682:C:A
chr9:37705796	['A', 'G']	19959	7525.78712200993	968.9941396402588	-0.0049551393091472	0.0130062732311747	-0.3809807176178843	0.703222	0.703222	chr9	37705796	0.1529075510043265	chr9:37705796:A:G
chr9:37706455	['A', 'G']	19959	21894.290889957905	2955.146415094289	0.0004433376679519	0.0101630396269937	0.0436225464254248	0.965206	0.965206	chr9	37706455	0.0153799870545983	chr9:37706455:A:G
chr9:37706569	['G', 'A']	19959	12972.899864682006	1805.800731454071	0.0044241589982223	0.010790616393382	0.4100005817031626	0.68181	0.68181	chr9	37706569	0.1663366333315772	chr9:37706569:G:A
chr9:37706649	['G', 'A']	19959	2701.270681966227	358.2415321770809	-0.0048589231470327	0.0202250432573132	-0.2402429050566225	0.810144	0.810144	chr9	37706649	0.0914377800755682	chr9:37706649:G:A
chr9:37706772	['C', 'A']	19959	2699.270481535301	359.0736206498904	-0.0045049710681217	0.0202311881355635	-0.2226745675011875	0.823791	0.823791	chr9	37706772	0.0841829570648261	chr9:37706772:C:A
chr9:37707198	['T', 'C']	19959	4822.966574793285	612.2652058593096	-0.0035370713474363	0.0154761097789506	-0.2285504172532563	0.819221	0.819221	chr9	37707198	0.0865989234736826	chr9:37707198:T:C
chr9:37707277	['G', 'T']	19959	4823.691760224539	613.5870344112841	-0.0031057129029322	0.0154759380295037	-0.2006801072097521	0.840951	0.840951	chr9	37707277	0.075229308660564	chr9:37707277:G:T
chr9:37707395	['T', 'C']	19959	4821.483138748308	612.3066130663605	-0.0036227826528221	0.0154769321348283	-0.2340762769560547	0.814928	0.814928	chr9	37707395	0.0888807600747408	chr9:37707395:T:C
chr9:37707746	['G', 'A']	19959	4818.48283810192	609.6511985024028	-0.0041847153701623	0.015479739642617	-0.2703349970203283	0.786905	0.786905	chr9	37707746	0.1040776951709717	chr9:37707746:G:A
chr9:37707804	['G', 'T']	19959	3598.9015736193246	439.6570537545888	-0.0088951964213968	0.0176630916704938	-0.5036035925837534	0.614546	0.614546	chr9	37707804	0.211445603748285	chr9:37707804:G:T
chr9:37708310	['A', 'C']	19959	20457.174719326387	2729.441882249009	-0.0023960004206879	0.0101624680952186	-0.235769539273166	0.813614	0.813614	chr9	37708310	0.0895815870390538	chr9:37708310:A:C
chr9:37708575	['A', 'G']	19959	1706.0	201.8285684200711	-0.0043048532951245	0.0251894587672236	-0.1708989992562299	0.864305	0.864305	chr9	37708575	0.0633329746013031	chr9:37708575:A:G
chr9:37708843	['T', 'C']	19959	24173.844700576297	3241.3890814891565	-0.0028516609579433	0.0103680043279471	-0.2750443448655474	0.783285	0.783285	chr9	37708843	0.106080190168237	chr9:37708843:T:C
chr9:37710596	['G', 'A']	19959	6272.628551385478	793.5612522336432	-0.0050128230658131	0.0138161777762474	-0.3628227102311275	0.716741	0.716741	chr9	37710596	0.1446377517123145	chr9:37710596:G:A
chr9:37711597	['A', 'C']	19959	14898.718195488726	2002.3656177575376	-0.0019770863751096	0.0104506734893571	-0.1891826758460182	0.849952	0.849952	chr9	37711597	0.0706055998430605	chr9:37711597:A:C
chr9:37712394	['C', 'T']	19959	4973.498371498722	676.609844269987	-0.002476138478119	0.0151698431433562	-0.1632276915930711	0.870341	0.870341	chr9	37712394	0.0603105572632101	chr9:37712394:C:T
chr9:37712698	['C', 'T']	19959	23468.527510523152	3165.1547927202955	-0.0015859194163528	0.0102880567281133	-0.1541515038519492	0.877492	0.877492	chr9	37712698	0.0567568342600788	chr9:37712698:C:T
chr9:37713156	['C', 'G']	19959	5233.786680697534	698.0244754740711	-0.0053886137901763	0.0148693445978872	-0.3623975323661539	0.717059	0.717059	chr9	37713156	0.1444451088785724	chr9:37713156:C:G
chr9:37713526	['G', 'T']	19959	3015.208560974388	374.7842748207432	-0.0053993274876141	0.0191314139890267	-0.2822231274024505	0.777775	0.777775	chr9	37713526	0.1091460204795588	chr9:37713526:G:T
chr9:37715216	['T', 'A']	19959	24176.112887864056	3242.308800903417	-0.0028345031903115	0.0103609527869743	-0.2735755338905716	0.784414	0.784414	chr9	37715216	0.105454663769567	chr9:37715216:T:A
chr9:37715245	['A', 'T']	19959	11760.71394917548	1633.7981648885157	0.0035033770007593	0.0110470904350367	0.3171311958891993	0.751147	0.751147	chr9	37715245	0.1242750629405193	chr9:37715245:A:T
chr9:37715577	['G', 'C']	19959	23208.48842453397	3156.5163668181794	0.0015546592686322	0.0102595482667028	0.1515329162861702	0.879557	0.879557	chr9	37715577	0.0557360106882369	chr9:37715577:G:C
chr9:37715727	['T', 'G']	19959	20189.034576067344	2778.502526831154	0.0026672468456304	0.0100923611996597	0.2642837283430181	0.791564	0.791564	chr9	37715727	0.1015139655480954	chr9:37715727:T:G
chr9:37716240	['C', 'A']	19959	24162.42120559202	3241.9196497367275	-0.0028980919090205	0.0103588650365415	-0.2797692506657237	0.779657	0.779657	chr9	37716240	0.1080964175270345	chr9:37716240:C:A
chr9:37716245	['G', 'A']	19959	24157.631088394468	3245.4437387614976	-0.0024007624093958	0.0103583717817809	-0.2317702492218444	0.816719	0.816719	chr9	37716245	0.0879273409473448	chr9:37716245:G:A
chr9:37716703	['T', 'C']	19959	10826.084832389635	1554.0483997187027	0.0090220994620992	0.0113077722749732	0.7978670990807991	0.424957	0.424957	chr9	37716703	0.3716550125555797	chr9:37716703:T:C
chr9:37717303	['AT', 'A']	19959	1574.2128369290358	262.7518411587784	0.0262938931408174	0.0271843696216754	0.967243070438977	0.333434	0.333434	chr9	37717303	0.4769901175868382	chr9:37717303:AT:A
chr9:37717748	['C', 'T']	19959	1118.2241042345277	191.8949803063933	0.0288191602961421	0.0309510237164807	0.9311213923045956	0.351802	0.351802	chr9	37717748	0.4537016959004596	chr9:37717748:C:T
chr9:37718249	['A', 'G']	19959	2825.566274116763	299.9638950026939	-0.0295193582239196	0.0195721188489929	-1.5082351814677752	0.13151	0.13151	chr9	37718249	0.8810412222335662	chr9:37718249:A:G
chr9:37719014	['T', 'C']	19959	6027.30198416675	759.9495795981763	-0.0155580636830425	0.0140112259135856	-1.1103998878468633	0.26684	0.26684	chr9	37719014	0.5737490680194544	chr9:37719014:T:C
chr9:37719476	['G', 'A']	19959	20976.05095700972	2851.579290881715	0.0016660773094132	0.010088827719961	0.1651408226663294	0.868835	0.868835	chr9	37719476	0.061062692358475	chr9:37719476:G:A
chr9:37720915	['T', 'C']	19959	15672.785249022949	2244.139232008081	0.0117001232328886	0.0102942647508174	1.136567158131374	0.255733	0.255733	chr9	37720915	0.5922132266346947	chr9:37720915:T:C
chr9:37722245	['G', 'A']	19959	5061.507190459488	670.6137618322401	-0.0067977188236532	0.0150546045859124	-0.4515375202889291	0.651607	0.651607	chr9	37722245	0.1860142588554802	chr9:37722245:G:A
chr9:37723333	['G', 'A']	19959	5061.253582523299	676.2588610315446	-0.0054357180319549	0.0150543993858365	-0.3610717301062789	0.71805	0.71805	chr9	37723333	0.1438453134623702	chr9:37723333:G:A
chr9:37723595	['C', 'T']	19959	4989.75	663.1016367417847	-0.0066758107135124	0.0151332771981631	-0.441134502863847	0.65912	0.65912	chr9	37723595	0.1810355101503648	chr9:37723595:C:T
chr9:37724198	['A', 'G']	19959	12797.847241016389	1727.5870079200215	-5.438480639426846e-05	0.0107944985345204	-0.0050381966536331	0.99598	0.99598	chr9	37724198	0.0017493824365893	chr9:37724198:A:G
chr9:37725374	['C', 'T']	19959	2640.1322777833448	449.92931376186846	0.0340595667749082	0.0201971766926292	1.6863528647218278	0.0917435	0.0917435	chr9	37725374	1.0374246956222637	chr9:37725374:C:T
chr9:37725715	['T', 'A']	19959	2887.289322042391	374.470287501178	-0.0022292956502064	0.0195734945550084	-0.1138935944187881	0.909323	0.909323	chr9	37725715	0.0412818239278291	chr9:37725715:T:A
chr9:37725943	['C', 'A']	19959	14750.173165597436	1992.961989670804	-0.0012010953651647	0.0103983658570231	-0.1155080886438979	0.908044	0.908044	chr9	37725943	0.0418931068817493	chr9:37725943:C:A
chr9:37727386	['A', 'G']	19959	6418.286294161864	906.324409508359	0.0088719435132585	0.0137261345647128	0.6463541116715067	0.518057	0.518057	chr9	37727386	0.2856224537227644	chr9:37727386:A:G
chr9:37727740	['G', 'A']	19959	13489.76607071112	1805.3152700985493	-0.0039208825797763	0.0106231985699393	-0.3690868201288568	0.712067	0.712067	chr9	37727740	0.147479140687148	chr9:37727740:G:A
chr9:37728007	['A', 'G']	19959	20594.095460012028	2787.5548434104694	0.0011623856571998	0.0100698733169746	0.1154320040194026	0.908104	0.908104	chr9	37728007	0.0418644113471082	chr9:37728007:A:G
chr9:37728458	['G', 'C']	19959	5079.272426581136	661.5190553001337	-0.0093790305368554	0.0150174238519617	-0.6245432391941331	0.532278	0.532278	chr9	37728458	0.2738614836225691	chr9:37728458:G:C
chr9:37728832	['G', 'A']	19959	14925.469290549016	1978.267022267792	-0.0052379300454213	0.0103720026030924	-0.505006626575628	0.61356	0.61356	chr9	37728832	0.2121429612258382	chr9:37728832:G:A
chr9:37728859	['A', 'T']	19959	14950.948650957134	1979.6986166702595	-0.0051792348245408	0.0103811533846659	-0.4989074559086157	0.61785	0.61785	chr9	37728859	0.2091169489879012	chr9:37728859:A:T
chr9:37728891	['T', 'A']	19959	15063.453408918394	1996.1629633410416	-0.0053613869785814	0.0104256214530365	-0.5142510691312228	0.607082	0.607082	chr9	37728891	0.2167526437809214	chr9:37728891:T:A
chr9:37729339	['C', 'T']	19959	8755.718078381768	1191.9696725379858	0.0017147503752914	0.0122319066998743	0.140186678770946	0.888514	0.888514	chr9	37729339	0.0513357247806321	chr9:37729339:C:T
chr9:37729789	['C', 'T']	19959	8109.812647191462	1052.9841795244702	-0.0063097745667292	0.0124992724303814	-0.5048113481703426	0.613697	0.613697	chr9	37729789	0.2120459997185615	chr9:37729789:C:T
chr9:37731010	['C', 'T']	19959	2222.3340348767288	325.5613627673992	0.0100116570524588	0.0221608190845946	0.4517728796142982	0.651438	0.651438	chr9	37731010	0.1861269115541256	chr9:37731010:C:T
chr9:37731722	['A', 'T']	19959	2496.3752254960914	328.1010624221379	-0.0105325379450524	0.0208440301506359	-0.5053023752573639	0.613352	0.613352	chr9	37731722	0.2122902142531152	chr9:37731722:A:T
chr9:37731860	['G', 'A']	19959	3711.301623897353	493.7855508351473	0.0043497501954824	0.0174221030955788	0.2496684913193001	0.802846	0.802846	chr9	37731860	0.0953677520616843	chr9:37731860:G:A
chr9:37732145	['T', 'C']	19959	24579.38896406556	3458.0087628360006	0.0141988927199591	0.0103258491880646	1.3750823260493863	0.169121	0.169121	chr9	37732145	0.7718024620778154	chr9:37732145:T:C
chr9:37733086	['T', 'C']	19959	5173.777660853879	739.4227358432149	0.007735727389883	0.0150865114208024	0.5127578652289639	0.608126	0.608126	chr9	37733086	0.2160064282348495	chr9:37733086:T:C
chr9:37733980	['C', 'T']	19959	7445.746104123867	1070.4790395782893	0.0089427463256145	0.0129632724913664	0.6898525300282351	0.490295	0.490295	chr9	37733980	0.3095425356412004	chr9:37733980:C:T
chr9:37735126	['A', 'G']	19959	2112.2116550583755	266.0528475818818	-0.0155158695060053	0.0226001560912069	-0.6865381567891999	0.492382	0.492382	chr9	37735126	0.307697831946166	chr9:37735126:A:G
chr9:37735683	['G', 'A']	19959	1208.1815995189415	134.40273522245246	-0.0116427365920166	0.0297581654581029	-0.3912451057646223	0.69562	0.69562	chr9	37735683	0.1576279399459619	chr9:37735683:G:A
chr9:37735994	['C', 'A']	19959	5511.971572091179	803.0571697991863	0.0135934532286977	0.0154968185450942	0.8771770276035806	0.380401	0.380401	chr9	37735994	0.4197583500576756	chr9:37735994:C:A
chr9:37736237	['G', 'A']	19959	2997.2013432910635	417.9374139332015	0.0098135331901811	0.0192019930768105	0.511068468305643	0.609309	0.609309	chr9	37736237	0.2151624069379467	chr9:37736237:G:A
chr9:37736884	['TGC', 'T']	19959	11935.758663494347	1717.2446437193296	0.0112532169072421	0.0112235346055117	1.0026446483014178	0.316045	0.316045	chr9	37736884	0.5002510760515685	chr9:37736884:TGC:T
chr9:37737561	['C', 'T']	19959	2527.506539714357	330.19611694490584	-0.009180098758223	0.0207210124083665	-0.4430333121424303	0.657746	0.657746	chr9	37737561	0.1819417843417802	chr9:37737561:C:T
chr9:37739333	['C', 'T']	19959	1301.0	200.18017766638835	0.0166608769304934	0.0286312493847221	0.5819123261656841	0.560632	0.560632	chr9	37739333	0.2513221170167035	chr9:37739333:C:T
chr9:37739935	['G', 'A']	19959	9925.48646887842	1405.9081084850966	0.0112593460237608	0.0116836954795414	0.9636802023363548	0.335218	0.335218	chr9	37739935	0.4746726693651798	chr9:37739935:G:A
chr9:37740640	['T', 'C']	19959	25093.0	3499.159708613387	0.0115631142206429	0.0103763580577171	1.1143711653283972	0.265133	0.265133	chr9	37740640	0.5765362140776904	chr9:37740640:T:C
chr9:37743050	['C', 'A']	19959	10619.064087788744	1499.6866897010543	0.0115318080117288	0.0114183604367778	1.0099355398333365	0.312538	0.312538	chr9	37743050	0.505097171321507	chr9:37743050:C:A
chr9:37743252	['A', 'G']	19959	3611.990675756969	453.2575962814656	-0.0093613811469964	0.0177017351021414	-0.528839748927436	0.596923	0.596923	chr9	37743252	0.2240816870144357	chr9:37743252:A:G
chr9:37744045	['T', 'C']	19959	15435.600481347776	2105.885338487697	0.0048802025848832	0.0103612572716787	0.4710048652322062	0.637642	0.637642	chr9	37744045	0.1954230846993007	chr9:37744045:T:C
chr9:37745416	['G', 'A']	19959	21482.53433239775	3022.94005434024	0.0109116128025615	0.0101104038518562	1.0792459888294414	0.280491	0.280491	chr9	37745416	0.552081069213681	chr9:37745416:G:A
chr9:37747988	['A', 'G']	19959	15220.863458646618	2081.137890089361	0.0040163483453989	0.0104176979254303	0.3855312732379009	0.699848	0.699848	chr9	37747988	0.1549962741705814	chr9:37747988:A:G
chr9:37749216	['G', 'A']	19959	12846.505513231754	1796.8363434271942	0.0034971463965518	0.0107695597797147	0.3247251018689733	0.745393	0.745393	chr9	37749216	0.1276146900308616	chr9:37749216:G:A
chr9:37749259	['T', 'C']	19959	13285.996993385448	1862.4069602031025	0.0041886403031179	0.010673906609036	0.3924186763609145	0.694753	0.694753	chr9	37749259	0.1581695692276215	chr9:37749259:T:C
chr9:37749363	['T', 'C']	19959	13576.720922074668	1900.3607182648725	0.003601667509429	0.010630023057092	0.338820291365794	0.734749	0.734749	chr9	37749363	0.133860996333645	chr9:37749363:T:C
chr9:37749511	['A', 'G']	19959	15753.157103482838	2161.246952605856	0.0003116252873333	0.0102917896337664	0.0302790183653735	0.975845	0.975845	chr9	37749511	0.0106191587580104	chr9:37749511:A:G
chr9:37749712	['A', 'G']	19959	1075.1077316229894	122.27922483697648	-0.0163697327428546	0.0313851256175297	-0.5215761422255255	0.601971	0.601971	chr9	37749712	0.2204244304088561	chr9:37749712:A:G
chr9:37749961	['A', 'C']	19959	14107.120414912808	1917.1389716730623	0.0020917186106035	0.0105239344361006	0.1987582327982102	0.842454	0.842454	chr9	37749961	0.0744538033249543	chr9:37749961:A:C
chr9:37750294	['A', 'G']	19959	8429.266987372219	1169.8122325293684	0.0027725246726566	0.0123664236533044	0.2241977753944888	0.822606	0.822606	chr9	37750294	0.0848081271178864	chr9:37750294:A:G
chr9:37751222	['T', 'C']	19959	26091.30724521495	3633.407358192505	0.007331876536114	0.0105846285941583	0.6926909594315365	0.488512	0.488512	chr9	37751222	0.3111247636345157	chr9:37751222:T:C
chr9:37752142	['G', 'A']	19959	7565.911654135299	1003.5048847067088	-0.0051594721127587	0.0131760673197654	-0.3915790643403114	0.695373	0.695373	chr9	37752142	0.1577821761472333	chr9:37752142:G:A
chr9:37752333	['T', 'C']	19959	20539.26165413533	2884.6869688300744	0.0073910401534569	0.0100526217873938	0.7352350769552931	0.462205	0.462205	chr9	37752333	0.3351653607594099	chr9:37752333:T:C
chr9:37752717	['T', 'C']	19959	4208.475992381716	666.7533797882124	0.0217309310581439	0.0164301313709637	1.3226267378816037	0.185975	0.185975	chr9	37752717	0.7305454326195805	chr9:37752717:T:C
chr9:37752950	['T', 'C']	19959	23193.13427225341	3301.253153917951	0.0127016800633212	0.0101704649620229	1.2488789952819246	0.211724	0.211724	chr9	37752950	0.6742299096858818	chr9:37752950:T:C
chr9:37753079	['G', 'A']	19959	4898.490855338979	674.8425503482832	0.0001683916062195	0.0153011914746589	0.0110051303193234	0.991219	0.991219	chr9	37753079	0.0038303818579099	chr9:37753079:G:A
chr9:37753515	['CCA', 'C']	19959	1321.0	137.09958914584908	-0.030690870555049	0.0283862431935537	-1.08118817787127	0.279626	0.279626	chr9	37753515	0.5534224497662827	chr9:37753515:CCA:C
chr9:37753795	['C', 'T']	19959	5773.735678845287	781.051649878604	-0.0021643245746141	0.0142501435705977	-0.151880896068992	0.879282	0.879282	chr9	37753795	0.0558718173010043	chr9:37753795:C:T
chr9:37753849	['T', 'G']	19959	5651.831720888264	768.1511156608051	-0.0012367450618725	0.014302802264583	-0.0864687240300437	0.931095	0.931095	chr9	37753849	0.0310060055160524	chr9:37753849:T:G
chr9:37754985	['A', 'C']	19959	2712.407696933253	310.50881531639334	-0.0206141328337023	0.0199654531385227	-1.0324901063191	0.301855	0.301855	chr9	37754985	0.5202016259909786	chr9:37754985:A:C
chr9:37755131	['A', 'G']	19959	20245.042994588093	2849.97525381668	0.0084356316043691	0.0100451822970629	0.8397688916840927	0.401048	0.401048	chr9	37755131	0.3968036451165211	chr9:37755131:A:G
chr9:37755623	['C', 'T']	19959	11576.320020045105	1601.70348133837	0.003041352903968	0.0111270367925193	0.2733299943802417	0.784602	0.784602	chr9	37755623	0.1053505891610371	chr9:37755623:C:T
chr9:37755984	['G', 'T']	19959	11432.864087401022	1587.0374328521773	0.0034690588319247	0.011160348302621	0.3108378643621737	0.755927	0.755927	chr9	37755984	0.1215201423664333	chr9:37755984:G:T
chr9:37756257	['A', 'G']	19959	11435.58362989324	1587.567469931592	0.0036006170960458	0.0111570913960219	0.3227200502569758	0.746911	0.746911	chr9	37756257	0.1267311445188007	chr9:37756257:A:G
chr9:37757708	['ATAG', 'A']	19959	4845.971185166625	778.1468034771831	0.0237419725029756	0.015470946866598	1.5346166403192043	0.124894	0.124894	chr9	37757708	0.9034584249523808	chr9:37757708:ATAG:A
chr9:37760675	['AC', 'A']	19959	3934.39424763241	602.7532387439682	0.0122809831382127	0.017071133951638	0.7194005490791903	0.471903	0.471903	chr9	37760675	0.3261472617346003	chr9:37760675:AC:A
chr9:37761047	['T', 'C']	19959	2765.97007818765	312.8472765402034	-0.0215468316425819	0.0198014825576746	-1.0881423438787294	0.276545	0.276545	chr9	37761047	0.5582341892723415	chr9:37761047:T:C
chr9:37761420	['T', 'C']	19959	19314.903187011427	2586.214254108054	-0.0012789587907259	0.0101225996031035	-0.1263468714433619	0.899459	0.899459	chr9	37761420	0.0460186282935033	chr9:37761420:T:C
chr9:37761691	['C', 'T']	19959	19999.006013229104	2821.6774167804792	0.0087155649755932	0.0100363443893216	0.8684003495203262	0.385186	0.385186	chr9	37761691	0.4143295061613131	chr9:37761691:C:T
chr9:37765036	['A', 'G']	19959	2766.277195971338	326.6833992339995	-0.0171212256694551	0.0197989876501941	-0.8647525808869998	0.387185	0.387185	chr9	37765036	0.4120814761141992	chr9:37765036:A:G
chr9:37765819	['G', 'A']	19959	12552.289037044462	1830.3439410417973	0.0165134117421345	0.0109314172461416	1.5106377672998583	0.130897	0.130897	chr9	37765819	0.8830703068363782	chr9:37765819:G:A
chr9:37766841	['C', 'T']	19959	5178.259444834152	817.8250481713195	0.0212308728040038	0.0150475006896823	1.4109235308798702	0.158283	0.158283	chr9	37766841	0.8005657269737467	chr9:37766841:C:T
chr9:37768745	['A', 'G']	19959	19312.870508644453	2587.48206604431	-0.001185788222945	0.0101268856438892	-0.1170930792193366	0.906787	0.906787	chr9	37768745	0.0424947146910151	chr9:37768745:A:G
chr9:37769256	['T', 'C']	19959	24174.841882920977	3439.518149708283	0.0166856970972171	0.0103189919784568	1.6169890559128393	0.105896	0.105896	chr9	37769256	0.97512044414876	chr9:37769256:T:C
chr9:37769453	['C', 'T']	19959	2777.767943305187	315.76561549056936	-0.0208702346353511	0.0197950690142828	-1.0543148205390211	0.291752	0.291752	chr9	37769453	0.5349861581241118	chr9:37769453:C:T
chr9:37769814	['T', 'G']	19959	12551.144231732986	1823.215692598002	0.0156698000443151	0.0109332685041146	1.4332219169791651	0.15181	0.15181	chr9	37769814	0.8186996197331796	chr9:37769814:T:G
chr9:37771484	['G', 'A']	19959	2787.139643250827	321.7752035500546	-0.0196580719489237	0.0197255445225199	-0.9965794316339835	0.318981	0.318981	chr9	37771484	0.4962351847826404	chr9:37771484:G:A
chr9:37772124	['G', 'A']	19959	4844.97098471561	774.933472926148	0.023025548562713	0.0154723724077694	1.4881718172160097	0.136721	0.136721	chr9	37772124	0.8641647737740541	chr9:37772124:G:A
chr9:37773167	['G', 'A']	19959	2787.2793004960668	322.14540461111346	-0.0195315677455675	0.0197255835930495	-0.9901642531098378	0.322106	0.322106	chr9	37773167	0.4920011853242951	chr9:37773167:G:A
chr9:37773535	['C', 'T']	19959	20018.0	2837.1588749133243	0.0100053642020281	0.0100325570668359	0.9972895379885046	0.318636	0.318636	chr9	37773535	0.4967051584843404	chr9:37773535:C:T
chr9:37774679	['T', 'A']	19959	8196.463990377388	1228.4787009361671	0.0197401521849929	0.0125521808989061	1.572647203221324	0.115816	0.115816	chr9	37774679	0.9362314386076716	chr9:37774679:T:A
chr9:37774896	['G', 'A']	19959	8457.695013781009	1249.0049929489749	0.0132985639796067	0.0123952684216859	1.072874223227021	0.283341	0.283341	chr9	37774896	0.5476905776666121	chr9:37774896:G:A
chr9:37775470	['T', 'C']	19959	19225.706079895743	2567.162784433649	-0.0020205478282976	0.0101294627487941	-0.1994723588413554	0.841895	0.841895	chr9	37775470	0.0747420697404028	chr9:37775470:T:C
chr9:37775520	['G', 'A']	19959	2788.27940071153	322.96049157007525	-0.0193345110337891	0.0197228959285054	-0.9803079174516688	0.326946	0.326946	chr9	37775520	0.4855239716168746	chr9:37775520:G:A
chr9:37778501	['C', 'T']	19959	2746.5685791800656	319.9881705730351	-0.0182076213590661	0.0198948082290227	-0.9151946150707106	0.360101	0.360101	chr9	37778501	0.4435756725918391	chr9:37778501:C:T
chr9:37779442	['A', 'C']	19959	8433.14402773383	1194.8894010952508	0.0077294546614978	0.0128337926999753	0.6022736101630118	0.546999	0.546999	chr9	37779442	0.2620134676243002	chr9:37779442:A:C
chr9:37780102	['TATA', 'T']	19959	7321.8342187030175	1067.385352908741	0.0126447912823873	0.0131388678650909	0.96239580245599	0.335862	0.335862	chr9	37780102	0.4738391301978614	chr9:37780102:TATA:T
chr9:37780834	['A', 'G']	19959	620.1242796291657	28.518954207538577	-0.079758647373116	0.0409725123425731	-1.946637948540968	0.0515922	0.0515922	chr9	37780834	1.2874159525010134	chr9:37780834:A:G
chr9:37781894	['C', 'T']	19959	14076.82114758206	1821.816345338247	-0.008571632730728	0.0105680920668949	-0.81108611435919	0.417326	0.417326	chr9	37781894	0.3795245572849863	chr9:37781894:C:T
chr9:37782114	['C', 'T']	19959	24164.84289651716	3463.401307313622	0.0147144548884107	0.0102648535560024	1.4334792803552725	0.151737	0.151737	chr9	37782114	0.8189085066455203	chr9:37782114:C:T
chr9:37782871	['C', 'G']	19959	2786.279200280603	322.54417268307685	-0.019225405699735	0.0197284294900993	-0.974502593294783	0.329819	0.329819	chr9	37782871	0.4817243294147404	chr9:37782871:C:G
chr9:37782894	['C', 'T']	19959	8447.269693325317	1251.624933345862	0.0139188975339326	0.0124038661943205	1.1221418641476328	0.261816	0.261816	chr9	37782894	0.5820038165347565	chr9:37782894:C:T
chr9:37782928	['G', 'A']	19959	24166.632441371014	3461.779833579545	0.0144290800746722	0.0102664824479442	1.4054550960208847	0.159902	0.159902	chr9	37782928	0.7961461042116654	chr9:37782928:G:A
chr9:37786395	['C', 'T']	19959	2766.386034387688	327.6072584940355	-0.016630705228963	0.0198026071892794	-0.8398240226653814	0.401017	0.401017	chr9	37786395	0.3968372162833111	chr9:37786395:C:T
chr9:37787016	['T', 'C']	19959	2746.412808177992	321.4615600959445	-0.0175061811630015	0.019870812460048	-0.8809997677849997	0.378329	0.378329	chr9	37787016	0.4221303675170388	chr9:37787016:T:C
chr9:37787020	['G', 'A']	19959	16231.252919067903	2203.953918230965	-0.0002204569552228	0.0102432998881423	-0.0215220639471948	0.982829	0.982829	chr9	37787020	0.0075220374237821	chr9:37787020:G:A
chr9:37787849	['A', 'G']	19959	25234.528636568622	3540.6994614697915	0.0086934353999341	0.0104094310513515	0.8351499094472934	0.403643	0.403643	chr9	37787849	0.3940025746750115	chr9:37787849:A:G
chr9:37788787	['G', 'A']	19959	20545.14683772677	2793.702979013268	0.0033748244855108	0.010095485907358	0.33429044589633	0.738164	0.738164	chr9	37788787	0.1318471390138232	chr9:37788787:G:A
chr9:37788887	['G', 'A']	19959	20543.029261449043	2783.2914624405003	0.0023526650657199	0.0100924521918447	0.2331113411288692	0.815677	0.815677	chr9	37788887	0.0884817835110443	chr9:37788887:G:A
chr9:37788914	['T', 'C']	19959	19678.943873715863	2856.84796547809	0.0189771361621266	0.0100963813001357	1.8795978081643403	0.0601775	0.0601775	chr9	37788914	1.220565858449664	chr9:37788914:T:C
chr9:37789178	['T', 'C']	19959	10203.336444377535	1554.030883226912	0.0238135228515344	0.0115672590472324	2.0587005749847096	0.0395359	0.0395359	chr9	37789178	1.4030083704219412	chr9:37789178:T:C
chr9:37789506	['G', 'A']	19959	20547.029461869926	2795.301621979642	0.0034252339770599	0.0100935319830358	0.3393493955155389	0.73435	0.73435	chr9	37789506	0.1340969007928273	chr9:37789506:G:A
chr9:37789731	['G', 'A']	19959	20546.11766474568	2794.3174838121067	0.0033280860930439	0.0100930114833385	0.3297416334597384	0.741599	0.741599	chr9	37789731	0.1298308644821875	chr9:37789731:G:A
chr9:37789910	['G', 'A']	19959	20463.0	2783.1346117549533	0.0030660246409491	0.0100891785382887	0.3038923961265566	0.761213	0.761213	chr9	37789910	0.1184938034380193	chr9:37789910:G:A
chr9:37790073	['C', 'T']	19959	2927.8698347107106	354.5251344891426	-0.0145664954653181	0.0198736848978596	-0.7329539307975519	0.463595	0.463595	chr9	37790073	0.3338612566690099	chr9:37790073:C:T
chr9:37790130	['C', 'A']	19959	20463.10102731145	2781.8914241352973	0.0030429971029241	0.0100911382022512	0.3015514248179948	0.762997	0.762997	chr9	37790130	0.1174771696283529	chr9:37790130:C:A
chr9:37790895	['C', 'A']	19959	10495.525854294016	1593.5667468444112	0.0234803283051541	0.0114542873737369	2.049916117784084	0.0403857	0.0403857	chr9	37790895	1.3937723851485642	chr9:37790895:C:A
chr9:37790927	['G', 'A']	19959	20546.088244137103	2793.76328844145	0.0033291738485645	0.0100919794127521	0.3298831391151891	0.741492	0.741492	chr9	37790927	0.1298935302385629	chr9:37790927:G:A
chr9:37790953	['C', 'T']	19959	20547.176815516465	2792.812160450039	0.0032555440355454	0.0100925069180008	0.3225704041618136	0.747024	0.747024	chr9	37790953	0.1266654451723784	chr9:37790953:C:T
chr9:37791598	['C', 'T']	19959	20463.10102731145	2784.54073843516	0.0031936443415244	0.0100902147241828	0.3165090564297285	0.751619	0.751619	chr9	37791598	0.124002250004641	chr9:37791598:C:T
chr9:37792630	['C', 'G']	19959	19436.7645112782	2666.465416114991	0.0053621737606493	0.0100884226428909	0.5315175573485662	0.595066	0.595066	chr9	37792630	0.2254348631013892	chr9:37792630:C:G
chr9:37792741	['C', 'T']	19959	2834.305062121369	326.3273167150984	-0.0201209212680303	0.0198350073231436	-1.0144146125196094	0.310397	0.310397	chr9	37792741	0.5080824848679146	chr9:37792741:C:T
chr9:37794787	['C', 'T']	19959	12064.835847827177	1527.5853295156376	-0.0111543821375807	0.0109671037962193	-1.0170763717423708	0.309129	0.309129	chr9	37794787	0.5098602510052896	chr9:37794787:C:T
chr9:37795013	['T', 'C']	19959	12069.209400210451	1528.415034217143	-0.0111958845478307	0.0109667347184133	-1.020894991563229	0.307317	0.307317	chr9	37795013	0.512413415005633	chr9:37795013:T:C
chr9:37796345	['G', 'A']	19959	1271.0636837358452	124.68926120704133	-0.0334051793235218	0.0289005194198488	-1.155867783489704	0.247749	0.247749	chr9	37796345	0.6059880898007431	chr9:37796345:G:A
chr9:37796768	['T', 'C']	19959	12068.20929999499	1529.843198388698	-0.0110128373156949	0.0109678916614107	-1.004097930183091	0.315344	0.315344	chr9	37796768	0.5012154278439007	chr9:37796768:T:C
chr9:37797802	['A', 'G']	19959	2775.417167769092	320.74541143862115	-0.0196330329080371	0.0197576416535567	-0.993693136675694	0.320384	0.320384	chr9	37797802	0.4943291807439084	chr9:37797802:A:G
chr9:37797944	['C', 'T']	19959	12070.83825372162	1529.656968704989	-0.011159158196951	0.0109691740264026	-1.0173198246368451	0.309014	0.309014	chr9	37797944	0.5100218442482611	chr9:37797944:C:T
chr9:37798373	['C', 'T']	19959	546.08208057727	22.06023715611696	-0.0854867871230564	0.0435957942138369	-1.960895280488403	0.0499051	0.0499051	chr9	37798373	1.3018550698339435	chr9:37798373:C:T
chr9:37800553	['C', 'T']	19959	11018.10407375858	1411.6246638176508	-0.0087090384531864	0.0112827716843202	-0.7718882112353185	0.44019	0.44019	chr9	37800553	0.3563598277393928	chr9:37800553:C:T
chr9:37802237	['A', 'G']	19959	12151.435279378602	1545.08034225371	-0.0103126823493731	0.0109481054405658	-0.941960452003112	0.346224	0.346224	chr9	37802237	0.4606428304343467	chr9:37802237:A:G
chr9:37803213	['T', 'C']	19959	12071.257632726723	1534.685111625428	-0.0104949821263198	0.0109699598377147	-0.9567019644172357	0.338729	0.338729	chr9	37803213	0.4701476200048403	chr9:37803213:T:C
chr9:37805954	['G', 'A']	19959	2791.097623345366	326.33544602491355	-0.0175288242328727	0.0197051270830273	-0.8895565179059859	0.373715	0.373715	chr9	37805954	0.4274594702892694	chr9:37805954:G:A
chr9:37806009	['G', 'A']	19959	2785.27910006514	322.1635383172495	-0.0195022135516518	0.019730512937426	-0.9884291205961936	0.322955	0.322955	chr9	37806009	0.490857987307238	chr9:37806009:G:A
chr9:37806248	['T', 'C']	19959	11022.0	1415.469466276947	-0.0083287204447667	0.0112827611397041	-0.7381810482061805	0.460413	0.460413	chr9	37806248	0.3368524223390365	chr9:37806248:T:C
chr9:37806428	['A', 'C']	19959	11106.338746053229	1428.1233064760934	-0.0077688290217856	0.0112600131280899	-0.6899484870408348	0.490235	0.490235	chr9	37806428	0.3095956858129375	chr9:37806428:A:C
chr9:37806465	['C', 'T']	19959	11020.312885280407	1412.261499820611	-0.008772740133951	0.0112850826082833	-0.7773749150503989	0.436947	0.436947	chr9	37806465	0.3595712380947002	chr9:37806465:C:T
chr9:37806580	['T', 'C']	19959	2779.2784987723608	324.3972884372348	-0.0183510680455218	0.0197465011314027	-0.9293326409273688	0.352728	0.352728	chr9	37806580	0.4525600641124009	chr9:37806580:T:C
chr9:37807061	['C', 'A']	19959	11101.668671076368	1427.8081108972876	-0.0077481181766639	0.0112604527530265	-0.6880822953216927	0.491409	0.491409	chr9	37807061	0.3085568938173867	chr9:37807061:C:A
chr9:37807064	['T', 'C']	19959	2778.278398556897	324.49764307638856	-0.018354921475398	0.0197491768223941	-0.9294018500348286	0.352692	0.352692	chr9	37807064	0.4526043911838253	chr9:37807064:T:C
chr9:37807823	['C', 'T']	19959	4629.087368421054	621.3677154711753	-0.0048766892655844	0.0158557381072273	-0.3075662093183531	0.758416	0.758416	chr9	37807823	0.120092513435796	chr9:37807823:C:T
chr9:37809903	['C', 'T']	19959	11018.312283867086	1414.596504776545	-0.008415646766751	0.0112861756735739	-0.7456597354279971	0.455882	0.455882	chr9	37809903	0.3411475551000797	chr9:37809903:C:T
chr9:37810396	['G', 'T']	19959	11022.104474620435	1415.1528806768383	-0.0084071279178128	0.0112844579345235	-0.7450183222440963	0.456269	0.456269	chr9	37810396	0.3407790372240236	chr9:37810396:G:T
chr9:37810525	['A', 'G']	19959	12155.308166641602	1543.720573350585	-0.0103988341380281	0.0109486371530295	-0.94978342899516	0.342234	0.342234	chr9	37810525	0.4656768466976678	chr9:37810525:A:G
chr9:37810859	['C', 'T']	19959	11019.208368829868	1413.5462607405275	-0.0085241685756071	0.0112859837172744	-0.7552880448126051	0.450085	0.450085	chr9	37810859	0.3467054605691426	chr9:37810859:C:T
chr9:37811291	['CACT', 'C']	19959	2755.41416115454	317.6669443699627	-0.0194221499084344	0.0198282647683915	-0.9795183862682482	0.327336	0.327336	chr9	37811291	0.4850062289065384	chr9:37811291:CACT:C
chr9:37811462	['T', 'C']	19959	2777.1391421986173	322.5910490857541	-0.0187624186021051	0.0197593993044825	-0.9495439771718548	0.342356	0.342356	chr9	37811462	0.46552205645138	chr9:37811462:T:C
chr9:37811772	['GA', 'G']	19959	741.0371279687344	99.7542099293106	0.00633601290419	0.0374845156634416	0.1690301393001473	0.865775	0.865775	chr9	37811772	0.0625949589696211	chr9:37811772:GA:G
chr9:37812169	['CCTT', 'C']	19959	11526.197443609022	1790.356018784941	0.026081622231813	0.0111420526086338	2.34082741734703	0.0192509	0.0192509	chr9	37812169	1.7155489619530444	chr9:37812169:CCTT:C
chr9:37812561	['G', 'A']	19959	4626.695429945881	620.4996846342957	-0.004697539465241	0.0158560778530847	-0.2962611251512744	0.767034	0.767034	chr9	37812561	0.115185384831832	chr9:37812561:G:A
chr9:37812794	['T', 'A']	19959	1001.65241151108	99.2009068609357	-0.0227743562867434	0.0325372579935236	-0.6999470051003239	0.483969	0.483969	chr9	37812794	0.3151824556285448	chr9:37812794:T:A
chr9:37814722	['T', 'C']	19959	12070.23325982358	1533.1652846856423	-0.0106875891800425	0.0109717228156795	-0.9741030975344256	0.330017	0.330017	chr9	37814722	0.4814636879523229	chr9:37814722:T:C
chr9:37815204	['C', 'G']	19959	12153.0	1544.673737000879	-0.0102728125798909	0.0109464615175649	-0.938459662367326	0.34802	0.34802	chr9	37815204	0.4583957973176343	chr9:37815204:C:G
chr9:37815547	['C', 'T']	19959	12111.640956247182	1536.0149106366998	-0.0106887480095165	0.0109593194289366	-0.9753112936278088	0.329418	0.329418	chr9	37815547	0.4822526738757526	chr9:37815547:C:T
chr9:37815606	['T', 'C']	19959	2777.1391421986173	326.2457285381292	-0.0176978764992803	0.0197522507482968	-0.8959929035331017	0.370267	0.370267	chr9	37815606	0.4314849926671118	chr9:37815606:T:C
chr9:37815736	['C', 'T']	19959	12155.82711966326	1549.0013473748324	-0.0097218008728522	0.0109459813867923	-0.8881616484916389	0.374465	0.374465	chr9	37815736	0.4265887681306177	chr9:37815736:C:T
chr9:37816064	['A', 'G']	19959	12153.435680280632	1544.7871517827357	-0.0103058205712805	0.0109471091386792	-0.9414193684127248	0.346501	0.346501	chr9	37816064	0.4602955076788549	chr9:37816064:A:G
chr9:37816963	['C', 'T']	19959	12153.044502355418	1543.3219253726957	-0.0104170672049198	0.0109472556551217	-0.9515688253837512	0.341327	0.341327	chr9	37816963	0.4668293563530048	chr9:37816963:C:T
chr9:37817592	['CGTCTCAGAAAAAAAGAATCTCCCAGA', 'C']	19959	2775.3905458920244	329.7832639340984	-0.0162824104216371	0.0197682950950729	-0.8236628572838006	0.410141	0.410141	chr9	37817592	0.3870668140245593	chr9:37817592:CGTCTCAGAAAAAAAGAATCTCCCAGA:C
chr9:37817717	['A', 'G']	19959	2754.726520168574	320.2474257618227	-0.0181493769532597	0.0198404830170439	-0.9147648743061606	0.360326	0.360326	chr9	37817717	0.4433043994118908	chr9:37817717:A:G
chr9:37817904	['A', 'C']	19959	12069.209400210451	1533.679877925064	-0.0106289201302324	0.010969322044575	-0.9689678256359538	0.332573	0.332573	chr9	37817904	0.4781130119625165	chr9:37817904:A:C
chr9:37817935	['G', 'A']	19959	12154.262730553326	1546.0811952099575	-0.0101035220602514	0.0109490825666806	-0.9227733920828796	0.356136	0.356136	chr9	37817935	0.4483841234582646	chr9:37817935:G:A
chr9:37818037	['T', 'G']	19959	12075.310126899732	1535.9529587764691	-0.0103776832242148	0.0109733813927058	-0.9457142564199108	0.344306	0.344306	chr9	37818037	0.4630554090577814	chr9:37818037:T:G
chr9:37819062	['G', 'C']	19959	12152.608878645156	1544.2400152853822	-0.0103015641528089	0.0109465658345267	-0.9410772573364162	0.346677	0.346677	chr9	37819062	0.4600749702975257	chr9:37819062:G:C
chr9:37819790	['T', 'C']	19959	1728.6928975991175	178.5770030796673	-0.0304607035775168	0.0249736323141798	-1.219714585139522	0.222588	0.222588	chr9	37819790	0.6524982527338374	chr9:37819790:T:C
chr9:37819996	['T', 'TAGG']	19959	12071.604820122257	1533.630236397168	-0.0106530836672503	0.0109683166903458	-0.9712596716528952	0.331431	0.331431	chr9	37819996	0.4796068728047612	chr9:37819996:T:TAGG
chr9:37820419	['G', 'A']	19959	11525.46474214404	1788.2709392003123	0.0258980929769906	0.0111375539172387	2.325294509856923	0.0200662	0.0200662	chr9	37820419	1.6975348634509522	chr9:37820419:G:A
chr9:37820691	['G', 'A']	19959	2778.4176187612748	325.2604665820374	-0.0179721357054488	0.0197494335559191	-0.9100076543745927	0.362829	0.362829	chr9	37820691	0.4402980081702747	chr9:37820691:G:A
chr9:37820795	['A', 'G']	19959	3358.168253331997	393.08841744611897	-0.0191686061884375	0.0181905694115679	-1.0537661441344233	0.292003	0.292003	chr9	37820795	0.5346126866448938	chr9:37820795:A:G
chr9:37820829	['C', 'T']	19959	8227.412215652872	1229.9008567823428	0.0193992925726241	0.0125150310854418	1.55007945567074	0.121138	0.121138	chr9	37820829	0.9167196008570824	chr9:37820829:C:T
chr9:37821179	['C', 'T']	19959	12068.232558139534	1531.9930545354505	-0.0108621611351067	0.0109699840929647	-0.9901710925973712	0.322103	0.322103	chr9	37821179	0.4920052302334651	chr9:37821179:C:T
chr9:37822072	['G', 'A']	19959	12061.64753358733	1529.1781462999174	-0.0111374680867501	0.0109760527577622	-1.0147061363998768	0.310258	0.310258	chr9	37822072	0.5082770114051819	chr9:37822072:G:A
chr9:37822268	['A', 'G']	19959	2755.9665697674413	319.56419553569543	-0.0185655312206963	0.0198287332198049	-0.936294367113329	0.349133	0.349133	chr9	37822268	0.4570090997949144	chr9:37822268:A:G
chr9:37822638	['A', 'C']	19959	5657.551127819552	624.6411826322411	-0.0271853008735619	0.0144535543262607	-1.8808730544686048	0.0600037	0.0600037	chr9	37822638	1.2218219689490344	chr9:37822638:A:C
chr9:37822734	['T', 'C']	19959	12154.653886633592	1543.818271554799	-0.0103951892220144	0.0109476219677759	-0.9495385621290572	0.342358	0.342358	chr9	37822734	0.4655195193659288	chr9:37822734:T:C
chr9:37822762	['G', 'A']	19959	12153.653585926928	1545.342011325823	-0.0102845144617454	0.0109473931240611	-0.9394487203662382	0.347512	0.347512	chr9	37822762	0.4590301941132871	chr9:37822762:G:A
chr9:37824062	['G', 'A']	19959	12068.232558139534	1532.6042386449285	-0.0107222813049582	0.0109711840711997	-0.9773130443691253	0.328426	0.328426	chr9	37824062	0.4835624690630626	chr9:37824062:G:A
chr9:37824083	['G', 'A']	19959	4524.360096226132	603.5768584590309	-0.0030278701214959	0.0159670800825155	-0.1896320495574868	0.849599	0.849599	chr9	37824083	0.0707860074381446	chr9:37824083:G:A
chr9:37825912	['G', 'A']	19959	1522.1525279350603	225.68436612948057	0.0258581887403581	0.0267350480446374	0.9672018803626132	0.333455	0.333455	chr9	37825912	0.4769627661561713	chr9:37825912:G:A
chr9:37825928	['A', 'G']	19959	12156.045254084394	1542.8702364675012	-0.0105286179912202	0.0109475856797791	-0.9617296725676454	0.336197	0.336197	chr9	37825928	0.4734061662364012	chr9:37825928:A:G
chr9:37826288	['G', 'A']	19959	12069.02345394407	1533.91953203172	-0.0106163250488212	0.0109710493821375	-0.967667237566739	0.333222	0.333222	chr9	37826288	0.4772663333060909	chr9:37826288:G:A
chr9:37826422	['A', 'G']	19959	2757.1381400941978	318.6910153082203	-0.0190138988722305	0.01982259752614	-0.9592031945942964	0.337468	0.337468	chr9	37826422	0.4717674023360774	chr9:37826422:A:G
chr9:37830091	['TAGAG', 'T']	19959	13319.005864661656	1743.370157081367	-0.0075118032321016	0.0106686625277519	-0.7040998075027192	0.481379	0.481379	chr9	37830091	0.3175128596011832	chr9:37830091:TAGAG:T
chr9:37830554	['C', 'T']	19959	12157.43648208469	1544.6188802581808	-0.0102294733939478	0.0109451203289841	-0.9346149778599404	0.349998	0.349998	chr9	37830554	0.4559344373395687	chr9:37830554:C:T
chr9:37831241	['A', 'G']	19959	12160.87434213824	1542.040219287925	-0.0106022549060949	0.0109476153523443	-0.9684533631175264	0.33283	0.33283	chr9	37831241	0.4777775350037437	chr9:37831241:A:G
chr9:37831559	['G', 'A']	19959	2779.139242409059	323.5100864742642	-0.0187325939659717	0.0197463320897812	-0.9486619530553704	0.342804	0.342804	chr9	37831559	0.4649541191648474	chr9:37831559:G:A
chr9:37831823	['T', 'C']	19959	12165.97186700767	1548.894027006752	-0.0100089352157346	0.010949715418069	-0.9140817668391664	0.360685	0.360685	chr9	37831823	0.4428719185429786	chr9:37831823:T:C
chr9:37832223	['C', 'T']	19959	2764.385031831169	350.8474213477005	-0.009626814769971	0.0198939265974667	-0.4839072227800901	0.628457	0.628457	chr9	37832223	0.201724432061686	chr9:37832223:C:T
chr9:37832789	['C', 'T']	19959	12076.210101718694	1531.6029468774973	-0.0108691675951395	0.0109677540833429	-0.9910112419138604	0.321692	0.321692	chr9	37832789	0.4925597392194349	chr9:37832789:C:T
chr9:37834165	['T', 'C']	19959	12187.14104882459	1544.9913957869971	-0.0106324619496561	0.0109562794376495	-0.9704445756576212	0.331837	0.331837	chr9	37834165	0.4790751915486926	chr9:37834165:T:C
chr9:37834373	['C', 'T']	19959	12075.420045101477	1532.862873579994	-0.0107763019212572	0.0109680705299128	-0.982515738923028	0.325858	0.325858	chr9	37834373	0.4869716123599387	chr9:37834373:C:T
chr9:37835303	['G', 'A']	19959	545.1638851300556	22.19150999795948	-0.0847186992994474	0.0436346039289857	-1.9415484883814929	0.0522058	0.0522058	chr9	37835303	1.2822812447359355	chr9:37835303:G:A
chr9:37835382	['C', 'T']	19959	1191.119356616726	165.86747360834687	-0.0028624042881682	0.0298289893540457	-0.0959604850903197	0.923553	0.923553	chr9	37835382	0.0345381766210633	chr9:37835382:C:T
chr9:37835691	['G', 'A']	19959	12079.631333634035	1532.2451861535703	-0.0108257297575175	0.010967668357626	-0.987058452582598	0.323626	0.323626	chr9	37835691	0.4899565945908732	chr9:37835691:G:A
chr9:37836511	['T', 'C']	19959	12078.210302149622	1532.0885470173544	-0.0108381133867084	0.0109667922721823	-0.9882664974150788	0.323034	0.323034	chr9	37836511	0.4907517648661705	chr9:37836511:T:C
chr9:37836944	['T', 'C']	19959	12159.09203468846	1541.9501365297758	-0.0105695132296662	0.0109474724579798	-0.9654752062848916	0.334319	0.334319	chr9	37836944	0.4758389409046657	chr9:37836944:T:C
chr9:37837044	['G', 'C']	19959	12072.024205673046	1534.413902311171	-0.0105760881303282	0.0109676019604738	-0.9643026951965896	0.334906	0.334906	chr9	37837044	0.4750770717985939	chr9:37837044:G:C
chr9:37837143	['C', 'A']	19959	12073.444210526315	1533.7378924735815	-0.0106562567904534	0.0109684654641731	-0.971535792792571	0.331293	0.331293	chr9	37837143	0.4797877403736703	chr9:37837143:C:A
chr9:37837328	['A', 'G']	19959	12079.446917293231	1534.7756881095977	-0.0106556582823036	0.0109691878275778	-0.9714172507388468	0.331352	0.331352	chr9	37837328	0.4797104037167877	chr9:37837328:A:G
chr9:37837520	['A', 'C']	19959	12080.026210283651	1532.3011643006744	-0.0107931683841116	0.0109688407281662	-0.9839844201946008	0.325135	0.325135	chr9	37837520	0.48793627723196	chr9:37837520:A:C
chr9:37837650	['G', 'T']	19959	12008.81339281239	1527.1588577484686	-0.0104442086505736	0.0109909940220551	-0.9502515086092932	0.341996	0.341996	chr9	37837650	0.4659789734411942	chr9:37837650:G:T
chr9:37839529	['C', 'A']	19959	2555.256050508593	286.5957804578077	-0.0206218911619766	0.02057958824562	-1.0020555764212424	0.316329	0.316329	chr9	37839529	0.4998609915725964	chr9:37839529:C:A
chr9:37839795	['C', 'T']	19959	12077.605120753582	1531.7731734150889	-0.0108957277557067	0.0109678049579824	-0.9934282928487672	0.320513	0.320513	chr9	37839795	0.494154350813601	chr9:37839795:C:T
chr9:37840024	['C', 'G']	19959	12077.210201934158	1532.3692599831757	-0.0107918751648648	0.0109665873300037	-0.984068684278752	0.325094	0.325094	chr9	37840024	0.4879910458558806	chr9:37840024:C:G
chr9:37840539	['T', 'C']	19959	12077.210201934158	1531.79032179125	-0.0109079303818549	0.0109678721163107	-0.9945347890803048	0.319975	0.319975	chr9	37840539	0.4948839522619233	chr9:37840539:T:C
chr9:37841176	['C', 'G']	19959	11589.161296788094	1765.8074505543088	0.022756004083598	0.0111384091724497	2.043021021339716	0.0410635	0.0410635	chr9	37841176	1.3865440367991877	chr9:37841176:C:G
chr9:37841383	['A', 'G']	19959	12074.23466319166	1531.7273618799472	-0.0108071463386947	0.0109706896710865	-0.985092702711045	0.32459	0.32459	chr9	37841383	0.4886648640899387	chr9:37841383:A:G
chr9:37843268	['T', 'C']	19959	12161.874743120645	1541.2441764114271	-0.010815293713364	0.0109448043688179	-0.9881669282437828	0.323083	0.323083	chr9	37843268	0.4906858931133639	chr9:37843268:T:C
chr9:37844242	['C', 'T']	19959	402.0402866162249	33.942078867518205	-0.0691543035780586	0.0504352085004155	-1.3711513372149315	0.170343	0.170343	chr9	37844242	0.7686757084350292	chr9:37844242:C:T
chr9:37844243	['G', 'A']	19959	5484.274777031767	591.3610876611908	-0.0303344147769112	0.0146487220054381	-2.0707891627440302	0.0383913	0.0383913	chr9	37844243	1.415767181624	chr9:37844243:G:A
chr9:37844374	['C', 'T']	19959	2780.3930522833225	324.08728961673427	-0.0186187962547098	0.019746992505956	-0.9428674391350498	0.34576	0.34576	chr9	37844374	0.4612252504608338	chr9:37844374:C:T
chr9:37844471	['A', 'G']	19959	29415.36894858173	4117.1108245745445	0.0152943811312461	0.0113735998762356	1.34472649800198	0.178729	0.178729	chr9	37844471	0.7478049745332763	chr9:37844471:A:G
chr9:37844750	['C', 'T']	19959	8992.901137445508	1212.2579352414182	0.0002405380927351	0.0121066905215704	0.0198681953839136	0.984149	0.984149	chr9	37844750	0.0069391444761545	chr9:37844750:C:T
chr9:37844904	['AT', 'A']	19959	2777.556652468053	321.85155450993483	-0.0195220002485825	0.0197512598536498	-0.9883926591637154	0.322972	0.322972	chr9	37844904	0.4908351271196501	chr9:37844904:AT:A
chr9:37845706	['A', 'G']	19959	12156.218118955756	1547.0027261542104	-0.0099544508465136	0.0109446978972459	-0.9095226693300036	0.363085	0.363085	chr9	37845706	0.4399916925682164	chr9:37845706:A:G
chr9:37845803	['T', 'G']	19959	2779.2784987723608	325.89976423121016	-0.0177208652714231	0.0197462688230203	-0.897428543602322	0.369501	0.369501	chr9	37845803	0.4323843819135553	chr9:37845803:T:G
chr9:37846489	['G', 'A']	19959	2754.103904566187	317.98202879365977	-0.0190668606921597	0.0198343553554246	-0.961304784072297	0.336411	0.336411	chr9	37846489	0.4731298120382254	chr9:37846489:G:A
chr9:37846691	['A', 'G']	19959	5072.591312634802	718.1263173175676	0.0024856621663651	0.0152551762844591	0.1629389343011001	0.870568	0.870568	chr9	37846691	0.0601973005129138	chr9:37846691:A:G
chr9:37846703	['A', 'G']	19959	12048.953783416418	1556.7377255448932	-0.0079834000080037	0.0110070231781502	-0.7253005539091952	0.468276	0.468276	chr9	37846703	0.3294981000327006	chr9:37846703:A:G
chr9:37847146	['A', 'G']	19959	12324.733572159805	1588.623249870754	-0.0087786613884866	0.0110716222623875	-0.7928974797405732	0.427847	0.427847	chr9	37847146	0.3687115088728031	chr9:37847146:A:G
chr9:37847296	['T', 'C']	19959	12118.180052466978	1548.4253719080862	-0.009511260053854	0.0109959605781337	-0.8649776421323191	0.387061	0.387061	chr9	37847296	0.4122205856897513	chr9:37847296:T:C
chr9:37848378	['A', 'C']	19959	12064.41784014032	1536.9059351276742	-0.0102892528198512	0.0109715208102527	-0.937814638262004	0.348351	0.348351	chr9	37848378	0.457982938412436	chr9:37848378:A:C
chr9:37848742	['GA', 'G']	19959	12186.297391042075	1543.8246908764625	-0.0108870049884062	0.0109636506290685	-0.993009113181788	0.320718	0.320718	chr9	37848742	0.4938766650129353	chr9:37848742:GA:G
chr9:37848798	['T', 'C']	19959	12172.884831742836	1545.674247412123	-0.0106142331452721	0.0109591531207583	-0.9685267673801448	0.332793	0.332793	chr9	37848798	0.4778258172771837	chr9:37848798:T:C
chr9:37848967	['T', 'C']	19959	12107.924547283694	1548.679302452862	-0.0097383313587558	0.0109876987764153	-0.8862939872049262	0.37547	0.37547	chr9	37848967	0.425424757341422	chr9:37848967:T:C
chr9:37849835	['G', 'A']	19959	5649.547518796992	624.2870526885839	-0.0273521151214721	0.0144586576581485	-1.8917465070526176	0.0585392	0.0585392	chr9	37849835	1.232553216954491	chr9:37849835:G:A
chr9:37850312	['A', 'G']	19959	12066.20909956406	1534.6356393787737	-0.0105540926338601	0.0109689296318517	-0.9621807221019062	0.33597	0.33597	chr9	37850312	0.4736995006343706	chr9:37850312:A:G
chr9:37850475	['G', 'A']	19959	12066.441052631577	1537.2620543453024	-0.0103092982052131	0.0109712989217921	-0.939660679988945	0.347403	0.347403	chr9	37850475	0.4591664355209864	chr9:37850475:G:A
chr9:37851390	['G', 'A']	19959	12145.693854020456	1545.9440406971105	-0.0100536322768051	0.010954635380858	-0.9177514291687572	0.35876	0.35876	chr9	37851390	0.4451959846571392	chr9:37851390:G:A
chr9:37851668	['G', 'A']	19959	12157.146026805876	1550.2790459567573	-0.0098627986853837	0.0109615797144284	-0.8997607044175904	0.368258	0.368258	chr9	37851668	0.4338478098129169	chr9:37851668:G:A
chr9:37852602	['A', 'AAG']	19959	12150.305158670471	1550.6940085981903	-0.0097521125166679	0.0109516638947866	-0.890468572662307	0.373225	0.373225	chr9	37852602	0.428029273289937	chr9:37852602:A:AAG
chr9:37853040	['T', 'G']	19959	1286.303024142312	127.66196792396494	-0.0337224193780526	0.0289485671641899	-1.164908065631931	0.24407	0.24407	chr9	37853040	0.6124855988505193	chr9:37853040:T:G
chr9:37853815	['C', 'T']	19959	5729.148183412679	637.6477073119579	-0.0258134945530445	0.0143660798435164	-1.7968363557922555	0.0723767	0.0723767	chr9	37853815	1.1404012223394853	chr9:37853815:C:T
chr9:37854277	['T', 'C']	19959	12156.481654135338	1543.8753965099502	-0.0106617167709999	0.0109466945353937	-0.9739667747672686	0.330085	0.330085	chr9	37854277	0.4813742107961444	chr9:37854277:T:C
chr9:37855006	['A', 'G']	19959	12167.0	1560.248054595632	-0.0087298684648238	0.0109404623145096	-0.7979432873916137	0.424913	0.424913	chr9	37855006	0.3716999816854957	chr9:37855006:A:G
chr9:37855041	['G', 'A']	19959	12160.827871316898	1558.8682729036086	-0.008720761106912	0.0109438323694796	-0.7968653769983423	0.425539	0.425539	chr9	37855041	0.37106063132881	chr9:37855041:G:A
chr9:37855086	['G', 'A']	19959	12144.259222133118	1546.848944746008	-0.0099427868766147	0.0109510530669642	-0.9079297503003536	0.363926	0.363926	chr9	37855086	0.438986915963189	chr9:37855086:G:A
chr9:37855555	['A', 'G']	19959	2876.0	335.33148952337484	-0.0199129222498504	0.0194414275522675	-1.024252061548224	0.305729	0.305729	chr9	37855555	0.51466336420938	chr9:37855555:A:G
chr9:37855699	['G', 'T']	19959	11380.851057432094	1763.1166482078836	0.025951563879379	0.0111781040967845	2.3216427092358347	0.0202622	0.0202622	chr9	37855699	1.6933134022142038	chr9:37855699:G:T
chr9:37855700	['C', 'T']	19959	11383.140652402666	1764.1631713420743	0.0260261834024842	0.0111778101138616	2.3283794533429307	0.0199019	0.0199019	chr9	37855700	1.7011054602673743	chr9:37855700:C:T
chr9:37856471	['G', 'GT']	19959	12186.831779915814	1559.6740104415885	-0.0091937838110753	0.010928697657516	-0.8412515469995129	0.400217	0.400217	chr9	37856471	0.3977044678002914	chr9:37856471:G:GT
chr9:37856783	['G', 'A']	19959	2779.5318828955287	324.5357890461871	-0.018502529311096	0.0197498497670423	-0.9368440534657744	0.34885	0.34885	chr9	37856783	0.4573612726848374	chr9:37856783:G:A
chr9:37858399	['A', 'G']	19959	1732.2603728202043	177.52598097176377	-0.0314455361217093	0.0249478177585968	-1.2604523740708125	0.207521	0.207521	chr9	37858399	0.6829379484812966	chr9:37858399:A:G
chr9:37858864	['C', 'G']	19959	12165.828622970535	1550.776604088999	-0.0096944633529443	0.0109421559626734	-0.8859737867029732	0.375642	0.375642	chr9	37858864	0.4252258558401997	chr9:37858864:C:G
chr9:37858963	['C', 'T']	19959	545.0	22.244086241911788	-0.0847975946712912	0.0436345308971288	-1.9433598328628048	0.0519867	0.0519867	chr9	37858963	1.2841077497385036	chr9:37858963:C:T
chr9:37859734	['G', 'A']	19959	2779.557053370083	323.34267520346265	-0.0189500146691975	0.0197464278210283	-0.9596679886079076	0.337234	0.337234	chr9	37859734	0.4720686461825162	chr9:37859734:G:A
chr9:37860261	['G', 'C']	19959	12140.041244863189	1544.9829711130135	-0.0101909523123001	0.0109516907981999	-0.9305368915250232	0.352104	0.352104	chr9	37860261	0.4533290411949104	chr9:37860261:G:C
chr9:37860973	['G', 'C']	19959	13249.578541335886	1725.7276564453027	-0.0079514253547088	0.0114213975816514	-0.6961867230226586	0.48632	0.48632	chr9	37860973	0.3130778696236153	chr9:37860973:G:C
chr9:37862127	['A', 'T']	19959	2781.139342619501	322.3388346842238	-0.0192746014874672	0.0197405698702168	-0.976395393556868	0.32888	0.32888	chr9	37862127	0.4829625362277067	chr9:37862127:A:T
chr9:37862181	['A', 'T']	19959	2782.139392724722	323.08925250928206	-0.0190365375097361	0.0197379394924585	-0.9644642753621596	0.334825	0.334825	chr9	37862181	0.4751821224926955	chr9:37862181:A:T
chr9:37862781	['G', 'A']	19959	12161.43728388875	1552.1043846770654	-0.0097891366580647	0.0109369088963616	-0.8950551523128432	0.370768	0.370768	chr9	37862781	0.4308977557118136	chr9:37862781:G:A
chr9:37863065	['T', 'C']	19959	12197.111083262322	1559.4921601970625	-0.009233435588979	0.0109285748409198	-0.84488926720859	0.398183	0.398183	chr9	37863065	0.3999172856541514	chr9:37863065:T:C
chr9:37863199	['A', 'G']	19959	12200.5609976414	1552.2192327558496	-0.0099699767955493	0.0109328210574022	-0.9119308496135096	0.361816	0.361816	chr9	37863199	0.4415122319536306	chr9:37863199:A:G
chr9:37864022	['AC', 'A']	19959	4579.458886606203	627.8558028267597	-0.0019215527127069	0.0159145892739804	-0.1207415836894122	0.903897	0.903897	chr9	37864022	0.0438810550115692	chr9:37864022:AC:A
chr9:37864265	['A', 'G']	19959	12217.181708784592	1557.365433366141	-0.0097172780854312	0.0109270803328598	-0.8892840346574078	0.373861	0.373861	chr9	37864265	0.4272898367131139	chr9:37864265:A:G
chr9:37865058	['T', 'C']	19959	2781.278699203287	322.8004729880051	-0.0190976593301768	0.019740260045339	-0.9674472011165874	0.333332	0.333332	chr9	37865058	0.4771229919010644	chr9:37865058:T:C
chr9:37865946	['A', 'G']	19959	12181.662005713428	1546.864030840688	-0.0105285174106388	0.0109335481305235	-0.9629552351121992	0.335582	0.335582	chr9	37865946	0.4742013419742172	chr9:37865946:A:G
chr9:37866554	['C', 'T']	19959	2780.13929251428	324.40041735289464	-0.0184785072208767	0.0197435530465767	-0.9359261312938134	0.349323	0.349323	chr9	37866554	0.4567728187590382	chr9:37866554:C:T
chr9:37866635	['G', 'A']	19959	2757.0	318.72676284062294	-0.01899722752251	0.0198225279415676	-0.958365531304061	0.33789	0.33789	chr9	37866635	0.4712246611670512	chr9:37866635:G:A
chr9:37867194	['T', 'C']	19959	9557.267294966914	1204.8993782669036	-0.0093168114744327	0.0117926126873328	-0.7900549031378318	0.429505	0.429505	chr9	37867194	0.3670317760474768	chr9:37867194:T:C
chr9:37868845	['T', 'C']	19959	9557.3519446672	1202.9382781921674	-0.0098064361779238	0.0117901021941082	-0.8317515842080085	0.405559	0.405559	chr9	37868845	0.3919459564700372	chr9:37868845:T:C
chr9:37869229	['G', 'A']	19959	4867.21930440012	682.6606323178183	0.0008177060463551	0.0154987464764304	0.0527594955887982	0.957924	0.957924	chr9	37869229	0.018668945712608	chr9:37869229:G:A
chr9:37869285	['T', 'C']	19959	25182.26169956909	3506.409615672383	0.0111538957945543	0.0104345575181876	1.0689380718935928	0.285111	0.285111	chr9	37869285	0.5449860266500514	chr9:37869285:T:C
chr9:37869677	['A', 'C']	19959	9562.228216183696	1203.8995236474957	-0.0096537289950987	0.0117943709845913	-0.8185030814878352	0.41308	0.41308	chr9	37869677	0.3839658316511215	chr9:37869677:A:C
chr9:37870354	['A', 'C']	19959	9486.376465871504	1191.7736631786622	-0.0102006008230312	0.0118243667958974	-0.8626762852595526	0.388326	0.388326	chr9	37870354	0.4108035307042487	chr9:37870354:A:C
chr9:37871707	['T', 'G']	19959	13896.48125689085	1748.1986269153983	-0.0138010730744926	0.0105629515651523	-1.3065546111205268	0.191379	0.191379	chr9	37871707	0.7181057190381729	chr9:37871707:T:G
chr9:37873400	['T', 'C']	19959	8798.881695645638	1175.7569196749705	-0.0003389716113808	0.0122601183618803	-0.0276483147532099	0.977943	0.977943	chr9	37873400	0.0096864575916197	chr9:37873400:T:C
chr9:37873467	['G', 'A']	19959	7938.397735244012	923.306891182132	-0.021548104282181	0.0125825852067965	-1.7125339449751358	0.0868139	0.0868139	chr9	37873467	1.0614107332336773	chr9:37873467:G:A
chr9:37873816	['A', 'C']	19959	7947.946409754624	921.2430028546564	-0.0219162005325422	0.0125855985775031	-1.7413713299038238	0.0816339	0.0816339	chr9	37873816	1.0881294549030058	chr9:37873816:A:C
chr9:37874093	['C', 'T']	19959	7936.397635033571	922.1964858174504	-0.0217797130893712	0.0125850449421752	-1.7306027264457888	0.0835381	0.0835381	chr9	37874093	1.0781154066014136	chr9:37874093:C:T
chr9:37874254	['CT', 'C']	19959	1009.1516837041491	102.69436972615212	-0.0192689067562033	0.0324347906969631	-0.5940814274472108	0.552464	0.552464	chr9	37874254	0.2576960164858077	chr9:37874254:CT:C
chr9:37874434	['C', 'T']	19959	7964.746156165201	927.1682883060996	-0.0215751138832918	0.0125884974538009	-1.713875223192539	0.0865672	0.0865672	chr9	37874434	1.0626466294298649	chr9:37874434:C:T
chr9:37874468	['G', 'A']	19959	2654.2659718394552	312.2414674902514	-0.0169235410251992	0.0201575459112835	-0.8395635609454851	0.401163	0.401163	chr9	37874468	0.3966791295819273	chr9:37874468:G:A
chr9:37875173	['G', 'A']	19959	7939.591180155348	928.8309254090872	-0.0209475259594934	0.0125811077768245	-1.664998530421984	0.0959288	0.0959288	chr9	37875173	1.018050988206331	chr9:37875173:G:A
chr9:37876039	['A', 'G']	19959	7941.19362597715	927.3282691586272	-0.0210973449977444	0.0125805325241763	-1.6769834629178877	0.0935614	0.0935614	chr9	37876039	1.028903288276676	chr9:37876039:A:G
chr9:37876562	['C', 'T']	19959	2659.266472916771	313.87064405068685	-0.0166905218772317	0.0201427846654908	-0.8286104505613059	0.407335	0.407335	chr9	37876562	0.3900482718344306	chr9:37876562:C:T
chr9:37877068	['T', 'C']	19959	2662.2667735631608	313.9222419672767	-0.0168108770879635	0.0201337649780176	-0.8349594378556583	0.403751	0.403751	chr9	37877068	0.3938863890102052	chr9:37877068:T:C
chr9:37877244	['A', 'G']	19959	7956.39182077883	926.0516309386004	-0.0214061846454729	0.012574407931465	-1.7023612373754815	0.0887033	0.0887033	chr9	37877244	1.0520602229514635	chr9:37877244:A:G
chr9:37877679	['G', 'A']	19959	13798.393584393363	1960.646679897256	0.0080861929331576	0.0106235279900806	0.7611589050932869	0.446571	0.446571	chr9	37877679	0.3501094831206187	chr9:37877679:G:A
chr9:37878083	['G', 'A']	19959	2659.0	313.6038363985735	-0.0167540159110013	0.0201426914314826	-0.8317664979375654	0.405551	0.405551	chr9	37878083	0.3919545233866215	chr9:37878083:G:A
chr9:37878091	['T', 'C']	19959	10066.017339012778	1258.5154753217266	-0.0104332405087981	0.0115716577790018	-0.9016202093126628	0.36727	0.36727	chr9	37878091	0.435014545018618	chr9:37878091:T:C
chr9:37878189	['A', 'G']	19959	7952.992332364439	929.5378740681816	-0.0208809252645567	0.0125746807646444	-1.660553111079096	0.096819	0.096819	chr9	37878189	1.0140394073047625	chr9:37878189:A:G
chr9:37878971	['G', 'A']	19959	7944.194076969333	929.639221624116	-0.0208432781304999	0.0125799284228157	-1.65686778413598	0.0975619	0.0975619	chr9	37878971	1.0107197504710514	chr9:37878971:G:A
chr9:37879043	['T', 'C']	19959	1140.0	184.3304863519376	0.015053950057406	0.0306519374305318	0.4911255639720521	0.623343	0.623343	chr9	37879043	0.2052729131872715	chr9:37879043:T:C
chr9:37879708	['T', 'C']	19959	2661.400030066145	314.12993742658534	-0.0168745864443382	0.0201366207929244	-0.8380048776737938	0.402038	0.402038	chr9	37879708	0.3957328961434903	chr9:37879708:T:C
chr9:37880225	['G', 'A']	19959	7251.800090456802	862.2039619633914	-0.0184910679723611	0.013055142178383	-1.4163819680936995	0.156679	0.156679	chr9	37880225	0.8049892089895523	chr9:37880225:G:A
chr9:37880419	['T', 'C']	19959	1637.3946444689602	174.69891638890405	-0.0273938368121883	0.0255888202102328	-1.070539266254787	0.28439	0.28439	chr9	37880419	0.5460856787621503	chr9:37880419:T:C
chr9:37884240	['A', 'G']	19959	10331.588202866593	1295.6176000807886	-0.0094376494725514	0.0114745734232921	-0.8224836884475395	0.410811	0.410811	chr9	37884240	0.3863579361182307	chr9:37884240:A:G
chr9:37884368	['T', 'C']	19959	1689.1692639174223	220.3850848815355	-0.0068422145151836	0.0249132242676423	-0.2746418705855936	0.783594	0.783594	chr9	37884368	0.1059088980689138	chr9:37884368:T:C
chr9:37885459	['C', 'T']	19959	6613.477227722764	814.2795998560094	-0.0130884331047673	0.0136382304507639	-0.9596870467923666	0.337224	0.337224	chr9	37885459	0.4720815245079844	chr9:37885459:C:T
chr9:37886514	['A', 'G']	19959	7635.530243046855	921.0944258928618	-0.0159725577755509	0.0127740737914308	-1.2503887198667771	0.211172	0.211172	chr9	37886514	0.6753636668751639	chr9:37886514:A:G
chr9:37887027	['C', 'T']	19959	3843.6299419852594	594.4600966612178	0.0146026049294982	0.0178748149974631	0.8169374022372088	0.413974	0.413974	chr9	37887027	0.3830269342682635	chr9:37887027:C:T
chr9:37888104	['C', 'T']	19959	3903.5867408298254	616.385012018922	0.0156372066571274	0.0170984380086882	0.9145400678811528	0.360444	0.360444	chr9	37888104	0.4431621994054465	chr9:37888104:C:T
chr9:37889244	['C', 'T']	19959	26716.338560978053	3731.403963667758	0.0086644988942732	0.0106612655194374	0.8127082923201085	0.416395	0.416395	chr9	37889244	0.3804944940641114	chr9:37889244:C:T
chr9:37889861	['C', 'T']	19959	2366.0	319.50789103636816	-0.0067330564487436	0.0213547425491981	-0.3152956039264654	0.752541	0.752541	chr9	37889861	0.1234698338222343	chr9:37889861:C:T
chr9:37892650	['T', 'C']	19959	1138.624215336714	178.6224564407484	0.0094320623495309	0.0307069121686666	0.3071641426439285	0.758722	0.758722	chr9	37892650	0.1199173228951009	chr9:37892650:T:C
chr9:37892655	['C', 'T']	19959	2270.113738851588	300.9097593162916	-0.0091556864424949	0.021822326943413	-0.419555919322278	0.674814	0.674814	chr9	37892655	0.1708159159174178	chr9:37892655:C:T
chr9:37894605	['T', 'C']	19959	1732.955083216362	222.61511264180987	-0.007791314313923	0.0246027766156669	-0.3166843497234212	0.751486	0.751486	chr9	37894605	0.1240791058014667	chr9:37894605:T:C
chr9:37895175	['T', 'C']	19959	9496.903282385369	1223.1785342235964	-0.0056771877553127	0.0118351865450606	-0.479687221971342	0.631455	0.631455	chr9	37895175	0.1996575935615944	chr9:37895175:T:C
chr9:37895631	['A', 'G']	19959	9484.900876973188	1221.3768646014453	-0.0057298424271137	0.011838521305603	-0.4839998407910831	0.628391	0.628391	chr9	37895631	0.2017700436803255	chr9:37895631:A:G
chr9:37898232	['A', 'G']	19959	9490.328438251809	1222.5905600590124	-0.00588710756185	0.011849270665589	-0.4968329045724718	0.619312	0.619312	chr9	37898232	0.2080905048712744	chr9:37898232:A:G
chr9:37898771	['A', 'G']	19959	1994.0	218.7422186185008	-0.0276744041377663	0.0230451198802656	-1.2008791571297048	0.229812	0.229812	chr9	37898771	0.6386272976768189	chr9:37898771:A:G
chr9:37898864	['G', 'A']	19959	6148.232172387873	734.5004909149005	-0.0173429133391891	0.0139415974044249	-1.2439688821945638	0.213526	0.213526	chr9	37898864	0.6705492355380809	chr9:37898864:G:A
chr9:37898883	['A', 'G']	19959	1731.1734729668788	224.37153586201103	-0.0068843087943249	0.0246084386257488	-0.279753985981119	0.779669	0.779669	chr9	37898883	0.1080897331854883	chr9:37898883:A:G
chr9:37900184	['C', 'T']	19959	1747.940946068093	227.5324491707757	-0.0073960592944715	0.0245188925706799	-0.3016473632791973	0.762924	0.762924	chr9	37900184	0.1175187228898954	chr9:37900184:C:T
chr9:37901153	['A', 'G']	19959	22866.45671462229	3137.9159827183075	0.0037431690261644	0.0101423098584603	0.3690647474196419	0.712083	0.712083	chr9	37901153	0.1474693822885092	chr9:37901153:A:G
chr9:37901669	['T', 'C']	19959	1636.2459410703548	207.6967748745686	-0.011721185052054	0.0254980977063181	-0.4596886084231177	0.645745	0.645745	chr9	37901669	0.1899389478814223	chr9:37901669:T:C
chr9:37901886	['A', 'G']	19959	8735.188283051019	1160.635586497327	-0.0014553691179457	0.0122874658217596	-0.1184433909365158	0.905718	0.905718	chr9	37901886	0.043007001117796	chr9:37901886:A:G
chr9:37902404	['T', 'C']	19959	1729.4332464668737	221.6993299661867	-0.0078508164047735	0.0246201532334177	-0.3188776418384506	0.749823	0.749823	chr9	37902404	0.125041242202165	chr9:37902404:T:C
chr9:37905848	['G', 'A']	19959	436.0218458763403	30.967356231237574	-0.0564880917779078	0.0482790538656024	-1.17003311488161	0.242002	0.242002	chr9	37905848	0.6161810448238059	chr9:37905848:G:A
chr9:37905945	['A', 'G']	19959	438.1317095173658	32.976229110283754	-0.0521206085312798	0.0481740518096498	-1.0819228728615986	0.2793	0.2793	chr9	37905945	0.5539290642989949	chr9:37905945:A:G
chr9:37907202	['A', 'T']	19959	3435.68854923578	420.8638340022099	-0.0086172464310819	0.0179054379389217	-0.481264209257364	0.630334	0.630334	chr9	37907202	0.2004292665470159	chr9:37907202:A:T
chr9:37908353	['G', 'A']	19959	433.0216955606774	29.7548549476055	-0.0584597409855219	0.0485523026689881	-1.20405702246666	0.228582	0.228582	chr9	37908353	0.6409579717030212	chr9:37908353:G:A
chr9:37908661	['G', 'A']	19959	26679.673447913014	3677.894099466818	0.0024440186286128	0.0106637241965053	0.229189969993205	0.818724	0.818724	chr9	37908661	0.0868624785553613	chr9:37908661:G:A
chr9:37909749	['A', 'ATTTTG']	19959	5404.8123872519545	733.359049645605	0.00354082955928	0.0146888169002498	0.2410561438218926	0.809514	0.809514	chr9	37909749	0.0917756360147822	chr9:37909749:A:ATTTTG
chr9:37909956	['C', 'G']	19959	2485.9964412811387	329.4401772225239	-0.0078298152220443	0.0209319257111168	-0.3740609120299895	0.708363	0.708363	chr9	37909956	0.1497441314394548	chr9:37909956:C:G
chr9:37911487	['C', 'T']	19959	5276.0	636.0167289654668	-0.0129501088727199	0.0148432989301873	-0.8724548992530768	0.382971	0.382971	chr9	37911487	0.4168341111927768	chr9:37911487:C:T
chr9:37911534	['C', 'T']	19959	1136.0	180.494524411003	0.0102041783471707	0.0307026040018837	0.3323554688242287	0.739624	0.739624	chr9	37911534	0.1309890048973221	chr9:37911534:C:T
chr9:37912193	['G', 'A']	19959	444.0	25.918558141749017	-0.0691380812481173	0.0479697159884206	-1.4412860243910226	0.14952	0.14952	chr9	37912193	0.8253007116292244	chr9:37912193:G:A
chr9:37912515	['A', 'T']	19959	433.0867952894012	29.772106351607768	-0.0584479052663477	0.0485523742377954	-1.2038114754200653	0.228677	0.228677	chr9	37912515	0.6407775139039427	chr9:37912515:A:T
chr9:37914299	['T', 'G']	19959	4945.451171189247	644.8894277873204	-0.0041588339322482	0.0152421374370515	-0.2728510977822995	0.784971	0.784971	chr9	37914299	0.1051463875510773	chr9:37914299:T:G
chr9:37914533	['G', 'A']	19959	431.0215953502355	34.0710147903288	-0.0500412072119302	0.0486628431803904	-1.0283247739230987	0.30381	0.30381	chr9	37914533	0.5173979353009363	chr9:37914533:G:A
chr9:37916167	['C', 'T']	19959	945.0947036127676	137.81765493358122	0.0108845483456272	0.0332292932937718	0.3275588273695646	0.743249	0.743249	chr9	37916167	0.1288656664415904	chr9:37916167:C:T
chr9:37916411	['T', 'C']	19959	10703.53627617998	1426.5601840770962	0.0020247867005294	0.0114125109074774	0.1774181612569381	0.859182	0.859182	chr9	37916411	0.0659148300879094	chr9:37916411:T:C
chr9:37916734	['C', 'T']	19959	912.0	127.78674850800556	0.0053833083148973	0.033819933545801	0.1591756029800283	0.873532	0.873532	chr9	37916734	0.0587211809284842	chr9:37916734:C:T
chr9:37919746	['T', 'C']	19959	2557.1530827067672	352.59067290927743	0.0035130802418769	0.0205102135476364	0.1712844302531291	0.864002	0.864002	chr9	37919746	0.0634852522109695	chr9:37919746:T:C
chr9:37920815	['T', 'C']	19959	1378.0690449944884	197.63455752486288	0.011681538629351	0.0276144406260875	0.4230228230049815	0.672283	0.672283	chr9	37920815	0.1724478705979291	chr9:37920815:T:C
chr9:37920970	['A', 'G']	19959	4657.23334001403	674.1887214198223	0.0109287555643628	0.0156040301595898	0.7003803153793773	0.483698	0.483698	chr9	37920970	0.3154257083336029	chr9:37920970:A:G
chr9:37921715	['G', 'A']	19959	910.0455957510771	128.3465656293654	0.0061309197481524	0.0338949834795875	0.1808798565086984	0.856464	0.856464	chr9	37921715	0.0672908871408884	chr9:37921715:G:A
chr9:37923375	['C', 'T']	19959	443.0	45.15522415635352	-0.0307881840879344	0.0480287386191202	-0.6410366995496668	0.521506	0.521506	chr9	37923375	0.2827406905895087	chr9:37923375:C:T
chr9:37924823	['A', 'G']	19959	2538.3815393866507	350.3153274509617	0.0031646795318962	0.0205389225712371	0.1540820615550752	0.877547	0.877547	chr9	37924823	0.0567296141282043	chr9:37924823:A:G
chr9:37925694	['C', 'G']	19959	2510.1257641046195	349.4362664513099	0.0055120675724622	0.020680806963573	0.2665305847190158	0.789833	0.789833	chr9	37925694	0.1024647249695657	chr9:37925694:C:G
chr9:37925829	['G', 'C']	19959	909.0	127.8604207698652	0.0053528482914856	0.0339128965186456	0.1578410823310998	0.874584	0.874584	chr9	37925829	0.0581984720806556	chr9:37925829:G:C
chr9:37926451	['T', 'G']	19959	1199.1201583404318	167.5982141958011	0.00520568747043	0.0295371704505936	0.1762419145441681	0.860106	0.860106	chr9	37926451	0.0654480227351986	chr9:37926451:T:G
chr9:37926980	['G', 'A']	19959	442.0221465076661	43.41847989001348	-0.0349400218897802	0.048080290490255	-0.7267015555336948	0.467417	0.467417	chr9	37926980	0.3302954963256267	chr9:37926980:G:A
chr9:37927266	['T', 'C']	19959	2093.0	273.95503911251603	-0.003531548099787	0.0224661215751274	-0.1571943821267688	0.875093	0.875093	chr9	37927266	0.0579457901313305	chr9:37927266:T:C
chr9:37927421	['G', 'A']	19959	2511.0	352.13262765400714	0.0064132597294582	0.0206773810516711	0.310158221364303	0.756444	0.756444	chr9	37927421	0.121223217530014	chr9:37927421:G:A
chr9:37928491	['A', 'G']	19959	24512.68445580277	3285.013578135494	0.0012065052432678	0.0103839297907194	0.1161896572476999	0.907503	0.907503	chr9	37928491	0.0421519306099852	chr9:37928491:A:G
chr9:37928584	['C', 'T']	19959	1189.0	171.03732816664314	0.0101646085969245	0.0296497610893278	0.3428226138585374	0.731736	0.731736	chr9	37928584	0.1356455779900508	chr9:37928584:C:T
chr9:37929012	['G', 'A']	19959	1040.0521094298026	127.85717880039437	-0.014140679433556	0.0316624688665939	-0.4466069747478046	0.655164	0.655164	chr9	37929012	0.1836499742373911	chr9:37929012:G:A
chr9:37929447	['G', 'A']	19959	1477.0	176.75749830131144	-0.0156285595685653	0.0266616549516586	-0.586181150303766	0.55776	0.55776	chr9	37929447	0.2535526345701008	chr9:37929447:G:A
chr9:37929686	['C', 'T']	19959	1476.073955306143	176.94377653004443	-0.0156533123592001	0.0266696999617075	-0.5869324507465502	0.557256	0.557256	chr9	37929686	0.2539452467546548	chr9:37929686:C:T
chr9:37929812	['G', 'C']	19959	8925.894423009471	1152.361556707459	-0.0066366319869592	0.012091162464457	-0.5488828726326501	0.583092	0.583092	chr9	37929812	0.2342629170418077	chr9:37929812:G:C
chr9:37929841	['T', 'C']	19959	24667.47181440096	3320.05064718331	0.0028304906957557	0.0103901782918698	0.2724198388366972	0.785302	0.785302	chr9	37929841	0.1049632964890275	chr9:37929841:T:C
chr9:37929959	['G', 'A']	19959	439.0879979954898	48.33049412381597	-0.021007513871672	0.0482395250253965	-0.4354834310788138	0.663216	0.663216	chr9	37929959	0.1783450050333386	chr9:37929959:G:A
chr9:37930512	['T', 'G']	19959	2799.5610623903785	355.1635474507112	-0.0079982356048017	0.0196887271175161	-0.4062342657837972	0.684575	0.684575	chr9	37930512	0.1645789649122743	chr9:37930512:T:G
chr9:37931888	['C', 'T']	19959	2788.4191220685507	356.3626654876529	-0.0074406528896988	0.0197257746913826	-0.3772045968338767	0.706026	0.706026	chr9	37931888	0.1511793053949177	chr9:37931888:C:T
chr9:37931985	['T', 'TA']	19959	8561.715860686545	1079.759707316668	-0.0101925982038509	0.0122842622430732	-0.8297281515296694	0.406702	0.406702	chr9	37931985	0.3907236919012198	chr9:37931985:T:TA
chr9:37932128	['A', 'G']	19959	16091.22485592583	2230.279434741541	0.0090918815721293	0.0103477857296323	0.8786306374796172	0.379612	0.379612	chr9	37932128	0.4206600674475624	chr9:37932128:A:G
chr9:37932330	['A', 'G']	19959	531.0174172051709	84.9126636807198	0.0393653164655838	0.0445926587194999	0.8827757212953479	0.377368	0.377368	chr9	37932330	0.4232349298537587	chr9:37932330:A:G
chr9:37932800	['T', 'G']	19959	8962.694331679448	1157.8149985167477	-0.0065668663402697	0.0120716882700387	-0.5439890588103024	0.586455	0.586455	chr9	37932800	0.2317653066541043	chr9:37932800:T:G
chr9:37934667	['A', 'G']	19959	999.1001152477828	138.49714764204057	-1.0043260717365717e-06	0.0322535679779855	-3.113844869572466e-05	0.999975	0.999975	chr9	37934667	1.0857497766891796e-05	chr9:37934667:A:G
chr9:37934705	['T', 'A']	19959	1882.4715846446825	244.45036257496656	-0.0043600879009998	0.0237812970014689	-0.1833410474092522	0.854532	0.854532	chr9	37934705	0.0682716694403696	chr9:37934705:T:A
chr9:37934783	['T', 'C']	19959	13501.676470588234	1863.67417989005	0.0089974148424918	0.0107302380013221	0.8385102773473585	0.401754	0.401754	chr9	37934783	0.3960397905589436	chr9:37934783:T:C
chr9:37934901	['T', 'C']	19959	4551.456080573233	663.5357976007446	-0.0004329129048927	0.0159851795064061	-0.027082142225506	0.978394	0.978394	chr9	37934901	0.00948621927398	chr9:37934901:T:C
chr9:37935951	['G', 'A']	19959	4496.505742514668	671.5980193628211	0.0032994024993729	0.0160773767177586	0.2052202021072556	0.837402	0.837402	chr9	37935951	0.077066006201026	chr9:37935951:G:A
chr9:37936467	['C', 'A']	19959	28857.89171719196	3945.2661496460246	0.0038764658562049	0.0112854320038296	0.3434929079267441	0.731231	0.731231	chr9	37936467	0.1359454052890564	chr9:37936467:C:A
chr9:37937619	['C', 'T']	19959	1151.0	170.4646922336426	0.0002418968201955	0.0305285297387885	0.0079236315101088	0.993678	0.993678	chr9	37937619	0.002754325339773	chr9:37937619:C:T
chr9:37937946	['C', 'A']	19959	2649.132728730334	309.9324520697116	-0.0278759566940142	0.0203466605377334	-1.3700507089267764	0.170686	0.170686	chr9	37937946	0.7678020991084159	chr9:37937946:C:A
chr9:37938556	['G', 'A']	19959	2760.138290409861	304.51612287883023	-0.0262528844348126	0.0200477164511615	-1.3095199395286543	0.190373	0.190373	chr9	37938556	0.7203946461957637	chr9:37938556:G:A
chr9:37939676	['G', 'T']	19959	23978.208239362502	3198.8355066447293	0.0001602885715133	0.0103313661542055	0.0155147508200634	0.987622	0.987622	chr9	37939676	0.00540924440618	chr9:37939676:G:T
chr9:37940442	['T', 'C']	19959	32403.24698100917	4447.085259168777	0.0082846026334677	0.0129042010873851	0.6420081783727464	0.520875	0.520875	chr9	37940442	0.2832664865346656	chr9:37940442:T:C
chr9:37941306	['A', 'G']	19959	24379.44295234755	3268.8507124444627	0.0011041300868209	0.0103737279052098	0.1064352272307425	0.915238	0.915238	chr9	37941306	0.0384659565933286	chr9:37941306:A:G
chr9:37941314	['C', 'T']	19959	1505.0	176.1235664781738	-0.0182563741560437	0.0264980339516068	-0.6889708945722246	0.49085	0.49085	chr9	37941314	0.3090512046693975	chr9:37941314:C:T
chr9:37941748	['C', 'T']	19959	13002.954449789537	1780.9131149108423	0.0069647462453541	0.0108179875673156	0.6438116333574536	0.519705	0.519705	chr9	37941748	0.2842431048781915	chr9:37941748:C:T
chr9:37942008	['A', 'G']	19959	721.0	99.3866018405018	0.0057194462467928	0.037990857583943	0.1505479636556091	0.880334	0.880334	chr9	37942008	0.0553525246264699	chr9:37942008:A:G
chr9:37942155	['C', 'A']	19959	22992.063753007213	3098.3086639397707	0.0020796215910952	0.0102346144705499	0.2031949124297105	0.838985	0.838985	chr9	37942155	0.0762458037427693	chr9:37942155:C:A
chr9:37943095	['T', 'C']	19959	6452.616467876115	829.981438832407	-0.005617037376603	0.0137080390847628	-0.4097622819624614	0.681985	0.681985	chr9	37943095	0.166225177379986	chr9:37943095:T:C
chr9:37943167	['C', 'T']	19959	6453.646690384327	821.594385401005	-0.0070206510587064	0.0137118161221819	-0.5120146737782566	0.608646	0.608646	chr9	37943167	0.2156352278056185	chr9:37943167:C:T
chr9:37943563	['C', 'T']	19959	699.0350235494539	122.02247384155216	0.0359833488922797	0.0383697513288289	0.9378051106952008	0.348356	0.348356	chr9	37943563	0.4579767048812398	chr9:37943563:C:T
chr9:37943574	['T', 'C']	19959	5145.288964618623	647.8541392525487	-0.0094044009503272	0.0151654119946172	-0.6201216922867135	0.535185	0.535185	chr9	37943574	0.2714960673413538	chr9:37943574:T:C
chr9:37943982	['T', 'C']	19959	559.0	63.72976969739154	-0.0247343292997638	0.0429570669463455	-0.5757918558699003	0.564762	0.564762	chr9	37943982	0.2481345324688381	chr9:37943982:T:C
chr9:37944430	['G', 'A']	19959	4637.464699103071	549.7581304834993	-0.0169620506087753	0.0158138961416441	-1.0726041487086546	0.283462	0.283462	chr9	37944430	0.5475051529842848	chr9:37944430:G:A
chr9:37944710	['C', 'T']	19959	509.0	33.10432544332956	-0.0623562265862487	0.0451613746968113	-1.3807424376444288	0.167374	0.167374	chr9	37944710	0.7763120047269355	chr9:37944710:C:T
chr9:37946176	['G', 'A']	19959	2076.104018438721	301.5453041685448	0.0065380487802526	0.02270240215144	0.2879892945530419	0.773358	0.773358	chr9	37946176	0.1116194175532759	chr9:37946176:G:A
chr9:37946632	['A', 'G']	19959	7038.173684210527	918.120639241764	-0.0067947796108454	0.0132993155324693	-0.5109119784590751	0.609418	0.609418	chr9	37946632	0.2150847224382127	chr9:37946632:A:G
chr9:37947423	['C', 'G']	19959	6267.0	794.8316175741354	-0.0107741447856238	0.013945969562547	-0.7725633371923174	0.43979	0.43979	chr9	37947423	0.3567546499051826	chr9:37947423:C:G
chr9:37947604	['T', 'C']	19959	23275.49849669273	3111.695739926105	-0.0091040041183465	0.0102270558957349	-0.890188164723264	0.373376	0.373376	chr9	37947604	0.4278536012303989	chr9:37947604:T:C
chr9:37948066	['C', 'T']	19959	897.0449443832048	121.12464280522542	0.0036825486031738	0.0340759681756172	0.1080687886605349	0.913942	0.913942	chr9	37948066	0.039081364309057	chr9:37948066:C:T
chr9:37948435	['G', 'A']	19959	5963.597584807336	786.6287987215889	-0.0045008042216571	0.0142232940115316	-0.3164389499372027	0.751673	0.751673	chr9	37948435	0.1239710492771271	chr9:37948435:G:A
chr9:37948727	['T', 'C']	19959	6368.957306073362	809.81372556184	-0.0104527361045675	0.0138480256043515	-0.7548177915906582	0.450367	0.450367	chr9	37948727	0.3464334393000451	chr9:37948727:T:C
chr9:37949412	['A', 'C']	19959	6244.8834829713605	796.8478914724126	-0.009846209418999	0.0139739553075328	-0.7046114863192144	0.48106	0.48106	chr9	37949412	0.3178007530568732	chr9:37949412:A:C
chr9:37949470	['G', 'A']	19959	2071.0	304.20262078210936	0.0078419705724487	0.0227220543469807	0.3451259491195947	0.730003	0.730003	chr9	37949470	0.136675355111368	chr9:37949470:G:A
chr9:37949641	['G', 'A']	19959	6266.255825607617	792.9125833746712	-0.0111034654456386	0.0139448774943555	-0.7962397267479041	0.425902	0.425902	chr9	37949641	0.370690320511073	chr9:37949641:G:A
chr9:37949962	['G', 'A']	19959	2072.0	303.0510049021753	0.0070715766748109	0.0227176190754945	0.3112815938726167	0.75559	0.75559	chr9	37949962	0.1217137984653412	chr9:37949962:G:A
chr9:37950607	['T', 'C']	19959	7566.03262994336	989.1337844506936	-0.0053151006078576	0.012921730021808	-0.4113304177449386	0.680835	0.680835	chr9	37950607	0.166958126372124	chr9:37950607:T:C
chr9:37951179	['T', 'C']	19959	7592.141160553217	985.5798214275402	-0.0061762572956362	0.0129033343319726	-0.4786559145671639	0.632189	0.632189	chr9	37951179	0.199153065093817	chr9:37951179:T:C
chr9:37951487	['T', 'A']	19959	2072.0	303.0510049021753	0.0070715766748109	0.0227176190754945	0.3112815938726167	0.75559	0.75559	chr9	37951487	0.1217137984653412	chr9:37951487:T:A
chr9:37951862	['A', 'G']	19959	1955.0979557069847	247.23910987929864	-0.0076278414320125	0.0233193353245311	-0.327103724263888	0.743593	0.743593	chr9	37951862	0.1286647072213903	chr9:37951862:A:G
chr9:37952051	['G', 'A']	19959	2232.223680913965	245.7877623312701	-0.026590409437324	0.0221012081324041	-1.2031201768711428	0.228944	0.228944	chr9	37952051	0.6402707336651599	chr9:37952051:G:A
chr9:37952147	['G', 'A']	19959	717.8342374924646	95.13997992572536	0.0003348457394228	0.0381171088645462	0.0087846573204891	0.992991	0.992991	chr9	37952147	0.0030546877262202	chr9:37952147:G:A
chr9:37952152	['CAG', 'C']	19959	2232.111834853192	242.68621629245624	-0.0279752652553594	0.022100924660685	-1.265796145856476	0.205601	0.205601	chr9	37952152	0.6869747773546522	chr9:37952152:CAG:C
chr9:37952195	['G', 'A']	19959	2074.0	303.56376421434885	0.0072475593837895	0.0227086080570945	0.3191547172582132	0.749613	0.749613	chr9	37952195	0.1251628903976145	chr9:37952195:G:A
chr9:37952233	['C', 'T']	19959	28703.314341551413	3882.280513071513	-0.005832308134113	0.0112389958254207	-0.5189349853588682	0.603812	0.603812	chr9	37952233	0.2190982601734772	chr9:37952233:C:T
chr9:37952621	['G', 'A']	19959	2086.209049456331	304.159055673159	0.0074324721332019	0.0226421877127276	0.3282576854984737	0.74272	0.74272	chr9	37952621	0.1291748812241762	chr9:37952621:G:A
chr9:37952634	['A', 'G']	19959	28716.07127105052	3884.0955834160745	-0.0060180761896441	0.0112454781445043	-0.5351552074809035	0.592549	0.592549	chr9	37952634	0.2272757304660247	chr9:37952634:A:G
chr9:37953133	['G', 'A']	19959	1284.2573791029818	88.91251692077124	-0.0619078882878005	0.0288177208938057	-2.14825761259654	0.0317053	0.0317053	chr9	37953133	1.4988681331022156	chr9:37953133:G:A
chr9:37953394	['G', 'A']	19959	2073.1038681230584	303.99801374848226	0.0073942958733749	0.0227131573451871	0.3255512107365272	0.744767	0.744767	chr9	37953394	0.12797957482399	chr9:37953394:G:A
chr9:37954427	['T', 'G']	19959	1664.8398651708026	242.68428310419145	0.0137128174472991	0.025153960467915	0.5451554026567869	0.585653	0.585653	chr9	37954427	0.2323596277044561	chr9:37954427:T:G
chr9:37954916	['G', 'A']	19959	22930.8933994888	3104.56474606294	-0.004744723286049	0.0101967659332178	-0.4653164853566232	0.64171	0.64171	chr9	37954916	0.1926611928874288	chr9:37954916:G:A
chr9:37955268	['C', 'T']	19959	1313.131582903242	181.1304168799178	0.0096581367074787	0.0281618860718666	0.3429506348698384	0.731639	0.731639	chr9	37955268	0.135703152521263	chr9:37955268:C:T
chr9:37955436	['G', 'A']	19959	880.0881896076564	119.24768014711744	0.0041439062403845	0.0343807632961404	0.1205297917527542	0.904065	0.904065	chr9	37955436	0.0438003437209892	chr9:37955436:G:A
chr9:37956274	['G', 'A']	19959	25423.273774927347	3459.8812359757444	-0.0028606170154183	0.0105335969917926	-0.2715707671033195	0.785955	0.785955	chr9	37956274	0.1046023188602756	chr9:37956274:G:A
chr9:37956376	['A', 'G']	19959	26259.10347939437	3575.433663693592	-0.0019389198038905	0.0106685342062051	-0.1817419119079031	0.855787	0.855787	chr9	37956376	0.0676343150373472	chr9:37956376:A:G
chr9:37957601	['A', 'G']	19959	26682.34743172137	3590.630070935994	-0.0063095472037164	0.0107491962750537	-0.5869785091150814	0.557225	0.557225	chr9	37957601	0.2539694071108071	chr9:37957601:A:G
chr9:37958732	['T', 'C']	19959	26249.57587451137	3573.4078772276343	-0.0017951382776435	0.0106624197115485	-0.16836124690339	0.866301	0.866301	chr9	37958732	0.0623311842801692	chr9:37958732:T:C
chr9:37959400	['C', 'T']	19959	26242.25923327487	3571.318204467609	-0.0019715076268052	0.0106590760312979	-0.1849604619590244	0.853262	0.853262	chr9	37959400	0.0689175952296505	chr9:37959400:C:T
chr9:37959696	['C', 'T']	19959	1162.0	169.64464321969234	-0.0016595954455313	0.0303724789071472	-0.0546414222759006	0.956425	0.956425	chr9	37959696	0.0193490803812879	chr9:37959696:C:T
chr9:37959843	['AC', 'A']	19959	26242.62965375557	3570.964982089052	-0.0018851904964248	0.0106589274358685	-0.1768649339032855	0.859616	0.859616	chr9	37959843	0.0656955095986468	chr9:37959843:AC:A
chr9:37960205	['C', 'T']	19959	16230.439567047504	2214.0879429806946	-0.0029346125657551	0.0102851588463677	-0.2853249628508638	0.775398	0.775398	chr9	37960205	0.1104753235120483	chr9:37960205:C:T
chr9:37960696	['C', 'A']	19959	26236.57261701914	3567.987816686108	-0.0020352682128744	0.0106568512899651	-0.1909821351069133	0.848542	0.848542	chr9	37960696	0.071326656685358	chr9:37960696:C:A
chr9:37961925	['C', 'T']	19959	26247.575373358726	3573.531619107749	-0.001841708434425	0.0106616135263944	-0.1727419991228891	0.862856	0.862856	chr9	37961925	0.0640616766179853	chr9:37961925:C:T
chr9:37962586	['C', 'A']	19959	26255.52378326901	3571.1753735284483	-0.001989383522324	0.0106638487989216	-0.1865539881365533	0.852012	0.852012	chr9	37962586	0.0695542884526869	chr9:37962586:C:A
chr9:37962595	['C', 'T']	19959	26255.52378326901	3568.9270690536746	-0.0024438506090287	0.0106627148927043	-0.2291959068230218	0.818719	0.818719	chr9	37962595	0.0868651308277268	chr9:37962595:C:T
chr9:37962804	['T', 'C']	19959	26400.290904535203	3577.342539977886	-0.0033587362621363	0.0106920776443248	-0.3141331716683773	0.753423	0.753423	chr9	37962804	0.1229611260751232	chr9:37962804:T:C
chr9:37964733	['T', 'C']	19959	26695.687631552573	3591.428033651548	-0.0063626620240121	0.0107521593283782	-0.5917566722824796	0.55402	0.55402	chr9	37964733	0.2564745570534171	chr9:37964733:T:C
chr9:37965644	['C', 'T']	19959	26566.33104519491	3579.958106258573	-0.0059470489610604	0.0107247004711271	-0.554518886291598	0.57923	0.57923	chr9	37965644	0.2371489528588191	chr9:37965644:C:T
chr9:37965819	['T', 'C']	19959	26569.98105263158	3585.7870784857155	-0.0053664102959346	0.0107262841672683	-0.500304691937066	0.616866	0.616866	chr9	37965819	0.2098091662437962	chr9:37965819:T:C
chr9:37966134	['T', 'C']	19959	26692.686879823592	3589.4917635125234	-0.0065167688021379	0.0107527865950351	-0.6060539511820083	0.544486	0.544486	chr9	37966134	0.2640132824847223	chr9:37966134:T:C
chr9:37966218	['C', 'T']	19959	5485.274827136987	826.6187528189703	0.0155699480652412	0.014680632449194	1.060577473015886	0.288895	0.288895	chr9	37966218	0.5392599745670201	chr9:37966218:C:T
chr9:37966526	['C', 'G']	19959	529.0	87.52018942699402	0.0444754598550429	0.0445167455368099	0.9990725808621194	0.317772	0.317772	chr9	37966526	0.4978843726453743	chr9:37966526:C:G
chr9:37967581	['T', 'C']	19959	26575.0	3584.919727695522	-0.0054091070924258	0.0107252142332508	-0.5043355754756184	0.614031	0.614031	chr9	37967581	0.2118097024922473	chr9:37967581:T:C
chr9:37968270	['T', 'C']	19959	4297.430625845568	689.3568873536088	0.0259943571680744	0.0162943307537154	1.595300694515926	0.110661	0.110661	chr9	37968270	0.95600540955545	chr9:37968270:T:C
chr9:37968918	['C', 'T']	19959	891.1339446782922	108.9902839833698	-0.0095202240399982	0.0341863076972503	-0.2784806164008168	0.780646	0.780646	chr9	37968918	0.1075458612567148	chr9:37968918:C:T
chr9:37969038	['T', 'A']	19959	26635.0	3594.967565127372	-0.0053688973096699	0.0107411782506981	-0.4998424925422818	0.617192	0.617192	chr9	37969038	0.2095797118674316	chr9:37969038:T:A
chr9:37969662	['G', 'A']	19959	4393.0	666.1650766216436	0.0056412461736166	0.0162427023823442	0.3473095819171492	0.728362	0.728362	chr9	37969662	0.1376527202368182	chr9:37969662:G:A
chr9:37969885	['C', 'T']	19959	26754.68096407276	3601.961906674286	-0.0062985782642778	0.010767301791288	-0.5849727616415582	0.558573	0.558573	chr9	37969885	0.2529200608197759	chr9:37969885:C:T
chr9:37970488	['G', 'A']	19959	20834.30698676825	2706.2554302252456	-0.014237078305357	0.0100755570196852	-1.4130313865070765	0.157662	0.157662	chr9	37970488	0.8022729685542168	chr9:37970488:G:A
chr9:37970967	['G', 'A']	19959	5835.754322658248	876.8984014976805	0.0160036570992146	0.0143049979205045	1.1187458528934977	0.263262	0.263262	chr9	37970967	0.5796118236942136	chr9:37970967:G:A
chr9:37971033	['A', 'G']	19959	4427.221815813207	716.0915535240039	0.0285435443045242	0.0160915712614185	1.7738195879578826	0.0761083	0.0761083	chr9	37971033	1.1185679786086624	chr9:37971033:A:G
chr9:37971349	['G', 'A']	19959	2748.413108839447	332.7968669455171	-0.0160059962737309	0.0202701303578484	-0.7896345998353946	0.429751	0.429751	chr9	37971349	0.3667831040673751	chr9:37971349:G:A
chr9:37971392	['C', 'G']	19959	1809.0	263.3660691176832	0.0128618077767689	0.0240419594885891	0.5349733570124934	0.592674	0.592674	chr9	37971392	0.2271841243962147	chr9:37971392:C:G
chr9:37972168	['A', 'G']	19959	27390.116957306072	3702.016522113203	-0.0036105402962947	0.0109201352679732	-0.3306314626782907	0.740926	0.740926	chr9	37972168	0.1302251650253799	chr9:37972168:A:G
chr9:37972378	['G', 'A']	19959	27391.489551490857	3705.6894345885225	-0.0033210653519792	0.0109213921604271	-0.3040880963887414	0.761064	0.761064	chr9	37972378	0.1185788206563183	chr9:37972378:G:A
chr9:37972394	['T', 'G']	19959	1329.0665898386612	190.53860779419816	0.0057212115000538	0.0285363891661942	0.2004882771514587	0.841101	0.841101	chr9	37972394	0.0751518506836903	chr9:37972394:T:G
chr9:37972403	['A', 'G']	19959	19781.955647990377	2589.202403168491	-0.0112354538488115	0.0100832925254662	-1.114264395328757	0.265179	0.265179	chr9	37972403	0.5764608714634647	chr9:37972403:A:G
chr9:37972515	['T', 'C']	19959	27239.0	3688.815531136899	-0.0029166670377663	0.0108752314514635	-0.2681935599056898	0.788553	0.788553	chr9	37972515	0.1031691116768702	chr9:37972515:T:C
chr9:37973348	['T', 'C']	19959	27346.11034275406	3704.987338871928	-0.0028981219977408	0.0108995108487764	-0.2658946844450514	0.790323	0.790323	chr9	37973348	0.1021953790278313	chr9:37973348:T:C
chr9:37974114	['G', 'A']	19959	27343.0	3705.417204149958	-0.0027585000054826	0.0108970005070111	-0.2531430556241442	0.80016	0.80016	chr9	37974114	0.0968231627964074	chr9:37974114:G:A
chr9:37974746	['T', 'C']	19959	27344.37002705682	3705.131215917614	-0.0028091892156131	0.0108981514477336	-0.2577674965415678	0.796589	0.796589	chr9	37974746	0.0987656950046282	chr9:37974746:T:C
chr9:37975005	['G', 'A']	19959	27343.10989176188	3703.968360618085	-0.0028921577995958	0.0108973883732348	-0.2653991672627968	0.790705	0.790705	chr9	37975005	0.1019855149453289	chr9:37975005:G:A
chr9:37975107	['C', 'T']	19959	27342.739890765144	3703.685389624494	-0.0029181364403447	0.0108973232311344	-0.2677847007426042	0.788868	0.788868	chr9	37975107	0.1029956605010357	chr9:37975107:C:T
chr9:37975117	['A', 'C']	19959	1757.0880348732337	261.46761879653656	0.0167580852948787	0.0244533293168515	0.6853089441416158	0.493157	0.493157	chr9	37975117	0.3070147980066611	chr9:37975117:A:C
chr9:37975558	['C', 'T']	19959	27343.479929842146	3703.680079721692	-0.002883104595384	0.0108987861124446	-0.2645344688517233	0.791371	0.791371	chr9	37975558	0.1016198686147693	chr9:37975558:C:T
chr9:37975964	['G', 'C']	19959	4396.660853878533	705.2684065890078	0.0250508628282938	0.0161199912156399	1.5540245954966092	0.120194	0.120194	chr9	37975964	0.920117211467467	chr9:37975964:G:C
chr9:37976666	['C', 'T']	19959	27346.44157016092	3704.573994343065	-0.002867544221082	0.0108994620327091	-0.2630904362505772	0.792484	0.792484	chr9	37976666	0.1010094972892091	chr9:37976666:C:T
chr9:37976670	['G', 'A']	19959	20537.173808449857	2686.7995126246187	-0.0113357836120064	0.0100701138277199	-1.1256857475436346	0.260312	0.260312	chr9	37976670	0.5845058110929964	chr9:37976670:G:A
chr9:37976695	['C', 'A']	19959	11309.266499624156	1450.8055517825355	-0.0090879795509574	0.0111858611878086	-0.8124523805875874	0.416542	0.416542	chr9	37976695	0.3803412020636297	chr9:37976695:C:A
chr9:37977562	['C', 'A']	19959	27454.0	3710.137988826473	-0.0039375459992185	0.0109307507513181	-0.3602264921047331	0.718682	0.718682	chr9	37977562	0.1434632322805401	chr9:37977562:C:A
chr9:37977993	['C', 'T']	19959	27343.3699769516	3705.4145546589184	-0.002725419190494	0.0108983404278326	-0.2500765330778006	0.802531	0.802531	chr9	37977993	0.0955381827624545	chr9:37977993:C:T
chr9:37978586	['C', 'T']	19959	27339.369776530715	3704.206462351234	-0.0026858547208406	0.0108978676368129	-0.2464569042633516	0.805331	0.805331	chr9	37978586	0.0940255830759396	chr9:37978586:C:T
chr9:37978951	['C', 'A']	19959	4390.43994588365	700.4176447357314	0.0240305638935286	0.0161227243744922	1.490477870573003	0.136114	0.136114	chr9	37978951	0.8660972031577928	chr9:37978951:C:A
chr9:37979223	['G', 'A']	19959	16008.802084377192	2197.441997254037	-0.0009846977988785	0.0102883299986684	-0.0957101686090904	0.923752	0.923752	chr9	37979223	0.0344446083123833	chr9:37979223:G:A
chr9:37979381	['A', 'T']	19959	16005.405742633791	2198.7342352436176	-0.0008209596356101	0.0102884639314108	-0.0797941890143381	0.936402	0.936402	chr9	37979381	0.0285376673931447	chr9:37979381:A:T
chr9:37979860	['C', 'T']	19959	27458.37573905201	3715.393096758754	-0.0035040926422376	0.0109340080368092	-0.3204765014294118	0.74861	0.74861	chr9	37979860	0.1257443758379311	chr9:37979860:C:T
chr9:37980213	['C', 'T']	19959	27409.1198135899	3720.350590907112	-0.0022451111374159	0.010916946808873	-0.2056537580261146	0.837063	0.837063	chr9	37980213	0.0772418544049319	chr9:37980213:C:T
chr9:37980438	['T', 'A']	19959	27412.74690584757	3723.190968186924	-0.0019522468977823	0.0109162501795202	-0.1788385998559184	0.858066	0.858066	chr9	37980438	0.0664793061682848	chr9:37980438:T:A
chr9:37981572	['T', 'TCAA']	19959	27525.1372519543	3729.747424346872	-0.0029561951640223	0.0109507325347543	-0.2699541016676552	0.787198	0.787198	chr9	37981572	0.1039160179685685	chr9:37981572:T:TCAA
chr9:37981631	['T', 'C']	19959	27413.12041491281	3723.163649752256	-0.0019579648713094	0.0109176540677873	-0.1793393396743076	0.857673	0.857673	chr9	37981631	0.0666782615273143	chr9:37981631:T:C
chr9:37982246	['G', 'A']	19959	561.9280282044817	98.71032270549696	0.0426807140370088	0.0428642452470054	0.9957183146713774	0.319399	0.319399	chr9	37982246	0.4956664479193948	chr9:37982246:G:A
chr9:37982609	['G', 'A']	19959	16010.471544715452	2192.5874909393124	-0.0014413224286769	0.0102966735909004	-0.1399794230585948	0.888678	0.888678	chr9	37982609	0.0512555710378353	chr9:37982609:G:A
chr9:37982756	['G', 'A']	19959	27397.86353613311	3718.88291896684	-0.0022380253371314	0.0109113093391526	-0.2051106120785008	0.837488	0.837488	chr9	37982756	0.0770214070626031	chr9:37982756:G:A
chr9:37982919	['C', 'T']	19959	27417.685016826566	3721.418095341901	-0.0019218314250756	0.0109225690262472	-0.1759504948384741	0.860335	0.860335	chr9	37982919	0.0653324088467326	chr9:37982919:C:T
chr9:37983437	['T', 'C']	19959	27406.492558256075	3709.687476580209	-0.0034103596824449	0.0109170343847133	-0.3123888376884069	0.754748	0.754748	chr9	37983437	0.1221980291364176	chr9:37983437:T:C
chr9:37983445	['C', 'T']	19959	27403.11891160553	3708.0718517133632	-0.0035423416627875	0.0109150841739077	-0.3245363577914908	0.745535	0.745535	chr9	37983445	0.1275319632773004	chr9:37983445:C:T
chr9:37983773	['C', 'T']	19959	26841.68968281806	3619.9961745090177	-0.0049533075357728	0.0107766769268998	-0.4596321824781475	0.645785	0.645785	chr9	37983773	0.1899120467962261	chr9:37983773:C:T
chr9:37986831	['A', 'G']	19959	557.0	96.9547029307531	0.0422793973986675	0.0429333412868975	0.984768390518221	0.32475	0.32475	chr9	37986831	0.4884508402549345	chr9:37986831:A:G
chr9:37986981	['G', 'A']	19959	27342.10974143115	3717.283873801996	-0.0020193065698472	0.0109034276570961	-0.1851992449854081	0.853075	0.853075	chr9	37986981	0.0690127851815076	chr9:37986981:G:A
chr9:37987300	['G', 'A']	19959	1032.051708588035	142.19994317651353	0.0010574637672746	0.0319153619357867	0.0331333785091418	0.973569	0.973569	chr9	37987300	0.0116332631913855	chr9:37987300:G:A
chr9:37987411	['T', 'C']	19959	605.1212728639439	93.31524722697638	0.013840748938658	0.0417215423281007	0.3317410662773086	0.740088	0.740088	chr9	37987411	0.1307166375093331	chr9:37987411:T:C
chr9:37987527	['G', 'A']	19959	25602.1309446254	3481.8202543185	-0.0013751905498112	0.0105337406368137	-0.1305510167020035	0.896132	0.896132	chr9	37987527	0.0476280141667948	chr9:37987527:G:A
chr9:37988650	['T', 'C']	19959	27317.368674215853	3713.3077442869335	-0.0018229338216579	0.0108993228494447	-0.1672520253632798	0.867173	0.867173	chr9	37988650	0.0618942526386646	chr9:37988650:T:C
chr9:37989317	['C', 'T']	19959	1325.132785488801	167.78692078299343	-0.0169949553999692	0.0282443111333436	-0.6017125119368175	0.547372	0.547372	chr9	37989317	0.2617174220455656	chr9:37989317:C:T
chr9:37990202	['C', 'T']	19959	23572.580584783536	3311.1644520129275	0.008402188069069	0.0103763093458034	0.8097472607124191	0.418095	0.418095	chr9	37990202	0.3787250261482071	chr9:37990202:C:T
chr9:37990211	['TGTTCA', 'T']	19959	27313.210795369112	3709.01236716462	-0.0021878004109411	0.0108994645933175	-0.2007254936432882	0.840915	0.840915	chr9	37990211	0.0752479006308529	chr9:37990211:TGTTCA:T
chr9:37990804	['G', 'A']	19959	15564.339446782922	2115.396755192324	-0.0030994378921846	0.0103476787159262	-0.2995297764139394	0.764539	0.764539	chr9	37990804	0.1166003558333658	chr9:37990804:G:A
chr9:37991173	['C', 'T']	19959	22212.451616136303	3104.6572446104024	0.0060137394063643	0.0101290395320318	0.5937126997428178	0.552711	0.552711	chr9	37991173	0.2575018920461197	chr9:37991173:C:T
chr9:37991792	['T', 'C']	19959	597.0	98.6837615340356	0.0301387274578426	0.0415387288075401	0.725557288897386	0.468119	0.468119	chr9	37991792	0.3296437313833544	chr9:37991792:T:C
chr9:37991916	['C', 'T']	19959	1004.100616325099	132.6324236901712	0.0015793274482991	0.032086361945478	0.0492211442039692	0.960744	0.960744	chr9	37991916	0.0173923190936715	chr9:37991916:C:T
chr9:37992122	['C', 'T']	19959	12894.230179412649	1756.7793285431846	0.0040445322914088	0.0108245320386872	0.3736450016456659	0.708672	0.708672	chr9	37992122	0.1495547261007932	chr9:37992122:C:T
chr9:37992585	['C', 'T']	19959	12461.497419193183	1682.0025505742308	0.0027569969213272	0.0109363185817023	0.2520955201451475	0.80097	0.80097	chr9	37992585	0.096383749931304	chr9:37992585:C:T
chr9:37993272	['G', 'A']	19959	3663.5506614552014	397.8516304328952	-0.0267023197843597	0.0175355408277988	-1.5227542763910058	0.127836	0.127836	chr9	37993272	0.8933468269310972	chr9:37993272:G:A
chr9:37993306	['G', 'T']	19959	884.0	123.76725392418724	0.0072774102595347	0.0342656296904104	0.2123822128846312	0.831811	0.831811	chr9	37993306	0.0799753407543103	chr9:37993306:G:T
chr9:37993511	['G', 'A']	19959	16461.47429344558	2128.1620929591463	-0.0066570644507991	0.0102432670457129	-0.6498966024306932	0.515766	0.515766	chr9	37993511	0.2875472905406014	chr9:37993511:G:A
chr9:37993699	['C', 'T']	19959	4138.20733540435	636.6269660989644	0.0079928094887992	0.0166098753797237	0.4812082755633633	0.630374	0.630374	chr9	37993699	0.20040170777959	chr9:37993699:C:T
chr9:37994145	['G', 'T']	19959	582.0	96.26264309865644	0.0308337915550164	0.0420449932106606	0.7333522781304298	0.463352	0.463352	chr9	37994145	0.3340889580619051	chr9:37994145:G:T
chr9:37994337	['A', 'G']	19959	12476.75071417832	1683.8125397799222	0.0026683706254108	0.0109378575645943	0.2439573389626411	0.807266	0.807266	chr9	37994337	0.0929833385153862	chr9:37994337:A:G
chr9:37995102	['G', 'A']	19959	12490.380613472336	1682.4706524499109	0.0022263441480291	0.0109302120863159	0.2036871865291963	0.8386	0.8386	chr9	37995102	0.0764451419324505	chr9:37995102:G:A
chr9:37995848	['T', 'C']	19959	12600.681954887215	1687.0539979014814	0.0013157899745352	0.0109005540086606	0.1207085413722868	0.903923	0.903923	chr9	37995848	0.0438685629973971	chr9:37995848:T:C
chr9:37996727	['G', 'T']	19959	2459.0	322.5590161802654	-0.0111918735721966	0.0210066866112613	-0.5327767191136602	0.594194	0.594194	chr9	37996727	0.2260717378908998	chr9:37996727:G:T
chr9:37997311	['G', 'A']	19959	578.0	98.65581332497162	0.0363152098763347	0.0421824103769131	0.8609088374003976	0.389299	0.389299	chr9	37997311	0.4097167118611848	chr9:37997311:G:A
chr9:37997564	['T', 'C']	19959	12599.262514405971	1691.6653102687203	0.0017498395625372	0.0108979194118352	0.1605663885380668	0.872437	0.872437	chr9	37997564	0.0592659243002548	chr9:37997564:T:C
chr9:37997571	['T', 'A']	19959	2229.111684537529	220.41884303803727	-0.0352869379477749	0.0221009633901493	-1.5966244242322385	0.110365	0.110365	chr9	37997571	0.9571686323753428	chr9:37997571:T:A
chr9:37997684	['TGTG', 'T']	19959	577.0578243222928	98.14920717806812	0.0351324479407598	0.0422176961548184	0.8321734992815335	0.405321	0.405321	chr9	37997684	0.3922008945364862	chr9:37997684:TGTG:T
chr9:37997766	['C', 'T']	19959	578.0	98.03587214247932	0.0346888440162138	0.0421826750855377	0.8223481309772803	0.410889	0.410889	chr9	37997766	0.3862754851758182	chr9:37997766:C:T
chr9:37997790	['A', 'G']	19959	12607.790106750865	1692.602496338107	0.001769524847138	0.0108950534575034	0.1624154350449215	0.87098	0.87098	chr9	37997790	0.0599918174255891	chr9:37997790:A:G
chr9:37997830	['C', 'T']	19959	578.0	99.66678529346652	0.036991270793515	0.0421828401604883	0.8769269838820354	0.380537	0.380537	chr9	37997830	0.4196031099456881	chr9:37997830:C:T
chr9:37998492	['A', 'G']	19959	12597.787099684258	1687.7333468186655	0.0013054575766444	0.0108996145251953	0.1197709858111775	0.904666	0.904666	chr9	37998492	0.0435117314362108	chr9:37998492:A:G
chr9:37998757	['A', 'G']	19959	12494.626014630723	1681.5530467155118	0.0020841994962682	0.0109274549564737	0.1907305502122923	0.848739	0.848739	chr9	37998757	0.0712258413067388	chr9:37998757:A:G
chr9:37998832	['T', 'G']	19959	577.0	98.17688990255093	0.0351888418919975	0.0422176425200408	0.8335103476062945	0.404567	0.404567	chr9	37998832	0.3930095449522547	chr9:37998832:T:G
chr9:37999040	['A', 'G']	19959	12501.879134095008	1679.330613315772	0.0017326764947877	0.0109240105374081	0.1586117560811901	0.873976	0.873976	chr9	37999040	0.0585004932359365	chr9:37999040:A:G
chr9:38000650	['C', 'T']	19959	12761.639392724725	1717.593753563477	0.0022647872911065	0.0108590109412938	0.2085629440241395	0.834792	0.834792	chr9	38000650	0.0784217215286043	chr9:38000650:C:T
chr9:38001314	['G', 'A']	19959	4381.658598917618	708.4476116891531	0.0269049050221803	0.0161407051560703	1.6668977446788769	0.0955504	0.0955504	chr9	38001314	1.0197674905301704	chr9:38001314:G:A
chr9:38001625	['G', 'A']	19959	12447.24728165556	1669.5139277515766	0.001773777688775	0.0109378364592723	0.162168971476194	0.871174	0.871174	chr9	38001625	0.0598950944839462	chr9:38001625:G:A
chr9:38001905	['C', 'T']	19959	12446.870865904992	1669.3377068328557	0.001685481429668	0.0109379530885777	0.1540947758706503	0.877537	0.877537	chr9	38001905	0.0567345631161947	chr9:38001905:C:T
chr9:38001984	['GCA', 'G']	19959	12445.74139227184	1671.0546894646293	0.0020818756516646	0.0109383763246152	0.1903276674600865	0.849054	0.849054	chr9	38001984	0.0710646876638987	chr9:38001984:GCA:G
chr9:38002415	['A', 'T']	19959	4398.2203627618	704.9384962807884	0.0248951031513378	0.0161128317147522	1.5450482939348824	0.12235	0.12235	chr9	38002415	0.912396026312192	chr9:38002415:A:T
chr9:38003127	['G', 'T']	19959	889.0	124.5680649598443	0.0071537583420509	0.0341787019804312	0.2093045647592709	0.834213	0.834213	chr9	38003127	0.0787230465876778	chr9:38003127:G:T
chr9:38003516	['G', 'A']	19959	842.0	128.27623494485607	0.0251549891097658	0.0353570660353051	0.7114557832555395	0.47681	0.47681	chr9	38003516	0.3216546448381281	chr9:38003516:G:A
chr9:38003549	['C', 'G']	19959	3595.720621398146	444.2425737331842	-0.0063463799313496	0.0177018446219171	-0.3585151755027836	0.719962	0.719962	chr9	38003549	0.1426904252712711	chr9:38003549:C:G
chr9:38003570	['C', 'T']	19959	13221.98737221888	1851.8540140786968	0.0062683811843605	0.0107144684540277	0.5850389322863844	0.558528	0.558528	chr9	38003570	0.2529550500493912	chr9:38003570:C:T
chr9:38003758	['G', 'A']	19959	1440.0	210.7725497887924	0.0020542283624371	0.0274762182877031	0.07476386819057	0.940403	0.940403	chr9	38003758	0.0266859940926453	chr9:38003758:G:A
chr9:38003806	['C', 'T']	19959	12598.893716175586	1691.8377804566985	0.0003227935735786	0.0109010582193947	0.0296112145336855	0.976377	0.976377	chr9	38003806	0.0103824595812858	chr9:38003806:C:T
chr9:38003859	['G', 'A']	19959	5319.065998496617	757.7696729991778	0.0012090635112073	0.0147502385035821	0.0819690821211974	0.934672	0.934672	chr9	38003859	0.0293407672895616	chr9:38003859:G:A
chr9:38004142	['T', 'C']	19959	29136.459815612787	3961.630122781299	0.0011434142018378	0.011371716253006	0.1005489564106601	0.91991	0.91991	chr9	38004142	0.0362546600624184	chr9:38004142:T:C
chr9:38004148	['A', 'C']	19959	20760.08027258606	2821.357699509764	0.0014108725682596	0.0100697864320528	0.1401094827362752	0.888575	0.888575	chr9	38004148	0.0513059097703467	chr9:38004148:A:C
chr9:38004512	['C', 'T']	19959	38093.0	5219.8619824344205	0.0302415245963253	0.0243453278184557	1.242190075312924	0.214181	0.214181	chr9	38004512	0.6692190580659975	chr9:38004512:C:T
chr9:38004862	['T', 'C']	19959	12963.598045602606	1729.953211065735	0.0003247532554284	0.0108078009967282	0.0300480417364075	0.976029	0.976029	chr9	38004862	0.0105372782832391	chr9:38004862:T:C
chr9:38005460	['T', 'C']	19959	1727.692496616711	227.13498915238296	0.0084227034629422	0.0252140574446362	0.3340479207456542	0.738347	0.738347	chr9	38005460	0.131739485375489	chr9:38005460:T:C
chr9:38005628	['C', 'G']	19959	5739.0	863.1311437479092	0.0157191463069664	0.0144184896486657	1.0902075522467145	0.275635	0.275635	chr9	38005628	0.5596656367580186	chr9:38005628:C:G
chr9:38006619	['C', 'A']	19959	5684.569624693089	856.8630268464152	0.0163809654329665	0.0144771748307839	1.1315029088503157	0.257857	0.257857	chr9	38006619	0.5886210743790079	chr9:38006619:C:A
chr9:38006760	['C', 'T']	19959	12925.295184646991	1724.3258118475592	0.0004301539710789	0.0108176428917228	0.0397641126985297	0.968282	0.968282	chr9	38006760	0.0139981414435829	chr9:38006760:C:T
chr9:38007112	['G', 'A']	19959	5670.284096602866	863.3185360318259	0.0184927552144697	0.0144953247302464	1.2757737793815696	0.20205	0.20205	chr9	38007112	0.6945411452213331	chr9:38007112:G:A
chr9:38008735	['G', 'A']	19959	12916.294282707822	1722.6199960760848	0.0003407017967031	0.0108198102766155	0.0314887034054139	0.97488	0.97488	chr9	38008735	0.011048839219606	chr9:38008735:G:A
chr9:38008849	['G', 'A']	19959	12916.941521346964	1722.262807501627	0.000312858818705	0.0108200615046207	0.0289146987354431	0.976933	0.976933	chr9	38008849	0.0101352200356329	chr9:38008849:G:A
chr9:38009258	['A', 'G']	19959	4577.458686175277	602.5252398376471	-0.0022020106527594	0.0159241184369739	-0.1382814792212668	0.890019	0.890019	chr9	38009258	0.0506007219988191	chr9:38009258:A:G
chr9:38009409	['C', 'T']	19959	14826.742860006012	2004.4112325909648	0.0031998459744604	0.0104425432029841	0.3064240111112091	0.759285	0.759285	chr9	38009409	0.1195951797106197	chr9:38009409:C:T
chr9:38009666	['A', 'G']	19959	21514.23376428142	2983.846273255844	0.0097747010772659	0.010105543468592	0.967261296499858	0.333425	0.333425	chr9	38009666	0.4770018401558891	chr9:38009666:A:G
chr9:38009902	['T', 'C']	19959	5689.570125770406	857.2314266530631	0.0164042880267927	0.0144711037058346	1.1335892797298277	0.25698	0.25698	chr9	38009902	0.590100675219787	chr9:38009902:T:C
chr9:38010438	['A', 'G']	19959	1039.0520593245817	142.96338794014608	0.0012041344451443	0.0316598382928515	0.0380334995398944	0.969661	0.969661	chr9	38010438	0.0133800714677099	chr9:38010438:A:G
chr9:38011050	['T', 'C']	19959	23060.466175586287	3202.836962452251	0.0102190220347971	0.0101828346225731	1.003553766074497	0.315606	0.315606	chr9	38011050	0.500854748992015	chr9:38011050:T:C
chr9:38011093	['A', 'G']	19959	6683.0	975.3619263650248	0.0116836473195084	0.0135999506964641	0.8590948291118503	0.390299	0.390299	chr9	38011093	0.4086025614398332	chr9:38011093:A:G
chr9:38012494	['CGTT', 'C']	19959	5733.0	859.3164592978948	0.0151694212203196	0.0144250236533201	1.0516045994023842	0.292994	0.292994	chr9	38012494	0.5331412731393104	chr9:38012494:CGTT:C
chr9:38013227	['G', 'C']	19959	12919.647309349635	1728.5931201994483	0.0011800497337996	0.0108166087399657	0.1090960912212291	0.913127	0.913127	chr9	38013227	0.0394688154958784	chr9:38013227:G:C
chr9:38014325	['T', 'C']	19959	14831.715545755238	2012.3486022459088	0.0040598264552693	0.0104421230728262	0.3887932010525972	0.697433	0.697433	chr9	38014325	0.1564975072341532	chr9:38014325:T:C
chr9:38014639	['T', 'C']	19959	14830.0	2009.0790653345089	0.0037791723737055	0.0104411542742893	0.361949672845231	0.717393	0.717393	chr9	38014639	0.1442428652906698	chr9:38014639:T:C
chr9:38014678	['C', 'T']	19959	5724.57363331162	860.8803331241342	0.0155040597211289	0.0144303457725787	1.0744066681056643	0.282653	0.282653	chr9	38014678	0.5487464006990634	chr9:38014678:C:T
chr9:38015040	['T', 'C']	19959	12919.883927228988	1724.660649699421	0.0006752782744228	0.0108173778244018	0.0624253202009391	0.950225	0.950225	chr9	38015040	0.0221735476705282	chr9:38015040:T:C
chr9:38015649	['C', 'G']	19959	38598.0	5317.681218768489	0.0618402516323199	0.0284090063364169	2.176783337650501	0.0295084	0.0295084	chr9	38015649	1.5300543381113352	chr9:38015649:C:G
chr9:38016161	['C', 'T']	19959	5692.0	853.9398812503794	0.0155942721556031	0.0144629114689024	1.0782249610760144	0.280946	0.280946	chr9	38016161	0.5513771468411732	chr9:38016161:C:T
chr9:38016250	['T', 'C']	19959	21526.54976944667	2982.7718800728626	0.0097004013207236	0.0100994452824801	0.960488526785848	0.336821	0.336821	chr9	38016250	0.472600839085087	chr9:38016250:T:C
chr9:38016927	['A', 'G']	19959	5696.856283824414	857.3907691921022	0.0161050857680696	0.0144579473005699	1.113926163462687	0.265324	0.265324	chr9	38016927	0.5762234639410034	chr9:38016927:A:G
chr9:38017684	['A', 'G']	19959	21523.23511725797	2984.415562395209	0.0100336505366393	0.0101027475341227	0.9931605736706678	0.320644	0.320644	chr9	38017684	0.4939768823373276	chr9:38017684:A:G
chr9:38018380	['C', 'T']	19959	5689.710419485791	853.1778761487843	0.0155321118469383	0.0144692741625289	1.0734548030862372	0.28308	0.28308	chr9	38018380	0.5480908130667796	chr9:38018380:C:T
chr9:38018693	['T', 'C']	19959	12916.530072173216	1727.1747820976657	0.0010984337878731	0.0108208550732689	0.1015108122634985	0.919146	0.919146	chr9	38018693	0.0366154984526162	chr9:38018693:T:C
chr9:38019148	['T', 'C']	19959	12615.63207736246	1670.312482913984	-0.0011186300615336	0.0109034548089598	-0.1025940934440762	0.918286	0.918286	chr9	38019148	0.0370220367971209	chr9:38019148:T:C
chr9:38019461	['A', 'G']	19959	21556.24007817198	2996.651705881296	0.0106743536605769	0.0101061592848997	1.0562225826507825	0.290879	0.290879	chr9	38019461	0.5362876314972782	chr9:38019461:A:G
chr9:38019706	['C', 'T']	19959	926.0463974346128	132.93156496601253	0.0080469625362363	0.0334940042571925	0.2402508363719549	0.810138	0.810138	chr9	38019706	0.0914409965118322	chr9:38019706:C:T
chr9:38020039	['A', 'G']	19959	1035.259346496943	140.12363324319708	-0.0035035514396888	0.0317419249823856	-0.1103761489460093	0.912112	0.912112	chr9	38020039	0.0399518305361773	chr9:38020039:A:G
chr9:38020547	['T', 'G']	19959	29307.87361563518	4031.083007072901	0.0067645561100756	0.0114358195069441	0.5915235113642728	0.554176	0.554176	chr9	38020547	0.2563522863727353	chr9:38020547:T:G
chr9:38021383	['C', 'T']	19959	11788.425736590254	1580.177012040139	0.002025047638629	0.0111329495689588	0.1818967764190097	0.855666	0.855666	chr9	38021383	0.0676957244156916	chr9:38021383:C:T
chr9:38021689	['T', 'C']	19959	11734.40680940681	1572.0089255018138	0.0021397770224788	0.0111135375258744	0.1925378861138564	0.847323	0.847323	chr9	38021689	0.0719510048081372	chr9:38021689:T:C
chr9:38021892	['C', 'T']	19959	13633.049158147924	1852.0117066260784	0.0048008491063805	0.0106455989892059	0.4509703128258325	0.652016	0.652016	chr9	38021892	0.1857417468655466	chr9:38021892:C:T
chr9:38022956	['A', 'G']	19959	22414.36906193626	3092.033627534084	0.0087657549950095	0.0101444680260019	0.8640921310552183	0.387548	0.387548	chr9	38022956	0.4116745000115483	chr9:38022956:A:G
chr9:38023590	['G', 'C']	19959	23845.38943729017	3311.618491641155	0.0116537236274187	0.0102710199478213	1.1346218473551606	0.256547	0.256547	chr9	38023590	0.5908330595159574	chr9:38023590:G:C
chr9:38023656	['C', 'T']	19959	13611.0	1846.867397489517	0.0045550255744451	0.0106512020039243	0.4276536650761905	0.668908	0.668908	chr9	38023656	0.1746336099449913	chr9:38023656:C:T
chr9:38024461	['G', 'A']	19959	28911.89712882698	3967.9411556757145	0.0057362524560793	0.011298311490321	0.5077088254287776	0.611663	0.611663	chr9	38024461	0.2134877895395214	chr9:38024461:G:A
chr9:38024526	['A', 'G']	19959	13618.1407518797	1845.7759811119115	0.0044736561052252	0.0106513434694414	0.4200086231431871	0.674484	0.674484	chr9	38024526	0.1710283481331116	chr9:38024526:A:G
chr9:38024815	['G', 'A']	19959	13509.030517137702	1835.506587601092	0.0048154283682561	0.0106717181773891	0.4512327151272504	0.651827	0.651827	chr9	38024815	0.1858676541375949	chr9:38024815:G:A
chr9:38025228	['C', 'T']	19959	6744.337909610182	1013.8828205975065	0.0167765630600375	0.0134599673506018	1.246404439405071	0.212631	0.212631	chr9	38025228	0.6723734183288094	chr9:38025228:C:T
chr9:38025901	['G', 'C']	19959	11734.76383042694	1565.729233562884	0.0011118180740974	0.0111166053405195	0.1000141715965184	0.920334	0.920334	chr9	38025901	0.0360545334883495	chr9:38025901:G:C
chr9:38025985	['G', 'C']	19959	1319.0	189.2830083768683	0.005215261460308	0.0286292843746448	0.1821652749702282	0.855455	0.855455	chr9	38025985	0.067802830968818	chr9:38025985:G:C
chr9:38027165	['C', 'T']	19959	9151.45851287704	1267.9827445211758	0.002937827991972	0.0119963404563203	0.2448936825916945	0.806541	0.806541	chr9	38027165	0.0933735506294274	chr9:38027165:C:T
chr9:38027647	['C', 'T']	19959	30123.50926946588	4072.1140609551294	0.00584685841743	0.0117386943961334	0.4980842178970018	0.61843	0.61843	chr9	38027647	0.2087094509810024	chr9:38027647:C:T
chr9:38027946	['A', 'T']	19959	5667.987870890136	742.8515990188247	-0.0050778524186586	0.0144275725492359	-0.3519547312155107	0.724876	0.724876	chr9	38027946	0.1397362791139715	chr9:38027946:A:T
chr9:38028429	['C', 'A']	19959	9756.977702059428	1408.0024296384	0.0136518578897188	0.0118411600657984	1.1529155770092454	0.248959	0.248959	chr9	38028429	0.6038721691286848	chr9:38028429:C:A
chr9:38029301	['A', 'G']	19959	15107.756939573104	1952.338568622321	-0.0083687145530396	0.0104523482969015	-0.8006540076281663	0.423342	0.423342	chr9	38029301	0.3733086427865818	chr9:38029301:A:G
chr9:38029595	['ATTCTCT', 'A']	19959	15109.51405521872	1951.017179834769	-0.0085841337516306	0.0104529581300864	-0.8212157405398197	0.411533	0.411533	chr9	38029595	0.3855953338580985	chr9:38029595:ATTCTCT:A
chr9:38029819	['T', 'G']	19959	3646.548105832832	459.3523199073045	-0.0135182306587209	0.017435333053062	-0.7753353846227091	0.438151	0.438151	chr9	38029819	0.3583761927714393	chr9:38029819:T:G
chr9:38030298	['C', 'T']	19959	15091.512251340382	1953.3921806468632	-0.0081192517343127	0.0104589139477141	-0.7762996975500746	0.437581	0.437581	chr9	38030298	0.3589415435628749	chr9:38030298:C:T
chr9:38031033	['A', 'G']	19959	9796.454144532425	1413.801595095891	0.0141193216628873	0.0118281461894611	1.1937053733295588	0.232607	0.232607	chr9	38031033	0.633377219892912	chr9:38031033:A:G
chr9:38031637	['T', 'C']	19959	15161.076888376523	1945.1820351688784	-0.0099502525305263	0.0104520835881669	-0.9519874622693676	0.341115	0.341115	chr9	38031637	0.4670991827503401	chr9:38031637:T:C
chr9:38032377	['T', 'C']	19959	25469.932788692862	3439.313067908184	0.0020293308868225	0.0105198041012753	0.1929057677582178	0.847035	0.847035	chr9	38032377	0.0720986439870979	chr9:38032377:T:C
chr9:38032871	['C', 'T']	19959	1007.0	133.75813856772652	0.0001572659851823	0.0321818060968553	0.0048867979848322	0.996101	0.996101	chr9	38032871	0.0016966239068158	chr9:38032871:C:T
chr9:38034184	['T', 'A']	19959	9796.472489476848	1414.5731782819626	0.01400903379475	0.0118263826296166	1.184557800427276	0.236206	0.236206	chr9	38034184	0.6267090748266705	chr9:38034184:T:A
chr9:38034234	['G', 'A']	19959	13331.003758268193	1781.765608611199	-0.0014259189316819	0.0107216378734523	-0.132994505924567	0.894199	0.894199	chr9	38034234	0.0485658201476165	chr9:38034234:G:A
chr9:38035098	['A', 'G']	19959	15188.747825649782	1961.8550573860728	-0.0084696852464357	0.0104694453799799	-0.808990824158821	0.41853	0.41853	chr9	38035098	0.3782734065655931	chr9:38035098:A:G
chr9:38035310	['T', 'C']	19959	25361.518850897424	3437.088987892609	0.0031884598408099	0.0105079890661145	0.3034319716882742	0.761564	0.761564	chr9	38035310	0.1182935937345004	chr9:38035310:T:C
chr9:38035349	['G', 'C']	19959	11192.607799889716	1457.7619163065588	-0.0059286984398762	0.011260422560868	-0.5265076339567895	0.598541	0.598541	chr9	38035349	0.2229060951090543	chr9:38035349:G:C
chr9:38035668	['C', 'A']	19959	29505.34808540497	4039.9545698922057	0.0055100080515201	0.0115213424838678	0.4782435778847145	0.632482	0.632482	chr9	38035668	0.1989518296966673	chr9:38035668:C:A
chr9:38035761	['C', 'T']	19959	2250.225484792304	275.73893560714424	-0.0133160890076362	0.0218408548968935	-0.609687169778789	0.542076	0.542076	chr9	38035761	0.2659398203495458	chr9:38035761:C:T
chr9:38036103	['C', 'G']	19959	15140.792973839834	1954.1238172168648	-0.0086484318810116	0.0104506068567345	-0.8275530789332528	0.407934	0.407934	chr9	38036103	0.3894100961121342	chr9:38036103:C:G
chr9:38036744	['T', 'C']	19959	15545.452085004008	2024.6164392906064	-0.0073781462674306	0.0103985841810898	-0.7095337344912795	0.478002	0.478002	chr9	38036744	0.3205702862599592	chr9:38036744:T:C
chr9:38037089	['C', 'T']	19959	25326.53785639124	3424.552009621315	0.00236336660436	0.0104989203099987	0.2251056808297939	0.821899	0.821899	chr9	38037089	0.0851815479559166	chr9:38037089:C:T
chr9:38037855	['G', 'T']	19959	19130.875526157542	2656.09587816915	0.0082259648046427	0.0100840124754688	0.8157432197405351	0.414657	0.414657	chr9	38037855	0.3823109987111477	chr9:38037855:G:T
chr9:38037959	['T', 'A']	19959	2314.0	298.9123479334367	-0.0064350518282625	0.0215776214572572	-0.2982280433925321	0.765532	0.765532	chr9	38037959	0.1160366506444219	chr9:38037959:T:A
chr9:38038338	['G', 'A']	19959	3174.15903397134	407.0419874890672	-0.0084789949375088	0.0187266229621374	-0.4527775752548731	0.650714	0.650714	chr9	38038338	0.1866098493944065	chr9:38038338:G:A
chr9:38039928	['A', 'G']	19959	11211.561729632229	1566.532017782172	0.0077496861001157	0.0113043720190881	0.6855476878352784	0.493006	0.493006	chr9	38039928	0.3071477952237132	chr9:38039928:A:G
chr9:38041538	['G', 'A']	19959	1697.085028559976	225.21559000432345	0.0108348656690183	0.0254259617287493	0.4261339564893334	0.670015	0.670015	chr9	38041538	0.1739154743972227	chr9:38041538:G:A
chr9:38042228	['A', 'G']	19959	15062.509345091948	1979.5126732369376	-0.0069591298244533	0.0104329334139539	-0.6670348164156388	0.504758	0.504758	chr9	38042228	0.2969167891187019	chr9:38042228:A:G
chr9:38042532	['A', 'G']	19959	13888.087492483462	1792.1451814546692	-0.0090754977367951	0.0106088626392308	-0.8554637801826677	0.392305	0.392305	chr9	38042532	0.4063761566714542	chr9:38042532:A:G
chr9:38043970	['T', 'G']	19959	13897.570447596609	1795.3778475283975	-0.0092357639554841	0.0106110037947254	-0.8703949347445447	0.384095	0.384095	chr9	38043970	0.4155613462754464	chr9:38043970:T:G
chr9:38044011	['T', 'C']	19959	13864.0	1802.1154298284912	-0.0078758685328977	0.0106100073761706	-0.7423056604641384	0.457911	0.457911	chr9	38044011	0.3392189236661861	chr9:38044011:T:C
chr9:38047713	['G', 'A']	19959	1043.0	144.2764900585246	0.0029131074352064	0.0316493560091442	0.0920431819960184	0.926665	0.926665	chr9	38047713	0.0330772399074718	chr9:38047713:G:A
chr9:38055131	['A', 'G']	19959	26701.70262142248	3688.7348363582846	0.0093131741793896	0.0107191639271087	0.8688340100701971	0.384948	0.384948	chr9	38055131	0.4145979324091698	chr9:38055131:A:G
chr9:38055922	['T', 'A']	19959	2988.898511502029	412.73988197928713	0.0109357890404863	0.019685715727323	0.5555189962083964	0.578546	0.578546	chr9	38055922	0.2376621047296171	chr9:38055922:T:A
chr9:38056293	['C', 'T']	19959	1042.3655773857254	146.1105707820722	0.0043512277874361	0.0316635547450201	0.1374206977856918	0.8907	0.8907	chr9	38056293	0.0502685476842929	chr9:38056293:C:T
chr9:38058305	['A', 'G']	19959	22551.0	3037.420916231211	0.0017420454945476	0.0101616066201461	0.1714340615286067	0.863884	0.863884	chr9	38058305	0.0635445694910959	chr9:38058305:A:G
chr9:38058427	['C', 'T']	19959	26689.011575466026	3685.596253290247	0.0091518630583066	0.0107157723356515	0.8540553841236708	0.393085	0.393085	chr9	38058427	0.405513528404589	chr9:38058427:C:T
chr9:38058581	['G', 'A']	19959	2992.599749436232	404.7327752391509	0.008843530147529	0.0196548203562045	0.4499420491898518	0.652757	0.652757	chr9	38058581	0.1852484622165111	chr9:38058581:G:A
chr9:38058668	['G', 'A']	19959	3056.153121555266	477.7453232635439	0.019113799623278	0.0189281617066516	1.0098074984514311	0.3126	0.3126	chr9	38058668	0.5050110263168319	chr9:38058668:G:A
chr9:38060971	['T', 'C']	19959	20041.041104817283	2711.619593077012	0.0013301478475065	0.0100819278875882	0.1319338783551598	0.895038	0.895038	chr9	38060971	0.0481585257567414	chr9:38060971:T:C
chr9:38063605	['G', 'C']	19959	26702.351440741662	3694.458597498776	0.0097863105538435	0.0107159791466	0.913244643346341	0.361125	0.361125	chr9	38063605	0.4423424451477467	chr9:38063605:G:C
chr9:38063872	['A', 'T']	19959	1712.343172137309	225.9790369737182	0.0111831065196984	0.0253121791322046	0.4418073395138945	0.658633	0.658633	chr9	38063872	0.1813565132857262	chr9:38063872:A:T
chr9:38065598	['G', 'C']	19959	12004.007166482912	1534.8734068489875	-0.0086912071087673	0.0110506328038926	-0.7864895398303169	0.43159	0.43159	chr9	38065598	0.3649286265357719	chr9:38065598:G:C
chr9:38066811	['C', 'T']	19959	1280.1924233313289	185.33965777753195	0.001219848046973	0.0287284765997488	0.0424612855031677	0.966131	0.966131	chr9	38066811	0.0149639825701639	chr9:38066811:C:T
chr9:38067651	['A', 'G']	19959	3410.8544652701216	513.4844540463283	0.017373309600978	0.0181030539434631	0.959689434458731	0.337223	0.337223	chr9	38067651	0.4720828123615353	chr9:38067651:A:G
chr9:38068454	['T', 'C']	19959	3391.5488868832736	505.5027749273346	0.0158327680440942	0.0181679612365434	0.8714664148582567	0.38351	0.38351	chr9	38068454	0.4162233073650718	chr9:38068454:T:C
chr9:38068535	['A', 'G']	19959	25742.272243689484	3492.382550448178	0.0013102545417853	0.0105104276314579	0.1246623436960573	0.900792	0.900792	chr9	38068535	0.0453754794768355	chr9:38068535:A:G
chr9:38069466	['T', 'C']	19959	25712.72966471207	3491.841308980818	0.0015497911079558	0.0104938373643718	0.1476858325647065	0.882592	0.882592	chr9	38069466	0.0542400134077491	chr9:38069466:T:C
chr9:38070254	['G', 'A']	19959	3606.361376960465	551.1740226179697	0.0139306980986841	0.0175822158323617	0.7923175458376189	0.428185	0.428185	chr9	38070254	0.3683685507999467	chr9:38070254:G:A
chr9:38071744	['C', 'G']	19959	1013.0	145.67968199252076	0.0122523995262272	0.0322126421465994	0.3803599676942568	0.703682	0.703682	chr9	38071744	0.1526235579688468	chr9:38071744:C:G
chr9:38072107	['C', 'G']	19959	1017.0	146.5740697564786	0.0117147126783288	0.0321209472967747	0.3647063260648344	0.715335	0.715335	chr9	38072107	0.1454905252211933	chr9:38072107:C:G
chr9:38072522	['T', 'C']	19959	25679.85989176188	3481.5952596814705	0.0010371983202233	0.0104867185547957	0.0989058984279681	0.921214	0.921214	chr9	38072522	0.0356394705378699	chr9:38072522:T:C
chr9:38074530	['A', 'C']	19959	3661.0	559.4505852133868	0.0136387811245833	0.0174766092214216	0.7804020191666183	0.435164	0.435164	chr9	38074530	0.3613470398908413	chr9:38074530:A:C
chr9:38075715	['C', 'T']	19959	8874.333884546002	1229.237351975633	0.0091699997056568	0.0121759745813938	0.7531224416047643	0.451385	0.451385	chr9	38075715	0.3454528770825098	chr9:38075715:C:T
chr9:38076782	['T', 'C']	19959	25834.150005043924	3478.9069847564124	-0.0013786037863184	0.0106023764785774	-0.1300278092467232	0.896546	0.896546	chr9	38076782	0.0474274227402204	chr9:38076782:T:C
chr9:38076783	['G', 'A']	19959	7196.764562366562	927.251610864509	-0.0106749383963428	0.0132596751453932	-0.8050678677487485	0.42079	0.42079	chr9	38076783	0.375934589663308	chr9:38076783:G:A
chr9:38077049	['C', 'T']	19959	5840.29261449043	825.566858235611	0.0067092612323074	0.0142830290213767	0.4697365819439263	0.638548	0.638548	chr9	38077049	0.1948064510213896	chr9:38077049:C:T
chr9:38077281	['C', 'T']	19959	1112.222901528439	180.00103922468904	0.0277898443989359	0.0305920610058824	0.9084005289343652	0.363678	0.363678	chr9	38077281	0.439282969958722	chr9:38077281:C:T
chr9:38079425	['A', 'G']	19959	3859.1933560477	579.7840989637326	0.0120039243277866	0.0170454506043717	0.7042303900553911	0.481298	0.481298	chr9	38079425	0.3175859429990771	chr9:38079425:A:G
chr9:38079519	['T', 'G']	19959	6817.683168812948	1002.9653761810388	0.0140314440994256	0.0134340397067189	1.0444694526552536	0.296281	0.296281	chr9	38079519	0.5282961981984198	chr9:38079519:T:G
chr9:38079849	['A', 'C']	19959	1280.0	207.19062760348368	0.0332802546295142	0.0286794187050952	1.1604229141367353	0.245891	0.245891	chr9	38079849	0.6092573668361818	chr9:38079849:A:C
chr9:38080750	['G', 'A']	19959	1512.6821052631578	223.04216377260968	0.0087195034350339	0.0263980934044212	0.3303080757178316	0.741171	0.741171	chr9	38080750	0.1300815817794311	chr9:38080750:G:A
chr9:38081213	['A', 'G']	19959	560.0280589237399	85.71183205122938	0.0187246696615794	0.0433929665631311	0.4315139328936511	0.666099	0.666099	chr9	38081213	0.1764612183395498	chr9:38081213:A:G
chr9:38081264	['T', 'C']	19959	25669.572230295133	3486.5030770493145	0.0015528435321975	0.0104890875147637	0.1480437197241335	0.88231	0.88231	chr9	38081264	0.0543787985016964	chr9:38081264:T:C
chr9:38081923	['C', 'T']	19959	8983.900235506339	1246.7097458459164	0.0091163039226769	0.0121227762483191	0.7519980354286306	0.452061	0.452061	chr9	38081923	0.3448029586046898	chr9:38081923:C:T
chr9:38082452	['T', 'A']	19959	760.3809714772672	141.09018615917665	0.0349279021867748	0.0370089453369626	0.9437691852269752	0.345299	0.345299	chr9	38082452	0.4618046793832731	chr9:38082452:T:A
chr9:38082801	['T', 'C']	19959	5836.1696316712605	826.365258289217	0.0070449571919159	0.0142889221625709	0.4930362914544974	0.621992	0.621992	chr9	38082801	0.2062152011262207	chr9:38082801:T:C
chr9:38084434	['A', 'T']	19959	2270.3412507516537	267.6887339340503	-0.0077550117543226	0.0222431992337448	-0.3486464187470676	0.727358	0.727358	chr9	38084434	0.1382517801232902	chr9:38084434:A:T
chr9:38085787	['A', 'G']	19959	29321.40724594107	4043.188579697083	0.0072921268246239	0.0114278025729421	0.6381040255184091	0.523413	0.523413	chr9	38085787	0.2811554949973386	chr9:38085787:A:G
chr9:38087456	['C', 'T']	19959	1015.1017186951948	147.79226622737852	0.0128413076570345	0.0321495032769184	0.3994247608252756	0.689585	0.689585	chr9	38087456	0.1614121939468	chr9:38087456:C:T
chr9:38088021	['C', 'T']	19959	2654.1329792564384	394.80927824926033	0.0148125768948974	0.0202546860784391	0.7313160439778542	0.464595	0.464595	chr9	38088021	0.3329254684145915	chr9:38088021:C:T
chr9:38088030	['C', 'T']	19959	2665.26707420955	399.2626375365781	0.0156659235998541	0.0202220605513732	0.7746947231245571	0.438529	0.438529	chr9	38088030	0.3580016813776979	chr9:38088030:C:T
chr9:38088694	['G', 'A']	19959	6124.227361563519	923.8883803671688	0.0172839083984645	0.013957661378719	1.2383097661917024	0.215616	0.215616	chr9	38088694	0.6663190150349926	chr9:38088694:G:A
chr9:38089972	['C', 'T']	19959	23443.047361299054	3307.224282983253	0.0155271185322249	0.010240885568569	1.5161890471543076	0.129487	0.129487	chr9	38089972	0.8877738309006062	chr9:38089972:C:T
chr9:38090148	['A', 'G']	19959	3416.513529765484	439.8663559098816	-0.011631808045083	0.0180353356095329	-0.6449454724277386	0.51897	0.51897	chr9	38090148	0.2848577466043889	chr9:38090148:A:G
chr9:38090796	['T', 'C']	19959	8164.454367764245	1119.3326015709124	0.0055565637384093	0.0125102914803543	0.4441594144417091	0.656932	0.656932	chr9	38090796	0.1824795825759398	chr9:38090796:T:C
chr9:38091513	['T', 'C']	19959	7022.055472038484	968.9797587718376	0.0065532317566375	0.0132595059413982	0.4942289543517095	0.62115	0.62115	chr9	38091513	0.2068035104419407	chr9:38091513:T:C
chr9:38091726	['T', 'C']	19959	1134.0	157.97523185268545	0.0039566542826607	0.0305919868896798	0.1293362963618283	0.897093	0.897093	chr9	38091726	0.0471625321028449	chr9:38091726:T:C
chr9:38092055	['G', 'A']	19959	15354.846597173497	2164.967094506577	0.0060553503213808	0.0103473467923008	0.5852080193046637	0.558414	0.558414	chr9	38092055	0.2530437020494215	chr9:38092055:G:A
chr9:38092583	['A', 'T']	19959	6901.728976646286	955.5623314045948	0.0071720163408352	0.0133587860079101	0.5368763551260215	0.591359	0.591359	chr9	38092583	0.2281487891961162	chr9:38092583:A:T
chr9:38092690	['G', 'T']	19959	740.0	91.1812494830331	0.0004878233576949	0.0378061288298664	0.0129032877153382	0.989705	0.989705	chr9	38092690	0.0044942356691915	chr9:38092690:G:T
chr9:38093887	['G', 'T']	19959	26899.9056423174	3768.126498590815	0.0133124713549864	0.0108557601002067	1.2263048586282752	0.220098	0.220098	chr9	38093887	0.6573839038024456	chr9:38093887:G:T
chr9:38094209	['T', 'C']	19959	2671.148785628263	333.6848801275772	-0.0165498451014032	0.0202147262060631	-0.8187024119297394	0.412966	0.412966	chr9	38094209	0.3840857028719768	chr9:38094209:T:C
chr9:38095912	['C', 'T']	19959	16262.70363873296	2300.7785754362235	0.0088457522136699	0.0102610608637462	0.8620699488220833	0.388659	0.388659	chr9	38095912	0.4104312710819177	chr9:38095912:C:T
chr9:38095931	['G', 'A']	19959	536.0268563984367	68.77454297653097	-0.0046024092581019	0.0438979420880992	-0.1048433944549224	0.916501	0.916501	chr9	38095931	0.0378670568400678	chr9:38095931:G:A
chr9:38095973	['C', 'T']	19959	3874.164636896707	492.258872682952	-0.0141543451909112	0.0171892190472208	-0.8234431798226305	0.410266	0.410266	chr9	38095973	0.3869344728557052	chr9:38095973:C:T
chr9:38096501	['G', 'A']	19959	536.0268563984367	68.81587632299534	-0.0045390700313401	0.043897940153783	-0.1034005243854013	0.917646	0.917646	chr9	38096501	0.037324824133119	chr9:38096501:G:A
chr9:38096642	['T', 'C']	19959	27636.153938665066	3859.2238811071816	0.0128400444582092	0.0109592043228452	1.1716219608610925	0.241363	0.241363	chr9	38096642	0.617329304774779	chr9:38096642:T:C
chr9:38096658	['C', 'G']	19959	27988.20685508118	3917.2169711005367	0.013668721197272	0.0110299709681007	1.239234557987748	0.215273	0.215273	chr9	38096658	0.6670104369035336	chr9:38096658:C:G
chr9:38097273	['A', 'G']	19959	536.0268563984367	68.72705148957299	-0.0046940007679256	0.0438979271041544	-0.1069298957280709	0.914846	0.914846	chr9	38097273	0.0386520064571706	chr9:38097273:A:G
chr9:38097650	['AAAC', 'A']	19959	536.3974983674091	69.90083621745258	-0.0028899233449384	0.0439386327476496	-0.0657718086390167	0.94756	0.94756	chr9	38097650	0.0233932807330783	chr9:38097650:AAAC:A
chr9:38097949	['A', 'G']	19959	539.1620808900916	70.68915263439357	-0.0025265075612306	0.0437807510278925	-0.0577081822927388	0.953982	0.953982	chr9	38097949	0.0204598196087175	chr9:38097949:A:G
chr9:38098366	['T', 'C']	19959	18887.570547842217	2688.105287994818	0.0103580249612551	0.0101053801447678	1.0250010205324238	0.305375	0.305375	chr9	38098366	0.5151665200185068	chr9:38098366:T:C
chr9:38098863	['A', 'C']	19959	18885.67734175312	2687.363127728366	0.0103152715212708	0.0101054726331327	1.020760917945613	0.30738	0.30738	chr9	38098863	0.5123243937400153	chr9:38098863:A:C
chr9:38099156	['G', 'A']	19959	778.0	96.3667192144188	-0.002972038906954	0.0366971041125128	-0.0809883771166738	0.935452	0.935452	chr9	38099156	0.0289784921510922	chr9:38099156:G:A
chr9:38101408	['G', 'A']	19959	536.0	68.77435461212768	-0.0045958020247387	0.0438979034891164	-0.1046929729999115	0.91662	0.91662	chr9	38101408	0.0378106709894676	chr9:38101408:G:A
chr9:38101901	['T', 'C']	19959	5175.037133550489	714.3195866299566	0.0042146616659833	0.015112207396784	0.2788912006911871	0.780331	0.780331	chr9	38101901	0.1077211396415423	chr9:38101901:T:C
chr9:38102597	['A', 'G']	19959	8715.4366670007	1203.7084108388576	0.0050222345730242	0.0123020595290467	0.4082433970642182	0.683099	0.683099	chr9	38102597	0.1655163504356526	chr9:38102597:A:G
chr9:38103121	['T', 'C']	19959	2937.0	378.1965692394405	-0.0140954725513713	0.0193087850118507	-0.7300030811218978	0.465397	0.465397	chr9	38103121	0.3321764205500301	chr9:38103121:T:C
chr9:38103442	['A', 'G']	19959	782.0783684922584	95.07573296618904	-0.0060960348748971	0.0366079509829987	-0.1665221546469022	0.867748	0.867748	chr9	38103442	0.0616063786245305	chr9:38103442:A:G
chr9:38103549	['A', 'G']	19959	534.0802766085388	68.22939086770381	-0.0045790653585511	0.0439769639601327	-0.104124181075853	0.917072	0.917072	chr9	38103549	0.0375965662109158	chr9:38103549:A:G
chr9:38104147	['C', 'G']	19959	3935.9720286731167	516.111393602494	-0.0094991323194959	0.0170859374489757	-0.555962021274136	0.578243	0.578243	chr9	38104147	0.2378896159369784	chr9:38104147:C:G
chr9:38105707	['A', 'AGT']	19959	782.1175586289837	95.16839946155132	-0.0059632811347267	0.0366079864734918	-0.162895633144007	0.870602	0.870602	chr9	38105707	0.0601803394897092	chr9:38105707:A:AGT
chr9:38106032	['C', 'T']	19959	22412.614663726574	3130.3014421714684	0.0081144511048197	0.0102542193261386	0.7913280228106229	0.428762	0.428762	chr9	38106032	0.3677837119384369	chr9:38106032:C:T
chr9:38106695	['C', 'T']	19959	5056.0132798797285	706.7867463607378	0.0064635528958953	0.0152830395671666	0.422923258654732	0.672356	0.672356	chr9	38106695	0.172400715194568	chr9:38106695:C:T
chr9:38108513	['T', 'C']	19959	22877.438665063142	3180.007488697266	0.0071584949265122	0.0103119742040065	0.694192478073784	0.48757	0.48757	chr9	38108513	0.3119630242088618	chr9:38108513:T:C
chr9:38108746	['C', 'T']	19959	22859.29062484341	3183.9221895168307	0.0076757814148124	0.0103054373306893	0.7448283045644459	0.456384	0.456384	chr9	38108746	0.3406695895682701	chr9:38108746:C:T
chr9:38108960	['C', 'T']	19959	22320.473264845903	3111.918520542888	0.0077546594730219	0.0102484225352107	0.7566685942523365	0.449257	0.449257	chr9	38108960	0.3475051473014834	chr9:38108960:C:T
chr9:38109558	['C', 'T']	19959	26400.322727728228	3716.870908632445	0.0139791023285425	0.0106702639198955	1.3100990222441835	0.190177	0.190177	chr9	38109558	0.7208420077828339	chr9:38109558:C:T
chr9:38110624	['GA', 'G']	19959	536.0268563984367	68.77140865235646	-0.0046140277407085	0.0438979470531737	-0.1051080528918486	0.916291	0.916291	chr9	38110624	0.0379665791443979	chr9:38110624:GA:G
chr9:38110869	['G', 'A']	19959	536.0	68.77435461212768	-0.0045958020247387	0.0438979034891164	-0.1046929729999115	0.91662	0.91662	chr9	38110869	0.0378106709894676	chr9:38110869:G:A
chr9:38111350	['TTG', 'T']	19959	5184.818414194066	709.817000297649	0.0036824683899306	0.0150985220123932	0.2438959513327194	0.807314	0.807314	chr9	38111350	0.092957516152744	chr9:38111350:TTG:T
chr9:38111355	['AT', 'A']	19959	5184.29873709532	711.2123841603716	0.0039942870029129	0.0150982668463251	0.2645526830044828	0.791357	0.791357	chr9	38111355	0.1016275517071854	chr9:38111355:AT:A
chr9:38111357	['T', 'A']	19959	5185.298987671645	710.8416098675646	0.0039210835373824	0.0150975677149432	0.2597162411466743	0.795085	0.795085	chr9	38111357	0.0995864398244638	chr9:38111357:T:A
chr9:38111691	['G', 'A']	19959	536.0268563984367	68.7866131705493	-0.0045916194377703	0.0438979344211461	-0.1045976194168842	0.916696	0.916696	chr9	38111691	0.0377746636883329	chr9:38111691:G:A
chr9:38112118	['T', 'C']	19959	536.0268563984367	68.76920090052334	-0.0046323051671112	0.0438979268236135	-0.1055244632787413	0.915961	0.915961	chr9	38112118	0.0381230174297185	chr9:38112118:T:C
chr9:38112838	['C', 'T']	19959	909.0910958560906	117.31902324685858	-0.003907630311303	0.0340427070464008	-0.1147861216200254	0.908616	0.908616	chr9	38112838	0.0416196198760818	chr9:38112838:C:T
chr9:38113204	['T', 'C']	19959	538.5936700606912	73.0643536608869	0.0020955365524011	0.0438201488828293	0.0478213015205489	0.961859	0.961859	chr9	38113204	0.0168885870162632	chr9:38113204:T:C
chr9:38113274	['AAAAC', 'A']	19959	777.1557504384864	95.86145004593888	-0.004167801273763	0.0367203974947326	-0.1135009846873499	0.909635	0.909635	chr9	38113274	0.0411328376624149	chr9:38113274:AAAAC:A
chr9:38114560	['T', 'C']	19959	7731.0987920405	1032.2356627646254	-0.0003719685074269	0.01293394601442	-0.0287590892224379	0.977057	0.977057	chr9	38114560	0.0100800994712203	chr9:38114560:T:C
chr9:38116383	['T', 'C']	19959	27776.95850456049	3866.081302843598	0.0111042040194685	0.0109800396630555	1.011308188332942	0.311881	0.311881	chr9	38116383	0.5060110819485228	chr9:38116383:T:C
chr9:38117269	['T', 'C']	19959	27783.312211750555	3865.663319542607	0.0110619021493833	0.0109879189523667	1.0067331400365578	0.314075	0.314075	chr9	38117269	0.5029666315548628	chr9:38117269:T:C
chr9:38117650	['T', 'C']	19959	19419.94598386531	2713.3532915314404	0.0049355646318351	0.0100922919354715	0.4890429907688286	0.624817	0.624817	chr9	38117650	0.2042471627002933	chr9:38117650:T:C
chr9:38117766	['A', 'G']	19959	535.0536152728366	71.13067142515533	8.41450764416774e-05	0.0439372469429045	0.0019151194555048	0.998472	0.998472	chr9	38117766	0.0006641094773003	chr9:38117766:A:G
chr9:38117966	['G', 'C']	19959	535.0	71.1560856854243	0.0001298183201004	0.0439371767938662	0.0029546349941752	0.997643	0.997643	chr9	38117966	0.0010248403432044	chr9:38117966:G:C
chr9:38118038	['G', 'A']	19959	535.0	71.1560856854243	0.0001298183201004	0.0439371767938662	0.0029546349941752	0.997643	0.997643	chr9	38118038	0.0010248403432044	chr9:38118038:G:A
chr9:38118224	['G', 'A']	19959	25330.884021651967	3511.624484516884	0.0064750926249687	0.0104924452940911	0.6171195029832774	0.537163	0.537163	chr9	38118224	0.2698939093488801	chr9:38118224:G:A
chr9:38118252	['G', 'A']	19959	535.0268062932157	71.19193014923539	0.0001808026268774	0.0439372001681739	0.0041150238564463	0.996717	0.996717	chr9	38118252	0.0014281343514495	chr9:38118252:G:A
chr9:38118283	['C', 'T']	19959	14605.195279615153	2113.212615572623	0.0141147533132493	0.0104755792992258	1.3473959682871592	0.177868	0.177868	chr9	38118283	0.7499021782425483	chr9:38118283:C:T
chr9:38118380	['A', 'G']	19959	535.0268062932157	71.1523055219992	0.0001370566191082	0.0439372100793862	0.0031193746453315	0.997511	0.997511	chr9	38118380	0.0010823064552888	chr9:38118380:A:G
chr9:38119337	['A', 'G']	19959	781.0	93.88137534059726	-0.0075236731529435	0.0366305173497137	-0.2053935815624594	0.837267	0.837267	chr9	38119337	0.0771360257155497	chr9:38119337:A:G
chr9:38120481	['G', 'A']	19959	535.1608780634492	69.83507414660386	-0.0015621093689582	0.0439380896560801	-0.0355525099335324	0.97164	0.97164	chr9	38120481	0.0124946146761961	chr9:38120481:G:A
chr9:38120624	['A', 'G']	19959	25346.588857687293	3518.378093167371	0.0069236495203028	0.0104985735285031	0.6594847863383931	0.509592	0.509592	chr9	38120624	0.2927773985359845	chr9:38120624:A:G
chr9:38121058	['T', 'C']	19959	535.4023766546333	71.03905633606486	-0.0001851797877213	0.0439376741572867	-0.0042146015070898	0.996637	0.996637	chr9	38121058	0.0014629937477944	chr9:38121058:T:C
chr9:38121181	['G', 'A']	19959	535.0	71.1560856854243	0.0001298183201004	0.0439371767938662	0.0029546349941752	0.997643	0.997643	chr9	38121181	0.0010248403432044	chr9:38121181:G:A
chr9:38121303	['G', 'A']	19959	11375.12932330827	1606.1022229714622	0.0092928285159296	0.0112335341455617	0.8272399759074149	0.408111	0.408111	chr9	38121303	0.3892216993337646	chr9:38121303:G:A
chr9:38121341	['C', 'G']	19959	27756.56271611125	3861.849798892638	0.0108535833465319	0.0109772438845562	0.9887348282205672	0.322805	0.322805	chr9	38121341	0.4910597470119491	chr9:38121341:C:G
chr9:38122643	['C', 'A']	19959	1318.9210048426178	165.09558342175316	-0.0046624040886826	0.0284039864659998	-0.1641461171045004	0.869618	0.869618	chr9	38122643	0.0606714794786046	chr9:38122643:C:A
chr9:38122775	['T', 'C']	19959	9359.282477947072	1312.4977296665213	0.005137892006843	0.0119209110959338	0.4309982656103787	0.666474	0.666474	chr9	38122775	0.176216788300801	chr9:38122775:T:C
chr9:38122803	['C', 'T']	19959	19416.89135554999	2714.2364500426293	0.0050697201261584	0.0100949459211612	0.5022037924473852	0.61553	0.61553	chr9	38122803	0.2107507753615046	chr9:38122803:C:T
chr9:38123112	['G', 'A']	19959	27765.782281906097	3862.193685911039	0.0108057620823174	0.0109772626134311	0.9843767488167908	0.324942	0.324942	chr9	38123112	0.4881941507991527	chr9:38123112:G:A
chr9:38123404	['C', 'G']	19959	1333.0422147445786	169.22708111096043	-0.0022957325134292	0.0284145006095837	-0.0807943994854143	0.935606	0.935606	chr9	38123404	0.0289070017426022	chr9:38123404:C:G
chr9:38123836	['A', 'AT']	19959	1314.6886901472162	166.9233832430403	-0.002547615025149	0.0283680497088135	-0.089805786837631	0.928442	0.928442	chr9	38123836	0.032245221559869	chr9:38123836:A:AT
chr9:38124189	['T', 'C']	19959	1310.1312822568525	165.95629453201337	-0.0030128149400607	0.0283969924409232	-0.1060962686921365	0.915507	0.915507	chr9	38124189	0.0383383307181	chr9:38124189:T:C
chr9:38124276	['C', 'T']	19959	27372.857271724966	3791.354454248808	0.0083471531734672	0.0108943390471821	0.766191793491709	0.443571	0.443571	chr9	38124276	0.3530368551100556	chr9:38124276:C:T
chr9:38124385	['G', 'C']	19959	1379.4557235421173	182.8922099588098	0.0031142408351401	0.0276526261078614	0.1126200753227828	0.910333	0.910333	chr9	38124385	0.0407997136039355	chr9:38124385:G:C
chr9:38124984	['T', 'C']	19959	14692.944625407166	2111.788173538048	0.0133161759515985	0.0104558419436243	1.2735632408558384	0.202833	0.202833	chr9	38124984	0.6928613858673646	chr9:38124984:T:C
chr9:38125176	['G', 'C']	19959	776.0777671994789	97.5353650340374	-0.0021523614314714	0.0367434791613938	-0.0585780519590232	0.953289	0.953289	chr9	38125176	0.0207754182721518	chr9:38125176:G:C
chr9:38125275	['C', 'T']	19959	1316.0	166.09438634461276	-0.003177236918684	0.0283387594413614	-0.1121163022417546	0.910732	0.910732	chr9	38125275	0.0406094035369666	chr9:38125275:C:T
chr9:38126383	['G', 'C']	19959	24009.202926144902	3392.631303649335	0.0118093525166438	0.0102888585166778	1.1477806306211034	0.251073	0.251073	chr9	38126383	0.600199988129308	chr9:38126383:G:C
chr9:38126514	['G', 'A']	19959	12643.633480308648	1790.094265278359	0.0038778979553135	0.0108321052137699	0.3580003959326323	0.720347	0.720347	chr9	38126514	0.1424582481766129	chr9:38126514:G:A
chr9:38126537	['C', 'T']	19959	14802.74165748071	2112.177063729984	0.011454754365975	0.0104309656301188	1.0981489894761158	0.272153	0.272153	chr9	38126537	0.5651868740007208	chr9:38126537:C:T
chr9:38126618	['TTTTC', 'T']	19959	6606.662023350204	929.4881131951764	0.0012611171248961	0.0135805385822569	0.0928620847588344	0.926014	0.926014	chr9	38126618	0.0333824473604144	chr9:38126618:TTTTC:T
chr9:38126749	['G', 'T']	19959	773.0774665530892	96.26736848799789	-0.0015189061705621	0.0368073105682484	-0.0412664263460851	0.967084	0.967084	chr9	38126749	0.0145358018714006	chr9:38126749:G:T
chr9:38127900	['A', 'G']	19959	5676.8532772098615	810.5767325521491	0.0033417876593777	0.0144062846211263	0.2319673494772609	0.816566	0.816566	chr9	38127900	0.0880087070970682	chr9:38127900:A:G
chr9:38128600	['G', 'A']	19959	6649.999097880018	931.370713684134	0.0005853581257508	0.0135391333120363	0.0432345344609673	0.965515	0.965515	chr9	38128600	0.0152409747415257	chr9:38128600:G:A
chr9:38129036	['T', 'C']	19959	14506.814645882409	2076.7887783542365	0.0120752718544604	0.0104908568248824	1.1510281815895174	0.249734	0.249734	chr9	38129036	0.6025223266627461	chr9:38129036:T:C
chr9:38129378	['G', 'T']	19959	26539.98917618761	3705.223287748164	0.0104893383347029	0.0106411198525716	0.9857363209914386	0.324274	0.324274	chr9	38129378	0.4890878712752075	chr9:38129378:G:T
chr9:38130113	['GGT', 'G']	19959	11777.180137295183	1586.4149337265403	-0.0026458824231753	0.0110628023478044	-0.2391692755588675	0.810977	0.810977	chr9	38130113	0.0909914625764241	chr9:38130113:GGT:G
chr9:38130485	['G', 'A']	19959	6656.000450992182	930.3384806102832	0.0002498604523587	0.0135359491683968	0.0184590270878185	0.985273	0.985273	chr9	38130485	0.00644341826749	chr9:38130485:G:A
chr9:38131583	['C', 'T']	19959	9752.977301197574	1353.899999820984	0.001747195252554	0.0117074102180564	0.1492384071294691	0.881367	0.881367	chr9	38131583	0.0548432143051132	chr9:38131583:C:T
chr9:38131922	['G', 'A']	19959	20889.139807576663	2837.8321447783223	0.0004493071525784	0.0101234162635016	0.0443829573815263	0.9646	0.9646	chr9	38131922	0.0156527424141361	chr9:38131922:G:A
chr9:38132480	['T', 'C']	19959	796.1196632591702	113.13038116486253	0.0145545910379085	0.0361474128277205	0.4026454426289406	0.687213	0.687213	chr9	38132480	0.1629086335556509	chr9:38132480:T:C
chr9:38132688	['T', 'A']	19959	14563.459337575789	2085.9409557392114	0.0124072980292634	0.0104776555955574	1.1841673851662189	0.236361	0.236361	chr9	38132688	0.6264241812682588	chr9:38132688:T:A
chr9:38132734	['A', 'G']	19959	12588.261412035878	1791.3642716458771	0.0134044842407143	0.0108729744218416	1.2328258782424275	0.217655	0.217655	chr9	38132734	0.6622313517206071	chr9:38132734:A:G
chr9:38134160	['G', 'T']	19959	538.0269566088787	67.21404051718797	-0.007476542311763	0.0438202068884196	-0.1706185991043065	0.864525	0.864525	chr9	38134160	0.0632224434484027	chr9:38134160:G:T
chr9:38134181	['C', 'T']	19959	5671.705006765901	803.4964171009532	0.0021401043718468	0.0144105906225481	0.1485091366413716	0.881942	0.881942	chr9	38134181	0.0545599748548005	chr9:38134181:C:T
chr9:38134407	['T', 'C']	19959	6655.666933907902	932.2060571176607	0.0004677574218635	0.0135358792971331	0.0345568552729804	0.972433	0.972433	chr9	38134407	0.0121403115782668	chr9:38134407:T:C
chr9:38134835	['T', 'C']	19959	6649.999549007817	930.6935625560984	0.0003355878149157	0.0135385104541725	0.0247876467689494	0.980225	0.980225	chr9	38134835	0.0086742252843242	chr9:38134835:T:C
chr9:38135028	['G', 'A']	19959	6651.333249824632	932.303382971694	0.0006869759965872	0.0135374038767737	0.0507465096587638	0.959528	0.959528	chr9	38135028	0.0179423475902423	chr9:38135028:G:A
chr9:38135090	['C', 'T']	19959	1966.098506864416	231.25589132487443	-0.0193127066970191	0.0233876268766934	-0.8257659829636205	0.408947	0.408947	chr9	38135090	0.3883329734083809	chr9:38135090:C:T
chr9:38135567	['G', 'A']	19959	15643.351322910405	2247.5255171148096	0.014609293224275	0.0103090885542496	1.417127532409518	0.156461	0.156461	chr9	38135567	0.8055938983447937	chr9:38135567:G:A
chr9:38135780	['C', 'T']	19959	6672.0	932.2959208070064	-0.0001521655295228	0.0135142491732423	-0.0112596362233835	0.991016	0.991016	chr9	38135780	0.0039193337532549	chr9:38135780:C:T
chr9:38136275	['C', 'T']	19959	12512.880787733013	1767.6915554832874	0.0120952999593214	0.0108933099762926	1.110342034298557	0.266865	0.266865	chr9	38136275	0.5737083812653279	chr9:38136275:C:T
chr9:38136347	['G', 'T']	19959	27885.38279957901	3880.930973420641	0.0116280522088271	0.01100433128976	1.0566795839423233	0.290671	0.290671	chr9	38136347	0.5365982952616589	chr9:38136347:G:T
chr9:38136424	['GGA', 'G']	19959	15649.136256577302	2248.1201742718267	0.014622539933123	0.0103089065746119	1.418437525579531	0.156079	0.156079	chr9	38136424	0.8066555261345094	chr9:38136424:GGA:G
chr9:38137025	['A', 'G']	19959	15648.784046497643	2249.8611546113016	0.0147546959099092	0.0103075024201816	1.4314520927029035	0.152316	0.152316	chr9	38137025	0.817254473901418	chr9:38137025:A:G
chr9:38137348	['A', 'G']	19959	6671.668537355314	931.4550332821872	-0.0002332761008335	0.0135149241845536	-0.0172606296304738	0.986229	0.986229	chr9	38137348	0.0060222312159512	chr9:38137348:A:G
chr9:38137727	['T', 'G']	19959	27017.707320739588	3778.941699565608	0.0116126426109156	0.0107604956211989	1.0791921691820503	0.280515	0.280515	chr9	38137727	0.5520439107249232	chr9:38137727:T:G
chr9:38137808	['G', 'A']	19959	1043.0	140.77334570303557	0.0076888499215103	0.0316910931339138	0.2426186401655623	0.808303	0.808303	chr9	38137808	0.0924258093233989	chr9:38137808:G:A
chr9:38138441	['T', 'C']	19959	5144.546534355735	673.07442569409	-0.012576503546815	0.015089838467269	-0.8334418936355356	0.404606	0.404606	chr9	38138441	0.3929676812598	chr9:38138441:T:C
chr9:38138567	['T', 'TC']	19959	8232.824973693441	1098.3540755565905	-0.0067750415339006	0.0124472343657134	-0.5443009535164545	0.58624	0.58624	chr9	38138567	0.2319245523482624	chr9:38138567:T:TC
chr9:38138883	['C', 'T']	19959	735.0	95.92963732955164	0.0033834767650151	0.0377384378246636	0.0896559836614099	0.928561	0.928561	chr9	38138883	0.0321895608598947	chr9:38138883:C:T
chr9:38138950	['C', 'A']	19959	4140.0	546.0111287113564	-0.0111177118791025	0.0164898573790562	-0.6742151629051181	0.500182	0.500182	chr9	38138950	0.3008719412367293	chr9:38138950:C:A
chr9:38139471	['G', 'C']	19959	8471.548069527802	1180.797572111651	-0.0036576415234008	0.0125305507996401	-0.2918979047198696	0.770368	0.770368	chr9	38139471	0.1133017654889951	chr9:38139471:G:C
chr9:38139885	['G', 'A']	19959	3032.0	377.6154270400224	-0.0098492460584882	0.0190995949350583	-0.5156782691977078	0.606085	0.606085	chr9	38139885	0.2174664642127923	chr9:38139885:G:A
chr9:38140635	['G', 'T']	19959	27409.1198135899	3802.481138054883	0.0091930355948623	0.0108968032016192	0.8436451888473365	0.398878	0.398878	chr9	38140635	0.3991599164153654	chr9:38140635:G:T
chr9:38140775	['A', 'G']	19959	8290.830786190309	1160.2849157163753	-0.0017440576534805	0.0124452999727207	-0.140137855841433	0.888552	0.888552	chr9	38140775	0.0513171512551526	chr9:38140775:A:G
chr9:38141744	['A', 'G']	19959	13733.376158741296	1946.851381293081	0.0133506235928731	0.0106622728767097	1.2521367392533815	0.210535	0.210535	chr9	38141744	0.6766756953469675	chr9:38141744:A:G
chr9:38142289	['G', 'T']	19959	13720.124492557508	1925.8361470000648	0.0099809441039476	0.0106787071859762	0.9346584684946732	0.349976	0.349976	chr9	38142289	0.455961736863851	chr9:38142289:G:T
chr9:38145086	['GTGTGTGTGTGTGTC', 'G']	19959	708.4259287110845	79.92591348273812	-0.0114781703427539	0.0384212190182333	-0.2987456055807815	0.765137	0.765137	chr9	38145086	0.1162607961966736	chr9:38145086:GTGTGTGTGTGTGTC:G
chr9:38145531	['G', 'A']	19959	11216.809962914704	1586.4601241190062	0.0104069589967727	0.0112821681824917	0.9224254441555656	0.356318	0.356318	chr9	38145531	0.4481622379823582	chr9:38145531:G:A
chr9:38145722	['T', 'C']	19959	915.1834126785268	115.51711579058129	-0.0014184807250374	0.0339351479393979	-0.0417997507354503	0.966659	0.966659	chr9	38145722	0.0147267012388768	chr9:38145722:T:C
chr9:38146187	['T', 'C']	19959	17639.651383042692	2433.0188291121563	0.0078914055959474	0.0101863231389991	0.7747059943282728	0.438523	0.438523	chr9	38146187	0.3580076234812253	chr9:38146187:T:C
chr9:38148435	['G', 'A']	19959	3752.376008418099	544.5022272510384	0.0046786096290868	0.0172504392973705	0.2712168396662225	0.786227	0.786227	chr9	38148435	0.1044520460543838	chr9:38148435:G:A
chr9:38149886	['A', 'G']	19959	554.1110498621899	69.58444389400489	-0.0074262574420427	0.0430520993231005	-0.172494664808552	0.86305	0.86305	chr9	38149886	0.0639640431085774	chr9:38149886:A:G
chr9:38150170	['T', 'G']	19959	28872.446587834453	4058.550555369957	0.0170648155504698	0.0112675144913608	1.5145146308490622	0.129911	0.129911	chr9	38150170	0.8863540741999298	chr9:38150170:T:G
chr9:38151193	['C', 'T']	19959	15772.951338077575	2107.3055702401853	-0.0003624031393185	0.0103842910161272	-0.0348991701749975	0.97216	0.97216	chr9	38151193	0.0122622521533264	chr9:38151193:C:T
chr9:38151967	['T', 'C']	19959	15808.376127480456	2113.286270535109	-0.0004385976770656	0.0103766198639467	-0.0422678755525715	0.966286	0.966286	chr9	38151967	0.0148943126750643	chr9:38151967:T:C
chr9:38152641	['T', 'C']	19959	15782.325898451209	2107.42933191232	-0.0004740280873245	0.0103806718464748	-0.0456644901539361	0.963578	0.963578	chr9	38152641	0.0161131241860156	chr9:38152641:T:C
chr9:38152844	['C', 'T']	19959	15687.50190457097	2109.3917625083463	0.0006986954840503	0.0103920220782363	0.0672338336841643	0.946396	0.946396	chr9	38152844	0.023927103948172	chr9:38152844:C:T
chr9:38152846	['T', 'A']	19959	13406.0	1793.2676768317626	-0.0006997850215938	0.0107341850650194	-0.0651921890069074	0.948022	0.948022	chr9	38152846	0.0231815842149512	chr9:38152846:T:A
chr9:38154140	['G', 'A']	19959	17703.09578467245	2339.9829870475373	-0.0033331064993857	0.0102120913365091	-0.3263882381730721	0.744134	0.744134	chr9	38154140	0.1283488517921804	chr9:38154140:G:A
chr9:38154762	['C', 'T']	19959	11300.69858689116	1632.52321938208	0.0088840110815186	0.0112213842444219	0.7917036693521009	0.428543	0.428543	chr9	38154762	0.3680055944507415	chr9:38154762:C:T
chr9:38155133	['T', 'C']	19959	446.1341151706511	52.18291729241735	-0.005552844163101	0.0481074566313343	-0.1154258518727068	0.908109	0.908109	chr9	38155133	0.041862020138137	chr9:38155133:T:C
chr9:38157205	['G', 'A']	19959	1230.0	180.85116442825057	0.0146619335690944	0.0292875745444127	0.5006195902928222	0.616644	0.616644	chr9	38157205	0.2099654898666667	chr9:38157205:G:A
chr9:38159478	['G', 'A']	19959	6935.69499423761	1049.8304659332578	0.0168647831122667	0.0133494594098704	1.2633307907432638	0.206485	0.206485	chr9	38159478	0.6851114919680699	chr9:38159478:G:A
chr9:38159695	['C', 'G']	19959	6962.046452194828	1059.9640409202393	0.0179732071413953	0.0133287371265584	1.348455369082374	0.177527	0.177527	chr9	38159695	0.7507355859369496	chr9:38159695:C:G
chr9:38161184	['T', 'C']	19959	6987.400350789276	1060.3453348952328	0.0173223600927788	0.0133000173419169	1.3024313914377297	0.192784	0.192784	chr9	38161184	0.714929012964592	chr9:38161184:T:C
chr9:38161549	['T', 'C']	19959	1730.0	240.7229165579893	0.0089367902884264	0.025066021312089	0.3565300682209301	0.721447	0.721447	chr9	38161549	0.1417955681782442	chr9:38161549:T:C
chr9:38163087	['C', 'T']	19959	518.0	68.00429095998513	5.546731919389498e-05	0.0447725486546908	0.0012388689243868	0.999012	0.999012	chr9	38163087	0.0004292950548158	chr9:38163087:C:T
chr9:38163424	['A', 'T']	19959	2467.6873399286887	313.70558971178883	-0.004993074857271	0.0209084024102306	-0.238807095793598	0.811258	0.811258	chr9	38163424	0.0908410074936088	chr9:38163424:A:T
chr9:38163601	['A', 'G']	19959	5455.093259834627	811.7737980574971	0.0156282510451472	0.0147118772871306	1.062288023488225	0.288118	0.288118	chr9	38163601	0.5404296085835976	chr9:38163601:A:G
chr9:38164229	['G', 'C']	19959	5994.501703919013	895.2340813592326	0.0149219301718302	0.0141760753329988	1.052613633979157	0.292531	0.292531	chr9	38164229	0.5338281042294635	chr9:38164229:G:C
chr9:38164367	['C', 'T']	19959	9642.381766238974	1172.229580468633	-0.012114429978714	0.0118375966589009	-1.0233859395441478	0.306138	0.306138	chr9	38164367	0.5140827593735116	chr9:38164367:C:T
chr9:38164600	['T', 'TC']	19959	17049.23004012037	2279.6213017476093	0.0019861490895756	0.0102718556240708	0.1933583533749546	0.84668	0.84668	chr9	38164600	0.0722806988703968	chr9:38164600:T:TC
chr9:38165388	['C', 'T']	19959	14638.867575560129	1980.5164666707624	0.0039172987241028	0.0105125584122017	0.3726303883891966	0.709428	0.709428	chr9	38165388	0.1490916746101751	chr9:38165388:C:T
chr9:38165649	['A', 'G']	19959	6379.6392744400455	913.2973545539064	0.0068128871148273	0.0138442612544888	0.4921091121867119	0.622648	0.622648	chr9	38165649	0.2057574025555348	chr9:38165649:A:G
chr9:38165819	['C', 'A']	19959	14410.888098220996	1928.4725925821383	0.0019182658928752	0.0105486497243477	0.1818494255665395	0.855703	0.855703	chr9	38165819	0.0676769454196564	chr9:38165819:C:A
chr9:38166018	['A', 'G']	19959	12816.568579303435	1565.031975391066	-0.0159906844478214	0.0108784907751111	-1.4699359293852154	0.141595	0.141595	chr9	38166018	0.8489520821741352	chr9:38166018:A:G
chr9:38168156	['A', 'G']	19959	18163.91006112837	2379.366683411004	-0.0067379685036825	0.0101815456998489	-0.6617824741269394	0.508118	0.508118	chr9	38168156	0.2940354200036794	chr9:38168156:A:G
chr9:38168324	['G', 'A']	19959	18076.71707757065	2348.103081809035	-0.0089102180532138	0.0101864192236059	-0.8747154282208748	0.381739	0.381739	chr9	38168324	0.4182334685037077	chr9:38168324:G:A
chr9:38168570	['T', 'C']	19959	33733.450686579126	4568.63937444939	0.0010301815712487	0.013999121050747	0.073589018018655	0.941338	0.941338	chr9	38168570	0.0262544093272632	chr9:38168570:T:C
chr9:38168963	['A', 'G']	19959	5763.663254553668	867.6182702169089	0.0132835574620902	0.014451561940045	0.9191779765536436	0.358014	0.358014	chr9	38168963	0.446099990105107	chr9:38168963:A:G
chr9:38171456	['A', 'G']	19959	6771.374849639135	1001.8895240200344	0.0121493678306405	0.0135214756409136	0.8985238115489891	0.368917	0.368917	chr9	38171456	0.4330713316637299	chr9:38171456:A:G
chr9:38174188	['A', 'C']	19959	5227.5238262263865	773.1732409538785	0.0099601704043996	0.0150631360591176	0.661228204094379	0.508474	0.508474	chr9	38174188	0.2937312491231735	chr9:38174188:A:C
chr9:38174287	['G', 'A']	19959	9495.378721058434	1165.2429353646617	-0.0098970835514701	0.0119049669840428	-0.8313406971002888	0.405791	0.405791	chr9	38174287	0.3916975893718734	chr9:38174287:G:A
chr9:38174369	['C', 'T']	19959	6671.668537355314	1004.7723785840284	0.014737926093563	0.0135774737731891	1.085468942143377	0.277727	0.277727	chr9	38174369	0.556381897055621	chr9:38174369:C:T
chr9:38174381	['G', 'A']	19959	14445.066158781072	1911.06247608045	-0.0009319037047972	0.0105085070516316	-0.0886808849457384	0.929336	0.929336	chr9	38174381	0.0318272391133209	chr9:38174381:G:A
chr9:38176643	['G', 'A']	19959	1176.0	161.91807377414352	0.0232623175789156	0.029711958747683	0.7829277691336854	0.433679	0.433679	chr9	38176643	0.3628316071455184	chr9:38176643:G:A
chr9:38177402	['G', 'A']	19959	30094.61732851985	4129.127129406906	0.0111653717939703	0.0117721920878058	0.9484530757475432	0.34291	0.34291	chr9	38177402	0.4648198497305106	chr9:38177402:G:A
chr9:38179057	['G', 'A']	19959	9474.32282477947	1153.9447967526903	-0.0115084035028252	0.0119232825045201	-0.9652042965905064	0.334454	0.334454	chr9	38179057	0.4756636056089726	chr9:38179057:G:A
chr9:38179152	['A', 'C']	19959	5951.19268353796	887.4337450104994	0.0127162565422667	0.0142519220693501	0.892248531839366	0.37227	0.37227	chr9	38179152	0.4291419607179982	chr9:38179152:A:C
chr9:38179248	['G', 'A']	19959	9474.3734589556	1155.9747809106846	-0.0113044043252332	0.0119242999035205	-0.948014090277593	0.343134	0.343134	chr9	38179248	0.4645362470245519	chr9:38179248:G:A
chr9:38179510	['T', 'C']	19959	5933.134386756959	869.3322540856492	0.0105915758926407	0.0142715727613206	0.7421449667654321	0.458008	0.458008	chr9	38179510	0.3391269361325678	chr9:38179510:T:C
chr9:38179520	['T', 'C']	19959	2677.268276795109	403.68726202439575	0.0097883866305212	0.0201264780660711	0.4863437407373495	0.626729	0.626729	chr9	38179520	0.202920209163786	chr9:38179520:T:C
chr9:38179654	['A', 'G']	19959	5932.891761876127	876.3261390272274	0.0110175113816651	0.0142641229952371	0.7723931843089069	0.439891	0.439891	chr9	38179654	0.3566549234296421	chr9:38179654:A:G
chr9:38179992	['A', 'G']	19959	19686.972741394	2585.091877169923	-0.0064055852649504	0.0100944491581368	-0.6345651124298393	0.525719	0.525719	chr9	38179992	0.2792463268696402	chr9:38179992:A:G
chr9:38182932	['T', 'C']	19959	1187.2379353545475	146.84035345431664	-0.0087994688561269	0.0298221870144681	-0.2950645052241782	0.767948	0.767948	chr9	38182932	0.1146681863195723	chr9:38182932:T:C
chr9:38183187	['G', 'A']	19959	16932.393435229264	2249.4162402896613	-0.0020655066356787	0.0102168271981107	-0.2021671303260094	0.839788	0.839788	chr9	38183187	0.0758303354268446	chr9:38183187:G:A
chr9:38183533	['G', 'A']	19959	18514.420981404444	2486.8872004903305	0.0003106618919263	0.0101473102990668	0.0306151958273071	0.975577	0.975577	chr9	38183533	0.0107384470737943	chr9:38183533:G:A
chr9:38183659	['T', 'G']	19959	14528.639621128596	1892.005943535076	-0.0046781817422437	0.010507425593871	-0.4452262545615846	0.656161	0.656161	chr9	38183659	0.182989586184256	chr9:38183659:T:G
chr9:38183727	['A', 'C']	19959	7277.093806374022	1067.7170888840542	0.011827536866189	0.0131305868555385	0.900762242869603	0.367726	0.367726	chr9	38183727	0.4344756623331153	chr9:38183727:A:C
chr9:38184240	['G', 'A']	19959	705.0	89.71524662665995	-0.0080155581503164	0.0383583116967495	-0.2089653531595789	0.834477	0.834477	chr9	38184240	0.0785856289197119	chr9:38184240:G:A
chr9:38186099	['T', 'C']	19959	16219.688552526062	2157.280880023282	-0.0015768375681896	0.010294188278091	-0.1531774556276191	0.87826	0.87826	chr9	38186099	0.0563768965657184	chr9:38186099:T:C
chr9:38186435	['A', 'G']	19959	14356.596522000598	1881.5447325232528	-0.0041709607628824	0.0105335936245144	-0.3959675027879872	0.692133	0.692133	chr9	38186435	0.1598104436703284	chr9:38186435:A:G
chr9:38187419	['C', 'T']	19959	4923.0	755.6565709445958	0.0172327880322302	0.0154078739688176	1.1184403550487114	0.263392	0.263392	chr9	38187419	0.5793974199916152	chr9:38187419:C:T
chr9:38187489	['A', 'G']	19959	20185.04530192934	2779.7011043613697	0.0051448141281187	0.0100976703318595	0.5095050599826138	0.610404	0.610404	chr9	38187489	0.2143826290960401	chr9:38187489:A:G
chr9:38187712	['C', 'T']	19959	471.04720148318887	34.65375279922809	-0.0476177703676012	0.0465661704664968	-1.022582915678261	0.306517	0.306517	chr9	38187712	0.5135454337020067	chr9:38187712:C:T
chr9:38187736	['T', 'C']	19959	18219.21548872181	2556.5208485547505	0.0111646542836452	0.0101177334517655	1.103473849837093	0.269835	0.269835	chr9	38187736	0.5689017191525635	chr9:38187736:T:C
chr9:38188527	['T', 'C']	19959	24956.251879322444	3084.236799183025	-0.0302141654236373	0.0104510947756529	-2.8910048250662546	0.00384427	0.00384427	chr9	38188527	2.4151861175195712	chr9:38188527:T:C
chr9:38188607	['T', 'G']	19959	35117.27841250751	4635.286025444954	-0.0284934188971055	0.0155749394421442	-1.8294401081268592	0.0673486	0.0673486	chr9	38188607	1.1716714276855258	chr9:38188607:T:G
chr9:38189229	['G', 'T']	19959	34001.70357751277	4485.792122276258	-0.0239983270006371	0.0142707088201797	-1.6816492651508557	0.0926525	0.0926525	chr9	38189229	1.0331428578177586	chr9:38189229:G:T
chr9:38189447	['C', 'T']	19959	16678.1781096522	2016.7093111830711	-0.0249727774298398	0.0102058478027374	-2.446908665749614	0.0144173	0.0144173	chr9	38189447	1.8411160645051587	chr9:38189447:C:T
chr9:38189530	['T', 'C']	19959	18964.70109757932	2348.4411289095087	-0.0245175648274467	0.0101149620076948	-2.423890945788547	0.015364	0.015364	chr9	38189530	1.8134957015068616	chr9:38189530:T:C
chr9:38189658	['T', 'C']	19959	18883.94613688746	2338.460029875496	-0.0245484311590636	0.0101188334880655	-2.4260139459767505	0.0152745	0.0152745	chr9	38189658	1.8160329971767333	chr9:38189658:T:C
chr9:38189824	['G', 'A']	19959	18870.61828388131	2342.83715929359	-0.0240461413378942	0.0101193062123511	-2.3762638300780634	0.0174983	0.0174983	chr9	38189824	1.7570041419698126	chr9:38189824:G:A
chr9:38190526	['A', 'G']	19959	13733.50468648188	1967.013706996232	0.0141401424731485	0.0106115039063843	1.3325295450950376	0.182701	0.182701	chr9	38190526	0.7382590755632074	chr9:38190526:A:G
chr9:38190564	['C', 'T']	19959	6013.205111500876	755.1376172841863	-0.0046093656463707	0.0141792125358689	-0.3250790997532809	0.745125	0.745125	chr9	38190564	0.1277708651624659	chr9:38190564:C:T
chr9:38191120	['G', 'A']	19959	34019.11334936861	4504.345650447153	-0.0214150133197992	0.0142878231022118	-1.4988296794130982	0.133934	0.133934	chr9	38191120	0.8731091605682533	chr9:38191120:G:A
chr9:38191484	['G', 'A']	19959	18856.889562559503	2330.0703828034234	-0.0248700035204213	0.0101157991054568	-2.4585307854725555	0.0139591	0.0139591	chr9	38191484	1.855142581543357	chr9:38191484:G:A
chr9:38191907	['A', 'C']	19959	476.8601114290013	34.72898410715885	-0.0501803788893923	0.0463340844111652	-1.083012204235986	0.278816	0.278816	chr9	38191907	0.554682307646019	chr9:38191907:A:C
chr9:38192605	['T', 'C']	19959	34208.71394929352	4513.339841788864	-0.0254805943555971	0.0144790976758302	-1.7598192184400778	0.0784538	0.0784538	chr9	38192605	1.1053860160150557	chr9:38192605:T:C
chr9:38193125	['AT', 'A']	19959	1629.326534703082	172.8754400758424	-0.035111639439822	0.0254690012839769	-1.3786029160833837	0.168033	0.168033	chr9	38193125	0.7746054188068296	chr9:38193125:AT:A
chr9:38194529	['T', 'C']	19959	30568.1261839138	3938.605801743421	-0.026754236966204	0.0119496900010924	-2.238906361902122	0.025173	0.025173	chr9	38194529	1.599065024189148	chr9:38194529:T:C
chr9:38194968	['G', 'A']	19959	3776.0	432.92558517376665	-0.0289604403914083	0.0172500879165507	-1.6788575531619223	0.0931955	0.0931955	chr9	38194968	1.0306050573064336	chr9:38194968:G:A
chr9:38195759	['T', 'C']	19959	20233.05492357805	2530.0086811015008	-0.0248982865703265	0.0101209132700989	-2.460082989139486	0.0138989	0.0138989	chr9	38195759	1.8570195697339509	chr9:38195759:T:C
chr9:38196120	['G', 'C']	19959	19899.0	2500.632101262496	-0.0231121419361679	0.0101197682181615	-2.283860799765112	0.0223902	0.0223902	chr9	38196120	1.6499420270771357	chr9:38196120:G:C
chr9:38196326	['A', 'G']	19959	6524.653805682217	842.8735733791527	-0.0025600477192104	0.0136302733989005	-0.1878207167448981	0.851019	0.851019	chr9	38196326	0.0700607436721193	chr9:38196326:A:G
chr9:38196566	['A', 'G']	19959	18909.631966720124	2381.7805424894414	-0.0218197197722175	0.0101358329198574	-2.152730806115577	0.0313518	0.0313518	chr9	38196566	1.503737519980752	chr9:38196566:A:G
chr9:38196749	['C', 'T']	19959	18826.432553010178	2358.659802851787	-0.0229491479546123	0.0101399364417845	-2.263243767489884	0.0236314	0.0236314	chr9	38196749	1.6265105486061409	chr9:38196749:C:T
chr9:38197036	['A', 'G']	19959	20551.415542742543	2595.6957924724406	-0.0227710507108393	0.0101226557423934	-2.249513496292749	0.0244907	0.0244907	chr9	38197036	1.610998801572195	chr9:38197036:A:G
chr9:38197082	['C', 'T']	19959	18984.60783525867	2400.71486626052	-0.0211056284609571	0.0101532460749066	-2.078707470029607	0.037657	0.037657	chr9	38197082	1.4241542816465549	chr9:38197082:C:T
chr9:38197387	['C', 'T']	19959	1687.761052631579	180.85314505444325	-0.0197278002504759	0.0251419336401916	-0.7846572396857815	0.432664	0.432664	chr9	38197387	0.3638492389629869	chr9:38197387:C:T
chr9:38197433	['G', 'A']	19959	18925.482179557875	2394.360008661803	-0.0207963438619541	0.0101371317887221	-2.05150177539278	0.0402311	0.0402311	chr9	38197433	1.3954380927730323	chr9:38197433:G:A
chr9:38197485	['G', 'A']	19959	1772.4440212488726	355.57660621094595	0.061196804265635	0.0245321897677385	2.494551234317981	0.0126197	0.0126197	chr9	38197485	1.8989509691721689	chr9:38197485:G:A
chr9:38198231	['T', 'TG']	19959	18945.949243411163	2400.49432611371	-0.0204565754284809	0.0101392592419106	-2.017561139370392	0.0436504	0.0436504	chr9	38198231	1.3600117721875795	chr9:38198231:T:TG
chr9:38198632	['C', 'T']	19959	3505.526909200241	406.80565569833976	-0.0195596181424872	0.0177887212889966	-1.0995516667398657	0.271541	0.271541	chr9	38198632	0.5661645869612484	chr9:38198632:C:T
chr9:38199268	['A', 'G']	19959	19485.71544593172	2471.9307115448614	-0.0197210852676077	0.0101034290619906	-1.9519200012794584	0.0509617	0.0509617	chr9	38199268	1.292756093068608	chr9:38199268:A:G
chr9:38199497	['C', 'T']	19959	19593.926835379607	2490.925928111221	-0.0186722706747844	0.010087381228855	-1.85105234462362	0.0641768	0.0641768	chr9	38199497	1.1926219416030788	chr9:38199497:C:T
chr9:38199824	['G', 'A']	19959	19572.88392722899	2508.721466857066	-0.0161077717007635	0.0100891965482241	-1.5965366145631044	0.110385	0.110385	chr9	38199824	0.9570899380182706	chr9:38199824:G:A
chr9:38199995	['C', 'T']	19959	1256.0767841011746	186.2401511535757	0.0202945740217845	0.0288631008362776	0.703132145672877	0.481982	0.481982	chr9	38199995	0.3169691805301215	chr9:38199995:C:T
chr9:38200218	['G', 'A']	19959	19539.8950085196	2534.5595753346324	-0.0132501462277097	0.0100815933453954	-1.314290883768046	0.188763	0.188763	chr9	38200218	0.7240831290558719	chr9:38200218:G:A
chr9:38200673	['T', 'C']	19959	19494.9302465424	2491.139751093707	-0.0162319389909628	0.0100949869108557	-1.6079207565398272	0.107868	0.107868	chr9	38200673	0.9671073735248198	chr9:38200673:T:C
chr9:38202071	['C', 'CA']	19959	1117.391890537289	138.70534885247136	-0.0096569558417422	0.0303066551487407	-0.3186414269191807	0.750002	0.750002	chr9	38202071	0.1249375784912257	chr9:38202071:C:CA
chr9:38202149	['C', 'T']	19959	15883.937424789412	2101.808705687915	-0.006615475820027	0.0103751076727217	-0.637629606237284	0.523722	0.523722	chr9	38202149	0.2808991822987786	chr9:38202149:C:T
chr9:38202544	['G', 'A']	19959	16668.505411906193	2209.012626470803	-0.0057901513369942	0.0102874258614237	-0.5628377219909192	0.573552	0.573552	chr9	38202544	0.2414272014954224	chr9:38202544:G:A
chr9:38202641	['G', 'A']	19959	3112.7797935251074	398.482370925853	-0.0044220754699405	0.0186767837390669	-0.2367685749174657	0.812839	0.812839	chr9	38202641	0.0899954671191402	chr9:38202641:G:A
chr9:38202882	['A', 'AT']	19959	507.0	51.58119758742519	-0.0346205849519597	0.0449214132279024	-0.7706922481783262	0.440898	0.440898	chr9	38202882	0.3556618712143529	chr9:38202882:A:AT
chr9:38203438	['C', 'T']	19959	4920.739627179795	607.872082354936	-0.0106966556180554	0.0152639728566788	-0.7007779507007615	0.48345	0.48345	chr9	38203438	0.3156484354319843	chr9:38203438:C:T
chr9:38203451	['A', 'T']	19959	27770.174082982565	3566.2631023993927	-0.0207572770733005	0.0109262193414933	-1.899767561362492	0.057478	0.057478	chr9	38203451	1.2404983519517874	chr9:38203451:A:T
chr9:38203511	['A', 'C']	19959	35043.75578715302	4688.168176754775	-0.0107000125342973	0.0153672750385944	-0.6962856139051693	0.486258	0.486258	chr9	38203511	0.3131332405201695	chr9:38203511:A:C
chr9:38205004	['A', 'G']	19959	29727.489427798377	3965.60706362626	-0.0065455239344546	0.0115214863949786	-0.5681145392236346	0.569964	0.569964	chr9	38205004	0.2441525743189007	chr9:38205004:A:G
chr9:38205412	['C', 'T']	19959	29728.9370019546	3969.0458625957344	-0.0061354228228798	0.0115208781460352	-0.5325481916490309	0.594352	0.594352	chr9	38205412	0.2259562715504386	chr9:38205412:C:T
chr9:38205901	['A', 'C']	19959	27915.797314225587	3580.9163616266683	-0.0216099997341034	0.0109599084524533	-1.971731773842164	0.048654	0.048654	chr9	38205901	1.3128814491979686	chr9:38205901:A:C
chr9:38205966	['C', 'T']	19959	1785.2683403487672	245.9721923814269	0.0036356797927447	0.0243084183515474	0.1495646380675901	0.88111	0.88111	chr9	38205966	0.0549698697821949	chr9:38205966:C:T
chr9:38206100	['A', 'G']	19959	1842.092293817016	257.5189710542468	0.0056118667947826	0.0239456330241452	0.2343586736305524	0.814709	0.814709	chr9	38206100	0.0889974860598643	chr9:38206100:A:G
chr9:38206103	['A', 'G']	19959	29730.937603367915	3965.930708799895	-0.0064844873626464	0.0115239203025209	-0.5626980395923047	0.573647	0.573647	chr9	38206103	0.2413552733018392	chr9:38206103:A:G
chr9:38206275	['C', 'T']	19959	29757.96381859183	3976.2934550339032	-0.0057326240451918	0.0115274261669614	-0.4973030373095778	0.618981	0.618981	chr9	38206275	0.2083226817097669	chr9:38206275:C:T
chr9:38206284	['C', 'G']	19959	35046.0	4687.067731883133	-0.0107160537342638	0.0153693892979902	-0.6972335417169176	0.485665	0.485665	chr9	38206284	0.3136631933245078	chr9:38206284:C:G
chr9:38207060	['G', 'A']	19959	30028.567689530693	3994.63874935297	-0.0077847671414174	0.011655468047701	-0.6679068665074285	0.504201	0.504201	chr9	38207060	0.2973962973068334	chr9:38207060:G:A
chr9:38207188	['A', 'G']	19959	30015.51929437707	3990.17526271269	-0.0080834787690705	0.011641126326864	-0.6943897473577361	0.487446	0.487446	chr9	38207188	0.312073489095687	chr9:38207188:A:G
chr9:38207244	['T', 'C']	19959	30016.023304766204	3986.2141699093177	-0.0085388599146483	0.0116381927831195	-0.7336929430343659	0.463145	0.463145	chr9	38207244	0.3342830201241671	chr9:38207244:T:C
chr9:38207492	['A', 'C']	19959	30019.024206886177	3987.871558593274	-0.0083799704560965	0.0116400132059176	-0.7199279165625263	0.471578	0.471578	chr9	38207492	0.3264464637581732	chr9:38207492:A:C
chr9:38207498	['G', 'A']	19959	3989.5996692723993	450.91561818793065	-0.0254387315375698	0.0168200459758663	-1.51240558878791	0.130447	0.130447	chr9	38207498	0.8845659042864691	chr9:38207498:G:A
chr9:38207657	['G', 'A']	19959	29995.00566217368	3980.962504369516	-0.0089408514458543	0.0116297707301477	-0.7687900005351791	0.442027	0.442027	chr9	38207657	0.3545512021602284	chr9:38207657:G:A
chr9:38207736	['C', 'T']	19959	25263.328806254387	3458.762826840085	0.0054532876891781	0.0104372302130405	0.5224841819015013	0.601339	0.601339	chr9	38207736	0.220880628957528	chr9:38207736:C:T
chr9:38208696	['G', 'A']	19959	16799.3667752443	2180.126927567825	-0.0063868823837571	0.0102341179111462	-0.6240774670771599	0.532584	0.532584	chr9	38208696	0.2736118848668236	chr9:38208696:G:A
chr9:38208723	['G', 'A']	19959	26126.308998897686	3630.560785455901	0.011213398919083	0.0106158179316339	1.0562915633347834	0.290848	0.290848	chr9	38208723	0.536333918257053	chr9:38208723:G:A
chr9:38209250	['C', 'T']	19959	24889.72930032077	3432.0652604831503	0.0095219833638566	0.0104102653107862	0.9146724967701636	0.360375	0.360375	chr9	38209250	0.4432453446037357	chr9:38209250:C:T
chr9:38209497	['A', 'G']	19959	477.0478027759683	34.555908382361054	-0.0536213925968929	0.0463710164003373	-1.1563557747788091	0.24755	0.24755	chr9	38209497	0.6063370693324971	chr9:38209497:A:G
chr9:38209707	['A', 'G']	19959	8519.134158564699	1139.081437972589	-0.0004657903335004	0.0123170430475091	-0.0378167334240731	0.969834	0.969834	chr9	38209707	0.0133025946548606	chr9:38209707:A:G
chr9:38209778	['A', 'T']	19959	22778.12996842264	3081.547810641905	0.0036101039746976	0.0101748809463406	0.3548055248740796	0.722739	0.722739	chr9	38209778	0.1410185095163917	chr9:38209778:A:T
chr9:38209954	['G', 'A']	19959	2070.103717807396	294.30854989848586	0.002061225400059	0.0228129473723068	0.0903533141255208	0.928007	0.928007	chr9	38209954	0.0324487478652891	chr9:38209954:G:A
chr9:38210603	['A', 'G']	19959	718.3239097744362	205.00454853289943	0.1290850319549184	0.0379355726322453	3.402743730964428	0.000668439	0.000668439	chr9	38210603	3.174938219175599	chr9:38210603:A:G
chr9:38210624	['T', 'C']	19959	16721.026612539463	2313.916490982139	0.006925618155038	0.0101696040075617	0.6810115860842116	0.495872	0.495872	chr9	38210624	0.3046304139690396	chr9:38210624:T:C
chr9:38211762	['G', 'A']	19959	668.0	58.90079810707601	-0.0363067643401428	0.0392031362212655	-0.9261188731234312	0.354395	0.354395	chr9	38211762	0.4505124140076945	chr9:38211762:G:A
chr9:38212173	['G', 'A']	19959	16601.495339747442	2261.7949921524523	0.0034961861375378	0.0101919229665676	0.3430349845663393	0.731576	0.731576	chr9	38212173	0.1357405503778689	chr9:38212173:G:A
chr9:38212182	['A', 'T']	19959	923.1850162866448	114.87747619594931	-0.0184150828754246	0.0336673617819184	-0.5469713663550182	0.584405	0.584405	chr9	38212182	0.2332860770239827	chr9:38212182:A:T
chr9:38214050	['C', 'T']	19959	24584.15866492933	3424.5763629680923	0.0088027609642777	0.0103623640209686	0.849493508089943	0.395617	0.395617	chr9	38214050	0.4027250546694915	chr9:38214050:C:T
chr9:38215225	['A', 'G']	19959	692.034672812907	170.4926143073886	0.091593428361882	0.038601642926464	2.3727857525744973	0.0176639	0.0176639	chr9	38215225	1.7529134025996227	chr9:38215225:A:G
chr9:38216118	['A', 'G']	19959	3012.9057284618857	476.7176624408964	0.0180996653971488	0.0192065624196663	0.9423688113296078	0.346015	0.346015	chr9	38216118	0.4609050738198703	chr9:38216118:A:G
chr9:38216786	['C', 'G']	19959	2938.4416716776905	476.4237786216259	0.023505813251743	0.0194241536876481	1.2101331996096438	0.226242	0.226242	chr9	38216786	0.6454267686632309	chr9:38216786:C:G
chr9:38218632	['T', 'C']	19959	4229.211894979457	666.0671656496709	0.0202291034901501	0.0164027685101351	1.2332737292275215	0.217488	0.217488	chr9	38218632	0.662564700445227	chr9:38218632:T:C
chr9:38219329	['G', 'A']	19959	15828.516619040456	2075.847797508687	-0.0039464608135459	0.0102971993569207	-0.3832557452520859	0.701534	0.701534	chr9	38219329	0.153951275947724	chr9:38219329:G:A
chr9:38219703	['G', 'A']	19959	533.0534148419101	59.231655817576815	-0.0273521245319251	0.0441106936386487	-0.620079220607854	0.535213	0.535213	chr9	38219703	0.271473346361875	chr9:38219703:G:A
chr9:38219721	['T', 'C']	19959	24059.438101443466	3293.3618950084383	0.0033350643442273	0.0102876717769164	0.3241806714431313	0.745805	0.745805	chr9	38219721	0.127374709382957	chr9:38219721:T:C
chr9:38220648	['T', 'C']	19959	3001.45114251353	471.4093072833071	0.0168539336907192	0.0192120836529374	0.8772569386633045	0.380358	0.380358	chr9	38220648	0.4198074448767752	chr9:38220648:T:C
chr9:38220683	['C', 'T']	19959	685.0343220763604	174.80324031342286	0.1003106262366668	0.0387855566996316	2.586288164264495	0.0097086	0.0097086	chr9	38220683	2.012843391730601	chr9:38220683:C:T
chr9:38221031	['C', 'A']	19959	15141.793224416158	2023.7634319295948	-0.0004937044186623	0.0103798342872172	-0.0475638054521143	0.962064	0.962064	chr9	38221031	0.0167960361510497	chr9:38221031:C:A
chr9:38221277	['T', 'C']	19959	649.6945907132581	156.1385952674647	0.1011148152780589	0.0410849382846348	2.4611163969029124	0.0138589	0.0138589	chr9	38221277	1.8582712389080789	chr9:38221277:T:C
chr9:38221897	['A', 'G']	19959	15818.510603098208	2101.0610913303467	-0.0014198373024977	0.0102917886980492	-0.1379582640252654	0.890275	0.890275	chr9	38221897	0.0504758219675506	chr9:38221897:A:G
chr9:38223678	['G', 'A']	19959	15969.000451037384	2128.397927276429	-0.0006807551015027	0.010277214782203	-0.0662392599482884	0.947188	0.947188	chr9	38223678	0.0235638126975863	chr9:38223678:G:A
chr9:38223826	['G', 'C']	19959	5615.844107035478	747.6540080187966	-0.0045579313805452	0.0144512657284728	-0.31540015014497	0.752461	0.752461	chr9	38223826	0.1235160046028511	chr9:38223826:G:C
chr9:38224592	['T', 'C']	19959	899.1351473241131	116.9493400604144	-0.0130643666762583	0.0340887375269135	-0.3832458349607051	0.701542	0.701542	chr9	38224592	0.1539463234635318	chr9:38224592:T:C
chr9:38225028	['T', 'TC']	19959	4242.85031320471	664.2769814362388	0.0194661409425207	0.0163905796389621	1.187642009697308	0.234989	0.234989	chr9	38225028	0.6289524668819324	chr9:38225028:T:TC
chr9:38225267	['C', 'T']	19959	3004.150516083776	477.7036383872864	0.0201936232237177	0.0192252585088178	1.0503693989059115	0.293561	0.293561	chr9	38225267	0.532301641568736	chr9:38225267:C:T
chr9:38225316	['C', 'T']	19959	7502.127630787733	987.081277213569	-0.0060983447984081	0.0128466572079941	-0.4747028506850299	0.635004	0.635004	chr9	38225316	0.1972235390033688	chr9:38225316:C:T
chr9:38226142	['A', 'G']	19959	4944.725185482253	848.2858125132856	0.0342833491339229	0.0152965412692164	2.241248431952173	0.0250209	0.0250209	chr9	38226142	1.6016970728198996	chr9:38226142:A:G
chr9:38226360	['G', 'A']	19959	16611.80664233207	2247.194339226306	0.0005012410836333	0.010452196396474	0.047955574562535	0.961752	0.961752	chr9	38226360	0.016936901888253	chr9:38226360:G:A
chr9:38226361	['T', 'C']	19959	16232.049258607678	2170.0731686386493	-0.0020812328056284	0.0102861359768746	-0.2023337830947851	0.839658	0.839658	chr9	38226361	0.0758975698395738	chr9:38226361:T:C
chr9:38226362	['G', 'A']	19959	16357.398753420426	2196.1746339264323	-0.0015581596376128	0.0103454622631408	-0.1506128578869126	0.880283	0.880283	chr9	38226362	0.0553776851452917	chr9:38226362:G:A
chr9:38226567	['A', 'G']	19959	3944.300045187525	683.5493678706525	0.0333704583275901	0.0169615058679808	1.9674230924617	0.0491483	0.0491483	chr9	38226567	1.308491499467404	chr9:38226567:A:G
chr9:38226651	['G', 'A']	19959	13236.958489998491	1726.9610298592795	-0.0059466259020671	0.0107162444039862	-0.5549169725781075	0.578958	0.578958	chr9	38226651	0.2373529406418897	chr9:38226651:G:A
chr9:38226895	['G', 'A']	19959	6024.788893690476	804.457504282313	-0.0045661680661527	0.0146351705677315	-0.3119996480410311	0.755044	0.755044	chr9	38226895	0.1220277392311983	chr9:38226895:G:A
chr9:38227217	['C', 'T']	19959	15184.824025289776	2052.0592768046213	0.0017970983809432	0.0103961193216203	0.1728624235012257	0.862761	0.862761	chr9	38227217	0.064109494848592	chr9:38227217:C:T
chr9:38227881	['G', 'A']	19959	2172.3265183403487	305.01851144829453	-0.0030162677078004	0.0222196673150082	-0.135747653870727	0.892022	0.892022	chr9	38227881	0.0496244344570837	chr9:38227881:G:A
chr9:38228524	['G', 'A']	19959	19641.96823169815	2603.0971652118888	-0.0035419300087676	0.0101017945541507	-0.3506238411186377	0.725874	0.725874	chr9	38228524	0.1391387592638111	chr9:38228524:G:A
chr9:38228592	['T', 'G']	19959	19600.94618159952	2593.2541595151474	-0.0039341317305973	0.0100979291053319	-0.3895978759169542	0.696838	0.696838	chr9	38228592	0.1568681743891306	chr9:38228592:T:G
chr9:38229480	['C', 'T']	19959	12539.513054372335	1649.9198502747863	-0.0059254563323216	0.0108987476770941	-0.543682311755428	0.586666	0.586666	chr9	38229480	0.2316090804222497	chr9:38229480:C:T
chr9:38229851	['G', 'A']	19959	5229.0	615.6425632758868	-0.0141186063425182	0.0150074575247293	-0.9407727004559944	0.346833	0.346833	chr9	38229851	0.4598795875623969	chr9:38229851:G:A
chr9:38230147	['A', 'G']	19959	4663.4673047051165	646.6280704526316	-0.0010284799031668	0.0157260530750055	-0.0653997476837657	0.947856	0.947856	chr9	38230147	0.0232576364547896	chr9:38230147:A:G
chr9:38230881	['C', 'T']	19959	3178.159234392224	419.9433765858829	-0.0045081724455436	0.0185393242037285	-0.2431681109841653	0.807878	0.807878	chr9	38230881	0.0926542183432592	chr9:38230881:C:T
chr9:38231233	['A', 'G']	19959	8714.309831629585	1204.9460070801642	-0.0001778442026255	0.0122079597079082	-0.0145678890560536	0.988377	0.988377	chr9	38231233	0.0050773693902583	chr9:38231233:A:G
chr9:38231448	['T', 'C']	19959	33925.799097970434	4542.891687733007	-0.0053093140370914	0.014181627747622	-0.3743797349342818	0.708126	0.708126	chr9	38231448	0.149889459490956	chr9:38231448:T:C
chr9:38232046	['T', 'C']	19959	8678.739313455273	1212.8571805137406	0.0023092821050579	0.0122159322418707	0.1890385489486215	0.850065	0.850065	chr9	38232046	0.070547864800967	chr9:38232046:T:C
chr9:38232453	['A', 'G']	19959	11280.956445469128	1365.040320602148	-0.0190831761887233	0.0112113595929444	-1.702128633955584	0.0887468	0.0887468	chr9	38232453	1.051847297623823	chr9:38232453:A:G
chr9:38232477	['G', 'A']	19959	1104.0	128.22681845773258	-0.0204609075179662	0.0308211242760872	-0.6638598687926832	0.506788	0.506788	chr9	38232477	0.2951736771261714	chr9:38232477:G:A
chr9:38232516	['G', 'A']	19959	2078.3123872519545	295.0223702403136	-0.0025122077482384	0.0227026900313406	-0.1106568316252547	0.91189	0.91189	chr9	38232516	0.0400575468407193	chr9:38232516:G:A
chr9:38233596	['G', 'C']	19959	20310.0	2700.479299054686	-0.0029850278776262	0.0100965528415926	-0.2956482201855536	0.767502	0.767502	chr9	38233596	0.1149204841402454	chr9:38233596:G:C
chr9:38235587	['G', 'C']	19959	26128.618229192765	3575.0592807622866	0.0039909963279975	0.0105991261927355	0.3765401274996519	0.706519	0.706519	chr9	38235587	0.1508761544322626	chr9:38235587:G:C
chr9:38235662	['A', 'G']	19959	26133.928141912205	3581.7576362828827	0.0046648352931483	0.0105992215739025	0.4401111214274522	0.659861	0.659861	chr9	38235662	0.1805475391410073	chr9:38235662:A:G
chr9:38236201	['A', 'G']	19959	3266.327303702961	435.8015056222928	-0.0041038523224469	0.0183175770230882	-0.2240390373286951	0.822729	0.822729	chr9	38236201	0.0847431941755085	chr9:38236201:A:G
chr9:38238468	['C', 'T']	19959	19582.92463041844	2623.7923269197786	-0.0009388782443673	0.0100965493524081	-0.0929900118938558	0.925912	0.925912	chr9	38238468	0.033430287325077	chr9:38238468:C:T
chr9:38239832	['C', 'T']	19959	19501.862577056083	2638.763092120639	0.0008935258761554	0.0100928826576187	0.0885302947102984	0.929456	0.929456	chr9	38239832	0.0317711646973554	chr9:38239832:C:T
chr9:38244224	['T', 'C']	19959	24731.47822819061	3270.1222494664103	-0.0039744625408955	0.0104185584003042	-0.3814791248642911	0.702852	0.702852	chr9	38244224	0.1531361150230242	chr9:38244224:T:C
chr9:38244419	['A', 'G']	19959	20009.020049120343	2673.4479711167505	-0.0007635944885705	0.0100847358098629	-0.0757178475437883	0.939644	0.939644	chr9	38244419	0.0270366550385394	chr9:38244419:A:G
chr9:38245543	['G', 'A']	19959	3588.1797775328187	497.9150872836629	0.0042291750551295	0.0176773114807939	0.2392431145270304	0.81092	0.81092	chr9	38245543	0.0910219882947387	chr9:38245543:G:A
chr9:38245584	['G', 'A']	19959	1952.0978053913216	199.65047585268155	-0.0280597057107112	0.0238690887679515	-1.1755666914434653	0.239782	0.239782	chr9	38245584	0.6201834217129091	chr9:38245584:G:A
chr9:38246424	['T', 'C']	19959	2529.0	345.4678654521261	-0.0059027038444821	0.0207758810586716	-0.2841132863541481	0.776327	0.776327	chr9	38246424	0.1099553091771735	chr9:38246424:T:C
chr9:38246659	['A', 'T']	19959	20440.120527212584	2724.72386411693	-0.0021858285700753	0.0100815645416592	-0.216814420127253	0.828355	0.828355	chr9	38246659	0.0817835019834559	chr9:38246659:A:T
chr9:38249729	['C', 'T']	19959	1039.0520593245817	110.09261181266072	-0.0294523574299434	0.0317831480402097	-0.9266658353880604	0.354111	0.354111	chr9	38249729	0.4508605822362386	chr9:38249729:C:T
chr9:38250026	['G', 'A']	19959	1067.0	108.63354653684262	-0.0337158857300664	0.0313414598242543	-1.0757599013934454	0.282048	0.282048	chr9	38250026	0.5496769755061939	chr9:38250026:G:A
chr9:38250852	['G', 'A']	19959	17867.580856928085	2224.576934598053	-0.0188949829543221	0.0102168961865144	-1.849385822209113	0.0644169	0.0644169	chr9	38250852	1.1910001790085407	chr9:38250852:G:A
chr9:38250953	['G', 'A']	19959	32752.486918604645	4420.722629352656	-0.0083915727637891	0.0131864818108526	-0.6363769263218321	0.524538	0.524538	chr9	38250953	0.2802230439956598	chr9:38250953:G:A
chr9:38251251	['T', 'C']	19959	36731.88256816359	4977.93067266541	-0.0032132137384877	0.018761268786211	-0.171268466706759	0.864014	0.864014	chr9	38251251	0.0634792203990153	chr9:38251251:T:C
chr9:38251943	['A', 'G']	19959	1653.0	181.70121568277136	-0.0320712080840179	0.0256845989722915	-1.2486552006755596	0.211806	0.211806	chr9	38251943	0.6740617414429662	chr9:38251943:A:G
chr9:38252529	['C', 'T']	19959	13625.73074417439	1670.4788700581082	-0.0150696447976612	0.0106802374830227	-1.4109840555152435	0.158265	0.158265	chr9	38252529	0.8006151179077138	chr9:38252529:C:T
chr9:38253517	['C', 'T']	19959	8775.439673313958	1181.507151202676	-0.0007475798746373	0.0122373051172864	-0.0610902373906939	0.951288	0.951288	chr9	38253517	0.0216879816161765	chr9:38253517:C:T
chr9:38253694	['G', 'A']	19959	33135.64074166876	4412.055728368406	-0.0123530553485505	0.0134459840069706	-0.9187170936799102	0.358255	0.358255	chr9	38253694	0.4458077396403002	chr9:38253694:G:A
chr9:38253840	['C', 'G']	19959	1433.718331745952	169.0633596873251	-0.0261304556524074	0.0274704218338223	-0.951221492355642	0.341503	0.341503	chr9	38253840	0.4666054768207415	chr9:38253840:C:G
chr9:38254021	['T', 'G']	19959	5739.575136543569	824.7591520646715	0.0041397484774918	0.0143067193067628	0.2893569370257358	0.772311	0.772311	chr9	38254021	0.1122077794756518	chr9:38254021:T:G
chr9:38254749	['T', 'C']	19959	1478.370351809161	212.05193902292072	0.0084150610503847	0.0266265346069819	0.3160404151195173	0.751975	0.751975	chr9	38254749	0.1237965976298023	chr9:38254749:T:C
chr9:38254914	['A', 'C']	19959	1487.0	220.6253877660763	0.0130057193418836	0.0265553427311677	0.4897590467404889	0.62431	0.62431	chr9	38254914	0.2045997086214306	chr9:38254914:A:C
chr9:38255719	['A', 'AAG']	19959	33586.682783846074	4449.905855572089	-0.0171752030900663	0.0137959291414823	-1.2449471807174683	0.213166	0.213166	chr9	38255719	0.6712820641384878	chr9:38255719:A:AAG
chr9:38255875	['A', 'G']	19959	2832.2838101919124	415.4509469882275	0.0149484093723049	0.0196622201636706	0.7602605020121144	0.447108	0.447108	chr9	38255875	0.3495875593317621	chr9:38255875:A:G
chr9:38256540	['C', 'G']	19959	450.0225473494338	39.836113981038345	-0.0461938324792848	0.0479753010737061	-0.9628669637386044	0.335626	0.335626	chr9	38256540	0.4741444029710138	chr9:38256540:C:G
chr9:38257052	['T', 'C']	19959	6903.0375826819	1015.4222123361716	0.0099386803142443	0.0132248041813125	0.7515181455985831	0.45235	0.45235	chr9	38257052	0.3445254053472837	chr9:38257052:T:C
chr9:38257363	['T', 'C']	19959	21810.278262176787	2862.805001786962	-0.0092252541524792	0.0101839538420605	-0.9058617404939714	0.36502	0.36502	chr9	38257363	0.4376833392375604	chr9:38257363:T:C
chr9:38257509	['T', 'A']	19959	2047.4103232272607	261.6372083544745	-0.0076975362526894	0.0228440861310282	-0.3369596931362545	0.736151	0.736151	chr9	38257509	0.1330330936237125	chr9:38257509:T:A
chr9:38258140	['T', 'G']	19959	2012.10081170458	250.74253714604845	-0.0080371235069194	0.023193325678357	-0.3465274285532652	0.72895	0.72895	chr9	38258140	0.1373022597050764	chr9:38258140:T:G
chr9:38258416	['T', 'C']	19959	20467.050909455327	2665.469081591267	-0.0107029200509515	0.0101002015015829	-1.0596739133644144	0.289306	0.289306	chr9	38258416	0.5386425593009616	chr9:38258416:T:C
chr9:38259875	['T', 'G']	19959	711.0	36.183697880517855	-0.0792022858002728	0.038407631397098	-2.062149706171601	0.0392064	0.0392064	chr9	38259875	1.4066430335455589	chr9:38259875:T:G
chr9:38260718	['T', 'C']	19959	1878.376447005763	246.4081619867442	-0.0012454589681701	0.0240187018442718	-0.0518537170012467	0.958646	0.958646	chr9	38260718	0.0183417355081625	chr9:38260718:T:C
chr9:38260871	['A', 'G']	19959	1878.2823211064344	245.45526477724408	-0.0017604576109828	0.0240186061361155	-0.0732955776453553	0.941572	0.941572	chr9	38260871	0.026146464805976	chr9:38260871:A:G
chr9:38261504	['C', 'T']	19959	1872.1574036918137	246.91685708931192	-0.0001560481391585	0.0240642745146116	-0.006484639254917	0.994826	0.994826	chr9	38261504	0.0022528728703633	chr9:38261504:C:T
chr9:38261595	['G', 'A']	19959	458.0229481912015	27.806662128516912	-0.0736254476775733	0.0469557043373909	-1.56797664344575	0.116902	0.116902	chr9	38261595	0.932178058713834	chr9:38261595:G:A
chr9:38261836	['G', 'A']	19959	13328.003307276009	1636.6105869671203	-0.0198768031378416	0.0106355947637289	-1.8688943664559727	0.0616522	0.0616522	chr9	38261836	1.2100514214070517	chr9:38261836:G:A
chr9:38263156	['T', 'G']	19959	33028.96452194829	4315.920594182719	-0.023732768751512	0.0133350812798248	-1.779724341644489	0.0751363	0.0751363	chr9	38263156	1.124150195074432	chr9:38263156:T:G
chr9:38264552	['C', 'T']	19959	5691.711020899113	737.590652247336	-0.0093697983887378	0.0144169385260147	-0.649915956278127	0.515754	0.515754	chr9	38264552	0.2875573951120747	chr9:38264552:C:T
chr9:38265273	['T', 'C']	19959	1877.2821707757064	244.57446243587472	-0.0018054551592652	0.02402390850781	-0.0751524323645469	0.940094	0.940094	chr9	38265273	0.0268287191234386	chr9:38265273:T:C
chr9:38266185	['A', 'G']	19959	12188.602958876634	1544.123775156355	-0.0144392977650598	0.010910338011746	-1.3234510011985432	0.185701	0.185701	chr9	38266185	0.7311857575778686	chr9:38266185:A:G
chr9:38266283	['T', 'C']	19959	14044.74047523561	1780.3299967342923	-0.0144458257506016	0.0105507036479034	-1.3691812634195482	0.170958	0.170958	chr9	38266283	0.7671105715297878	chr9:38266283:T:C
chr9:38266385	['A', 'G']	19959	12188.61068243311	1542.4165796559184	-0.0146649409689706	0.0109027017599462	-1.3450740276915474	0.178617	0.178617	chr9	38266385	0.7480772091941702	chr9:38266385:A:G
chr9:38266519	['C', 'T']	19959	12142.041746015837	1530.0383888321903	-0.0155490436160296	0.0109161456732718	-1.4244078524988433	0.154344	0.154344	chr9	38266519	0.8115102487056262	chr9:38266519:C:T
chr9:38266595	['C', 'T']	19959	1873.18770356266	244.12052487520967	-0.0022765875946332	0.0240446874214001	-0.0946815217321991	0.924569	0.924569	chr9	38266595	0.0340606721726937	chr9:38266595:C:T
chr9:38267161	['A', 'C']	19959	1958.196221877036	280.9969452269435	0.0146257095957119	0.0231032905230036	0.6330574244889202	0.526703	0.526703	chr9	38267161	0.2784342079767982	chr9:38267161:A:C
chr9:38267291	['C', 'A']	19959	31835.190058626045	4211.694878408336	-0.0135570832045636	0.0125282379772426	-1.0821221012236428	0.279211	0.279211	chr9	38267291	0.5540674759299801	chr9:38267291:C:A
chr9:38267367	['A', 'G']	19959	1540.0	183.48459250637256	-0.0121485041332558	0.0264384975378076	-0.4595005489961449	0.64588	0.64588	chr9	38267367	0.1898481633963427	chr9:38267367:A:G
chr9:38267597	['G', 'T']	19959	12177.220223480484	1540.9210991237574	-0.014567973050287	0.010905241478863	-1.3358689102413024	0.181607	0.181607	chr9	38267597	0.7408674157115013	chr9:38267597:G:T
chr9:38267655	['C', 'T']	19959	16332.001052737114	2097.7954319691635	-0.0090097135017682	0.0102386194998593	-0.8799734673109064	0.378884	0.378884	chr9	38267655	0.4214937342827475	chr9:38267655:C:T
chr9:38267845	['G', 'A']	19959	39384.973293917225	5356.860271334141	0.0410172831757942	0.0434536943189586	0.9439308629254703	0.345216	0.345216	chr9	38267845	0.4619090838992404	chr9:38267845:G:A
chr9:38268290	['G', 'C']	19959	1646.9076599157809	192.0993197550524	-0.0156193913619656	0.0255720886768799	-0.6107984200792842	0.54134	0.54134	chr9	38268290	0.2665298813932288	chr9:38268290:G:C
chr9:38268928	['GA', 'GAA']	19959	1877.2821707757064	244.440448880586	-0.0018850180752271	0.0240238795260078	-0.0784643493231997	0.937459	0.937459	chr9	38268928	0.0280477171609143	chr9:38268928:GA:GAA
chr9:38270362	['G', 'T']	19959	3436.3443403317133	405.45205186062543	-0.020443878965508	0.0178945100749516	-1.1424665374954794	0.253274	0.253274	chr9	38270362	0.5964093906914325	chr9:38270362:G:T
chr9:38271396	['G', 'A']	19959	3586.539085989176	588.2431096072917	0.0327722410497716	0.017614611144196	1.8605145910683272	0.0628275	0.0628275	chr9	38271396	1.2018502211659008	chr9:38271396:G:A
chr9:38271660	['C', 'T']	19959	8650.866863757077	1121.539374609793	-0.0097337677199528	0.0122317701598612	-0.7957775197488907	0.426171	0.426171	chr9	38271660	0.3704161064014528	chr9:38271660:C:T
chr9:38272816	['C', 'G']	19959	2392.119851688546	309.9839835401672	-0.0072007807227951	0.0212275347358996	-0.3392188877504125	0.734448	0.734448	chr9	38272816	0.1340389474741413	chr9:38272816:C:G
chr9:38272980	['G', 'C']	19959	16386.283988975192	2141.109441675893	-0.005646853695837	0.0102313493143425	-0.5519168119811139	0.581012	0.581012	chr9	38272980	0.2358148977646366	chr9:38272980:G:C
chr9:38273597	['A', 'G']	19959	36311.8193205732	4811.839627915419	-0.0288828204826849	0.017445628393677	-1.6555907205471092	0.0978205	0.0978205	chr9	38273597	1.0095701216549329	chr9:38273597:A:G
chr9:38273629	['G', 'T']	19959	31761.365321974445	4197.828847890331	-0.0145220436763803	0.0124863540390057	-1.1630331505109723	0.24483	0.24483	chr9	38273629	0.6111353674244059	chr9:38273629:G:T
chr9:38273785	['C', 'G']	19959	1871.4064380264736	240.2141569819224	-0.0042802311339542	0.0240609072611701	-0.1778915103862988	0.85881	0.85881	chr9	38273785	0.0661029072731267	chr9:38273785:C:G
chr9:38274270	['C', 'T']	19959	16343.094166583143	2137.4738498098936	-0.0057553508252212	0.0102274171132251	-0.5627374694417191	0.57362	0.57362	chr9	38274270	0.2413757148398832	chr9:38274270:C:T
chr9:38274650	['G', 'A']	19959	2938.0	418.51879351725455	0.0074002291927385	0.0191824813149687	0.3857806021666179	0.699663	0.699663	chr9	38274650	0.1551110921028735	chr9:38274650:G:A
chr9:38274837	['G', 'A']	19959	959.0	138.14454826009504	-0.0055400566738225	0.0328341708068841	-0.1687283868505981	0.866012	0.866012	chr9	38274837	0.0624760900869541	chr9:38274837:G:A
chr9:38275600	['A', 'C']	19959	3444.86298486519	396.4298942763744	-0.0232493496135975	0.01786395163306	-1.3014673399905023	0.193114	0.193114	chr9	38275600	0.7141862404497668	chr9:38275600:A:C
chr9:38275775	['T', 'C']	19959	1864.280216476248	239.46927217557948	-0.0033475707536347	0.0240944637332189	-0.1389352670679897	0.889503	0.889503	chr9	38275775	0.0508525828456563	chr9:38275775:T:C
chr9:38276431	['C', 'T']	19959	1866.0	239.5765650427685	-0.0028342749631888	0.0240828581323371	-0.1176884798147406	0.906316	0.906316	chr9	38276431	0.0427203529537919	chr9:38276431:C:T
chr9:38277051	['TCA', 'T']	19959	2942.147409560076	425.2103755956492	0.0090718398126594	0.0191734423578054	0.4731461176018968	0.636114	0.636114	chr9	38277051	0.196465046090126	chr9:38277051:TCA:T
chr9:38277223	['C', 'T']	19959	2941.2947336774064	421.5038994150164	0.0080321820907427	0.0191756156274659	0.4188747963448944	0.675312	0.675312	chr9	38277223	0.1704955329875338	chr9:38277223:C:T
chr9:38277674	['A', 'G']	19959	4092.2050305641847	460.9570354086137	-0.0274773146932763	0.016564665868095	-1.658790760530824	0.0971737	0.0971737	chr9	38277674	1.012451260695183	chr9:38277674:A:G
chr9:38277976	['C', 'T']	19959	12964.948737221888	1759.5140469210626	0.0024656033087899	0.0107524622589421	0.2293059254162462	0.818633	0.818633	chr9	38277976	0.0869107524478525	chr9:38277976:C:T
chr9:38278294	['A', 'G']	19959	36196.0	4803.809478946538	-0.0261402952719876	0.0171784479150396	-1.5216913309788522	0.128102	0.128102	chr9	38278294	0.8924440897542729	chr9:38278294:A:G
chr9:38278977	['C', 'G']	19959	1855.0	238.8907552825624	-0.002979160692081	0.0241419188234988	-0.1234019844844012	0.90179	0.90179	chr9	38278977	0.0448945849186681	chr9:38278977:C:G
chr9:38279173	['G', 'A']	19959	2541.254647492108	280.0532594361518	-0.0289528256701004	0.0206194063131673	-1.404154185157671	0.160289	0.160289	chr9	38279173	0.7950962805355539	chr9:38279173:G:A
chr9:38279185	['G', 'A']	19959	9619.481962120451	1211.499049033269	-0.0153823521003874	0.0117924728128369	-1.3044212477337804	0.192105	0.192105	chr9	38279185	0.7164613314207096	chr9:38279185:G:A
chr9:38279406	['G', 'A']	19959	1621.0812205631828	182.74212864307304	-0.0185365035478887	0.0257406291119569	-0.7201262823556344	0.471456	0.471456	chr9	38279406	0.3265588328288277	chr9:38279406:G:A
chr9:38280247	['ACTT', 'A']	19959	2942.7371955497647	429.5374846828461	0.0107304662505852	0.0191665280091046	0.5598544632334006	0.575585	0.575585	chr9	38280247	0.2398905324944875	chr9:38280247:ACTT:A
chr9:38280498	['C', 'T']	19959	3124.0	344.92540472872366	-0.0299024205694354	0.0187392713644987	-1.595708818544841	0.11057	0.11057	chr9	38280498	0.9563626904074294	chr9:38280498:C:T
chr9:38280694	['C', 'T']	19959	32230.0	4240.666158429878	-0.0192973588966644	0.0127397543142101	-1.5147355608843924	0.129855	0.129855	chr9	38280694	0.8865413234270292	chr9:38280694:C:T
chr9:38281317	['A', 'C']	19959	13234.326151225134	1765.8146559367378	-0.0017112321568405	0.0106961809036051	-0.1599853417086248	0.872894	0.872894	chr9	38281317	0.0590384917012056	chr9:38281317:A:C
chr9:38281441	['A', 'G']	19959	6790.020595309681	1004.6074753630032	0.0151983306070194	0.0133696091130939	1.13678197159366	0.255643	0.255643	chr9	38281441	0.5923660945978952	chr9:38281441:A:G
chr9:38281645	['A', 'G']	19959	9517.814946619215	1370.9012870955971	0.0123562316666914	0.0118460957646117	1.043063631445865	0.296931	0.296931	chr9	38281645	0.5273444591027426	chr9:38281645:A:G
chr9:38282196	['C', 'A']	19959	4000.0	620.1377337780038	0.019415914284029	0.0168197305751482	1.1543534658466412	0.248369	0.248369	chr9	38282196	0.6049026112696099	chr9:38282196:C:A
chr9:38282288	['T', 'C']	19959	13136.290818883434	1760.7342716074463	-0.0032777329285296	0.0107856649816334	-0.3038971573946689	0.761209	0.761209	chr9	38282288	0.1184960855620659	chr9:38282288:T:C
chr9:38282320	['G', 'A']	19959	21518.23436560433	2880.449655862581	-0.0045930180234906	0.0101247505635622	-0.4536425855290101	0.650091	0.650091	chr9	38282320	0.1870258463853667	chr9:38282320:G:A
chr9:38282381	['G', 'A']	19959	7010.75628946577	1006.7461730416794	0.0107022659576302	0.0132549357668031	0.8074174138537838	0.419436	0.419436	chr9	38282381	0.3773342969742181	chr9:38282381:G:A
chr9:38282695	['G', 'T']	19959	25369.54216565616	3404.9715405752463	-0.0052884368410308	0.0104602528661049	-0.5055744740327723	0.613161	0.613161	chr9	38282695	0.2124254761650788	chr9:38282695:G:T
chr9:38282703	['C', 'G']	19959	25268.53204389437	3392.172757638536	-0.0047571521604343	0.010443567167139	-0.4555102757803734	0.648747	0.648747	chr9	38282703	0.1879246374463114	chr9:38282703:C:G
chr9:38282783	['T', 'C']	19959	3625.0	387.1352809175808	-0.0253106323683937	0.017485853006412	-1.4474920016262474	0.147775	0.147775	chr9	38282783	0.830399031979075	chr9:38282783:T:C
chr9:38282873	['A', 'G']	19959	15246.166491201688	2155.2992738681382	0.0096275217761955	0.0104570175380934	0.9206756841636516	0.357231	0.357231	chr9	38282873	0.4470508606884002	chr9:38282873:A:G
chr9:38282994	['G', 'T']	19959	21822.28006614552	3101.348071872156	0.0150637860417665	0.0101796807030547	1.4797896398897965	0.138945	0.138945	chr9	38282994	0.8571570768929409	chr9:38282994:G:T
chr9:38283143	['C', 'T']	19959	12271.229643734028	1782.5843146580137	0.0124768315005897	0.0109796100607799	1.136363808142696	0.255818	0.255818	chr9	38283143	0.592068900726617	chr9:38283143:C:T
chr9:38283150	['T', 'C']	19959	5072.25413368073	740.2169354929378	0.012992556521894	0.0151425351021316	0.8580172629129326	0.390893	0.390893	chr9	38283150	0.4079421067194373	chr9:38283150:T:C
chr9:38284449	['C', 'T']	19959	1089.0	128.385278775848	-0.0189946770986715	0.0311561212281107	-0.6096611628771513	0.542093	0.542093	chr9	38284449	0.265926200690262	chr9:38284449:C:T
chr9:38284570	['G', 'A']	19959	26304.953848466623	3517.46567148594	-0.0056841141812213	0.0106790269772645	-0.5322689223767962	0.594546	0.594546	chr9	38284570	0.225814538398836	chr9:38284570:G:A
chr9:38284649	['A', 'G']	19959	2925.4397173782327	373.0626613126141	-0.0042844677539831	0.0192870354599021	-0.222142369307641	0.824205	0.824205	chr9	38284649	0.083964755176848	chr9:38284649:A:G
chr9:38285293	['C', 'T']	19959	24193.21214550556	3198.277377982853	-0.0072654065390258	0.0103643398009094	-0.701000418607297	0.483311	0.483311	chr9	38285293	0.3157733203485263	chr9:38285293:C:T
chr9:38285525	['A', 'C']	19959	5101.255586732137	692.5349112884126	0.0005442364122393	0.015197361472877	0.0358112434984604	0.971433	0.971433	chr9	38285525	0.0125871474406306	chr9:38285525:A:C
chr9:38286540	['A', 'C']	19959	6574.31756452017	826.3243230154171	-0.011001617990932	0.013644415657982	-0.8063092085952448	0.420074	0.420074	chr9	38286540	0.3766741977906544	chr9:38286540:A:C
chr9:38286886	['A', 'G']	19959	1948.097604970438	253.95919706841136	-0.0054240900081326	0.0235863353556953	-0.2299674759276617	0.818119	0.818119	chr9	38286886	0.0871835211642328	chr9:38286886:A:G
chr9:38287069	['G', 'A']	19959	1364.1366938918677	145.00272293848488	-0.0315068950947694	0.0279141520372988	-1.1287068671357094	0.259035	0.259035	chr9	38287069	0.5866415514403258	chr9:38287069:G:A
chr9:38289068	['A', 'C']	19959	27780.743233761023	3843.690636941483	0.011535312118583	0.0109952987025121	1.0491131192231808	0.294139	0.294139	chr9	38289068	0.5314473884073445	chr9:38289068:A:C
chr9:38289742	['T', 'A']	19959	14212.136199639208	1905.622933425643	0.0032131408588422	0.0104941163351199	0.3061849855894025	0.759467	0.759467	chr9	38289742	0.1194910921491419	chr9:38289742:T:A
chr9:38290175	['C', 'T']	19959	1990.0	214.03650968281363	-0.0346461376789892	0.0232132131706696	-1.4925179648444928	0.135579	0.135579	chr9	38290175	0.8678075736725088	chr9:38290175:C:T
chr9:38290598	['T', 'A']	19959	30978.5521094298	4183.997894388063	0.0040843365869866	0.012163021095966	0.3357995151666119	0.737026	0.737026	chr9	38290598	0.1325171913032826	chr9:38290598:T:A
chr9:38291387	['G', 'T']	19959	3123.312972891717	470.5757885941987	0.0089371121351445	0.0187947372408719	0.4755114168720301	0.634428	0.634428	chr9	38291387	0.1976176580089461	chr9:38291387:G:T
chr9:38291734	['A', 'G']	19959	17428.4928589326	2457.8321978836293	0.0083650363068986	0.0102020931894324	0.8199333363827086	0.412264	0.412264	chr9	38291734	0.3848245873037987	chr9:38291734:A:G
chr9:38292403	['G', 'C']	19959	8892.782209972438	1129.9330038254825	-0.0027973006982845	0.0121667448157426	-0.2299136491023531	0.818161	0.818161	chr9	38292403	0.0871612262413052	chr9:38292403:G:C
chr9:38292736	['C', 'T']	19959	13510.353810692988	1907.3778326282347	0.007343467096371	0.0107257233649996	0.6846593788102308	0.493567	0.493567	chr9	38292736	0.3066538850303315	chr9:38292736:C:T
chr9:38293486	['G', 'A']	19959	15184.0	2003.9021718692743	-0.0010500536960066	0.0104396880215466	-0.1005828616563453	0.919883	0.919883	chr9	38293486	0.036267407095386	chr9:38293486:G:A
chr9:38293888	['A', 'C']	19959	3702.5565243535775	576.4865190631798	0.0138041155547115	0.0173638531353677	0.7949914945199851	0.426628	0.426628	chr9	38293888	0.3699506447927308	chr9:38293888:A:C
chr9:38293905	['T', 'C']	19959	14458.070719727348	2041.6671002256703	0.00805091576732	0.0105701472218042	0.7616654336386695	0.446269	0.446269	chr9	38293905	0.3504032803038469	chr9:38293905:T:C
chr9:38295124	['T', 'G']	19959	3082.4633193024656	470.33769439440425	0.011078763123963	0.018953836572015	0.5845129603111925	0.558882	0.558882	chr9	38295124	0.2526798775491681	chr9:38295124:T:G
chr9:38295596	['A', 'G']	19959	29945.0	4119.30868871709	0.012726499823932	0.0116298462003516	1.0942964854984294	0.273838	0.273838	chr9	38295596	0.5625062857666725	chr9:38295596:A:G
chr9:38296265	['A', 'G']	19959	24811.458728010824	3380.9321693868046	0.0070016950123843	0.01040584300725	0.6728618726523258	0.501043	0.501043	chr9	38296265	0.300125000956387	chr9:38296265:A:G
chr9:38296612	['G', 'A']	19959	3337.0	382.9440817704836	-0.0242936549115807	0.0182635648601692	-1.330170484107542	0.183477	0.183477	chr9	38296612	0.7364183695543196	chr9:38296612:G:A
chr9:38297595	['T', 'C']	19959	8413.843112692288	1114.9155748842202	-0.005972296199229	0.0123738477409118	-0.4826547347501851	0.629346	0.629346	chr9	38297595	0.2011105237490139	chr9:38297595:T:C
chr9:38297777	['A', 'G']	19959	22696.19425362283	3139.9223751446166	0.0124147229446465	0.0102054014124321	1.2164855102635193	0.223814	0.223814	chr9	38297777	0.6501127509954214	chr9:38297777:A:G
chr9:38298060	['A', 'G']	19959	4282.429122613619	658.6242336748222	0.0130160109928374	0.0163472738299881	0.796219059410403	0.425914	0.425914	chr9	38298060	0.3706780842211155	chr9:38298060:A:G
chr9:38298207	['C', 'G']	19959	22941.448286229705	3146.10613024083	0.0089284678842088	0.0102057768194678	0.8748445162133585	0.381669	0.381669	chr9	38298207	0.4183131129764363	chr9:38298207:C:G
chr9:38298282	['C', 'T']	19959	11334.678981402578	1424.1446192864698	-0.0062022364673602	0.0112386108120984	-0.551868604675192	0.581045	0.581045	chr9	38298282	0.2357902316460096	chr9:38298282:C:T
chr9:38298807	['T', 'C']	19959	27765.782281906097	3750.677721006843	0.0051073608215975	0.0110701625308916	0.4613627674702433	0.644543	0.644543	chr9	38298807	0.1907481038501005	chr9:38298807:T:C
chr9:38299422	['C', 'A']	19959	18437.00867341824	2532.981278758495	0.0097532945492593	0.010139459939727	0.9619145997160377	0.336104	0.336104	chr9	38299422	0.4735263189271592	chr9:38299422:C:A
chr9:38299716	['G', 'A']	19959	27597.14807576669	3750.295516658636	0.0076533774701748	0.0110097440308638	0.6951458134466997	0.486972	0.486972	chr9	38299716	0.3124960092064797	chr9:38299716:G:A
chr9:38300077	['G', 'A']	19959	22465.7535708916	3139.79534834495	0.0148846315936079	0.010179984093687	1.4621468419423624	0.143717	0.143717	chr9	38300077	0.8424918569909341	chr9:38300077:G:A
chr9:38300079	['C', 'T']	19959	10778.0800220474	1387.197931128413	-0.0016070670756669	0.0114316507757827	-0.1405804907084302	0.888203	0.888203	chr9	38300079	0.0514877642841111	chr9:38300079:C:T
chr9:38300931	['A', 'G']	19959	27705.32867238009	3749.648613150844	0.0065034543214892	0.0110444759911858	0.5888422707133767	0.555974	0.555974	chr9	38300931	0.2549455176275671	chr9:38300931:A:G
chr9:38301451	['A', 'G']	19959	27791.56973189677	3790.57295156784	0.010103159056795	0.0110700591963867	0.9126562810154352	0.361434	0.361434	chr9	38301451	0.4419709958873019	chr9:38301451:A:G
chr9:38301527	['C', 'T']	19959	27764.391071249625	3774.195318423074	0.0085619684120508	0.011060123786072	0.7741295285350118	0.438863	0.438863	chr9	38301527	0.3576710324454933	chr9:38301527:C:T
chr9:38301576	['T', 'C']	19959	27973.401543240805	3783.761146999298	0.0060862126363807	0.0111175584437775	0.5474414789145668	0.584082	0.584082	chr9	38301576	0.2335261774636584	chr9:38301576:T:C
chr9:38303136	['A', 'T']	19959	32015.604068543944	4319.985271553278	0.0008162915872674	0.0127067884317039	0.064240590110932	0.948779	0.948779	chr9	38303136	0.0228349364218983	chr9:38303136:A:T
chr9:38303246	['T', 'C']	19959	27862.79200280604	3778.922371300936	0.0073217161512948	0.0110915741866571	0.6601151493989603	0.509188	0.509188	chr9	38303246	0.2931218398871809	chr9:38303246:T:C
chr9:38303539	['T', 'C']	19959	11805.13460087522	1753.764400619779	0.0173172703221305	0.0111010044968616	1.5599732733219098	0.118782	0.118782	chr9	38303539	0.9252493665345712	chr9:38303539:T:C
chr9:38304261	['T', 'G']	19959	8269.657328990226	999.8591656865392	-0.0093400449992642	0.0124958812382641	-0.7474498853801317	0.454801	0.454801	chr9	38304261	0.3421785890722438	chr9:38304261:T:G
chr9:38305040	['A', 'G']	19959	8275.243836440168	999.0779896407251	-0.0096752254746475	0.0124933181885641	-0.7744320066628768	0.438685	0.438685	chr9	38305040	0.3578472152157554	chr9:38305040:A:G
chr9:38308851	['C', 'T']	19959	11849.374743172137	1573.1557944908598	-0.0071694815067105	0.0110001454879516	-0.6517624257391142	0.514562	0.514562	chr9	38308851	0.2885622892482357	chr9:38308851:C:T
chr9:38308937	['T', 'A']	19959	10726.149636682536	1642.0980277871006	0.022058248909109	0.0113967855219321	1.9354798654988965	0.0529456	0.0529456	chr9	38308937	1.2761701257381746	chr9:38308937:T:A
chr9:38309506	['T', 'C']	19959	31910.0	4383.224253848912	0.0128485721853658	0.0126321243010373	1.01713471773791	0.309102	0.309102	chr9	38309506	0.5098981848876696	chr9:38309506:T:C
chr9:38309526	['C', 'T']	19959	31904.59850686441	4379.914589145476	0.0125374560377547	0.0126292748360058	0.9927296856356876	0.320854	0.320854	chr9	38309526	0.4936925421072489	chr9:38309526:C:T
chr9:38309633	['T', 'G']	19959	12001.803968731208	1894.995890016177	0.0302243961648355	0.0110342998298563	2.7391313115359748	0.00616565	0.00616565	chr9	38309633	2.210021132120522	chr9:38309633:T:G
chr9:38310408	['G', 'A']	19959	471.04720148318887	50.5540678583281	-0.0235712552045247	0.0468823904576782	-0.5027741754295373	0.615129	0.615129	chr9	38310408	0.211033797861493	chr9:38310408:G:A
chr9:38310562	['G', 'A']	19959	842.0843814200531	106.37056405435116	-0.0100210955695155	0.0354483806677626	-0.2826954399818027	0.777413	0.777413	chr9	38310562	0.1093482013159443	chr9:38310562:G:A
chr9:38311686	['G', 'A']	19959	2620.1312756789257	335.7946479035395	-0.0050932214886172	0.0204653005027448	-0.248871082441916	0.803463	0.803463	chr9	38311686	0.0950341179869046	chr9:38311686:G:A
chr9:38311779	['T', 'A']	19959	6368.319070047099	918.8188386306446	0.0085431543320891	0.0138777585567703	0.6156004442029529	0.538165	0.538165	chr9	38311779	0.269084550349927	chr9:38311779:T:A
chr9:38312368	['G', 'A']	19959	10619.064087788744	1398.1514688619611	-0.0069225191781725	0.0113959124559617	-0.6074563318140431	0.543555	0.543555	chr9	38312368	0.2647565049576443	chr9:38312368:G:A
chr9:38312616	['A', 'C']	19959	10620.06418800421	1397.6726275084245	-0.0070657187146283	0.0113945557421273	-0.6200960243237342	0.535202	0.535202	chr9	38312616	0.2714822723191928	chr9:38312616:A:C
chr9:38312688	['C', 'T']	19959	6360.637370346245	923.181808795204	0.009675826932601	0.013884127572642	0.6968984462276708	0.485874	0.485874	chr9	38312688	0.3134763402015392	chr9:38312688:C:T
chr9:38312713	['A', 'G']	19959	10625.726643945469	1393.1356859926796	-0.0075703697200223	0.0113913875775403	-0.6645695854426369	0.506334	0.506334	chr9	38312713	0.2955629090409499	chr9:38312713:A:G
chr9:38312758	['C', 'T']	19959	6353.273264845903	917.5682246753818	0.0088498303927612	0.0138881814848855	0.6372202438737248	0.523989	0.523989	chr9	38312758	0.2806778299808619	chr9:38312758:C:T
chr9:38312871	['A', 'G']	19959	10625.532367972744	1397.434730988488	-0.0071415309122887	0.0113888017253488	-0.6270660500123861	0.530623	0.530623	chr9	38312871	0.2752139293318322	chr9:38312871:A:G
chr9:38313189	['G', 'A']	19959	10611.595009019844	1394.1153145768876	-0.0071539599854112	0.0113926554633441	-0.6279449078776348	0.530047	0.530047	chr9	38313189	0.275685619199872	chr9:38313189:G:A
chr9:38313298	['A', 'G']	19959	10623.128990228011	1393.383348975689	-0.0075439405391347	0.011389274307644	-0.6623723632744111	0.50774	0.50774	chr9	38313298	0.2943586213206665	chr9:38313298:A:G
chr9:38313353	['C', 'A']	19959	10596.716469526864	1389.7802391466364	-0.0073455159350428	0.0113939619418229	-0.644684963189168	0.519139	0.519139	chr9	38313353	0.2847163437881336	chr9:38313353:C:A
chr9:38313382	['T', 'C']	19959	10612.658614814072	1394.7069712972457	-0.0072177499532093	0.011393067648492	-0.6335212056925381	0.526401	0.526401	chr9	38313382	0.2786832943673733	chr9:38313382:T:C
chr9:38313847	['T', 'C']	19959	672.0673447913014	86.5625090127993	0.0075456306470383	0.0391340380408853	0.1928150281643571	0.847106	0.847106	chr9	38313847	0.0720622421666671	chr9:38313847:T:C
chr9:38313860	['T', 'C']	19959	10610.189595549542	1396.5449366120622	-0.006931215166994	0.0113946344606355	-0.6082876279128554	0.543004	0.543004	chr9	38313860	0.2651969712002337	chr9:38313860:T:C
chr9:38313911	['C', 'T']	19959	10610.721381315156	1396.9981183419366	-0.0069201828541311	0.0113933802110132	-0.6073862827330047	0.543602	0.543602	chr9	38313911	0.2647189540967067	chr9:38313911:C:T
chr9:38313913	['T', 'C']	19959	10611.785112781954	1397.513000728672	-0.0069089244822952	0.0113937830645619	-0.6063766918455834	0.544272	0.544272	chr9	38313913	0.2641840073295899	chr9:38313913:T:C
chr9:38314043	['G', 'A']	19959	2630.131776731136	332.38986385745545	-0.0066102156039143	0.020426404217962	-0.3236113186334389	0.746236	0.746236	chr9	38314043	0.1271238035071712	chr9:38314043:G:A
chr9:38314186	['T', 'C']	19959	6652.666583141224	918.0682784848724	0.0041240040528241	0.0135945608690234	0.3033569155014839	0.761621	0.761621	chr9	38314186	0.1182610897570058	chr9:38314186:T:C
chr9:38314299	['C', 'G']	19959	6827.684170967581	780.1313539584728	-0.0153216128343314	0.0134959205655543	-1.1352773425057654	0.256273	0.256273	chr9	38314299	0.591297147107569	chr9:38314299:C:G
chr9:38314569	['C', 'T']	19959	6653.0	768.0657735885866	-0.0127090538473153	0.0136488664386669	-0.9311435425370462	0.351791	0.351791	chr9	38314569	0.4537152754536994	chr9:38314569:C:T
chr9:38314826	['T', 'A']	19959	6687.696219035201	781.7411859261041	-0.0116512360266801	0.0136267642529606	-0.8550258748439654	0.392547	0.392547	chr9	38314826	0.4061083373425839	chr9:38314826:T:A
chr9:38315027	['GT', 'G']	19959	35193.76330293617	4877.93182111575	0.0244936417621601	0.015583455201291	1.571772206213353	0.116019	0.116019	chr9	38315027	0.9354708821571096	chr9:38315027:GT:G
chr9:38315050	['T', 'C']	19959	6909.730981256892	951.2699350551234	0.0009516785284045	0.0133926417520265	0.071059806274631	0.943351	0.943351	chr9	38315050	0.0253266858413058	chr9:38315050:T:C
chr9:38315072	['T', 'C']	19959	6749.352643447757	926.7814780548986	0.0025124428412987	0.0135056871374042	0.1860285090079227	0.852424	0.852424	chr9	38315072	0.0693443312233993	chr9:38315072:T:C
chr9:38316334	['A', 'C']	19959	21046.381365276666	2627.984077052636	-0.019095922122031	0.0101509317381717	-1.881198949474007	0.0599594	0.0599594	chr9	38316334	1.2221427216875491	chr9:38316334:A:C
chr9:38317299	['G', 'A']	19959	34193.7131977152	4722.338549791526	0.0202284001079794	0.0144409438264586	1.4007671763750642	0.161299	0.161299	chr9	38317299	0.7923683250836246	chr9:38317299:G:A
chr9:38317426	['C', 'T']	19959	24085.0	3152.472951710571	-0.0089255162083038	0.0103300554737065	-0.8640337151162718	0.38758	0.38758	chr9	38317426	0.4116386416154414	chr9:38317426:C:T
chr9:38317442	['C', 'T']	19959	30892.73904981457	4115.391296716614	-0.0061437674633279	0.0120535193470879	-0.5097073548740951	0.610262	0.610262	chr9	38317442	0.2144836719967328	chr9:38317442:C:T
chr9:38317536	['A', 'G']	19959	7394.536841573679	994.5621713525844	0.0036758292392438	0.0130128452228268	0.2824769814979239	0.777581	0.777581	chr9	38317536	0.1092543598307121	chr9:38317536:A:G
chr9:38318137	['A', 'C']	19959	9147.83332498121	1299.0922196281836	0.0092279494050925	0.0119696896270611	0.7709430814504925	0.44075	0.44075	chr9	38318137	0.3558076790286404	chr9:38318137:A:C
chr9:38318240	['G', 'A']	19959	7565.758129979456	1084.8262278358484	0.0089718414781391	0.0127980736070936	0.701030620199452	0.483292	0.483292	chr9	38318240	0.3157903937388576	chr9:38318240:G:A
chr9:38318694	['C', 'T']	19959	20126.0083675719	2889.6871597267527	0.014961401724388	0.0100609238440234	1.4870803075679468	0.137009	0.137009	chr9	38318694	0.863250903486247	chr9:38318694:C:T
chr9:38320242	['C', 'A']	19959	7567.930985486634	1016.235621070715	-0.0042387472440126	0.0129973294931812	-0.3261244739726313	0.744334	0.744334	chr9	38320242	0.1282321426699106	chr9:38320242:C:A
chr9:38321650	['C', 'T']	19959	19844.0	2731.2593527868253	0.001391482549759	0.0101331353073421	0.1373200403976523	0.890779	0.890779	chr9	38321650	0.0502300299536962	chr9:38321650:C:T
chr9:38322187	['C', 'T']	19959	7625.292286874154	1011.4307757017071	-0.0064575437173065	0.0128531972366778	-0.5024075798727559	0.615386	0.615386	chr9	38322187	0.2108523881534082	chr9:38322187:C:T
chr9:38322507	['T', 'C']	19959	4569.144632655107	738.4990334601617	0.0265356226476124	0.0158254636202509	1.6767674732547089	0.0936036	0.0936036	chr9	38322507	1.028707447949191	chr9:38322507:T:C
chr9:38323009	['C', 'G']	19959	31617.16821165506	4355.946616181309	0.0087874288050315	0.0124306909839553	0.7069139452001312	0.479628	0.479628	chr9	38323009	0.3190954713393744	chr9:38323009:C:G
chr9:38323048	['C', 'A']	19959	3913.196061729632	591.4744596949871	0.0156334439681672	0.0168808137491753	0.9261072481728508	0.354401	0.354401	chr9	38323048	0.4505050613508187	chr9:38323048:C:A
chr9:38323426	['A', 'T']	19959	3916.392443754071	590.524613776423	0.0153710456315241	0.0168720717653179	0.911034865506006	0.362288	0.362288	chr9	38323426	0.4409460507849283	chr9:38323426:A:T
chr9:38324635	['G', 'T']	19959	4091.941179427885	535.8204978415981	-0.0039305968408123	0.0166597651709844	-0.235933508093983	0.813487	0.813487	chr9	38324635	0.0896493829525389	chr9:38324635:G:T
chr9:38324833	['C', 'T']	19959	8063.995092777149	1078.1153837788793	-0.0050198181446869	0.0127443698008732	-0.3938851605155883	0.69367	0.69367	chr9	38324833	0.1588470875621516	chr9:38324833:C:T
chr9:38326027	['A', 'T']	19959	8187.922845540681	1097.2833493421915	-0.0052784795560055	0.012522270748587	-0.4215273461166108	0.673375	0.673375	chr9	38326027	0.1717430114459886	chr9:38326027:A:T
chr9:38326525	['T', 'C']	19959	562.0563210903442	80.26742485400192	0.0218301582266833	0.0425816171842601	0.512666255304946	0.60819	0.60819	chr9	38326525	0.2159607249030387	chr9:38326525:T:C
chr9:38327063	['T', 'G']	19959	8591.0	1095.0794138106585	-0.0127680644760345	0.0123341334910692	-1.0351813108946424	0.300597	0.300597	chr9	38327063	0.5220153580470054	chr9:38327063:T:G
chr9:38327406	['A', 'G']	19959	1614.1617477576792	199.3137772803049	-0.0149052597609167	0.0255797210439647	-0.5826982919516035	0.560103	0.560103	chr9	38327406	0.2517321011752934	chr9:38327406:A:G
chr9:38327751	['T', 'C']	19959	8581.429952901093	1098.7622901371567	-0.0121026703069574	0.0123411361034479	-0.9806771601502792	0.326764	0.326764	chr9	38327751	0.4857657962722987	chr9:38327751:T:C
chr9:38328020	['A', 'G']	19959	4095.615604329525	536.4799319507252	-0.0038408231832243	0.0166083497990612	-0.2312585675093067	0.817116	0.817116	chr9	38328020	0.0877162854702509	chr9:38328020:A:G
chr9:38328637	['C', 'G']	19959	37326.0	5161.577579454903	0.0376724589255182	0.0204341735765225	1.843600808441856	0.0652562	0.0652562	chr9	38328637	1.185378219654503	chr9:38328637:C:G
chr9:38328990	['T', 'C']	19959	10978.550055115742	1487.6873819501948	0.0003947431623638	0.0113532949238551	0.0347690397379189	0.972264	0.972264	chr9	38328990	0.0122157945636639	chr9:38328990:T:C
chr9:38329206	['C', 'T']	19959	9969.997143286724	1333.2191880801206	-0.0008708988029798	0.0116908460550663	-0.0744940784334755	0.940618	0.940618	chr9	38329206	0.0265867146970236	chr9:38329206:C:T
chr9:38329355	['G', 'T']	19959	10075.514431749849	1324.8982595368063	-0.0042217880115131	0.0116529860265369	-0.362292377412881	0.717137	0.717137	chr9	38329355	0.1443978699103674	chr9:38329355:G:T
chr9:38329683	['G', 'A']	19959	8107.624855925834	1044.2656713897106	-0.0057662508398973	0.0125274534336015	-0.4602891457916691	0.645314	0.645314	chr9	38329683	0.19022891283059	chr9:38329683:G:A
chr9:38329689	['C', 'T']	19959	9970.998296166374	1332.416846203282	-0.001035367088807	0.0116904542104144	-0.0885651720772906	0.929428	0.929428	chr9	38329689	0.0317842480801745	chr9:38329689:C:T
chr9:38330117	['G', 'A']	19959	7789.561112503132	1018.9905972566644	-0.0096130678280462	0.012766272108519	-0.7530050860839282	0.451456	0.451456	chr9	38330117	0.3453845706846419	chr9:38330117:G:A
chr9:38330139	['G', 'T']	19959	9838.95775071418	1315.8256717969318	-0.0007737975786345	0.0117483175078385	-0.0658645442735344	0.947486	0.947486	chr9	38330139	0.0234271984233899	chr9:38330139:G:T
chr9:38330220	['C', 'T']	19959	5623.281741657481	741.7479642741365	-0.0017240701469981	0.0144676842542582	-0.1191669735597625	0.905144	0.905144	chr9	38330220	0.0432823230815473	chr9:38330220:C:T
chr9:38331367	['C', 'G']	19959	4036.20222467181	522.486841925456	-0.0060137219675204	0.0167222396028541	-0.3596241957024706	0.719132	0.719132	chr9	38331367	0.1431913855420363	chr9:38331367:C:G
chr9:38331678	['A', 'G']	19959	10874.634546001203	1462.6217593620495	0.0002744271556006	0.0113876813743064	0.0240985980008038	0.980774	0.980774	chr9	38331678	0.0084310556786345	chr9:38331678:A:G
chr9:38331705	['G', 'A']	19959	9681.186126993684	1294.2097887847394	-9.068906846191928e-05	0.011727539481526	-0.007733000481881	0.99383	0.99383	chr9	38331705	0.0026878976711769	chr9:38331705:G:A
chr9:38331923	['C', 'T']	19959	552.0276580819722	73.60131506115613	0.0116542256320718	0.0430134672971515	0.2709436454299423	0.786437	0.786437	chr9	38331923	0.1043360621674991	chr9:38331923:C:T
chr9:38332015	['C', 'T']	19959	12170.658697940158	1713.3847487746032	0.0097138442195871	0.0109894299320929	0.8839261253415319	0.376747	0.376747	chr9	38332015	0.4239501972446061	chr9:38332015:C:T
chr9:38332117	['A', 'G']	19959	10000.507367682436	1332.6357509977106	-0.0010465190276858	0.0116754969605612	-0.0896337887133098	0.928579	0.928579	chr9	38332117	0.0321811422154473	chr9:38332117:A:G
chr9:38332467	['A', 'G']	19959	7408.113499699338	965.864971001804	-0.0099856487548097	0.0130235411781188	-0.766738371556489	0.443246	0.443246	chr9	38332467	0.3533551749278704	chr9:38332467:A:G
chr9:38332793	['A', 'T']	19959	12414.243974545272	1696.9236345226598	0.0045535362082719	0.0109025933353551	0.4176562463818227	0.676203	0.676203	chr9	38332793	0.1699229068021996	chr9:38332793:A:T
chr9:38333067	['G', 'A']	19959	9109.19476744186	1126.0516994537245	-0.0172366167312759	0.0120601825868046	-1.4292168967769148	0.152958	0.152958	chr9	38333067	0.8154278036417355	chr9:38333067:G:A
chr9:38333456	['A', 'T']	19959	9350.747982557266	1221.5503731079357	-0.0032656580472602	0.0118778513874677	-0.274936765979901	0.783368	0.783368	chr9	38333456	0.1060341730323024	chr9:38333456:A:T
chr9:38333646	['C', 'T']	19959	1601.0	147.48630188877857	-0.0332893817434706	0.0255124066495775	-1.3048311043608225	0.191965	0.191965	chr9	38333646	0.7167779467781152	chr9:38333646:C:T
chr9:38333782	['A', 'T']	19959	20554.02981260648	2766.4768530541123	-0.0017408021576888	0.0100814255243402	-0.1726742069845087	0.862909	0.862909	chr9	38333782	0.0640350013666641	chr9:38333782:A:T
chr9:38334059	['C', 'T']	19959	6048.909200240529	832.1024086319534	0.0025698500948291	0.0140483516877624	0.1829289408427703	0.854856	0.854856	chr9	38334059	0.0681070357658361	chr9:38334059:C:T
chr9:38334102	['G', 'A']	19959	27320.21290031574	3826.6370050831215	0.017982874335488	0.0108341030872845	1.6598396923685963	0.0969624	0.0969624	chr9	38334102	1.0133966434474162	chr9:38334102:G:A
chr9:38335035	['C', 'T']	19959	4554.0	737.39970732949	0.032422633659966	0.0159482616838806	2.032988566568131	0.0420669	0.0420669	chr9	38335035	1.376059490894794	chr9:38335035:C:T
chr9:38335478	['A', 'G']	19959	10661.807669172931	1530.8820002489404	0.0070892583853801	0.011415053689106	0.6210446817386256	0.534577	0.534577	chr9	38335478	0.2719897305550943	chr9:38335478:A:G
chr9:38335755	['T', 'C']	19959	539.324259287111	48.07497893810503	-0.035147513844785	0.0437111106993068	-0.8040864961443857	0.421357	0.421357	chr9	38335755	0.3753497867525403	chr9:38335755:T:C
chr9:38335972	['A', 'T']	19959	4465.2237198116045	737.1801635958352	0.0349016079306163	0.0160984691044514	2.168007883492812	0.0301699	0.0301699	chr9	38335972	1.5204261293185537	chr9:38335972:A:T
chr9:38336854	['T', 'C']	19959	1704.0	205.19040382228985	-0.0072451331037832	0.0250088341555635	-0.2897029529131989	0.772047	0.772047	chr9	38336854	0.1123562602609869	chr9:38336854:T:C
chr9:38337413	['G', 'A']	19959	7303.829708329156	910.5531293934577	-0.011584219396154	0.0131481033974455	-0.8810563049271929	0.378298	0.378298	chr9	38337413	0.4221659547454791	chr9:38337413:G:A
chr9:38339098	['A', 'T']	19959	7751.388365567692	953.6804248573778	-0.0110517802753616	0.0129322716192984	-0.8545892477907236	0.392789	0.392789	chr9	38339098	0.4058406830698977	chr9:38339098:A:T
chr9:38342747	['T', 'C']	19959	18196.38181635926	2471.9681375438263	-0.003431773897547	0.0101518848355663	-0.3380430287707828	0.735334	0.735334	chr9	38342747	0.1335153528763382	chr9:38342747:T:C
chr9:38342837	['T', 'C']	19959	2693.404840649429	369.4470262306238	-0.001721464067641	0.0201394663423578	-0.0854771441495644	0.931883	0.931883	chr9	38342837	0.0306386108692568	chr9:38342837:T:C
chr9:38343131	['C', 'T']	19959	7586.760234504183	886.1247097157132	-0.015587300723536	0.0129330328645183	-1.205231664283454	0.228128	0.228128	chr9	38343131	0.6418214069671043	chr9:38343131:C:T
chr9:38343352	['G', 'A']	19959	494.0247519791562	75.76255645333933	0.028646143698584	0.046099694546972	0.6213955207316135	0.534347	0.534347	chr9	38343352	0.2721766245389121	chr9:38343352:G:A
chr9:38343509	['A', 'T']	19959	8140.078399919797	993.85178333213	-0.010232058824765	0.0125874866380871	-0.812875446779417	0.416299	0.416299	chr9	38343509	0.38059463233927	chr9:38343509:A:T
chr9:38344339	['AT', 'A']	19959	2843.142449143201	413.1106137337479	0.0103835875893017	0.0197784918918729	0.5249938997405754	0.599593	0.599593	chr9	38344339	0.2221434460024088	chr9:38344339:AT:A
chr9:38344776	['T', 'A']	19959	11592.742483463622	1572.581286483298	0.0002669616498396	0.0111766297921706	0.0238857021126975	0.980944	0.980944	chr9	38344776	0.0083557848577434	chr9:38344776:T:A
chr9:38344907	['C', 'T']	19959	6314.632760434935	866.858839798922	-0.0045420894081321	0.0139214510966672	-0.3262655147507959	0.744227	0.744227	chr9	38344907	0.1282945781490662	chr9:38344907:C:T
chr9:38345001	['C', 'A']	19959	7221.361809800581	879.6347467552173	-0.0098066494362342	0.0131690807143719	-0.7446722857072215	0.456479	0.456479	chr9	38345001	0.3405791970867482	chr9:38345001:C:A
chr9:38346582	['T', 'C']	19959	1674.1677606854737	221.95840688838484	-0.0093507665303865	0.0250605384293189	-0.3731271200241593	0.709058	0.709058	chr9	38346582	0.1493182386537378	chr9:38346582:T:C
chr9:38347362	['C', 'T']	19959	498.0249524000401	75.41927162687088	0.0253324457765023	0.0459156865125173	0.5517165853459755	0.581149	0.581149	chr9	38347362	0.2357125051627573	chr9:38347362:C:T
chr9:38348312	['C', 'A']	19959	4715.472515909205	685.0996575720015	0.0063917593286055	0.0155683617264348	0.4105608182107214	0.681399	0.681399	chr9	38348312	0.1665985081247609	chr9:38348312:C:A
chr9:38348620	['A', 'G']	19959	21907.3904785768	2893.168834283295	-0.0064960828908513	0.010097746373037	-0.6433200687429828	0.520024	0.520024	chr9	38348620	0.2839766124670455	chr9:38348620:A:G
chr9:38349700	['G', 'C']	19959	27773.391522196613	3776.294078129722	0.0011803821478333	0.0109003468588795	0.1082884942208743	0.913768	0.913768	chr9	38349700	0.03916405493293	chr9:38349700:G:C
chr9:38350472	['T', 'C']	19959	4519.452873678409	628.2025101019002	0.0014407351328365	0.0159298920182061	0.0904422409888274	0.927937	0.927937	chr9	38350472	0.0324815081358012	chr9:38350472:T:C
chr9:38350883	['G', 'A']	19959	15229.630457667054	1992.7918023531784	-0.0034707009302695	0.0103950385361445	-0.3338805256182187	0.738473	0.738473	chr9	38350883	0.1316653787073065	chr9:38350883:G:A
chr9:38350919	['CCTTAA', 'C']	19959	9543.869042249284	1255.480896930544	-0.0026188378010478	0.0117558877760756	-0.2227681865403146	0.823718	0.823718	chr9	38350919	0.0842214436493603	chr9:38350919:CCTTAA:C
chr9:38352646	['A', 'G']	19959	1295.0	165.1225249946757	-0.0182255890750553	0.0282783960109522	-0.644505758671622	0.519255	0.519255	chr9	38352646	0.2846193128728734	chr9:38352646:A:G
chr9:38353051	['A', 'G']	19959	2941.736944973439	390.2533314635021	-0.0020786044450843	0.0194500757249731	-0.1068687070670649	0.914894	0.914894	chr9	38353051	0.0386292205584788	chr9:38353051:A:G
chr9:38353980	['A', 'T']	19959	21718.528943016085	2873.885378742942	-0.0056405706982651	0.0100776999889777	-0.5597081382095528	0.575685	0.575685	chr9	38353980	0.2398150863379828	chr9:38353980:A:T
chr9:38354042	['C', 'T']	19959	38102.0	5138.039127753787	-0.0020562728784109	0.0240841454158701	-0.0853786938628926	0.931961	0.931961	chr9	38354042	0.0306022612932104	chr9:38354042:C:T
chr9:38354830	['C', 'T']	19959	21703.818771691564	2884.421877865293	-0.0042605387750826	0.0101092642636294	-0.4214489466272073	0.673432	0.673432	chr9	38354830	0.171706250743849	chr9:38354830:C:T
chr9:38355013	['T', 'G']	19959	25117.03372588324	3351.769741962712	-0.004365405861285	0.0104309872399225	-0.4185036143633034	0.675583	0.675583	chr9	38355013	0.1703212873116306	chr9:38355013:T:G
chr9:38355455	['G', 'A']	19959	15524.666967373323	2028.3332625315163	-0.0028576333723962	0.0103384645841554	-0.2764079084601982	0.782238	0.782238	chr9	38355455	0.1066610904684506	chr9:38355455:G:A
chr9:38355793	['T', 'C']	19959	2859.0	403.3094712469156	0.0060553897851898	0.0197318630112456	0.3068838346251828	0.758935	0.758935	chr9	38355793	0.1197954182417402	chr9:38355793:T:C
chr9:38356686	['C', 'T']	19959	21785.366023553	2896.8573830104424	-0.0045175851791092	0.0100733458855867	-0.448469180987139	0.653819	0.653819	chr9	38356686	0.1845424629614326	chr9:38356686:C:T
chr9:38357068	['A', 'G']	19959	6635.646669341897	749.5148011370021	-0.0178933986207759	0.0136271524181089	-1.3130695299920223	0.189175	0.189175	chr9	38357068	0.7231362573603952	chr9:38357068:A:G
chr9:38357847	['C', 'T']	19959	2805.281104374405	393.63870272086393	3.585623518044363e-05	0.0197400932017269	0.0018164167116144	0.998551	0.998551	chr9	38357847	0.0006297490677424	chr9:38357847:C:T
chr9:38358511	['G', 'A']	19959	14191.555176906884	2042.615646925104	0.0076060516701223	0.010517252567573	0.723197586180772	0.469567	0.469567	chr9	38358511	0.3283024318232395	chr9:38358511:G:A
chr9:38358643	['G', 'A']	19959	2763.830852503382	395.48644753564633	0.0104469961612519	0.0200630606105651	0.5207079998427852	0.602576	0.602576	chr9	38358643	0.2199881698334766	chr9:38358643:G:A
chr9:38359475	['C', 'T']	19959	9596.808261065718	1286.3839641258571	-0.0003195486806957	0.0117949133597254	-0.0270920752827949	0.978387	0.978387	chr9	38359475	0.0094893264805333	chr9:38359475:C:T
chr9:38359634	['T', 'C']	19959	5300.531141955204	768.2095411623643	0.0107956537399469	0.0149286100368218	0.7231519688249034	0.469595	0.469595	chr9	38359634	0.3282765358745174	chr9:38359634:T:C
chr9:38360336	['C', 'T']	19959	38027.81059277446	5117.13509562053	-0.0214036385472188	0.0236865300029081	-0.9036206884077576	0.366207	0.366207	chr9	38360336	0.4362733584714661	chr9:38360336:C:T
chr9:38360494	['T', 'A']	19959	38025.90520092194	5115.740127162662	-0.0223199743820493	0.0236627274249579	-0.9432545108264954	0.345562	0.345562	chr9	38360494	0.4614740211053905	chr9:38360494:T:A
chr9:38360893	['A', 'G']	19959	5872.471133607297	741.777347379148	-0.0086546744168388	0.0142528744312586	-0.6072230874256447	0.54371	0.54371	chr9	38360893	0.2646326793122845	chr9:38360893:A:G
chr9:38361382	['C', 'T']	19959	6027.603998596984	688.4365014144389	-0.0171547306940351	0.0141354780601128	-1.2135939528244115	0.224917	0.224917	chr9	38361382	0.6479777178539684	chr9:38361382:C:T
chr9:38362174	['T', 'C']	19959	19446.974346126863	2807.9877757671616	0.0115127730054108	0.0101233064665061	1.1372542205950111	0.255446	0.255446	chr9	38362174	0.5927008934966078	chr9:38362174:T:C
chr9:38362716	['A', 'T']	19959	6515.32643551458	950.6844903971904	0.0042798123687829	0.013635577774044	0.3138709953992427	0.753622	0.753622	chr9	38362716	0.1228464319519868	chr9:38362716:A:T
chr9:38363014	['T', 'C']	19959	8050.806734479131	932.3828974549052	-0.0184090381018405	0.012607471726637	-1.4601688983324028	0.144259	0.144259	chr9	38363014	0.8408570826546672	chr9:38363014:T:C
chr9:38363249	['AAAAC', 'A']	19959	5876.238570282735	750.6051380747732	-0.0066894166191168	0.014234877036593	-0.4699314649449091	0.638409	0.638409	chr9	38363249	0.1949009991279006	chr9:38363249:AAAAC:A
chr9:38364147	['G', 'A']	19959	17592.0	2449.651541564526	0.0015789154086217	0.0101913180955188	0.1549274974859216	0.87688	0.87688	chr9	38364147	0.0570598352583918	chr9:38364147:G:A
chr9:38364148	['T', 'C']	19959	6409.963469633193	932.6980498631935	0.0030542722731794	0.0137231476505163	0.2225635365123066	0.823877	0.823877	chr9	38364148	0.0841376210802982	chr9:38364148:T:C
chr9:38364427	['G', 'A']	19959	9638.414553472989	1300.1270627441534	0.0009213709713248	0.0117846119431942	0.0781842436362098	0.937682	0.937682	chr9	38364427	0.0279444207475555	chr9:38364427:G:A
chr9:38365699	['G', 'T']	19959	29591.861059596005	4118.066521953172	0.0098442902852385	0.011560012316751	0.8515812972771392	0.394457	0.394457	chr9	38365699	0.4040003325827055	chr9:38365699:G:T
chr9:38365769	['T', 'C']	19959	4608.154405131803	697.9864021652301	0.0195561547876713	0.015803944819279	1.2374223658269834	0.215945	0.215945	chr9	38365769	0.6656568471735491	chr9:38365769:T:C
chr9:38366033	['GA', 'G']	19959	8952.448541938069	1220.2363271358818	0.0013406011330153	0.0121542959327448	0.1102985430364324	0.912174	0.912174	chr9	38366033	0.0399223107592472	chr9:38366033:GA:G
chr9:38366162	['C', 'T']	19959	15790.37342152736	2140.498502638336	-0.0029600917636239	0.0103956894639188	-0.2847422264677843	0.775845	0.775845	chr9	38366162	0.1102250343712962	chr9:38366162:C:T
chr9:38367285	['G', 'A']	19959	760.0	78.09399242877808	-0.030518516624081	0.0367901275625071	-0.8295300572749987	0.406814	0.406814	chr9	38367285	0.390604109785366	chr9:38367285:G:A
chr9:38367501	['C', 'T']	19959	10827.0849326051	1507.928057606756	0.0045120484802786	0.0113775960831757	0.3965730939377165	0.691687	0.691687	chr9	38367501	0.1600903866479346	chr9:38367501:C:T
chr9:38368139	['T', 'C']	19959	8275.146072484837	1217.3851911635247	0.0069990867913366	0.0125209152309794	0.5589916281854038	0.576174	0.576174	chr9	38368139	0.2394463432636848	chr9:38368139:T:C
chr9:38368209	['A', 'G']	19959	8276.561459795468	1214.3708317960295	0.0064212295856488	0.0125209630009837	0.512838316441339	0.60807	0.60807	chr9	38368209	0.216046422595962	chr9:38368209:A:G
chr9:38368253	['C', 'T']	19959	8274.731278195486	1215.451444458011	0.0066786920572992	0.0125206390839489	0.5334146294386152	0.593753	0.593753	chr9	38368253	0.2263941830426067	chr9:38368253:C:T
chr9:38368435	['A', 'T']	19959	8213.234515935057	1213.1476577163198	0.0074668298522784	0.0125543742575932	0.5947592208956398	0.552011	0.552011	chr9	38368435	0.2580522679380071	chr9:38368435:A:T
chr9:38368853	['G', 'A']	19959	8082.809941373954	1185.4402711120993	0.0061253278716291	0.0126463169924242	0.4843566609391926	0.628138	0.628138	chr9	38368853	0.2019449326091229	chr9:38368853:G:A
chr9:38368989	['T', 'C']	19959	8216.88181635926	1211.988791791815	0.0071015047623032	0.01255498204185	0.5656324109928237	0.57165	0.57165	chr9	38368989	0.2428697921721515	chr9:38368989:T:C
chr9:38369281	['A', 'G']	19959	8217.235117257967	1212.5769691572225	0.0072350488642164	0.0125559182280671	0.5762261853572274	0.564469	0.564469	chr9	38369281	0.2483599040465813	chr9:38369281:A:G
chr9:38369462	['C', 'A']	19959	1559.3906484915308	201.9695898201487	-0.0049129312446873	0.0262602950021142	-0.1870859121838423	0.851595	0.851595	chr9	38369462	0.0697668971148613	chr9:38369462:C:A
chr9:38369582	['A', 'G']	19959	8230.237071557427	1206.7763874657762	0.0063403809627405	0.012545839932342	0.5053771606312004	0.6133	0.6133	chr9	38369582	0.212327035312507	chr9:38369582:A:G
chr9:38369829	['A', 'T']	19959	7666.768251741243	1163.2433657702295	0.0121466585059155	0.0128792684638165	0.943117114146723	0.345632	0.345632	chr9	38369829	0.4613860556026889	chr9:38369829:A:T
chr9:38370022	['A', 'G']	19959	8223.412015231988	1203.388925458454	0.0059146334150397	0.0125521034430731	0.4712065544921686	0.637498	0.637498	chr9	38370022	0.1955211733886367	chr9:38370022:A:G
chr9:38370387	['A', 'G']	19959	8217.058484514382	1213.4982787299905	0.0074780711830704	0.0125562448812867	0.595565892014054	0.551472	0.551472	chr9	38370387	0.2584765331860669	chr9:38370387:A:G
chr9:38370540	['T', 'C']	19959	32338.0	4463.706159307175	0.0102900589434133	0.0130187561550175	0.7904026176454229	0.429302	0.429302	chr9	38370540	0.3672370882572475	chr9:38370540:T:C
chr9:38370793	['A', 'G']	19959	8218.823570676956	1205.632128062268	0.0063993397459403	0.0125574487823536	0.5096050843490584	0.610334	0.610334	chr9	38370793	0.2144324360386707	chr9:38370793:A:G
chr9:38371437	['C', 'T']	19959	6008.903187011426	696.5128090185966	-0.0171908944204278	0.0141590583357295	-1.214126957655627	0.224714	0.224714	chr9	38371437	0.6483698695775663	chr9:38371437:C:T
chr9:38371951	['C', 'T']	19959	14311.868253570534	2067.99954774564	0.0112142764439007	0.0105866965699233	1.0592800473530524	0.289485	0.289485	chr9	38371951	0.5383739348242882	chr9:38371951:C:T
chr9:38372180	['C', 'T']	19959	8034.207606734817	1155.3606526238052	0.0024685469664387	0.0126304490832795	0.1954441168451156	0.845047	0.845047	chr9	38372180	0.0731191356976403	chr9:38372180:C:T
chr9:38372474	['G', 'A']	19959	31499.578214249927	4233.577290892529	-0.0061737708280971	0.0123416485446439	-0.5002387489616561	0.616912	0.616912	chr9	38372474	0.2097767818988382	chr9:38372474:G:A
chr9:38372891	['C', 'A']	19959	15481.878420366846	1995.722210696692	-0.0096267219306838	0.0104245736516346	-0.9234643307617988	0.355776	0.355776	chr9	38372891	0.4488233519775528	chr9:38372891:C:A
chr9:38373537	['G', 'GA']	19959	25001.50528636569	3373.3816431886407	0.0015764208775318	0.0104748147548813	0.1504963013114139	0.880375	0.880375	chr9	38373537	0.0553322985996123	chr9:38373537:G:GA
chr9:38373833	['A', 'G']	19959	21774.545782589084	2970.401385431473	0.0012395883219729	0.0101817959422457	0.1217455475442903	0.903102	0.903102	chr9	38373833	0.044263195937369	chr9:38373833:A:G
chr9:38374316	['A', 'G']	19959	16910.694543268026	2322.2234503503146	0.0002419882714788	0.0102687567024115	0.0235654888407312	0.981199	0.981199	chr9	38374316	0.0082429030815336	chr9:38374316:A:G
chr9:38374670	['G', 'A']	19959	1610.1613468958262	215.99401575205428	-0.0063059175741936	0.0255915104123578	-0.246406619718257	0.80537	0.80537	chr9	38374670	0.0940045518792153	chr9:38374670:G:A
chr9:38374739	['T', 'C']	19959	880.0	144.2233851020072	0.0227358082034435	0.0344097275140787	0.6607378159022367	0.508788	0.508788	chr9	38374739	0.2934631402748166	chr9:38374739:T:C
chr9:38374980	['C', 'T']	19959	1502.4516614043	168.6875727114895	-0.0226277041418833	0.0268811253583247	-0.8417692280459466	0.399927	0.399927	chr9	38374980	0.3980192746482253	chr9:38374980:C:T
chr9:38375218	['T', 'C']	19959	20126.01673598236	2735.7054083136627	-0.0007138737117729	0.0101018563813798	-0.0706675768118041	0.943663	0.943663	chr9	38375218	0.0251830728319815	chr9:38375218:T:C
chr9:38375665	['CAT', 'C']	19959	993.1492784125076	120.47868912834458	-0.0134224188272521	0.0326254319341401	-0.4114096896662563	0.680777	0.680777	chr9	38375665	0.1669951252821889	chr9:38375665:CAT:C
chr9:38375774	['G', 'A']	19959	11494.151776319086	1669.6090290650384	0.00756583640463	0.0111476993270362	0.6786903900682756	0.497342	0.497342	chr9	38375774	0.3033448635145507	chr9:38375774:G:A
chr9:38375875	['C', 'T']	19959	621.0622338026758	99.11452061051462	0.0307169220924505	0.0409212774517789	0.7506344866346581	0.452882	0.452882	chr9	38375875	0.3440149402047073	chr9:38375875:C:T
chr9:38376530	['G', 'T']	19959	10148.525405892964	1502.5686065643426	0.0105842480903126	0.0115884259308154	0.91334648497579	0.361071	0.361071	chr9	38376530	0.4424073912345887	chr9:38376530:G:T
chr9:38376713	['T', 'A']	19959	584.0585258305357	90.22541841321298	0.0239548592095276	0.0421479570017055	0.5683516097484466	0.569803	0.569803	chr9	38376713	0.2442752685398275	chr9:38376713:T:A
chr9:38376979	['T', 'C']	19959	10942.096457383372	1671.4314360169683	0.0177942348872823	0.0113259919157344	1.5710972619150436	0.116176	0.116176	chr9	38376979	0.9348835805868794	chr9:38376979:T:C
chr9:38377562	['C', 'A']	19959	11468.149170717044	1726.3785374029803	0.0143551809565604	0.011171029990161	1.285036471050914	0.198794	0.198794	chr9	38377562	0.7015967276158416	chr9:38377562:C:A
chr9:38377563	['A', 'G']	19959	11478.351737626	1730.892758461	0.0148459880778853	0.0111733726839103	1.3286935375621642	0.183964	0.183964	chr9	38377563	0.7352671559633979	chr9:38377563:A:G
chr9:38377610	['TGC', 'T']	19959	11488.052380474091	1722.2980358404243	0.013779380619282	0.0111831572522335	1.232154776016409	0.217906	0.217906	chr9	38377610	0.6617308113736781	chr9:38377610:TGC:T
chr9:38378023	['A', 'C']	19959	11529.73301262778	1726.7576049178213	0.0131168012312868	0.0111567721135361	1.1756806626329392	0.239737	0.239737	chr9	38378023	0.6202649336102187	chr9:38378023:A:C
chr9:38378402	['G', 'C']	19959	7866.394127668103	1193.6066686072822	0.0156232688343623	0.0127055731861261	1.2296390415052068	0.218847	0.218847	chr9	38378402	0.6598594024087642	chr9:38378402:G:C
chr9:38378545	['A', 'C']	19959	7853.393476300231	1191.9031513778573	0.0161056128965726	0.0127164382283883	1.26651917835124	0.205342	0.205342	chr9	38378545	0.6875222123308242	chr9:38378545:A:C
chr9:38378589	['G', 'C']	19959	11519.577162040285	1726.8155968397014	0.0132421002980434	0.0111594701155209	1.186624468811102	0.23539	0.23539	chr9	38378589	0.6282119910977996	chr9:38378589:G:C
chr9:38378604	['A', 'G']	19959	7854.393526405452	1192.4552815416498	0.0161316490012133	0.0127162592997184	1.268584465053374	0.204604	0.204604	chr9	38378604	0.6890858801011479	chr9:38378604:A:G
chr9:38378699	['T', 'C']	19959	11519.308594337255	1726.5997892409516	0.0132203651866128	0.0111600318673754	1.1846171537610497	0.236183	0.236183	chr9	38378699	0.6267513652825942	chr9:38378699:T:C
chr9:38378728	['A', 'G']	19959	11519.731509320503	1725.7508443548627	0.0131269595815594	0.0111598752387058	1.176264008403181	0.239503	0.239503	chr9	38378728	0.6206890422691017	chr9:38378728:A:G
chr9:38378971	['C', 'T']	19959	11494.10205314009	1719.32419179727	0.0124560838096973	0.0111928852281473	1.1128572799418437	0.265783	0.265783	chr9	38378971	0.5754728008285881	chr9:38378971:C:T
chr9:38378988	['T', 'C']	19959	3605.180629321575	530.9765678540997	0.0030657352658356	0.0176930113720726	0.1732737972844296	0.862438	0.862438	chr9	38378988	0.0642721162265244	chr9:38378988:T:C
chr9:38379032	['G', 'C']	19959	3601.7218241042347	527.4043859810026	0.0019794393590505	0.0177003810045489	0.111830324925877	0.910959	0.910959	chr9	38379032	0.0405011691021451	chr9:38379032:G:C
chr9:38379306	['T', 'C']	19959	11443.34696642746	1717.535722330026	0.0131478127121205	0.011179788067853	1.1760341638252068	0.239595	0.239595	chr9	38379306	0.620522249283841	chr9:38379306:T:C
chr9:38379698	['C', 'T']	19959	11453.01679029671	1720.8505411462356	0.0134624562166897	0.0111765752020031	1.204524281666966	0.228401	0.228401	chr9	38379698	0.6413019989658955	chr9:38379698:C:T
chr9:38380106	['A', 'G']	19959	11454.295565021295	1721.9650053990574	0.0135366583238029	0.0111761571660086	1.211208658104196	0.22583	0.22583	chr9	38380106	0.646218365471183	chr9:38380106:A:G
chr9:38380144	['C', 'G']	19959	3568.536380036079	514.9575768095767	-0.0003704259675229	0.0177799467457996	-0.0208339188423331	0.983378	0.983378	chr9	38380144	0.0072795119147578	chr9:38380144:C:G
chr9:38380274	['C', 'T']	19959	7858.393726826335	1202.5635948106158	0.0173747256918837	0.0127136678547756	1.3666178706530578	0.171761	0.171761	chr9	38380274	0.7650754400831162	chr9:38380274:C:T
chr9:38380353	['C', 'A']	19959	4175.418399559052	602.8016532019944	0.0067830615792171	0.016545637897344	0.4099607172175539	0.681839	0.681839	chr9	38380353	0.1663181615107831	chr9:38380353:C:A
chr9:38380453	['A', 'G']	19959	8800.881896076564	1302.0564882416274	0.0096141896462466	0.0121641439579572	0.7903712484393519	0.42932	0.42932	chr9	38380453	0.3672188793115756	chr9:38380453:A:G
chr9:38381642	['A', 'G']	19959	7384.739990980608	1036.0922239631768	0.0005671204297072	0.0129983829376858	0.0436300755583204	0.9652	0.9652	chr9	38381642	0.0153826867632518	chr9:38381642:A:G
chr9:38381723	['G', 'C']	19959	1815.181891065792	182.9547754252622	-0.0360942591915767	0.02444182177676	-1.4767417715931517	0.139761	0.139761	chr9	38381723	0.8546140006057766	chr9:38381723:G:C
chr9:38381794	['A', 'G']	19959	13398.495533025502	1605.3231367075057	-0.022624573636248	0.0107868590967986	-2.097419965647149	0.035969	0.035969	chr9	38381794	1.4440716361464294	chr9:38381794:A:G
chr9:38382343	['G', 'A']	19959	17785.782231798366	2475.1879511126176	0.0083066635523257	0.0102042674474273	0.8140382046160507	0.415633	0.415633	chr9	38382343	0.3812899780808365	chr9:38382343:G:A
chr9:38382368	['T', 'A']	19959	3329.667301428213	432.70167169134106	0.0015321901186875	0.0182020595038344	0.0841767448548766	0.932917	0.932917	chr9	38382368	0.030156992958157	chr9:38382368:T:A
chr9:38383101	['G', 'A']	19959	899.090093701458	120.7142868940648	-0.0036853244767657	0.0341807913580697	-0.1078185826114776	0.914141	0.914141	chr9	38383101	0.0389868121445873	chr9:38383101:G:A
chr9:38383196	['C', 'T']	19959	6126.534779993986	750.6690578102784	-0.0110445181563205	0.0139503995570178	-0.7916990557280882	0.428546	0.428546	chr9	38383196	0.368002554198339	chr9:38383196:C:T
chr9:38383552	['A', 'G']	19959	6093.610612817558	789.767704045903	-0.002521085810999	0.0140480586871044	-0.1794615090349318	0.857577	0.857577	chr9	38383552	0.0667268751641675	chr9:38383552:A:G
chr9:38383787	['G', 'A']	19959	6092.831604270036	781.5178779262181	-0.0042353853067279	0.0140489581167404	-0.3014732673792509	0.763057	0.763057	chr9	38383787	0.1174430192392741	chr9:38383787:G:A
chr9:38383944	['G', 'T']	19959	13989.55946516536	1845.427752343564	-0.0042657198129165	0.0106764568136617	-0.399544520000124	0.689496	0.689496	chr9	38383944	0.1614682489703164	chr9:38383944:G:T
chr9:38384418	['C', 'A']	19959	3409.341634514206	407.44373874757406	-0.0109880734940463	0.018180161899627	-0.6043991002231809	0.545585	0.545585	chr9	38384418	0.2631375784299857	chr9:38384418:C:A
chr9:38384568	['C', 'T']	19959	35585.131646203954	4869.4621138767925	0.0087945771408835	0.0163297129522672	0.5385628741050564	0.590195	0.590195	chr9	38384568	0.2290044740661636	chr9:38384568:C:T
chr9:38384581	['G', 'A']	19959	3412.0	409.4797015021218	-0.0104506275619069	0.0181683726600284	-0.5752098857427657	0.565156	0.565156	chr9	38384581	0.2478316573348814	chr9:38384581:G:A
chr9:38385592	['C', 'T']	19959	4071.0	516.2098470555114	-0.0089383307601968	0.0166598040788812	-0.5365207608610166	0.591605	0.591605	chr9	38385592	0.2279681641828643	chr9:38385592:C:T
chr9:38386041	['G', 'A']	19959	760.0	111.22827377618128	0.0168158812162271	0.0366586409676906	0.4587153471141473	0.646444	0.646444	chr9	38386041	0.1894690911151742	chr9:38386041:G:A
chr9:38386088	['G', 'A']	19959	3457.1732137488725	462.9193268461953	-0.0024483651332224	0.0179698708523894	-0.1362483433149908	0.891626	0.891626	chr9	38386088	0.0498172758895406	chr9:38386088:G:A
chr9:38386821	['T', 'A']	19959	3760.942166984064	525.5960692169821	0.0037811285922102	0.0173521556077346	0.2179054105833849	0.827505	0.827505	chr9	38386821	0.0822293734243291	chr9:38386821:T:A
chr9:38386978	['G', 'C']	19959	19894.0	2772.7658690078624	0.0034324995159837	0.0100662431034573	0.3409911205904478	0.733114	0.733114	chr9	38386978	0.134828486857723	chr9:38386978:G:C
chr9:38387171	['C', 'T']	19959	2607.0	384.2981584168459	0.0097244375728052	0.0204602773912165	0.475283760179119	0.63459	0.63459	chr9	38387171	0.1975067758836326	chr9:38387171:C:T
chr9:38387868	['A', 'G']	19959	17494.50608869957	2406.0864934437186	0.0006781173086868	0.0100994554584316	0.0671439476591485	0.946468	0.946468	chr9	38387868	0.023894064910278	chr9:38387868:A:G
chr9:38387900	['T', 'A']	19959	3101.155376290209	385.5006064497941	-0.0159798566813802	0.0187709200692345	-0.8513091858278746	0.394608	0.394608	chr9	38387900	0.4038341144192643	chr9:38387900:T:A
chr9:38387935	['C', 'T']	19959	24192.696957545988	3353.477474692398	0.0074791524548578	0.0103715156390782	0.7211243481789288	0.470841	0.470841	chr9	38387935	0.3271257265880021	chr9:38387935:C:T
chr9:38388255	['T', 'TCTAG']	19959	2569.2574535250787	293.81800340809104	-0.0187303366621238	0.0205975423022101	-0.9093481342244416	0.363177	0.363177	chr9	38388255	0.4398816631503236	chr9:38388255:T:TCTAG
chr9:38388481	['T', 'C']	19959	28925.695534506096	3966.622294860542	0.0045783553263866	0.0113347383841894	0.403922452482265	0.686274	0.686274	chr9	38388481	0.1635024543665385	chr9:38388481:T:C
chr9:38389211	['G', 'T']	19959	14179.262516914749	1934.5196150939933	0.0011229843921943	0.0106044466941823	0.1058974998488499	0.915665	0.915665	chr9	38389211	0.0382633857885019	chr9:38389211:G:T
chr9:38389245	['T', 'C']	19959	3421.171409960918	462.9355943141804	-0.0014491791853178	0.0180536555882431	-0.0802706786021528	0.936023	0.936023	chr9	38389245	0.0287134796268942	chr9:38389245:T:C
chr9:38389369	['T', 'A']	19959	3416.6847406664992	467.1047126301843	-4.401668431863984e-05	0.0180634772456319	-0.0024367780200948	0.998056	0.998056	chr9	38389369	0.0008450901668636	chr9:38389369:T:A
chr9:38389517	['T', 'C']	19959	28519.86030075188	3843.141545345858	-0.0049182284966299	0.0111624117647462	-0.4406062596761537	0.659503	0.659503	chr9	38389517	0.1807832245596441	chr9:38389517:T:C
chr9:38390072	['A', 'G']	19959	10441.046249436287	1472.6289062421508	0.0055560054446803	0.0114780028796496	0.4840568087442334	0.628351	0.628351	chr9	38390072	0.2017976894171307	chr9:38390072:A:G
chr9:38390243	['A', 'C']	19959	11338.248847002207	1599.9683466704253	0.0053978457390188	0.0112101241605513	0.4815152501177432	0.630156	0.630156	chr9	38390243	0.2005519242726505	chr9:38390243:A:C
chr9:38390584	['A', 'C']	19959	1145.1721286831028	160.31526192188042	0.0079895914249698	0.0303711762441502	0.2630649323800458	0.792503	0.792503	chr9	38390584	0.1009990850963564	chr9:38390584:A:C
chr9:38392259	['G', 'A']	19959	22523.899558941463	3177.012528859926	0.0141149589733176	0.0102099155310795	1.3824755876139063	0.166841	0.166841	chr9	38392259	0.777697215774298	chr9:38392259:G:A
chr9:38392405	['T', 'A']	19959	22538.25845567971	3125.170511020909	0.0082391135678782	0.0102050356995578	0.8073576428777429	0.41947	0.41947	chr9	38392405	0.3772990939541115	chr9:38392405:T:A
chr9:38392941	['T', 'C']	19959	20836.087888961265	2835.574889542153	0.0029726344871356	0.0101056508294359	0.2941556696652181	0.768642	0.768642	chr9	38392941	0.1142758885811582	chr9:38392941:T:C
chr9:38393174	['A', 'G']	19959	2150.646519320403	278.6204574667822	-0.0062810226515732	0.0225989878790943	-0.2779338032825629	0.781066	0.781066	chr9	38393174	0.1073122667312236	chr9:38393174:A:G
chr9:38393212	['T', 'C']	19959	26999.35274075559	3599.53378831035	-0.0032126227710498	0.0108553055625901	-0.2959495476683059	0.767272	0.767272	chr9	38393212	0.1150506501863024	chr9:38393212:T:C
chr9:38393454	['A', 'G']	19959	465.06990378833433	55.5867287060812	-0.0151130219988776	0.0470662123071621	-0.3211013008705164	0.748137	0.748137	chr9	38393454	0.1260188661783541	chr9:38393454:A:G
chr9:38394320	['T', 'C']	19959	32098.865921507702	4255.574116874806	-0.009143668566347	0.0126828502723725	-0.720947450295536	0.47095	0.47095	chr9	38394320	0.3270251987665665	chr9:38394320:T:C
chr9:38394566	['G', 'A']	19959	7697.771358420605	1055.40857507253	0.0042219878771195	0.0127424233887798	0.331333196857766	0.740396	0.740396	chr9	38394566	0.1305359361949575	chr9:38394566:G:A
chr9:38394809	['C', 'T']	19959	8949.244968632374	1278.3185959170594	0.0137423255590748	0.0120896513489799	1.1367015608960702	0.255677	0.255677	chr9	38394809	0.5923083381541557	chr9:38394809:C:T
chr9:38395302	['G', 'A']	19959	35165.76189998998	4756.360069077184	0.0036670819360195	0.0155540556371425	0.2357637147229125	0.813618	0.813618	chr9	38395302	0.0895794519065987	chr9:38395302:G:A
chr9:38395943	['T', 'C']	19959	33956.0	4564.078369604332	-0.0044836726295149	0.014163270614595	-0.3165704272355411	0.751573	0.751573	chr9	38395943	0.1240288301702802	chr9:38395943:T:C
chr9:38396005	['C', 'T']	19959	3760.1883956308247	589.7939363744671	0.0340964346708194	0.0172464136312959	1.9770159408067816	0.0480536	0.0480536	chr9	38396005	1.3182740710220948	chr9:38396005:C:T
chr9:38396505	['G', 'A']	19959	34272.71715602766	4633.345407959109	0.0027581938779045	0.0144972007264806	0.1902569971916314	0.84911	0.84911	chr9	38396505	0.0710360443868119	chr9:38396505:G:A
chr9:38397918	['G', 'A']	19959	21159.18039687312	2877.9050310633907	-0.0016228538655907	0.0100572885971969	-0.1613609721851964	0.871811	0.871811	chr9	38397918	0.0595776556106465	chr9:38397918:G:A
chr9:38398153	['G', 'C']	19959	4259.0	653.9146059222409	0.0279693253571819	0.0163296096345433	1.7127981613238437	0.0867652	0.0867652	chr9	38398153	1.0616544278008648	chr9:38398153:G:C
chr9:38398701	['A', 'G']	19959	519.0520118254246	56.9661157804139	-0.0260862844374244	0.0449145172555811	-0.5807985041670005	0.561383	0.561383	chr9	38398701	0.2507407429626745	chr9:38398701:A:G
chr9:38398829	['G', 'A']	19959	13865.168095023308	1981.082679920397	0.008012282315575	0.0105436836580868	0.7599130034055722	0.447316	0.447316	chr9	38398829	0.3493855673148567	chr9:38398829:G:A
chr9:38398904	['C', 'T']	19959	513.0514105326451	92.815358563441	0.0619577752114481	0.0448752071648093	1.3806682826867207	0.167396	0.167396	chr9	38398904	0.7762549238737192	chr9:38398904:C:T
chr9:38399279	['T', 'A']	19959	1394.2574093576045	165.74355820190013	-0.0232049250406819	0.0275260341500462	-0.8430173745404195	0.399229	0.399229	chr9	38399279	0.3987779190817347	chr9:38399279:T:A
chr9:38399689	['A', 'G']	19959	8604.862253845768	1292.7244219275074	0.0144772548416467	0.012299099693141	1.1770987472945191	0.23917	0.23917	chr9	38399689	0.6212932964710473	chr9:38399689:A:G
chr9:38399979	['C', 'T']	19959	33012.133682830994	4530.280597410641	0.0143848665430391	0.013530096233507	1.063175478930832	0.287715	0.287715	chr9	38399979	0.5410374956091134	chr9:38399979:C:T
chr9:38400258	['G', 'A']	19959	4522.2265758092	634.7245123824918	0.0031409110394087	0.015897716951771	0.1975699434665602	0.843384	0.843384	chr9	38400258	0.0739746423271106	chr9:38400258:G:A
chr9:38400869	['CTT', 'C']	19959	3131.252308655481	382.4587674011772	-0.0133233915950672	0.0192137238835188	-0.693430991089435	0.488047	0.488047	chr9	38400869	0.3115383524690817	chr9:38400869:CTT:C
chr9:38401506	['A', 'C']	19959	3014.6041593585564	367.8085159660499	-0.011273513029034	0.0191431986354011	-0.5889043541650414	0.555932	0.555932	chr9	38401506	0.2549783268187193	chr9:38401506:A:C
chr9:38401849	['T', 'C']	19959	31246.696632591706	4168.104206455872	-0.007087596904167	0.0122315872654059	-0.5794502994891446	0.562292	0.562292	chr9	38401849	0.2500380953641001	chr9:38401849:T:C
chr9:38401863	['C', 'T']	19959	31961.202685774413	4265.007122397475	-0.0061886841380066	0.0126227079179575	-0.4902818141899979	0.62394	0.62394	chr9	38401863	0.2048571714101514	chr9:38401863:C:T
chr9:38401905	['A', 'G']	19959	1126.112842611615	159.42898733857336	0.000671715048833	0.0307109779188695	0.021872147823087	0.98255	0.98255	chr9	38401905	0.0076453400145444	chr9:38401905:A:G
chr9:38402502	['T', 'C']	19959	4131.413990078669	530.4285904677785	-0.0090935110142889	0.016550753930961	-0.5494318296448103	0.582715	0.582715	chr9	38402502	0.2345438023433798	chr9:38402502:T:C
chr9:38402832	['C', 'T']	19959	893.0	137.40172640495598	0.0212112406002065	0.0341442731209897	0.6212239611909394	0.534459	0.534459	chr9	38402832	0.272085605247944	chr9:38402832:C:T
chr9:38403278	['C', 'T']	19959	470.0235494538531	112.11619902276874	0.1082150352433823	0.0468561589047215	2.309515713044885	0.0209251	0.0209251	chr9	38403278	1.679332457858267	chr9:38403278:C:T
chr9:38403520	['C', 'T']	19959	1260.6466769541871	179.68254193687736	0.0016195429569206	0.0299680349743041	0.0540423473981286	0.956902	0.956902	chr9	38403520	0.0191325377075476	chr9:38403520:C:T
chr9:38403680	['T', 'C']	19959	15932.210822313393	2171.06994333288	0.0056442718377521	0.0104024496233913	0.5425906437518571	0.587418	0.587418	chr9	38403680	0.2310527497081761	chr9:38403680:T:C
chr9:38403721	['C', 'T']	19959	4170.835880731645	512.5389019301439	-0.0142830339047947	0.0164541678708778	-0.8680496040200383	0.385378	0.385378	chr9	38403721	0.4141130814587548	chr9:38403721:C:T
chr9:38404108	['T', 'C']	19959	15731.729213652085	2156.417918215994	0.00676532102421	0.0103313526733914	0.6548340026794601	0.512582	0.512582	chr9	38404108	0.2902366487134801	chr9:38404108:T:C
chr9:38404217	['G', 'C']	19959	14538.728429702376	2010.584492425898	0.0063364330687932	0.0104923377585156	0.6039105120925606	0.54591	0.54591	chr9	38404217	0.2628789501984503	chr9:38404217:G:C
chr9:38404263	['T', 'C']	19959	21143.41539695269	2827.953432820913	-0.0001124698587101	0.0101029095456608	-0.0111324226156648	0.991118	0.991118	chr9	38404263	0.0038746364349169	chr9:38404263:T:C
chr9:38404295	['G', 'A']	19959	3838.19230383806	459.5342279488016	-0.0147468900295544	0.0172424651438172	-0.8552657584952331	0.392414	0.392414	chr9	38404295	0.4062555068622056	chr9:38404295:G:A
chr9:38404355	['C', 'T']	19959	5380.269566088787	671.5693956317209	-0.0138799650022541	0.0148145919560836	-0.9369117315819316	0.348815	0.348815	chr9	38404355	0.4574048474861514	chr9:38404355:C:T
chr9:38404523	['C', 'G']	19959	7539.755524377411	996.3566813204794	-0.0006091838670271	0.0129148351031464	-0.0471693104992699	0.962379	0.962379	chr9	38404523	0.0166538622721442	chr9:38404523:C:G
chr9:38404635	['C', 'T']	19959	5385.936700606911	662.9202926118372	-0.0149417163701558	0.0148108332819988	-1.0088369834205084	0.313065	0.313065	chr9	38404635	0.5043654828670066	chr9:38404635:C:T
chr9:38404945	['T', 'C']	19959	4073.2040785649865	564.032338913804	0.0057966748950182	0.0167321591633955	0.3464391438314463	0.729016	0.729016	chr9	38404945	0.1372629399461449	chr9:38404945:T:C
chr9:38405113	['A', 'G']	19959	471.0	115.3778114874104	0.1144028563903539	0.046807418037455	2.4441180733107166	0.0145293	0.0145293	chr9	38405113	1.837755308858241	chr9:38405113:A:G
chr9:38405220	['A', 'T']	19959	9629.964974695597	1302.2711458738563	-0.0008786471651556	0.0117190985017166	-0.0749756617394212	0.940235	0.940235	chr9	38405220	0.0267635863492665	chr9:38405220:A:T
chr9:38405240	['C', 'T']	19959	4225.211694558573	628.2453734496744	0.0146694418774438	0.0162968325957936	0.9001406740368746	0.368056	0.368056	chr9	38405240	0.4340860980637048	chr9:38405240:C:T
chr9:38405583	['G', 'A']	19959	22061.210652903745	2921.003348264487	-0.0048739344068609	0.0101884006728014	-0.4783807158146251	0.632385	0.632385	chr9	38405583	0.1990184399645092	chr9:38405583:G:A
chr9:38405765	['C', 'A']	19959	1117.0	153.4965353960528	-0.0031990252889301	0.0307967507662617	-0.1038754157284257	0.917269	0.917269	chr9	38405765	0.037503283649752	chr9:38405765:C:A
chr9:38405837	['G', 'A']	19959	6428.9663259170175	961.9613562940904	0.0164345184004836	0.0136592015260355	1.2031829510061862	0.22892	0.22892	chr9	38405837	0.6403162627636485	chr9:38405837:G:A
chr9:38406181	['C', 'T']	19959	6278.629152678259	807.05439300378	-0.0049810051876174	0.0139030235975936	-0.3582677647529515	0.720147	0.720147	chr9	38406181	0.1425788441623494	chr9:38406181:C:T
chr9:38406343	['T', 'C']	19959	7046.82452007418	886.8658199396925	-0.0124258704068518	0.0132707096348687	-0.9363380519006218	0.34911	0.34911	chr9	38406343	0.4570377109606187	chr9:38406343:T:C
chr9:38406461	['T', 'C']	19959	1698.0850786651968	224.0232144966064	-0.0061769628210496	0.024980904845987	-0.2472673771879763	0.804704	0.804704	chr9	38406461	0.0943638398888896	chr9:38406461:T:C
chr9:38406593	['G', 'A']	19959	7466.374085579717	931.0360104251978	-0.0065246994538665	0.0129244310096572	-0.5048345609173208	0.613681	0.613681	chr9	38406593	0.2120573225738039	chr9:38406593:G:A
chr9:38407093	['C', 'T']	19959	26843.81184669002	3609.21652402683	-0.0005698633522042	0.0108658578784591	-0.0524453161985447	0.958174	0.958174	chr9	38407093	0.0185556178754181	chr9:38407093:C:T
chr9:38407465	['A', 'T']	19959	26651.0	3570.221670981984	-0.0022244043159539	0.0107095443474467	-0.2077029837860687	0.835463	0.835463	chr9	38407465	0.0780727788665148	chr9:38407465:A:T
chr9:38407751	['C', 'G']	19959	5697.856434155141	743.8912446825644	-0.005224688289686	0.014481323484307	-0.3607880381477454	0.718262	0.718262	chr9	38407751	0.1437171095194496	chr9:38407751:C:G
chr9:38407863	['C', 'A']	19959	26647.67024101819	3569.9064794034507	-0.0022623409452024	0.0107068700656507	-0.211298066692751	0.832657	0.832657	chr9	38407863	0.0795338625602817	chr9:38407863:C:A
chr9:38408528	['C', 'A']	19959	872.0	77.25335100570332	-0.0449678784384453	0.0344276864894102	-1.3061545234030525	0.191515	0.191515	chr9	38408528	0.717797205183045	chr9:38408528:C:A
chr9:38408595	['T', 'C']	19959	26723.35565021298	3582.587270494197	-0.0016002962528223	0.0107200255031733	-0.1492810117241428	0.881333	0.881333	chr9	38408595	0.0548599681627027	chr9:38408595:T:C
chr9:38408691	['A', 'C']	19959	26644.334953402147	3570.3965523901084	-0.001940722871235	0.0107025749295169	-0.1813323320804472	0.856109	0.856109	chr9	38408691	0.0674709373265259	chr9:38408691:A:C
chr9:38408786	['T', 'C']	19959	26639.67359927834	3563.5134481595524	-0.002598170678229	0.0107063850918428	-0.2426748763416531	0.80826	0.80826	chr9	38408786	0.0924489134804608	chr9:38408786:T:C
chr9:38408951	['G', 'A']	19959	26634.337810072662	3565.2117061765607	-0.0023813068658584	0.0107025312019217	-0.2224994088716942	0.823927	0.823927	chr9	38408951	0.0841112651252188	chr9:38408951:G:A
chr9:38409040	['C', 'A']	19959	7241.362811905001	924.3033785150428	-0.0118077660260437	0.0130845026989178	-0.9024237525680092	0.366843	0.366843	chr9	38409040	0.4355197636012774	chr9:38409040:C:A
chr9:38409065	['A', 'T']	19959	4233.848509145577	611.0433274443519	0.0097522955474267	0.0162871927149072	0.5987708083358437	0.549333	0.549333	chr9	38409065	0.2601643108868505	chr9:38409065:A:T
chr9:38409084	['G', 'A']	19959	29364.41371016236	3923.234699128565	-0.0040958560545615	0.0114560874572614	-0.3575266049462116	0.720701	0.720701	chr9	38409084	0.1422448753400574	chr9:38409084:G:A
chr9:38409214	['G', 'C']	19959	5497.275428399639	691.1093684636758	-0.0114983645672557	0.0146666209786048	-0.7839818444909157	0.43306	0.43306	chr9	38409214	0.3634519284417852	chr9:38409214:G:C
chr9:38409235	['G', 'A']	19959	26637.66923886356	3567.86652151328	-0.0021739920274821	0.0107064454654856	-0.2030545090329378	0.839094	0.839094	chr9	38409235	0.0761893843506024	chr9:38409235:G:A
chr9:38409359	['G', 'A']	19959	2627.1316264154725	354.32427325251655	-0.0017202664286155	0.0204124890182312	-0.0842751918729317	0.932838	0.932838	chr9	38409359	0.0301937708460264	chr9:38409359:G:A
chr9:38409406	['T', 'C']	19959	1700.1703662875182	223.77854446002544	-0.0054073080471446	0.0249529593495677	-0.2167000703761523	0.828444	0.828444	chr9	38409406	0.0817368430840643	chr9:38409406:T:C
chr9:38409666	['T', 'C']	19959	503.0252029261449	81.24297982124948	0.0264661414489035	0.0455316564302594	0.5812690230025253	0.561066	0.561066	chr9	38409666	0.2509860482806418	chr9:38409666:T:C
chr9:38409914	['A', 'C']	19959	4013.6032772098615	626.6442760432977	0.0216224769044552	0.016771781162773	1.2892176862198117	0.197337	0.197337	chr9	38409914	0.7047914784107319	chr9:38409914:A:C
chr9:38410083	['T', 'G']	19959	1564.391901373158	215.3190071793396	0.005978011367146	0.0263327620154718	0.2270180151870778	0.820412	0.820412	chr9	38410083	0.0859679959198723	chr9:38410083:T:G
chr9:38410210	['C', 'T']	19959	9587.480358753382	1291.2953224611688	-0.0014357841059093	0.0117691930665584	-0.1219951187638357	0.902904	0.902904	chr9	38410210	0.044358422982862	chr9:38410210:C:T
chr9:38410271	['G', 'A']	19959	10643.932768474884	1457.6774351012589	0.0003952419773754	0.0113626002317709	0.0347844656428472	0.972252	0.972252	chr9	38410271	0.0122211548011553	chr9:38410271:G:A
chr9:38410498	['AAAT', 'A']	19959	9851.339470251834	1266.0841993510585	-0.0049145563541225	0.0117665248909716	-0.4176727113281733	0.676191	0.676191	chr9	38410498	0.1699306139256902	chr9:38410498:AAAT:A
chr9:38411063	['CT', 'C']	19959	2509.0	354.5178994317532	0.0111125546948325	0.0207090575464218	0.5366035933756272	0.591547	0.591547	chr9	38411063	0.228010743800649	chr9:38411063:CT:C
chr9:38411348	['A', 'G']	19959	13852.164185836711	1938.3649501781213	0.0077145680137961	0.0105945355323991	0.7281648157396046	0.466521	0.466521	chr9	38411348	0.3311288021235934	chr9:38411348:A:G
chr9:38411727	['G', 'A']	19959	4806.48163551636	615.453735431485	-0.0084748999449437	0.0155008749065381	-0.5467368775016134	0.584566	0.584566	chr9	38411727	0.2331664480305713	chr9:38411727:G:A
chr9:38412485	['C', 'T']	19959	1697.0	215.8412316226134	-0.0047695102686562	0.0251099309937095	-0.1899451762671534	0.849354	0.849354	chr9	38412485	0.0709112635797846	chr9:38412485:C:T
chr9:38412740	['C', 'T']	19959	4809.963968930093	618.7999851982597	-0.0077737910697714	0.0154979743509195	-0.50160046040534	0.615954	0.615954	chr9	38412740	0.2104517201279764	chr9:38412740:C:T
chr9:38412904	['C', 'A']	19959	11443.573354043492	1636.9377141858452	0.0095231152186236	0.0111409635675405	0.854783804012194	0.392681	0.392681	chr9	38412904	0.4059601117033047	chr9:38412904:C:A
chr9:38412999	['C', 'T']	19959	465.0	102.5290035481218	0.0874268405971968	0.0471002847774643	1.856184968100815	0.0634419	0.0634419	chr9	38412999	1.1976238189571726	chr9:38412999:C:T
chr9:38413042	['G', 'A']	19959	464.0	104.3102839088987	0.0924200261124283	0.0471489477615901	1.960171552072646	0.0499896	0.0499896	chr9	38413042	1.3011203383121783	chr9:38413042:G:A
chr9:38413162	['T', 'G']	19959	12014.407817589576	1552.1378923144205	-0.0081622626652708	0.0110512695343371	-0.7385814489376159	0.46017	0.46017	chr9	38413162	0.3370816978341381	chr9:38413162:T:G
chr9:38413543	['C', 'T']	19959	640.0	116.8575095159303	0.0567016210352735	0.0403078086751012	1.4067155446805275	0.159527	0.159527	chr9	38413543	0.7971658018942938	chr9:38413543:C:T
chr9:38413647	['G', 'A']	19959	27778.175285628386	3784.188171292047	0.006227704473351	0.0110240881237635	0.5649178783256087	0.572136	0.572136	chr9	38413647	0.2425007246526903	chr9:38413647:G:A
chr9:38414781	['A', 'G']	19959	2803.561864194437	315.2020126340584	-0.0219849323240072	0.0200976948319028	-1.0939031818270315	0.274011	0.274011	chr9	38414781	0.5622320023496485	chr9:38414781:A:G
chr9:38415011	['T', 'C']	19959	722.0723555644636	71.52142198596094	-0.02884135053557	0.0377493633719254	-0.7640221704247233	0.444863	0.444863	chr9	38415011	0.3517737137485848	chr9:38415011:T:C
chr9:38417119	['G', 'A']	19959	1729.0866319270467	210.68043377325225	-0.0061237233638499	0.0248000251600652	-0.2469240786783888	0.80497	0.80497	chr9	38417119	0.094220304821245	chr9:38417119:G:A
chr9:38417993	['A', 'G']	19959	27819.57534452518	3760.3670267098655	0.0036618766081612	0.0110266574517709	0.3320930775421065	0.739822	0.739822	chr9	38417993	0.1308727582645551	chr9:38417993:A:G
chr9:38418557	['G', 'A']	19959	2815.1410461970136	315.3829373739262	-0.0228089924507416	0.0200783307955399	-1.1360004316597987	0.25597	0.25597	chr9	38418557	0.591810931555045	chr9:38418557:G:A
chr9:38419217	['C', 'T']	19959	2820.423932651834	318.2879362573284	-0.0218611283854317	0.0200658015839413	-1.0894719702066198	0.275959	0.275959	chr9	38419217	0.5591554374871069	chr9:38419217:C:T
chr9:38419584	['G', 'A']	19959	7434.862533827803	1080.4028601407908	0.0114579734153772	0.0129729564800045	0.8832199069685936	0.377128	0.377128	chr9	38419584	0.4235112220519208	chr9:38419584:G:A
chr9:38419791	['G', 'A']	19959	12403.864401683704	1687.81748927937	-0.0014256941215487	0.0109138275559156	-0.1306319083973397	0.896068	0.896068	chr9	38419791	0.047659031739447	chr9:38419791:G:A
chr9:38420513	['C', 'T']	19959	2014.2018339429767	211.97606124312856	-0.0315325963859359	0.0234846943164893	-1.342687111911688	0.179389	0.179389	chr9	38420513	0.7462041910899553	chr9:38420513:C:T
chr9:38420604	['C', 'T']	19959	13867.863722935044	1814.3828535174944	-0.0037294197849963	0.0106497152297402	-0.3501896252194213	0.7262	0.7262	chr9	38420604	0.1389437554231265	chr9:38420604:C:T
chr9:38420628	['C', 'T']	19959	13850.081779915816	1815.4998747512475	-0.0034299942706373	0.0106502566860266	-0.3220574275113522	0.747413	0.747413	chr9	38420628	0.1264393525940015	chr9:38420628:C:T
chr9:38420629	['A', 'G']	19959	15470.650729213656	2040.320035057551	-0.0024133859672103	0.0104079258562427	-0.231879627174971	0.816634	0.816634	chr9	38420629	0.0879725424818509	chr9:38420629:A:G
chr9:38420705	['T', 'C']	19959	13896.48125689085	1816.146041879076	-0.0037330308568421	0.010646158846561	-0.3506457972912939	0.725858	0.725858	chr9	38420705	0.1391483322589793	chr9:38420705:T:C
chr9:38420710	['G', 'A']	19959	13898.392694292728	1818.101344568361	-0.003639402270829	0.0106437434116104	-0.3419287867141883	0.732408	0.732408	chr9	38420710	0.1352469206007068	chr9:38420710:G:A
chr9:38420919	['TTTCC', 'T']	19959	883.2212588954595	79.37848318201854	-0.0463422049477825	0.0342279214599602	-1.3539298610928971	0.175774	0.175774	chr9	38420919	0.7550453641405375	chr9:38420919:TTTCC:T
chr9:38421714	['G', 'A']	19959	2164.108427698166	330.3412019495134	0.019540153145966	0.0224676569162887	0.8697014209701427	0.384474	0.384474	chr9	38421714	0.4151330239726132	chr9:38421714:G:A
chr9:38421978	['G', 'A']	19959	1796.1799869719898	184.8268342255296	-0.0330177607761055	0.0246728743076542	-1.3382210910814931	0.18084	0.18084	chr9	38421978	0.7427055016377433	chr9:38421978:G:A
chr9:38422048	['T', 'C']	19959	4753.714521948286	494.8920047807984	-0.0354426711164981	0.0157756710101969	-2.2466664710229445	0.0246722	0.0246722	chr9	38422048	1.6077921230979957	chr9:38422048:T:C
chr9:38422537	['C', 'T']	19959	1615.1618479731424	146.93380808817133	-0.0454298934759022	0.0255883111682724	-1.7754158598880851	0.0758445	0.0758445	chr9	38422537	1.1200759073789763	chr9:38422537:C:T
chr9:38423414	['C', 'T']	19959	21725.973831963107	2825.863763222333	-0.0088500112291347	0.0101573248392451	-0.8712935117463859	0.383604	0.383604	chr9	38423414	0.4161168729068212	chr9:38423414:C:T
chr9:38424347	['A', 'G']	19959	5735.724251992181	801.3110864200203	0.0064477388136823	0.014353041838869	0.449224553656729	0.653275	0.653275	chr9	38424347	0.1849039613874009	chr9:38424347:A:G
chr9:38425041	['C', 'G']	19959	7256.266898008442	933.1604816865406	-0.0077581573944989	0.0131970711779195	-0.5878696333379925	0.556626	0.556626	chr9	38425041	0.2544365116332933	chr9:38425041:C:G
chr9:38426207	['CCT', 'C']	19959	7238.813420867996	934.893238657362	-0.0064886193287818	0.0131792588513067	-0.4923356769897917	0.622487	0.622487	chr9	38426207	0.2058697139305682	chr9:38426207:CCT:C
chr9:38426459	['A', 'T']	19959	22943.875430221124	2958.4236760895133	-0.0155024303128235	0.0115220309997895	-1.3454598684126733	0.178492	0.178492	chr9	38426459	0.7483812441664337	chr9:38426459:A:T
chr9:38426773	['G', 'A']	19959	32022.20879891768	4251.359268994997	-0.0087301003786167	0.0126495931019961	-0.6901487113636146	0.490109	0.490109	chr9	38426773	0.3097073223507673	chr9:38426773:G:A
chr9:38426964	['C', 'T']	19959	5503.551485694243	779.988036221229	0.0080716196061037	0.0146422174251812	0.5512566417858565	0.581464	0.581464	chr9	38426964	0.2354771684425468	chr9:38426964:C:T
chr9:38427174	['C', 'T']	19959	31915.0	4219.902242500818	-0.0116037034857628	0.012589630601419	-0.9216873674160844	0.356703	0.356703	chr9	38427174	0.4476932380741303	chr9:38427174:C:T
chr9:38427325	['T', 'C']	19959	1688.0	150.9916074121602	-0.0494552068829059	0.0250444781228538	-1.9746950461617527	0.0483165	0.0483165	chr9	38427325	1.3159045331149897	chr9:38427325:T:C
chr9:38427596	['A', 'G']	19959	1688.0	150.9916074121602	-0.0494552068829059	0.0250444781228538	-1.9746950461617527	0.0483165	0.0483165	chr9	38427596	1.3159045331149897	chr9:38427596:A:G
chr9:38427643	['G', 'A']	19959	1688.0	150.9916074121602	-0.0494552068829059	0.0250444781228538	-1.9746950461617527	0.0483165	0.0483165	chr9	38427643	1.3159045331149897	chr9:38427643:G:A
chr9:38427662	['A', 'G']	19959	1688.0	150.9916074121602	-0.0494552068829059	0.0250444781228538	-1.9746950461617527	0.0483165	0.0483165	chr9	38427662	1.3159045331149897	chr9:38427662:A:G
chr9:38427824	['G', 'A']	19959	1688.0845776129872	151.09193278813828	-0.0494096231067335	0.0250445481589381	-1.972869416256555	0.0485242	0.0485242	chr9	38427824	1.3140416159282553	chr9:38427824:G:A
chr9:38427835	['T', 'C']	19959	1688.0845776129872	151.09193278813828	-0.0494096231067335	0.0250445481589381	-1.972869416256555	0.0485242	0.0485242	chr9	38427835	1.3140416159282553	chr9:38427835:T:C
chr9:38427841	['T', 'C']	19959	1688.0	150.9916074121602	-0.0494552068829059	0.0250444781228538	-1.9746950461617527	0.0483165	0.0483165	chr9	38427841	1.3159045331149897	chr9:38427841:T:C
chr9:38427890	['C', 'T']	19959	1687.0845275077663	149.22468091164882	-0.0503420025512357	0.0250510794608225	-2.00957418341855	0.0444897	0.0444897	chr9	38427890	1.3517405227478838	chr9:38427890:C:T
chr9:38428319	['T', 'C']	19959	1689.2539085989176	150.68251502478074	-0.0496080661104353	0.0250233761239077	-1.9824689468276384	0.0474405	0.0474405	chr9	38428319	1.323850742365197	chr9:38428319:T:C
chr9:38428340	['T', 'C']	19959	1689.084627718208	150.67724984748165	-0.0496248563663097	0.0250232933055955	-1.9831464931601483	0.0473648	0.0473648	chr9	38428340	1.324544292182918	chr9:38428340:T:C
chr9:38428590	['C', 'G']	19959	18368.521876409563	2342.0181786451253	-0.0106487848162913	0.0101558076114308	-1.0485414083962774	0.294402	0.294402	chr9	38428590	0.5310592439744387	chr9:38428590:C:G
chr9:38428781	['G', 'C']	19959	1633.327336507141	146.50427060265085	-0.0500562568343236	0.0254267812818167	-1.9686430728107949	0.0490079	0.0490079	chr9	38428781	1.309733906708995	chr9:38428781:G:C
chr9:38428804	['A', 'C']	19959	1635.163852282407	143.96848825216398	-0.0512815037376211	0.0254124356926024	-2.0179688542231773	0.0436079	0.0436079	chr9	38428804	1.360434826887028	chr9:38428804:A:C
chr9:38428816	['T', 'C']	19959	1635.4096922922722	141.51724571544747	-0.0529925740095537	0.0254117274095478	-2.0853589823115684	0.0370494	0.0370494	chr9	38428816	1.4312188208506205	chr9:38428816:T:C
chr9:38428938	['T', 'G']	19959	1640.4520259075146	145.01300031344263	-0.0512156736214062	0.0254013209662521	-2.016260244475112	0.0437861	0.0437861	chr9	38428938	1.3586637354177793	chr9:38428938:T:G
chr9:38429106	['A', 'G']	19959	1638.8739208994164	146.29326150587215	-0.0501518658839698	0.0254076099928418	-1.973891519040922	0.0484079	0.0484079	chr9	38429106	1.3150837572309138	chr9:38429106:A:G
chr9:38429192	['A', 'G']	19959	17737.10941807428	2241.7032209198856	-0.0136983033506976	0.0101860320807691	-1.344812508156097	0.178701	0.178701	chr9	38429192	0.7478730172018725	chr9:38429192:A:G
chr9:38429237	['G', 'A']	19959	1636.081972141497	143.43848981957663	-0.0517195988602265	0.0254057299411538	-2.0357454393171257	0.0417891	0.0417891	chr9	38429237	1.3789369820327957	chr9:38429237:G:A
chr9:38429283	['G', 'A']	19959	1636.1639524978705	143.96330562239376	-0.051788622486845	0.0254058623334675	-2.038451669425252	0.0415179	0.0415179	chr9	38429283	1.3817646214764778	chr9:38429283:G:A
chr9:38429291	['T', 'C']	19959	1638.0669307129244	145.419490274484	-0.0507703134037139	0.0253997242197989	-1.998852938888948	0.0456378	0.0456378	chr9	38429291	1.3406752991988014	chr9:38429291:T:C
chr9:38429385	['C', 'T']	19959	1636.081972141497	145.0405798570729	-0.0511123227163152	0.0254051683234705	-2.011886796636384	0.0442453	0.0442453	chr9	38429385	1.354132855869534	chr9:38429385:C:T
chr9:38429525	['T', 'C']	19959	1637.4101934449236	145.56667985627436	-0.0505826559168799	0.0253991794909664	-1.991507479006176	0.0464387	0.0464387	chr9	38429525	1.3331199463565653	chr9:38429525:T:C
chr9:38429603	['A', 'G']	19959	1637.148357984457	145.83230916378844	-0.0503414291606646	0.0254069289071763	-1.98140551912378	0.0475595	0.0475595	chr9	38429603	1.3227627198309406	chr9:38429603:A:G
chr9:38429687	['CTAGG', 'C']	19959	1635.163852282407	145.61731060629612	-0.050459632317425	0.0254126412764305	-1.985611482432749	0.0470902	0.0470902	chr9	38429687	1.3270694650316472	chr9:38429687:CTAGG:C
chr9:38429885	['A', 'C']	19959	907.0454454354144	122.14930198876942	0.0062553755812158	0.0338836811681475	0.1846132228128819	0.853534	0.853534	chr9	38429885	0.068779174352079	chr9:38429885:A:C
chr9:38430112	['T', 'C']	19959	12424.867558628985	1719.56612514593	0.0037872189414411	0.0109317425240435	0.3464423840125656	0.729014	0.729014	chr9	38430112	0.1372641314016894	chr9:38430112:T:C
chr9:38431010	['T', 'C']	19959	1637.0	145.44599509571137	-0.0506559419448188	0.0253989800690908	-1.9944085080197496	0.046121	0.046121	chr9	38431010	1.33610128486013	chr9:38431010:T:C
chr9:38431241	['A', 'G']	19959	1637.2460914010824	145.57372143724203	-0.0505839885086498	0.0253991397551826	-1.9915630606476875	0.0464326	0.0464326	chr9	38431241	1.3331769972720455	chr9:38431241:A:G
chr9:38431454	['A', 'T']	19959	1636.081972141497	146.29590528170803	-0.0500266892367073	0.0254059189886522	-1.969095833890215	0.0489559	0.0489559	chr9	38431454	1.3101949610000694	chr9:38431454:A:T
chr9:38432578	['T', 'C']	19959	1538.1541313824723	124.48760457730538	-0.0576992913188806	0.0261885370712513	-2.203226975294484	0.0275901	0.0275901	chr9	38432578	1.5592467254226092	chr9:38432578:T:C
chr9:38432679	['T', 'C']	19959	31917.0	4215.560592166776	-0.0122350841953128	0.0125940246275413	-0.9714991479813748	0.331312	0.331312	chr9	38432679	0.4797628338451702	chr9:38432679:T:C
chr9:38432836	['G', 'C']	19959	17734.88856598858	2244.6687734607185	-0.0124943779593637	0.0101678120951085	-1.2288167643631474	0.219155	0.219155	chr9	38432836	0.6592486165106455	chr9:38432836:G:C
chr9:38432974	['C', 'T']	19959	1534.0768614089588	208.24693047279203	0.0039328947794134	0.0263623885356265	0.1491858286702073	0.881409	0.881409	chr9	38432974	0.0548225192556646	chr9:38432974:C:T
chr9:38433055	['G', 'T']	19959	7965.798216164754	1048.1444006668823	-0.002050812119697	0.0126638900420033	-0.1619417187684818	0.871353	0.871353	chr9	38433055	0.0598058692236958	chr9:38433055:G:T
chr9:38433143	['A', 'C']	19959	1724.0	240.4228859121285	0.0047282506220562	0.0249753780072972	0.1893164788406711	0.849847	0.849847	chr9	38433143	0.0706592543288648	chr9:38433143:A:C
chr9:38433179	['C', 'A']	19959	1535.0	207.85956163536807	0.0033599155146691	0.0263547008337093	0.1274882813456784	0.898555	0.898555	chr9	38433179	0.0464553348427535	chr9:38433179:C:A
chr9:38433397	['G', 'A']	19959	31912.796752856284	4218.807093874719	-0.0117252505654842	0.0125940090738483	-0.9310181131941496	0.351855	0.351855	chr9	38433397	0.4536362730947905	chr9:38433397:G:A
chr9:38433731	['T', 'TC']	19959	1723.0	240.97849653818264	0.0053390914031647	0.0249816676952567	0.2137203756088081	0.830767	0.830767	chr9	38433731	0.0805207629825615	chr9:38433731:T:TC
chr9:38434278	['C', 'T']	19959	1725.0	241.6718595418455	0.0053322476973314	0.0249688035400593	0.2135563960354194	0.830895	0.830895	chr9	38434278	0.0804538544370287	chr9:38434278:C:T
chr9:38434583	['G', 'A']	19959	1723.0	240.97849653818264	0.0053390914031647	0.0249816676952567	0.2137203756088081	0.830767	0.830767	chr9	38434583	0.0805207629825615	chr9:38434583:G:A
chr9:38434754	['G', 'A']	19959	1726.086481611384	242.3104334449073	0.0058367471446175	0.0249626590824578	0.2338191266137701	0.815128	0.815128	chr9	38434754	0.0887741884025817	chr9:38434754:G:A
chr9:38435103	['G', 'A']	19959	1722.1725710277096	240.15188490417552	0.0050049813736775	0.0249876210636806	0.2002984342095793	0.841249	0.841249	chr9	38435103	0.0750754390172862	chr9:38435103:G:A
chr9:38435761	['T', 'G']	19959	1782.446527012128	251.6999077279497	0.007840138978225	0.0245578464696911	0.3192518931943499	0.749539	0.749539	chr9	38435761	0.1252057650249864	chr9:38435761:T:G
chr9:38435828	['T', 'G']	19959	1784.3576046103735	250.3244711032132	0.0071351751383499	0.0245455264590281	0.2906914687798654	0.77129	0.77129	chr9	38435828	0.1127822993557093	chr9:38435828:T:G
chr9:38436342	['C', 'T']	19959	1133.0	154.78565771598198	-0.0028010780668753	0.0306094707018284	-0.091510176512397	0.927088	0.927088	chr9	38436342	0.0328790402886083	chr9:38436342:C:T
chr9:38436995	['G', 'T']	19959	31846.19116099614	4236.709023187229	-0.0084986502165376	0.012550833239933	-0.677138326521419	0.498326	0.498326	chr9	38436995	0.3024864530618247	chr9:38436995:G:T
chr9:38437199	['C', 'T']	19959	1031.1033221426069	136.69805207339166	-0.0034632771629503	0.0320170730764103	-0.1081696991690994	0.913862	0.913862	chr9	38437199	0.039119381031391	chr9:38437199:C:T
chr9:38437587	['A', 'G']	19959	1573.0	133.1952626186104	-0.0542584081231967	0.0258692946735381	-2.097405778082459	0.0359702	0.0359702	chr9	38437587	1.4440571474287809	chr9:38437587:A:G
chr9:38438868	['T', 'A']	19959	1629.6532003408352	213.83937621811	-0.0038634312152822	0.0255950029762893	-0.1509447456935735	0.880021	0.880021	chr9	38438868	0.055506964127898	chr9:38438868:T:A
chr9:38438972	['G', 'A']	19959	1628.4079382579932	213.85641654332167	-0.0040309022024425	0.0256014829436099	-0.1574479967164802	0.874893	0.874893	chr9	38438972	0.0580450582360569	chr9:38438972:G:A
chr9:38439045	['G', 'A']	19959	31269.966970729743	4150.122102660242	-0.0099732143032046	0.0122323882912328	-0.8153121096027178	0.414903	0.414903	chr9	38439045	0.3820534249475144	chr9:38439045:G:A
chr9:38439054	['A', 'T']	19959	1626.4889490302212	211.45554780171503	-0.0051669311054629	0.0256156493395274	-0.2017099405514515	0.840146	0.840146	chr9	38439054	0.0756452359802296	chr9:38439054:A:T
chr9:38439085	['C', 'T']	19959	1628.571170809944	213.1187973884585	-0.0041809456085622	0.0256018239293116	-0.1633065526935167	0.870279	0.870279	chr9	38439085	0.0603414959607884	chr9:38439085:C:T
chr9:38439358	['G', 'A']	19959	479.0720084185208	43.5267703065008	-0.0404018124220215	0.0465676708342058	-0.8675935836658759	0.385627	0.385627	chr9	38439358	0.4138325662098172	chr9:38439358:G:A
chr9:38439431	['T', 'G']	19959	1623.9763874266805	218.7350638488101	-2.066306381326961e-05	0.0256543205267133	-0.0008054418666732	0.999357	0.999357	chr9	38439431	0.0002793411696773	chr9:38439431:T:G
chr9:38439574	['T', 'C']	19959	1626.2444377630788	216.94744658139496	-0.0015968580218186	0.0256327880610977	-0.0622974768882899	0.950327	0.950327	chr9	38439574	0.0221269317008555	chr9:38439574:T:C
chr9:38440397	['GTC', 'G']	19959	26500.65550934509	3556.3614320294573	-0.0014461398101316	0.0106823778145967	-0.1353762088582573	0.892316	0.892316	chr9	38440397	0.0494813196673578	chr9:38440397:GTC:G
chr9:38440413	['A', 'G']	19959	26517.985868911604	3561.928199626039	-0.0009500087832866	0.0106886131610097	-0.0888804533362775	0.929178	0.929178	chr9	38440413	0.0319010814715771	chr9:38440413:A:G
chr9:38440679	['T', 'G']	19959	21802.92385583237	2941.0138134004155	0.0006554537520266	0.0101093551972066	0.0648363559535238	0.948305	0.948305	chr9	38440679	0.0230519595887227	chr9:38440679:T:G
chr9:38440757	['T', 'C']	19959	1205.2415434728136	162.35306849838707	0.0012639469538327	0.0294771767092307	0.0428788335565725	0.965799	0.965799	chr9	38440757	0.0151132486092142	chr9:38440757:T:C
chr9:38441111	['G', 'T']	19959	1103.0	156.28746418958144	0.0034185728667526	0.0310138953176808	0.1102271363121461	0.91223	0.91223	chr9	38441111	0.0398956494594537	chr9:38441111:G:T
chr9:38441589	['G', 'A']	19959	6888.690284110839	933.9140020275069	-0.0022673547921339	0.0134305088794018	-0.1688212123973499	0.865939	0.865939	chr9	38441589	0.0625127002418576	chr9:38441589:G:A
chr9:38442143	['A', 'G']	19959	30704.07671493712	4104.371655942718	-0.0066419578660091	0.0119279489894473	-0.5568398952649174	0.577643	0.577643	chr9	38442143	0.2383404851620503	chr9:38442143:A:G
chr9:38442423	['G', 'A']	19959	15612.475591419408	2156.1619743310257	0.0022003352265772	0.0103489217735953	0.2126149249858373	0.83163	0.83163	chr9	38442423	0.080069852434057	chr9:38442423:G:A
chr9:38442658	['G', 'A']	19959	10885.636199639206	1508.1681951295147	0.0063955966051814	0.0113745193318758	0.5622740107582781	0.573936	0.573936	chr9	38442658	0.2411365333798932	chr9:38442658:G:A
chr9:38442976	['T', 'C']	19959	31791.59284497445	4208.277747520631	-0.0120350620757182	0.012476072620923	-0.9646514926127308	0.334731	0.334731	chr9	38442976	0.4753040650384037	chr9:38442976:T:C
chr9:38443192	['G', 'A']	19959	31377.71632591702	4151.069976592192	-0.0112810599807071	0.012282195636577	-0.9184888691327732	0.358374	0.358374	chr9	38443192	0.4456635058908383	chr9:38443192:G:A
chr9:38443280	['G', 'A']	19959	3040.1523198717305	341.9724901410361	-0.0243974481710822	0.0190889248607779	-1.2780944107130796	0.201231	0.201231	chr9	38443280	0.696305114610762	chr9:38443280:G:A
chr9:38443761	['G', 'A']	19959	5016.0	725.4113177494096	0.0089601694838889	0.0152966804102479	0.5857590825971735	0.558044	0.558044	chr9	38443761	0.2533315569695116	chr9:38443761:G:A
chr9:38443795	['G', 'T']	19959	4877.733162958508	686.4399989980358	0.0050567873390189	0.0154979826494739	0.3262868112186556	0.744211	0.744211	chr9	38443795	0.1283039150669771	chr9:38443795:G:T
chr9:38443796	['G', 'A']	19959	4877.488750814251	687.20842206185	0.005265792193227	0.0154979723872457	0.3397729755642485	0.734031	0.734031	chr9	38443796	0.1342855983337334	chr9:38443796:G:A
chr9:38444254	['C', 'A']	19959	19067.91070802225	2481.387976439771	-0.0103047797705748	0.0100999329454988	-1.0202819985223104	0.307607	0.307607	chr9	38444254	0.5120037858186469	chr9:38444254:C:A
chr9:38445255	['G', 'A']	19959	1073.0537629020944	156.42120849294184	0.0097672631547868	0.0314317292245451	0.3107453326862951	0.755997	0.755997	chr9	38445255	0.121479927893014	chr9:38445255:G:A
chr9:38445364	['T', 'C']	19959	15057.26322910403	2001.9610087972544	-0.0036261895273293	0.0103219935933341	-0.3513070895210718	0.725362	0.725362	chr9	38445364	0.1394451998206332	chr9:38445364:T:C
chr9:38445602	['C', 'T']	19959	6490.650398356466	882.3930199990164	0.0005189129845834	0.0136506338594648	0.0380138380331424	0.969677	0.969677	chr9	38445602	0.0133729054020621	chr9:38445602:C:T
chr9:38446111	['T', 'C']	19959	12063.81328923632	1623.1736765599046	0.0004397498310032	0.0109651502668557	0.0401043141499413	0.96801	0.96801	chr9	38446111	0.0141201562015374	chr9:38446111:T:C
chr9:38446280	['T', 'C']	19959	11027.314990227034	1488.7314286130738	-0.0011753636226985	0.0113296948724627	-0.1037418602998154	0.917375	0.917375	chr9	38446280	0.0374530992923149	chr9:38446280:T:C
chr9:38446395	['C', 'T']	19959	18617.79840649429	2493.0306937343894	-0.0008088461010663	0.0101685871676671	-0.0795436069661885	0.936601	0.936601	chr9	38446395	0.0284453828615941	chr9:38446395:C:T
chr9:38446494	['T', 'A']	19959	6527.0	902.1151348845084	0.005874193109986	0.0136826337312883	0.4293174271378382	0.667697	0.667697	chr9	38446494	0.1754205750715536	chr9:38446494:T:A
chr9:38447820	['G', 'T']	19959	794.5573326648286	57.460578559530646	-0.0492923227506955	0.0359570830380774	-1.3708654480814415	0.170432	0.170432	chr9	38447820	0.7684488595771716	chr9:38447820:G:T
chr9:38449644	['G', 'A']	19959	30550.59200240529	4137.293381059919	0.003082793529545	0.0118275483290526	0.2606451856106654	0.794369	0.794369	chr9	38449644	0.0999777123873388	chr9:38449644:G:A
chr9:38450987	['T', 'C']	19959	30568.063085634112	4133.4314735719245	0.0019997424621252	0.0118295878858418	0.1690458265683676	0.865762	0.865762	chr9	38450987	0.0626014801450448	chr9:38450987:T:C
chr9:38451346	['G', 'A']	19959	1627.2445880938064	177.18512221827476	-0.0233623817299091	0.025717843259573	-0.9084113894820046	0.363672	0.363672	chr9	38451346	0.439290135056382	chr9:38451346:G:A
chr9:38452594	['C', 'T']	19959	5303.797203848468	696.7967317311353	-0.0014965074512206	0.0148460248411438	-0.1008018959441085	0.919709	0.919709	chr9	38452594	0.0363495636171326	chr9:38452594:C:T
chr9:38452639	['G', 'A']	19959	5291.855954290297	697.7660807601397	-0.0014107678275043	0.0148619115938183	-0.0949250585026481	0.924375	0.924375	chr9	38452639	0.0341518086590323	chr9:38452639:G:A
chr9:38453825	['G', 'A']	19959	488.0244513478305	101.90003570547972	0.0841484236977813	0.0460227968482138	1.828407429807196	0.0675034	0.0675034	chr9	38453825	1.1706743521459937	chr9:38453825:G:A
chr9:38454691	['G', 'T']	19959	27949.601403157103	3739.3020894661295	-0.0023838440430346	0.0109177113112024	-0.2183464991044973	0.827161	0.827161	chr9	38454691	0.0824099504156097	chr9:38454691:G:T
chr9:38456368	['G', 'A']	19959	5242.525329458335	700.4348976514482	0.0004437831662176	0.0149169785566782	0.0297502047436374	0.976267	0.976267	chr9	38456368	0.0104313905621097	chr9:38456368:G:A
chr9:38456843	['A', 'G']	19959	12095.029968928537	1629.4748621658491	0.0001682488116987	0.0109622975348844	0.0153479515734095	0.987755	0.987755	chr9	38456843	0.0053507632492359	chr9:38456843:A:G
chr9:38457317	['G', 'T']	19959	5239.312518793225	697.1910423225054	-0.0002517397588596	0.0149211764912115	-0.0168713076350169	0.986539	0.986539	chr9	38457317	0.005885741481225	chr9:38457317:G:T
chr9:38457827	['C', 'T']	19959	1634.1637520669435	169.2635665528406	-0.0291580878370989	0.025673784217057	-1.135714454502856	0.25609	0.25609	chr9	38457827	0.5916073798666397	chr9:38457827:C:T
chr9:38458350	['CATCTT', 'C']	19959	5377.077624655474	596.9399914388584	-0.0206671873368724	0.014696922266169	-1.4062255322970902	0.159673	0.159673	chr9	38458350	0.7967685149345215	chr9:38458350:CATCTT:C
chr9:38458732	['C', 'T']	19959	33113.31813398808	4483.323223298514	0.0036878051387367	0.0133716912771439	0.2757919744258761	0.782711	0.782711	chr9	38458732	0.1063985626848672	chr9:38458732:C:T
chr9:38458737	['A', 'G']	19959	21227.3177307808	3007.8442619296447	0.0137225784705033	0.0101609604191203	1.3505198233703246	0.176865	0.176865	chr9	38458737	0.7523581015773868	chr9:38458737:A:G
chr9:38458755	['G', 'A']	19959	9045.90644886506	1360.928579469269	0.0190382553458294	0.0121161552759296	1.5713116011026635	0.116126	0.116126	chr9	38458755	0.9350705331265088	chr9:38458755:G:A
chr9:38459575	['G', 'T']	19959	30194.02560505086	4127.275247809982	0.0037874915960244	0.011779918935221	0.3215210237737796	0.747819	0.747819	chr9	38459575	0.1262035048272521	chr9:38459575:G:T
chr9:38459585	['T', 'A']	19959	30195.05141568529	4127.26137309118	0.0038061088073485	0.0117803420246404	0.3230898389356977	0.746631	0.746631	chr9	38459585	0.1268939821977645	chr9:38459585:T:A
chr9:38459766	['T', 'C']	19959	22440.497318967675	3123.7581314750173	0.0072560931082181	0.0101766132894463	0.7130164920134189	0.475844	0.475844	chr9	38459766	0.3225354024128764	chr9:38459766:T:C
chr9:38460593	['A', 'G']	19959	30218.626315789472	4123.763955210276	0.0030791082663068	0.0117914366263479	0.2611308836979733	0.793994	0.793994	chr9	38460593	0.100182779407585	chr9:38460593:A:G
chr9:38461612	['G', 'A']	19959	30212.5686579132	4122.755510618075	0.0029936250796322	0.0117892145008588	0.2539291383165667	0.799553	0.799553	chr9	38461612	0.0971527428687915	chr9:38461612:G:A
chr9:38461743	['C', 'A']	19959	14364.439394698602	1955.7361363266496	0.0017696611973274	0.0105272436960156	0.1681029952785519	0.866504	0.866504	chr9	38461743	0.0622294281330786	chr9:38461743:C:A
chr9:38461845	['G', 'C']	19959	30217.05582560762	4124.095195469002	0.0030378833367073	0.01178904072962	0.257687067708114	0.796651	0.796651	chr9	38461845	0.0987318943746018	chr9:38461845:G:C
chr9:38462004	['A', 'G']	19959	14370.760112275077	1958.4120277276488	0.0019017296494221	0.0105271848098964	0.1806494028331614	0.856645	0.856645	chr9	38462004	0.0671991156289566	chr9:38462004:A:G
chr9:38462322	['A', 'G']	19959	9704.917456021649	1279.146757829653	-0.0034502695923028	0.0117908915526946	-0.2926216034540916	0.769814	0.769814	chr9	38462322	0.1136141949984308	chr9:38462322:A:G
chr9:38462630	['G', 'A']	19959	30212.0274089292	4123.889215783506	0.0031579727158416	0.0117884893736695	0.2678861231274689	0.78879	0.78879	chr9	38462630	0.1030386038634325	chr9:38462630:G:A
chr9:38462730	['G', 'A']	19959	32138.220423911407	4417.494850963587	0.0101653921037938	0.0128185643643506	0.7930211071112272	0.427775	0.427775	chr9	38462730	0.3687846000340187	chr9:38462730:G:A
chr9:38462794	['G', 'T']	19959	30213.05502380356	4124.276749848809	0.003223193573899	0.0117889173638003	0.2734087850845675	0.784542	0.784542	chr9	38462794	0.1053838017520127	chr9:38462794:G:T
chr9:38463442	['G', 'A']	19959	32122.047008118672	4429.187373084931	0.0123228448311544	0.0128005442182544	0.962681322062952	0.335719	0.335719	chr9	38463442	0.4740240791819772	chr9:38463442:G:A
chr9:38463685	['GT', 'G']	19959	7796.953242457653	977.4505607461087	-0.0120419391656568	0.0127980331182198	-0.9409210817335172	0.346757	0.346757	chr9	38463685	0.4599747630428875	chr9:38463685:GT:G
chr9:38463820	['A', 'C']	19959	32122.047008118672	4427.693322033595	0.0120303287626952	0.0127984511463726	0.9399831764881024	0.347238	0.347238	chr9	38463820	0.4593727538663238	chr9:38463820:A:C
chr9:38466034	['A', 'G']	19959	30216.0556251566	4142.699408820278	0.0054838794530693	0.0117873383060936	0.4652347553505255	0.641768	0.641768	chr9	38466034	0.1926219416030787	chr9:38466034:A:G
chr9:38466718	['C', 'T']	19959	29687.9497870208	4070.104218076848	0.0047252397699047	0.0115661685222734	0.4085397649883075	0.682882	0.682882	chr9	38466718	0.1656543346438748	chr9:38466718:C:T
chr9:38469920	['A', 'G']	19959	29430.47454654775	3974.6338567954144	-0.0026515460988731	0.0114496068938655	-0.2315840293428596	0.816863	0.816863	chr9	38469920	0.0878507749646686	chr9:38469920:A:G
chr9:38470304	['T', 'C']	19959	16797.20792823494	2238.7994289239846	-0.0053859742732956	0.0102335167848764	-0.5263072691936436	0.598681	0.598681	chr9	38470304	0.2228045245937386	chr9:38470304:T:C
chr9:38470490	['A', 'ACAGCT']	19959	7985.000350806857	1123.7432973160703	0.0105256566426618	0.012696261775782	0.8290358869836328	0.407094	0.407094	chr9	38470490	0.3903052984707454	chr9:38470490:A:ACAGCT
chr9:38472311	['C', 'G']	19959	12075.630130807398	1702.5913804885306	0.0062453547890295	0.0110043175421133	0.5675367659219813	0.570356	0.570356	chr9	38472311	0.2438539854252356	chr9:38472311:C:G
chr9:38477424	['GA', 'G']	19959	4857.973590578802	584.4263190236725	-0.019724762182028	0.0153886378129226	-1.2817744118627608	0.199937	0.199937	chr9	38477424	0.6991068286487792	chr9:38477424:GA:G
chr9:38477475	['G', 'A']	19959	20322.03637821316	2812.799044225235	0.0070055163075683	0.0100752962164031	0.695316163128092	0.486865	0.486865	chr9	38477475	0.3125914451156732	chr9:38477475:G:A
chr9:38477634	['G', 'A']	19959	871.0872876684872	142.84932419102284	0.0210054938631383	0.0347806180972744	0.6039425120160368	0.545889	0.545889	chr9	38477634	0.2628956569075079	chr9:38477634:G:A
chr9:38478416	['T', 'C']	19959	16006.61382317562	2249.508908958408	0.0085053416684459	0.0102994633892798	0.8258043498944493	0.408925	0.408925	chr9	38478416	0.3883563376477831	chr9:38478416:T:C
chr9:38478429	['C', 'A']	19959	16004.414916545536	2250.4855812966634	0.0086147443991149	0.0102998216718115	0.8363974322673732	0.402941	0.402941	chr9	38478429	0.3947585400878529	chr9:38478429:C:A
chr9:38478570	['G', 'A']	19959	14548.18671076368	2064.631238158461	0.0094439562622481	0.0104935934090796	0.8999735261399361	0.368145	0.368145	chr9	38478570	0.433981093563364	chr9:38478570:G:A
chr9:38478689	['A', 'G']	19959	15535.891951488422	2187.5895950747267	0.0075889802073945	0.0103535192268829	0.7329855714846889	0.463576	0.463576	chr9	38478689	0.3338790561799034	chr9:38478689:A:G
chr9:38478780	['C', 'T']	19959	15527.555945282358	2182.8760840263826	0.0071941651803911	0.010351752228872	0.6949707664298536	0.487082	0.487082	chr9	38478780	0.3123979193814547	chr9:38478780:C:T
chr9:38479117	['T', 'A']	19959	15522.555444205042	2181.7088686897114	0.0070358808253956	0.0103534600328307	0.6795680673982339	0.496786	0.496786	chr9	38479117	0.3038306515762795	chr9:38479117:T:A
chr9:38479132	['G', 'C']	19959	15513.108995239289	2181.4566254360266	0.0070129244170639	0.0103529384624769	0.6773849224045406	0.49817	0.49817	chr9	38479132	0.3026224294023827	chr9:38479132:G:C
chr9:38479309	['G', 'T']	19959	1781.0	278.21138395465715	0.0241949969775394	0.0246190954405688	0.9827735968588616	0.325731	0.325731	chr9	38479309	0.4871409074213966	chr9:38479309:G:T
chr9:38479390	['C', 'T']	19959	15638.051578947368	2184.207705299115	0.0056959362917034	0.0103463147666585	0.5505280305272349	0.581963	0.581963	chr9	38479390	0.2351046260144296	chr9:38479390:C:T
chr9:38480346	['A', 'G']	19959	17923.592082184914	2538.259255317881	0.0094349820752919	0.010118103099175	0.932485267526196	0.351097	0.351097	chr9	38480346	0.454572881411926	chr9:38480346:A:G
chr9:38480709	['C', 'T']	19959	5083.509395199679	638.79256409243	-0.0119976227996448	0.0150911001642827	-0.7950131315171143	0.426615	0.426615	chr9	38480709	0.3699638786036503	chr9:38480709:C:T
chr9:38480716	['G', 'T']	19959	1360.0681431005112	177.4152211879864	-0.000474220025398	0.0278509588523329	-0.0170270627992524	0.986415	0.986415	chr9	38480716	0.0059403322277167	chr9:38480716:G:T
chr9:38482672	['C', 'T']	19959	19167.12715052416	2629.7524577669287	0.0038555104691615	0.0100917875418014	0.382044355689365	0.702433	0.702433	chr9	38482672	0.153395093654846	chr9:38482672:C:T
chr9:38483402	['G', 'T']	19959	1109.0	178.5559971894013	0.0200584399169477	0.0310452456980814	0.6461034359984899	0.51822	0.51822	chr9	38483402	0.2854858300186119	chr9:38483402:G:T
chr9:38483641	['G', 'A']	19959	13222.373372215789	1907.979589325364	0.0131231111266565	0.0107686197274138	1.2186437499737115	0.222994	0.222994	chr9	38483641	0.651706822162365	chr9:38483641:G:A
chr9:38484526	['C', 'T']	19959	1366.136894322794	181.19743088801457	0.0018448110846767	0.0277749043916606	0.0664200696665822	0.947044	0.947044	chr9	38484526	0.023629843052384	chr9:38484526:C:T
chr9:38485259	['T', 'A']	19959	9412.471590339714	1317.2002207369922	0.0020731222957222	0.0119658361288245	0.1732534419996155	0.862454	0.862454	chr9	38485259	0.0642640592447416	chr9:38485259:T:A
chr9:38485822	['G', 'C']	19959	22852.304661654136	3243.422810178288	0.0127157675594267	0.0102450806036637	1.2411583716461376	0.214562	0.214562	chr9	38485822	0.6684471912779182	chr9:38485822:G:C
chr9:38485907	['T', 'C']	19959	8034.805131031719	1115.0774038060383	0.0006969714443695	0.0126939342387393	0.0549058653732834	0.956214	0.956214	chr9	38485907	0.0194449020560036	chr9:38485907:T:C
chr9:38487817	['A', 'T']	19959	35145.52177180939	4733.201787266451	-0.0031111598876973	0.0155096142534609	-0.2005955684554277	0.841017	0.841017	chr9	38487817	0.0751952254487308	chr9:38487817:A:T
chr9:38488213	['CG', 'C']	19959	24675.708959711366	3244.936200241564	-0.0100740121177337	0.0103935287155689	-0.9692581214158222	0.332428	0.332428	chr9	38488213	0.4783024032592934	chr9:38488213:CG:C
chr9:38488597	['T', 'C']	19959	4418.76366462742	678.6017846992244	0.0167079748405939	0.016071698079573	1.039589890120547	0.298543	0.298543	chr9	38488597	0.5249931073561371	chr9:38488597:T:C
chr9:38488864	['A', 'C']	19959	21177.12206243423	2788.929477623981	-0.0065944902334274	0.0101753840608486	-0.6480826860187777	0.516939	0.516939	chr9	38488864	0.2865607016379553	chr9:38488864:A:C
chr9:38488922	['T', 'C']	19959	21127.409783480354	2788.59057016509	-0.0057143900433869	0.0101708095274863	-0.5618422041966231	0.57423	0.57423	chr9	38488922	0.2409141220204379	chr9:38488922:T:C
chr9:38488976	['G', 'A']	19959	22084.31945279616	2924.4480980917383	-0.0055865359234547	0.0101723003577423	-0.549191011569244	0.582881	0.582881	chr9	38488976	0.2344201010189357	chr9:38488976:G:A
chr9:38489075	['A', 'G']	19959	25060.25558673214	3608.047035086475	0.0218459228287937	0.0104230626791703	2.0959216596146124	0.0361017	0.0361017	chr9	38489075	1.442472347035174	chr9:38489075:A:G
chr9:38489348	['C', 'T']	19959	22262.389894993248	3013.645812194654	0.0025350424209552	0.0102209400392083	0.2480243902449943	0.804118	0.804118	chr9	38489348	0.0946802161911159	chr9:38489348:C:T
chr9:38489401	['A', 'T']	19959	8779.2716489923	1287.5537437316646	0.0087162219120427	0.0115385757025974	0.7553984249616387	0.450019	0.450019	chr9	38489401	0.3467691497336325	chr9:38489401:A:T
chr9:38489577	['G', 'A']	19959	18709.618180904006	2381.2282405300866	-0.0103722822266494	0.0096967669585605	-1.0696639685140117	0.284784	0.284784	chr9	38489577	0.545484414286959	chr9:38489577:G:A
chr9:38489606	['A', 'G']	19959	16929.768820719113	2104.0753983456707	-0.0138511297567111	0.0097400427882829	-1.4220809967461074	0.155018	0.155018	chr9	38489606	0.8096178705600208	chr9:38489606:A:G
chr9:38489711	['AACAGTATACAAC', 'A']	19959	20640.90404548657	2696.99898300186	-0.0041113783792453	0.0096261548140894	-0.4271049509018627	0.669307	0.669307	chr9	38489711	0.1743746328696868	chr9:38489711:AACAGTATACAAC:A
chr9:38490949	['T', 'C']	19959	2375.207664344135	422.4926593089975	0.0370898898663037	0.0205197981581736	1.8075172855211403	0.0706967	0.0706967	chr9	38490949	1.150600857847213	chr9:38490949:T:C
chr9:38491322	['G', 'A']	19959	4776.710133266282	788.8120363166489	0.0310553057052339	0.0147253098523296	2.108974684856689	0.0349592	0.0349592	chr9	38491322	1.4564385142401752	chr9:38491322:G:A
chr9:38491567	['C', 'A']	19959	15401.53591744276	1965.329405645598	-0.0071932094467658	0.0099295998919594	-0.7244208754665589	0.468816	0.468816	chr9	38491567	0.3289975749056346	chr9:38491567:C:A
chr9:38492392	['G', 'A']	19959	15400.586947770971	1954.473273753471	-0.0084305082259738	0.0099274101852472	-0.849215260441449	0.395772	0.395772	chr9	38492392	0.4025549344238077	chr9:38492392:G:A
chr9:38493788	['A', 'G']	19959	17278.91484221649	2225.4145075411425	-0.0075421098401249	0.0097242277349596	-0.775599877511128	0.437994	0.437994	chr9	38493788	0.3585318387761272	chr9:38493788:A:G
chr9:38493984	['A', 'G']	19959	14605.272864473283	1842.365629645485	-0.0086488006836474	0.0100286714525445	-0.8624074210201608	0.388474	0.388474	chr9	38493984	0.4106380425886477	chr9:38493984:A:G
chr9:38494151	['C', 'T']	19959	14594.767756539222	1835.7783982048427	-0.0088472814460958	0.010027329846583	-0.8823167863686778	0.377616	0.377616	chr9	38494151	0.4229496124552818	chr9:38494151:C:T
chr9:38494715	['G', 'C']	19959	17899.260108630027	2314.2428473489663	-0.0072726317994789	0.0096791916527777	-0.7513676823820076	0.45244	0.45244	chr9	38494715	0.3444390062856224	chr9:38494715:G:C
chr9:38494936	['G', 'C']	19959	17103.98692744733	2193.344554126955	-0.0078338191462774	0.0097285526630487	-0.8052399383139562	0.420691	0.420691	chr9	38494936	0.3760367789080011	chr9:38494936:G:C
chr9:38494979	['T', 'G']	19959	11729.426408450709	1423.880105982097	-0.0126966918676151	0.0105935218462956	-1.1985335992916226	0.230724	0.230724	chr9	38494979	0.6369072276486459	chr9:38494979:T:G
chr9:38495134	['C', 'T']	19959	20005.16886251637	2615.0628056513374	-0.0038889520009177	0.0096115303539526	-0.4046131945386284	0.685766	0.685766	chr9	38495134	0.1638240508314933	chr9:38495134:C:T
chr9:38495204	['G', 'A']	19959	16920.582528666248	2173.652865993124	-0.0076857425043704	0.0097493813299182	-0.7883313047551967	0.430512	0.430512	chr9	38495204	0.3660147386095144	chr9:38495204:G:A
chr9:38495622	['G', 'A']	19959	10473.93224686886	1253.649651543907	-0.0137802384401155	0.011004249704777	-1.2522651529920672	0.210488	0.210488	chr9	38495622	0.6767726584142311	chr9:38495622:G:A
chr9:38495774	['G', 'A']	19959	17379.142339622635	2237.967987161697	-0.0069899246727947	0.0097153720540786	-0.7194706115099578	0.471859	0.471859	chr9	38495774	0.3261877570230684	chr9:38495774:G:A
chr9:38496327	['CTTCA', 'C']	19959	11994.287058941964	1739.3017925003974	0.0099443047180018	0.010460910155127	0.950615631960856	0.341811	0.341811	chr9	38496327	0.4662139651306983	chr9:38496327:CTTCA:C
chr9:38496892	['T', 'G']	19959	23701.06155703079	3164.609772834596	-0.001172504827642	0.0097674791221817	-0.1200417029793628	0.904451	0.904451	chr9	38496892	0.0436149567268347	chr9:38496892:T:G
chr9:38497681	['T', 'C']	19959	25507.07179512981	3314.8448386507057	-0.0111427415507001	0.0099701641662526	-1.1176086336087117	0.263748	0.263748	chr9	38497681	0.578810824935036	chr9:38497681:T:C
chr9:38499978	['A', 'G']	19959	28039.61944374844	3746.840676465216	-0.0055875336874118	0.0110588033247695	-0.5052566288883007	0.613384	0.613384	chr9	38499978	0.2122675566912208	chr9:38499978:A:G
chr9:38501038	['C', 'T']	19959	11679.170316179789	1451.9804911733424	-0.0093033214825223	0.0111534222088831	-0.834122595584399	0.404222	0.404222	chr9	38501038	0.3933800534664512	chr9:38501038:C:T
chr9:38502358	['T', 'C']	19959	13436.712510024056	1845.2203190157336	-0.0006157894840146	0.0107426924962173	-0.0573217081501176	0.95429	0.95429	chr9	38502358	0.0203196271187709	chr9:38502358:T:C
chr9:38502411	['A', 'G']	19959	13436.365991781096	1846.7451336313688	-0.0003859954123684	0.0107421254049301	-0.035932871551775	0.971336	0.971336	chr9	38502411	0.012630514989505	chr9:38502411:A:G
chr9:38503194	['C', 'T']	19959	13421.34489151676	1838.4192672669	-0.0010207934920493	0.0107433053729576	-0.0950167063684941	0.924303	0.924303	chr9	38503194	0.0341856373763242	chr9:38503194:C:T
chr9:38504748	['G', 'A']	19959	4506.451570877387	559.3760371945879	-0.0111756488428173	0.0159228976337044	-0.7018602455348075	0.482775	0.482775	chr9	38504748	0.3162552274793307	chr9:38504748:G:A
chr9:38504792	['G', 'C']	19959	13439.01999398677	1852.3103169837648	0.0008076126185455	0.0107341168135741	0.0752379196697593	0.940026	0.940026	chr9	38504792	0.0268601341658639	chr9:38504792:G:C
chr9:38505211	['A', 'G']	19959	2929.4403187011426	514.0084519255365	0.0407860168915461	0.0194816969969083	2.093555653699911	0.0363122	0.0363122	chr9	38505211	1.4399474382554809	chr9:38505211:A:G
chr9:38505385	['A', 'G']	19959	15570.801393553564	1995.9926171583552	-0.0077354033367138	0.0104460999520782	-0.7405063489915066	0.459002	0.459002	chr9	38505385	0.3381854221161778	chr9:38505385:A:G
chr9:38505952	['T', 'G']	19959	4826.418166324128	605.4688162227712	-0.0043657996359862	0.0154502865577699	-0.2825707872577106	0.777509	0.777509	chr9	38505952	0.109294575127215	chr9:38505952:T:G
chr9:38506211	['A', 'C']	19959	29983.502254734944	4162.162733667882	0.0099940602575284	0.011642587971857	0.8584053890498008	0.390679	0.390679	chr9	38506211	0.4081799325920373	chr9:38506211:A:C
chr9:38509259	['C', 'T']	19959	22299.40712889157	3059.169824258576	-0.0006344489826244	0.0101918919801156	-0.0622503637069791	0.950364	0.950364	chr9	38509259	0.0221100232230099	chr9:38509259:C:T
chr9:38509431	['T', 'C']	19959	3207.8035982760343	396.46394980186136	-0.0152092718642	0.0188180438015898	-0.8082281040771628	0.418969	0.418969	chr9	38509431	0.3778181097950482	chr9:38509431:T:C
chr9:38510413	['A', 'G']	19959	3987.3995590519617	538.4185421650695	0.007127484216223	0.0168069539377353	0.4240794758305514	0.671512	0.671512	chr9	38510413	0.1729462220314278	chr9:38510413:A:G
chr9:38512025	['A', 'G']	19959	9169.374610200186	1184.967299553338	-0.0091048516866832	0.0122101546184411	-0.7456786561025324	0.45587	0.45587	chr9	38512025	0.3411589870109133	chr9:38512025:A:G
chr9:38512628	['T', 'A']	19959	19913.61050237748	2810.664921882343	0.0136203131896226	0.0103825282676739	1.3118493721832187	0.189586	0.189586	chr9	38512628	0.7221937363399082	chr9:38512628:T:A
chr9:38517198	['C', 'T']	19959	16446.768193664797	2202.7002658696047	-0.0016669328719219	0.0102952768318132	-0.161912389453283	0.871376	0.871376	chr9	38517198	0.059794405854366	chr9:38517198:C:T
chr9:38518615	['C', 'T']	19959	3846.385428671644	572.8130792212372	0.0208828722787681	0.0171126359421771	1.2203188538183358	0.222358	0.222358	chr9	38518615	0.6529472408795203	chr9:38518615:C:T
chr9:38518636	['G', 'A']	19959	3903.977999398617	583.3996111247958	0.0215297422365233	0.0170081573686388	1.265848014566344	0.205582	0.205582	chr9	38518636	0.6870149132316804	chr9:38518636:G:A
chr9:38519472	['A', 'AC']	19959	18294.49962411668	2509.940829886437	0.0026361668556225	0.0101520387677481	0.2596687144258473	0.795122	0.795122	chr9	38519472	0.099566230007964	chr9:38519472:A:AC
chr9:38519610	['T', 'A']	19959	8620.591490001503	1247.7130651806392	0.0156886534799931	0.012258143931199	1.2798555448564175	0.200611	0.200611	chr9	38519610	0.6976452572162757	chr9:38519610:T:A
chr9:38519722	['G', 'A']	19959	18302.419005613472	2512.547765890685	0.0026374086052129	0.0101504502263493	0.2598316869104507	0.794996	0.794996	chr9	38519722	0.0996350564784955	chr9:38519722:G:A
chr9:38519753	['C', 'T']	19959	18295.583291570616	2503.2588759776577	0.0018700278499641	0.0101517963610215	0.18420659590299	0.853853	0.853853	chr9	38519753	0.0686168913531583	chr9:38519753:C:T
chr9:38520006	['A', 'G']	19959	18307.91727628019	2509.8788307659543	0.0022347176946991	0.0101507080028503	0.2201538743968986	0.825754	0.825754	chr9	38520006	0.0831493138839352	chr9:38520006:A:G
chr9:38520185	['T', 'C']	19959	27462.25560066156	3754.153055680695	0.0048953835414095	0.0109255733545891	0.4480665117088207	0.65411	0.65411	chr9	38520185	0.1843492113456046	chr9:38520185:T:C
chr9:38521167	['T', 'C']	19959	19579.9240290654	2659.062965201628	0.0015002718436739	0.0101450064403122	0.1478827886902524	0.882437	0.882437	chr9	38521167	0.0543162905055962	chr9:38521167:T:C
chr9:38521637	['T', 'C']	19959	18301.916975648863	2509.748746911001	0.002058373045005	0.0101495914557214	0.2028035368699238	0.839291	0.839291	chr9	38521637	0.0760874339478904	chr9:38521637:T:C
chr9:38521777	['C', 'A']	19959	17138.576067348167	2297.585194082292	-0.0032234037324536	0.0102259237957442	-0.3152188297936574	0.752599	0.752599	chr9	38521777	0.1234363630753764	chr9:38521777:C:A
chr9:38522058	['C', 'A']	19959	19374.824387310186	2610.313089863939	-0.0008728473138502	0.0101266204737704	-0.0861933471399497	0.931314	0.931314	chr9	38522058	0.0309038684538118	chr9:38522058:C:A
chr9:38522206	['G', 'A']	19959	16959.24852159968	2260.8906242047747	-0.0047794594235942	0.0102245135305183	-0.4674510341571238	0.640182	0.640182	chr9	38522206	0.1936965410800038	chr9:38522206:G:A
chr9:38522241	['T', 'C']	19959	7773.947479202165	1084.10429187482	0.0074387872240463	0.0127653997442517	0.5827304567877704	0.560081	0.560081	chr9	38522241	0.2517491599417158	chr9:38522241:T:C
chr9:38522945	['T', 'C']	19959	18058.8575725673	2489.688285115464	0.0036006408284595	0.0101757132685611	0.353846529813693	0.723458	0.723458	chr9	38522945	0.1405866765666403	chr9:38522945:T:C
chr9:38523107	['TTCTTTA', 'T']	19959	16360.098426380677	2242.1706799463705	0.0017988164856207	0.0103241890513796	0.1742331990114362	0.861684	0.861684	chr9	38523107	0.064651971086251	chr9:38523107:TTCTTTA:T
chr9:38523394	['C', 'G']	19959	4064.203627617998	534.2113342441384	-0.0030264047528178	0.0167657936732318	-0.1805106761900465	0.856754	0.856754	chr9	38523394	0.0671438592659129	chr9:38523394:C:G
chr9:38523710	['T', 'C']	19959	2401.1203026355347	294.4732319996627	-0.0144299128338947	0.0217063342962781	-0.6647788906655225	0.5062	0.5062	chr9	38523710	0.2956778591777645	chr9:38523710:T:C
chr9:38523893	['AG', 'A']	19959	17307.734328806935	2429.421739788795	0.0078918489519819	0.0102414291716557	0.7705808261432353	0.440965	0.440965	chr9	38523893	0.3555958797160284	chr9:38523893:AG:A
chr9:38524383	['A', 'G']	19959	27158.803648391306	3687.845748269666	0.0025226133619211	0.0108547148686113	0.23239793881789	0.816231	0.816231	chr9	38524383	0.088186914986327	chr9:38524383:A:G
chr9:38525448	['A', 'AT']	19959	4081.84060150376	541.8939341176529	-0.0015378896294844	0.0167385213219677	-0.091877269198569	0.926796	0.926796	chr9	38525448	0.0330158492688514	chr9:38525448:A:AT
chr9:38525496	['A', 'C']	19959	16354.735916198875	2206.199912680157	-0.0022424043441493	0.0103265458030044	-0.2171495083570833	0.828094	0.828094	chr9	38525496	0.0819203620506415	chr9:38525496:A:C
chr9:38526827	['C', 'G']	19959	651.130493610624	120.26549802080775	0.0571629531589677	0.0398467901763002	1.4345685789508515	0.151426	0.151426	chr9	38526827	0.8197995496240604	chr9:38526827:C:G
chr9:38527120	['T', 'C']	19959	14144.125977149728	1889.6101114858373	-0.0028146273968628	0.0105747896415499	-0.2661639136351028	0.790116	0.790116	chr9	38527120	0.1023091435682761	chr9:38527120:T:C
chr9:38527544	['A', 'C']	19959	14335.027566158782	1924.3513894487016	-0.0014136771754441	0.0105559639407197	-0.1339221300284025	0.893466	0.893466	chr9	38527544	0.0489219695078998	chr9:38527544:A:C
chr9:38527693	['A', 'T']	19959	14333.590758745113	1926.1616629598684	-0.0011977235261308	0.0105552408180389	-0.1134719280003459	0.909658	0.909658	chr9	38527693	0.0411218567230232	chr9:38527693:A:T
chr9:38528534	['T', 'C']	19959	5796.742595098482	680.4371261764276	-0.0184714988878575	0.0143139991787743	-1.290449905519634	0.196909	0.196909	chr9	38528534	0.7057344333742708	chr9:38528534:T:C
chr9:38529535	['A', 'G']	19959	5804.071195788417	680.7962662335633	-0.0184711874046624	0.0143123195538259	-1.2905795832182063	0.196864	0.196864	chr9	38529535	0.7058336948867194	chr9:38529535:A:G
chr9:38530587	['T', 'C']	19959	13602.089009171552	1845.345971347311	0.0038329910497444	0.0107830565470543	0.3554642445783675	0.722246	0.722246	chr9	38530587	0.1413148547212013	chr9:38530587:T:C
chr9:38533007	['T', 'C']	19959	1894.284726398076	247.0304097557224	-0.0037373678881861	0.0242049760211216	-0.1544049407413106	0.877292	0.877292	chr9	38533007	0.0568558309420143	chr9:38533007:T:C
chr9:38534248	['A', 'G']	19959	16531.110788048925	2268.249642147209	0.0031417975715864	0.0103193401070518	0.3044572171276239	0.760783	0.760783	chr9	38534248	0.1187392004458788	chr9:38534248:A:G
chr9:38534529	['A', 'G']	19959	761.0	57.44883019321559	-0.0610963244416986	0.0368073530333628	-1.6598945429822094	0.0969514	0.0969514	chr9	38534529	1.0134459152300956	chr9:38534529:A:G
chr9:38537887	['G', 'A']	19959	7005.052916416116	1072.5673976363958	0.0187215918154146	0.0132420210552333	1.4138016951736907	0.157436	0.157436	chr9	38537887	0.8028959529574224	chr9:38537887:G:A
chr9:38538572	['A', 'G']	19959	743.1489351039841	57.10193741780832	-0.0589866568902671	0.0372222292239346	-1.5847158571668123	0.113047	0.113047	chr9	38538572	0.9467409583140508	chr9:38538572:A:G
chr9:38540374	['T', 'A']	19959	6887.070365358593	939.6403300095816	0.0029735558032467	0.013361478075264	0.2225469208194627	0.82389	0.82389	chr9	38540374	0.084130768378108	chr9:38540374:T:A
chr9:38541199	['T', 'G']	19959	6887.415547313552	933.7997068577838	0.0018165149877555	0.0133689249878054	0.1358759204208611	0.891921	0.891921	chr9	38541199	0.0496736106277563	chr9:38541199:T:G
chr9:38542691	['G', 'A']	19959	2659.0	322.31866745911634	-0.0225312197264574	0.0206271252351745	-1.0923102211080733	0.27471	0.27471	chr9	38542691	0.561125531093555	chr9:38542691:G:A
chr9:38542775	['T', 'C']	19959	5065.50759132134	818.4624652451145	0.0256169098890156	0.0151425217556491	1.6917201970972178	0.090715	0.090715	chr9	38542775	1.0423208950941545	chr9:38542775:T:C
chr9:38543950	['T', 'C']	19959	5098.510898431628	830.8667962063467	0.0283132817554015	0.0151329216293683	1.8709726019101447	0.0613635	0.0613635	chr9	38543950	1.2120898774271212	chr9:38543950:T:C
chr9:38544012	['T', 'G']	19959	5100.0	831.0285122502261	0.0282703676917778	0.0151310351457714	1.8683697063302551	0.0617252	0.0617252	chr9	38544012	1.209537494206793	chr9:38544012:T:G
chr9:38544845	['G', 'A']	19959	8036.207907396271	1251.9756702228767	0.0240862322746379	0.012589319260046	1.913227536541944	0.0557332	0.0557332	chr9	38544845	1.2538860205999218	chr9:38544845:G:A
chr9:38545752	['A', 'G']	19959	19586.83218045113	2670.923655237732	-0.0011532808906996	0.0101750234594201	-0.1133442979565736	0.909759	0.909759	chr9	38545752	0.0410736393624981	chr9:38545752:A:G
chr9:38546338	['T', 'G']	19959	21558.60288881088	2813.2698821382573	-0.0106708622639326	0.0101392615776055	-1.0524299212776234	0.292615	0.292615	chr9	38546338	0.53370341488106	chr9:38546338:T:G
chr9:38546433	['C', 'T']	19959	21816.250051610383	2874.6882580428846	-0.0085272639207302	0.0103795100342166	-0.8215478276546437	0.411344	0.411344	chr9	38546433	0.385794833074927	chr9:38546433:C:T
chr9:38547157	['C', 'T']	19959	13912.3401531726	1935.2522134678288	0.0028648195550712	0.0109041187422191	0.262728205992394	0.792763	0.792763	chr9	38547157	0.1008566275323799	chr9:38547157:C:T
chr9:38547260	['G', 'T']	19959	35808.64534441686	4851.139063331845	0.0015415446662294	0.0160712964695325	0.0959191232114888	0.923586	0.923586	chr9	38547260	0.0345226588739914	chr9:38547260:G:T
chr9:38547513	['A', 'G']	19959	12010.762480458394	1554.407780544198	-0.011036026961087	0.0112862292475489	-0.9778311887013792	0.32817	0.32817	chr9	38547513	0.4839011229476456	chr9:38547513:A:G
chr9:38547808	['A', 'G']	19959	3760.02714271326	499.4941287561711	-0.00126358880508	0.0166481809271756	-0.0758995118209865	0.9395	0.9395	chr9	38547808	0.0271032155634555	chr9:38547808:A:G
chr9:38548526	['A', 'T']	19959	3556.6815459715176	592.0814184148056	0.0292514936909165	0.0168316243519608	1.737888933310752	0.0822458	0.0822458	chr9	38548526	1.0848862706837237	chr9:38548526:A:T
chr9:38548587	['C', 'T']	19959	3538.651795594009	587.6684671628357	0.0281889786814828	0.0168731325689657	1.6706428735900527	0.0948079	0.0948079	chr9	38548587	1.0231554729629917	chr9:38548587:C:T
chr9:38548833	['G', 'A']	19959	5106.654147812976	717.4844442204013	0.0098437775559097	0.0146226793309848	0.6731856271409261	0.500837	0.500837	chr9	38548833	0.3003035945295351	chr9:38548833:G:A
chr9:38550771	['A', 'C']	19959	14523.040808101136	2048.555801189646	0.0095627405279458	0.0100874789353891	0.9479812140571244	0.343151	0.343151	chr9	38550771	0.4645147311639579	chr9:38550771:A:C
chr9:38550778	['A', 'G']	19959	9435.529269521408	1139.1319108136229	-0.0198691864388253	0.0114574563279495	-1.7341708203029371	0.0829032	0.0829032	chr9	38550778	1.081428705691943	chr9:38550778:A:G
chr9:38551231	['G', 'T']	19959	4202.847739529252	595.7293085459397	0.004223215943902	0.0159708913282163	0.264432075650078	0.79145	0.79145	chr9	38551231	0.1015765165691509	chr9:38551231:G:T
chr9:38551861	['T', 'C']	19959	6901.97298928624	950.5400713210736	0.0052890778493698	0.0128176831408985	0.4126391479044675	0.679875	0.679875	chr9	38551861	0.1675709281767725	chr9:38551861:T:C
chr9:38552341	['T', 'C']	19959	6921.906176070883	957.352370674348	0.006088276045892	0.0128052848136742	0.475450264049621	0.634471	0.634471	chr9	38552341	0.1975882235736931	chr9:38552341:T:C
chr9:38552733	['T', 'C']	19959	9085.430880797703	1100.427315301899	-0.0198848490832078	0.0116233123484636	-1.7107730126374965	0.0871386	0.0871386	chr9	38552733	1.0597894218751205	chr9:38552733:T:C
chr9:38552999	['C', 'T']	19959	9089.768729806165	1095.3021028643757	-0.0199393289813254	0.0116762714611829	-1.7076794632269865	0.0877114	0.0877114	chr9	38552999	1.0569439569721857	chr9:38552999:C:T
chr9:38553000	['G', 'A']	19959	7411.988121714529	1044.6511307364267	0.0061899151845933	0.0125280337430641	0.4940851303198528	0.621252	0.621252	chr9	38553000	0.2067322001297331	chr9:38553000:G:A
chr9:38553064	['T', 'G']	19959	16639.384382413784	2170.302512864682	-0.0098187960593559	0.0098729444280578	-0.9945154792375808	0.319984	0.319984	chr9	38553064	0.4948717369470754	chr9:38553064:T:G
chr9:38553670	['C', 'T']	19959	16177.793723785982	2108.94503196056	-0.0089206623898861	0.0099172590205626	-0.8995088634258598	0.368393	0.368393	chr9	38553670	0.4336886306202916	chr9:38553670:C:T
chr9:38553671	['G', 'A']	19959	6361.75509380675	897.5354050471734	0.0078525652076831	0.013306672107946	0.5901223945387534	0.555115	0.555115	chr9	38553671	0.2556170372525145	chr9:38553671:G:A
chr9:38554102	['T', 'C']	19959	7083.460583425884	992.824028280236	0.0056552230920681	0.0126568282002733	0.4468120292527991	0.655016	0.655016	chr9	38554102	0.1837480914176183	chr9:38554102:T:C
chr9:38554143	['G', 'T']	19959	9179.9346250629	1136.330768885262	-0.0166846063378765	0.01153172777847	-1.4468435830602098	0.147956	0.147956	chr9	38554143	0.8298674183772556	chr9:38554143:G:T
chr9:38554246	['G', 'A']	19959	16246.188135252098	2122.783152095476	-0.0090044601804445	0.0098714670023687	-0.9121704178602692	0.36169	0.36169	chr9	38554246	0.4416634984400814	chr9:38554246:G:A
chr9:38554306	['A', 'G']	19959	35445.971382588126	4857.4372383253485	0.0094462333364819	0.0153840589077737	0.6140273768523227	0.539204	0.539204	chr9	38554306	0.2682468947155331	chr9:38554306:A:G
chr9:38555239	['T', 'C']	19959	6659.109274563865	892.5869741366604	-0.0020804607897897	0.0134319439582472	-0.1548890314206781	0.87691	0.87691	chr9	38555239	0.0570449773398743	chr9:38555239:T:C
chr9:38555389	['A', 'C']	19959	6886.159562563541	926.6756440888578	-0.0005316376438848	0.0131251792885248	-0.0405051719445608	0.967691	0.967691	chr9	38555389	0.0142632980824182	chr9:38555389:A:C
chr9:38556691	['C', 'T']	19959	3880.023166800974	625.7048178127748	0.026010828860856	0.0169796515804924	1.531882367406132	0.125567	0.125567	chr9	38556691	0.9011244816257512	chr9:38556691:C:T
chr9:38556710	['G', 'A']	19959	3810.002906976767	596.3378263804146	0.0206026343969233	0.0171788285593431	1.1993038015224893	0.230424	0.230424	chr9	38556710	0.6374722885963288	chr9:38556710:G:A
chr9:38556875	['C', 'T']	19959	5990.105664925675	818.5891612509009	0.0037999899169192	0.014128972248871	0.2689502003390874	0.787971	0.787971	chr9	38556875	0.103489765723304	chr9:38556875:C:T
chr9:38558251	['A', 'G']	19959	499.10002505637686	91.15310228499015	0.053763027633869	0.0455643044294188	1.1799374160786418	0.238039	0.238039	chr9	38558251	0.6233518828711742	chr9:38558251:A:G
chr9:38558414	['C', 'T']	19959	4266.06108324975	663.4122739171698	0.0217000155365078	0.0163187181708584	1.3297622588555509	0.183612	0.183612	chr9	38558414	0.7360989388021038	chr9:38558414:C:T
chr9:38558433	['T', 'G']	19959	4253.245370138017	665.823897828576	0.0224509465997672	0.0163482978707009	1.3732895483879877	0.169678	0.169678	chr9	38558433	0.7703744635042411	chr9:38558433:T:G
chr9:38558537	['C', 'T']	19959	4283.2634821248175	667.5703500708095	0.0217565153706632	0.0163462070273136	1.3309824924099622	0.18321	0.18321	chr9	38558537	0.7370508252844719	chr9:38558537:C:T
chr9:38560212	['G', 'T']	19959	4259.176039365336	665.6751163352366	0.0226003730169537	0.0163354314457799	1.3835185860849937	0.166521	0.166521	chr9	38560212	0.7785309897311052	chr9:38560212:G:T
chr9:38562776	['G', 'C']	19959	2029.643705343668	258.9656750539315	-0.0079058993049152	0.0229578995766602	-0.3443650965767193	0.730575	0.730575	chr9	38562776	0.136335193262636	chr9:38562776:G:C
chr9:38563174	['T', 'C']	19959	22659.29996991274	3074.870559159052	0.0014203997046447	0.0101717722615008	0.1396413199321028	0.888945	0.888945	chr9	38563174	0.0511251084734556	chr9:38563174:T:C
chr9:38566044	['C', 'T']	19959	5074.169185200062	618.2400847645558	-0.0163588064007291	0.0152245211777978	-1.074503835600783	0.28261	0.28261	chr9	38566044	0.5488124749432925	chr9:38566044:C:T
chr9:38566116	['G', 'A']	19959	3727.536589038349	536.8250984795376	0.0099921257951448	0.0174716481578942	0.5719051634307342	0.567393	0.567393	chr9	38566116	0.2461160264536773	chr9:38566116:G:A
chr9:38566274	['T', 'C']	19959	9248.170225563908	1183.1639369854745	-0.0074952234941054	0.0120184510467586	-0.6236430522489741	0.532869	0.532869	chr9	38566274	0.2733795443876198	chr9:38566274:T:C
chr9:38566439	['G', 'A']	19959	8637.907999799128	1085.8351704993534	-0.0104712238890076	0.0123023734050727	-0.8511547767433155	0.394694	0.394694	chr9	38566439	0.4037394755469657	chr9:38566439:G:A
chr9:38567916	['C', 'T']	19959	8832.442529311555	1103.5979120449174	-0.0106848844556676	0.0121965825688368	-0.8760555996208519	0.38101	0.38101	chr9	38567916	0.4190636256686694	chr9:38567916:C:T
chr9:38568057	['C', 'T']	19959	2532.3806374022847	359.2547222338476	-0.0010769691455766	0.0207645585792833	-0.0518657375481691	0.958636	0.958636	chr9	38568057	0.0183462658222415	chr9:38568057:C:T
chr9:38568446	['C', 'T']	19959	8851.487329042631	1115.909373240882	-0.009570374936916	0.0122124547005955	-0.7836569446148588	0.433251	0.433251	chr9	38568446	0.3632604262043957	chr9:38568446:C:T
chr9:38568584	['G', 'T']	19959	8833.392152927596	1113.8236090574994	-0.0094433685483207	0.0122006556678419	-0.7740050047647206	0.438937	0.438937	chr9	38568584	0.3575978089509912	chr9:38568584:G:T
chr9:38568592	['T', 'C']	19959	9092.673526226265	1133.642719123745	-0.0112227313613511	0.012297024410115	-0.9126379672890468	0.361444	0.361444	chr9	38568592	0.4419589801811404	chr9:38568592:T:C
chr9:38568802	['A', 'C']	19959	21914.3918817339	2810.920631624958	-0.0177005796817925	0.0101191623371421	-1.7492139262182669	0.0802694	0.0802694	chr9	38568802	1.095449983287872	chr9:38568802:A:C
chr9:38568876	['C', 'T']	19959	21215.314723864885	2714.304321970132	-0.0174592561159427	0.0100853793928054	-1.731145198999413	0.0834413	0.0834413	chr9	38568876	1.0786189383012237	chr9:38568876:C:T
chr9:38569107	['A', 'G']	19959	14914.472555015289	1972.4613167422813	-0.0077420679501022	0.0103875664062363	-0.7453206696665926	0.456087	0.456087	chr9	38569107	0.3409523064232284	chr9:38569107:A:G
chr9:38569253	['A', 'G']	19959	18414.833726355944	2375.1268072044554	-0.0145872351503293	0.0101694626049094	-1.434415535712483	0.151469	0.151469	chr9	38569253	0.8196762417923216	chr9:38569253:A:G
chr9:38569261	['T', 'C']	19959	14717.07041405271	1817.5401392667584	-0.0200204348386488	0.0104842363424014	-1.9095749260897563	0.0562023	0.0562023	chr9	38569261	1.2502459111770372	chr9:38569261:T:C
chr9:38569265	['A', 'G']	19959	10346.625395232122	1327.658513831232	-0.0141321070440108	0.011521909298766	-1.2265421188070258	0.220009	0.220009	chr9	38569265	0.6575595529487499	chr9:38569265:A:G
chr9:38569291	['T', 'C']	19959	12098.760698339436	1570.4284229002474	-0.0132098322703115	0.0109280052551453	-1.208805446363765	0.226752	0.226752	chr9	38569291	0.6444488736829356	chr9:38569291:T:C
chr9:38569306	['G', 'T']	19959	12074.469491100526	1578.4199642022895	-0.0120238302453398	0.0109382373108868	-1.099247520747466	0.271673	0.271673	chr9	38569306	0.5659535214410681	chr9:38569306:G:T
chr9:38569325	['C', 'T']	19959	12013.00942166984	1567.286866684443	-0.0125241348015827	0.0109556676424282	-1.143164908825846	0.252984	0.252984	chr9	38569325	0.5969069449563632	chr9:38569325:C:T
chr9:38569524	['A', 'G']	19959	767.0384307044794	90.19913382017472	-0.0145375435712243	0.0369127226137869	-0.3938355813882593	0.693707	0.693707	chr9	38569524	0.1588239231362829	chr9:38569524:A:G
chr9:38569568	['A', 'G']	19959	13871.084936861094	1748.2487217991622	-0.019480012899154	0.0105793486332066	-1.841324411789381	0.0655889	0.0655889	chr9	38569568	1.1831696526463116	chr9:38569568:A:G
chr9:38569601	['G', 'A']	19959	1781.357003257329	240.35377899342427	-0.0022463853894409	0.0244583338427035	-0.091845397314792	0.926822	0.926822	chr9	38569601	0.0330036658993219	chr9:38569601:G:A
chr9:38569652	['T', 'A']	19959	13661.737960410925	1732.0047587855324	-0.0185678543325969	0.0106110497296218	-1.749860268844361	0.0801578	0.0801578	chr9	38569652	1.096054210900128	chr9:38569652:T:A
chr9:38569818	['T', 'C']	19959	15752.946326551068	2097.189235825422	-0.0096862630340544	0.0103072105553271	-0.9397560069293706	0.347354	0.347354	chr9	38569818	0.459227695586444	chr9:38569818:T:C
chr9:38569853	['T', 'C']	19959	15719.3627480457	2102.5997830006395	-0.0092580847107311	0.0103209388811536	-0.8970196236348946	0.369719	0.369719	chr9	38569853	0.4321282302948233	chr9:38569853:T:C
chr9:38570162	['T', 'C']	19959	17336.08009222133	2337.1214388030808	-0.006029089316536	0.0101980335506521	-0.5912011650668154	0.554392	0.554392	chr9	38570162	0.2561830453171064	chr9:38570162:T:C
chr9:38570704	['A', 'C']	19959	19971.00240541217	2769.011208380371	0.0050111048991257	0.0100894433834921	0.4966681221805249	0.619429	0.619429	chr9	38570704	0.2080084660035308	chr9:38570704:A:C
chr9:38570742	['G', 'T']	19959	22081.212657213007	2826.601579248333	-0.0162900514634859	0.0101789241996029	-1.600370642716976	0.109532	0.109532	chr9	38570742	0.9604589822563496	chr9:38570742:G:T
chr9:38571979	['T', 'TTAAA']	19959	20091.02645953396	2756.804857628827	0.0035101288813909	0.0101111655694434	0.3471537338878879	0.728479	0.728479	chr9	38571979	0.1375829632015728	chr9:38571979:T:TTAAA
chr9:38571989	['C', 'G']	19959	1702.2009882135055	241.68459144324217	0.0054413881964225	0.0253388797159954	0.2147446239696088	0.829969	0.829969	chr9	38571989	0.080938128564125	chr9:38571989:C:G
chr9:38572219	['T', 'C']	19959	4428.443754071253	552.9280005061615	-0.0149478953317054	0.0159466942464352	-0.9373663971168787	0.348581	0.348581	chr9	38572219	0.4576962885399548	chr9:38572219:T:C
chr9:38572599	['C', 'T']	19959	15183.760747569895	2149.4072342033373	0.007214861350556	0.0103624681912824	0.6962493121692427	0.486281	0.486281	chr9	38572599	0.3131126988800181	chr9:38572599:C:T
chr9:38572665	['G', 'A']	19959	2624.0	355.3130549802361	-0.0066604903005686	0.0204022586848045	-0.3264584771454416	0.744081	0.744081	chr9	38572665	0.1283797849672265	chr9:38572665:G:A
chr9:38572825	['C', 'G']	19959	10200.04419944876	1539.0722360080454	0.0195078277109967	0.0115979643596026	1.6820044540700023	0.0925836	0.0925836	chr9	38572825	1.0334659362153615	chr9:38572825:C:G
chr9:38572984	['T', 'C']	19959	8999.057894736841	1345.6112434608883	0.0152370496633075	0.0121232436198009	1.2568459515587769	0.208824	0.208824	chr9	38572984	0.6802195896324924	chr9:38572984:T:C
chr9:38574139	['T', 'C']	19959	9319.86780255575	1292.6426575345074	0.0033987391203836	0.0118909534222857	0.2858256188283315	0.775015	0.775015	chr9	38574139	0.1106898918753844	chr9:38574139:T:C
chr9:38575605	['T', 'G']	19959	3999.001804149544	637.9794220042622	0.030472699597296	0.016814994736878	1.8122336684688003	0.0699651	0.0699651	chr9	38575605	1.1551185408009972	chr9:38575605:T:G
chr9:38575640	['T', 'C']	19959	1788.1791852482838	280.39669218322115	0.0284061625239963	0.0242857503721733	1.1696637776753296	0.24215	0.24215	chr9	38575640	0.6159155266174419	chr9:38575640:T:C
chr9:38575799	['A', 'T']	19959	12905.23293575223	1732.6282214409723	-0.0035597622836996	0.0108123535172521	-0.3292310298603951	0.741985	0.741985	chr9	38575799	0.1296048743477599	chr9:38575799:A:T
chr9:38575836	['A', 'AG']	19959	6370.957606734815	780.2380725501491	-0.0175582321961054	0.0137608298848348	-1.2759573618053024	0.201985	0.201985	chr9	38575836	0.6946808813410617	chr9:38575836:A:AG
chr9:38575888	['T', 'G']	19959	5839.585158089893	893.7508224268779	0.0187918916550178	0.0142920195130402	1.3148520849605496	0.188575	0.188575	chr9	38575888	0.7245158836120184	chr9:38575888:T:G
chr9:38577002	['G', 'A']	19959	30694.61365003007	4143.612570512528	-0.0012720567322669	0.0121377264368147	-0.1048018950574418	0.916534	0.916534	chr9	38577002	0.0378514196941275	chr9:38577002:G:A
chr9:38577095	['C', 'G']	19959	4864.73120865905	590.7175996639829	-0.0095784303567293	0.0155168617863362	-0.6172917235857522	0.537049	0.537049	chr9	38577095	0.2699860877477861	chr9:38577095:C:G
chr9:38577242	['T', 'C']	19959	1818.182191712181	250.16466929135137	0.0043710345432314	0.0241417668738068	0.1810569444266288	0.856325	0.856325	chr9	38577242	0.0673613767728478	chr9:38577242:T:C
chr9:38578156	['A', 'G']	19959	7785.78017738137	1145.8957822802463	0.0152078550836428	0.0127921255926788	1.1888450416986724	0.234515	0.234515	chr9	38578156	0.6298293738065218	chr9:38578156:A:G
chr9:38578975	['C', 'T']	19959	1203.0	180.82393352820785	0.0301746159534207	0.0293996879412615	1.0263583754258714	0.304735	0.304735	chr9	38578975	0.5160776625022164	chr9:38578975:C:T
chr9:38579219	['C', 'T']	19959	1802.1805882647693	251.22459241957847	0.0062281489693796	0.0242471790011569	0.2568607659094082	0.797289	0.797289	chr9	38579219	0.0983842277193305	chr9:38579219:C:T
chr9:38579249	['A', 'G']	19959	8342.835997394397	996.5742490506016	-0.0183162916820085	0.0123865825182288	-1.4787203536611655	0.139231	0.139231	chr9	38579249	0.8562640576131406	chr9:38579249:A:G
chr9:38579287	['T', 'C']	19959	7956.195880938065	1157.4798391905813	0.0125652687798075	0.0126837559437176	0.990658353532195	0.321864	0.321864	chr9	38579287	0.4923275957768566	chr9:38579287:T:C
chr9:38579731	['A', 'T']	19959	2269.796060545309	316.41627447964765	0.0112321265117479	0.0216877679631701	0.5179014516764539	0.604533	0.604533	chr9	38579731	0.2185799870666853	chr9:38579731:A:T
chr9:38580276	['C', 'A']	19959	1024.0	136.82553774545144	-0.0069418634738737	0.0318083999967906	-0.2182399452526439	0.827244	0.827244	chr9	38580276	0.0823663740941791	chr9:38580276:C:A
chr9:38580711	['A', 'G']	19959	13385.472696245726	1856.7128447599976	0.0006363108861731	0.0106953494579924	0.0594941650735504	0.952559	0.952559	chr9	38580711	0.0211081153049622	chr9:38580711:A:G
chr9:38580775	['T', 'C']	19959	2278.054460658944	323.1050440315877	0.013518609977801	0.0216322052542796	0.6249298126979728	0.532024	0.532024	chr9	38580775	0.2740687759146022	chr9:38580775:T:C
chr9:38580912	['C', 'A']	19959	1199.2403407667252	178.00145614552753	0.028295546753752	0.0294441073411199	0.9609918353420774	0.336568	0.336568	chr9	38580912	0.4729271779741736	chr9:38580912:C:A
chr9:38580929	['C', 'T']	19959	13665.5855602908	1912.0605759798968	0.005486186276052	0.0105989132733074	0.5176178099191147	0.604731	0.604731	chr9	38580929	0.2184377678189689	chr9:38580929:C:T
chr9:38581186	['A', 'C']	19959	6049.03072835731	724.4772883329556	-0.0136460633141082	0.0140984285012059	-0.96791378648627	0.333099	0.333099	chr9	38581186	0.4774266711068833	chr9:38581186:A:C
chr9:38581516	['A', 'G']	19959	31264.027487961463	4226.328020471901	-0.0008344339136905	0.0123846082003032	-0.0673766905012042	0.946283	0.946283	chr9	38581516	0.0239789619510488	chr9:38581516:A:G
chr9:38581542	['C', 'T']	19959	2973.489798987418	333.97474206656705	-0.0194277392196035	0.0192154411125668	-1.0110483077538015	0.312006	0.312006	chr9	38581542	0.5058370542449024	chr9:38581542:C:T
chr9:38582130	['G', 'A']	19959	1198.4203087409787	175.4838273309478	0.0267598005068467	0.0294806200391769	0.9077081985143292	0.364043	0.364043	chr9	38582130	0.4388473153625585	chr9:38582130:G:A
chr9:38582236	['T', 'C']	19959	23212.473126419405	3070.5597115438286	-0.0100799769143284	0.0103470126318478	-0.9741919985003696	0.329973	0.329973	chr9	38582236	0.4815215947607051	chr9:38582236:T:C
chr9:38582412	['A', 'AT']	19959	4361.092512779393	555.7546179277341	-0.0050223763364405	0.0162200149175586	-0.3096406730800056	0.756837	0.756837	chr9	38582412	0.120997644440515	chr9:38582412:A:AT
chr9:38582771	['T', 'C']	19959	12641.333650809562	1748.9748227540788	0.0015782201146842	0.0108137762710216	0.145945327065207	0.883966	0.883966	chr9	38582771	0.0535644389420782	chr9:38582771:T:C
chr9:38583918	['C', 'T']	19959	20088.038791159222	2687.503888685393	-0.0047563428267563	0.0101348433080089	-0.4693060052539398	0.638856	0.638856	chr9	38583918	0.1945970220497904	chr9:38583918:C:T
chr9:38583929	['G', 'A']	19959	13384.35296181217	1871.346535750547	0.0041321188393125	0.010681500730472	0.3868481539793838	0.698873	0.698873	chr9	38583929	0.1556017375738454	chr9:38583929:G:A
chr9:38584027	['G', 'A']	19959	3480.5231509320506	545.9048936836699	0.0260664508320845	0.0179039755238579	1.455902952802279	0.145435	0.145435	chr9	38584027	0.837331064744607	chr9:38584027:G:A
chr9:38584889	['T', 'C']	19959	19116.493457662804	2600.618047115477	-0.0009821401123522	0.0101194306826128	-0.0970548781997963	0.922684	0.922684	chr9	38584889	0.0349470103002113	chr9:38584889:T:C
chr9:38584941	['A', 'G']	19959	5439.815693156179	655.8370602516563	-0.0126310850528643	0.0147122223125002	-0.8585436506170979	0.390603	0.390603	chr9	38584941	0.4082644254658747	chr9:38584941:A:G
chr9:38585157	['T', 'C']	19959	5443.454586466165	657.5101792653948	-0.0128345870870953	0.0147108768398839	-0.8724556140867427	0.38297	0.38297	chr9	38585157	0.4168352452082739	chr9:38585157:T:C
chr9:38585933	['T', 'C']	19959	31460.0	4248.308368549194	-0.0016862109461743	0.0124832923975195	-0.1350774212826584	0.892552	0.892552	chr9	38585933	0.0493664725208725	chr9:38585933:T:C
chr9:38586133	['T', 'C']	19959	31454.0315256616	4244.560738085955	-0.002113222431675	0.0124782492659159	-0.1693524777908774	0.865521	0.865521	chr9	38586133	0.0627223904419919	chr9:38586133:T:C
chr9:38586250	['C', 'T']	19959	2321.3489176187613	274.26445485999585	-0.0061775260337847	0.0214420412400006	-0.2881034489505801	0.773271	0.773271	chr9	38586250	0.1116682768724345	chr9:38586250:C:T
chr9:38586661	['C', 'T']	19959	2399.961956794146	289.04912793911967	-0.0037093593785027	0.021136764954065	-0.1754932406432132	0.860694	0.860694	chr9	38586661	0.0651512245421513	chr9:38586661:C:T
chr9:38586888	['G', 'A']	19959	31259.83101132605	4216.7701394612	-0.0020333265590624	0.0123971528446206	-0.1640156078211766	0.869721	0.869721	chr9	38586888	0.0606200434656269	chr9:38586888:G:A
chr9:38587670	['G', 'A']	19959	2282.975238192282	282.7963340481051	-0.0018214729652972	0.0218337772787645	-0.0834245463824914	0.933515	0.933515	chr9	38587670	0.0298786992843828	chr9:38587670:G:A
chr9:38587727	['A', 'G']	19959	2693.269880242521	374.15834897024575	0.0078958926165019	0.0206299570717268	0.3827391685328921	0.701917	0.701917	chr9	38587727	0.1537142391139505	chr9:38587727:A:G
chr9:38587933	['C', 'T']	19959	1773.266536380036	260.2791818884399	0.0112592191717237	0.0244297739673107	0.460881021117494	0.644889	0.644889	chr9	38587933	0.1905150308468787	chr9:38587933:C:T
chr9:38588043	['G', 'A']	19959	12635.010814889356	1754.5275993437467	0.0032572193855303	0.0108757725954528	0.2994931492859827	0.764567	0.764567	chr9	38588043	0.1165844507940884	chr9:38588043:G:A
chr9:38588234	['C', 'T']	19959	2247.4773035060434	279.0132118633641	-0.0010457655237148	0.02181304694079	-0.047942202964746	0.961763	0.961763	chr9	38588234	0.0169319346909075	chr9:38588234:C:T
chr9:38588765	['C', 'T']	19959	2253.516543284486	278.93707538584744	-0.0020020692227498	0.0218403806360591	-0.091668238576593	0.926963	0.926963	chr9	38588765	0.0329376005011593	chr9:38588765:C:T
chr9:38589212	['C', 'T']	19959	2322.452827249588	287.35031244235546	-0.0028800914024596	0.0218740727278912	-0.131666902560277	0.895249	0.895249	chr9	38589212	0.048056155426056	chr9:38589212:C:T
chr9:38590065	['A', 'G']	19959	13475.452193532215	1847.052154102149	6.745161082613417e-05	0.0106718314695664	0.0063205281135192	0.994957	0.994957	chr9	38590065	0.0021956881650849	chr9:38590065:A:G
chr9:38590923	['T', 'C']	19959	3381.147852298416	507.1369488747819	0.0184210942073905	0.018097856141233	1.0178605721934653	0.308757	0.308757	chr9	38590923	0.5103831874912685	chr9:38590923:T:C
chr9:38591943	['G', 'A']	19959	3755.564491882141	582.9282519898667	0.0259261499642284	0.0173102159884782	1.4977369422475688	0.134217	0.134217	chr9	38591943	0.8721924727020135	chr9:38591943:G:A
chr9:38591944	['C', 'G']	19959	3751.751891756452	585.2549516821279	0.0269113555788647	0.0173165851841526	1.5540798195878025	0.120181	0.120181	chr9	38591944	0.9201641866376824	chr9:38591944:C:G
chr9:38592140	['G', 'T']	19959	12980.251728976647	1783.6513584270074	-0.0004280157577444	0.0107643215433289	-0.0397624463391906	0.968283	0.968283	chr9	38592140	0.0139976929231543	chr9:38592140:G:T
chr9:38592255	['GCTAAA', 'G']	19959	3773.0	583.8221766274967	0.0249652807685063	0.0172672444884292	1.4458172979038737	0.148244	0.148244	chr9	38592255	0.8290228751618338	chr9:38592255:GCTAAA:G
chr9:38592716	['T', 'C']	19959	3786.948681968528	584.8146900165601	0.0244642325617378	0.0172371092502979	1.4192769916634955	0.155834	0.155834	chr9	38592716	0.8073377815707925	chr9:38592716:T:C
chr9:38592972	['G', 'C']	19959	3783.758306188925	585.2301902173059	0.0244794670184184	0.0172414609861552	1.4198023611847803	0.155681	0.155681	chr9	38592972	0.807764387423314	chr9:38592972:G:C
chr9:38593350	['C', 'T']	19959	2889.1447539833653	356.80087805868874	-0.0105983750459456	0.0194203168120637	-0.5457364649871199	0.585253	0.585253	chr9	38593350	0.2326563514372219	chr9:38593350:C:T
chr9:38595095	['T', 'C']	19959	31435.625150421176	4251.484906948405	-0.0005527945388712	0.0124785514547108	-0.0442995760267123	0.964666	0.964666	chr9	38595095	0.0156230280711509	chr9:38595095:T:C
chr9:38595394	['A', 'G']	19959	3808.335655573376	581.50906982058	0.0235692502562632	0.0171854277649735	1.3714671859551215	0.170245	0.170245	chr9	38595394	0.7689256342128081	chr9:38595394:A:G
chr9:38595889	['T', 'C']	19959	18018.12481203008	2331.1513857126	-0.0131547553651714	0.0101480938630007	-1.2962784482249234	0.194895	0.194895	chr9	38595889	0.710199302494814	chr9:38595889:T:C
chr9:38597449	['A', 'C']	19959	1319.1982862297054	178.97043439262976	-0.0050701908540867	0.0281105510953471	-0.1803661136663382	0.856867	0.856867	chr9	38597449	0.0670865825675926	chr9:38597449:A:C
chr9:38597958	['A', 'G']	19959	2707.8140129303865	443.7397773677072	0.0403580622631034	0.0201035426004858	2.007509972999882	0.0447089	0.0447089	chr9	38597958	1.3496060152092866	chr9:38597958:A:G
chr9:38598274	['T', 'A']	19959	2323.23280052112	389.75792067168186	0.0338314735109267	0.0215216180864575	1.5719762972754925	0.115972	0.115972	chr9	38598274	0.9356468531295068	chr9:38598274:T:A
chr9:38599099	['T', 'A']	19959	4805.963167126034	690.8673260871136	0.0135310986243229	0.0154846448277624	0.8738397796546871	0.382216	0.382216	chr9	38599099	0.4176911368355117	chr9:38599099:T:A
chr9:38599382	['G', 'A']	19959	3746.5016791138296	538.5824706157291	0.0182049474568731	0.0172729686987986	1.0539559107832634	0.291916	0.291916	chr9	38599382	0.5347421005540325	chr9:38599382:G:A
chr9:38600955	['A', 'G']	19959	16193.434004810584	2209.2912104903085	-0.0020114356158946	0.0103163675558381	-0.1949751794909938	0.845414	0.845414	chr9	38600955	0.0729305645595157	chr9:38600955:A:G
chr9:38601576	['C', 'T']	19959	2720.136286201022	441.3864565927124	0.0382532611066398	0.0200497659037138	1.9079155981344456	0.0564165	0.0564165	chr9	38601576	1.248593860361368	chr9:38601576:C:T
chr9:38602253	['G', 'T']	19959	2684.210375939849	428.7142007646468	0.0359308990524917	0.0201739043970656	1.781058259486848	0.0749181	0.0749181	chr9	38602253	1.125413245311469	chr9:38602253:G:T
chr9:38602595	['A', 'T']	19959	2698.3519474660384	432.9546476250848	0.0362675147284777	0.0201255430355432	1.8020639077627103	0.0715504	0.0715504	chr9	38602595	1.1453879339893596	chr9:38602595:A:T
chr9:38602973	['A', 'G']	19959	1465.1468156536553	237.47809881423024	0.0326127297134317	0.0268219316577015	1.2158978752772789	0.224038	0.224038	chr9	38602973	0.6496783129575942	chr9:38602973:A:G
chr9:38603134	['G', 'A']	19959	30903.935338345866	4126.357955927907	-0.0075543548491972	0.0122044819095075	-0.6189820186723575	0.535935	0.535935	chr9	38603134	0.2708878798093141	chr9:38603134:G:A
chr9:38603387	['C', 'T']	19959	15719.3627480457	2159.699592906353	0.0047369256619381	0.0102938489342991	0.4601705049463758	0.645399	0.645399	chr9	38603387	0.1901717118401063	chr9:38603387:C:T
chr9:38603698	['G', 'A']	19959	1706.7696240601504	237.2548973432564	0.0025004240444792	0.0248501605430108	0.1006200358404719	0.919853	0.919853	chr9	38603698	0.0362815709041696	chr9:38603698:G:A
chr9:38603733	['C', 'T']	19959	2702.5416186419443	434.5153412442805	0.0369541163105308	0.0201107962786606	1.837526261938346	0.0661471	0.0661471	chr9	38603733	1.1794891912588747	chr9:38603733:C:T
chr9:38603821	['T', 'C']	19959	13811.459957903178	1835.5847362414115	-0.0054534162309484	0.0106081014083874	-0.5140803260644424	0.607202	0.607202	chr9	38603821	0.2166668066324487	chr9:38603821:T:C
chr9:38604040	['T', 'C']	19959	31188.87706192029	4187.502341786264	-0.0043539748935088	0.0123236347250005	-0.35330281939273	0.723865	0.723865	chr9	38604040	0.1403424216784172	chr9:38604040:T:C
chr9:38604677	['A', 'G']	19959	38322.801143200966	5134.34909798727	-0.0382718697853662	0.0257825300731702	-1.484410943253106	0.137716	0.137716	chr9	38604677	0.8610155999896976	chr9:38604677:A:G
chr9:38605462	['G', 'A']	19959	16378.12941884371	2260.3105914350867	0.0052437480807645	0.0102463005082224	0.5117698896842351	0.608818	0.608818	chr9	38605462	0.2155125159202826	chr9:38605462:G:A
chr9:38606301	['GT', 'G']	19959	12950.977581623954	1721.5815306669324	-0.0048252728932089	0.0107517423813788	-0.4487898539650646	0.653588	0.653588	chr9	38606301	0.1846959301317378	chr9:38606301:GT:G
chr9:38607125	['C', 'T']	19959	1602.3211225256828	251.05813016373875	0.0286406032040394	0.0256349551172244	1.1172480339080266	0.263902	0.263902	chr9	38607125	0.5785573184359849	chr9:38607125:C:T
chr9:38607853	['T', 'C']	19959	1660.0831746668002	258.5835399316065	0.0266855191632437	0.0252272892999475	1.0578036683195786	0.290158	0.290158	chr9	38607853	0.53736545092072	chr9:38607853:T:C
chr9:38607979	['C', 'T']	19959	1745.1748759833642	244.23509203762205	-0.0003378070310765	0.0246841392226009	-0.0136851857798334	0.989081	0.989081	chr9	38607979	0.0047681407460322	chr9:38607979:C:T
chr9:38608914	['A', 'G']	19959	31191.251064896016	4176.046491313718	-0.0059046566786833	0.0123267007441827	-0.4790135496288323	0.631934	0.631934	chr9	38608914	0.1993282776235905	chr9:38608914:A:G
chr9:38611954	['T', 'C']	19959	7855.93603689408	1102.8130521518651	0.006900742966126	0.0127653264737691	0.5405849180830629	0.5888	0.5888	chr9	38611954	0.2300321986705575	chr9:38611954:T:C
chr9:38612817	['G', 'A']	19959	478.23961100807065	49.433388036519816	-0.0201474069565202	0.0460822449499119	-0.4372054134606294	0.661967	0.661967	chr9	38612817	0.17916366022061	chr9:38612817:G:A
chr9:38613225	['A', 'G']	19959	10168.558947862784	1351.6558000380776	-0.0020145535792965	0.0121528310372853	-0.1657682537604433	0.868341	0.868341	chr9	38613225	0.0613096926392102	chr9:38613225:A:G
chr9:38613652	['A', 'C']	19959	28194.06299488824	3959.7233560575887	0.0172178800361762	0.0110284883202291	1.561218503953446	0.118488	0.118488	chr9	38613652	0.9263256310688628	chr9:38613652:A:C
chr9:38613808	['T', 'C']	19959	497.12453643379786	73.28306326553593	0.0082220494604737	0.0455156711546165	0.1806421667944543	0.85665	0.85665	chr9	38613808	0.0671965807795471	chr9:38613808:T:C
chr9:38613895	['T', 'C']	19959	4215.844901027311	544.4136049488135	-0.0085378246647262	0.0164854229746227	-0.5179014622717985	0.604533	0.604533	chr9	38613895	0.2185799870666853	chr9:38613895:T:C
chr9:38614307	['A', 'G']	19959	13855.695107114854	1911.2022564875592	0.0062008779061362	0.0110241376476729	0.5624819014705614	0.573794	0.573794	chr9	38614307	0.2412439973596531	chr9:38614307:A:G
chr9:38614397	['C', 'T']	19959	4967.995640190429	680.7121361155564	0.0028836972680408	0.0151695476539974	0.1900977757422428	0.849234	0.849234	chr9	38614397	0.0709726267095313	chr9:38614397:C:T
chr9:38614554	['G', 'C']	19959	4983.998847406666	677.6253394435744	0.001688091397234	0.0151617232163472	0.1113390195260907	0.911349	0.911349	chr9	38614554	0.0403152786264097	chr9:38614554:G:C
chr9:38615178	['C', 'A']	19959	4883.48935210703	662.6809739797353	0.0016137876737566	0.0152948550120157	0.1055117993919411	0.915971	0.915971	chr9	38615178	0.038118276047594	chr9:38615178:C:A
chr9:38615701	['C', 'T']	19959	17620.531345527434	2522.2624108109862	0.0165299600427726	0.0101002435787455	1.636590238037174	0.101732	0.101732	chr9	38615701	0.992542417407041	chr9:38615701:C:T
chr9:38615782	['T', 'C']	19959	8764.317348165965	1229.687416397535	0.0073957158655428	0.0122236347690333	0.605034100354397	0.545163	0.545163	chr9	38615782	0.2634736272341229	chr9:38615782:T:C
chr9:38616880	['T', 'C']	19959	32335.240166357667	4460.650839943026	0.017357306370864	0.0129061167563523	1.3448899230142797	0.178676	0.178676	chr9	38616880	0.7479337785942692	chr9:38616880:T:C
chr9:38618301	['C', 'T']	19959	4866.92615430892	655.9371292760384	0.001125223029636	0.0153169613226233	0.0734625495184948	0.941439	0.941439	chr9	38618301	0.0262078145975482	chr9:38618301:C:T
chr9:38620027	['A', 'C']	19959	4765.387588350293	665.5859761446014	0.0055415212264144	0.0156789185746606	0.3534377195739958	0.723764	0.723764	chr9	38620027	0.1404030224853137	chr9:38620027:A:C
chr9:38621998	['C', 'T']	19959	11272.694377630783	1675.192930968056	0.0224769397325586	0.0111969826255044	2.0074104322856434	0.0447194	0.0447194	chr9	38621998	1.349504032009764	chr9:38621998:C:T
chr9:38622260	['A', 'G']	19959	1137.0	166.559506204042	0.0003268877071636	0.0305031578215501	0.0107165202067265	0.99145	0.99145	chr9	38622260	0.0037291828925016	chr9:38622260:A:G
chr9:38625380	['A', 'T']	19959	23469.05517967223	3283.51548500317	0.0133462394028971	0.0102527267194794	1.3017258499185649	0.193025	0.193025	chr9	38625380	0.7143864388735149	chr9:38625380:A:T
chr9:38626312	['T', 'C']	19959	4970.498070852333	736.2639236245792	0.0141363493880444	0.0152374716780756	0.927735892588034	0.353556	0.353556	chr9	38626312	0.451541788190096	chr9:38626312:T:C
chr9:38626685	['T', 'C']	19959	35330.080531195184	4844.5618864784565	0.0194643372031302	0.0158746607735973	1.2261261818900262	0.220166	0.220166	chr9	38626685	0.6572497478187438	chr9:38626685:T:C
chr9:38627502	['A', 'T']	19959	6406.92602616148	829.5317514139923	-0.0093148238749653	0.0137649414884162	-0.6767063908556449	0.4986	0.4986	chr9	38627502	0.3022477258322454	chr9:38627502:A:T
chr9:38627984	['G', 'A']	19959	12966.299293480984	1906.3761969667844	0.0194252829714978	0.010778904934699	1.8021573702690905	0.0715357	0.0715357	chr9	38627984	1.1454771687774548	chr9:38627984:G:A
chr9:38629957	['A', 'G']	19959	17530.391600681567	2471.1032984073527	0.0085742709497645	0.0102405985130348	0.8372822095164326	0.402444	0.402444	chr9	38629957	0.3952945430799729	chr9:38629957:A:G
chr9:38629998	['C', 'A']	19959	17149.296131101535	2392.747465504565	0.0056716798443839	0.0102571991665598	0.5529462528986046	0.580306	0.580306	chr9	38629998	0.2363429390797564	chr9:38629998:C:A
chr9:38630090	['A', 'G']	19959	812.0813749561557	116.76298630692597	0.0074482300281913	0.0359201432293659	0.2073552430075539	0.835735	0.835735	chr9	38630090	0.0779314095013998	chr9:38630090:A:G
chr9:38630872	['A', 'G']	19959	8671.21341555121	1249.222797046582	0.0101229148159209	0.0122281690501248	0.8278356943239649	0.407773	0.407773	chr9	38630872	0.3895815336810024	chr9:38630872:A:G
chr9:38631326	['C', 'T']	19959	11702.118796385135	1527.868915234634	-0.0073725312210758	0.011127981576069	-0.6625218752096641	0.507644	0.507644	chr9	38631326	0.2944407425090779	chr9:38631326:C:T
chr9:38631452	['G', 'A']	19959	3266.818382279242	437.54837572394246	0.0054037209113354	0.0183971084408209	0.2937266434406236	0.76897	0.76897	chr9	38631452	0.1140906030966212	chr9:38631452:G:A
chr9:38631562	['C', 'T']	19959	818.0	118.46609893668798	0.0080413884834012	0.0357965434143026	0.2246414797745052	0.82226	0.82226	chr9	38631562	0.0849908360959488	chr9:38631562:C:T
chr9:38631682	['C', 'T']	19959	11624.32964169381	1518.2104883194663	-0.0073519936980188	0.0110960020999754	-0.6625804169625276	0.507607	0.507607	chr9	38631682	0.2944723975300284	chr9:38631682:C:T
chr9:38631798	['G', 'T']	19959	11631.576055349444	1518.1306955644052	-0.0074563114341737	0.0110984162316322	-0.6718356275845999	0.501696	0.501696	chr9	38631798	0.2995593615691247	chr9:38631798:G:T
chr9:38631832	['C', 'T']	19959	11620.82234698481	1517.5559943353303	-0.0075570253181822	0.011099330613516	-0.6808541506980477	0.495972	0.495972	chr9	38631832	0.3045428408258084	chr9:38631832:C:T
chr9:38631987	['C', 'T']	19959	20238.041942273	2766.3388540584388	0.0015283736763106	0.0101488549357774	0.1505956766534022	0.880296	0.880296	chr9	38631987	0.0553712715412844	chr9:38631987:C:T
chr9:38632376	['T', 'A']	19959	8651.866963972541	1241.1120983877358	0.0094156327611242	0.0122352115071482	0.7695521042381038	0.441575	0.441575	chr9	38632376	0.3549955223925111	chr9:38632376:T:A
chr9:38632391	['C', 'T']	19959	11627.165104975698	1518.975224999361	-0.0073385769461527	0.0110961358444893	-0.6613632934024783	0.508387	0.508387	chr9	38632391	0.2938055633510134	chr9:38632391:C:T
chr9:38633084	['C', 'T']	19959	22731.528022859435	3107.613271216032	0.0014253883264107	0.0103065954464716	0.1382986587388305	0.890006	0.890006	chr9	38633084	0.0506070655369883	chr9:38633084:C:T
chr9:38633106	['G', 'T']	19959	22725.831754623367	3104.382053758301	0.001292450303914	0.010304275491128	0.1254285471139472	0.900186	0.900186	chr9	38633106	0.0456677456410707	chr9:38633106:G:T
chr9:38633283	['C', 'T']	19959	11020.552159535024	1574.6080286203091	0.0087476330632651	0.0112599844191115	0.7768779012178613	0.43724	0.43724	chr9	38633283	0.3592801143695416	chr9:38633283:C:T
chr9:38633388	['G', 'A']	19959	11638.081696070569	1529.202601230438	-0.0063273288295809	0.0110968866845015	-0.5701895504094827	0.568556	0.568556	chr9	38633388	0.2452267529758555	chr9:38633388:G:A
chr9:38633398	['G', 'A']	19959	11637.49842129003	1528.7713995186905	-0.0064231379736943	0.0110982872921288	-0.5787503787408499	0.562764	0.562764	chr9	38633398	0.2496736921566422	chr9:38633398:G:A
chr9:38633584	['G', 'A']	19959	22665.542420446003	3105.1890652173693	0.0018684464231119	0.0102928552054527	0.1815284861019037	0.855955	0.855955	chr9	38633584	0.067549066824481	chr9:38633584:G:A
chr9:38633655	['A', 'G']	19959	23599.547203848462	3232.658537093922	0.0029183032393708	0.0103595422218479	0.2817019494564336	0.778175	0.778175	chr9	38633655	0.108922725647992	chr9:38633655:A:G
chr9:38633857	['G', 'C']	19959	687.0344222868023	94.06824956289203	0.0009047013025294	0.0389272145583992	0.0232408435279176	0.981458	0.981458	chr9	38633857	0.0081282806370964	chr9:38633857:G:C
chr9:38634801	['T', 'C']	19959	8631.162223113159	1240.5168759370226	0.0099607247273937	0.012252390591895	0.812961736135216	0.41625	0.41625	chr9	38634801	0.3806457534856237	chr9:38634801:T:C
chr9:38634821	['G', 'A']	19959	11904.175020048116	1561.743992698145	-0.0062475930007932	0.011012129292322	-0.5673374181275951	0.570491	0.570491	chr9	38634821	0.2437512025712147	chr9:38634821:G:A
chr9:38635189	['C', 'T']	19959	20528.542176529583	2800.258899909578	0.0013417878260182	0.0101396692511304	0.1323305319716094	0.894724	0.894724	chr9	38635189	0.0483109130224413	chr9:38635189:C:T
chr9:38635701	['G', 'A']	19959	11906.175721732156	1564.5791490577908	-0.006009768237855	0.0110138039799023	-0.545657817119452	0.585307	0.585307	chr9	38635701	0.2326162818943716	chr9:38635701:G:A
chr9:38635726	['T', 'C']	19959	11876.760463134677	1556.4956325252342	-0.0065107048278457	0.0110261484619126	-0.5904786109433857	0.554877	0.554877	chr9	38635726	0.2558032765916755	chr9:38635726:T:C
chr9:38636098	['C', 'T']	19959	11133.85267947423	1587.9794288435826	0.0079145266855128	0.0112948119068066	0.7007223095714606	0.483485	0.483485	chr9	38636098	0.3156169952485733	chr9:38636098:C:T
chr9:38636171	['G', 'A']	19959	11005.962857142858	1586.6707562466456	0.0105338226027999	0.0112625765877183	0.9352942038402532	0.349648	0.349648	chr9	38636171	0.4563689515977674	chr9:38636171:G:A
chr9:38636186	['C', 'T']	19959	8671.606826041196	1246.2964227104633	0.0099022920086977	0.0122335584219969	0.8094367695087457	0.418274	0.418274	chr9	38636186	0.3785391304169028	chr9:38636186:C:T
chr9:38636334	['A', 'T']	19959	8717.367637475563	1250.7247684012466	0.0100216530783863	0.0122050403646921	0.8211077373720039	0.411595	0.411595	chr9	38636334	0.3855299096277748	chr9:38636334:A:T
chr9:38636466	['A', 'G']	19959	8726.060394947875	1252.5244169241048	0.0101888352100023	0.0121980281275189	0.8352854333083716	0.403567	0.403567	chr9	38636466	0.3940843535943067	chr9:38636466:A:G
chr9:38637197	['A', 'G']	19959	9700.782365396251	1381.4871920754608	0.0091406583998274	0.011776174854159	0.7761992763379525	0.437641	0.437641	chr9	38637197	0.3588819982841799	chr9:38637197:A:G
chr9:38638839	['A', 'G']	19959	6412.376687487396	916.6261841862776	0.0110068540559772	0.0137639893090265	0.7996848739746464	0.423903	0.423903	chr9	38638839	0.3727335098794426	chr9:38638839:A:G
chr9:38638865	['C', 'T']	19959	12494.756126898208	1728.886434448246	0.0039106424985194	0.0108577347786916	0.3601711202408557	0.718723	0.718723	chr9	38638865	0.1434384569753717	chr9:38638865:C:T
chr9:38639321	['T', 'G']	19959	8165.045454545455	1190.499372103321	0.013672668614275	0.0124520927125063	1.09802174862887	0.272208	0.272208	chr9	38639321	0.5650991153384141	chr9:38639321:T:G
chr9:38639856	['G', 'A']	19959	30053.517288033672	4173.608052501474	0.0143599213077399	0.0119415605138039	1.2025163119292934	0.229178	0.229178	chr9	38639856	0.639827074912237	chr9:38639856:G:A
chr9:38640291	['A', 'G']	19959	11943.188702886926	1693.522209386305	0.0069206056488964	0.0110007623506806	0.6291023683888809	0.529289	0.529289	chr9	38640291	0.2763071316821542	chr9:38640291:A:G
chr9:38640320	['A', 'T']	19959	10107.025557504385	1445.2699929231535	0.0092247753271298	0.0116007738137591	0.7951862069915386	0.426515	0.426515	chr9	38640320	0.3700656906332102	chr9:38640320:A:T
chr9:38640376	['T', 'A']	19959	8155.085919093688	1137.991144076315	0.0051768386247507	0.0125333082652019	0.4130464610947124	0.679577	0.679577	chr9	38640376	0.1677613280697883	chr9:38640376:T:A
chr9:38640622	['C', 'T']	19959	15817.377480457006	2199.047650853008	0.0065351945196148	0.0102777223600522	0.6358601926255578	0.524875	0.524875	chr9	38640622	0.2799441123540039	chr9:38640622:C:T
chr9:38641325	['A', 'C']	19959	30440.525152820923	4122.655453192769	-0.0005155750775358	0.0119588310900484	-0.0431124976725291	0.965612	0.965612	chr9	38641325	0.0151973457468713	chr9:38641325:A:C
chr9:38641338	['A', 'G']	19959	30616.0	4150.061670408525	-0.0003596872529222	0.0120298533300666	-0.029899554304894	0.976147	0.976147	chr9	38641338	0.0104847761021581	chr9:38641338:A:G
chr9:38641445	['A', 'G']	19959	9150.209151964717	1199.4340891883924	-0.0010002418666207	0.0120174003417692	-0.0832327989560455	0.933667	0.933667	chr9	38641445	0.0298079908463247	chr9:38641445:A:G
chr9:38641970	['C', 'G']	19959	2367.6085119227323	306.0823942047839	0.004417577337701	0.0213013692722779	0.2073846653346445	0.835712	0.835712	chr9	38641970	0.0779433617476683	chr9:38641970:C:G
chr9:38642157	['G', 'A']	19959	13548.394056329562	1823.588213391138	0.0025086317962701	0.0107535751919512	0.23328351283095	0.815544	0.815544	chr9	38642157	0.0885526030581456	chr9:38642157:G:A
chr9:38642882	['A', 'C']	19959	17397.358274030274	2259.473332182495	-0.0105625176174074	0.0101946681583755	-1.0360825338615582	0.300176	0.300176	chr9	38642882	0.5226240338923247	chr9:38642882:A:C
chr9:38643132	['A', 'G']	19959	2466.247131332365	396.1128537027552	0.0253561621095332	0.0209522711385697	1.210186807045308	0.226222	0.226222	chr9	38643132	0.6454651623902179	chr9:38643132:A:G
chr9:38643999	['A', 'G']	19959	2958.592934101729	456.2255071373177	0.0203453457962316	0.0193184059135575	1.053158624333146	0.292281	0.292281	chr9	38643999	0.5341994154443142	chr9:38643999:A:G
chr9:38644424	['T', 'C']	19959	2373.594617620527	394.5455245720375	0.0298860973701018	0.0213418342432257	1.4003528014274695	0.161423	0.161423	chr9	38644424	0.7920345857140981	chr9:38644424:T:C
chr9:38644532	['G', 'A']	19959	2494.124661654136	359.5972652508491	0.0151573337995942	0.0207703111262018	0.7297595932722056	0.465546	0.465546	chr9	38644532	0.3320374004846638	chr9:38644532:G:A
chr9:38645012	['G', 'A']	19959	2356.118047900591	296.08979575817693	-0.0063802910223406	0.0215726070682438	-0.2957589225148792	0.767417	0.767417	chr9	38645012	0.114968584438697	chr9:38645012:G:A
chr9:38645209	['G', 'A']	19959	1691.457702179054	254.8196977799735	0.0188742375389446	0.0251637950883631	0.7500552866794269	0.45323	0.45323	chr9	38645209	0.3436813512286576	chr9:38645209:G:A
chr9:38645666	['C', 'T']	19959	5381.478721769838	601.9789725076386	-0.0244430538314663	0.0150524624548212	-1.623857485433372	0.104422	0.104422	chr9	38645666	0.981207992980832	chr9:38645666:C:T
chr9:38646410	['A', 'G']	19959	2301.840875912403	273.742101667445	-0.0253136216335284	0.0217000987045086	-1.1665210365273129	0.243418	0.243418	chr9	38646410	0.6136473101994844	chr9:38646410:A:G
chr9:38646998	['T', 'C']	19959	3211.735583191254	397.6729823985941	-0.01038471997074	0.0186770673792233	-0.556014483424317	0.578207	0.578207	chr9	38646998	0.2379166548947432	chr9:38646998:T:C
chr9:38647286	['G', 'T']	19959	2742.0	381.6171045703639	0.0119913162036826	0.0199080845896082	0.6023339990197725	0.546959	0.546959	chr9	38647286	0.2620452271238128	chr9:38647286:G:T
chr9:38647298	['G', 'C']	19959	2742.1373885158832	381.638069831556	0.0120119632533197	0.0199081491256143	0.6033691619209762	0.54627	0.54627	chr9	38647298	0.2625926493704782	chr9:38647298:G:C
chr9:38647613	['CAGT', 'C']	19959	2741.686829708329	380.9570943298481	0.0116476045421801	0.0199111597190726	0.5849787107590262	0.558569	0.558569	chr9	38647613	0.2529231708593727	chr9:38647613:CAGT:C
chr9:38647944	['G', 'T']	19959	1370.0	269.84473947760495	0.05952553864369	0.0278347289688241	2.1385348752761577	0.0324855	0.0324855	chr9	38647944	1.4883104444113158	chr9:38647944:G:T
chr9:38648038	['T', 'A']	19959	16518.482862297053	2366.6129671427093	0.0093452153601205	0.0102925593700637	0.9079583633300552	0.363911	0.363911	chr9	38648038	0.439004816721819	chr9:38648038:T:A
chr9:38648459	['C', 'A']	19959	13379.010974143115	1953.514542596889	0.0123524184154062	0.0106954889326607	1.1549185355786555	0.248138	0.248138	chr9	38648459	0.605306722521045	chr9:38648459:C:A
chr9:38649080	['G', 'A']	19959	13187.303598276034	1957.9241565295124	0.0156477786436084	0.0107242653168176	1.4591002909140902	0.144553	0.144553	chr9	38649080	0.8399728907112353	chr9:38649080:G:A
chr9:38649224	['C', 'G']	19959	2761.0	388.021852057698	0.0129479785600411	0.0198470671380362	0.6523875023945884	0.514159	0.514159	chr9	38649224	0.2889025577664448	chr9:38649224:C:G
chr9:38649505	['C', 'A']	19959	13776.141332130504	1959.7307470349272	0.0098336443106883	0.0106471224930909	0.9235964287129732	0.355708	0.355708	chr9	38649505	0.4489063672663276	chr9:38649505:C:A
chr9:38650247	['T', 'C']	19959	13026.958057727	1545.6585840855523	-0.0204034138163208	0.0107745000529054	-1.893676153523132	0.0582825	0.0582825	chr9	38650247	1.2344618276481292	chr9:38650247:T:C
chr9:38651683	['A', 'C']	19959	8266.656727637182	1114.8740619478622	-0.0026162613913945	0.0124681878096907	-0.2098349360250313	0.833799	0.833799	chr9	38651683	0.0789386300717295	chr9:38651683:A:C
chr9:38651955	['A', 'C']	19959	7964.0	1048.3899017569724	-0.0034676070333749	0.0126934970278073	-0.2731798042555592	0.784718	0.784718	chr9	38651955	0.1052863853530278	chr9:38651955:A:C
chr9:38652918	['C', 'T']	19959	11258.2562766224	1509.566472550497	-0.0021677924833678	0.0112275849412327	-0.1930773621143345	0.8469	0.8469	chr9	38652918	0.0721678671334182	chr9:38652918:C:T
chr9:38653261	['AT', 'A']	19959	11262.692874323511	1505.896062562863	-0.0028010841158356	0.0112263970691917	-0.2495087336187794	0.80297	0.80297	chr9	38653261	0.0953006802229892	chr9:38653261:AT:A
chr9:38653565	['A', 'C']	19959	16635.92547829362	2285.6814968286003	0.0017515317026224	0.010957415105472	0.1598489868060023	0.873002	0.873002	chr9	38653565	0.0589847613483033	chr9:38653565:A:C
chr9:38653597	['G', 'A']	19959	1726.8433322971964	266.2202614328605	0.0223025078493703	0.0253034753990641	0.8814009734882211	0.378111	0.378111	chr9	38653597	0.4223806879645986	chr9:38653597:G:A
chr9:38653707	['A', 'C']	19959	27833.073786115565	3788.36125871592	0.0016083344363561	0.0110524869659229	0.1455178767742447	0.884303	0.884303	chr9	38653707	0.0533989016373204	chr9:38653707:A:C
chr9:38653721	['G', 'T']	19959	15363.006467462152	2166.704411969625	0.0069033305000542	0.0103924466920712	0.6642642204093299	0.506529	0.506529	chr9	38653721	0.295395685191293	chr9:38653721:G:T
chr9:38653767	['C', 'T']	19959	1680.420968226922	268.4128692111063	0.0195367655346084	0.0251476922890028	0.7768810477751849	0.437238	0.437238	chr9	38653767	0.3592821009008524	chr9:38653767:C:T
chr9:38653795	['C', 'T']	19959	12904.525862068964	1832.7530248899145	0.0085377985930776	0.0108405401593026	0.7875805511177422	0.430951	0.430951	chr9	38653795	0.3655721071928214	chr9:38653795:C:T
chr9:38654032	['C', 'G']	19959	17511.632140709564	2444.3415467263258	0.0049527071963964	0.0101544515927431	0.4877375357164394	0.625741	0.625741	chr9	38654032	0.2036053881095848	chr9:38654032:C:G
chr9:38654054	['A', 'G']	19959	22487.76018643813	3055.845923855928	-0.0003995594732101	0.0102210490211281	-0.0390918263266548	0.968818	0.968818	chr9	38654054	0.0137578008847671	chr9:38654054:A:G
chr9:38654105	['G', 'C']	19959	15359.308628983765	2166.836275613192	0.0069900291825122	0.0103848269967313	0.6731002052044174	0.500891	0.500891	chr9	38654105	0.3002567716354052	chr9:38654105:G:C
chr9:38654228	['C', 'T']	19959	2090.1047199118148	258.9900774855945	-0.0010315604031809	0.0226593507228399	-0.0455247114446721	0.96369	0.96369	chr9	38654228	0.0160626475714213	chr9:38654228:C:T
chr9:38654388	['T', 'C']	19959	1114.0	173.00998764262349	0.0229218695599895	0.0305987341272468	0.7491116941200042	0.453799	0.453799	chr9	38654388	0.3431364654695059	chr9:38654388:T:C
chr9:38654534	['AG', 'A']	19959	12943.242457652605	1687.4714277029466	-0.0066418988458077	0.0108206816514797	-0.6138151975757898	0.539344	0.539344	chr9	38654534	0.2681341482678869	chr9:38654534:AG:A
chr9:38654741	['C', 'T']	19959	832.0	103.71722202737796	-0.0167554374631326	0.0353728257087674	-0.4736810567830788	0.635733	0.635733	chr9	38654741	0.1967252443727099	chr9:38654741:C:T
chr9:38654817	['G', 'A']	19959	24557.69122068551	3214.9537324758307	-0.0068268464727176	0.0104186982073698	-0.6552494694479766	0.512315	0.512315	chr9	38654817	0.2904629282894597	chr9:38654817:G:A
chr9:38655072	['G', 'A']	19959	1932.5809652683809	295.4739390588618	0.0299987663122872	0.0235415827714489	1.2742884199217728	0.202576	0.202576	chr9	38655072	0.6934120085560583	chr9:38655072:G:A
chr9:38655156	['G', 'A']	19959	22227.79570970329	2905.945262737566	-0.0084291573176886	0.0101842202202909	-0.8276684061578349	0.407868	0.407868	chr9	38655156	0.3894803666823661	chr9:38655156:G:A
chr9:38655222	['G', 'A']	19959	22407.981604932083	2930.6578970509463	-0.007530199988957	0.0102021633378764	-0.7380983561594702	0.460463	0.460463	chr9	38655222	0.3368052613225337	chr9:38655222:G:A
chr9:38655272	['T', 'C']	19959	22136.65463840024	2891.7636374050257	-0.0071151142770581	0.0102017511575588	-0.6974404851843778	0.485535	0.485535	chr9	38655272	0.3137794583224169	chr9:38655272:T:C
chr9:38655838	['T', 'C']	19959	20541.81088056679	2773.011333627688	-0.0041734486664746	0.0102204429225524	-0.4083432291633415	0.683026	0.683026	chr9	38655838	0.1655627641931186	chr9:38655838:T:C
chr9:38656189	['A', 'G']	19959	497.0	15.590302529071565	-0.1086703396427362	0.0460521689823329	-2.35972250697737	0.0182982	0.0182982	chr9	38656189	1.7375916298605918	chr9:38656189:A:G
chr9:38656457	['C', 'T']	19959	452.0	29.670607768228148	-0.0627711464907481	0.0480526419810922	-1.306299589426264	0.191466	0.191466	chr9	38656457	0.7179083356554672	chr9:38656457:C:T
chr9:38656794	['C', 'G']	19959	20236.055524931093	2728.204782900093	-0.003945967957084	0.0101051154378662	-0.3904921206835136	0.696177	0.696177	chr9	38656794	0.1572803288513345	chr9:38656794:C:G
chr9:38656963	['G', 'A']	19959	19226.963322978256	2568.124144861192	-0.0068280603281233	0.0101096065088222	-0.6754031744128481	0.499427	0.499427	chr9	38656963	0.3015279825412554	chr9:38656963:G:A
chr9:38656988	['C', 'T']	19959	19225.96327287304	2567.621501110567	-0.0068607261424146	0.0101090923756508	-0.6786688544799168	0.497356	0.497356	chr9	38656988	0.3033326384517738	chr9:38656988:C:T
chr9:38657107	['A', 'G']	19959	20744.157354046605	2781.3695866421417	-0.0063295777776785	0.0101171275178329	-0.6256299296931556	0.531565	0.531565	chr9	38657107	0.2744436221748942	chr9:38657107:A:G
chr9:38657147	['T', 'C']	19959	6587.320170383362	847.8064991229774	-0.0147679189253169	0.0136255501148715	-1.0838401973362175	0.278449	0.278449	chr9	38657147	0.5552543374627182	chr9:38657147:T:C
chr9:38657172	['C', 'T']	19959	6584.659818610012	847.059075860583	-0.0146493326573684	0.0136259574060318	-1.075104832698473	0.282341	0.282341	chr9	38657172	0.5492260514285479	chr9:38657172:C:T
chr9:38657283	['C', 'T']	19959	20740.156552242544	2777.2627818000497	-0.0066952136864866	0.0101169712181996	-0.6617804421982031	0.50812	0.50812	chr9	38657283	0.2940337105833195	chr9:38657283:C:T
chr9:38657310	['T', 'C']	19959	20740.11740829825	2778.849108410188	-0.0064849260018608	0.0101159737556103	-0.6410580096912855	0.521492	0.521492	chr9	38657310	0.2827523495241319	chr9:38657310:T:C
chr9:38657441	['A', 'G']	19959	20743.078568923185	2779.0964917777387	-0.0064891051102465	0.0101166112060324	-0.6414307101549136	0.52125	0.52125	chr9	38657441	0.282953932018186	chr9:38657441:A:G
chr9:38657586	['A', 'G']	19959	20739.11725796753	2779.388155822744	-0.0064403042518879	0.0101164429657038	-0.6366174626517906	0.524381	0.524381	chr9	38657586	0.2803530525743354	chr9:38657586:A:G
chr9:38657592	['A', 'T']	19959	14167.419652252342	1934.0977865118168	0.0015499953525579	0.0105817301437061	0.146478442703425	0.883545	0.883545	chr9	38657592	0.0537713264582961	chr9:38657592:A:T
chr9:38657839	['G', 'A']	19959	440.02204629722416	54.06586778372847	0.0005839788103855	0.0484540213599928	0.0120522258833132	0.990384	0.990384	chr9	38657839	0.0041963844465739	chr9:38657839:G:A
chr9:38657905	['G', 'T']	19959	20231.04088995791	2728.090089108397	-0.0038655125497305	0.0101044744378775	-0.3825545379421513	0.702054	0.702054	chr9	38657905	0.153629481887185	chr9:38657905:G:T
chr9:38658923	['C', 'T']	19959	20738.15615134052	2782.562111300486	-0.0060745120689681	0.0101159770691212	-0.600486935415314	0.548189	0.548189	chr9	38658923	0.2610696832934756	chr9:38658923:C:T
chr9:38659366	['A', 'G']	19959	33521.35902189708	4494.413065618692	-0.003639153455129	0.0137167561683343	-0.2653071477300282	0.790776	0.790776	chr9	38659366	0.101946519967538	chr9:38659366:A:G
chr9:38660226	['C', 'T']	19959	8869.44438320473	1130.3440919905756	-0.0042434956656412	0.0122238597093552	-0.3471485902602069	0.728483	0.728483	chr9	38660226	0.1375805785437332	chr9:38660226:C:T
chr9:38660227	['G', 'A']	19959	4998.500876885303	675.2966981626411	0.0027229311273133	0.0152508424548661	0.178542997566964	0.858298	0.858298	chr9	38660227	0.0663618994638618	chr9:38660227:G:A
chr9:38660325	['C', 'T']	19959	6552.3282894077565	850.0743730410635	-0.012733978202033	0.0136603404744945	-0.9321860041342978	0.351252	0.351252	chr9	38660325	0.4543811942427613	chr9:38660325:C:T
chr9:38660380	['T', 'C']	19959	33215.32835596533	4470.249845053558	-0.0010452551706828	0.0134668704578205	-0.0776167836437303	0.938134	0.938134	chr9	38660380	0.0277351239832465	chr9:38660380:T:C
chr9:38660567	['C', 'T']	19959	498.2746139963907	18.54793579854727	-0.1043809554837919	0.0460044538819962	-2.2689315202292035	0.0232831	0.0232831	chr9	38660567	1.6329591965623842	chr9:38660567:C:T
chr9:38660697	['A', 'G']	19959	9992.001252693291	1374.0455056055591	0.0010438812974709	0.0116815995766254	0.0893611607403233	0.928796	0.928796	chr9	38660697	0.032079663620116	chr9:38660697:A:G
chr9:38660982	['A', 'G']	19959	6532.30914557755	845.1458934361603	-0.0128097009432205	0.013677686412372	-0.9365400373292396	0.349007	0.349007	chr9	38660982	0.4571658623506023	chr9:38660982:A:G
chr9:38660985	['A', 'G']	19959	33522.71831621148	4499.472838065679	-0.0027436049276473	0.0137154142558098	-0.200038064944713	0.841453	0.841453	chr9	38660985	0.0749701368607043	chr9:38660985:A:G
chr9:38661215	['G', 'A']	19959	6523.98060733614	835.4272728027789	-0.0144769209242345	0.0136861920644096	-1.0577756658757649	0.290171	0.290171	chr9	38661215	0.5373459935843964	chr9:38661215:G:A
chr9:38661419	['A', 'G']	19959	28233.6583312453	3795.1971293465135	-0.0029405704219893	0.0110934449581992	-0.2650727914610477	0.790956	0.790956	chr9	38661419	0.1018476751479604	chr9:38661419:A:G
chr9:38661531	['T', 'C']	19959	1916.288033674083	291.8005806712184	0.0287032542136003	0.0236507190321218	1.2136313561805991	0.224903	0.224903	chr9	38661531	0.6480047514351724	chr9:38661531:T:C
chr9:38662120	['C', 'T']	19959	11376.279929842143	1483.9878337563796	0.0022303519690576	0.0111766033337203	0.1995554375924366	0.84183	0.84183	chr9	38662120	0.0747756015123225	chr9:38662120:C:T
chr9:38662272	['C', 'T']	19959	11513.46113366411	1455.6606566030844	-0.0040366295763452	0.0111129559840573	-0.3632363506286037	0.716432	0.716432	chr9	38662272	0.1448250242844151	chr9:38662272:C:T
chr9:38663126	['C', 'T']	19959	10693.535775127768	1395.926626380261	0.001888444080295	0.0113814353787057	0.1659231913602254	0.868219	0.868219	chr9	38663126	0.0613707143452029	chr9:38663126:C:T
chr9:38663654	['C', 'T']	19959	11014.655592303066	1434.2406687804155	0.0016527640370632	0.0112690663379784	0.1466637951622625	0.883399	0.883399	chr9	38663654	0.0538430966949331	chr9:38663654:C:T
chr9:38663767	['T', 'C']	19959	10745.615153337343	1410.4060101847824	0.0025476182900121	0.0113652625859942	0.2241583307676198	0.822636	0.822636	chr9	38663767	0.0847922889196656	chr9:38663767:T:C
chr9:38664244	['G', 'A']	19959	10693.67891149644	1394.2166603717224	0.0016965449407396	0.0113821902413974	0.1490525904732516	0.881514	0.881514	chr9	38664244	0.0547707859460943	chr9:38664244:G:A
chr9:38664423	['G', 'A']	19959	10216.606917293237	1323.1637152675569	-0.0115270941042125	0.0116191276810581	-0.9920791319820322	0.321171	0.321171	chr9	38664423	0.4932636760601294	chr9:38664423:G:A
chr9:38664501	['A', 'G']	19959	9778.97990679962	1330.1143138360696	-0.0027239582438169	0.0117598105658667	-0.2316328335869107	0.816826	0.816826	chr9	38664501	0.087870446879988	chr9:38664501:A:G
chr9:38664563	['G', 'A']	19959	21167.18159951894	2773.331925385395	-0.0062023137287371	0.0101251066249988	-0.6125677445631768	0.540169	0.540169	chr9	38664563	0.2674703433534038	chr9:38664563:G:A
chr9:38664663	['T', 'C']	19959	14954.247745039083	1983.354262819793	0.0014156843905134	0.0103956203955766	0.1361808469955153	0.89168	0.89168	chr9	38664663	0.0497909742878749	chr9:38664663:T:C
chr9:38664756	['A', 'G']	19959	9768.404812030076	1334.560397115636	-0.0020305548950272	0.011766363271734	-0.1725728543419314	0.862989	0.862989	chr9	38664756	0.0639947399391902	chr9:38664756:A:G
chr9:38664905	['A', 'T']	19959	1615.110406504094	239.1187715611919	0.0239534517471667	0.0268146161771141	0.8932983261423934	0.371708	0.371708	chr9	38664905	0.4297980918005158	chr9:38664905:A:T
chr9:38664933	['T', 'G']	19959	1451.3088611403646	231.10582244504235	0.0215780609419136	0.027078040378675	0.79688414080759	0.425528	0.425528	chr9	38664933	0.3710718577993492	chr9:38664933:T:G
chr9:38665250	['A', 'T']	19959	499.75116664157736	16.15418960183592	-0.10894474036409	0.0459616210231679	-2.3703415575611264	0.0177811	0.0177811	chr9	38665250	1.7500413755844235	chr9:38665250:A:T
chr9:38666109	['C', 'T']	19959	8615.431656478606	1184.057308221959	-0.0033761028862272	0.0122863474803366	-0.2747849099685993	0.783484	0.783484	chr9	38666109	0.105969868094768	chr9:38666109:C:T
chr9:38666157	['A', 'C']	19959	34510.45813499023	4604.415797083008	-0.007809362726037	0.0146701619860712	-0.5323296861651365	0.594504	0.594504	chr9	38666157	0.2258452189728194	chr9:38666157:A:C
chr9:38666291	['G', 'C']	19959	9744.952994237032	1320.9149784599977	-0.0030724165495651	0.0117719260413474	-0.2609952304129059	0.794099	0.794099	chr9	38666291	0.1001253508808346	chr9:38666291:G:C
chr9:38667366	['T', 'C']	19959	10066.00866863757	1366.9972905325103	-0.0027038162119844	0.0116599237230725	-0.2318896998128856	0.816626	0.816626	chr9	38667366	0.0879767969861616	chr9:38667366:T:C
chr9:38667604	['T', 'TG']	19959	10074.72423664122	1374.550517841392	-0.0019581995632271	0.0116735194708434	-0.1677471449906882	0.866784	0.866784	chr9	38667604	0.0620891139371796	chr9:38667604:T:TG
chr9:38667713	['A', 'C']	19959	835.2510900616448	102.75239434443972	-0.0222712093322668	0.0353171803977964	-0.630605531965298	0.528306	0.528306	chr9	38667713	0.2771144569789806	chr9:38667713:A:C
chr9:38668073	['G', 'A']	19959	5052.759470835839	666.8198738954131	-0.0015563017768637	0.0151436776526898	-0.1027690771394161	0.918147	0.918147	chr9	38668073	0.0370877804785945	chr9:38668073:G:A
chr9:38668085	['A', 'T']	19959	4695.235244012426	616.8389763114375	-0.00283810367899	0.0156576036035084	-0.1812604119288165	0.856165	0.856165	chr9	38668085	0.0674425300844663	chr9:38668085:A:T
chr9:38668229	['A', 'C']	19959	10082.505160837758	1372.2524585149338	-0.0021235357642568	0.0116502770112245	-0.1822734139463767	0.85537	0.85537	chr9	38668229	0.0678459856234345	chr9:38668229:A:C
chr9:38668588	['TTACAGACCTC', 'T']	19959	7828.784486646289	1028.6273415253147	-0.0082081098411578	0.0127591503901663	-0.6433116304894351	0.520029	0.520029	chr9	38668588	0.2839724367713656	chr9:38668588:TTACAGACCTC:T
chr9:38668795	['G', 'A']	19959	6181.619431778323	810.3040137446662	-0.0121388474850333	0.0140031456269382	-0.8668657606246325	0.386026	0.386026	chr9	38668795	0.413383443317215	chr9:38668795:G:A
chr9:38668932	['A', 'G']	19959	12275.460135304436	1655.254366413558	-0.0029752554826764	0.0110034096876647	-0.2703939567034207	0.78686	0.78686	chr9	38668932	0.1041025314733307	chr9:38668932:A:G
chr9:38669365	['G', 'A']	19959	4182.209540034071	549.6826391524005	0.0007407237500526	0.0165181783958768	0.0448429440765439	0.964233	0.964233	chr9	38669365	0.0158180092638654	chr9:38669365:G:A
chr9:38669424	['G', 'A']	19959	12153.217818309364	1564.5902828785513	-0.009975054345955	0.010993087586236	-0.9073933294631776	0.36421	0.36421	chr9	38669424	0.4386481340897066	chr9:38669424:G:A
chr9:38669428	['G', 'A']	19959	13618.36463396302	1784.0081361206908	-0.0082900731684674	0.0106323091283481	-0.779705806931839	0.435573	0.435573	chr9	38669428	0.3609390488300229	chr9:38669428:G:A
chr9:38669435	['G', 'A']	19959	4181.20948992885	548.524307655812	0.0005043806384951	0.0165193903197998	0.030532642472317	0.975643	0.975643	chr9	38669435	0.0107090670594273	chr9:38669435:G:A
chr9:38670781	['C', 'T']	19959	10184.530817799156	1370.9933929435074	-0.0038567605159006	0.011629388629215	-0.3316391462068574	0.740165	0.740165	chr9	38670781	0.1306714551315413	chr9:38670781:C:T
chr9:38671566	['A', 'AC']	19959	28231.243385447982	3754.6887591066734	-0.0058027194582627	0.0110829015047586	-0.5235740348113047	0.600581	0.600581	chr9	38671566	0.2214284112740318	chr9:38671566:A:AC
chr9:38671828	['C', 'G']	19959	32140.83102826217	4326.995641084314	-0.0023142485311632	0.0126898844043516	-0.1823695517958851	0.855295	0.855295	chr9	38671828	0.0678840668212887	chr9:38671828:C:G
chr9:38671892	['A', 'G']	19959	33237.66118767226	4455.074978471925	-0.0038530609455338	0.0134632999034983	-0.2861899365795609	0.774736	0.774736	chr9	38671892	0.1108462630108249	chr9:38671892:A:G
chr9:38672526	['C', 'T']	19959	10181.481213357096	1399.4104250461398	0.0037245424375244	0.0117512914690099	0.316947498693793	0.751287	0.751287	chr9	38672526	0.124194125970719	chr9:38672526:C:T
chr9:38673239	['A', 'G']	19959	6817.683168812948	919.6726391662256	7.987077566343158e-05	0.0133434352573238	0.0059857730879004	0.995224	0.995224	chr9	38673239	0.002079159439945	chr9:38673239:A:G
chr9:38673283	['C', 'A']	19959	479.0	12.60308042459033	-0.1150778234387645	0.0468756197543843	-2.454961108604885	0.0140985	0.0140985	chr9	38673283	1.8508270913429512	chr9:38673283:C:A
chr9:38673609	['T', 'G']	19959	6373.958057726998	879.8243647813731	0.0002012291030633	0.0138400110547382	0.0145396634632388	0.9884	0.9884	chr9	38673609	0.0050672632699582	chr9:38673609:T:G
chr9:38673915	['A', 'C']	19959	8060.40384808097	1020.952060268681	-0.0079723080571896	0.0124745074612335	-0.6390880026297503	0.522773	0.522773	chr9	38673915	0.281686850804223	chr9:38673915:A:C
chr9:38674189	['G', 'A']	19959	7071.708623540612	948.9013804031476	0.0037028659668044	0.0131845675923381	0.2808484950963629	0.77883	0.77883	chr9	38674189	0.1085573281027982	chr9:38674189:G:A
chr9:38674219	['A', 'G']	19959	6245.625845567971	793.9445028599486	-0.0072730917640171	0.0138602409839545	-0.5247449717820154	0.599766	0.599766	chr9	38674219	0.2220181575009837	chr9:38674219:A:G
chr9:38674457	['T', 'C']	19959	401.1205833709217	50.350503306959176	-0.022023291580901	0.0504128755550548	-0.4368584679691564	0.662219	0.662219	chr9	38674457	0.1789983628820777	chr9:38674457:T:C
chr9:38674573	['A', 'G']	19959	483.0	9.039843756164617	-0.122826728256919	0.0466830696989775	-2.631076513368384	0.00851803	0.00851803	chr9	38674573	2.0696608346999885	chr9:38674573:A:G
chr9:38675468	['G', 'A']	19959	25948.60019040938	3498.8352039452525	-0.0009696900071126	0.0105700269803695	-0.091739596210447	0.926906	0.926906	chr9	38675468	0.0329643065796107	chr9:38675468:G:A
chr9:38675701	['TA', 'T']	19959	25439.09827111	3395.719004578854	6.370384911743053e-05	0.0105075186132978	0.0060626920076838	0.995163	0.995163	chr9	38675701	0.0021057793519564	chr9:38675701:TA:T
chr9:38676368	['C', 'T']	19959	6016.0	751.9934354857794	-0.0125466242493914	0.0141407982072061	-0.8872642170226042	0.374947	0.374947	chr9	38676368	0.4260301168970059	chr9:38676368:C:T
chr9:38676597	['A', 'G']	19959	12154.134326113115	1528.6320958745507	-0.0086656345997786	0.0110295332330095	-0.7856755509692669	0.432067	0.432067	chr9	38676597	0.3644489025505981	chr9:38676597:A:G
chr9:38676678	['C', 'T']	19959	6727.88135063303	958.0505719110377	0.0091743980298842	0.0137745996267848	0.6660373643125354	0.505395	0.505395	chr9	38676678	0.296369058979521	chr9:38676678:C:T
chr9:38676838	['G', 'T']	19959	6157.977007374057	773.1836775704955	-0.0122342830683066	0.0141870020897169	-0.8623585864679846	0.388501	0.388501	chr9	38676838	0.4106078589893913	chr9:38676838:G:T
chr9:38676839	['A', 'T']	19959	6030.042429409699	758.030338526964	-0.0116981190577353	0.0141359238903605	-0.8275454189246501	0.407938	0.407938	chr9	38676839	0.3894058376551026	chr9:38676839:A:T
chr9:38677074	['A', 'G']	19959	6522.941353383458	916.6903293766828	0.0065317015137778	0.0136366029746641	0.4789830374847256	0.631956	0.631956	chr9	38677074	0.1993131584619502	chr9:38677074:A:G
chr9:38677303	['A', 'G']	19959	12144.259222133118	1525.0004045342512	-0.008747202557707	0.0110292250645856	-0.7930931236315003	0.427733	0.427733	chr9	38677303	0.3688272422261539	chr9:38677303:A:G
chr9:38677653	['G', 'T']	19959	6006.203708343773	752.0107940873545	-0.0125139511212155	0.0141558487484201	-0.8840127740565317	0.3767	0.3767	chr9	38677653	0.4240043797967324	chr9:38677653:G:T
chr9:38677740	['G', 'A']	19959	14892.222985164392	1891.6348731281585	-0.0146642971215099	0.0103938394031012	-1.410864316138516	0.1583	0.1583	chr9	38677740	0.8005190851376441	chr9:38677740:G:A
chr9:38678454	['A', 'G']	19959	9542.390498145736	1303.3260857547596	0.0016609336335174	0.0118500102599246	0.1401630544687848	0.888533	0.888533	chr9	38678454	0.0513264379186003	chr9:38678454:A:G
chr9:38679725	['G', 'A']	19959	17666.885158833553	2372.5703957233336	-0.0015498200836696	0.0102154312364127	-0.1517136230280113	0.879414	0.879414	chr9	38679725	0.0558066248268998	chr9:38679725:G:A
chr9:38680196	['A', 'G']	19959	525.0789236319904	35.14200570536466	-0.0780153804955133	0.0448179066247896	-1.7407189753115682	0.0817483	0.0817483	chr9	38680196	1.0875212699618153	chr9:38680196:A:G
chr9:38680225	['G', 'C']	19959	1063.0	91.14657237292748	-0.0615092655906947	0.031505188634877	-1.9523535092439508	0.0509102	0.0509102	chr9	38680225	1.2931951968395865	chr9:38680225:G:C
chr9:38680829	['T', 'C']	19959	18215.30108766478	2492.811687272995	0.0038239224998768	0.0101366416766245	0.3772376120086186	0.706001	0.706001	chr9	38680829	0.1511946838006405	chr9:38680829:T:C
chr9:38681049	['T', 'C']	19959	1043.4182246503933	91.42980146300272	-0.0599780414057092	0.0318015973869193	-1.8860071925311352	0.0593085	0.0593085	chr9	38681049	1.2268830597798628	chr9:38681049:T:C
chr9:38681276	['A', 'G']	19959	9266.0	1280.3515725507411	0.0092748910326809	0.0119176058529297	0.7782511980290784	0.43643	0.43643	chr9	38681276	0.360085403852145	chr9:38681276:A:G
chr9:38681444	['C', 'A']	19959	1043.0	91.10361470301808	-0.0602109498432779	0.0318010483023472	-1.8933636800530809	0.058324	0.058324	chr9	38681444	1.2341526987100349	chr9:38681444:C:A
chr9:38681467	['A', 'C']	19959	9542.390498145736	1313.2112742239906	0.0072930839024073	0.0118067082020918	0.6177067966425376	0.536776	0.536776	chr9	38681467	0.2702069103140589	chr9:38681467:A:C
chr9:38681470	['T', 'G']	19959	9543.347032878906	1312.811625255083	0.0071790533693707	0.011807060487566	0.6080305404491678	0.543174	0.543174	chr9	38681470	0.2650610265161645	chr9:38681470:T:G
chr9:38681516	['C', 'G']	19959	9541.39024756941	1313.3671841668352	0.0073003162468928	0.0118067221170512	0.6183186302275814	0.536372	0.536372	chr9	38681516	0.270533901519331	chr9:38681516:C:G
chr9:38681550	['G', 'A']	19959	1507.0755085679928	182.5890228850312	-0.0071309713981077	0.0267138695445544	-0.2669389167381557	0.789519	0.789519	chr9	38681550	0.1026374141093071	chr9:38681550:G:A
chr9:38681649	['A', 'AC']	19959	8536.53333688631	1178.7148163926854	0.0073564915981155	0.0127708501341031	0.5760377360055958	0.564596	0.564596	chr9	38681649	0.2482622030294843	chr9:38681649:A:AC
chr9:38681764	['T', 'C']	19959	9541.478053913215	1309.5632989403011	0.0066895020228461	0.0118058138417177	0.5666277744620781	0.570973	0.570973	chr9	38681764	0.2433844280558221	chr9:38681764:T:C
chr9:38681796	['T', 'C']	19959	9214.308309110957	1283.893630273251	0.0107813443457919	0.0119417557032572	0.9028274077697924	0.366628	0.366628	chr9	38681796	0.4357743703036105	chr9:38681796:T:C
chr9:38681970	['T', 'A']	19959	9291.39657245941	1283.129792627654	0.00909764175501	0.0119114673670047	0.7637717062644042	0.445012	0.445012	chr9	38681970	0.3516282778650993	chr9:38681970:T:A
chr9:38682103	['G', 'A']	19959	7513.129284425737	1034.4399779481937	0.0089446219777675	0.0128891178282303	0.6939669647659374	0.487711	0.487711	chr9	38682103	0.3118374490723115	chr9:38682103:G:A
chr9:38682529	['T', 'C']	19959	1042.15664461816	90.84901674177031	-0.0602825684887317	0.0318141904159317	-1.8948327051737224	0.058129	0.058129	chr9	38682529	1.235607148198222	chr9:38682529:T:C
chr9:38682831	['C', 'T']	19959	2716.272185198176	371.6045974414153	0.0129113134002787	0.0200785373954523	0.6430405335800538	0.520205	0.520205	chr9	38682831	0.2838254778572282	chr9:38682831:C:T
chr9:38682907	['A', 'T']	19959	3732.308991579792	494.7056135374556	0.0061610512622286	0.0173683894700666	0.3547278389194815	0.722797	0.722797	chr9	38682907	0.1409836586652694	chr9:38682907:A:T
chr9:38682936	['G', 'A']	19959	2794.897306483994	386.6713077579843	0.0147279685496893	0.0201081730918006	0.7324369291258406	0.463911	0.463911	chr9	38682936	0.3335653296095808	chr9:38682936:G:A
chr9:38683290	['A', 'G']	19959	13985.802906539711	1934.856371580791	0.0094897259017418	0.0105747046521255	0.8973986710668457	0.369517	0.369517	chr9	38683290	0.432365576656548	chr9:38683290:A:G
chr9:38683663	['A', 'C']	19959	9263.928295836047	1291.5631358848952	0.0107079264638391	0.0119243458700382	0.8979885840735644	0.369202	0.369202	chr9	38683663	0.4327359550280021	chr9:38683663:A:C
chr9:38683786	['G', 'C']	19959	3394.0	447.0670230208543	-0.0071369599459189	0.0181152358207978	-0.393975547242125	0.693603	0.693603	chr9	38683786	0.158889037099568	chr9:38683786:G:C
chr9:38684418	['C', 'T']	19959	2729.136737148011	364.25830542886206	0.0088434138718994	0.0200499977588683	0.4410680728374612	0.659168	0.659168	chr9	38684418	0.1810038840790655	chr9:38684418:C:T
chr9:38684641	['A', 'G']	19959	3427.0	458.5667597205152	-0.0041305593163112	0.0180150724766036	-0.2292835247638133	0.818651	0.818651	chr9	38684641	0.0869012033400929	chr9:38684641:A:G
chr9:38684772	['C', 'G']	19959	2745.2750914466105	363.18783280717184	0.0076835390871863	0.019997074733837	0.3842331535714577	0.70081	0.70081	chr9	38684772	0.1543997097597335	chr9:38684772:C:G
chr9:38684940	['A', 'G']	19959	3421.171409960918	456.83811045766527	-0.0043777456242919	0.0180325378128677	-0.242769246887039	0.808187	0.808187	chr9	38684940	0.0924881396316436	chr9:38684940:A:G
chr9:38685264	['C', 'T']	19959	2683.1344323078465	368.9191910767898	0.0131588404101025	0.0202022474575289	0.6513552731084168	0.514825	0.514825	chr9	38685264	0.2883403718328693	chr9:38685264:C:T
chr9:38685646	['A', 'C']	19959	33011.92392121485	4454.199551883288	0.0005020707246244	0.0134514449755664	0.0373246685048649	0.970227	0.970227	chr9	38685646	0.0131266437608191	chr9:38685646:A:C
chr9:38687022	['C', 'T']	19959	2137.2141604449566	317.1672135556475	0.0113487721965172	0.0224286239520187	0.5059950276394835	0.612866	0.612866	chr9	38687022	0.212634471357899	chr9:38687022:C:T
chr9:38687513	['C', 'T']	19959	35227.29494888756	4771.571413489624	-0.000298516123056	0.0158179278568919	-0.0188720119194376	0.984943	0.984943	chr9	38687513	0.0065889019914759	chr9:38687513:C:T
chr9:38688216	['G', 'A']	19959	2489.249436288019	269.56013912175365	-0.028051516318518	0.0206585725036776	-1.35786324604589	0.174522	0.174522	chr9	38688216	0.7581498186969822	chr9:38688216:G:A
chr9:38688346	['G', 'A']	19959	2771.2776970486548	332.46771744739186	-0.0221102759116015	0.0198463492494452	-1.1140727009134714	0.265261	0.265261	chr9	38688346	0.5763265974728162	chr9:38688346:G:A
chr9:38688625	['G', 'A']	19959	815.0	133.6617379625224	0.0289582921088927	0.0356535502802674	0.8122134228220141	0.416679	0.416679	chr9	38688625	0.3801983867851936	chr9:38688625:G:A
chr9:38689665	['A', 'G']	19959	684.0685473768602	43.37509266898232	-0.0836417243500882	0.0392081754264512	-2.1332725494198974	0.0329145	0.0329145	chr9	38689665	1.482612737834253	chr9:38689665:A:G
chr9:38689693	['C', 'T']	19959	2790.279601142456	399.8427490535533	0.0042448821668702	0.01966438101035	0.2158665540825324	0.829094	0.829094	chr9	38689693	0.0813962277525215	chr9:38689693:C:T
chr9:38689836	['A', 'C']	19959	831.0	38.85530380236391	-0.1024253459813457	0.0355555850941625	-2.880710462507951	0.00397203	0.00397203	chr9	38689836	2.400987480019241	chr9:38689836:A:C
chr9:38689884	['A', 'G']	19959	727.1457278877474	60.91767204256794	-0.0624165893409702	0.0380787879678932	-1.6391432782366322	0.101199	0.101199	chr9	38689884	0.9948237789648724	chr9:38689884:A:G
chr9:38689944	['C', 'T']	19959	1679.0	246.55135183266265	0.0056979954252336	0.0250220920754917	0.2277185859616688	0.819867	0.819867	chr9	38689944	0.0862565937759045	chr9:38689944:C:T
chr9:38690427	['G', 'A']	19959	33773.6921535224	4540.316827431376	-0.0036796210975301	0.0140601210452359	-0.2617062175845839	0.793551	0.793551	chr9	38690427	0.100425156739222	chr9:38690427:G:A
chr9:38690916	['T', 'G']	19959	2735.1370377793364	404.05263827049737	0.0095550126063979	0.0198972894045626	0.4802167979828888	0.631079	0.631079	chr9	38690916	0.1999162713160522	chr9:38690916:T:G
chr9:38691274	['C', 'T']	19959	11422.144560805733	1660.4265176586662	0.013953159438085	0.0112001536155727	1.245800719972676	0.212852	0.212852	chr9	38691274	0.6719222647497854	chr9:38691274:C:T
chr9:38691500	['G', 'A']	19959	2569.1287203126567	382.2104820678258	0.010362540187864	0.0204947513003499	0.5056192210386627	0.61313	0.61313	chr9	38691500	0.212447433643266	chr9:38691500:G:A
chr9:38692028	['A', 'C']	19959	3264.8178811265907	396.0482685858685	-0.0138096382792161	0.0183293951003882	-0.7534148401287756	0.45121	0.45121	chr9	38692028	0.3456212838104119	chr9:38692028:A:C
chr9:38692626	['A', 'C']	19959	3054.0	302.3452376551833	-0.0389675290433952	0.0190662230407767	-2.0437990765164016	0.0409865	0.0409865	chr9	38692626	1.3873591662305962	chr9:38692626:A:C
chr9:38693050	['T', 'C']	19959	5995.60079170216	846.0230450980083	0.0020840375293417	0.0140573928375206	0.148252065900815	0.882145	0.882145	chr9	38693050	0.054460023117482	chr9:38693050:T:C
chr9:38693309	['A', 'C']	19959	2587.5374924713915	387.5486411853226	0.0124773388193212	0.0204393057232998	0.6104580550941928	0.541565	0.541565	chr9	38693309	0.2663494107890034	chr9:38693309:A:C
chr9:38693549	['A', 'C']	19959	31966.20318685173	4264.176726544877	-0.0156477074405017	0.0126644378859089	-1.2355627293898397	0.216636	0.216636	chr9	38693549	0.6642693718001809	chr9:38693549:A:C
chr9:38693823	['A', 'T']	19959	834.3344193273522	58.87346038172526	-0.0784591328534316	0.0356345762209038	-2.201769774587809	0.027693	0.027693	chr9	38693823	1.5576299943132168	chr9:38693823:A:T
chr9:38695104	['A', 'G']	19959	4843.0	749.5198755332932	0.0196745892424994	0.0154545333335123	1.2730626553333797	0.203011	0.203011	chr9	38695104	0.6924804295258362	chr9:38695104:A:G
chr9:38695177	['T', 'C']	19959	2148.3229104028865	221.5157101136228	-0.0302034500785814	0.0224818827620534	-1.3434573250938335	0.179139	0.179139	chr9	38695177	0.7468098544583547	chr9:38695177:T:C
